# Fecal metaproteomics enables functional characterization of remission in patients with inflammatory bowel disease

**DOI:** 10.1101/2024.07.02.24309587

**Authors:** Maximilian Wolf, Julian Lange, Dirk Benndorf, Lina Welz, Susanna Nikolaus, Laura Sievers, Florian Tran, Kay Schallert, Patrick Hellwig, Stefan Schreiber, Matthias Gunzer, Philip Rosenstiel, Udo Reichl, Konrad Aden, Robert Heyer

## Abstract

**Background:** The gut microbiome is an important contributor to the development and the course of inflammatory bowel disease (IBD). While changes in the gut microbiome composition were observed in response to IBD therapy using biologics, studies elucidating human and microbial proteins and pathways in dependence on therapy success are sparse.

**Methods:** Fecal samples of a cohort of IBD patients were collected before and after 14 weeks of treatment with three different biologics. Clinical disease activity scores were used to determine the clinical response and remission. Fecal metaproteomes of remitting patients (n=12) and of non-remitting patients (n=12) were compared before treatment and changes within both groups were assessed over sampling time to identify functional changes and potential human and microbial biomarkers.

**Results:** The abundance of proteins associated with the intestinal barrier, neutrophilic granulocytes, and immunoglobulins significantly decreased in remitting patients. In contrast, an increase of those proteins was observed in non-remitting patients. There were significant changes in pathways of microbial metabolism in samples from patients with remission after therapy. This included, for example, an increased abundance of proteins from butyrate fermentation. Finally, new potential biomarkers for the prediction and monitoring of therapy success could be identified, e.g. human lysosome-associated membrane glycoprotein 1, a cytotoxicity marker, or microbial anthranilate synthase component 2, a part of the tryptophan metabolism.

**Conclusions:** Distinct changes of proteins related to gut inflammation and gut microbiome metabolism showed whether IBD remission was achieved or not. This suggests that metaproteomics could be a useful tool for monitoring remission in IBD therapies.

## Supplementary Table 1 for "Fecal metaproteomics enables functional characterization of remission in patients with inflammatory bowel disease"

### Sheet: Description
This file comprises the normalized spectral abundance of each taxon identified in the 52 initially measured samples. Metaproteins were normalized to the relative abundance by dividing the spectral abundance of each metaprotein by the sum of all spectra in the particular sample. No threshold for a minimum of identified spectra per metaprotein was applied in this taxonomic analysis.

### Sheet: Taxonomic Composition
spectral abundance	Superkingdom	Kingdom	Phylum	Class	Order	Family	Genus	Species	Subspecies
0.00934524	Archaea	Unknown KINGDOM	Crenarchaeota	Thermoprotei	Desulfurococcales	Desulfurococcaceae	Aeropyrum	Aeropyrum pernix	Aeropyrum pernix K1
7.18666e-05	Archaea	Unknown KINGDOM	Crenarchaeota	Thermoprotei	Desulfurococcales	Desulfurococcaceae	Desulfurococcus	Desulfurococcus kamchatkensis	Desulfurococcus kamchatkensis 1221n
0.00177873	Archaea	Unknown KINGDOM	Crenarchaeota	Thermoprotei	Desulfurococcales	Desulfurococcaceae	Ignicoccus	Ignicoccus hospitalis	Ignicoccus hospitalis KIN4/I
2.87654e-05	Archaea	Unknown KINGDOM	Crenarchaeota	Thermoprotei	Desulfurococcales	Desulfurococcaceae	Ignisphaera	Ignisphaera aggregans	Ignisphaera aggregans DSM 17230
0.00145505	Archaea	Unknown KINGDOM	Crenarchaeota	Thermoprotei	Desulfurococcales	Desulfurococcaceae	Staphylothermus	Staphylothermus marinus	Staphylothermus marinus F1
0.000543221	Archaea	Unknown KINGDOM	Crenarchaeota	Thermoprotei	Desulfurococcales	Desulfurococcaceae	Sulfophobococcus	Sulfophobococcus zilligii	Unknown SUBSPECIES
0.000699692	Archaea	Unknown KINGDOM	Crenarchaeota	Thermoprotei	Desulfurococcales	Pyrodictiaceae	Hyperthermus	Hyperthermus butylicus	Hyperthermus butylicus DSM 5456
5.37061e-05	Archaea	Unknown KINGDOM	Crenarchaeota	Thermoprotei	Sulfolobales	Sulfolobaceae	Acidianus	Acidianus ambivalens	Unknown SUBSPECIES
0.00138601	Archaea	Unknown KINGDOM	Crenarchaeota	Thermoprotei	Sulfolobales	Sulfolobaceae	Metallosphaera	Metallosphaera sedula	Metallosphaera sedula DSM 5348
0.00626515	Archaea	Unknown KINGDOM	Crenarchaeota	Thermoprotei	Sulfolobales	Sulfolobaceae	Sulfolobus	Sulfolobus acidocaldarius	Sulfolobus acidocaldarius DSM 639
6.0684e-05	Archaea	Unknown KINGDOM	Crenarchaeota	Thermoprotei	Sulfolobales	Sulfolobaceae	Sulfolobus	Sulfolobus islandicus	Sulfolobus islandicus L.S.2.15
0.000198952	Archaea	Unknown KINGDOM	Crenarchaeota	Thermoprotei	Sulfolobales	Sulfolobaceae	Sulfolobus	Sulfolobus islandicus	Sulfolobus islandicus REY15A
0.000856209	Archaea	Unknown KINGDOM	Crenarchaeota	Thermoprotei	Sulfolobales	Sulfolobaceae	Sulfolobus	Sulfolobus islandicus	Sulfolobus islandicus Y.G.57.14
0.0001188	Archaea	Unknown KINGDOM	Crenarchaeota	Thermoprotei	Sulfolobales	Sulfolobaceae	Sulfolobus	Sulfolobus islandicus	Sulfolobus islandicus Y.N.15.51
3.4503e-05	Archaea	Unknown KINGDOM	Crenarchaeota	Thermoprotei	Sulfolobales	Sulfolobaceae	Sulfolobus	Sulfolobus islandicus	Unknown SUBSPECIES
2.47145e-05	Archaea	Unknown KINGDOM	Crenarchaeota	Thermoprotei	Sulfolobales	Sulfolobaceae	Sulfolobus	Sulfolobus shibatae	Unknown SUBSPECIES
8.82148e-05	Archaea	Unknown KINGDOM	Crenarchaeota	Thermoprotei	Sulfolobales	Sulfolobaceae	Sulfolobus	Sulfolobus solfataricus	Sulfolobus solfataricus 98/2
0.0142584	Archaea	Unknown KINGDOM	Crenarchaeota	Thermoprotei	Sulfolobales	Sulfolobaceae	Sulfolobus	Sulfolobus solfataricus	Sulfolobus solfataricus P2
0.000453765	Archaea	Unknown KINGDOM	Crenarchaeota	Thermoprotei	Sulfolobales	Sulfolobaceae	Sulfolobus	Sulfolobus solfataricus	Unknown SUBSPECIES
0.00450441	Archaea	Unknown KINGDOM	Crenarchaeota	Thermoprotei	Sulfolobales	Sulfolobaceae	Sulfolobus	Sulfolobus tokodaii	Sulfolobus tokodaii str. 7
0.000116529	Archaea	Unknown KINGDOM	Crenarchaeota	Thermoprotei	Sulfolobales	Sulfolobaceae	Sulfurisphaera	Sulfurisphaera ohwakuensis	Unknown SUBSPECIES
0.000135647	Archaea	Unknown KINGDOM	Crenarchaeota	Thermoprotei	Sulfolobales	Sulfolobaceae	Unknown GENUS	Unknown SPECIES	Unknown SUBSPECIES
0.00110087	Archaea	Unknown KINGDOM	Crenarchaeota	Thermoprotei	Thermoproteales	Thermofilaceae	Thermofilum	Thermofilum pendens	Thermofilum pendens Hrk 5
0.000198456	Archaea	Unknown KINGDOM	Crenarchaeota	Thermoprotei	Thermoproteales	Thermofilaceae	Thermofilum	Thermofilum pendens	Unknown SUBSPECIES
0.00077412	Archaea	Unknown KINGDOM	Crenarchaeota	Thermoprotei	Thermoproteales	Thermoproteaceae	Caldivirga	Caldivirga maquilingensis	Caldivirga maquilingensis IC-167
0.00149518	Archaea	Unknown KINGDOM	Crenarchaeota	Thermoprotei	Thermoproteales	Thermoproteaceae	Pyrobaculum	Pyrobaculum aerophilum	Pyrobaculum aerophilum str. IM2
0.000390531	Archaea	Unknown KINGDOM	Crenarchaeota	Thermoprotei	Thermoproteales	Thermoproteaceae	Pyrobaculum	Pyrobaculum arsenaticum	Pyrobaculum arsenaticum DSM 13514
0.00070612	Archaea	Unknown KINGDOM	Crenarchaeota	Thermoprotei	Thermoproteales	Thermoproteaceae	Pyrobaculum	Pyrobaculum calidifontis	Pyrobaculum calidifontis JCM 11548
0.00159626	Archaea	Unknown KINGDOM	Crenarchaeota	Thermoprotei	Thermoproteales	Thermoproteaceae	Pyrobaculum	Pyrobaculum islandicum	Pyrobaculum islandicum DSM 4184
0.00805858	Archaea	Unknown KINGDOM	Crenarchaeota	Thermoprotei	Thermoproteales	Thermoproteaceae	Pyrobaculum	Pyrobaculum neutrophilum	Pyrobaculum neutrophilum V24Sta
5.98994e-05	Archaea	Unknown KINGDOM	Crenarchaeota	Thermoprotei	Thermoproteales	Thermoproteaceae	Thermoproteus	Thermoproteus tenax	Thermoproteus tenax Kra 1
7.05205e-05	Archaea	Unknown KINGDOM	Crenarchaeota	Thermoprotei	Thermoproteales	Thermoproteaceae	Thermoproteus	Thermoproteus tenax	Unknown SUBSPECIES
5.6405e-05	Archaea	Unknown KINGDOM	Crenarchaeota	Thermoprotei	Unknown ORDER	Unknown FAMILY	Unknown GENUS	Unknown SPECIES	Unknown SUBSPECIES
0.0414766	Archaea	Unknown KINGDOM	Euryarchaeota	Archaeoglobi	Archaeoglobales	Archaeoglobaceae	Archaeoglobus	Archaeoglobus fulgidus	Archaeoglobus fulgidus DSM 4304
0.000935977	Archaea	Unknown KINGDOM	Euryarchaeota	Archaeoglobi	Archaeoglobales	Archaeoglobaceae	Archaeoglobus	Archaeoglobus profundus	Archaeoglobus profundus DSM 5631
5.93869e-05	Archaea	Unknown KINGDOM	Euryarchaeota	Archaeoglobi	Archaeoglobales	Archaeoglobaceae	Archaeoglobus	Unknown SPECIES	Unknown SUBSPECIES
0.00144793	Archaea	Unknown KINGDOM	Euryarchaeota	Halobacteria	Halobacteriales	Halobacteriaceae	Haloarcula	Haloarcula marismortui	Haloarcula marismortui ATCC 43049
0.000146651	Archaea	Unknown KINGDOM	Euryarchaeota	Halobacteria	Halobacteriales	Halobacteriaceae	Haloarcula	Haloarcula vallismortis	Unknown SUBSPECIES
0.00032385	Archaea	Unknown KINGDOM	Euryarchaeota	Halobacteria	Halobacteriales	Halobacteriaceae	Halobacterium	Halobacterium salinarum	Halobacterium salinarum R1
0.00833167	Archaea	Unknown KINGDOM	Euryarchaeota	Halobacteria	Halobacteriales	Halobacteriaceae	Halobacterium	Halobacterium salinarum	Halobacterium sp. NRC-1
0.000353993	Archaea	Unknown KINGDOM	Euryarchaeota	Halobacteria	Halobacteriales	Halobacteriaceae	Halobacterium	Halobacterium salinarum	Unknown SUBSPECIES
0.00012948	Archaea	Unknown KINGDOM	Euryarchaeota	Halobacteria	Halobacteriales	Halobacteriaceae	Haloferax	Haloferax lucentense	Haloferax lucentense DSM 14919
0.00325131	Archaea	Unknown KINGDOM	Euryarchaeota	Halobacteria	Halobacteriales	Halobacteriaceae	Haloferax	Haloferax mediterranei	Haloferax mediterranei ATCC 33500
0.00800994	Archaea	Unknown KINGDOM	Euryarchaeota	Halobacteria	Halobacteriales	Halobacteriaceae	Haloferax	Haloferax volcanii	Haloferax volcanii DS2
2.37254e-05	Archaea	Unknown KINGDOM	Euryarchaeota	Halobacteria	Halobacteriales	Halobacteriaceae	Halomicrobium	Halomicrobium mukohataei	Halomicrobium mukohataei DSM 12286
0.0026065	Archaea	Unknown KINGDOM	Euryarchaeota	Halobacteria	Halobacteriales	Halobacteriaceae	Haloquadratum	Haloquadratum walsbyi	Haloquadratum walsbyi DSM 16790
0.000409874	Archaea	Unknown KINGDOM	Euryarchaeota	Halobacteria	Halobacteriales	Halobacteriaceae	Halorubrum	Halorubrum lacusprofundi	Halorubrum lacusprofundi ATCC 49239
3.11983e-05	Archaea	Unknown KINGDOM	Euryarchaeota	Halobacteria	Halobacteriales	Halobacteriaceae	Haloterrigena	Haloterrigena turkmenica	Haloterrigena turkmenica DSM 5511
0.00201778	Archaea	Unknown KINGDOM	Euryarchaeota	Halobacteria	Halobacteriales	Halobacteriaceae	Natronomonas	Natronomonas pharaonis	Natronomonas pharaonis DSM 2160
0.000256384	Archaea	Unknown KINGDOM	Euryarchaeota	Methanobacteria	Methanobacteriales	Methanobacteriaceae	Methanobacterium	Methanobacterium formicicum	Unknown SUBSPECIES
0.000191083	Archaea	Unknown KINGDOM	Euryarchaeota	Methanobacteria	Methanobacteriales	Methanobacteriaceae	Methanobrevibacter	Methanobrevibacter ruminantium	Methanobrevibacter ruminantium M1
0.00152011	Archaea	Unknown KINGDOM	Euryarchaeota	Methanobacteria	Methanobacteriales	Methanobacteriaceae	Methanobrevibacter	Methanobrevibacter smithii	Methanobrevibacter smithii ATCC 35061
2.79041e-05	Archaea	Unknown KINGDOM	Euryarchaeota	Methanobacteria	Methanobacteriales	Methanobacteriaceae	Methanobrevibacter	Methanobrevibacter smithii	Unknown SUBSPECIES
0.002812	Archaea	Unknown KINGDOM	Euryarchaeota	Methanobacteria	Methanobacteriales	Methanobacteriaceae	Methanosphaera	Methanosphaera stadtmanae	Methanosphaera stadtmanae DSM 3091
0.00762846	Archaea	Unknown KINGDOM	Euryarchaeota	Methanobacteria	Methanobacteriales	Methanobacteriaceae	Methanothermobacter	Methanothermobacter marburgensis	Methanothermobacter marburgensis str. Marburg
0.0384433	Archaea	Unknown KINGDOM	Euryarchaeota	Methanobacteria	Methanobacteriales	Methanobacteriaceae	Methanothermobacter	Methanothermobacter thermautotrophicus	Methanothermobacter thermautotrophicus str. Delta H
5.20139e-05	Archaea	Unknown KINGDOM	Euryarchaeota	Methanobacteria	Methanobacteriales	Methanobacteriaceae	Methanothermobacter	Methanothermobacter thermautotrophicus	Methanothermobacter thermautotrophicus str. Winter
0.000256918	Archaea	Unknown KINGDOM	Euryarchaeota	Methanobacteria	Methanobacteriales	Methanobacteriaceae	Methanothermobacter	Methanothermobacter thermautotrophicus	Unknown SUBSPECIES
0.00125343	Archaea	Unknown KINGDOM	Euryarchaeota	Methanobacteria	Methanobacteriales	Methanobacteriaceae	Methanothermobacter	Unknown SPECIES	Unknown SUBSPECIES
0.000350457	Archaea	Unknown KINGDOM	Euryarchaeota	Methanobacteria	Methanobacteriales	Methanobacteriaceae	Unknown GENUS	Unknown SPECIES	Unknown SUBSPECIES
0.00069851	Archaea	Unknown KINGDOM	Euryarchaeota	Methanobacteria	Methanobacteriales	Methanothermaceae	Methanothermus	Methanothermus fervidus	Methanothermus fervidus DSM 2088
0.000194896	Archaea	Unknown KINGDOM	Euryarchaeota	Methanobacteria	Methanobacteriales	Methanothermaceae	Methanothermus	Methanothermus fervidus	Unknown SUBSPECIES
4.91628e-05	Archaea	Unknown KINGDOM	Euryarchaeota	Methanobacteria	Methanobacteriales	Methanothermaceae	Methanothermus	Methanothermus sociabilis	Unknown SUBSPECIES
0.23481	Archaea	Unknown KINGDOM	Euryarchaeota	Methanococci	Methanococcales	Methanocaldococcaceae	Methanocaldococcus	Methanocaldococcus jannaschii	Methanocaldococcus jannaschii DSM 2661
5.83381e-05	Archaea	Unknown KINGDOM	Euryarchaeota	Methanococci	Methanococcales	Methanocaldococcaceae	Methanocaldococcus	Methanocaldococcus sp. FS406-22	Unknown SUBSPECIES
0.00454674	Archaea	Unknown KINGDOM	Euryarchaeota	Methanococci	Methanococcales	Methanococcaceae	Methanococcus	Methanococcus aeolicus	Methanococcus aeolicus Nankai-3
2.79041e-05	Archaea	Unknown KINGDOM	Euryarchaeota	Methanococci	Methanococcales	Methanococcaceae	Methanococcus	Methanococcus aeolicus	Unknown SUBSPECIES
0.000703306	Archaea	Unknown KINGDOM	Euryarchaeota	Methanococci	Methanococcales	Methanococcaceae	Methanococcus	Methanococcus maripaludis	Methanococcus maripaludis C5
0.000222691	Archaea	Unknown KINGDOM	Euryarchaeota	Methanococci	Methanococcales	Methanococcaceae	Methanococcus	Methanococcus maripaludis	Methanococcus maripaludis C6
0.0019693	Archaea	Unknown KINGDOM	Euryarchaeota	Methanococci	Methanococcales	Methanococcaceae	Methanococcus	Methanococcus maripaludis	Methanococcus maripaludis C7
0.0123437	Archaea	Unknown KINGDOM	Euryarchaeota	Methanococci	Methanococcales	Methanococcaceae	Methanococcus	Methanococcus maripaludis	Methanococcus maripaludis S2
0.00013978	Archaea	Unknown KINGDOM	Euryarchaeota	Methanococci	Methanococcales	Methanococcaceae	Methanococcus	Methanococcus maripaludis	Unknown SUBSPECIES
0.00339307	Archaea	Unknown KINGDOM	Euryarchaeota	Methanococci	Methanococcales	Methanococcaceae	Methanococcus	Methanococcus vannielii	Methanococcus vannielii SB
0.000169677	Archaea	Unknown KINGDOM	Euryarchaeota	Methanococci	Methanococcales	Methanococcaceae	Methanococcus	Methanococcus vannielii	Unknown SUBSPECIES
0.00260518	Archaea	Unknown KINGDOM	Euryarchaeota	Methanococci	Methanococcales	Methanococcaceae	Methanococcus	Methanococcus voltae	Unknown SUBSPECIES
0.000583668	Archaea	Unknown KINGDOM	Euryarchaeota	Methanococci	Methanococcales	Methanococcaceae	Methanococcus	Unknown SPECIES	Unknown SUBSPECIES
3.11983e-05	Archaea	Unknown KINGDOM	Euryarchaeota	Methanococci	Methanococcales	Methanococcaceae	Methanothermococcus	Methanothermococcus okinawensis	Methanothermococcus okinawensis IH1
0.000105095	Archaea	Unknown KINGDOM	Euryarchaeota	Methanococci	Methanococcales	Methanococcaceae	Methanothermococcus	Methanothermococcus thermolithotrophicus	Unknown SUBSPECIES
2.4747e-05	Archaea	Unknown KINGDOM	Euryarchaeota	Methanococci	Methanococcales	Unknown FAMILY	Unknown GENUS	Unknown SPECIES	Unknown SUBSPECIES
0.00284006	Archaea	Unknown KINGDOM	Euryarchaeota	Methanomicrobia	Methanocellales	Methanocellaceae	Methanocella	Methanocella arvoryzae	Methanocella arvoryzae MRE50
0.000145241	Archaea	Unknown KINGDOM	Euryarchaeota	Methanomicrobia	Methanocellales	Methanocellaceae	Methanocella	Methanocella paludicola	Methanocella paludicola SANAE
0.00114831	Archaea	Unknown KINGDOM	Euryarchaeota	Methanomicrobia	Methanomicrobiales	Methanocorpusculaceae	Methanocorpusculum	Methanocorpusculum labreanum	Methanocorpusculum labreanum Z
0.00229565	Archaea	Unknown KINGDOM	Euryarchaeota	Methanomicrobia	Methanomicrobiales	Methanomicrobiaceae	Methanoculleus	Methanoculleus marisnigri	Methanoculleus marisnigri JR1
0.000956589	Archaea	Unknown KINGDOM	Euryarchaeota	Methanomicrobia	Methanomicrobiales	Methanoregulaceae	Methanoregula	Methanoregula boonei	Methanoregula boonei 6A8
0.000268369	Archaea	Unknown KINGDOM	Euryarchaeota	Methanomicrobia	Methanomicrobiales	Methanoregulaceae	Methanosphaerula	Methanosphaerula palustris	Methanosphaerula palustris E1-9c
0.00135088	Archaea	Unknown KINGDOM	Euryarchaeota	Methanomicrobia	Methanomicrobiales	Methanospirillaceae	Methanospirillum	Methanospirillum hungatei	Methanospirillum hungatei JF-1
2.44159e-05	Archaea	Unknown KINGDOM	Euryarchaeota	Methanomicrobia	Methanosarcinales	Methanosaetaceae	Methanosaeta	Methanosaeta concilii	Unknown SUBSPECIES
2.58078e-05	Archaea	Unknown KINGDOM	Euryarchaeota	Methanomicrobia	Methanosarcinales	Methanosaetaceae	Methanosaeta	Methanosaeta harundinacea	Methanosaeta harundinacea 6Ac
0.000651425	Archaea	Unknown KINGDOM	Euryarchaeota	Methanomicrobia	Methanosarcinales	Methanosaetaceae	Methanosaeta	Methanosaeta thermophila	Methanosaeta thermophila PT
0.00128676	Archaea	Unknown KINGDOM	Euryarchaeota	Methanomicrobia	Methanosarcinales	Methanosarcinaceae	Methanococcoides	Methanococcoides burtonii	Methanococcoides burtonii DSM 6242
0.0162305	Archaea	Unknown KINGDOM	Euryarchaeota	Methanomicrobia	Methanosarcinales	Methanosarcinaceae	Methanosarcina	Methanosarcina acetivorans	Methanosarcina acetivorans C2A
0.00188819	Archaea	Unknown KINGDOM	Euryarchaeota	Methanomicrobia	Methanosarcinales	Methanosarcinaceae	Methanosarcina	Methanosarcina barkeri	Methanosarcina barkeri str. Fusaro
0.000727064	Archaea	Unknown KINGDOM	Euryarchaeota	Methanomicrobia	Methanosarcinales	Methanosarcinaceae	Methanosarcina	Methanosarcina barkeri	Unknown SUBSPECIES
0.00704572	Archaea	Unknown KINGDOM	Euryarchaeota	Methanomicrobia	Methanosarcinales	Methanosarcinaceae	Methanosarcina	Methanosarcina mazei	Methanosarcina mazei Go1
8.53554e-05	Archaea	Unknown KINGDOM	Euryarchaeota	Methanomicrobia	Methanosarcinales	Methanosarcinaceae	Methanosarcina	Methanosarcina mazei	Unknown SUBSPECIES
0.00274045	Archaea	Unknown KINGDOM	Euryarchaeota	Methanomicrobia	Methanosarcinales	Methanosarcinaceae	Methanosarcina	Methanosarcina thermophila	Unknown SUBSPECIES
0.0153649	Archaea	Unknown KINGDOM	Euryarchaeota	Methanomicrobia	Methanosarcinales	Methanosarcinaceae	Methanosarcina	Unknown SPECIES	Unknown SUBSPECIES
0.00887697	Archaea	Unknown KINGDOM	Euryarchaeota	Methanopyri	Methanopyrales	Methanopyraceae	Methanopyrus	Methanopyrus kandleri	Methanopyrus kandleri AV19
0.0179142	Archaea	Unknown KINGDOM	Euryarchaeota	Thermococci	Thermococcales	Thermococcaceae	Pyrococcus	Pyrococcus abyssi	Pyrococcus abyssi GE5
0.0334325	Archaea	Unknown KINGDOM	Euryarchaeota	Thermococci	Thermococcales	Thermococcaceae	Pyrococcus	Pyrococcus furiosus	Pyrococcus furiosus DSM 3638
0.0265064	Archaea	Unknown KINGDOM	Euryarchaeota	Thermococci	Thermococcales	Thermococcaceae	Pyrococcus	Pyrococcus horikoshii	Pyrococcus horikoshii OT3
4.77592e-05	Archaea	Unknown KINGDOM	Euryarchaeota	Thermococci	Thermococcales	Thermococcaceae	Pyrococcus	Pyrococcus sp. GB-D	Unknown SUBSPECIES
0.000415283	Archaea	Unknown KINGDOM	Euryarchaeota	Thermococci	Thermococcales	Thermococcaceae	Pyrococcus	Unknown SPECIES	Unknown SUBSPECIES
2.81785e-05	Archaea	Unknown KINGDOM	Euryarchaeota	Thermococci	Thermococcales	Thermococcaceae	Thermococcus	Thermococcus celer	Unknown SUBSPECIES
2.81785e-05	Archaea	Unknown KINGDOM	Euryarchaeota	Thermococci	Thermococcales	Thermococcaceae	Thermococcus	Thermococcus fumicolans	Unknown SUBSPECIES
0.000652307	Archaea	Unknown KINGDOM	Euryarchaeota	Thermococci	Thermococcales	Thermococcaceae	Thermococcus	Thermococcus gammatolerans	Thermococcus gammatolerans EJ3
0.00957232	Archaea	Unknown KINGDOM	Euryarchaeota	Thermococci	Thermococcales	Thermococcaceae	Thermococcus	Thermococcus kodakarensis	Thermococcus kodakarensis KOD1
0.00706648	Archaea	Unknown KINGDOM	Euryarchaeota	Thermococci	Thermococcales	Thermococcaceae	Thermococcus	Thermococcus litoralis	Thermococcus litoralis DSM 5473
0.000257442	Archaea	Unknown KINGDOM	Euryarchaeota	Thermococci	Thermococcales	Thermococcaceae	Thermococcus	Thermococcus litoralis	Unknown SUBSPECIES
0.0027075	Archaea	Unknown KINGDOM	Euryarchaeota	Thermococci	Thermococcales	Thermococcaceae	Thermococcus	Thermococcus onnurineus	Thermococcus onnurineus NA1
0.000801433	Archaea	Unknown KINGDOM	Euryarchaeota	Thermococci	Thermococcales	Thermococcaceae	Thermococcus	Thermococcus sibiricus	Thermococcus sibiricus MM 739
5.90343e-05	Archaea	Unknown KINGDOM	Euryarchaeota	Thermococci	Thermococcales	Thermococcaceae	Thermococcus	Thermococcus sp. 9oN-7	Unknown SUBSPECIES
2.81785e-05	Archaea	Unknown KINGDOM	Euryarchaeota	Thermococci	Thermococcales	Thermococcaceae	Thermococcus	Thermococcus sp. KS-8	Unknown SUBSPECIES
5.14482e-05	Archaea	Unknown KINGDOM	Euryarchaeota	Thermococci	Thermococcales	Thermococcaceae	Thermococcus	Unknown SPECIES	Unknown SUBSPECIES
0.000724402	Archaea	Unknown KINGDOM	Euryarchaeota	Thermococci	Thermococcales	Thermococcaceae	Unknown GENUS	Unknown SPECIES	Unknown SUBSPECIES
0.00229811	Archaea	Unknown KINGDOM	Euryarchaeota	Thermoplasmata	Thermoplasmatales	Picrophilaceae	Picrophilus	Picrophilus torridus	Picrophilus torridus DSM 9790
0.00474547	Archaea	Unknown KINGDOM	Euryarchaeota	Thermoplasmata	Thermoplasmatales	Thermoplasmataceae	Thermoplasma	Thermoplasma acidophilum	Thermoplasma acidophilum DSM 1728
0.00508429	Archaea	Unknown KINGDOM	Euryarchaeota	Thermoplasmata	Thermoplasmatales	Thermoplasmataceae	Thermoplasma	Thermoplasma volcanium	Thermoplasma volcanium GSS1
0.00879187	Archaea	Unknown KINGDOM	Euryarchaeota	Unknown CLASS	Unknown ORDER	Unknown FAMILY	Unknown GENUS	Unknown SPECIES	Unknown SUBSPECIES
0.00413659	Archaea	Unknown KINGDOM	Korarchaeota	Unknown CLASS	Unknown ORDER	Unknown FAMILY	Candidatus Korarchaeum	Candidatus Korarchaeum cryptofilum	Candidatus Korarchaeum cryptofilum OPF8
0.000509298	Archaea	Unknown KINGDOM	Nanoarchaeota	Unknown CLASS	Unknown ORDER	Unknown FAMILY	Nanoarchaeum	Nanoarchaeum equitans	Nanoarchaeum equitans Kin4-M
0.000119352	Archaea	Unknown KINGDOM	Thaumarchaeota	Unknown CLASS	Cenarchaeales	Cenarchaeaceae	Cenarchaeum	Cenarchaeum symbiosum	Cenarchaeum symbiosum A
0.000723074	Archaea	Unknown KINGDOM	Thaumarchaeota	Unknown CLASS	Nitrosopumilales	Nitrosopumilaceae	Nitrosopumilus	Nitrosopumilus maritimus	Nitrosopumilus maritimus SCM1
0.00278902	Archaea	Unknown KINGDOM	Unknown PHYLUM	Unknown CLASS	Unknown ORDER	Unknown FAMILY	Unknown GENUS	Unknown SPECIES	Unknown SUBSPECIES
0.0015439	Bacteria	Unknown KINGDOM	Acidobacteria	Acidobacteriia	Acidobacteriales	Acidobacteriaceae	Acidobacterium	Acidobacterium capsulatum	Acidobacterium capsulatum ATCC 51196
0.00215231	Bacteria	Unknown KINGDOM	Acidobacteria	Solibacteres	Solibacterales	Solibacteraceae	Candidatus Solibacter	Candidatus Solibacter usitatus	Candidatus Solibacter usitatus Ellin6076
0.00706599	Bacteria	Unknown KINGDOM	Acidobacteria	Unknown CLASS	Unknown ORDER	Unknown FAMILY	Candidatus Koribacter	Candidatus Koribacter versatilis	Candidatus Koribacter versatilis Ellin345
2.4747e-05	Bacteria	Unknown KINGDOM	Actinobacteria	Actinobacteria	Acidimicrobiales	Acidimicrobiaceae	Acidimicrobium	Acidimicrobium ferrooxidans	Acidimicrobium ferrooxidans DSM 10331
0.00110261	Bacteria	Unknown KINGDOM	Actinobacteria	Actinobacteria	Actinomycetales	Acidothermaceae	Acidothermus	Acidothermus cellulolyticus	Acidothermus cellulolyticus 11B
0.000344535	Bacteria	Unknown KINGDOM	Actinobacteria	Actinobacteria	Actinomycetales	Actinomycetaceae	Actinomyces	Actinomyces naeslundii	Unknown SUBSPECIES
0.00363756	Bacteria	Unknown KINGDOM	Actinobacteria	Actinobacteria	Actinomycetales	Actinomycetaceae	Actinomyces	Actinomyces viscosus	Unknown SUBSPECIES
2.4747e-05	Bacteria	Unknown KINGDOM	Actinobacteria	Actinobacteria	Actinomycetales	Actinopolysporaceae	Actinopolyspora	Actinopolyspora halophila	Unknown SUBSPECIES
0.00184184	Bacteria	Unknown KINGDOM	Actinobacteria	Actinobacteria	Actinomycetales	Beutenbergiaceae	Beutenbergia	Beutenbergia cavernae	Beutenbergia cavernae DSM 12333
0.00221634	Bacteria	Unknown KINGDOM	Actinobacteria	Actinobacteria	Actinomycetales	Brevibacteriaceae	Brevibacterium	Brevibacterium epidermidis	Unknown SUBSPECIES
0.000145124	Bacteria	Unknown KINGDOM	Actinobacteria	Actinobacteria	Actinomycetales	Brevibacteriaceae	Brevibacterium	Brevibacterium linens	Unknown SUBSPECIES
0.000197991	Bacteria	Unknown KINGDOM	Actinobacteria	Actinobacteria	Actinomycetales	Catenulisporaceae	Catenulispora	Catenulispora acidiphila	Catenulispora acidiphila DSM 44928
0.00369504	Bacteria	Unknown KINGDOM	Actinobacteria	Actinobacteria	Actinomycetales	Cellulomonadaceae	Cellulomonas	Cellulomonas fimi	Cellulomonas fimi ATCC 484
0.00295239	Bacteria	Unknown KINGDOM	Actinobacteria	Actinobacteria	Actinomycetales	Cellulomonadaceae	Cellulomonas	Cellulomonas fimi	Unknown SUBSPECIES
2.90428e-05	Bacteria	Unknown KINGDOM	Actinobacteria	Actinobacteria	Actinomycetales	Cellulomonadaceae	Cellulomonas	Cellulomonas flavigena	Cellulomonas flavigena DSM 20109
0.00101593	Bacteria	Unknown KINGDOM	Actinobacteria	Actinobacteria	Actinomycetales	Corynebacteriaceae	Corynebacterium	Corynebacterium ammoniagenes	Unknown SUBSPECIES
0.00281725	Bacteria	Unknown KINGDOM	Actinobacteria	Actinobacteria	Actinomycetales	Corynebacteriaceae	Corynebacterium	Corynebacterium aurimucosum	Corynebacterium aurimucosum ATCC 700975
0.00154983	Bacteria	Unknown KINGDOM	Actinobacteria	Actinobacteria	Actinomycetales	Corynebacteriaceae	Corynebacterium	Corynebacterium diphtheriae	Corynebacterium diphtheriae NCTC 13129
0.000617402	Bacteria	Unknown KINGDOM	Actinobacteria	Actinobacteria	Actinomycetales	Corynebacteriaceae	Corynebacterium	Corynebacterium diphtheriae	Corynebacterium diphtheriae PW8
5.78463e-05	Bacteria	Unknown KINGDOM	Actinobacteria	Actinobacteria	Actinomycetales	Corynebacteriaceae	Corynebacterium	Corynebacterium diphtheriae	Unknown SUBSPECIES
0.0091813	Bacteria	Unknown KINGDOM	Actinobacteria	Actinobacteria	Actinomycetales	Corynebacteriaceae	Corynebacterium	Corynebacterium efficiens	Corynebacterium efficiens YS-314
0.0310696	Bacteria	Unknown KINGDOM	Actinobacteria	Actinobacteria	Actinomycetales	Corynebacteriaceae	Corynebacterium	Corynebacterium glutamicum	Corynebacterium glutamicum ATCC 13032
0.000399505	Bacteria	Unknown KINGDOM	Actinobacteria	Actinobacteria	Actinomycetales	Corynebacteriaceae	Corynebacterium	Corynebacterium glutamicum	Corynebacterium glutamicum R
0.000283733	Bacteria	Unknown KINGDOM	Actinobacteria	Actinobacteria	Actinomycetales	Corynebacteriaceae	Corynebacterium	Corynebacterium glutamicum	Unknown SUBSPECIES
0.00531624	Bacteria	Unknown KINGDOM	Actinobacteria	Actinobacteria	Actinomycetales	Corynebacteriaceae	Corynebacterium	Corynebacterium jeikeium	Corynebacterium jeikeium K411
0.000608741	Bacteria	Unknown KINGDOM	Actinobacteria	Actinobacteria	Actinomycetales	Corynebacteriaceae	Corynebacterium	Corynebacterium kroppenstedtii	Corynebacterium kroppenstedtii DSM 44385
0.00319438	Bacteria	Unknown KINGDOM	Actinobacteria	Actinobacteria	Actinomycetales	Corynebacteriaceae	Corynebacterium	Corynebacterium nephridii	Unknown SUBSPECIES
7.32476e-05	Bacteria	Unknown KINGDOM	Actinobacteria	Actinobacteria	Actinomycetales	Corynebacteriaceae	Corynebacterium	Corynebacterium sp. ATCC 31090	Unknown SUBSPECIES
2.91732e-05	Bacteria	Unknown KINGDOM	Actinobacteria	Actinobacteria	Actinomycetales	Corynebacteriaceae	Corynebacterium	Corynebacterium sp. C12	Unknown SUBSPECIES
7.88371e-05	Bacteria	Unknown KINGDOM	Actinobacteria	Actinobacteria	Actinomycetales	Corynebacteriaceae	Corynebacterium	Corynebacterium sp. P-1	Unknown SUBSPECIES
0.000266371	Bacteria	Unknown KINGDOM	Actinobacteria	Actinobacteria	Actinomycetales	Corynebacteriaceae	Corynebacterium	Corynebacterium sp. SHS752001	Unknown SUBSPECIES
0.00741933	Bacteria	Unknown KINGDOM	Actinobacteria	Actinobacteria	Actinomycetales	Corynebacteriaceae	Corynebacterium	Corynebacterium urealyticum	Corynebacterium urealyticum DSM 7109
0.00207725	Bacteria	Unknown KINGDOM	Actinobacteria	Actinobacteria	Actinomycetales	Corynebacteriaceae	Corynebacterium	Unknown SPECIES	Unknown SUBSPECIES
2.4747e-05	Bacteria	Unknown KINGDOM	Actinobacteria	Actinobacteria	Actinomycetales	Dermabacteraceae	Brachybacterium	Brachybacterium faecium	Brachybacterium faecium DSM 4810
0.000540433	Bacteria	Unknown KINGDOM	Actinobacteria	Actinobacteria	Actinomycetales	Frankiaceae	Frankia	Frankia alni	Frankia alni ACN14a
2.54155e-05	Bacteria	Unknown KINGDOM	Actinobacteria	Actinobacteria	Actinomycetales	Frankiaceae	Frankia	Frankia alni	Unknown SUBSPECIES
0.00157688	Bacteria	Unknown KINGDOM	Actinobacteria	Actinobacteria	Actinomycetales	Frankiaceae	Frankia	Frankia sp. CcI3	Unknown SUBSPECIES
0.000591559	Bacteria	Unknown KINGDOM	Actinobacteria	Actinobacteria	Actinomycetales	Frankiaceae	Frankia	Frankia sp. EAN1pec	Unknown SUBSPECIES
8.6408e-05	Bacteria	Unknown KINGDOM	Actinobacteria	Actinobacteria	Actinomycetales	Frankiaceae	Frankia	Unknown SPECIES	Unknown SUBSPECIES
0.00110212	Bacteria	Unknown KINGDOM	Actinobacteria	Actinobacteria	Actinomycetales	Geodermatophilaceae	Geodermatophilus	Geodermatophilus obscurus	Geodermatophilus obscurus DSM 43160
6.45851e-05	Bacteria	Unknown KINGDOM	Actinobacteria	Actinobacteria	Actinomycetales	Gordoniaceae	Gordonia	Gordonia bronchialis	Gordonia bronchialis DSM 43247
6.48704e-05	Bacteria	Unknown KINGDOM	Actinobacteria	Actinobacteria	Actinomycetales	Gordoniaceae	Gordonia	Gordonia rubripertincta	Unknown SUBSPECIES
5.62117e-05	Bacteria	Unknown KINGDOM	Actinobacteria	Actinobacteria	Actinomycetales	Jonesiaceae	Jonesia	Jonesia denitrificans	Jonesia denitrificans DSM 20603
0.00205619	Bacteria	Unknown KINGDOM	Actinobacteria	Actinobacteria	Actinomycetales	Kineosporiaceae	Kineococcus	Kineococcus radiotolerans	Kineococcus radiotolerans SRS30216
0.000848129	Bacteria	Unknown KINGDOM	Actinobacteria	Actinobacteria	Actinomycetales	Microbacteriaceae	Clavibacter	Clavibacter michiganensis	Clavibacter michiganensis subsp. sepedonicus
0.000255962	Bacteria	Unknown KINGDOM	Actinobacteria	Actinobacteria	Actinomycetales	Microbacteriaceae	Clavibacter	Clavibacter michiganensis subsp. michiganensis NCPPB 382	Clavibacter michiganensis subsp. michiganensis
5.91555e-05	Bacteria	Unknown KINGDOM	Actinobacteria	Actinobacteria	Actinomycetales	Microbacteriaceae	Leifsonia	Leifsonia aquatica	Unknown SUBSPECIES
0.0079294	Bacteria	Unknown KINGDOM	Actinobacteria	Actinobacteria	Actinomycetales	Microbacteriaceae	Leifsonia	Leifsonia xyli subsp. xyli str. CTCB07	Leifsonia xyli subsp. xyli
2.64971e-05	Bacteria	Unknown KINGDOM	Actinobacteria	Actinobacteria	Actinomycetales	Microbacteriaceae	Microbacterium	Microbacterium liquefaciens	Unknown SUBSPECIES
2.91732e-05	Bacteria	Unknown KINGDOM	Actinobacteria	Actinobacteria	Actinomycetales	Microbacteriaceae	Microbacterium	Microbacterium luteolum	Unknown SUBSPECIES
0.00072806	Bacteria	Unknown KINGDOM	Actinobacteria	Actinobacteria	Actinomycetales	Micrococcaceae	Arthrobacter	Arthrobacter aurescens	Arthrobacter aurescens TC1
0.00014824	Bacteria	Unknown KINGDOM	Actinobacteria	Actinobacteria	Actinomycetales	Micrococcaceae	Arthrobacter	Arthrobacter aurescens	Unknown SUBSPECIES
0.00188866	Bacteria	Unknown KINGDOM	Actinobacteria	Actinobacteria	Actinomycetales	Micrococcaceae	Arthrobacter	Arthrobacter chlorophenolicus	Arthrobacter chlorophenolicus A6
0.000397131	Bacteria	Unknown KINGDOM	Actinobacteria	Actinobacteria	Actinomycetales	Micrococcaceae	Arthrobacter	Arthrobacter globiformis	Unknown SUBSPECIES
2.79096e-05	Bacteria	Unknown KINGDOM	Actinobacteria	Actinobacteria	Actinomycetales	Micrococcaceae	Arthrobacter	Arthrobacter nicotianae	Unknown SUBSPECIES
0.00123765	Bacteria	Unknown KINGDOM	Actinobacteria	Actinobacteria	Actinomycetales	Micrococcaceae	Arthrobacter	Arthrobacter nicotinovorans	Unknown SUBSPECIES
3.66919e-05	Bacteria	Unknown KINGDOM	Actinobacteria	Actinobacteria	Actinomycetales	Micrococcaceae	Arthrobacter	Arthrobacter oxydans	Unknown SUBSPECIES
0.000491715	Bacteria	Unknown KINGDOM	Actinobacteria	Actinobacteria	Actinomycetales	Micrococcaceae	Arthrobacter	Arthrobacter pascens	Unknown SUBSPECIES
0.000695282	Bacteria	Unknown KINGDOM	Actinobacteria	Actinobacteria	Actinomycetales	Micrococcaceae	Arthrobacter	Arthrobacter sp.	Unknown SUBSPECIES
0.00206649	Bacteria	Unknown KINGDOM	Actinobacteria	Actinobacteria	Actinomycetales	Micrococcaceae	Arthrobacter	Arthrobacter sp. 1C	Unknown SUBSPECIES
0.000561247	Bacteria	Unknown KINGDOM	Actinobacteria	Actinobacteria	Actinomycetales	Micrococcaceae	Arthrobacter	Arthrobacter sp. FB24	Unknown SUBSPECIES
3.11983e-05	Bacteria	Unknown KINGDOM	Actinobacteria	Actinobacteria	Actinomycetales	Micrococcaceae	Arthrobacter	Arthrobacter sp. KUJ8602	Unknown SUBSPECIES
0.00153945	Bacteria	Unknown KINGDOM	Actinobacteria	Actinobacteria	Actinomycetales	Micrococcaceae	Arthrobacter	Arthrobacter sp. Q36	Unknown SUBSPECIES
8.69331e-05	Bacteria	Unknown KINGDOM	Actinobacteria	Actinobacteria	Actinomycetales	Micrococcaceae	Arthrobacter	Unknown SPECIES	Unknown SUBSPECIES
0.00302292	Bacteria	Unknown KINGDOM	Actinobacteria	Actinobacteria	Actinomycetales	Micrococcaceae	Kocuria	Kocuria rhizophila	Kocuria rhizophila DC2201
0.000103448	Bacteria	Unknown KINGDOM	Actinobacteria	Actinobacteria	Actinomycetales	Micrococcaceae	Kocuria	Kocuria varians	Unknown SUBSPECIES
0.000590487	Bacteria	Unknown KINGDOM	Actinobacteria	Actinobacteria	Actinomycetales	Micrococcaceae	Micrococcus	Micrococcus luteus	Micrococcus luteus NCTC 2665
0.00036605	Bacteria	Unknown KINGDOM	Actinobacteria	Actinobacteria	Actinomycetales	Micrococcaceae	Micrococcus	Micrococcus luteus	Unknown SUBSPECIES
0.0232491	Bacteria	Unknown KINGDOM	Actinobacteria	Actinobacteria	Actinomycetales	Micrococcaceae	Renibacterium	Renibacterium salmoninarum	Renibacterium salmoninarum ATCC 33209
0.000306745	Bacteria	Unknown KINGDOM	Actinobacteria	Actinobacteria	Actinomycetales	Micrococcaceae	Unknown GENUS	Unknown SPECIES	Unknown SUBSPECIES
0.000783448	Bacteria	Unknown KINGDOM	Actinobacteria	Actinobacteria	Actinomycetales	Micromonosporaceae	Actinoplanes	Actinoplanes missouriensis	Actinoplanes missouriensis 431
6.32233e-05	Bacteria	Unknown KINGDOM	Actinobacteria	Actinobacteria	Actinomycetales	Micromonosporaceae	Actinoplanes	Actinoplanes sp. SE50/110	Unknown SUBSPECIES
7.92321e-05	Bacteria	Unknown KINGDOM	Actinobacteria	Actinobacteria	Actinomycetales	Micromonosporaceae	Micromonospora	Micromonospora griseorubida	Unknown SUBSPECIES
0.00302108	Bacteria	Unknown KINGDOM	Actinobacteria	Actinobacteria	Actinomycetales	Micromonosporaceae	Micromonospora	Micromonospora viridifaciens	Unknown SUBSPECIES
0.00107707	Bacteria	Unknown KINGDOM	Actinobacteria	Actinobacteria	Actinomycetales	Micromonosporaceae	Salinispora	Salinispora arenicola	Salinispora arenicola CNS-205
0.00153328	Bacteria	Unknown KINGDOM	Actinobacteria	Actinobacteria	Actinomycetales	Micromonosporaceae	Salinispora	Salinispora tropica	Salinispora tropica CNB-440
0.00209719	Bacteria	Unknown KINGDOM	Actinobacteria	Actinobacteria	Actinomycetales	Mycobacteriaceae	Mycobacterium	Mycobacterium abscessus	Mycobacterium abscessus ATCC 19977
0.000308773	Bacteria	Unknown KINGDOM	Actinobacteria	Actinobacteria	Actinomycetales	Mycobacteriaceae	Mycobacterium	Mycobacterium avium	Mycobacterium avium 104
0.0028032	Bacteria	Unknown KINGDOM	Actinobacteria	Actinobacteria	Actinomycetales	Mycobacteriaceae	Mycobacterium	Mycobacterium avium	Unknown SUBSPECIES
0.00221889	Bacteria	Unknown KINGDOM	Actinobacteria	Actinobacteria	Actinomycetales	Mycobacteriaceae	Mycobacterium	Mycobacterium avium subsp. paratuberculosis K-10	Mycobacterium avium subsp. paratuberculosis
0.00182609	Bacteria	Unknown KINGDOM	Actinobacteria	Actinobacteria	Actinomycetales	Mycobacteriaceae	Mycobacterium	Mycobacterium bovis	Mycobacterium bovis AF2122/97
9.09841e-05	Bacteria	Unknown KINGDOM	Actinobacteria	Actinobacteria	Actinomycetales	Mycobacteriaceae	Mycobacterium	Mycobacterium bovis	Mycobacterium bovis BCG
0.000414586	Bacteria	Unknown KINGDOM	Actinobacteria	Actinobacteria	Actinomycetales	Mycobacteriaceae	Mycobacterium	Mycobacterium bovis	Unknown SUBSPECIES
5.16825e-05	Bacteria	Unknown KINGDOM	Actinobacteria	Actinobacteria	Actinomycetales	Mycobacteriaceae	Mycobacterium	Mycobacterium bovis BCG str. Pasteur 1173P2	Mycobacterium bovis BCG
2.56404e-05	Bacteria	Unknown KINGDOM	Actinobacteria	Actinobacteria	Actinomycetales	Mycobacteriaceae	Mycobacterium	Mycobacterium flavescens	Unknown SUBSPECIES
2.4747e-05	Bacteria	Unknown KINGDOM	Actinobacteria	Actinobacteria	Actinomycetales	Mycobacteriaceae	Mycobacterium	Mycobacterium fortuitum	Unknown SUBSPECIES
8.61905e-05	Bacteria	Unknown KINGDOM	Actinobacteria	Actinobacteria	Actinomycetales	Mycobacteriaceae	Mycobacterium	Mycobacterium gastri	Unknown SUBSPECIES
0.00103341	Bacteria	Unknown KINGDOM	Actinobacteria	Actinobacteria	Actinomycetales	Mycobacteriaceae	Mycobacterium	Mycobacterium gilvum	Mycobacterium gilvum PYR-GCK
0.000349319	Bacteria	Unknown KINGDOM	Actinobacteria	Actinobacteria	Actinomycetales	Mycobacteriaceae	Mycobacterium	Mycobacterium intracellulare	Unknown SUBSPECIES
2.44159e-05	Bacteria	Unknown KINGDOM	Actinobacteria	Actinobacteria	Actinomycetales	Mycobacteriaceae	Mycobacterium	Mycobacterium leprae	Mycobacterium leprae Br4923
0.0186685	Bacteria	Unknown KINGDOM	Actinobacteria	Actinobacteria	Actinomycetales	Mycobacteriaceae	Mycobacterium	Mycobacterium leprae	Mycobacterium leprae TN
0.00637556	Bacteria	Unknown KINGDOM	Actinobacteria	Actinobacteria	Actinomycetales	Mycobacteriaceae	Mycobacterium	Mycobacterium marinum	Mycobacterium marinum M
0.000174136	Bacteria	Unknown KINGDOM	Actinobacteria	Actinobacteria	Actinomycetales	Mycobacteriaceae	Mycobacterium	Mycobacterium smegmatis	Mycobacterium smegmatis MKD8
0.0453738	Bacteria	Unknown KINGDOM	Actinobacteria	Actinobacteria	Actinomycetales	Mycobacteriaceae	Mycobacterium	Mycobacterium smegmatis	Mycobacterium smegmatis str. MC2 155
0.00236287	Bacteria	Unknown KINGDOM	Actinobacteria	Actinobacteria	Actinomycetales	Mycobacteriaceae	Mycobacterium	Mycobacterium smegmatis	Unknown SUBSPECIES
3.20061e-05	Bacteria	Unknown KINGDOM	Actinobacteria	Actinobacteria	Actinomycetales	Mycobacteriaceae	Mycobacterium	Mycobacterium sp. GP1	Unknown SUBSPECIES
0.000195307	Bacteria	Unknown KINGDOM	Actinobacteria	Actinobacteria	Actinomycetales	Mycobacteriaceae	Mycobacterium	Mycobacterium sp. JLS	Unknown SUBSPECIES
0.000197241	Bacteria	Unknown KINGDOM	Actinobacteria	Actinobacteria	Actinomycetales	Mycobacteriaceae	Mycobacterium	Mycobacterium sp. KMS	Unknown SUBSPECIES
0.00209479	Bacteria	Unknown KINGDOM	Actinobacteria	Actinobacteria	Actinomycetales	Mycobacteriaceae	Mycobacterium	Mycobacterium sp. MCS	Unknown SUBSPECIES
2.92903e-05	Bacteria	Unknown KINGDOM	Actinobacteria	Actinobacteria	Actinomycetales	Mycobacteriaceae	Mycobacterium	Mycobacterium thermoresistibile	Mycobacterium thermoresistibile ATCC 19527
0.00787558	Bacteria	Unknown KINGDOM	Actinobacteria	Actinobacteria	Actinomycetales	Mycobacteriaceae	Mycobacterium	Mycobacterium tuberculosis	Mycobacterium tuberculosis CDC1551
0.00224024	Bacteria	Unknown KINGDOM	Actinobacteria	Actinobacteria	Actinomycetales	Mycobacteriaceae	Mycobacterium	Mycobacterium tuberculosis	Mycobacterium tuberculosis H37Ra
0.0258652	Bacteria	Unknown KINGDOM	Actinobacteria	Actinobacteria	Actinomycetales	Mycobacteriaceae	Mycobacterium	Mycobacterium tuberculosis	Mycobacterium tuberculosis H37Rv
0.0540325	Bacteria	Unknown KINGDOM	Actinobacteria	Actinobacteria	Actinomycetales	Mycobacteriaceae	Mycobacterium	Mycobacterium tuberculosis	Unknown SUBSPECIES
0.0706883	Bacteria	Unknown KINGDOM	Actinobacteria	Actinobacteria	Actinomycetales	Mycobacteriaceae	Mycobacterium	Mycobacterium tuberculosis complex	Unknown SUBSPECIES
0.00791211	Bacteria	Unknown KINGDOM	Actinobacteria	Actinobacteria	Actinomycetales	Mycobacteriaceae	Mycobacterium	Mycobacterium ulcerans	Mycobacterium ulcerans Agy99
0.00210409	Bacteria	Unknown KINGDOM	Actinobacteria	Actinobacteria	Actinomycetales	Mycobacteriaceae	Mycobacterium	Mycobacterium vanbaalenii	Mycobacterium vanbaalenii PYR-1
0.00400955	Bacteria	Unknown KINGDOM	Actinobacteria	Actinobacteria	Actinomycetales	Mycobacteriaceae	Mycobacterium	Unknown SPECIES	Unknown SUBSPECIES
0.000292419	Bacteria	Unknown KINGDOM	Actinobacteria	Actinobacteria	Actinomycetales	Nakamurellaceae	Nakamurella	Nakamurella multipartita	Nakamurella multipartita DSM 44233
3.4503e-05	Bacteria	Unknown KINGDOM	Actinobacteria	Actinobacteria	Actinomycetales	Nocardiaceae	Nocardia	Nocardia asteroides	Unknown SUBSPECIES
0.00946654	Bacteria	Unknown KINGDOM	Actinobacteria	Actinobacteria	Actinomycetales	Nocardiaceae	Nocardia	Nocardia farcinica	Nocardia farcinica IFM 10152
0.00106179	Bacteria	Unknown KINGDOM	Actinobacteria	Actinobacteria	Actinomycetales	Nocardiaceae	Rhodococcus	Rhodococcus erythropolis	Rhodococcus erythropolis PR4
0.000105639	Bacteria	Unknown KINGDOM	Actinobacteria	Actinobacteria	Actinomycetales	Nocardiaceae	Rhodococcus	Rhodococcus erythropolis	Unknown SUBSPECIES
0.000121995	Bacteria	Unknown KINGDOM	Actinobacteria	Actinobacteria	Actinomycetales	Nocardiaceae	Rhodococcus	Rhodococcus fascians	Unknown SUBSPECIES
6.29956e-05	Bacteria	Unknown KINGDOM	Actinobacteria	Actinobacteria	Actinomycetales	Nocardiaceae	Rhodococcus	Rhodococcus globerulus	Unknown SUBSPECIES
0.00178439	Bacteria	Unknown KINGDOM	Actinobacteria	Actinobacteria	Actinomycetales	Nocardiaceae	Rhodococcus	Rhodococcus jostii	Rhodococcus jostii RHA1
0.0005766	Bacteria	Unknown KINGDOM	Actinobacteria	Actinobacteria	Actinomycetales	Nocardiaceae	Rhodococcus	Rhodococcus opacus	Rhodococcus opacus B4
2.44159e-05	Bacteria	Unknown KINGDOM	Actinobacteria	Actinobacteria	Actinomycetales	Nocardiaceae	Rhodococcus	Rhodococcus opacus	Unknown SUBSPECIES
0.000769452	Bacteria	Unknown KINGDOM	Actinobacteria	Actinobacteria	Actinomycetales	Nocardiaceae	Rhodococcus	Rhodococcus sp. IGTS8	Unknown SUBSPECIES
0.000242292	Bacteria	Unknown KINGDOM	Actinobacteria	Actinobacteria	Actinomycetales	Nocardiaceae	Rhodococcus	Rhodococcus sp. MB1 'Bresler 1999'	Unknown SUBSPECIES
8.71055e-05	Bacteria	Unknown KINGDOM	Actinobacteria	Actinobacteria	Actinomycetales	Nocardioidaceae	Kribbella	Kribbella flavida	Kribbella flavida DSM 17836
0.00207693	Bacteria	Unknown KINGDOM	Actinobacteria	Actinobacteria	Actinomycetales	Nocardioidaceae	Nocardioides	Nocardioides sp. JS614	Unknown SUBSPECIES
0.000248984	Bacteria	Unknown KINGDOM	Actinobacteria	Actinobacteria	Actinomycetales	Nocardioidaceae	Pimelobacter	Pimelobacter simplex	Unknown SUBSPECIES
5.89564e-05	Bacteria	Unknown KINGDOM	Actinobacteria	Actinobacteria	Actinomycetales	Nocardioidaceae	Pimelobacter	Pimelobacter sp.	Unknown SUBSPECIES
3.25373e-05	Bacteria	Unknown KINGDOM	Actinobacteria	Actinobacteria	Actinomycetales	Nocardiopsaceae	Nocardiopsis	Nocardiopsis dassonvillei subsp. dassonvillei DSM 43111	Nocardiopsis dassonvillei subsp. dassonvillei
0.00733778	Bacteria	Unknown KINGDOM	Actinobacteria	Actinobacteria	Actinomycetales	Nocardiopsaceae	Thermobifida	Thermobifida fusca	Thermobifida fusca YX
0.000342586	Bacteria	Unknown KINGDOM	Actinobacteria	Actinobacteria	Actinomycetales	Nocardiopsaceae	Thermobifida	Thermobifida fusca	Unknown SUBSPECIES
2.91732e-05	Bacteria	Unknown KINGDOM	Actinobacteria	Actinobacteria	Actinomycetales	Promicromonosporaceae	Cellulosimicrobium	Cellulosimicrobium cellulans	Unknown SUBSPECIES
0.000561355	Bacteria	Unknown KINGDOM	Actinobacteria	Actinobacteria	Actinomycetales	Promicromonosporaceae	Xylanimonas	Xylanimonas cellulosilytica	Xylanimonas cellulosilytica DSM 15894
0.00632631	Bacteria	Unknown KINGDOM	Actinobacteria	Actinobacteria	Actinomycetales	Propionibacteriaceae	Propionibacterium	Propionibacterium acnes	Propionibacterium acnes KPA171202
9.60036e-05	Bacteria	Unknown KINGDOM	Actinobacteria	Actinobacteria	Actinomycetales	Propionibacteriaceae	Propionibacterium	Propionibacterium freudenreichii	Propionibacterium freudenreichii subsp. shermanii
0.000198879	Bacteria	Unknown KINGDOM	Actinobacteria	Actinobacteria	Actinomycetales	Pseudonocardiaceae	Actinosynnema	Actinosynnema mirum	Actinosynnema mirum DSM 43827
7.39098e-05	Bacteria	Unknown KINGDOM	Actinobacteria	Actinobacteria	Actinomycetales	Pseudonocardiaceae	Amycolatopsis	Amycolatopsis lactamdurans	Unknown SUBSPECIES
0.000494351	Bacteria	Unknown KINGDOM	Actinobacteria	Actinobacteria	Actinomycetales	Pseudonocardiaceae	Amycolatopsis	Amycolatopsis mediterranei	Amycolatopsis mediterranei S699
0.000220555	Bacteria	Unknown KINGDOM	Actinobacteria	Actinobacteria	Actinomycetales	Pseudonocardiaceae	Amycolatopsis	Amycolatopsis methanolica	Unknown SUBSPECIES
0.000291923	Bacteria	Unknown KINGDOM	Actinobacteria	Actinobacteria	Actinomycetales	Pseudonocardiaceae	Amycolatopsis	Amycolatopsis orientalis	Unknown SUBSPECIES
5.61398e-05	Bacteria	Unknown KINGDOM	Actinobacteria	Actinobacteria	Actinomycetales	Pseudonocardiaceae	Lechevalieria	Lechevalieria aerocolonigenes	Unknown SUBSPECIES
0.000119399	Bacteria	Unknown KINGDOM	Actinobacteria	Actinobacteria	Actinomycetales	Pseudonocardiaceae	Pseudonocardia	Pseudonocardia dioxanivorans	Pseudonocardia dioxanivorans CB1190
0.00152674	Bacteria	Unknown KINGDOM	Actinobacteria	Actinobacteria	Actinomycetales	Pseudonocardiaceae	Saccharomonospora	Saccharomonospora viridis	Saccharomonospora viridis DSM 43017
0.00123399	Bacteria	Unknown KINGDOM	Actinobacteria	Actinobacteria	Actinomycetales	Pseudonocardiaceae	Saccharopolyspora	Saccharopolyspora erythraea	Saccharopolyspora erythraea NRRL 2338
0.000404896	Bacteria	Unknown KINGDOM	Actinobacteria	Actinobacteria	Actinomycetales	Pseudonocardiaceae	Saccharopolyspora	Saccharopolyspora erythraea	Unknown SUBSPECIES
0.000396107	Bacteria	Unknown KINGDOM	Actinobacteria	Actinobacteria	Actinomycetales	Pseudonocardiaceae	Thermobispora	Thermobispora bispora	Thermobispora bispora DSM 43833
3.20061e-05	Bacteria	Unknown KINGDOM	Actinobacteria	Actinobacteria	Actinomycetales	Rarobacteraceae	Rarobacter	Rarobacter faecitabidus	Unknown SUBSPECIES
8.32996e-05	Bacteria	Unknown KINGDOM	Actinobacteria	Actinobacteria	Actinomycetales	Sanguibacteraceae	Sanguibacter	Sanguibacter keddieii	Sanguibacter keddieii DSM 10542
2.58078e-05	Bacteria	Unknown KINGDOM	Actinobacteria	Actinobacteria	Actinomycetales	Segniliparaceae	Segniliparus	Segniliparus rotundus	Segniliparus rotundus DSM 44985
0.000150653	Bacteria	Unknown KINGDOM	Actinobacteria	Actinobacteria	Actinomycetales	Streptomycetaceae	Streptomyces	Streptomyces achromogenes	Unknown SUBSPECIES
2.97832e-05	Bacteria	Unknown KINGDOM	Actinobacteria	Actinobacteria	Actinomycetales	Streptomycetaceae	Streptomyces	Streptomyces acrimycini	Unknown SUBSPECIES
0.00102893	Bacteria	Unknown KINGDOM	Actinobacteria	Actinobacteria	Actinomycetales	Streptomycetaceae	Streptomyces	Streptomyces albus	Streptomyces albus G
0.0057823	Bacteria	Unknown KINGDOM	Actinobacteria	Actinobacteria	Actinomycetales	Streptomycetaceae	Streptomyces	Streptomyces ambofaciens	Unknown SUBSPECIES
0.00435152	Bacteria	Unknown KINGDOM	Actinobacteria	Actinobacteria	Actinomycetales	Streptomycetaceae	Streptomyces	Streptomyces antibioticus	Unknown SUBSPECIES
0.000232813	Bacteria	Unknown KINGDOM	Actinobacteria	Actinobacteria	Actinomycetales	Streptomycetaceae	Streptomyces	Streptomyces arenae	Unknown SUBSPECIES
0.000382162	Bacteria	Unknown KINGDOM	Actinobacteria	Actinobacteria	Actinomycetales	Streptomycetaceae	Streptomyces	Streptomyces aureofaciens	Unknown SUBSPECIES
0.00658995	Bacteria	Unknown KINGDOM	Actinobacteria	Actinobacteria	Actinomycetales	Streptomycetaceae	Streptomyces	Streptomyces avermitilis	Streptomyces avermitilis MA-4680
0.00240684	Bacteria	Unknown KINGDOM	Actinobacteria	Actinobacteria	Actinomycetales	Streptomycetaceae	Streptomyces	Streptomyces azureus	Unknown SUBSPECIES
2.78932e-05	Bacteria	Unknown KINGDOM	Actinobacteria	Actinobacteria	Actinomycetales	Streptomycetaceae	Streptomyces	Streptomyces bikiniensis	Unknown SUBSPECIES
0.00236934	Bacteria	Unknown KINGDOM	Actinobacteria	Actinobacteria	Actinomycetales	Streptomycetaceae	Streptomyces	Streptomyces bingchenggensis	Streptomyces bingchenggensis BCW-1
2.44159e-05	Bacteria	Unknown KINGDOM	Actinobacteria	Actinobacteria	Actinomycetales	Streptomycetaceae	Streptomyces	Streptomyces cacaoi	Unknown SUBSPECIES
3.09895e-05	Bacteria	Unknown KINGDOM	Actinobacteria	Actinobacteria	Actinomycetales	Streptomycetaceae	Streptomyces	Streptomyces caespitosus	Unknown SUBSPECIES
3.25373e-05	Bacteria	Unknown KINGDOM	Actinobacteria	Actinobacteria	Actinomycetales	Streptomycetaceae	Streptomyces	Streptomyces carzinostaticus	Unknown SUBSPECIES
0.00256693	Bacteria	Unknown KINGDOM	Actinobacteria	Actinobacteria	Actinomycetales	Streptomycetaceae	Streptomyces	Streptomyces cattleya	Unknown SUBSPECIES
0.00365442	Bacteria	Unknown KINGDOM	Actinobacteria	Actinobacteria	Actinomycetales	Streptomycetaceae	Streptomyces	Streptomyces chartreusis	Unknown SUBSPECIES
0.00156979	Bacteria	Unknown KINGDOM	Actinobacteria	Actinobacteria	Actinomycetales	Streptomycetaceae	Streptomyces	Streptomyces clavuligerus	Streptomyces clavuligerus ATCC 27064
0.0330177	Bacteria	Unknown KINGDOM	Actinobacteria	Actinobacteria	Actinomycetales	Streptomycetaceae	Streptomyces	Streptomyces coelicolor	Streptomyces coelicolor A3(2)
9.18005e-05	Bacteria	Unknown KINGDOM	Actinobacteria	Actinobacteria	Actinomycetales	Streptomycetaceae	Streptomyces	Streptomyces coelicolor	Unknown SUBSPECIES
0.00127525	Bacteria	Unknown KINGDOM	Actinobacteria	Actinobacteria	Actinomycetales	Streptomycetaceae	Streptomyces	Streptomyces cyaneus	Unknown SUBSPECIES
0.000182684	Bacteria	Unknown KINGDOM	Actinobacteria	Actinobacteria	Actinomycetales	Streptomycetaceae	Streptomyces	Streptomyces exfoliatus	Unknown SUBSPECIES
3.78745e-05	Bacteria	Unknown KINGDOM	Actinobacteria	Actinobacteria	Actinomycetales	Streptomycetaceae	Streptomyces	Streptomyces filamentosus	Unknown SUBSPECIES
8.28547e-05	Bacteria	Unknown KINGDOM	Actinobacteria	Actinobacteria	Actinomycetales	Streptomycetaceae	Streptomyces	Streptomyces fimbriatus	Unknown SUBSPECIES
0.00338966	Bacteria	Unknown KINGDOM	Actinobacteria	Actinobacteria	Actinomycetales	Streptomycetaceae	Streptomyces	Streptomyces fradiae	Unknown SUBSPECIES
0.000716804	Bacteria	Unknown KINGDOM	Actinobacteria	Actinobacteria	Actinomycetales	Streptomycetaceae	Streptomyces	Streptomyces galbus	Unknown SUBSPECIES
0.0063201	Bacteria	Unknown KINGDOM	Actinobacteria	Actinobacteria	Actinomycetales	Streptomycetaceae	Streptomyces	Streptomyces glaucescens	Unknown SUBSPECIES
0.00231593	Bacteria	Unknown KINGDOM	Actinobacteria	Actinobacteria	Actinomycetales	Streptomycetaceae	Streptomyces	Streptomyces globisporus	Unknown SUBSPECIES
5.31563e-05	Bacteria	Unknown KINGDOM	Actinobacteria	Actinobacteria	Actinomycetales	Streptomycetaceae	Streptomyces	Streptomyces griseolus	Unknown SUBSPECIES
5.97452e-05	Bacteria	Unknown KINGDOM	Actinobacteria	Actinobacteria	Actinomycetales	Streptomycetaceae	Streptomyces	Streptomyces griseoplanus	Unknown SUBSPECIES
0.000915595	Bacteria	Unknown KINGDOM	Actinobacteria	Actinobacteria	Actinomycetales	Streptomycetaceae	Streptomyces	Streptomyces griseus	Unknown SUBSPECIES
0.00177128	Bacteria	Unknown KINGDOM	Actinobacteria	Actinobacteria	Actinomycetales	Streptomycetaceae	Streptomyces	Streptomyces griseus subsp. griseus NBRC 13350	Streptomyces griseus subsp. griseus
0.000810277	Bacteria	Unknown KINGDOM	Actinobacteria	Actinobacteria	Actinomycetales	Streptomycetaceae	Streptomyces	Streptomyces hygroscopicus	Unknown SUBSPECIES
0.000720463	Bacteria	Unknown KINGDOM	Actinobacteria	Actinobacteria	Actinomycetales	Streptomycetaceae	Streptomyces	Streptomyces kanamyceticus	Unknown SUBSPECIES
6.537e-05	Bacteria	Unknown KINGDOM	Actinobacteria	Actinobacteria	Actinomycetales	Streptomycetaceae	Streptomyces	Streptomyces kasugaensis	Unknown SUBSPECIES
0.000116391	Bacteria	Unknown KINGDOM	Actinobacteria	Actinobacteria	Actinomycetales	Streptomycetaceae	Streptomyces	Streptomyces laceyi	Unknown SUBSPECIES
2.90428e-05	Bacteria	Unknown KINGDOM	Actinobacteria	Actinobacteria	Actinomycetales	Streptomycetaceae	Streptomyces	Streptomyces lasaliensis	Unknown SUBSPECIES
0.00103192	Bacteria	Unknown KINGDOM	Actinobacteria	Actinobacteria	Actinomycetales	Streptomycetaceae	Streptomyces	Streptomyces lavendulae	Unknown SUBSPECIES
5.42569e-05	Bacteria	Unknown KINGDOM	Actinobacteria	Actinobacteria	Actinomycetales	Streptomycetaceae	Streptomyces	Streptomyces lincolnensis	Unknown SUBSPECIES
0.00443395	Bacteria	Unknown KINGDOM	Actinobacteria	Actinobacteria	Actinomycetales	Streptomycetaceae	Streptomyces	Streptomyces lividans	Unknown SUBSPECIES
0.00622394	Bacteria	Unknown KINGDOM	Actinobacteria	Actinobacteria	Actinomycetales	Streptomycetaceae	Streptomyces	Streptomyces mobaraensis	Unknown SUBSPECIES
5.63942e-05	Bacteria	Unknown KINGDOM	Actinobacteria	Actinobacteria	Actinomycetales	Streptomycetaceae	Streptomyces	Streptomyces morookaensis	Unknown SUBSPECIES
0.000115299	Bacteria	Unknown KINGDOM	Actinobacteria	Actinobacteria	Actinomycetales	Streptomycetaceae	Streptomyces	Streptomyces murinus	Unknown SUBSPECIES
0.000563334	Bacteria	Unknown KINGDOM	Actinobacteria	Actinobacteria	Actinomycetales	Streptomycetaceae	Streptomyces	Streptomyces mycarofaciens	Unknown SUBSPECIES
5.62852e-05	Bacteria	Unknown KINGDOM	Actinobacteria	Actinobacteria	Actinomycetales	Streptomycetaceae	Streptomyces	Streptomyces olivaceoviridis	Unknown SUBSPECIES
5.10739e-05	Bacteria	Unknown KINGDOM	Actinobacteria	Actinobacteria	Actinomycetales	Streptomycetaceae	Streptomyces	Streptomyces olivaceus	Unknown SUBSPECIES
0.00113522	Bacteria	Unknown KINGDOM	Actinobacteria	Actinobacteria	Actinomycetales	Streptomycetaceae	Streptomyces	Streptomyces peucetius	Unknown SUBSPECIES
3.66919e-05	Bacteria	Unknown KINGDOM	Actinobacteria	Actinobacteria	Actinomycetales	Streptomycetaceae	Streptomyces	Streptomyces platensis	Unknown SUBSPECIES
0.00044439	Bacteria	Unknown KINGDOM	Actinobacteria	Actinobacteria	Actinomycetales	Streptomycetaceae	Streptomyces	Streptomyces plicatus	Unknown SUBSPECIES
0.00567357	Bacteria	Unknown KINGDOM	Actinobacteria	Actinobacteria	Actinomycetales	Streptomycetaceae	Streptomyces	Streptomyces pristinaespiralis	Unknown SUBSPECIES
3.15706e-05	Bacteria	Unknown KINGDOM	Actinobacteria	Actinobacteria	Actinomycetales	Streptomycetaceae	Streptomyces	Streptomyces ramocissimus	Unknown SUBSPECIES
0.00118937	Bacteria	Unknown KINGDOM	Actinobacteria	Actinobacteria	Actinomycetales	Streptomycetaceae	Streptomyces	Streptomyces ribosidificus	Unknown SUBSPECIES
5.23091e-05	Bacteria	Unknown KINGDOM	Actinobacteria	Actinobacteria	Actinomycetales	Streptomycetaceae	Streptomyces	Streptomyces rimosus	Streptomyces rimosus subsp. paromomycinus
0.000275611	Bacteria	Unknown KINGDOM	Actinobacteria	Actinobacteria	Actinomycetales	Streptomycetaceae	Streptomyces	Streptomyces rimosus	Unknown SUBSPECIES
0.0031838	Bacteria	Unknown KINGDOM	Actinobacteria	Actinobacteria	Actinomycetales	Streptomycetaceae	Streptomyces	Streptomyces sp.	Unknown SUBSPECIES
2.80631e-05	Bacteria	Unknown KINGDOM	Actinobacteria	Actinobacteria	Actinomycetales	Streptomycetaceae	Streptomyces	Streptomyces sp. C5	Unknown SUBSPECIES
0.000205983	Bacteria	Unknown KINGDOM	Actinobacteria	Actinobacteria	Actinomycetales	Streptomycetaceae	Streptomyces	Streptomyces sp. CL190	Unknown SUBSPECIES
2.41097e-05	Bacteria	Unknown KINGDOM	Actinobacteria	Actinobacteria	Actinomycetales	Streptomycetaceae	Streptomyces	Streptomyces sp. K15	Unknown SUBSPECIES
2.82797e-05	Bacteria	Unknown KINGDOM	Actinobacteria	Actinobacteria	Actinomycetales	Streptomycetaceae	Streptomyces	Streptomyces sp. R61	Unknown SUBSPECIES
2.9685e-05	Bacteria	Unknown KINGDOM	Actinobacteria	Actinobacteria	Actinomycetales	Streptomycetaceae	Streptomyces	Streptomyces sp. SirexAA-E	Unknown SUBSPECIES
0.000524239	Bacteria	Unknown KINGDOM	Actinobacteria	Actinobacteria	Actinomycetales	Streptomycetaceae	Streptomyces	Streptomyces toyocaensis	Unknown SUBSPECIES
0.000216154	Bacteria	Unknown KINGDOM	Actinobacteria	Actinobacteria	Actinomycetales	Streptomycetaceae	Streptomyces	Streptomyces venezuelae	Streptomyces venezuelae ATCC 10712
8.90101e-05	Bacteria	Unknown KINGDOM	Actinobacteria	Actinobacteria	Actinomycetales	Streptomycetaceae	Streptomyces	Streptomyces venezuelae	Unknown SUBSPECIES
0.00225893	Bacteria	Unknown KINGDOM	Actinobacteria	Actinobacteria	Actinomycetales	Streptomycetaceae	Streptomyces	Streptomyces vinaceus	Unknown SUBSPECIES
2.58078e-05	Bacteria	Unknown KINGDOM	Actinobacteria	Actinobacteria	Actinomycetales	Streptomycetaceae	Streptomyces	Streptomyces violaceoruber	Unknown SUBSPECIES
0.000142326	Bacteria	Unknown KINGDOM	Actinobacteria	Actinobacteria	Actinomycetales	Streptomycetaceae	Streptomyces	Streptomyces violaceus	Unknown SUBSPECIES
0.00399986	Bacteria	Unknown KINGDOM	Actinobacteria	Actinobacteria	Actinomycetales	Streptomycetaceae	Streptomyces	Streptomyces virginiae	Unknown SUBSPECIES
0.000176073	Bacteria	Unknown KINGDOM	Actinobacteria	Actinobacteria	Actinomycetales	Streptomycetaceae	Streptomyces	Streptomyces viridochromogenes	Streptomyces viridochromogenes DSM 40736
0.00128597	Bacteria	Unknown KINGDOM	Actinobacteria	Actinobacteria	Actinomycetales	Streptomycetaceae	Streptomyces	Unknown SPECIES	Unknown SUBSPECIES
0.000204402	Bacteria	Unknown KINGDOM	Actinobacteria	Actinobacteria	Actinomycetales	Streptosporangiaceae	Planobispora	Planobispora rosea	Unknown SUBSPECIES
0.00313697	Bacteria	Unknown KINGDOM	Actinobacteria	Actinobacteria	Actinomycetales	Streptosporangiaceae	Streptosporangium	Streptosporangium roseum	Streptosporangium roseum DSM 43021
0.000127099	Bacteria	Unknown KINGDOM	Actinobacteria	Actinobacteria	Actinomycetales	Thermomonosporaceae	Actinomadura	Actinomadura sp. R39	Unknown SUBSPECIES
0.000272999	Bacteria	Unknown KINGDOM	Actinobacteria	Actinobacteria	Actinomycetales	Thermomonosporaceae	Thermomonospora	Thermomonospora curvata	Thermomonospora curvata DSM 43183
0.00380999	Bacteria	Unknown KINGDOM	Actinobacteria	Actinobacteria	Actinomycetales	Unknown FAMILY	Tropheryma	Tropheryma whipplei	Tropheryma whipplei str. Twist
2.80631e-05	Bacteria	Unknown KINGDOM	Actinobacteria	Actinobacteria	Actinomycetales	Unknown FAMILY	Tropheryma	Tropheryma whipplei	Tropheryma whipplei TW08/27
0.000448637	Bacteria	Unknown KINGDOM	Actinobacteria	Actinobacteria	Actinomycetales	Unknown FAMILY	Tropheryma	Tropheryma whipplei	Unknown SUBSPECIES
0.00360576	Bacteria	Unknown KINGDOM	Actinobacteria	Actinobacteria	Actinomycetales	Unknown FAMILY	Unknown GENUS	Unknown SPECIES	Unknown SUBSPECIES
0.049064	Bacteria	Unknown KINGDOM	Actinobacteria	Actinobacteria	Bifidobacteriales	Bifidobacteriaceae	Bifidobacterium	Bifidobacterium adolescentis	Bifidobacterium adolescentis ATCC 15703
0.000819736	Bacteria	Unknown KINGDOM	Actinobacteria	Actinobacteria	Bifidobacteriales	Bifidobacteriaceae	Bifidobacterium	Bifidobacterium animalis	Bifidobacterium animalis subsp. lactis
0.0107766	Bacteria	Unknown KINGDOM	Actinobacteria	Actinobacteria	Bifidobacteriales	Bifidobacteriaceae	Bifidobacterium	Bifidobacterium animalis subsp. lactis AD011	Bifidobacterium animalis subsp. lactis
5.75783e-05	Bacteria	Unknown KINGDOM	Actinobacteria	Actinobacteria	Bifidobacteriales	Bifidobacteriaceae	Bifidobacterium	Bifidobacterium animalis subsp. lactis Bl-04	Bifidobacterium animalis subsp. lactis
0.000122316	Bacteria	Unknown KINGDOM	Actinobacteria	Actinobacteria	Bifidobacteriales	Bifidobacteriaceae	Bifidobacterium	Bifidobacterium animalis subsp. lactis DSM 10140	Bifidobacterium animalis subsp. lactis
8.10716e-05	Bacteria	Unknown KINGDOM	Actinobacteria	Actinobacteria	Bifidobacteriales	Bifidobacteriaceae	Bifidobacterium	Bifidobacterium bifidum	Unknown SUBSPECIES
0.00011346	Bacteria	Unknown KINGDOM	Actinobacteria	Actinobacteria	Bifidobacteriales	Bifidobacteriaceae	Bifidobacterium	Bifidobacterium breve	Bifidobacterium breve ACS-071-V-Sch8b
0.00261181	Bacteria	Unknown KINGDOM	Actinobacteria	Actinobacteria	Bifidobacteriales	Bifidobacteriaceae	Bifidobacterium	Bifidobacterium longum	Bifidobacterium longum DJO10A
0.0374868	Bacteria	Unknown KINGDOM	Actinobacteria	Actinobacteria	Bifidobacteriales	Bifidobacteriaceae	Bifidobacterium	Bifidobacterium longum	Bifidobacterium longum NCC2705
0.0501367	Bacteria	Unknown KINGDOM	Actinobacteria	Actinobacteria	Bifidobacteriales	Bifidobacteriaceae	Bifidobacterium	Bifidobacterium longum	Unknown SUBSPECIES
0.00603834	Bacteria	Unknown KINGDOM	Actinobacteria	Actinobacteria	Bifidobacteriales	Bifidobacteriaceae	Bifidobacterium	Bifidobacterium longum subsp. infantis ATCC 15697 = JCM 1222	Bifidobacterium longum subsp. infantis
0.0159307	Bacteria	Unknown KINGDOM	Actinobacteria	Actinobacteria	Bifidobacteriales	Bifidobacteriaceae	Bifidobacterium	Bifidobacterium longum subsp. longum JCM 1217	Bifidobacterium longum subsp. longum
0.0202108	Bacteria	Unknown KINGDOM	Actinobacteria	Actinobacteria	Bifidobacteriales	Bifidobacteriaceae	Bifidobacterium	Unknown SPECIES	Unknown SUBSPECIES
0.000447359	Bacteria	Unknown KINGDOM	Actinobacteria	Actinobacteria	Bifidobacteriales	Bifidobacteriaceae	Gardnerella	Gardnerella vaginalis	Unknown SUBSPECIES
0.000143469	Bacteria	Unknown KINGDOM	Actinobacteria	Actinobacteria	Bifidobacteriales	Bifidobacteriaceae	Scardovia	Scardovia inopinata	Unknown SUBSPECIES
0.000620096	Bacteria	Unknown KINGDOM	Actinobacteria	Actinobacteria	Coriobacteriales	Coriobacteriaceae	Atopobium	Atopobium parvulum	Atopobium parvulum DSM 20469
8.55315e-05	Bacteria	Unknown KINGDOM	Actinobacteria	Actinobacteria	Coriobacteriales	Coriobacteriaceae	Eggerthella	Eggerthella lenta	Eggerthella lenta DSM 2243
0.00478817	Bacteria	Unknown KINGDOM	Actinobacteria	Actinobacteria	Rubrobacterales	Rubrobacteraceae	Rubrobacter	Rubrobacter xylanophilus	Rubrobacter xylanophilus DSM 9941
0.0169611	Bacteria	Unknown KINGDOM	Actinobacteria	Actinobacteria	Unknown ORDER	Unknown FAMILY	Unknown GENUS	Unknown SPECIES	Unknown SUBSPECIES
0.0567691	Bacteria	Unknown KINGDOM	Aquificae	Aquificae	Aquificales	Aquificaceae	Aquifex	Aquifex aeolicus	Aquifex aeolicus VF5
0.000130943	Bacteria	Unknown KINGDOM	Aquificae	Aquificae	Aquificales	Aquificaceae	Aquifex	Aquifex pyrophilus	Unknown SUBSPECIES
0.00405882	Bacteria	Unknown KINGDOM	Aquificae	Aquificae	Aquificales	Aquificaceae	Hydrogenobacter	Hydrogenobacter thermophilus	Hydrogenobacter thermophilus TK-6
0.00410067	Bacteria	Unknown KINGDOM	Aquificae	Aquificae	Aquificales	Aquificaceae	Hydrogenobaculum	Hydrogenobaculum sp. Y04AAS1	Unknown SUBSPECIES
0.0210495	Bacteria	Unknown KINGDOM	Aquificae	Aquificae	Aquificales	Hydrogenothermaceae	Persephonella	Persephonella marina	Persephonella marina EX-H1
0.00708962	Bacteria	Unknown KINGDOM	Aquificae	Aquificae	Aquificales	Hydrogenothermaceae	Sulfurihydrogenibium	Sulfurihydrogenibium sp. YO3AOP1	Unknown SUBSPECIES
0.000124933	Bacteria	Unknown KINGDOM	Bacteroidetes	Bacteroidia	Bacteroidales	Bacteroidaceae	Bacteroides	Bacteroides fragilis	Bacteroides fragilis 638R
0.0189604	Bacteria	Unknown KINGDOM	Bacteroidetes	Bacteroidia	Bacteroidales	Bacteroidaceae	Bacteroides	Bacteroides fragilis	Bacteroides fragilis NCTC 9343
0.0408666	Bacteria	Unknown KINGDOM	Bacteroidetes	Bacteroidia	Bacteroidales	Bacteroidaceae	Bacteroides	Bacteroides fragilis	Bacteroides fragilis YCH46
0.0850575	Bacteria	Unknown KINGDOM	Bacteroidetes	Bacteroidia	Bacteroidales	Bacteroidaceae	Bacteroides	Bacteroides fragilis	Unknown SUBSPECIES
0.000441992	Bacteria	Unknown KINGDOM	Bacteroidetes	Bacteroidia	Bacteroidales	Bacteroidaceae	Bacteroides	Bacteroides helcogenes	Bacteroides helcogenes P 36-108
0.0781531	Bacteria	Unknown KINGDOM	Bacteroidetes	Bacteroidia	Bacteroidales	Bacteroidaceae	Bacteroides	Bacteroides ovatus	Bacteroides ovatus ATCC 8483
0.000926048	Bacteria	Unknown KINGDOM	Bacteroidetes	Bacteroidia	Bacteroidales	Bacteroidaceae	Bacteroides	Bacteroides ovatus	Unknown SUBSPECIES
2.98695e-05	Bacteria	Unknown KINGDOM	Bacteroidetes	Bacteroidia	Bacteroidales	Bacteroidaceae	Bacteroides	Bacteroides plebeius	Bacteroides plebeius DSM 17135
7.95031e-05	Bacteria	Unknown KINGDOM	Bacteroidetes	Bacteroidia	Bacteroidales	Bacteroidaceae	Bacteroides	Bacteroides stercoris	Unknown SUBSPECIES
0.591209	Bacteria	Unknown KINGDOM	Bacteroidetes	Bacteroidia	Bacteroidales	Bacteroidaceae	Bacteroides	Bacteroides thetaiotaomicron	Bacteroides thetaiotaomicron VPI-5482
0.000213063	Bacteria	Unknown KINGDOM	Bacteroidetes	Bacteroidia	Bacteroidales	Bacteroidaceae	Bacteroides	Bacteroides thetaiotaomicron	Unknown SUBSPECIES
0.00253175	Bacteria	Unknown KINGDOM	Bacteroidetes	Bacteroidia	Bacteroidales	Bacteroidaceae	Bacteroides	Bacteroides uniformis	Bacteroides uniformis ATCC 8492
0.000743603	Bacteria	Unknown KINGDOM	Bacteroidetes	Bacteroidia	Bacteroidales	Bacteroidaceae	Bacteroides	Bacteroides uniformis	Unknown SUBSPECIES
0.1024	Bacteria	Unknown KINGDOM	Bacteroidetes	Bacteroidia	Bacteroidales	Bacteroidaceae	Bacteroides	Bacteroides vulgatus	Bacteroides vulgatus ATCC 8482
0.000100871	Bacteria	Unknown KINGDOM	Bacteroidetes	Bacteroidia	Bacteroidales	Bacteroidaceae	Bacteroides	Bacteroides vulgatus	Unknown SUBSPECIES
0.0360761	Bacteria	Unknown KINGDOM	Bacteroidetes	Bacteroidia	Bacteroidales	Bacteroidaceae	Bacteroides	Unknown SPECIES	Unknown SUBSPECIES
0.0394325	Bacteria	Unknown KINGDOM	Bacteroidetes	Bacteroidia	Bacteroidales	Porphyromonadaceae	Parabacteroides	Parabacteroides distasonis	Parabacteroides distasonis ATCC 8503
0.000633756	Bacteria	Unknown KINGDOM	Bacteroidetes	Bacteroidia	Bacteroidales	Porphyromonadaceae	Porphyromonas	Porphyromonas endodontalis	Porphyromonas endodontalis ATCC 35406
0.00436058	Bacteria	Unknown KINGDOM	Bacteroidetes	Bacteroidia	Bacteroidales	Porphyromonadaceae	Porphyromonas	Porphyromonas gingivalis	Porphyromonas gingivalis ATCC 33277
0.113133	Bacteria	Unknown KINGDOM	Bacteroidetes	Bacteroidia	Bacteroidales	Porphyromonadaceae	Porphyromonas	Porphyromonas gingivalis	Porphyromonas gingivalis W83
0.0123113	Bacteria	Unknown KINGDOM	Bacteroidetes	Bacteroidia	Bacteroidales	Porphyromonadaceae	Porphyromonas	Porphyromonas gingivalis	Unknown SUBSPECIES
0.00163007	Bacteria	Unknown KINGDOM	Bacteroidetes	Bacteroidia	Bacteroidales	Porphyromonadaceae	Porphyromonas	Unknown SPECIES	Unknown SUBSPECIES
8.77868e-05	Bacteria	Unknown KINGDOM	Bacteroidetes	Bacteroidia	Bacteroidales	Porphyromonadaceae	Tannerella	Tannerella forsythia	Unknown SUBSPECIES
0.00106956	Bacteria	Unknown KINGDOM	Bacteroidetes	Bacteroidia	Bacteroidales	Porphyromonadaceae	Unknown GENUS	Unknown SPECIES	Unknown SUBSPECIES
3.5685e-05	Bacteria	Unknown KINGDOM	Bacteroidetes	Bacteroidia	Bacteroidales	Prevotellaceae	Prevotella	Prevotella intermedia	Unknown SUBSPECIES
0.000145378	Bacteria	Unknown KINGDOM	Bacteroidetes	Bacteroidia	Bacteroidales	Prevotellaceae	Prevotella	Prevotella loescheii	Unknown SUBSPECIES
0.00455254	Bacteria	Unknown KINGDOM	Bacteroidetes	Bacteroidia	Bacteroidales	Prevotellaceae	Prevotella	Prevotella ruminicola	Prevotella ruminicola 23
0.00204671	Bacteria	Unknown KINGDOM	Bacteroidetes	Bacteroidia	Bacteroidales	Prevotellaceae	Prevotella	Prevotella ruminicola	Unknown SUBSPECIES
0.00402245	Bacteria	Unknown KINGDOM	Bacteroidetes	Bacteroidia	Bacteroidales	Unknown FAMILY	Candidatus Azobacteroides	Candidatus Azobacteroides pseudotrichonymphae	Candidatus Azobacteroides pseudotrichonymphae genomovar. CFP2
0.0932954	Bacteria	Unknown KINGDOM	Bacteroidetes	Bacteroidia	Bacteroidales	Unknown FAMILY	Unknown GENUS	Unknown SPECIES	Unknown SUBSPECIES
9.45043e-05	Bacteria	Unknown KINGDOM	Bacteroidetes	Cytophagia	Cytophagales	Cyclobacteriaceae	Cyclobacterium	Cyclobacterium marinum	Cyclobacterium marinum DSM 745
0.000752495	Bacteria	Unknown KINGDOM	Bacteroidetes	Cytophagia	Cytophagales	Cytophagaceae	Cytophaga	Cytophaga aurantiaca	Unknown SUBSPECIES
0.00783613	Bacteria	Unknown KINGDOM	Bacteroidetes	Cytophagia	Cytophagales	Cytophagaceae	Cytophaga	Cytophaga hutchinsonii	Cytophaga hutchinsonii ATCC 33406
0.00295771	Bacteria	Unknown KINGDOM	Bacteroidetes	Cytophagia	Cytophagales	Cytophagaceae	Hymenobacter	Hymenobacter ocellatus	Unknown SUBSPECIES
0.00018046	Bacteria	Unknown KINGDOM	Bacteroidetes	Cytophagia	Cytophagales	Cytophagaceae	Leadbetterella	Leadbetterella byssophila	Leadbetterella byssophila DSM 17132
8.61628e-05	Bacteria	Unknown KINGDOM	Bacteroidetes	Flavobacteriia	Flavobacteriales	Flavobacteriaceae	Capnocytophaga	Capnocytophaga gingivalis	Capnocytophaga gingivalis ATCC 33624
3.4503e-05	Bacteria	Unknown KINGDOM	Bacteroidetes	Flavobacteriia	Flavobacteriales	Flavobacteriaceae	Cellulophaga	Cellulophaga algicola	Cellulophaga algicola DSM 14237
0.00137915	Bacteria	Unknown KINGDOM	Bacteroidetes	Flavobacteriia	Flavobacteriales	Flavobacteriaceae	Cellulophaga	Cellulophaga lytica	Unknown SUBSPECIES
8.95567e-05	Bacteria	Unknown KINGDOM	Bacteroidetes	Flavobacteriia	Flavobacteriales	Flavobacteriaceae	Chryseobacterium	Chryseobacterium sp. P1-3	Unknown SUBSPECIES
0.00312332	Bacteria	Unknown KINGDOM	Bacteroidetes	Flavobacteriia	Flavobacteriales	Flavobacteriaceae	Elizabethkingia	Elizabethkingia meningoseptica	Unknown SUBSPECIES
0.000120464	Bacteria	Unknown KINGDOM	Bacteroidetes	Flavobacteriia	Flavobacteriales	Flavobacteriaceae	Elizabethkingia	Elizabethkingia miricola	Unknown SUBSPECIES
0.00364335	Bacteria	Unknown KINGDOM	Bacteroidetes	Flavobacteriia	Flavobacteriales	Flavobacteriaceae	Flavobacterium	Flavobacterium johnsoniae	Flavobacterium johnsoniae UW101
0.00548499	Bacteria	Unknown KINGDOM	Bacteroidetes	Flavobacteriia	Flavobacteriales	Flavobacteriaceae	Flavobacterium	Flavobacterium psychrophilum	Flavobacterium psychrophilum JIP02/86
0.000928497	Bacteria	Unknown KINGDOM	Bacteroidetes	Flavobacteriia	Flavobacteriales	Flavobacteriaceae	Flavobacterium	Flavobacterium sp. K172	Unknown SUBSPECIES
0.000223406	Bacteria	Unknown KINGDOM	Bacteroidetes	Flavobacteriia	Flavobacteriales	Flavobacteriaceae	Flavobacterium	Flavobacterium sp. K3-15/DSM ID92-509	Unknown SUBSPECIES
2.41097e-05	Bacteria	Unknown KINGDOM	Bacteroidetes	Flavobacteriia	Flavobacteriales	Flavobacteriaceae	Flavobacterium	Flavobacterium sp. SK1022	Unknown SUBSPECIES
0.00637264	Bacteria	Unknown KINGDOM	Bacteroidetes	Flavobacteriia	Flavobacteriales	Flavobacteriaceae	Gramella	Gramella forsetii	Gramella forsetii KT0803
2.37254e-05	Bacteria	Unknown KINGDOM	Bacteroidetes	Flavobacteriia	Flavobacteriales	Flavobacteriaceae	Maribacter	Maribacter sp. HTCC2170	Unknown SUBSPECIES
0.000652085	Bacteria	Unknown KINGDOM	Bacteroidetes	Flavobacteriia	Flavobacteriales	Flavobacteriaceae	Myroides	Myroides odoratus	Unknown SUBSPECIES
9.79945e-05	Bacteria	Unknown KINGDOM	Bacteroidetes	Flavobacteriia	Flavobacteriales	Flavobacteriaceae	Riemerella	Riemerella anatipestifer	Unknown SUBSPECIES
0.000253394	Bacteria	Unknown KINGDOM	Bacteroidetes	Flavobacteriia	Flavobacteriales	Flavobacteriaceae	Zobellia	Zobellia galactanivorans	Unknown SUBSPECIES
5.73227e-05	Bacteria	Unknown KINGDOM	Bacteroidetes	Flavobacteriia	Flavobacteriales	Unknown FAMILY	Candidatus Sulcia	Candidatus Sulcia muelleri	Candidatus Sulcia muelleri GWSS
0.000730744	Bacteria	Unknown KINGDOM	Bacteroidetes	Flavobacteriia	Flavobacteriales	Unknown FAMILY	Candidatus Sulcia	Candidatus Sulcia muelleri	Candidatus Sulcia muelleri SMDSEM
5.50992e-05	Bacteria	Unknown KINGDOM	Bacteroidetes	Flavobacteriia	Flavobacteriales	Unknown FAMILY	Unknown GENUS	Unknown SPECIES	Unknown SUBSPECIES
0.00147542	Bacteria	Unknown KINGDOM	Bacteroidetes	Sphingobacteriia	Sphingobacteriales	Sphingobacteriaceae	Pedobacter	Pedobacter heparinus	Pedobacter heparinus DSM 2366
0.000255425	Bacteria	Unknown KINGDOM	Bacteroidetes	Sphingobacteriia	Sphingobacteriales	Sphingobacteriaceae	Pedobacter	Pedobacter heparinus	Unknown SUBSPECIES
0.000655343	Bacteria	Unknown KINGDOM	Bacteroidetes	Sphingobacteriia	Sphingobacteriales	Sphingobacteriaceae	Sphingobacterium	Sphingobacterium multivorum	Unknown SUBSPECIES
5.56142e-05	Bacteria	Unknown KINGDOM	Bacteroidetes	Sphingobacteriia	Sphingobacteriales	Unknown FAMILY	Chitinophaga	Chitinophaga pinensis	Chitinophaga pinensis DSM 2588
0.000972744	Bacteria	Unknown KINGDOM	Bacteroidetes	Sphingobacteriia	Sphingobacteriales	Unknown FAMILY	Terrimonas	Terrimonas ferruginea	Unknown SUBSPECIES
0.0012786	Bacteria	Unknown KINGDOM	Bacteroidetes	Unknown CLASS	Bacteroidetes Order II. Incertae sedis	Rhodothermaceae	Rhodothermus	Rhodothermus marinus	Rhodothermus marinus DSM 4252
0.000584745	Bacteria	Unknown KINGDOM	Bacteroidetes	Unknown CLASS	Bacteroidetes Order II. Incertae sedis	Rhodothermaceae	Rhodothermus	Rhodothermus marinus	Unknown SUBSPECIES
0.013051	Bacteria	Unknown KINGDOM	Bacteroidetes	Unknown CLASS	Bacteroidetes Order II. Incertae sedis	Rhodothermaceae	Salinibacter	Salinibacter ruber	Salinibacter ruber DSM 13855
0.000919373	Bacteria	Unknown KINGDOM	Bacteroidetes	Unknown CLASS	Unknown ORDER	Unknown FAMILY	Candidatus Amoebophilus	Candidatus Amoebophilus asiaticus	Candidatus Amoebophilus asiaticus 5a2
0.0295165	Bacteria	Unknown KINGDOM	Bacteroidetes	Unknown CLASS	Unknown ORDER	Unknown FAMILY	Unknown GENUS	Unknown SPECIES	Unknown SUBSPECIES
0.00567966	Bacteria	Unknown KINGDOM	Chlamydiae	Chlamydiia	Chlamydiales	Chlamydiaceae	Chlamydia	Chlamydia muridarum	Chlamydia muridarum Nigg
0.0121742	Bacteria	Unknown KINGDOM	Chlamydiae	Chlamydiia	Chlamydiales	Chlamydiaceae	Chlamydia	Chlamydia pneumoniae	Unknown SUBSPECIES
4.81556e-05	Bacteria	Unknown KINGDOM	Chlamydiae	Chlamydiia	Chlamydiales	Chlamydiaceae	Chlamydia	Chlamydia psittaci	Chlamydophila psittaci 6BC
3.25373e-05	Bacteria	Unknown KINGDOM	Chlamydiae	Chlamydiia	Chlamydiales	Chlamydiaceae	Chlamydia	Chlamydia psittaci	Unknown SUBSPECIES
0.00627136	Bacteria	Unknown KINGDOM	Chlamydiae	Chlamydiia	Chlamydiales	Chlamydiaceae	Chlamydia	Chlamydia trachomatis	Chlamydia trachomatis D/UW-3/CX
2.29205e-05	Bacteria	Unknown KINGDOM	Chlamydiae	Chlamydiia	Chlamydiales	Chlamydiaceae	Chlamydia	Chlamydia trachomatis	Chlamydia trachomatis L2b/UCH-1/proctitis
0.00015089	Bacteria	Unknown KINGDOM	Chlamydiae	Chlamydiia	Chlamydiales	Chlamydiaceae	Chlamydia	Chlamydia trachomatis	Unknown SUBSPECIES
7.24738e-05	Bacteria	Unknown KINGDOM	Chlamydiae	Chlamydiia	Chlamydiales	Chlamydiaceae	Chlamydia	Unknown SPECIES	Unknown SUBSPECIES
0.00284837	Bacteria	Unknown KINGDOM	Chlamydiae	Chlamydiia	Chlamydiales	Chlamydiaceae	Chlamydophila	Chlamydophila abortus	Chlamydophila abortus S26/3
0.00170536	Bacteria	Unknown KINGDOM	Chlamydiae	Chlamydiia	Chlamydiales	Chlamydiaceae	Chlamydophila	Chlamydophila caviae	Chlamydophila caviae GPIC
0.005339	Bacteria	Unknown KINGDOM	Chlamydiae	Chlamydiia	Chlamydiales	Chlamydiaceae	Chlamydophila	Chlamydophila felis	Chlamydophila felis Fe/C-56
2.4747e-05	Bacteria	Unknown KINGDOM	Chlamydiae	Chlamydiia	Chlamydiales	Chlamydiaceae	Unknown GENUS	Unknown SPECIES	Unknown SUBSPECIES
0.00366698	Bacteria	Unknown KINGDOM	Chlamydiae	Chlamydiia	Chlamydiales	Parachlamydiaceae	Candidatus Protochlamydia	Candidatus Protochlamydia amoebophila	Candidatus Protochlamydia amoebophila UWE25
0.00349504	Bacteria	Unknown KINGDOM	Chlorobi	Chlorobia	Chlorobiales	Chlorobiaceae	Chlorobaculum	Chlorobaculum parvum	Chlorobaculum parvum NCIB 8327
0.00615637	Bacteria	Unknown KINGDOM	Chlorobi	Chlorobia	Chlorobiales	Chlorobiaceae	Chlorobaculum	Chlorobaculum tepidum	Chlorobium tepidum TLS
0.000480134	Bacteria	Unknown KINGDOM	Chlorobi	Chlorobia	Chlorobiales	Chlorobiaceae	Chlorobaculum	Chlorobaculum thiosulfatiphilum	Unknown SUBSPECIES
0.00313251	Bacteria	Unknown KINGDOM	Chlorobi	Chlorobia	Chlorobiales	Chlorobiaceae	Chlorobium	Chlorobium chlorochromatii	Chlorobium chlorochromatii CaD3
0.00136113	Bacteria	Unknown KINGDOM	Chlorobi	Chlorobia	Chlorobiales	Chlorobiaceae	Chlorobium	Chlorobium limicola	Chlorobium limicola DSM 245
0.00104678	Bacteria	Unknown KINGDOM	Chlorobi	Chlorobia	Chlorobiales	Chlorobiaceae	Chlorobium	Chlorobium phaeobacteroides	Chlorobium phaeobacteroides BS1
0.00212751	Bacteria	Unknown KINGDOM	Chlorobi	Chlorobia	Chlorobiales	Chlorobiaceae	Chlorobium	Chlorobium phaeobacteroides	Chlorobium phaeobacteroides DSM 266
0.00208429	Bacteria	Unknown KINGDOM	Chlorobi	Chlorobia	Chlorobiales	Chlorobiaceae	Chlorobium	Chlorobium phaeovibrioides	Chlorobium phaeovibrioides DSM 265
2.90428e-05	Bacteria	Unknown KINGDOM	Chlorobi	Chlorobia	Chlorobiales	Chlorobiaceae	Chlorobium	Unknown SPECIES	Unknown SUBSPECIES
0.00698099	Bacteria	Unknown KINGDOM	Chlorobi	Chlorobia	Chlorobiales	Chlorobiaceae	Chloroherpeton	Chloroherpeton thalassium	Chloroherpeton thalassium ATCC 35110
0.00113222	Bacteria	Unknown KINGDOM	Chlorobi	Chlorobia	Chlorobiales	Chlorobiaceae	Pelodictyon	Pelodictyon luteolum	Chlorobium luteolum DSM 273
0.00168353	Bacteria	Unknown KINGDOM	Chlorobi	Chlorobia	Chlorobiales	Chlorobiaceae	Pelodictyon	Pelodictyon phaeoclathratiforme	Pelodictyon phaeoclathratiforme BU-1
0.00140495	Bacteria	Unknown KINGDOM	Chlorobi	Chlorobia	Chlorobiales	Chlorobiaceae	Prosthecochloris	Prosthecochloris aestuarii	Prosthecochloris aestuarii DSM 271
0.000205293	Bacteria	Unknown KINGDOM	Chlorobi	Chlorobia	Chlorobiales	Chlorobiaceae	Unknown GENUS	Unknown SPECIES	Unknown SUBSPECIES
0.00197861	Bacteria	Unknown KINGDOM	Chloroflexi	Chloroflexi	Chloroflexales	Chloroflexaceae	Chloroflexus	Chloroflexus aggregans	Chloroflexus aggregans DSM 9485
0.00127109	Bacteria	Unknown KINGDOM	Chloroflexi	Chloroflexi	Chloroflexales	Chloroflexaceae	Chloroflexus	Chloroflexus aurantiacus	Chloroflexus aurantiacus J-10-fl
2.4747e-05	Bacteria	Unknown KINGDOM	Chloroflexi	Chloroflexi	Chloroflexales	Chloroflexaceae	Chloroflexus	Chloroflexus aurantiacus	Unknown SUBSPECIES
0.000671138	Bacteria	Unknown KINGDOM	Chloroflexi	Chloroflexi	Chloroflexales	Chloroflexaceae	Chloroflexus	Chloroflexus sp. Y-400-fl	Unknown SUBSPECIES
0.00044878	Bacteria	Unknown KINGDOM	Chloroflexi	Chloroflexi	Chloroflexales	Chloroflexaceae	Chloroflexus	Unknown SPECIES	Unknown SUBSPECIES
0.00145686	Bacteria	Unknown KINGDOM	Chloroflexi	Chloroflexi	Chloroflexales	Chloroflexaceae	Roseiflexus	Roseiflexus castenholzii	Roseiflexus castenholzii DSM 13941
0.00191618	Bacteria	Unknown KINGDOM	Chloroflexi	Chloroflexi	Chloroflexales	Chloroflexaceae	Roseiflexus	Roseiflexus sp. RS-1	Unknown SUBSPECIES
3.36236e-05	Bacteria	Unknown KINGDOM	Chloroflexi	Chloroflexi	Chloroflexales	Chloroflexaceae	Roseiflexus	Unknown SPECIES	Unknown SUBSPECIES
2.30447e-05	Bacteria	Unknown KINGDOM	Chloroflexi	Chloroflexi	Chloroflexales	Chloroflexaceae	Unknown GENUS	Unknown SPECIES	Unknown SUBSPECIES
0.000473847	Bacteria	Unknown KINGDOM	Chloroflexi	Chloroflexi	Herpetosiphonales	Herpetosiphonaceae	Herpetosiphon	Herpetosiphon aurantiacus	Herpetosiphon aurantiacus DSM 785
0.00298057	Bacteria	Unknown KINGDOM	Chloroflexi	Chloroflexi	Herpetosiphonales	Herpetosiphonaceae	Herpetosiphon	Herpetosiphon aurantiacus	Unknown SUBSPECIES
0.000969018	Bacteria	Unknown KINGDOM	Chloroflexi	Dehalococcoidia	Dehalococcoidales	Dehalococcoidaceae	Dehalococcoides	Dehalococcoides mccartyi	Dehalococcoides ethenogenes 195
7.97285e-05	Bacteria	Unknown KINGDOM	Chloroflexi	Dehalococcoidia	Dehalococcoidales	Dehalococcoidaceae	Dehalococcoides	Dehalococcoides mccartyi	Dehalococcoides sp. BAV1
0.00206628	Bacteria	Unknown KINGDOM	Chloroflexi	Dehalococcoidia	Dehalococcoidales	Dehalococcoidaceae	Dehalococcoides	Dehalococcoides mccartyi	Dehalococcoides sp. CBDB1
0.000685619	Bacteria	Unknown KINGDOM	Chloroflexi	Dehalococcoidia	Dehalococcoidales	Dehalococcoidaceae	Dehalococcoides	Dehalococcoides mccartyi	Unknown SUBSPECIES
6.06745e-05	Bacteria	Unknown KINGDOM	Chloroflexi	Dehalococcoidia	Unknown ORDER	Unknown FAMILY	Dehalogenimonas	Dehalogenimonas lykanthroporepellens	Dehalogenimonas lykanthroporepellens BL-DC-9
0.000138999	Bacteria	Unknown KINGDOM	Chloroflexi	Thermomicrobia	Sphaerobacterales	Sphaerobacteraceae	Sphaerobacter	Sphaerobacter thermophilus	Sphaerobacter thermophilus DSM 20745
0.000520891	Bacteria	Unknown KINGDOM	Chloroflexi	Thermomicrobia	Thermomicrobiales	Thermomicrobiaceae	Thermomicrobium	Thermomicrobium roseum	Thermomicrobium roseum DSM 5159
0.00132935	Bacteria	Unknown KINGDOM	Chloroflexi	Unknown CLASS	Unknown ORDER	Unknown FAMILY	Unknown GENUS	Unknown SPECIES	Unknown SUBSPECIES
2.37254e-05	Bacteria	Unknown KINGDOM	Chrysiogenetes	Chrysiogenetes	Chrysiogenales	Chrysiogenaceae	Desulfurispirillum	Desulfurispirillum indicum	Desulfurispirillum indicum S5
0.00408076	Bacteria	Unknown KINGDOM	Cyanobacteria	Gloeobacteria	Gloeobacterales	Unknown FAMILY	Gloeobacter	Gloeobacter violaceus	Gloeobacter violaceus PCC 7421
0.00168168	Bacteria	Unknown KINGDOM	Cyanobacteria	Unknown CLASS	Chroococcales	Unknown FAMILY	Acaryochloris	Acaryochloris marina	Acaryochloris marina MBIC11017
0.000113321	Bacteria	Unknown KINGDOM	Cyanobacteria	Unknown CLASS	Chroococcales	Unknown FAMILY	Aphanothece	Aphanothece halophytica	Unknown SUBSPECIES
0.00146791	Bacteria	Unknown KINGDOM	Cyanobacteria	Unknown CLASS	Chroococcales	Unknown FAMILY	Cyanothece	Cyanothece sp. ATCC 51142	Unknown SUBSPECIES
0.00204882	Bacteria	Unknown KINGDOM	Cyanobacteria	Unknown CLASS	Chroococcales	Unknown FAMILY	Cyanothece	Cyanothece sp. PCC 7424	Unknown SUBSPECIES
0.00147925	Bacteria	Unknown KINGDOM	Cyanobacteria	Unknown CLASS	Chroococcales	Unknown FAMILY	Cyanothece	Cyanothece sp. PCC 7425	Unknown SUBSPECIES
0.00096769	Bacteria	Unknown KINGDOM	Cyanobacteria	Unknown CLASS	Chroococcales	Unknown FAMILY	Cyanothece	Cyanothece sp. PCC 8801	Unknown SUBSPECIES
4.95417e-05	Bacteria	Unknown KINGDOM	Cyanobacteria	Unknown CLASS	Chroococcales	Unknown FAMILY	Geminocystis	Geminocystis herdmanii	Geminocystis herdmanii PCC 6308
0.000285392	Bacteria	Unknown KINGDOM	Cyanobacteria	Unknown CLASS	Chroococcales	Unknown FAMILY	Microcystis	Microcystis aeruginosa	Microcystis aeruginosa NIES-843
0.000960854	Bacteria	Unknown KINGDOM	Cyanobacteria	Unknown CLASS	Chroococcales	Unknown FAMILY	Synechococcus	Synechococcus elongatus	Synechococcus elongatus PCC 6301
0.0213131	Bacteria	Unknown KINGDOM	Cyanobacteria	Unknown CLASS	Chroococcales	Unknown FAMILY	Synechococcus	Synechococcus elongatus	Synechococcus elongatus PCC 7942
0.000353149	Bacteria	Unknown KINGDOM	Cyanobacteria	Unknown CLASS	Chroococcales	Unknown FAMILY	Synechococcus	Synechococcus elongatus	Unknown SUBSPECIES
2.79096e-05	Bacteria	Unknown KINGDOM	Cyanobacteria	Unknown CLASS	Chroococcales	Unknown FAMILY	Synechococcus	Synechococcus lividus	Unknown SUBSPECIES
0.00445387	Bacteria	Unknown KINGDOM	Cyanobacteria	Unknown CLASS	Chroococcales	Unknown FAMILY	Synechococcus	Synechococcus sp. CC9311	Unknown SUBSPECIES
0.000574787	Bacteria	Unknown KINGDOM	Cyanobacteria	Unknown CLASS	Chroococcales	Unknown FAMILY	Synechococcus	Synechococcus sp. CC9605	Unknown SUBSPECIES
0.00461095	Bacteria	Unknown KINGDOM	Cyanobacteria	Unknown CLASS	Chroococcales	Unknown FAMILY	Synechococcus	Synechococcus sp. CC9902	Unknown SUBSPECIES
0.00153961	Bacteria	Unknown KINGDOM	Cyanobacteria	Unknown CLASS	Chroococcales	Unknown FAMILY	Synechococcus	Synechococcus sp. JA-2-3B'a(2-13)	Unknown SUBSPECIES
0.00190178	Bacteria	Unknown KINGDOM	Cyanobacteria	Unknown CLASS	Chroococcales	Unknown FAMILY	Synechococcus	Synechococcus sp. JA-3-3Ab	Unknown SUBSPECIES
2.97832e-05	Bacteria	Unknown KINGDOM	Cyanobacteria	Unknown CLASS	Chroococcales	Unknown FAMILY	Synechococcus	Synechococcus sp. PCC 6716	Unknown SUBSPECIES
0.00723415	Bacteria	Unknown KINGDOM	Cyanobacteria	Unknown CLASS	Chroococcales	Unknown FAMILY	Synechococcus	Synechococcus sp. PCC 7002	Unknown SUBSPECIES
0.00181728	Bacteria	Unknown KINGDOM	Cyanobacteria	Unknown CLASS	Chroococcales	Unknown FAMILY	Synechococcus	Synechococcus sp. RCC307	Unknown SUBSPECIES
0.00508435	Bacteria	Unknown KINGDOM	Cyanobacteria	Unknown CLASS	Chroococcales	Unknown FAMILY	Synechococcus	Synechococcus sp. WH 7803	Unknown SUBSPECIES
7.32476e-05	Bacteria	Unknown KINGDOM	Cyanobacteria	Unknown CLASS	Chroococcales	Unknown FAMILY	Synechococcus	Synechococcus sp. WH 8020	Unknown SUBSPECIES
0.00163846	Bacteria	Unknown KINGDOM	Cyanobacteria	Unknown CLASS	Chroococcales	Unknown FAMILY	Synechococcus	Synechococcus sp. WH 8102	Unknown SUBSPECIES
0.0645716	Bacteria	Unknown KINGDOM	Cyanobacteria	Unknown CLASS	Chroococcales	Unknown FAMILY	Synechocystis	Synechocystis sp. PCC 6803	Synechocystis sp. PCC 6803 substr. Kazusa
0.000108594	Bacteria	Unknown KINGDOM	Cyanobacteria	Unknown CLASS	Chroococcales	Unknown FAMILY	Synechocystis	Synechocystis sp. PCC 6803	Unknown SUBSPECIES
0.0042093	Bacteria	Unknown KINGDOM	Cyanobacteria	Unknown CLASS	Chroococcales	Unknown FAMILY	Thermosynechococcus	Thermosynechococcus elongatus	Thermosynechococcus elongatus BP-1
0.000288554	Bacteria	Unknown KINGDOM	Cyanobacteria	Unknown CLASS	Chroococcales	Unknown FAMILY	Thermosynechococcus	Thermosynechococcus vulcanus	Unknown SUBSPECIES
6.17252e-05	Bacteria	Unknown KINGDOM	Cyanobacteria	Unknown CLASS	Chroococcales	Unknown FAMILY	Thermosynechococcus	Unknown SPECIES	Unknown SUBSPECIES
6.24192e-05	Bacteria	Unknown KINGDOM	Cyanobacteria	Unknown CLASS	Chroococcales	Unknown FAMILY	Unknown GENUS	Unknown SPECIES	Unknown SUBSPECIES
0.000118485	Bacteria	Unknown KINGDOM	Cyanobacteria	Unknown CLASS	Nostocales	Microchaetaceae	Microchaete	Microchaete diplosiphon	Unknown SUBSPECIES
2.97832e-05	Bacteria	Unknown KINGDOM	Cyanobacteria	Unknown CLASS	Nostocales	Nostocaceae	Anabaena	Anabaena cylindrica	Unknown SUBSPECIES
0.00609715	Bacteria	Unknown KINGDOM	Cyanobacteria	Unknown CLASS	Nostocales	Nostocaceae	Anabaena	Anabaena variabilis	Anabaena variabilis ATCC 29413
0.000554948	Bacteria	Unknown KINGDOM	Cyanobacteria	Unknown CLASS	Nostocales	Nostocaceae	Nostoc	Nostoc commune	Unknown SUBSPECIES
0.00169744	Bacteria	Unknown KINGDOM	Cyanobacteria	Unknown CLASS	Nostocales	Nostocaceae	Nostoc	Nostoc punctiforme	Nostoc punctiforme PCC 73102
0.0193808	Bacteria	Unknown KINGDOM	Cyanobacteria	Unknown CLASS	Nostocales	Nostocaceae	Nostoc	Nostoc sp. PCC 7120	Unknown SUBSPECIES
0.000949451	Bacteria	Unknown KINGDOM	Cyanobacteria	Unknown CLASS	Nostocales	Nostocaceae	Nostoc	Nostoc sp. PCC 7524	Unknown SUBSPECIES
0.00425797	Bacteria	Unknown KINGDOM	Cyanobacteria	Unknown CLASS	Nostocales	Nostocaceae	Nostoc	Unknown SPECIES	Unknown SUBSPECIES
0.000200012	Bacteria	Unknown KINGDOM	Cyanobacteria	Unknown CLASS	Nostocales	Nostocaceae	Trichormus	Trichormus azollae	Unknown SUBSPECIES
0.000114182	Bacteria	Unknown KINGDOM	Cyanobacteria	Unknown CLASS	Nostocales	Nostocaceae	Trichormus	Trichormus variabilis	Unknown SUBSPECIES
0.000620074	Bacteria	Unknown KINGDOM	Cyanobacteria	Unknown CLASS	Nostocales	Nostocaceae	Unknown GENUS	Unknown SPECIES	Unknown SUBSPECIES
6.47577e-05	Bacteria	Unknown KINGDOM	Cyanobacteria	Unknown CLASS	Oscillatoriales	Unknown FAMILY	Arthrospira	Arthrospira platensis	Arthrospira platensis NIES-39
0.00271794	Bacteria	Unknown KINGDOM	Cyanobacteria	Unknown CLASS	Oscillatoriales	Unknown FAMILY	Leptolyngbya	Leptolyngbya boryana	Unknown SUBSPECIES
9.10509e-05	Bacteria	Unknown KINGDOM	Cyanobacteria	Unknown CLASS	Oscillatoriales	Unknown FAMILY	Phormidium	Phormidium ectocarpi	Unknown SUBSPECIES
0.000284717	Bacteria	Unknown KINGDOM	Cyanobacteria	Unknown CLASS	Oscillatoriales	Unknown FAMILY	Phormidium	Phormidium laminosum	Unknown SUBSPECIES
0.0030933	Bacteria	Unknown KINGDOM	Cyanobacteria	Unknown CLASS	Oscillatoriales	Unknown FAMILY	Trichodesmium	Trichodesmium erythraeum	Trichodesmium erythraeum IMS101
2.41097e-05	Bacteria	Unknown KINGDOM	Cyanobacteria	Unknown CLASS	Oscillatoriales	Unknown FAMILY	Trichodesmium	Trichodesmium thiebautii	Unknown SUBSPECIES
0.0010676	Bacteria	Unknown KINGDOM	Cyanobacteria	Unknown CLASS	Prochlorales	Prochlorococcaceae	Prochlorococcus	Prochlorococcus marinus	Prochlorococcus marinus str. AS9601
0.00103675	Bacteria	Unknown KINGDOM	Cyanobacteria	Unknown CLASS	Prochlorales	Prochlorococcaceae	Prochlorococcus	Prochlorococcus marinus	Prochlorococcus marinus str. MIT 9211
0.000438548	Bacteria	Unknown KINGDOM	Cyanobacteria	Unknown CLASS	Prochlorales	Prochlorococcaceae	Prochlorococcus	Prochlorococcus marinus	Prochlorococcus marinus str. MIT 9215
0.000492497	Bacteria	Unknown KINGDOM	Cyanobacteria	Unknown CLASS	Prochlorales	Prochlorococcaceae	Prochlorococcus	Prochlorococcus marinus	Prochlorococcus marinus str. MIT 9301
8.95916e-05	Bacteria	Unknown KINGDOM	Cyanobacteria	Unknown CLASS	Prochlorales	Prochlorococcaceae	Prochlorococcus	Prochlorococcus marinus	Prochlorococcus marinus str. MIT 9303
0.000263926	Bacteria	Unknown KINGDOM	Cyanobacteria	Unknown CLASS	Prochlorales	Prochlorococcaceae	Prochlorococcus	Prochlorococcus marinus	Prochlorococcus marinus str. MIT 9312
0.000953454	Bacteria	Unknown KINGDOM	Cyanobacteria	Unknown CLASS	Prochlorales	Prochlorococcaceae	Prochlorococcus	Prochlorococcus marinus	Prochlorococcus marinus str. MIT 9313
0.00145881	Bacteria	Unknown KINGDOM	Cyanobacteria	Unknown CLASS	Prochlorales	Prochlorococcaceae	Prochlorococcus	Prochlorococcus marinus	Prochlorococcus marinus str. MIT 9515
0.000235259	Bacteria	Unknown KINGDOM	Cyanobacteria	Unknown CLASS	Prochlorales	Prochlorococcaceae	Prochlorococcus	Prochlorococcus marinus	Prochlorococcus marinus str. NATL1A
0.00254725	Bacteria	Unknown KINGDOM	Cyanobacteria	Unknown CLASS	Prochlorales	Prochlorococcaceae	Prochlorococcus	Prochlorococcus marinus	Prochlorococcus marinus str. NATL2A
0.00133364	Bacteria	Unknown KINGDOM	Cyanobacteria	Unknown CLASS	Prochlorales	Prochlorococcaceae	Prochlorococcus	Prochlorococcus marinus subsp. marinus str. CCMP1375	Prochlorococcus marinus subsp. marinus
0.0021742	Bacteria	Unknown KINGDOM	Cyanobacteria	Unknown CLASS	Prochlorales	Prochlorococcaceae	Prochlorococcus	Prochlorococcus marinus subsp. pastoris str. CCMP1986	Prochlorococcus marinus subsp. pastoris
0.000125964	Bacteria	Unknown KINGDOM	Cyanobacteria	Unknown CLASS	Stigonematales	Unknown FAMILY	Mastigocladus	Mastigocladus laminosus	Unknown SUBSPECIES
0.00199291	Bacteria	Unknown KINGDOM	Cyanobacteria	Unknown CLASS	Unknown ORDER	Unknown FAMILY	Unknown GENUS	Unknown SPECIES	Unknown SUBSPECIES
2.79096e-05	Bacteria	Unknown KINGDOM	Deferribacteres	Deferribacteres	Deferribacterales	Deferribacteraceae	Calditerrivibrio	Calditerrivibrio nitroreducens	Calditerrivibrio nitroreducens DSM 19672
2.75383e-05	Bacteria	Unknown KINGDOM	Deferribacteres	Deferribacteres	Deferribacterales	Deferribacteraceae	Deferribacter	Deferribacter desulfuricans	Deferribacter desulfuricans SSM1
2.90428e-05	Bacteria	Unknown KINGDOM	Deferribacteres	Deferribacteres	Deferribacterales	Deferribacteraceae	Denitrovibrio	Denitrovibrio acetiphilus	Denitrovibrio acetiphilus DSM 12809
0.000170911	Bacteria	Unknown KINGDOM	Deferribacteres	Deferribacteres	Deferribacterales	Deferribacteraceae	Flexistipes	Flexistipes sinusarabici	Unknown SUBSPECIES
0.000771883	Bacteria	Unknown KINGDOM	Deinococcus-Thermus	Deinococci	Deinococcales	Deinococcaceae	Deinococcus	Deinococcus deserti	Deinococcus deserti VCD115
0.00154772	Bacteria	Unknown KINGDOM	Deinococcus-Thermus	Deinococci	Deinococcales	Deinococcaceae	Deinococcus	Deinococcus geothermalis	Deinococcus geothermalis DSM 11300
0.0552416	Bacteria	Unknown KINGDOM	Deinococcus-Thermus	Deinococci	Deinococcales	Deinococcaceae	Deinococcus	Deinococcus radiodurans	Deinococcus radiodurans R1
2.29205e-05	Bacteria	Unknown KINGDOM	Deinococcus-Thermus	Deinococci	Thermales	Thermaceae	Meiothermus	Meiothermus silvanus	Meiothermus silvanus DSM 9946
0.00104988	Bacteria	Unknown KINGDOM	Deinococcus-Thermus	Deinococci	Thermales	Thermaceae	Thermus	Thermus aquaticus	Unknown SUBSPECIES
0.000125437	Bacteria	Unknown KINGDOM	Deinococcus-Thermus	Deinococci	Thermales	Thermaceae	Thermus	Thermus caldophilus	Unknown SUBSPECIES
0.000271348	Bacteria	Unknown KINGDOM	Deinococcus-Thermus	Deinococci	Thermales	Thermaceae	Thermus	Thermus filiformis	Unknown SUBSPECIES
5.96024e-05	Bacteria	Unknown KINGDOM	Deinococcus-Thermus	Deinococci	Thermales	Thermaceae	Thermus	Thermus sp. Rt41A	Unknown SUBSPECIES
0.011508	Bacteria	Unknown KINGDOM	Deinococcus-Thermus	Deinococci	Thermales	Thermaceae	Thermus	Thermus thermophilus	Thermus thermophilus HB27
0.10933	Bacteria	Unknown KINGDOM	Deinococcus-Thermus	Deinococci	Thermales	Thermaceae	Thermus	Thermus thermophilus	Thermus thermophilus HB8
0.00354299	Bacteria	Unknown KINGDOM	Deinococcus-Thermus	Deinococci	Thermales	Thermaceae	Thermus	Thermus thermophilus	Unknown SUBSPECIES
0.0035894	Bacteria	Unknown KINGDOM	Deinococcus-Thermus	Deinococci	Unknown ORDER	Unknown FAMILY	Unknown GENUS	Unknown SPECIES	Unknown SUBSPECIES
0.0037474	Bacteria	Unknown KINGDOM	Dictyoglomi	Dictyoglomia	Dictyoglomales	Dictyoglomaceae	Dictyoglomus	Dictyoglomus thermophilum	Dictyoglomus thermophilum H-6-12
2.44159e-05	Bacteria	Unknown KINGDOM	Dictyoglomi	Dictyoglomia	Dictyoglomales	Dictyoglomaceae	Dictyoglomus	Dictyoglomus thermophilum	Unknown SUBSPECIES
0.00273227	Bacteria	Unknown KINGDOM	Dictyoglomi	Dictyoglomia	Dictyoglomales	Dictyoglomaceae	Dictyoglomus	Dictyoglomus turgidum	Dictyoglomus turgidum DSM 6724
0.00308287	Bacteria	Unknown KINGDOM	Elusimicrobia	Elusimicrobia	Elusimicrobiales	Elusimicrobiaceae	Elusimicrobium	Elusimicrobium minutum	Elusimicrobium minutum Pei191
0.00146617	Bacteria	Unknown KINGDOM	Elusimicrobia	Unknown CLASS	Unknown ORDER	Unknown FAMILY	Unknown GENUS	uncultured Termite group 1 bacterium	uncultured Termite group 1 bacterium phylotype Rs-D17
0.00423614	Bacteria	Unknown KINGDOM	Fibrobacteres	Fibrobacteria	Fibrobacterales	Fibrobacteraceae	Fibrobacter	Fibrobacter succinogenes subsp. succinogenes S85	Fibrobacter succinogenes subsp. succinogenes
0.00022836	Bacteria	Unknown KINGDOM	Firmicutes	Bacilli	Bacillales	Alicyclobacillaceae	Alicyclobacillus	Alicyclobacillus acidocaldarius	Alicyclobacillus acidocaldarius subsp. acidocaldarius
0.00064951	Bacteria	Unknown KINGDOM	Firmicutes	Bacilli	Bacillales	Alicyclobacillaceae	Alicyclobacillus	Alicyclobacillus acidocaldarius subsp. acidocaldarius DSM 446	Alicyclobacillus acidocaldarius subsp. acidocaldarius
0.0119182	Bacteria	Unknown KINGDOM	Firmicutes	Bacilli	Bacillales	Bacillaceae	Anoxybacillus	Anoxybacillus flavithermus	Anoxybacillus flavithermus WK1
0.000179751	Bacteria	Unknown KINGDOM	Firmicutes	Bacilli	Bacillales	Bacillaceae	Bacillus	Bacillus acidopullulyticus	Unknown SUBSPECIES
0.000132368	Bacteria	Unknown KINGDOM	Firmicutes	Bacilli	Bacillales	Bacillaceae	Bacillus	Bacillus agaradhaerens	Unknown SUBSPECIES
2.44159e-05	Bacteria	Unknown KINGDOM	Firmicutes	Bacilli	Bacillales	Bacillaceae	Bacillus	Bacillus alcalophilus	Unknown SUBSPECIES
0.00197725	Bacteria	Unknown KINGDOM	Firmicutes	Bacilli	Bacillales	Bacillaceae	Bacillus	Bacillus amyloliquefaciens	Unknown SUBSPECIES
0.00779869	Bacteria	Unknown KINGDOM	Firmicutes	Bacilli	Bacillales	Bacillaceae	Bacillus	Bacillus amyloliquefaciens FZB42	Bacillus amyloliquefaciens subsp. plantarum
2.44159e-05	Bacteria	Unknown KINGDOM	Firmicutes	Bacilli	Bacillales	Bacillaceae	Bacillus	Bacillus anthracis	Bacillus anthracis str. CDC 684
0.06361	Bacteria	Unknown KINGDOM	Firmicutes	Bacilli	Bacillales	Bacillaceae	Bacillus	Bacillus anthracis	Unknown SUBSPECIES
0.00334907	Bacteria	Unknown KINGDOM	Firmicutes	Bacilli	Bacillales	Bacillaceae	Bacillus	Bacillus caldolyticus	Unknown SUBSPECIES
0.000436903	Bacteria	Unknown KINGDOM	Firmicutes	Bacilli	Bacillales	Bacillaceae	Bacillus	Bacillus caldotenax	Unknown SUBSPECIES
5.8333e-05	Bacteria	Unknown KINGDOM	Firmicutes	Bacilli	Bacillales	Bacillaceae	Bacillus	Bacillus caldovelox	Unknown SUBSPECIES
0.0176602	Bacteria	Unknown KINGDOM	Firmicutes	Bacilli	Bacillales	Bacillaceae	Bacillus	Bacillus cellulosilyticus	Bacillus cellulosilyticus DSM 2522
0.000205997	Bacteria	Unknown KINGDOM	Firmicutes	Bacilli	Bacillales	Bacillaceae	Bacillus	Bacillus cereus	Bacillus cereus 03BB102
7.95413e-05	Bacteria	Unknown KINGDOM	Firmicutes	Bacilli	Bacillales	Bacillaceae	Bacillus	Bacillus cereus	Bacillus cereus AH187
0.000420384	Bacteria	Unknown KINGDOM	Firmicutes	Bacilli	Bacillales	Bacillaceae	Bacillus	Bacillus cereus	Bacillus cereus AH820
0.013949	Bacteria	Unknown KINGDOM	Firmicutes	Bacilli	Bacillales	Bacillaceae	Bacillus	Bacillus cereus	Bacillus cereus ATCC 10987
0.0139333	Bacteria	Unknown KINGDOM	Firmicutes	Bacilli	Bacillales	Bacillaceae	Bacillus	Bacillus cereus	Bacillus cereus ATCC 14579
0.000181546	Bacteria	Unknown KINGDOM	Firmicutes	Bacilli	Bacillales	Bacillaceae	Bacillus	Bacillus cereus	Bacillus cereus B4264
0.00422604	Bacteria	Unknown KINGDOM	Firmicutes	Bacilli	Bacillales	Bacillaceae	Bacillus	Bacillus cereus	Bacillus cereus E33L
0.0012222	Bacteria	Unknown KINGDOM	Firmicutes	Bacilli	Bacillales	Bacillaceae	Bacillus	Bacillus cereus	Bacillus cereus G9842
0.000437284	Bacteria	Unknown KINGDOM	Firmicutes	Bacilli	Bacillales	Bacillaceae	Bacillus	Bacillus cereus	Bacillus cereus Q1
0.00512344	Bacteria	Unknown KINGDOM	Firmicutes	Bacilli	Bacillales	Bacillaceae	Bacillus	Bacillus cereus	Unknown SUBSPECIES
0.00519381	Bacteria	Unknown KINGDOM	Firmicutes	Bacilli	Bacillales	Bacillaceae	Bacillus	Bacillus circulans	Unknown SUBSPECIES
0.0113293	Bacteria	Unknown KINGDOM	Firmicutes	Bacilli	Bacillales	Bacillaceae	Bacillus	Bacillus clausii	Bacillus clausii KSM-K16
0.00167131	Bacteria	Unknown KINGDOM	Firmicutes	Bacilli	Bacillales	Bacillaceae	Bacillus	Bacillus coagulans	Unknown SUBSPECIES
0.0161619	Bacteria	Unknown KINGDOM	Firmicutes	Bacilli	Bacillales	Bacillaceae	Bacillus	Bacillus cytotoxicus	Bacillus cytotoxicus NVH 391-98
0.179603	Bacteria	Unknown KINGDOM	Firmicutes	Bacilli	Bacillales	Bacillaceae	Bacillus	Bacillus halodurans	Bacillus halodurans C-125
0.00221571	Bacteria	Unknown KINGDOM	Firmicutes	Bacilli	Bacillales	Bacillaceae	Bacillus	Bacillus intermedius	Unknown SUBSPECIES
0.000181441	Bacteria	Unknown KINGDOM	Firmicutes	Bacilli	Bacillales	Bacillaceae	Bacillus	Bacillus lentus	Unknown SUBSPECIES
0.0220279	Bacteria	Unknown KINGDOM	Firmicutes	Bacilli	Bacillales	Bacillaceae	Bacillus	Bacillus licheniformis	Bacillus licheniformis DSM 13 = ATCC 14580
0.0173925	Bacteria	Unknown KINGDOM	Firmicutes	Bacilli	Bacillales	Bacillaceae	Bacillus	Bacillus licheniformis	Unknown SUBSPECIES
7.13699e-05	Bacteria	Unknown KINGDOM	Firmicutes	Bacilli	Bacillales	Bacillaceae	Bacillus	Bacillus mannanilyticus	Bacillus mannanilyticus JCM 10596
0.00446383	Bacteria	Unknown KINGDOM	Firmicutes	Bacilli	Bacillales	Bacillaceae	Bacillus	Bacillus megaterium	Bacillus megaterium DSM 319
0.000332793	Bacteria	Unknown KINGDOM	Firmicutes	Bacilli	Bacillales	Bacillaceae	Bacillus	Bacillus megaterium	Bacillus megaterium NBRC 15308 = ATCC 14581
0.000445611	Bacteria	Unknown KINGDOM	Firmicutes	Bacilli	Bacillales	Bacillaceae	Bacillus	Bacillus megaterium	Bacillus megaterium QM B1551
0.0285273	Bacteria	Unknown KINGDOM	Firmicutes	Bacilli	Bacillales	Bacillaceae	Bacillus	Bacillus megaterium	Unknown SUBSPECIES
0.00026112	Bacteria	Unknown KINGDOM	Firmicutes	Bacilli	Bacillales	Bacillaceae	Bacillus	Bacillus methanolicus	Unknown SUBSPECIES
2.81785e-05	Bacteria	Unknown KINGDOM	Firmicutes	Bacilli	Bacillales	Bacillaceae	Bacillus	Bacillus mycoides	Unknown SUBSPECIES
0.00365054	Bacteria	Unknown KINGDOM	Firmicutes	Bacilli	Bacillales	Bacillaceae	Bacillus	Bacillus pseudofirmus	Bacillus pseudofirmus OF4
7.32476e-05	Bacteria	Unknown KINGDOM	Firmicutes	Bacilli	Bacillales	Bacillaceae	Bacillus	Bacillus psychrosaccharolyticus	Unknown SUBSPECIES
0.0109356	Bacteria	Unknown KINGDOM	Firmicutes	Bacilli	Bacillales	Bacillaceae	Bacillus	Bacillus pumilus	Bacillus pumilus SAFR-032
0.00142815	Bacteria	Unknown KINGDOM	Firmicutes	Bacilli	Bacillales	Bacillaceae	Bacillus	Bacillus pumilus	Unknown SUBSPECIES
3.5685e-05	Bacteria	Unknown KINGDOM	Firmicutes	Bacilli	Bacillales	Bacillaceae	Bacillus	Bacillus selenitireducens	Bacillus selenitireducens MLS10
0.00163427	Bacteria	Unknown KINGDOM	Firmicutes	Bacilli	Bacillales	Bacillaceae	Bacillus	Bacillus sp.	Unknown SUBSPECIES
3.23666e-05	Bacteria	Unknown KINGDOM	Firmicutes	Bacilli	Bacillales	Bacillaceae	Bacillus	Bacillus sp. 1-1	Unknown SUBSPECIES
2.44159e-05	Bacteria	Unknown KINGDOM	Firmicutes	Bacilli	Bacillales	Bacillaceae	Bacillus	Bacillus sp. 707	Unknown SUBSPECIES
0.00241528	Bacteria	Unknown KINGDOM	Firmicutes	Bacilli	Bacillales	Bacillaceae	Bacillus	Bacillus sp. Ak1	Unknown SUBSPECIES
0.000136733	Bacteria	Unknown KINGDOM	Firmicutes	Bacilli	Bacillales	Bacillaceae	Bacillus	Bacillus sp. B-0618	Unknown SUBSPECIES
0.00137815	Bacteria	Unknown KINGDOM	Firmicutes	Bacilli	Bacillales	Bacillaceae	Bacillus	Bacillus sp. GL1	Unknown SUBSPECIES
0.000117368	Bacteria	Unknown KINGDOM	Firmicutes	Bacilli	Bacillales	Bacillaceae	Bacillus	Bacillus sp. H-257	Unknown SUBSPECIES
0.00122383	Bacteria	Unknown KINGDOM	Firmicutes	Bacilli	Bacillales	Bacillaceae	Bacillus	Bacillus sp. KSM-635	Unknown SUBSPECIES
0.000436827	Bacteria	Unknown KINGDOM	Firmicutes	Bacilli	Bacillales	Bacillaceae	Bacillus	Bacillus sp. KSM-64	Unknown SUBSPECIES
9.0843e-05	Bacteria	Unknown KINGDOM	Firmicutes	Bacilli	Bacillales	Bacillaceae	Bacillus	Bacillus sp. L7	Unknown SUBSPECIES
0.000614809	Bacteria	Unknown KINGDOM	Firmicutes	Bacilli	Bacillales	Bacillaceae	Bacillus	Bacillus sp. MGA3	Unknown SUBSPECIES
2.75383e-05	Bacteria	Unknown KINGDOM	Firmicutes	Bacilli	Bacillales	Bacillaceae	Bacillus	Bacillus sp. NEB-606	Unknown SUBSPECIES
0.000124148	Bacteria	Unknown KINGDOM	Firmicutes	Bacilli	Bacillales	Bacillaceae	Bacillus	Bacillus sp. OxB-1	Unknown SUBSPECIES
0.000267293	Bacteria	Unknown KINGDOM	Firmicutes	Bacilli	Bacillales	Bacillaceae	Bacillus	Bacillus sp. PS3	Unknown SUBSPECIES
0.000266069	Bacteria	Unknown KINGDOM	Firmicutes	Bacilli	Bacillales	Bacillaceae	Bacillus	Bacillus sp. RFL6	Unknown SUBSPECIES
0.000143812	Bacteria	Unknown KINGDOM	Firmicutes	Bacilli	Bacillales	Bacillaceae	Bacillus	Bacillus sp. S	Unknown SUBSPECIES
8.19988e-05	Bacteria	Unknown KINGDOM	Firmicutes	Bacilli	Bacillales	Bacillaceae	Bacillus	Bacillus sp. YM-1	Unknown SUBSPECIES
0.000542913	Bacteria	Unknown KINGDOM	Firmicutes	Bacilli	Bacillales	Bacillaceae	Bacillus	Bacillus sp. YM-2	Unknown SUBSPECIES
0.000577371	Bacteria	Unknown KINGDOM	Firmicutes	Bacilli	Bacillales	Bacillaceae	Bacillus	Bacillus sp. YN-1	Unknown SUBSPECIES
0.000477069	Bacteria	Unknown KINGDOM	Firmicutes	Bacilli	Bacillales	Bacillaceae	Bacillus	Bacillus subtilis	Bacillus subtilis subsp. natto
0.00768787	Bacteria	Unknown KINGDOM	Firmicutes	Bacilli	Bacillales	Bacillaceae	Bacillus	Bacillus subtilis	Unknown SUBSPECIES
0.00202618	Bacteria	Unknown KINGDOM	Firmicutes	Bacilli	Bacillales	Bacillaceae	Bacillus	Bacillus subtilis subsp. natto BEST195	Bacillus subtilis subsp. natto
0.00633564	Bacteria	Unknown KINGDOM	Firmicutes	Bacilli	Bacillales	Bacillaceae	Bacillus	Bacillus subtilis subsp. spizizenii str. W23	Bacillus subtilis subsp. spizizenii
0.00445357	Bacteria	Unknown KINGDOM	Firmicutes	Bacilli	Bacillales	Bacillaceae	Bacillus	Bacillus subtilis subsp. spizizenii TU-B-10	Bacillus subtilis subsp. spizizenii
2.09964	Bacteria	Unknown KINGDOM	Firmicutes	Bacilli	Bacillales	Bacillaceae	Bacillus	Bacillus subtilis subsp. subtilis str. 168	Bacillus subtilis subsp. subtilis
0.00328826	Bacteria	Unknown KINGDOM	Firmicutes	Bacilli	Bacillales	Bacillaceae	Bacillus	Bacillus thermoamyloliquefaciens	Unknown SUBSPECIES
0.000353376	Bacteria	Unknown KINGDOM	Firmicutes	Bacilli	Bacillales	Bacillaceae	Bacillus	Bacillus thuringiensis	Bacillus thuringiensis serovar alesti
0.000582675	Bacteria	Unknown KINGDOM	Firmicutes	Bacilli	Bacillales	Bacillaceae	Bacillus	Bacillus thuringiensis	Bacillus thuringiensis serovar berliner
0.000575635	Bacteria	Unknown KINGDOM	Firmicutes	Bacilli	Bacillales	Bacillaceae	Bacillus	Bacillus thuringiensis	Bacillus thuringiensis serovar finitimus
0.000868392	Bacteria	Unknown KINGDOM	Firmicutes	Bacilli	Bacillales	Bacillaceae	Bacillus	Bacillus thuringiensis	Bacillus thuringiensis serovar higo
2.75383e-05	Bacteria	Unknown KINGDOM	Firmicutes	Bacilli	Bacillales	Bacillaceae	Bacillus	Bacillus thuringiensis	Bacillus thuringiensis serovar israelensis
0.000934616	Bacteria	Unknown KINGDOM	Firmicutes	Bacilli	Bacillales	Bacillaceae	Bacillus	Bacillus thuringiensis	Bacillus thuringiensis serovar japonensis
0.00332334	Bacteria	Unknown KINGDOM	Firmicutes	Bacilli	Bacillales	Bacillaceae	Bacillus	Bacillus thuringiensis	Bacillus thuringiensis serovar kurstaki
2.37254e-05	Bacteria	Unknown KINGDOM	Firmicutes	Bacilli	Bacillales	Bacillaceae	Bacillus	Bacillus thuringiensis	Bacillus thuringiensis serovar medellin
0.00045699	Bacteria	Unknown KINGDOM	Firmicutes	Bacilli	Bacillales	Bacillaceae	Bacillus	Bacillus thuringiensis	Bacillus thuringiensis str. Al Hakam
0.00983589	Bacteria	Unknown KINGDOM	Firmicutes	Bacilli	Bacillales	Bacillaceae	Bacillus	Bacillus thuringiensis	Unknown SUBSPECIES
0.00526897	Bacteria	Unknown KINGDOM	Firmicutes	Bacilli	Bacillales	Bacillaceae	Bacillus	Bacillus thuringiensis serovar konkukian str. 97-27	Bacillus thuringiensis serovar konkukian
0.00544181	Bacteria	Unknown KINGDOM	Firmicutes	Bacilli	Bacillales	Bacillaceae	Bacillus	Bacillus weihenstephanensis	Bacillus weihenstephanensis KBAB4
0.0277207	Bacteria	Unknown KINGDOM	Firmicutes	Bacilli	Bacillales	Bacillaceae	Bacillus	Unknown SPECIES	Unknown SUBSPECIES
0.000140005	Bacteria	Unknown KINGDOM	Firmicutes	Bacilli	Bacillales	Bacillaceae	Geobacillus	Geobacillus genomosp. 3	Unknown SUBSPECIES
0.0280756	Bacteria	Unknown KINGDOM	Firmicutes	Bacilli	Bacillales	Bacillaceae	Geobacillus	Geobacillus kaustophilus	Geobacillus kaustophilus HTA426
2.56404e-05	Bacteria	Unknown KINGDOM	Firmicutes	Bacilli	Bacillales	Bacillaceae	Geobacillus	Geobacillus kaustophilus	Unknown SUBSPECIES
0.0203607	Bacteria	Unknown KINGDOM	Firmicutes	Bacilli	Bacillales	Bacillaceae	Geobacillus	Geobacillus sp. WCH70	Unknown SUBSPECIES
0.000141291	Bacteria	Unknown KINGDOM	Firmicutes	Bacilli	Bacillales	Bacillaceae	Geobacillus	Geobacillus sp. Y412MC61	Unknown SUBSPECIES
0.0507117	Bacteria	Unknown KINGDOM	Firmicutes	Bacilli	Bacillales	Bacillaceae	Geobacillus	Geobacillus stearothermophilus	Unknown SUBSPECIES
0.0124176	Bacteria	Unknown KINGDOM	Firmicutes	Bacilli	Bacillales	Bacillaceae	Geobacillus	Geobacillus thermodenitrificans	Geobacillus thermodenitrificans NG80-2
8.1616e-05	Bacteria	Unknown KINGDOM	Firmicutes	Bacilli	Bacillales	Bacillaceae	Geobacillus	Geobacillus thermodenitrificans	Unknown SUBSPECIES
0.00104886	Bacteria	Unknown KINGDOM	Firmicutes	Bacilli	Bacillales	Bacillaceae	Geobacillus	Geobacillus thermoglucosidasius	Unknown SUBSPECIES
0.00663089	Bacteria	Unknown KINGDOM	Firmicutes	Bacilli	Bacillales	Bacillaceae	Geobacillus	Unknown SPECIES	Unknown SUBSPECIES
0.00244089	Bacteria	Unknown KINGDOM	Firmicutes	Bacilli	Bacillales	Bacillaceae	Halobacillus	Halobacillus sp. NEAU-ST10-40	Unknown SUBSPECIES
0.00797524	Bacteria	Unknown KINGDOM	Firmicutes	Bacilli	Bacillales	Bacillaceae	Lysinibacillus	Lysinibacillus sphaericus	Lysinibacillus sphaericus C3-41
0.0183574	Bacteria	Unknown KINGDOM	Firmicutes	Bacilli	Bacillales	Bacillaceae	Lysinibacillus	Lysinibacillus sphaericus	Unknown SUBSPECIES
0.0294973	Bacteria	Unknown KINGDOM	Firmicutes	Bacilli	Bacillales	Bacillaceae	Oceanobacillus	Oceanobacillus iheyensis	Oceanobacillus iheyensis HTE831
0.0143662	Bacteria	Unknown KINGDOM	Firmicutes	Bacilli	Bacillales	Bacillaceae	Unknown GENUS	Unknown SPECIES	Unknown SUBSPECIES
0.000259224	Bacteria	Unknown KINGDOM	Firmicutes	Bacilli	Bacillales	Listeriaceae	Listeria	Listeria grayi	Unknown SUBSPECIES
0.024705	Bacteria	Unknown KINGDOM	Firmicutes	Bacilli	Bacillales	Listeriaceae	Listeria	Listeria innocua	Listeria innocua Clip11262
0.000264504	Bacteria	Unknown KINGDOM	Firmicutes	Bacilli	Bacillales	Listeriaceae	Listeria	Listeria ivanovii	Unknown SUBSPECIES
2.44159e-05	Bacteria	Unknown KINGDOM	Firmicutes	Bacilli	Bacillales	Listeriaceae	Listeria	Listeria monocytogenes	Listeria monocytogenes 08-5578
0.00513598	Bacteria	Unknown KINGDOM	Firmicutes	Bacilli	Bacillales	Listeriaceae	Listeria	Listeria monocytogenes	Listeria monocytogenes 10403S
0.0289141	Bacteria	Unknown KINGDOM	Firmicutes	Bacilli	Bacillales	Listeriaceae	Listeria	Listeria monocytogenes	Listeria monocytogenes EGD-e
0.000868264	Bacteria	Unknown KINGDOM	Firmicutes	Bacilli	Bacillales	Listeriaceae	Listeria	Listeria monocytogenes	Listeria monocytogenes HCC23
0.000737137	Bacteria	Unknown KINGDOM	Firmicutes	Bacilli	Bacillales	Listeriaceae	Listeria	Listeria monocytogenes	Listeria monocytogenes serotype 4b str. CLIP 80459
0.00989582	Bacteria	Unknown KINGDOM	Firmicutes	Bacilli	Bacillales	Listeriaceae	Listeria	Listeria monocytogenes	Listeria monocytogenes serotype 4b str. F2365
0.00964384	Bacteria	Unknown KINGDOM	Firmicutes	Bacilli	Bacillales	Listeriaceae	Listeria	Listeria monocytogenes	Unknown SUBSPECIES
2.30447e-05	Bacteria	Unknown KINGDOM	Firmicutes	Bacilli	Bacillales	Listeriaceae	Listeria	Listeria seeligeri	Listeria seeligeri serovar 1/2b str. SLCC3954
0.000145683	Bacteria	Unknown KINGDOM	Firmicutes	Bacilli	Bacillales	Listeriaceae	Listeria	Listeria seeligeri	Unknown SUBSPECIES
0.00306752	Bacteria	Unknown KINGDOM	Firmicutes	Bacilli	Bacillales	Listeriaceae	Listeria	Listeria welshimeri	Listeria welshimeri serovar 6b str. SLCC5334
0.0120451	Bacteria	Unknown KINGDOM	Firmicutes	Bacilli	Bacillales	Listeriaceae	Listeria	Unknown SPECIES	Unknown SUBSPECIES
0.000671441	Bacteria	Unknown KINGDOM	Firmicutes	Bacilli	Bacillales	Paenibacillaceae	Aneurinibacillus	Aneurinibacillus migulanus	Unknown SUBSPECIES
0.00295993	Bacteria	Unknown KINGDOM	Firmicutes	Bacilli	Bacillales	Paenibacillaceae	Aneurinibacillus	Aneurinibacillus thermoaerophilus	Unknown SUBSPECIES
0.0120857	Bacteria	Unknown KINGDOM	Firmicutes	Bacilli	Bacillales	Paenibacillaceae	Brevibacillus	Brevibacillus brevis	Brevibacillus brevis NBRC 100599
0.00154217	Bacteria	Unknown KINGDOM	Firmicutes	Bacilli	Bacillales	Paenibacillaceae	Brevibacillus	Brevibacillus brevis	Unknown SUBSPECIES
0.00251058	Bacteria	Unknown KINGDOM	Firmicutes	Bacilli	Bacillales	Paenibacillaceae	Brevibacillus	Brevibacillus choshinensis	Unknown SUBSPECIES
0.00322002	Bacteria	Unknown KINGDOM	Firmicutes	Bacilli	Bacillales	Paenibacillaceae	Brevibacillus	Brevibacillus parabrevis	Unknown SUBSPECIES
8.7522e-05	Bacteria	Unknown KINGDOM	Firmicutes	Bacilli	Bacillales	Paenibacillaceae	Cohnella	Cohnella laeviribosi	Unknown SUBSPECIES
0.000183938	Bacteria	Unknown KINGDOM	Firmicutes	Bacilli	Bacillales	Paenibacillaceae	Paenibacillus	Paenibacillus amylolyticus	Unknown SUBSPECIES
0.000192321	Bacteria	Unknown KINGDOM	Firmicutes	Bacilli	Bacillales	Paenibacillaceae	Paenibacillus	Paenibacillus barcinonensis	Unknown SUBSPECIES
0.00523136	Bacteria	Unknown KINGDOM	Firmicutes	Bacilli	Bacillales	Paenibacillaceae	Paenibacillus	Paenibacillus polymyxa	Unknown SUBSPECIES
4.94291e-05	Bacteria	Unknown KINGDOM	Firmicutes	Bacilli	Bacillales	Paenibacillaceae	Paenibacillus	Paenibacillus popilliae	Unknown SUBSPECIES
0.000801081	Bacteria	Unknown KINGDOM	Firmicutes	Bacilli	Bacillales	Paenibacillaceae	Paenibacillus	Paenibacillus sp.	Unknown SUBSPECIES
0.00479155	Bacteria	Unknown KINGDOM	Firmicutes	Bacilli	Bacillales	Paenibacillaceae	Paenibacillus	Paenibacillus sp. JDR-2	Unknown SUBSPECIES
0.00048111	Bacteria	Unknown KINGDOM	Firmicutes	Bacilli	Bacillales	Paenibacillaceae	Paenibacillus	Paenibacillus thiaminolyticus	Unknown SUBSPECIES
5.35941e-05	Bacteria	Unknown KINGDOM	Firmicutes	Bacilli	Bacillales	Paenibacillaceae	Unknown GENUS	Unknown SPECIES	Unknown SUBSPECIES
0.0001324	Bacteria	Unknown KINGDOM	Firmicutes	Bacilli	Bacillales	Planococcaceae	Planomicrobium	Planomicrobium okeanokoites	Unknown SUBSPECIES
8.85433e-05	Bacteria	Unknown KINGDOM	Firmicutes	Bacilli	Bacillales	Planococcaceae	Solibacillus	Solibacillus silvestris	Solibacillus silvestris StLB046
2.92903e-05	Bacteria	Unknown KINGDOM	Firmicutes	Bacilli	Bacillales	Planococcaceae	Sporosarcina	Sporosarcina pasteurii	Unknown SUBSPECIES
0.000315596	Bacteria	Unknown KINGDOM	Firmicutes	Bacilli	Bacillales	Planococcaceae	Sporosarcina	Sporosarcina psychrophila	Unknown SUBSPECIES
7.98515e-05	Bacteria	Unknown KINGDOM	Firmicutes	Bacilli	Bacillales	Planococcaceae	Ureibacillus	Ureibacillus thermosphaericus	Unknown SUBSPECIES
0.00564469	Bacteria	Unknown KINGDOM	Firmicutes	Bacilli	Bacillales	Staphylococcaceae	Macrococcus	Macrococcus caseolyticus	Macrococcus caseolyticus JCSC5402
0.00045736	Bacteria	Unknown KINGDOM	Firmicutes	Bacilli	Bacillales	Staphylococcaceae	Staphylococcus	Staphylococcus aureus	Staphylococcus aureus 04-02981
0.00847162	Bacteria	Unknown KINGDOM	Firmicutes	Bacilli	Bacillales	Staphylococcaceae	Staphylococcus	Staphylococcus aureus	Staphylococcus aureus RF122
6.77153e-05	Bacteria	Unknown KINGDOM	Firmicutes	Bacilli	Bacillales	Staphylococcaceae	Staphylococcus	Staphylococcus aureus	Staphylococcus aureus subsp. anaerobius
0.0395829	Bacteria	Unknown KINGDOM	Firmicutes	Bacilli	Bacillales	Staphylococcaceae	Staphylococcus	Staphylococcus aureus	Staphylococcus aureus subsp. aureus
0.0496785	Bacteria	Unknown KINGDOM	Firmicutes	Bacilli	Bacillales	Staphylococcaceae	Staphylococcus	Staphylococcus aureus	Unknown SUBSPECIES
0.00203642	Bacteria	Unknown KINGDOM	Firmicutes	Bacilli	Bacillales	Staphylococcaceae	Staphylococcus	Staphylococcus aureus subsp. aureus COL	Staphylococcus aureus subsp. aureus
0.0112309	Bacteria	Unknown KINGDOM	Firmicutes	Bacilli	Bacillales	Staphylococcaceae	Staphylococcus	Staphylococcus aureus subsp. aureus MRSA252	Staphylococcus aureus subsp. aureus
0.00018835	Bacteria	Unknown KINGDOM	Firmicutes	Bacilli	Bacillales	Staphylococcaceae	Staphylococcus	Staphylococcus aureus subsp. aureus MSSA476	Staphylococcus aureus subsp. aureus
0.00116338	Bacteria	Unknown KINGDOM	Firmicutes	Bacilli	Bacillales	Staphylococcaceae	Staphylococcus	Staphylococcus aureus subsp. aureus Mu50	Staphylococcus aureus subsp. aureus
0.00158054	Bacteria	Unknown KINGDOM	Firmicutes	Bacilli	Bacillales	Staphylococcaceae	Staphylococcus	Staphylococcus aureus subsp. aureus MW2	Staphylococcus aureus subsp. aureus
0.00034424	Bacteria	Unknown KINGDOM	Firmicutes	Bacilli	Bacillales	Staphylococcaceae	Staphylococcus	Staphylococcus aureus subsp. aureus N315	Staphylococcus aureus subsp. aureus
0.0024831	Bacteria	Unknown KINGDOM	Firmicutes	Bacilli	Bacillales	Staphylococcaceae	Staphylococcus	Staphylococcus aureus subsp. aureus NCTC 8325	Staphylococcus aureus subsp. aureus
0.000615466	Bacteria	Unknown KINGDOM	Firmicutes	Bacilli	Bacillales	Staphylococcaceae	Staphylococcus	Staphylococcus aureus subsp. aureus str. Newman	Staphylococcus aureus subsp. aureus
0.000207554	Bacteria	Unknown KINGDOM	Firmicutes	Bacilli	Bacillales	Staphylococcaceae	Staphylococcus	Staphylococcus aureus subsp. aureus TCH60	Staphylococcus aureus subsp. aureus
0.000282995	Bacteria	Unknown KINGDOM	Firmicutes	Bacilli	Bacillales	Staphylococcaceae	Staphylococcus	Staphylococcus aureus subsp. aureus USA300	Staphylococcus aureus subsp. aureus
0.000149744	Bacteria	Unknown KINGDOM	Firmicutes	Bacilli	Bacillales	Staphylococcaceae	Staphylococcus	Staphylococcus capitis	Unknown SUBSPECIES
6.2769e-05	Bacteria	Unknown KINGDOM	Firmicutes	Bacilli	Bacillales	Staphylococcaceae	Staphylococcus	Staphylococcus carnosus	Unknown SUBSPECIES
0.00776389	Bacteria	Unknown KINGDOM	Firmicutes	Bacilli	Bacillales	Staphylococcaceae	Staphylococcus	Staphylococcus carnosus subsp. carnosus TM300	Staphylococcus carnosus subsp. carnosus
0.0140307	Bacteria	Unknown KINGDOM	Firmicutes	Bacilli	Bacillales	Staphylococcaceae	Staphylococcus	Staphylococcus epidermidis	Staphylococcus epidermidis ATCC 12228
0.0157082	Bacteria	Unknown KINGDOM	Firmicutes	Bacilli	Bacillales	Staphylococcaceae	Staphylococcus	Staphylococcus epidermidis	Staphylococcus epidermidis RP62A
0.0329199	Bacteria	Unknown KINGDOM	Firmicutes	Bacilli	Bacillales	Staphylococcaceae	Staphylococcus	Staphylococcus epidermidis	Unknown SUBSPECIES
0.0306814	Bacteria	Unknown KINGDOM	Firmicutes	Bacilli	Bacillales	Staphylococcaceae	Staphylococcus	Staphylococcus haemolyticus	Staphylococcus haemolyticus JCSC1435
0.000785846	Bacteria	Unknown KINGDOM	Firmicutes	Bacilli	Bacillales	Staphylococcaceae	Staphylococcus	Staphylococcus haemolyticus	Unknown SUBSPECIES
0.000145062	Bacteria	Unknown KINGDOM	Firmicutes	Bacilli	Bacillales	Staphylococcaceae	Staphylococcus	Staphylococcus hyicus	Unknown SUBSPECIES
0.000174693	Bacteria	Unknown KINGDOM	Firmicutes	Bacilli	Bacillales	Staphylococcaceae	Staphylococcus	Staphylococcus intermedius	Unknown SUBSPECIES
0.000562434	Bacteria	Unknown KINGDOM	Firmicutes	Bacilli	Bacillales	Staphylococcaceae	Staphylococcus	Staphylococcus saprophyticus	Unknown SUBSPECIES
0.0198465	Bacteria	Unknown KINGDOM	Firmicutes	Bacilli	Bacillales	Staphylococcaceae	Staphylococcus	Staphylococcus saprophyticus subsp. saprophyticus ATCC 15305	Staphylococcus saprophyticus subsp. saprophyticus
0.000325437	Bacteria	Unknown KINGDOM	Firmicutes	Bacilli	Bacillales	Staphylococcaceae	Staphylococcus	Staphylococcus sciuri	Staphylococcus sciuri subsp. rodentium
2.80631e-05	Bacteria	Unknown KINGDOM	Firmicutes	Bacilli	Bacillales	Staphylococcaceae	Staphylococcus	Staphylococcus simulans	Unknown SUBSPECIES
0.00163259	Bacteria	Unknown KINGDOM	Firmicutes	Bacilli	Bacillales	Staphylococcaceae	Staphylococcus	Staphylococcus xylosus	Unknown SUBSPECIES
0.00822667	Bacteria	Unknown KINGDOM	Firmicutes	Bacilli	Bacillales	Staphylococcaceae	Staphylococcus	Unknown SPECIES	Unknown SUBSPECIES
0.000759119	Bacteria	Unknown KINGDOM	Firmicutes	Bacilli	Bacillales	Thermoactinomycetaceae	Thermoactinomyces	Thermoactinomyces vulgaris	Unknown SUBSPECIES
0.0056792	Bacteria	Unknown KINGDOM	Firmicutes	Bacilli	Bacillales	Unknown FAMILY	Exiguobacterium	Exiguobacterium sibiricum	Exiguobacterium sibiricum 255-15
0.00794595	Bacteria	Unknown KINGDOM	Firmicutes	Bacilli	Bacillales	Unknown FAMILY	Exiguobacterium	Exiguobacterium sp. AT1b	Unknown SUBSPECIES
0.0198057	Bacteria	Unknown KINGDOM	Firmicutes	Bacilli	Bacillales	Unknown FAMILY	Unknown GENUS	Unknown SPECIES	Unknown SUBSPECIES
0.000285668	Bacteria	Unknown KINGDOM	Firmicutes	Bacilli	Lactobacillales	Carnobacteriaceae	Carnobacterium	Carnobacterium maltaromaticum	Unknown SUBSPECIES
3.23666e-05	Bacteria	Unknown KINGDOM	Firmicutes	Bacilli	Lactobacillales	Carnobacteriaceae	Carnobacterium	Carnobacterium sp. St2	Unknown SUBSPECIES
0.000103577	Bacteria	Unknown KINGDOM	Firmicutes	Bacilli	Lactobacillales	Enterococcaceae	Enterococcus	Enterococcus avium	Unknown SUBSPECIES
3.08613e-05	Bacteria	Unknown KINGDOM	Firmicutes	Bacilli	Lactobacillales	Enterococcaceae	Enterococcus	Enterococcus faecalis	Enterococcus faecalis OG1RF
5.7707e-05	Bacteria	Unknown KINGDOM	Firmicutes	Bacilli	Lactobacillales	Enterococcaceae	Enterococcus	Enterococcus faecalis	Enterococcus faecalis TX4000
0.0447277	Bacteria	Unknown KINGDOM	Firmicutes	Bacilli	Lactobacillales	Enterococcaceae	Enterococcus	Enterococcus faecalis	Enterococcus faecalis V583
0.00189917	Bacteria	Unknown KINGDOM	Firmicutes	Bacilli	Lactobacillales	Enterococcaceae	Enterococcus	Enterococcus faecalis	Unknown SUBSPECIES
0.000375024	Bacteria	Unknown KINGDOM	Firmicutes	Bacilli	Lactobacillales	Enterococcaceae	Enterococcus	Enterococcus faecium	Enterococcus faecium Aus0004
0.00635223	Bacteria	Unknown KINGDOM	Firmicutes	Bacilli	Lactobacillales	Enterococcaceae	Enterococcus	Enterococcus faecium	Unknown SUBSPECIES
0.00540297	Bacteria	Unknown KINGDOM	Firmicutes	Bacilli	Lactobacillales	Enterococcaceae	Enterococcus	Enterococcus hirae	Enterococcus hirae ATCC 9790
0.000706953	Bacteria	Unknown KINGDOM	Firmicutes	Bacilli	Lactobacillales	Enterococcaceae	Enterococcus	Enterococcus hirae	Unknown SUBSPECIES
5.17884e-05	Bacteria	Unknown KINGDOM	Firmicutes	Bacilli	Lactobacillales	Enterococcaceae	Enterococcus	Enterococcus mundtii	Unknown SUBSPECIES
0.000118912	Bacteria	Unknown KINGDOM	Firmicutes	Bacilli	Lactobacillales	Enterococcaceae	Enterococcus	Unknown SPECIES	Unknown SUBSPECIES
8.73945e-05	Bacteria	Unknown KINGDOM	Firmicutes	Bacilli	Lactobacillales	Enterococcaceae	Tetragenococcus	Tetragenococcus halophilus	Unknown SUBSPECIES
0.0124379	Bacteria	Unknown KINGDOM	Firmicutes	Bacilli	Lactobacillales	Lactobacillaceae	Lactobacillus	Lactobacillus acidophilus	Lactobacillus acidophilus NCFM
2.47145e-05	Bacteria	Unknown KINGDOM	Firmicutes	Bacilli	Lactobacillales	Lactobacillaceae	Lactobacillus	Lactobacillus acidophilus	Unknown SUBSPECIES
0.00449378	Bacteria	Unknown KINGDOM	Firmicutes	Bacilli	Lactobacillales	Lactobacillaceae	Lactobacillus	Lactobacillus brevis	Lactobacillus brevis ATCC 367
0.000256826	Bacteria	Unknown KINGDOM	Firmicutes	Bacilli	Lactobacillales	Lactobacillaceae	Lactobacillus	Lactobacillus brevis	Unknown SUBSPECIES
2.97832e-05	Bacteria	Unknown KINGDOM	Firmicutes	Bacilli	Lactobacillales	Lactobacillaceae	Lactobacillus	Lactobacillus buchneri	Lactobacillus buchneri NRRL B-30929
0.000242368	Bacteria	Unknown KINGDOM	Firmicutes	Bacilli	Lactobacillales	Lactobacillaceae	Lactobacillus	Lactobacillus buchneri	Unknown SUBSPECIES
0.000487993	Bacteria	Unknown KINGDOM	Firmicutes	Bacilli	Lactobacillales	Lactobacillaceae	Lactobacillus	Lactobacillus casei	Lactobacillus casei ATCC 334
0.000709434	Bacteria	Unknown KINGDOM	Firmicutes	Bacilli	Lactobacillales	Lactobacillaceae	Lactobacillus	Lactobacillus casei	Lactobacillus casei BL23
0.00608104	Bacteria	Unknown KINGDOM	Firmicutes	Bacilli	Lactobacillales	Lactobacillaceae	Lactobacillus	Lactobacillus casei	Unknown SUBSPECIES
0.0478861	Bacteria	Unknown KINGDOM	Firmicutes	Bacilli	Lactobacillales	Lactobacillaceae	Lactobacillus	Lactobacillus delbrueckii	Lactobacillus delbrueckii subsp. bulgaricus
0.00511828	Bacteria	Unknown KINGDOM	Firmicutes	Bacilli	Lactobacillales	Lactobacillaceae	Lactobacillus	Lactobacillus delbrueckii	Lactobacillus delbrueckii subsp. lactis
0.00181898	Bacteria	Unknown KINGDOM	Firmicutes	Bacilli	Lactobacillales	Lactobacillaceae	Lactobacillus	Lactobacillus delbrueckii subsp. bulgaricus ATCC 11842	Lactobacillus delbrueckii subsp. bulgaricus
0.000884185	Bacteria	Unknown KINGDOM	Firmicutes	Bacilli	Lactobacillales	Lactobacillaceae	Lactobacillus	Lactobacillus delbrueckii subsp. bulgaricus ATCC BAA-365	Lactobacillus delbrueckii subsp. bulgaricus
0.00523842	Bacteria	Unknown KINGDOM	Firmicutes	Bacilli	Lactobacillales	Lactobacillaceae	Lactobacillus	Lactobacillus fermentum	Lactobacillus fermentum IFO 3956
0.00257642	Bacteria	Unknown KINGDOM	Firmicutes	Bacilli	Lactobacillales	Lactobacillaceae	Lactobacillus	Lactobacillus gasseri	Lactobacillus gasseri ATCC 33323
0.00733034	Bacteria	Unknown KINGDOM	Firmicutes	Bacilli	Lactobacillales	Lactobacillaceae	Lactobacillus	Lactobacillus helveticus	Lactobacillus helveticus DPC 4571
0.00760059	Bacteria	Unknown KINGDOM	Firmicutes	Bacilli	Lactobacillales	Lactobacillaceae	Lactobacillus	Lactobacillus helveticus	Unknown SUBSPECIES
0.00197622	Bacteria	Unknown KINGDOM	Firmicutes	Bacilli	Lactobacillales	Lactobacillaceae	Lactobacillus	Lactobacillus hilgardii	Unknown SUBSPECIES
0.0139732	Bacteria	Unknown KINGDOM	Firmicutes	Bacilli	Lactobacillales	Lactobacillaceae	Lactobacillus	Lactobacillus johnsonii	Lactobacillus johnsonii NCC 533
0.000417189	Bacteria	Unknown KINGDOM	Firmicutes	Bacilli	Lactobacillales	Lactobacillaceae	Lactobacillus	Lactobacillus johnsonii	Unknown SUBSPECIES
0.00022944	Bacteria	Unknown KINGDOM	Firmicutes	Bacilli	Lactobacillales	Lactobacillaceae	Lactobacillus	Lactobacillus leichmannii	Unknown SUBSPECIES
0.000713292	Bacteria	Unknown KINGDOM	Firmicutes	Bacilli	Lactobacillales	Lactobacillaceae	Lactobacillus	Lactobacillus paracasei	Unknown SUBSPECIES
0.00118958	Bacteria	Unknown KINGDOM	Firmicutes	Bacilli	Lactobacillales	Lactobacillaceae	Lactobacillus	Lactobacillus pentosus	Unknown SUBSPECIES
0.0189165	Bacteria	Unknown KINGDOM	Firmicutes	Bacilli	Lactobacillales	Lactobacillaceae	Lactobacillus	Lactobacillus plantarum	Lactobacillus plantarum WCFS1
0.00048619	Bacteria	Unknown KINGDOM	Firmicutes	Bacilli	Lactobacillales	Lactobacillaceae	Lactobacillus	Lactobacillus plantarum	Unknown SUBSPECIES
0.000808691	Bacteria	Unknown KINGDOM	Firmicutes	Bacilli	Lactobacillales	Lactobacillaceae	Lactobacillus	Lactobacillus reuteri	Lactobacillus reuteri DSM 20016
0.00180308	Bacteria	Unknown KINGDOM	Firmicutes	Bacilli	Lactobacillales	Lactobacillaceae	Lactobacillus	Lactobacillus reuteri	Lactobacillus reuteri JCM 1112
0.00132444	Bacteria	Unknown KINGDOM	Firmicutes	Bacilli	Lactobacillales	Lactobacillaceae	Lactobacillus	Lactobacillus reuteri	Lactobacillus reuteri SD2112
0.00594352	Bacteria	Unknown KINGDOM	Firmicutes	Bacilli	Lactobacillales	Lactobacillaceae	Lactobacillus	Lactobacillus reuteri	Unknown SUBSPECIES
2.75383e-05	Bacteria	Unknown KINGDOM	Firmicutes	Bacilli	Lactobacillales	Lactobacillaceae	Lactobacillus	Lactobacillus rhamnosus	Lactobacillus rhamnosus GG
0.000697412	Bacteria	Unknown KINGDOM	Firmicutes	Bacilli	Lactobacillales	Lactobacillaceae	Lactobacillus	Lactobacillus rhamnosus	Unknown SUBSPECIES
0.00343281	Bacteria	Unknown KINGDOM	Firmicutes	Bacilli	Lactobacillales	Lactobacillaceae	Lactobacillus	Lactobacillus sakei	Unknown SUBSPECIES
0.00296376	Bacteria	Unknown KINGDOM	Firmicutes	Bacilli	Lactobacillales	Lactobacillaceae	Lactobacillus	Lactobacillus sakei subsp. sakei 23K	Lactobacillus sakei subsp. sakei
0.000467666	Bacteria	Unknown KINGDOM	Firmicutes	Bacilli	Lactobacillales	Lactobacillaceae	Lactobacillus	Lactobacillus salivarius	Lactobacillus salivarius CECT 5713
0.0135903	Bacteria	Unknown KINGDOM	Firmicutes	Bacilli	Lactobacillales	Lactobacillaceae	Lactobacillus	Lactobacillus salivarius	Lactobacillus salivarius UCC118
0.0012552	Bacteria	Unknown KINGDOM	Firmicutes	Bacilli	Lactobacillales	Lactobacillaceae	Lactobacillus	Lactobacillus sanfranciscensis	Lactobacillus sanfranciscensis DSM 20451
0.000609798	Bacteria	Unknown KINGDOM	Firmicutes	Bacilli	Lactobacillales	Lactobacillaceae	Lactobacillus	Lactobacillus sanfranciscensis	Unknown SUBSPECIES
0.0253763	Bacteria	Unknown KINGDOM	Firmicutes	Bacilli	Lactobacillales	Lactobacillaceae	Lactobacillus	Unknown SPECIES	Unknown SUBSPECIES
0.00110866	Bacteria	Unknown KINGDOM	Firmicutes	Bacilli	Lactobacillales	Lactobacillaceae	Pediococcus	Pediococcus acidilactici	Unknown SUBSPECIES
0.0105188	Bacteria	Unknown KINGDOM	Firmicutes	Bacilli	Lactobacillales	Lactobacillaceae	Pediococcus	Pediococcus pentosaceus	Pediococcus pentosaceus ATCC 25745
0.000983613	Bacteria	Unknown KINGDOM	Firmicutes	Bacilli	Lactobacillales	Lactobacillaceae	Pediococcus	Pediococcus pentosaceus	Unknown SUBSPECIES
4.88317e-05	Bacteria	Unknown KINGDOM	Firmicutes	Bacilli	Lactobacillales	Lactobacillaceae	Pediococcus	Unknown SPECIES	Unknown SUBSPECIES
0.00448656	Bacteria	Unknown KINGDOM	Firmicutes	Bacilli	Lactobacillales	Lactobacillaceae	Unknown GENUS	Unknown SPECIES	Unknown SUBSPECIES
0.00709851	Bacteria	Unknown KINGDOM	Firmicutes	Bacilli	Lactobacillales	Leuconostocaceae	Leuconostoc	Leuconostoc citreum	Leuconostoc citreum KM20
0.00200623	Bacteria	Unknown KINGDOM	Firmicutes	Bacilli	Lactobacillales	Leuconostocaceae	Leuconostoc	Leuconostoc citreum	Unknown SUBSPECIES
6.53643e-05	Bacteria	Unknown KINGDOM	Firmicutes	Bacilli	Lactobacillales	Leuconostocaceae	Leuconostoc	Leuconostoc gasicomitatum	Leuconostoc gasicomitatum LMG 18811
0.00650366	Bacteria	Unknown KINGDOM	Firmicutes	Bacilli	Lactobacillales	Leuconostocaceae	Leuconostoc	Leuconostoc lactis	Unknown SUBSPECIES
0.000358054	Bacteria	Unknown KINGDOM	Firmicutes	Bacilli	Lactobacillales	Leuconostocaceae	Leuconostoc	Leuconostoc mesenteroides	Leuconostoc mesenteroides subsp. cremoris
0.000835009	Bacteria	Unknown KINGDOM	Firmicutes	Bacilli	Lactobacillales	Leuconostocaceae	Leuconostoc	Leuconostoc mesenteroides	Unknown SUBSPECIES
0.00186298	Bacteria	Unknown KINGDOM	Firmicutes	Bacilli	Lactobacillales	Leuconostocaceae	Leuconostoc	Leuconostoc mesenteroides subsp. mesenteroides ATCC 8293	Leuconostoc mesenteroides subsp. mesenteroides
0.000296901	Bacteria	Unknown KINGDOM	Firmicutes	Bacilli	Lactobacillales	Leuconostocaceae	Leuconostoc	Leuconostoc sp. C2	Unknown SUBSPECIES
2.9685e-05	Bacteria	Unknown KINGDOM	Firmicutes	Bacilli	Lactobacillales	Leuconostocaceae	Leuconostoc	Unknown SPECIES	Unknown SUBSPECIES
0.00180604	Bacteria	Unknown KINGDOM	Firmicutes	Bacilli	Lactobacillales	Leuconostocaceae	Oenococcus	Oenococcus oeni	Oenococcus oeni PSU-1
5.4584e-05	Bacteria	Unknown KINGDOM	Firmicutes	Bacilli	Lactobacillales	Leuconostocaceae	Oenococcus	Oenococcus oeni	Unknown SUBSPECIES
0.00013964	Bacteria	Unknown KINGDOM	Firmicutes	Bacilli	Lactobacillales	Leuconostocaceae	Unknown GENUS	Unknown SPECIES	Unknown SUBSPECIES
0.000328767	Bacteria	Unknown KINGDOM	Firmicutes	Bacilli	Lactobacillales	Leuconostocaceae	Weissella	Weissella confusa	Unknown SUBSPECIES
5.76465e-05	Bacteria	Unknown KINGDOM	Firmicutes	Bacilli	Lactobacillales	Leuconostocaceae	Weissella	Weissella viridescens	Unknown SUBSPECIES
0.000502746	Bacteria	Unknown KINGDOM	Firmicutes	Bacilli	Lactobacillales	Streptococcaceae	Lactococcus	Lactococcus garvieae	Lactococcus garvieae Lg2
0.0123423	Bacteria	Unknown KINGDOM	Firmicutes	Bacilli	Lactobacillales	Streptococcaceae	Lactococcus	Lactococcus lactis	Lactococcus lactis subsp. cremoris
0.00787842	Bacteria	Unknown KINGDOM	Firmicutes	Bacilli	Lactobacillales	Streptococcaceae	Lactococcus	Lactococcus lactis	Lactococcus lactis subsp. lactis
0.000948179	Bacteria	Unknown KINGDOM	Firmicutes	Bacilli	Lactobacillales	Streptococcaceae	Lactococcus	Lactococcus lactis	Unknown SUBSPECIES
0.0136579	Bacteria	Unknown KINGDOM	Firmicutes	Bacilli	Lactobacillales	Streptococcaceae	Lactococcus	Lactococcus lactis subsp. cremoris MG1363	Lactococcus lactis subsp. cremoris
0.00201936	Bacteria	Unknown KINGDOM	Firmicutes	Bacilli	Lactobacillales	Streptococcaceae	Lactococcus	Lactococcus lactis subsp. cremoris SK11	Lactococcus lactis subsp. cremoris
0.0670431	Bacteria	Unknown KINGDOM	Firmicutes	Bacilli	Lactobacillales	Streptococcaceae	Lactococcus	Lactococcus lactis subsp. lactis Il1403	Lactococcus lactis subsp. lactis
0.000711776	Bacteria	Unknown KINGDOM	Firmicutes	Bacilli	Lactobacillales	Streptococcaceae	Streptococcus	Steptococcus equi subsp. zooepidemicus H70	Streptococcus equi subsp. zooepidemicus
0.007865	Bacteria	Unknown KINGDOM	Firmicutes	Bacilli	Lactobacillales	Streptococcaceae	Streptococcus	Streptococcus agalactiae	Unknown SUBSPECIES
0.00266178	Bacteria	Unknown KINGDOM	Firmicutes	Bacilli	Lactobacillales	Streptococcaceae	Streptococcus	Streptococcus agalactiae 2603V/R	Streptococcus agalactiae serogroup V
0.00116958	Bacteria	Unknown KINGDOM	Firmicutes	Bacilli	Lactobacillales	Streptococcaceae	Streptococcus	Streptococcus agalactiae A909	Streptococcus agalactiae serogroup Ia
0.0027752	Bacteria	Unknown KINGDOM	Firmicutes	Bacilli	Lactobacillales	Streptococcaceae	Streptococcus	Streptococcus agalactiae NEM316	Streptococcus agalactiae serogroup III
2.90428e-05	Bacteria	Unknown KINGDOM	Firmicutes	Bacilli	Lactobacillales	Streptococcaceae	Streptococcus	Streptococcus anginosus	Unknown SUBSPECIES
0.000194338	Bacteria	Unknown KINGDOM	Firmicutes	Bacilli	Lactobacillales	Streptococcaceae	Streptococcus	Streptococcus constellatus	Unknown SUBSPECIES
0.00217519	Bacteria	Unknown KINGDOM	Firmicutes	Bacilli	Lactobacillales	Streptococcaceae	Streptococcus	Streptococcus downei	Unknown SUBSPECIES
0.00509379	Bacteria	Unknown KINGDOM	Firmicutes	Bacilli	Lactobacillales	Streptococcaceae	Streptococcus	Streptococcus dysgalactiae	Streptococcus dysgalactiae subsp. equisimilis
0.000208487	Bacteria	Unknown KINGDOM	Firmicutes	Bacilli	Lactobacillales	Streptococcaceae	Streptococcus	Streptococcus equi	Unknown SUBSPECIES
0.000240298	Bacteria	Unknown KINGDOM	Firmicutes	Bacilli	Lactobacillales	Streptococcaceae	Streptococcus	Streptococcus equi subsp. equi 4047	Streptococcus equi subsp. equi
0.000851787	Bacteria	Unknown KINGDOM	Firmicutes	Bacilli	Lactobacillales	Streptococcaceae	Streptococcus	Streptococcus equi subsp. zooepidemicus MGCS10565	Streptococcus equi subsp. zooepidemicus
2.82302e-05	Bacteria	Unknown KINGDOM	Firmicutes	Bacilli	Lactobacillales	Streptococcaceae	Streptococcus	Streptococcus equinus	Unknown SUBSPECIES
0.000140493	Bacteria	Unknown KINGDOM	Firmicutes	Bacilli	Lactobacillales	Streptococcaceae	Streptococcus	Streptococcus gallolyticus	Streptococcus gallolyticus subsp. gallolyticus
3.89499e-05	Bacteria	Unknown KINGDOM	Firmicutes	Bacilli	Lactobacillales	Streptococcaceae	Streptococcus	Streptococcus gallolyticus UCN34	Streptococcus gallolyticus subsp. gallolyticus
0.00168923	Bacteria	Unknown KINGDOM	Firmicutes	Bacilli	Lactobacillales	Streptococcaceae	Streptococcus	Streptococcus gordonii	Unknown SUBSPECIES
0.0127495	Bacteria	Unknown KINGDOM	Firmicutes	Bacilli	Lactobacillales	Streptococcaceae	Streptococcus	Streptococcus gordonii str. Challis substr. CH1	Streptococcus gordonii str. Challis
0.000580389	Bacteria	Unknown KINGDOM	Firmicutes	Bacilli	Lactobacillales	Streptococcaceae	Streptococcus	Streptococcus iniae	Unknown SUBSPECIES
0.000211469	Bacteria	Unknown KINGDOM	Firmicutes	Bacilli	Lactobacillales	Streptococcaceae	Streptococcus	Streptococcus intermedius	Unknown SUBSPECIES
2.78932e-05	Bacteria	Unknown KINGDOM	Firmicutes	Bacilli	Lactobacillales	Streptococcaceae	Streptococcus	Streptococcus mitis	Unknown SUBSPECIES
0.0393053	Bacteria	Unknown KINGDOM	Firmicutes	Bacilli	Lactobacillales	Streptococcaceae	Streptococcus	Streptococcus mutans	Streptococcus mutans UA159
0.00253402	Bacteria	Unknown KINGDOM	Firmicutes	Bacilli	Lactobacillales	Streptococcaceae	Streptococcus	Streptococcus mutans	Unknown SUBSPECIES
3.23666e-05	Bacteria	Unknown KINGDOM	Firmicutes	Bacilli	Lactobacillales	Streptococcaceae	Streptococcus	Streptococcus oralis	Unknown SUBSPECIES
3.15149e-05	Bacteria	Unknown KINGDOM	Firmicutes	Bacilli	Lactobacillales	Streptococcaceae	Streptococcus	Streptococcus parasanguinis	Unknown SUBSPECIES
8.25892e-05	Bacteria	Unknown KINGDOM	Firmicutes	Bacilli	Lactobacillales	Streptococcaceae	Streptococcus	Streptococcus pneumoniae	Streptococcus pneumoniae 70585
2.82797e-05	Bacteria	Unknown KINGDOM	Firmicutes	Bacilli	Lactobacillales	Streptococcaceae	Streptococcus	Streptococcus pneumoniae	Streptococcus pneumoniae ATCC 700669
9.90856e-05	Bacteria	Unknown KINGDOM	Firmicutes	Bacilli	Lactobacillales	Streptococcaceae	Streptococcus	Streptococcus pneumoniae	Streptococcus pneumoniae CGSP14
0.000195239	Bacteria	Unknown KINGDOM	Firmicutes	Bacilli	Lactobacillales	Streptococcaceae	Streptococcus	Streptococcus pneumoniae	Streptococcus pneumoniae D39
0.000171178	Bacteria	Unknown KINGDOM	Firmicutes	Bacilli	Lactobacillales	Streptococcaceae	Streptococcus	Streptococcus pneumoniae	Streptococcus pneumoniae G54
0.00014434	Bacteria	Unknown KINGDOM	Firmicutes	Bacilli	Lactobacillales	Streptococcaceae	Streptococcus	Streptococcus pneumoniae	Streptococcus pneumoniae Hungary19A-6
0.000132131	Bacteria	Unknown KINGDOM	Firmicutes	Bacilli	Lactobacillales	Streptococcaceae	Streptococcus	Streptococcus pneumoniae	Streptococcus pneumoniae P1031
0.028957	Bacteria	Unknown KINGDOM	Firmicutes	Bacilli	Lactobacillales	Streptococcaceae	Streptococcus	Streptococcus pneumoniae	Streptococcus pneumoniae R6
0.000276604	Bacteria	Unknown KINGDOM	Firmicutes	Bacilli	Lactobacillales	Streptococcaceae	Streptococcus	Streptococcus pneumoniae	Streptococcus pneumoniae Taiwan19F-14
0.0466829	Bacteria	Unknown KINGDOM	Firmicutes	Bacilli	Lactobacillales	Streptococcaceae	Streptococcus	Streptococcus pneumoniae	Streptococcus pneumoniae TIGR4
0.049573	Bacteria	Unknown KINGDOM	Firmicutes	Bacilli	Lactobacillales	Streptococcaceae	Streptococcus	Streptococcus pneumoniae	Unknown SUBSPECIES
0.00582298	Bacteria	Unknown KINGDOM	Firmicutes	Bacilli	Lactobacillales	Streptococcaceae	Streptococcus	Streptococcus pyogenes	Streptococcus pyogenes serotype M1
0.00510377	Bacteria	Unknown KINGDOM	Firmicutes	Bacilli	Lactobacillales	Streptococcaceae	Streptococcus	Streptococcus pyogenes	Streptococcus pyogenes serotype M3
0.0135779	Bacteria	Unknown KINGDOM	Firmicutes	Bacilli	Lactobacillales	Streptococcaceae	Streptococcus	Streptococcus pyogenes	Unknown SUBSPECIES
4.70303e-05	Bacteria	Unknown KINGDOM	Firmicutes	Bacilli	Lactobacillales	Streptococcaceae	Streptococcus	Streptococcus pyogenes MGAS10270	Streptococcus pyogenes serotype M2
0.0166862	Bacteria	Unknown KINGDOM	Firmicutes	Bacilli	Lactobacillales	Streptococcaceae	Streptococcus	Streptococcus pyogenes MGAS10394	Streptococcus pyogenes serotype M6
2.81785e-05	Bacteria	Unknown KINGDOM	Firmicutes	Bacilli	Lactobacillales	Streptococcaceae	Streptococcus	Streptococcus pyogenes MGAS10750	Streptococcus pyogenes serotype M4
2.75383e-05	Bacteria	Unknown KINGDOM	Firmicutes	Bacilli	Lactobacillales	Streptococcaceae	Streptococcus	Streptococcus pyogenes MGAS315	Streptococcus pyogenes serotype M3
0.000853561	Bacteria	Unknown KINGDOM	Firmicutes	Bacilli	Lactobacillales	Streptococcaceae	Streptococcus	Streptococcus pyogenes MGAS6180	Streptococcus pyogenes serotype M28
0.00142243	Bacteria	Unknown KINGDOM	Firmicutes	Bacilli	Lactobacillales	Streptococcaceae	Streptococcus	Streptococcus pyogenes MGAS8232	Streptococcus pyogenes serotype M18
2.9685e-05	Bacteria	Unknown KINGDOM	Firmicutes	Bacilli	Lactobacillales	Streptococcaceae	Streptococcus	Streptococcus pyogenes MGAS9429	Streptococcus pyogenes serotype M12
0.000469567	Bacteria	Unknown KINGDOM	Firmicutes	Bacilli	Lactobacillales	Streptococcaceae	Streptococcus	Streptococcus pyogenes NZ131	Streptococcus pyogenes serotype M49
9.62824e-05	Bacteria	Unknown KINGDOM	Firmicutes	Bacilli	Lactobacillales	Streptococcaceae	Streptococcus	Streptococcus pyogenes SSI-1	Streptococcus pyogenes serotype M3
0.000216057	Bacteria	Unknown KINGDOM	Firmicutes	Bacilli	Lactobacillales	Streptococcaceae	Streptococcus	Streptococcus pyogenes str. Manfredo	Streptococcus pyogenes serotype M5
7.11761e-05	Bacteria	Unknown KINGDOM	Firmicutes	Bacilli	Lactobacillales	Streptococcaceae	Streptococcus	Streptococcus salivarius	Streptococcus salivarius 57.I
3.25373e-05	Bacteria	Unknown KINGDOM	Firmicutes	Bacilli	Lactobacillales	Streptococcaceae	Streptococcus	Streptococcus salivarius	Streptococcus salivarius JIM8777
0.00156889	Bacteria	Unknown KINGDOM	Firmicutes	Bacilli	Lactobacillales	Streptococcaceae	Streptococcus	Streptococcus salivarius	Unknown SUBSPECIES
0.0023738	Bacteria	Unknown KINGDOM	Firmicutes	Bacilli	Lactobacillales	Streptococcaceae	Streptococcus	Streptococcus sanguinis	Streptococcus sanguinis SK36
0.00256293	Bacteria	Unknown KINGDOM	Firmicutes	Bacilli	Lactobacillales	Streptococcaceae	Streptococcus	Streptococcus sanguinis	Unknown SUBSPECIES
6.12992e-05	Bacteria	Unknown KINGDOM	Firmicutes	Bacilli	Lactobacillales	Streptococcaceae	Streptococcus	Streptococcus sp. 'group G'	Unknown SUBSPECIES
0.00144279	Bacteria	Unknown KINGDOM	Firmicutes	Bacilli	Lactobacillales	Streptococcaceae	Streptococcus	Streptococcus suis	Streptococcus suis 05ZYH33
0.00474389	Bacteria	Unknown KINGDOM	Firmicutes	Bacilli	Lactobacillales	Streptococcaceae	Streptococcus	Streptococcus suis	Streptococcus suis 98HAH33
0.00119983	Bacteria	Unknown KINGDOM	Firmicutes	Bacilli	Lactobacillales	Streptococcaceae	Streptococcus	Streptococcus suis	Unknown SUBSPECIES
5.70336e-05	Bacteria	Unknown KINGDOM	Firmicutes	Bacilli	Lactobacillales	Streptococcaceae	Streptococcus	Streptococcus thermophilus	Streptococcus thermophilus CNRZ1066
0.00445188	Bacteria	Unknown KINGDOM	Firmicutes	Bacilli	Lactobacillales	Streptococcaceae	Streptococcus	Streptococcus thermophilus	Streptococcus thermophilus LMD-9
0.00044265	Bacteria	Unknown KINGDOM	Firmicutes	Bacilli	Lactobacillales	Streptococcaceae	Streptococcus	Streptococcus thermophilus	Streptococcus thermophilus LMG 18311
0.0108245	Bacteria	Unknown KINGDOM	Firmicutes	Bacilli	Lactobacillales	Streptococcaceae	Streptococcus	Streptococcus thermophilus	Unknown SUBSPECIES
0.00159197	Bacteria	Unknown KINGDOM	Firmicutes	Bacilli	Lactobacillales	Streptococcaceae	Streptococcus	Streptococcus uberis	Streptococcus uberis 0140J
0.000297148	Bacteria	Unknown KINGDOM	Firmicutes	Bacilli	Lactobacillales	Streptococcaceae	Streptococcus	Streptococcus vestibularis	Unknown SUBSPECIES
0.0175156	Bacteria	Unknown KINGDOM	Firmicutes	Bacilli	Lactobacillales	Streptococcaceae	Streptococcus	Unknown SPECIES	Unknown SUBSPECIES
0.00509172	Bacteria	Unknown KINGDOM	Firmicutes	Bacilli	Lactobacillales	Streptococcaceae	Unknown GENUS	Unknown SPECIES	Unknown SUBSPECIES
0.0309542	Bacteria	Unknown KINGDOM	Firmicutes	Bacilli	Lactobacillales	Unknown FAMILY	Unknown GENUS	Unknown SPECIES	Unknown SUBSPECIES
0.0491724	Bacteria	Unknown KINGDOM	Firmicutes	Bacilli	Unknown ORDER	Unknown FAMILY	Unknown GENUS	Unknown SPECIES	Unknown SUBSPECIES
0.0235662	Bacteria	Unknown KINGDOM	Firmicutes	Clostridia	Clostridiales	Clostridiaceae	Alkaliphilus	Alkaliphilus metalliredigens	Alkaliphilus metalliredigens QYMF
0.0254964	Bacteria	Unknown KINGDOM	Firmicutes	Clostridia	Clostridiales	Clostridiaceae	Alkaliphilus	Alkaliphilus oremlandii	Alkaliphilus oremlandii OhILAs
0.00092519	Bacteria	Unknown KINGDOM	Firmicutes	Clostridia	Clostridiales	Clostridiaceae	Alkaliphilus	Unknown SPECIES	Unknown SUBSPECIES
2.87654e-05	Bacteria	Unknown KINGDOM	Firmicutes	Clostridia	Clostridiales	Clostridiaceae	Clostridium	Butyribacterium methylotrophicum	Unknown SUBSPECIES
0.656232	Bacteria	Unknown KINGDOM	Firmicutes	Clostridia	Clostridiales	Clostridiaceae	Clostridium	Clostridium acetobutylicum	Clostridium acetobutylicum ATCC 824
0.000142638	Bacteria	Unknown KINGDOM	Firmicutes	Clostridia	Clostridiales	Clostridiaceae	Clostridium	Clostridium acetobutylicum	Unknown SUBSPECIES
0.00281018	Bacteria	Unknown KINGDOM	Firmicutes	Clostridia	Clostridiales	Clostridiaceae	Clostridium	Clostridium aminobutyricum	Unknown SUBSPECIES
0.03035	Bacteria	Unknown KINGDOM	Firmicutes	Clostridia	Clostridiales	Clostridiaceae	Clostridium	Clostridium beijerinckii	Clostridium beijerinckii NCIMB 8052
0.00447111	Bacteria	Unknown KINGDOM	Firmicutes	Clostridia	Clostridiales	Clostridiaceae	Clostridium	Clostridium beijerinckii	Unknown SUBSPECIES
6.23204e-05	Bacteria	Unknown KINGDOM	Firmicutes	Clostridia	Clostridiales	Clostridiaceae	Clostridium	Clostridium bolteae	Clostridium bolteae ATCC BAA-613
0.00510832	Bacteria	Unknown KINGDOM	Firmicutes	Clostridia	Clostridiales	Clostridiaceae	Clostridium	Clostridium botulinum	Clostridium botulinum A
0.0261669	Bacteria	Unknown KINGDOM	Firmicutes	Clostridia	Clostridiales	Clostridiaceae	Clostridium	Clostridium botulinum	Unknown SUBSPECIES
0.000398748	Bacteria	Unknown KINGDOM	Firmicutes	Clostridia	Clostridiales	Clostridiaceae	Clostridium	Clostridium botulinum A str. ATCC 19397	Clostridium botulinum A
0.000840291	Bacteria	Unknown KINGDOM	Firmicutes	Clostridia	Clostridiales	Clostridiaceae	Clostridium	Clostridium botulinum A str. Hall	Clostridium botulinum A
0.00119617	Bacteria	Unknown KINGDOM	Firmicutes	Clostridia	Clostridiales	Clostridiaceae	Clostridium	Clostridium botulinum A2 str. Kyoto	Clostridium botulinum A
0.00228522	Bacteria	Unknown KINGDOM	Firmicutes	Clostridia	Clostridiales	Clostridiaceae	Clostridium	Clostridium botulinum A3 str. Loch Maree	Clostridium botulinum A
0.00777745	Bacteria	Unknown KINGDOM	Firmicutes	Clostridia	Clostridiales	Clostridiaceae	Clostridium	Clostridium botulinum B str. Eklund 17B(NRP)	Clostridium botulinum B
0.00203742	Bacteria	Unknown KINGDOM	Firmicutes	Clostridia	Clostridiales	Clostridiaceae	Clostridium	Clostridium botulinum B1 str. Okra	Clostridium botulinum B
0.00468671	Bacteria	Unknown KINGDOM	Firmicutes	Clostridia	Clostridiales	Clostridiaceae	Clostridium	Clostridium botulinum Ba4 str. 657	Clostridium botulinum B
0.0121726	Bacteria	Unknown KINGDOM	Firmicutes	Clostridia	Clostridiales	Clostridiaceae	Clostridium	Clostridium botulinum E3 str. Alaska E43	Clostridium botulinum E
0.00411145	Bacteria	Unknown KINGDOM	Firmicutes	Clostridia	Clostridiales	Clostridiaceae	Clostridium	Clostridium botulinum F str. Langeland	Clostridium botulinum F
0.00157929	Bacteria	Unknown KINGDOM	Firmicutes	Clostridia	Clostridiales	Clostridiaceae	Clostridium	Clostridium butyricum	Unknown SUBSPECIES
0.0672453	Bacteria	Unknown KINGDOM	Firmicutes	Clostridia	Clostridiales	Clostridiaceae	Clostridium	Clostridium cellulolyticum	Clostridium cellulolyticum H10
0.0013384	Bacteria	Unknown KINGDOM	Firmicutes	Clostridia	Clostridiales	Clostridiaceae	Clostridium	Clostridium cellulovorans	Clostridium cellulovorans 743B
0.000942884	Bacteria	Unknown KINGDOM	Firmicutes	Clostridia	Clostridiales	Clostridiaceae	Clostridium	Clostridium cellulovorans	Unknown SUBSPECIES
0.000417946	Bacteria	Unknown KINGDOM	Firmicutes	Clostridia	Clostridiales	Clostridiaceae	Clostridium	Clostridium cylindrosporum	Unknown SUBSPECIES
0.000577308	Bacteria	Unknown KINGDOM	Firmicutes	Clostridia	Clostridiales	Clostridiaceae	Clostridium	Clostridium histolyticum	Unknown SUBSPECIES
0.000968528	Bacteria	Unknown KINGDOM	Firmicutes	Clostridia	Clostridiales	Clostridiaceae	Clostridium	Clostridium josui	Unknown SUBSPECIES
0.00857229	Bacteria	Unknown KINGDOM	Firmicutes	Clostridia	Clostridiales	Clostridiaceae	Clostridium	Clostridium kluyveri	Clostridium kluyveri DSM 555
0.00234826	Bacteria	Unknown KINGDOM	Firmicutes	Clostridia	Clostridiales	Clostridiaceae	Clostridium	Clostridium kluyveri	Clostridium kluyveri NBRC 12016
0.0136959	Bacteria	Unknown KINGDOM	Firmicutes	Clostridia	Clostridiales	Clostridiaceae	Clostridium	Clostridium kluyveri	Unknown SUBSPECIES
0.00129022	Bacteria	Unknown KINGDOM	Firmicutes	Clostridia	Clostridiales	Clostridiaceae	Clostridium	Clostridium longisporum	Unknown SUBSPECIES
0.0351559	Bacteria	Unknown KINGDOM	Firmicutes	Clostridia	Clostridiales	Clostridiaceae	Clostridium	Clostridium novyi	Clostridium novyi NT
0.145243	Bacteria	Unknown KINGDOM	Firmicutes	Clostridia	Clostridiales	Clostridiaceae	Clostridium	Clostridium pasteurianum	Unknown SUBSPECIES
0.00985704	Bacteria	Unknown KINGDOM	Firmicutes	Clostridia	Clostridiales	Clostridiaceae	Clostridium	Clostridium perfringens	Clostridium perfringens ATCC 13124
0.0166616	Bacteria	Unknown KINGDOM	Firmicutes	Clostridia	Clostridiales	Clostridiaceae	Clostridium	Clostridium perfringens	Clostridium perfringens SM101
0.0703235	Bacteria	Unknown KINGDOM	Firmicutes	Clostridia	Clostridiales	Clostridiaceae	Clostridium	Clostridium perfringens	Clostridium perfringens str. 13
0.0268989	Bacteria	Unknown KINGDOM	Firmicutes	Clostridia	Clostridiales	Clostridiaceae	Clostridium	Clostridium perfringens	Unknown SUBSPECIES
0.328834	Bacteria	Unknown KINGDOM	Firmicutes	Clostridia	Clostridiales	Clostridiaceae	Clostridium	Clostridium phytofermentans	Clostridium phytofermentans ISDg
0.0155139	Bacteria	Unknown KINGDOM	Firmicutes	Clostridia	Clostridiales	Clostridiaceae	Clostridium	Clostridium propionicum	Unknown SUBSPECIES
0.0213297	Bacteria	Unknown KINGDOM	Firmicutes	Clostridia	Clostridiales	Clostridiaceae	Clostridium	Clostridium saccharobutylicum	Unknown SUBSPECIES
0.000816591	Bacteria	Unknown KINGDOM	Firmicutes	Clostridia	Clostridiales	Clostridiaceae	Clostridium	Clostridium saccharolyticum	Clostridium saccharolyticum WM1
0.000327439	Bacteria	Unknown KINGDOM	Firmicutes	Clostridia	Clostridiales	Clostridiaceae	Clostridium	Clostridium scatologenes	Unknown SUBSPECIES
0.00280193	Bacteria	Unknown KINGDOM	Firmicutes	Clostridia	Clostridiales	Clostridiaceae	Clostridium	Clostridium scindens	Unknown SUBSPECIES
0.00140589	Bacteria	Unknown KINGDOM	Firmicutes	Clostridia	Clostridiales	Clostridiaceae	Clostridium	Clostridium septicum	Unknown SUBSPECIES
2.92903e-05	Bacteria	Unknown KINGDOM	Firmicutes	Clostridia	Clostridiales	Clostridiaceae	Clostridium	Clostridium sp. SY8519	Unknown SUBSPECIES
0.00858533	Bacteria	Unknown KINGDOM	Firmicutes	Clostridia	Clostridiales	Clostridiaceae	Clostridium	Clostridium sporogenes	Clostridium sporogenes PA 3679
0.00206949	Bacteria	Unknown KINGDOM	Firmicutes	Clostridia	Clostridiales	Clostridiaceae	Clostridium	Clostridium sporogenes	Unknown SUBSPECIES
0.0261007	Bacteria	Unknown KINGDOM	Firmicutes	Clostridia	Clostridiales	Clostridiaceae	Clostridium	Clostridium symbiosum	Unknown SUBSPECIES
0.0287374	Bacteria	Unknown KINGDOM	Firmicutes	Clostridia	Clostridiales	Clostridiaceae	Clostridium	Clostridium tetani	Clostridium tetani E88
0.000131556	Bacteria	Unknown KINGDOM	Firmicutes	Clostridia	Clostridiales	Clostridiaceae	Clostridium	Clostridium tetanomorphum	Unknown SUBSPECIES
0.131542	Bacteria	Unknown KINGDOM	Firmicutes	Clostridia	Clostridiales	Clostridiaceae	Clostridium	Clostridium thermocellum	Clostridium thermocellum ATCC 27405
0.00871404	Bacteria	Unknown KINGDOM	Firmicutes	Clostridia	Clostridiales	Clostridiaceae	Clostridium	Clostridium thermocellum	Unknown SUBSPECIES
0.0325206	Bacteria	Unknown KINGDOM	Firmicutes	Clostridia	Clostridiales	Clostridiaceae	Clostridium	Clostridium tyrobutyricum	Unknown SUBSPECIES
0.0721406	Bacteria	Unknown KINGDOM	Firmicutes	Clostridia	Clostridiales	Clostridiaceae	Clostridium	Unknown SPECIES	Unknown SUBSPECIES
0.0155175	Bacteria	Unknown KINGDOM	Firmicutes	Clostridia	Clostridiales	Clostridiaceae	Unknown GENUS	Unknown SPECIES	Unknown SUBSPECIES
0.00903802	Bacteria	Unknown KINGDOM	Firmicutes	Clostridia	Clostridiales	Clostridiales Family XI. Incertae Sedis	Finegoldia	Finegoldia magna	Finegoldia magna ATCC 29328
0.000493311	Bacteria	Unknown KINGDOM	Firmicutes	Clostridia	Clostridiales	Clostridiales Family XI. Incertae Sedis	Peptoniphilus	Peptoniphilus asaccharolyticus	Unknown SUBSPECIES
0.000140126	Bacteria	Unknown KINGDOM	Firmicutes	Clostridia	Clostridiales	Clostridiales Family XVIII. Incertae Sedis	Symbiobacterium	Symbiobacterium sp. SC-1	Unknown SUBSPECIES
0.019595	Bacteria	Unknown KINGDOM	Firmicutes	Clostridia	Clostridiales	Clostridiales Family XVIII. Incertae Sedis	Symbiobacterium	Symbiobacterium thermophilum	Symbiobacterium thermophilum IAM 14863
0.00154945	Bacteria	Unknown KINGDOM	Firmicutes	Clostridia	Clostridiales	Eubacteriaceae	Acetobacterium	Acetobacterium woodii	Acetobacterium woodii DSM 1030
0.00136146	Bacteria	Unknown KINGDOM	Firmicutes	Clostridia	Clostridiales	Eubacteriaceae	Acetobacterium	Acetobacterium woodii	Unknown SUBSPECIES
0.01371	Bacteria	Unknown KINGDOM	Firmicutes	Clostridia	Clostridiales	Eubacteriaceae	Eubacterium	Eubacterium acidaminophilum	Unknown SUBSPECIES
0.00236512	Bacteria	Unknown KINGDOM	Firmicutes	Clostridia	Clostridiales	Eubacteriaceae	Eubacterium	Eubacterium barkeri	Unknown SUBSPECIES
9.35715e-05	Bacteria	Unknown KINGDOM	Firmicutes	Clostridia	Clostridiales	Eubacteriaceae	Eubacterium	Eubacterium cellulosolvens	Unknown SUBSPECIES
0.186429	Bacteria	Unknown KINGDOM	Firmicutes	Clostridia	Clostridiales	Eubacteriaceae	Eubacterium	Eubacterium eligens	Eubacterium eligens ATCC 27750
2.79041e-05	Bacteria	Unknown KINGDOM	Firmicutes	Clostridia	Clostridiales	Eubacteriaceae	Eubacterium	Eubacterium ramulus	Unknown SUBSPECIES
0.262163	Bacteria	Unknown KINGDOM	Firmicutes	Clostridia	Clostridiales	Eubacteriaceae	Eubacterium	Eubacterium rectale	Eubacterium rectale ATCC 33656
0.0083003	Bacteria	Unknown KINGDOM	Firmicutes	Clostridia	Clostridiales	Eubacteriaceae	Eubacterium	Unknown SPECIES	Unknown SUBSPECIES
0.000598806	Bacteria	Unknown KINGDOM	Firmicutes	Clostridia	Clostridiales	Heliobacteriaceae	Heliobacillus	Heliobacillus mobilis	Unknown SUBSPECIES
0.010852	Bacteria	Unknown KINGDOM	Firmicutes	Clostridia	Clostridiales	Heliobacteriaceae	Heliobacterium	Heliobacterium modesticaldum	Heliobacterium modesticaldum Ice1
0.000251572	Bacteria	Unknown KINGDOM	Firmicutes	Clostridia	Clostridiales	Lachnospiraceae	Blautia	[Ruminococcus] gnavus	Unknown SUBSPECIES
0.00801163	Bacteria	Unknown KINGDOM	Firmicutes	Clostridia	Clostridiales	Lachnospiraceae	Butyrivibrio	Butyrivibrio fibrisolvens	Unknown SUBSPECIES
8.8511e-05	Bacteria	Unknown KINGDOM	Firmicutes	Clostridia	Clostridiales	Lachnospiraceae	Pseudobutyrivibrio	Pseudobutyrivibrio xylanivorans	Unknown SUBSPECIES
2.44159e-05	Bacteria	Unknown KINGDOM	Firmicutes	Clostridia	Clostridiales	Lachnospiraceae	Roseburia	Roseburia hominis	Roseburia hominis A2-183
0.00296556	Bacteria	Unknown KINGDOM	Firmicutes	Clostridia	Clostridiales	Lachnospiraceae	Unknown GENUS	Lachnospiraceae bacterium NK4A179	Unknown SUBSPECIES
0.00992116	Bacteria	Unknown KINGDOM	Firmicutes	Clostridia	Clostridiales	Peptococcaceae	Candidatus Desulforudis	Candidatus Desulforudis audaxviator	Candidatus Desulforudis audaxviator MP104C
0.0065207	Bacteria	Unknown KINGDOM	Firmicutes	Clostridia	Clostridiales	Peptococcaceae	Desulfitobacterium	Desulfitobacterium hafniense	Desulfitobacterium hafniense DCB-2
0.0112237	Bacteria	Unknown KINGDOM	Firmicutes	Clostridia	Clostridiales	Peptococcaceae	Desulfitobacterium	Desulfitobacterium hafniense	Desulfitobacterium hafniense Y51
0.00424354	Bacteria	Unknown KINGDOM	Firmicutes	Clostridia	Clostridiales	Peptococcaceae	Desulfitobacterium	Desulfitobacterium hafniense	Unknown SUBSPECIES
0.0209039	Bacteria	Unknown KINGDOM	Firmicutes	Clostridia	Clostridiales	Peptococcaceae	Desulfotomaculum	Desulfotomaculum reducens	Desulfotomaculum reducens MI-1
0.00713364	Bacteria	Unknown KINGDOM	Firmicutes	Clostridia	Clostridiales	Peptococcaceae	Pelotomaculum	Pelotomaculum thermopropionicum	Pelotomaculum thermopropionicum SI
0.000834394	Bacteria	Unknown KINGDOM	Firmicutes	Clostridia	Clostridiales	Peptostreptococcaceae	Unknown GENUS	[Clostridium] bifermentans	Unknown SUBSPECIES
0.0736279	Bacteria	Unknown KINGDOM	Firmicutes	Clostridia	Clostridiales	Peptostreptococcaceae	Unknown GENUS	[Clostridium] difficile	Clostridium difficile 630
0.0206718	Bacteria	Unknown KINGDOM	Firmicutes	Clostridia	Clostridiales	Peptostreptococcaceae	Unknown GENUS	[Clostridium] difficile	Unknown SUBSPECIES
0.00757371	Bacteria	Unknown KINGDOM	Firmicutes	Clostridia	Clostridiales	Peptostreptococcaceae	Unknown GENUS	[Clostridium] litorale	Unknown SUBSPECIES
0.000240172	Bacteria	Unknown KINGDOM	Firmicutes	Clostridia	Clostridiales	Peptostreptococcaceae	Unknown GENUS	[Clostridium] paradoxum	Unknown SUBSPECIES
0.000867855	Bacteria	Unknown KINGDOM	Firmicutes	Clostridia	Clostridiales	Peptostreptococcaceae	Unknown GENUS	[Clostridium] sordellii	Unknown SUBSPECIES
0.0144231	Bacteria	Unknown KINGDOM	Firmicutes	Clostridia	Clostridiales	Peptostreptococcaceae	Unknown GENUS	[Clostridium] sticklandii	Clostridium sticklandii DSM 519
0.00354446	Bacteria	Unknown KINGDOM	Firmicutes	Clostridia	Clostridiales	Ruminococcaceae	Ruminococcus	Ruminococcus albus	Ruminococcus albus 7
0.00734557	Bacteria	Unknown KINGDOM	Firmicutes	Clostridia	Clostridiales	Ruminococcaceae	Ruminococcus	Ruminococcus albus	Unknown SUBSPECIES
0.000363906	Bacteria	Unknown KINGDOM	Firmicutes	Clostridia	Clostridiales	Ruminococcaceae	Ruminococcus	Ruminococcus flavefaciens	Unknown SUBSPECIES
0.000432825	Bacteria	Unknown KINGDOM	Firmicutes	Clostridia	Clostridiales	Ruminococcaceae	Unknown GENUS	[Clostridium] stercorarium	Unknown SUBSPECIES
0.015512	Bacteria	Unknown KINGDOM	Firmicutes	Clostridia	Clostridiales	Syntrophomonadaceae	Syntrophomonas	Syntrophomonas wolfei subsp. wolfei str. Goettingen	Syntrophomonas wolfei subsp. wolfei
0.108391	Bacteria	Unknown KINGDOM	Firmicutes	Clostridia	Clostridiales	Unknown FAMILY	Unknown GENUS	Unknown SPECIES	Unknown SUBSPECIES
0.00781863	Bacteria	Unknown KINGDOM	Firmicutes	Clostridia	Halanaerobiales	Halanaerobiaceae	Halothermothrix	Halothermothrix orenii	Halothermothrix orenii H 168
2.75383e-05	Bacteria	Unknown KINGDOM	Firmicutes	Clostridia	Halanaerobiales	Halobacteroidaceae	Acetohalobium	Acetohalobium arabaticum	Acetohalobium arabaticum DSM 5501
0.0053893	Bacteria	Unknown KINGDOM	Firmicutes	Clostridia	Natranaerobiales	Natranaerobiaceae	Natranaerobius	Natranaerobius thermophilus	Natranaerobius thermophilus JW/NM-WN-LF
0.107673	Bacteria	Unknown KINGDOM	Firmicutes	Clostridia	Thermoanaerobacterales	Thermoanaerobacteraceae	Caldanaerobacter	Thermoanaerobacter tengcongensis MB4	Caldanaerobacter subterraneus subsp. tengcongensis
0.0293147	Bacteria	Unknown KINGDOM	Firmicutes	Clostridia	Thermoanaerobacterales	Thermoanaerobacteraceae	Carboxydothermus	Carboxydothermus hydrogenoformans	Carboxydothermus hydrogenoformans Z-2901
0.0144898	Bacteria	Unknown KINGDOM	Firmicutes	Clostridia	Thermoanaerobacterales	Thermoanaerobacteraceae	Moorella	Moorella thermoacetica	Moorella thermoacetica ATCC 39073
0.0243651	Bacteria	Unknown KINGDOM	Firmicutes	Clostridia	Thermoanaerobacterales	Thermoanaerobacteraceae	Moorella	Moorella thermoacetica	Unknown SUBSPECIES
2.30447e-05	Bacteria	Unknown KINGDOM	Firmicutes	Clostridia	Thermoanaerobacterales	Thermoanaerobacteraceae	Thermacetogenium	Thermacetogenium phaeum	Thermacetogenium phaeum DSM 12270
0.003843	Bacteria	Unknown KINGDOM	Firmicutes	Clostridia	Thermoanaerobacterales	Thermoanaerobacteraceae	Thermoanaerobacter	Thermoanaerobacter brockii	Unknown SUBSPECIES
3.25373e-05	Bacteria	Unknown KINGDOM	Firmicutes	Clostridia	Thermoanaerobacterales	Thermoanaerobacteraceae	Thermoanaerobacter	Thermoanaerobacter ethanolicus	Unknown SUBSPECIES
0.0165489	Bacteria	Unknown KINGDOM	Firmicutes	Clostridia	Thermoanaerobacterales	Thermoanaerobacteraceae	Thermoanaerobacter	Thermoanaerobacter kivui	Unknown SUBSPECIES
0.0126217	Bacteria	Unknown KINGDOM	Firmicutes	Clostridia	Thermoanaerobacterales	Thermoanaerobacteraceae	Thermoanaerobacter	Thermoanaerobacter pseudethanolicus	Thermoanaerobacter pseudethanolicus ATCC 33223
0.0093484	Bacteria	Unknown KINGDOM	Firmicutes	Clostridia	Thermoanaerobacterales	Thermoanaerobacteraceae	Thermoanaerobacter	Thermoanaerobacter sp. X514	Unknown SUBSPECIES
0.000240078	Bacteria	Unknown KINGDOM	Firmicutes	Clostridia	Thermoanaerobacterales	Thermoanaerobacteraceae	Thermoanaerobacter	Thermoanaerobacter thermohydrosulfuricus	Unknown SUBSPECIES
0.0235191	Bacteria	Unknown KINGDOM	Firmicutes	Clostridia	Thermoanaerobacterales	Thermoanaerobacteraceae	Thermoanaerobacter	Unknown SPECIES	Unknown SUBSPECIES
0.000413864	Bacteria	Unknown KINGDOM	Firmicutes	Clostridia	Thermoanaerobacterales	Thermoanaerobacteraceae	Unknown GENUS	Unknown SPECIES	Unknown SUBSPECIES
0.0230528	Bacteria	Unknown KINGDOM	Firmicutes	Clostridia	Thermoanaerobacterales	Thermoanaerobacterales Family III. Incertae Sedis	Caldicellulosiruptor	Caldicellulosiruptor bescii	Caldicellulosiruptor bescii DSM 6725
0.0124805	Bacteria	Unknown KINGDOM	Firmicutes	Clostridia	Thermoanaerobacterales	Thermoanaerobacterales Family III. Incertae Sedis	Caldicellulosiruptor	Caldicellulosiruptor saccharolyticus	Caldicellulosiruptor saccharolyticus DSM 8903
0.00205373	Bacteria	Unknown KINGDOM	Firmicutes	Clostridia	Thermoanaerobacterales	Thermoanaerobacterales Family III. Incertae Sedis	Caldicellulosiruptor	Caldicellulosiruptor saccharolyticus	Unknown SUBSPECIES
0.00543029	Bacteria	Unknown KINGDOM	Firmicutes	Clostridia	Thermoanaerobacterales	Thermoanaerobacterales Family III. Incertae Sedis	Caldicellulosiruptor	Caldicellulosiruptor sp. Rt8B.4	Unknown SUBSPECIES
0.00154221	Bacteria	Unknown KINGDOM	Firmicutes	Clostridia	Thermoanaerobacterales	Thermoanaerobacterales Family III. Incertae Sedis	Caldicellulosiruptor	Unknown SPECIES	Unknown SUBSPECIES
0.000266865	Bacteria	Unknown KINGDOM	Firmicutes	Clostridia	Thermoanaerobacterales	Thermoanaerobacterales Family III. Incertae Sedis	Thermoanaerobacterium	Thermoanaerobacterium saccharolyticum	Thermoanaerobacterium saccharolyticum JW/SL-YS485
0.00724782	Bacteria	Unknown KINGDOM	Firmicutes	Clostridia	Thermoanaerobacterales	Thermoanaerobacterales Family III. Incertae Sedis	Thermoanaerobacterium	Thermoanaerobacterium saccharolyticum	Unknown SUBSPECIES
0.000121216	Bacteria	Unknown KINGDOM	Firmicutes	Clostridia	Thermoanaerobacterales	Thermoanaerobacterales Family III. Incertae Sedis	Thermoanaerobacterium	Thermoanaerobacterium sp.	Unknown SUBSPECIES
0.00710599	Bacteria	Unknown KINGDOM	Firmicutes	Clostridia	Thermoanaerobacterales	Thermoanaerobacterales Family III. Incertae Sedis	Thermoanaerobacterium	Thermoanaerobacterium thermosaccharolyticum	Thermoanaerobacterium thermosaccharolyticum DSM 571
0.00048488	Bacteria	Unknown KINGDOM	Firmicutes	Clostridia	Thermoanaerobacterales	Thermoanaerobacterales Family III. Incertae Sedis	Thermoanaerobacterium	Thermoanaerobacterium thermosaccharolyticum	Unknown SUBSPECIES
0.00455543	Bacteria	Unknown KINGDOM	Firmicutes	Clostridia	Thermoanaerobacterales	Thermoanaerobacterales Family III. Incertae Sedis	Thermoanaerobacterium	Thermoanaerobacterium thermosulfurigenes	Unknown SUBSPECIES
0.000145839	Bacteria	Unknown KINGDOM	Firmicutes	Clostridia	Thermoanaerobacterales	Thermoanaerobacterales Family III. Incertae Sedis	Thermosediminibacter	Thermosediminibacter oceani	Thermosediminibacter oceani DSM 16646
0.00054041	Bacteria	Unknown KINGDOM	Firmicutes	Clostridia	Thermoanaerobacterales	Thermodesulfobiaceae	Coprothermobacter	Coprothermobacter proteolyticus	Coprothermobacter proteolyticus DSM 5265
0.00110894	Bacteria	Unknown KINGDOM	Firmicutes	Clostridia	Thermoanaerobacterales	Unknown FAMILY	Unknown GENUS	Unknown SPECIES	Unknown SUBSPECIES
0.0369361	Bacteria	Unknown KINGDOM	Firmicutes	Clostridia	Unknown ORDER	Unknown FAMILY	Unknown GENUS	Unknown SPECIES	Unknown SUBSPECIES
0.00515581	Bacteria	Unknown KINGDOM	Firmicutes	Erysipelotrichia	Erysipelotrichales	Erysipelotrichaceae	Erysipelothrix	Erysipelothrix rhusiopathiae	Unknown SUBSPECIES
0.000117122	Bacteria	Unknown KINGDOM	Firmicutes	Erysipelotrichia	Erysipelotrichales	Erysipelotrichaceae	Unknown GENUS	[Clostridium] innocuum	Unknown SUBSPECIES
0.00963592	Bacteria	Unknown KINGDOM	Firmicutes	Negativicutes	Selenomonadales	Acidaminococcaceae	Acidaminococcus	Acidaminococcus fermentans	Acidaminococcus fermentans DSM 20731
0.000283671	Bacteria	Unknown KINGDOM	Firmicutes	Negativicutes	Selenomonadales	Acidaminococcaceae	Acidaminococcus	Acidaminococcus sp. BV3L6	Unknown SUBSPECIES
0.00403747	Bacteria	Unknown KINGDOM	Firmicutes	Negativicutes	Selenomonadales	Veillonellaceae	Megasphaera	Megasphaera elsdenii	Unknown SUBSPECIES
0.000309283	Bacteria	Unknown KINGDOM	Firmicutes	Negativicutes	Selenomonadales	Veillonellaceae	Pectinatus	Pectinatus frisingensis	Unknown SUBSPECIES
0.00455692	Bacteria	Unknown KINGDOM	Firmicutes	Negativicutes	Selenomonadales	Veillonellaceae	Selenomonas	Selenomonas ruminantium	Unknown SUBSPECIES
5.75946e-05	Bacteria	Unknown KINGDOM	Firmicutes	Negativicutes	Selenomonadales	Veillonellaceae	Veillonella	Veillonella parvula	Veillonella parvula DSM 2008
0.202531	Bacteria	Unknown KINGDOM	Firmicutes	Unknown CLASS	Unknown ORDER	Unknown FAMILY	Unknown GENUS	Unknown SPECIES	Unknown SUBSPECIES
2.92903e-05	Bacteria	Unknown KINGDOM	Fusobacteria	Fusobacteriia	Fusobacteriales	Fusobacteriaceae	Fusobacterium	Fusobacterium mortiferum	Unknown SUBSPECIES
0.000325832	Bacteria	Unknown KINGDOM	Fusobacteria	Fusobacteriia	Fusobacteriales	Fusobacteriaceae	Fusobacterium	Fusobacterium nucleatum	Fusobacterium nucleatum subsp. polymorphum
0.00107199	Bacteria	Unknown KINGDOM	Fusobacteria	Fusobacteriia	Fusobacteriales	Fusobacteriaceae	Fusobacterium	Fusobacterium nucleatum	Unknown SUBSPECIES
0.0320113	Bacteria	Unknown KINGDOM	Fusobacteria	Fusobacteriia	Fusobacteriales	Fusobacteriaceae	Fusobacterium	Fusobacterium nucleatum subsp. nucleatum ATCC 25586	Fusobacterium nucleatum subsp. nucleatum
7.65354e-05	Bacteria	Unknown KINGDOM	Fusobacteria	Fusobacteriia	Fusobacteriales	Fusobacteriaceae	Ilyobacter	Ilyobacter polytropus	Ilyobacter polytropus DSM 2926
2.37254e-05	Bacteria	Unknown KINGDOM	Fusobacteria	Fusobacteriia	Fusobacteriales	Fusobacteriaceae	Ilyobacter	Ilyobacter tartaricus	Unknown SUBSPECIES
9.3392e-05	Bacteria	Unknown KINGDOM	Fusobacteria	Fusobacteriia	Fusobacteriales	Fusobacteriaceae	Propionigenium	Propionigenium modestum	Unknown SUBSPECIES
0.000218685	Bacteria	Unknown KINGDOM	Fusobacteria	Fusobacteriia	Fusobacteriales	Leptotrichiaceae	Leptotrichia	Leptotrichia buccalis	Leptotrichia buccalis C-1013-b
2.82797e-05	Bacteria	Unknown KINGDOM	Fusobacteria	Fusobacteriia	Fusobacteriales	Leptotrichiaceae	Leptotrichia	Leptotrichia wadei	Leptotrichia wadei F0279
0.000111405	Bacteria	Unknown KINGDOM	Fusobacteria	Fusobacteriia	Fusobacteriales	Leptotrichiaceae	Sebaldella	Sebaldella termitidis	Sebaldella termitidis ATCC 33386
0.000222296	Bacteria	Unknown KINGDOM	Gemmatimonadetes	Gemmatimonadetes	Gemmatimonadales	Gemmatimonadaceae	Gemmatimonas	Gemmatimonas aurantiaca	Gemmatimonas aurantiaca T-27
2.81785e-05	Bacteria	Unknown KINGDOM	Ignavibacteria	Ignavibacteria	Ignavibacteriales	Ignavibacteriaceae	Melioribacter	Melioribacter roseus	Melioribacter roseus P3M
0.00447873	Bacteria	Unknown KINGDOM	Nitrospirae	Nitrospira	Nitrospirales	Nitrospiraceae	Thermodesulfovibrio	Thermodesulfovibrio yellowstonii	Thermodesulfovibrio yellowstonii DSM 11347
0.000625318	Bacteria	Unknown KINGDOM	Planctomycetes	Planctomycetia	Candidatus Brocadiales	Candidatus Brocadiaceae	Candidatus Kuenenia	Candidatus Kuenenia stuttgartiensis	Unknown SUBSPECIES
0.00259322	Bacteria	Unknown KINGDOM	Planctomycetes	Planctomycetia	Planctomycetales	Planctomycetaceae	Rhodopirellula	Rhodopirellula baltica	Rhodopirellula baltica SH 1
0.000119354	Bacteria	Unknown KINGDOM	Proteobacteria	Alphaproteobacteria	Caulobacterales	Caulobacteraceae	Brevundimonas	Brevundimonas diminuta	Unknown SUBSPECIES
0.000556589	Bacteria	Unknown KINGDOM	Proteobacteria	Alphaproteobacteria	Caulobacterales	Caulobacteraceae	Caulobacter	Caulobacter crescentus NA1000	Caulobacter crescentus CB15
0.00107241	Bacteria	Unknown KINGDOM	Proteobacteria	Alphaproteobacteria	Caulobacterales	Caulobacteraceae	Caulobacter	Caulobacter sp. K31	Unknown SUBSPECIES
0.016043	Bacteria	Unknown KINGDOM	Proteobacteria	Alphaproteobacteria	Caulobacterales	Caulobacteraceae	Caulobacter	Caulobacter vibrioides	Caulobacter crescentus CB15
8.65378e-05	Bacteria	Unknown KINGDOM	Proteobacteria	Alphaproteobacteria	Caulobacterales	Caulobacteraceae	Caulobacter	Unknown SPECIES	Unknown SUBSPECIES
0.000950098	Bacteria	Unknown KINGDOM	Proteobacteria	Alphaproteobacteria	Caulobacterales	Caulobacteraceae	Phenylobacterium	Phenylobacterium zucineum	Phenylobacterium zucineum HLK1
0.00139895	Bacteria	Unknown KINGDOM	Proteobacteria	Alphaproteobacteria	Magnetococcales	Magnetococcaceae	Magnetococcus	Magnetococcus marinus	Magnetococcus marinus MC-1
0.00477114	Bacteria	Unknown KINGDOM	Proteobacteria	Alphaproteobacteria	Rhizobiales	Bartonellaceae	Bartonella	Bartonella bacilliformis	Bartonella bacilliformis KC583
0.00222989	Bacteria	Unknown KINGDOM	Proteobacteria	Alphaproteobacteria	Rhizobiales	Bartonellaceae	Bartonella	Bartonella henselae	Bartonella henselae str. Houston-1
0.000479565	Bacteria	Unknown KINGDOM	Proteobacteria	Alphaproteobacteria	Rhizobiales	Bartonellaceae	Bartonella	Bartonella quintana	Bartonella quintana str. Toulouse
0.00105879	Bacteria	Unknown KINGDOM	Proteobacteria	Alphaproteobacteria	Rhizobiales	Bartonellaceae	Bartonella	Bartonella schoenbuchensis	Bartonella schoenbuchensis R1
0.000561353	Bacteria	Unknown KINGDOM	Proteobacteria	Alphaproteobacteria	Rhizobiales	Bartonellaceae	Bartonella	Bartonella tribocorum	Bartonella tribocorum CIP 105476
0.000160212	Bacteria	Unknown KINGDOM	Proteobacteria	Alphaproteobacteria	Rhizobiales	Bartonellaceae	Bartonella	Unknown SPECIES	Unknown SUBSPECIES
0.00065828	Bacteria	Unknown KINGDOM	Proteobacteria	Alphaproteobacteria	Rhizobiales	Beijerinckiaceae	Beijerinckia	Beijerinckia indica subsp. indica ATCC 9039	Beijerinckia indica subsp. indica
0.00122194	Bacteria	Unknown KINGDOM	Proteobacteria	Alphaproteobacteria	Rhizobiales	Beijerinckiaceae	Methylocella	Methylocella silvestris	Methylocella silvestris BL2
0.00039634	Bacteria	Unknown KINGDOM	Proteobacteria	Alphaproteobacteria	Rhizobiales	Bradyrhizobiaceae	Bradyrhizobium	Bradyrhizobium elkanii	Unknown SUBSPECIES
0.00999404	Bacteria	Unknown KINGDOM	Proteobacteria	Alphaproteobacteria	Rhizobiales	Bradyrhizobiaceae	Bradyrhizobium	Bradyrhizobium japonicum	Bradyrhizobium japonicum USDA 110
0.000116076	Bacteria	Unknown KINGDOM	Proteobacteria	Alphaproteobacteria	Rhizobiales	Bradyrhizobiaceae	Bradyrhizobium	Bradyrhizobium japonicum	Unknown SUBSPECIES
9.68042e-05	Bacteria	Unknown KINGDOM	Proteobacteria	Alphaproteobacteria	Rhizobiales	Bradyrhizobiaceae	Bradyrhizobium	Bradyrhizobium sp. ANU 289	Unknown SUBSPECIES
0.000698748	Bacteria	Unknown KINGDOM	Proteobacteria	Alphaproteobacteria	Rhizobiales	Bradyrhizobiaceae	Bradyrhizobium	Bradyrhizobium sp. BTAi1	Unknown SUBSPECIES
5.63942e-05	Bacteria	Unknown KINGDOM	Proteobacteria	Alphaproteobacteria	Rhizobiales	Bradyrhizobiaceae	Bradyrhizobium	Bradyrhizobium sp. NC92	Unknown SUBSPECIES
0.00307652	Bacteria	Unknown KINGDOM	Proteobacteria	Alphaproteobacteria	Rhizobiales	Bradyrhizobiaceae	Bradyrhizobium	Bradyrhizobium sp. ORS 278	Unknown SUBSPECIES
8.61614e-05	Bacteria	Unknown KINGDOM	Proteobacteria	Alphaproteobacteria	Rhizobiales	Bradyrhizobiaceae	Bradyrhizobium	Bradyrhizobium sp. RP501	Unknown SUBSPECIES
2.56404e-05	Bacteria	Unknown KINGDOM	Proteobacteria	Alphaproteobacteria	Rhizobiales	Bradyrhizobiaceae	Bradyrhizobium	Bradyrhizobium sp. SNU001	Unknown SUBSPECIES
0.00049439	Bacteria	Unknown KINGDOM	Proteobacteria	Alphaproteobacteria	Rhizobiales	Bradyrhizobiaceae	Nitrobacter	Nitrobacter hamburgensis	Nitrobacter hamburgensis X14
0.000713307	Bacteria	Unknown KINGDOM	Proteobacteria	Alphaproteobacteria	Rhizobiales	Bradyrhizobiaceae	Nitrobacter	Nitrobacter winogradskyi	Nitrobacter winogradskyi Nb-255
0.000930547	Bacteria	Unknown KINGDOM	Proteobacteria	Alphaproteobacteria	Rhizobiales	Bradyrhizobiaceae	Oligotropha	Oligotropha carboxidovorans	Oligotropha carboxidovorans OM5
0.00193062	Bacteria	Unknown KINGDOM	Proteobacteria	Alphaproteobacteria	Rhizobiales	Bradyrhizobiaceae	Rhodopseudomonas	Rhodopseudomonas palustris	Rhodopseudomonas palustris BisA53
0.0017851	Bacteria	Unknown KINGDOM	Proteobacteria	Alphaproteobacteria	Rhizobiales	Bradyrhizobiaceae	Rhodopseudomonas	Rhodopseudomonas palustris	Rhodopseudomonas palustris BisB18
0.00107963	Bacteria	Unknown KINGDOM	Proteobacteria	Alphaproteobacteria	Rhizobiales	Bradyrhizobiaceae	Rhodopseudomonas	Rhodopseudomonas palustris	Rhodopseudomonas palustris BisB5
0.00219342	Bacteria	Unknown KINGDOM	Proteobacteria	Alphaproteobacteria	Rhizobiales	Bradyrhizobiaceae	Rhodopseudomonas	Rhodopseudomonas palustris	Rhodopseudomonas palustris CGA009
0.00439718	Bacteria	Unknown KINGDOM	Proteobacteria	Alphaproteobacteria	Rhizobiales	Bradyrhizobiaceae	Rhodopseudomonas	Rhodopseudomonas palustris	Rhodopseudomonas palustris HaA2
0.00358022	Bacteria	Unknown KINGDOM	Proteobacteria	Alphaproteobacteria	Rhizobiales	Bradyrhizobiaceae	Rhodopseudomonas	Rhodopseudomonas palustris	Rhodopseudomonas palustris TIE-1
2.44159e-05	Bacteria	Unknown KINGDOM	Proteobacteria	Alphaproteobacteria	Rhizobiales	Bradyrhizobiaceae	Rhodopseudomonas	Rhodopseudomonas palustris	Unknown SUBSPECIES
9.0843e-05	Bacteria	Unknown KINGDOM	Proteobacteria	Alphaproteobacteria	Rhizobiales	Bradyrhizobiaceae	Unknown GENUS	Unknown SPECIES	Unknown SUBSPECIES
2.79041e-05	Bacteria	Unknown KINGDOM	Proteobacteria	Alphaproteobacteria	Rhizobiales	Brucellaceae	Brucella	Brucella abortus	Brucella abortus S19
0.0074694	Bacteria	Unknown KINGDOM	Proteobacteria	Alphaproteobacteria	Rhizobiales	Brucellaceae	Brucella	Brucella abortus	Brucella melitensis biovar Abortus 2308
0.00171829	Bacteria	Unknown KINGDOM	Proteobacteria	Alphaproteobacteria	Rhizobiales	Brucellaceae	Brucella	Brucella abortus	Unknown SUBSPECIES
0.00011444	Bacteria	Unknown KINGDOM	Proteobacteria	Alphaproteobacteria	Rhizobiales	Brucellaceae	Brucella	Brucella abortus bv. 1 str. 9-941	Brucella abortus bv. 1
0.00362661	Bacteria	Unknown KINGDOM	Proteobacteria	Alphaproteobacteria	Rhizobiales	Brucellaceae	Brucella	Brucella melitensis bv. 1 str. 16M	Brucella melitensis bv. 1
7.81214e-05	Bacteria	Unknown KINGDOM	Proteobacteria	Alphaproteobacteria	Rhizobiales	Brucellaceae	Brucella	Brucella ovis	Brucella ovis ATCC 25840
0.0152427	Bacteria	Unknown KINGDOM	Proteobacteria	Alphaproteobacteria	Rhizobiales	Brucellaceae	Brucella	Brucella suis	Brucella suis 1330
9.0398e-05	Bacteria	Unknown KINGDOM	Proteobacteria	Alphaproteobacteria	Rhizobiales	Brucellaceae	Brucella	Brucella suis ATCC 23445	Brucella suis bv. 2
0.0159782	Bacteria	Unknown KINGDOM	Proteobacteria	Alphaproteobacteria	Rhizobiales	Brucellaceae	Brucella	Unknown SPECIES	Unknown SUBSPECIES
3.66919e-05	Bacteria	Unknown KINGDOM	Proteobacteria	Alphaproteobacteria	Rhizobiales	Brucellaceae	Mycoplana	Mycoplana ramosa	Unknown SUBSPECIES
0.00073148	Bacteria	Unknown KINGDOM	Proteobacteria	Alphaproteobacteria	Rhizobiales	Brucellaceae	Ochrobactrum	Ochrobactrum anthropi	Ochrobactrum anthropi ATCC 49188
4.74507e-05	Bacteria	Unknown KINGDOM	Proteobacteria	Alphaproteobacteria	Rhizobiales	Brucellaceae	Unknown GENUS	Unknown SPECIES	Unknown SUBSPECIES
8.32766e-05	Bacteria	Unknown KINGDOM	Proteobacteria	Alphaproteobacteria	Rhizobiales	Hyphomicrobiaceae	Hyphomicrobium	Hyphomicrobium methylovorum	Unknown SUBSPECIES
6.40563e-05	Bacteria	Unknown KINGDOM	Proteobacteria	Alphaproteobacteria	Rhizobiales	Hyphomicrobiaceae	Hyphomicrobium	Hyphomicrobium sulfonivorans	Unknown SUBSPECIES
0.00212054	Bacteria	Unknown KINGDOM	Proteobacteria	Alphaproteobacteria	Rhizobiales	Methylobacteriaceae	Methylobacterium	Methylobacterium extorquens	Methylobacterium extorquens AM1
0.000238034	Bacteria	Unknown KINGDOM	Proteobacteria	Alphaproteobacteria	Rhizobiales	Methylobacteriaceae	Methylobacterium	Methylobacterium extorquens	Methylobacterium extorquens CM4
0.000184306	Bacteria	Unknown KINGDOM	Proteobacteria	Alphaproteobacteria	Rhizobiales	Methylobacteriaceae	Methylobacterium	Methylobacterium extorquens	Methylobacterium extorquens PA1
0.0009073	Bacteria	Unknown KINGDOM	Proteobacteria	Alphaproteobacteria	Rhizobiales	Methylobacteriaceae	Methylobacterium	Methylobacterium extorquens	Unknown SUBSPECIES
0.000922891	Bacteria	Unknown KINGDOM	Proteobacteria	Alphaproteobacteria	Rhizobiales	Methylobacteriaceae	Methylobacterium	Methylobacterium nodulans	Methylobacterium nodulans ORS 2060
0.000572495	Bacteria	Unknown KINGDOM	Proteobacteria	Alphaproteobacteria	Rhizobiales	Methylobacteriaceae	Methylobacterium	Methylobacterium populi	Methylobacterium populi BJ001
0.00198815	Bacteria	Unknown KINGDOM	Proteobacteria	Alphaproteobacteria	Rhizobiales	Methylobacteriaceae	Methylobacterium	Methylobacterium radiotolerans	Methylobacterium radiotolerans JCM 2831
0.000509824	Bacteria	Unknown KINGDOM	Proteobacteria	Alphaproteobacteria	Rhizobiales	Methylobacteriaceae	Methylobacterium	Methylobacterium sp. 4-46	Unknown SUBSPECIES
6.27827e-05	Bacteria	Unknown KINGDOM	Proteobacteria	Alphaproteobacteria	Rhizobiales	Methylobacteriaceae	Methylobacterium	Unknown SPECIES	Unknown SUBSPECIES
0.00258455	Bacteria	Unknown KINGDOM	Proteobacteria	Alphaproteobacteria	Rhizobiales	Phyllobacteriaceae	Aminobacter	Aminobacter aminovorans	Unknown SUBSPECIES
0.00226344	Bacteria	Unknown KINGDOM	Proteobacteria	Alphaproteobacteria	Rhizobiales	Phyllobacteriaceae	Chelativorans	Chelativorans sp. BNC1	Unknown SUBSPECIES
0.0102938	Bacteria	Unknown KINGDOM	Proteobacteria	Alphaproteobacteria	Rhizobiales	Phyllobacteriaceae	Mesorhizobium	Mesorhizobium loti	Mesorhizobium loti MAFF303099
0.0014069	Bacteria	Unknown KINGDOM	Proteobacteria	Alphaproteobacteria	Rhizobiales	Phyllobacteriaceae	Parvibaculum	Parvibaculum lavamentivorans	Parvibaculum lavamentivorans DS-1
0.0127428	Bacteria	Unknown KINGDOM	Proteobacteria	Alphaproteobacteria	Rhizobiales	Rhizobiaceae	Agrobacterium	Agrobacterium fabrum	Agrobacterium fabrum str. C58
0.0063352	Bacteria	Unknown KINGDOM	Proteobacteria	Alphaproteobacteria	Rhizobiales	Rhizobiaceae	Agrobacterium	Agrobacterium rhizogenes	Unknown SUBSPECIES
9.50383e-05	Bacteria	Unknown KINGDOM	Proteobacteria	Alphaproteobacteria	Rhizobiales	Rhizobiaceae	Agrobacterium	Agrobacterium sp. ATCC 21400	Unknown SUBSPECIES
0.00174693	Bacteria	Unknown KINGDOM	Proteobacteria	Alphaproteobacteria	Rhizobiales	Rhizobiaceae	Agrobacterium	Agrobacterium tumefaciens	Agrobacterium radiobacter K84
0.000101839	Bacteria	Unknown KINGDOM	Proteobacteria	Alphaproteobacteria	Rhizobiales	Rhizobiaceae	Agrobacterium	Agrobacterium tumefaciens	Agrobacterium tumefaciens (strain Ach5)
0.000124124	Bacteria	Unknown KINGDOM	Proteobacteria	Alphaproteobacteria	Rhizobiales	Rhizobiaceae	Agrobacterium	Agrobacterium tumefaciens	Agrobacterium tumefaciens (strain T37)
0.0196755	Bacteria	Unknown KINGDOM	Proteobacteria	Alphaproteobacteria	Rhizobiales	Rhizobiaceae	Agrobacterium	Agrobacterium tumefaciens	Unknown SUBSPECIES
0.00256222	Bacteria	Unknown KINGDOM	Proteobacteria	Alphaproteobacteria	Rhizobiales	Rhizobiaceae	Agrobacterium	Agrobacterium vitis	Agrobacterium vitis S4
0.00368405	Bacteria	Unknown KINGDOM	Proteobacteria	Alphaproteobacteria	Rhizobiales	Rhizobiaceae	Agrobacterium	Agrobacterium vitis	Unknown SUBSPECIES
0.000382979	Bacteria	Unknown KINGDOM	Proteobacteria	Alphaproteobacteria	Rhizobiales	Rhizobiaceae	Agrobacterium	Unknown SPECIES	Unknown SUBSPECIES
2.47145e-05	Bacteria	Unknown KINGDOM	Proteobacteria	Alphaproteobacteria	Rhizobiales	Rhizobiaceae	Candidatus Liberibacter	Candidatus Liberibacter africanus	Candidatus Liberibacter africanus subsp. capensis
0.00100695	Bacteria	Unknown KINGDOM	Proteobacteria	Alphaproteobacteria	Rhizobiales	Rhizobiaceae	Candidatus Liberibacter	Candidatus Liberibacter africanus	Unknown SUBSPECIES
0.000750511	Bacteria	Unknown KINGDOM	Proteobacteria	Alphaproteobacteria	Rhizobiales	Rhizobiaceae	Ensifer	Ensifer adhaerens	Unknown SUBSPECIES
0.0012267	Bacteria	Unknown KINGDOM	Proteobacteria	Alphaproteobacteria	Rhizobiales	Rhizobiaceae	Rhizobium	Rhizobium etli	Rhizobium etli CFN 42
0.000695397	Bacteria	Unknown KINGDOM	Proteobacteria	Alphaproteobacteria	Rhizobiales	Rhizobiaceae	Rhizobium	Rhizobium etli	Rhizobium etli CIAT 652
3.11983e-05	Bacteria	Unknown KINGDOM	Proteobacteria	Alphaproteobacteria	Rhizobiales	Rhizobiaceae	Rhizobium	Rhizobium etli	Unknown SUBSPECIES
8.39045e-05	Bacteria	Unknown KINGDOM	Proteobacteria	Alphaproteobacteria	Rhizobiales	Rhizobiaceae	Rhizobium	Rhizobium galegae	Unknown SUBSPECIES
0.000220218	Bacteria	Unknown KINGDOM	Proteobacteria	Alphaproteobacteria	Rhizobiales	Rhizobiaceae	Rhizobium	Rhizobium leguminosarum	Rhizobium leguminosarum bv. phaseoli
0.000285291	Bacteria	Unknown KINGDOM	Proteobacteria	Alphaproteobacteria	Rhizobiales	Rhizobiaceae	Rhizobium	Rhizobium leguminosarum	Rhizobium leguminosarum bv. trifolii
0.0017163	Bacteria	Unknown KINGDOM	Proteobacteria	Alphaproteobacteria	Rhizobiales	Rhizobiaceae	Rhizobium	Rhizobium leguminosarum	Rhizobium leguminosarum bv. viciae
0.000565578	Bacteria	Unknown KINGDOM	Proteobacteria	Alphaproteobacteria	Rhizobiales	Rhizobiaceae	Rhizobium	Rhizobium leguminosarum	Unknown SUBSPECIES
0.00437201	Bacteria	Unknown KINGDOM	Proteobacteria	Alphaproteobacteria	Rhizobiales	Rhizobiaceae	Rhizobium	Rhizobium leguminosarum bv. trifolii WSM2304	Rhizobium leguminosarum bv. trifolii
0.00255873	Bacteria	Unknown KINGDOM	Proteobacteria	Alphaproteobacteria	Rhizobiales	Rhizobiaceae	Rhizobium	Rhizobium leguminosarum bv. viciae 3841	Rhizobium leguminosarum bv. viciae
8.38499e-05	Bacteria	Unknown KINGDOM	Proteobacteria	Alphaproteobacteria	Rhizobiales	Rhizobiaceae	Rhizobium	Rhizobium sp.	Unknown SUBSPECIES
6.2389e-05	Bacteria	Unknown KINGDOM	Proteobacteria	Alphaproteobacteria	Rhizobiales	Rhizobiaceae	Rhizobium	Rhizobium sp. IRc78	Unknown SUBSPECIES
3.15149e-05	Bacteria	Unknown KINGDOM	Proteobacteria	Alphaproteobacteria	Rhizobiales	Rhizobiaceae	Rhizobium	Rhizobium sp. M-11	Unknown SUBSPECIES
0.000431408	Bacteria	Unknown KINGDOM	Proteobacteria	Alphaproteobacteria	Rhizobiales	Rhizobiaceae	Rhizobium	Rhizobium sp. N33	Unknown SUBSPECIES
7.75144e-05	Bacteria	Unknown KINGDOM	Proteobacteria	Alphaproteobacteria	Rhizobiales	Rhizobiaceae	Rhizobium	Rhizobium tropici	Unknown SUBSPECIES
0.0930166	Bacteria	Unknown KINGDOM	Proteobacteria	Alphaproteobacteria	Rhizobiales	Rhizobiaceae	Sinorhizobium	Sinorhizobium fredii	Sinorhizobium fredii NGR234
0.00106404	Bacteria	Unknown KINGDOM	Proteobacteria	Alphaproteobacteria	Rhizobiales	Rhizobiaceae	Sinorhizobium	Sinorhizobium medicae	Sinorhizobium medicae WSM419
0.0526877	Bacteria	Unknown KINGDOM	Proteobacteria	Alphaproteobacteria	Rhizobiales	Rhizobiaceae	Sinorhizobium	Sinorhizobium meliloti	Sinorhizobium meliloti 1021
0.000106871	Bacteria	Unknown KINGDOM	Proteobacteria	Alphaproteobacteria	Rhizobiales	Rhizobiaceae	Sinorhizobium	Sinorhizobium meliloti	Sinorhizobium meliloti 2011
0.00754416	Bacteria	Unknown KINGDOM	Proteobacteria	Alphaproteobacteria	Rhizobiales	Rhizobiaceae	Sinorhizobium	Sinorhizobium meliloti	Unknown SUBSPECIES
3.66919e-05	Bacteria	Unknown KINGDOM	Proteobacteria	Alphaproteobacteria	Rhizobiales	Rhizobiaceae	Sinorhizobium	Unknown SPECIES	Unknown SUBSPECIES
0.00114529	Bacteria	Unknown KINGDOM	Proteobacteria	Alphaproteobacteria	Rhizobiales	Unknown FAMILY	Unknown GENUS	Unknown SPECIES	Unknown SUBSPECIES
0.00224089	Bacteria	Unknown KINGDOM	Proteobacteria	Alphaproteobacteria	Rhizobiales	Xanthobacteraceae	Azorhizobium	Azorhizobium caulinodans	Azorhizobium caulinodans ORS 571
0.0021633	Bacteria	Unknown KINGDOM	Proteobacteria	Alphaproteobacteria	Rhizobiales	Xanthobacteraceae	Unknown GENUS	Unknown SPECIES	Unknown SUBSPECIES
0.00227488	Bacteria	Unknown KINGDOM	Proteobacteria	Alphaproteobacteria	Rhizobiales	Xanthobacteraceae	Xanthobacter	Xanthobacter autotrophicus	Xanthobacter autotrophicus Py2
0.000112711	Bacteria	Unknown KINGDOM	Proteobacteria	Alphaproteobacteria	Rhizobiales	Xanthobacteraceae	Xanthobacter	Xanthobacter flavus	Unknown SUBSPECIES
0.0087031	Bacteria	Unknown KINGDOM	Proteobacteria	Alphaproteobacteria	Rhodobacterales	Hyphomonadaceae	Hyphomonas	Hyphomonas neptunium	Hyphomonas neptunium ATCC 15444
0.00328619	Bacteria	Unknown KINGDOM	Proteobacteria	Alphaproteobacteria	Rhodobacterales	Hyphomonadaceae	Maricaulis	Maricaulis maris	Maricaulis maris MCS10
0.000996505	Bacteria	Unknown KINGDOM	Proteobacteria	Alphaproteobacteria	Rhodobacterales	Rhodobacteraceae	Dinoroseobacter	Dinoroseobacter shibae	Dinoroseobacter shibae DFL 12
0.00162532	Bacteria	Unknown KINGDOM	Proteobacteria	Alphaproteobacteria	Rhodobacterales	Rhodobacteraceae	Jannaschia	Jannaschia sp. CCS1	Unknown SUBSPECIES
3.08613e-05	Bacteria	Unknown KINGDOM	Proteobacteria	Alphaproteobacteria	Rhodobacterales	Rhodobacteraceae	Oceanicola	Oceanicola batsensis	Oceanicola batsensis HTCC2597
0.0017659	Bacteria	Unknown KINGDOM	Proteobacteria	Alphaproteobacteria	Rhodobacterales	Rhodobacteraceae	Paracoccus	Paracoccus denitrificans	Paracoccus denitrificans PD1222
0.000970811	Bacteria	Unknown KINGDOM	Proteobacteria	Alphaproteobacteria	Rhodobacterales	Rhodobacteraceae	Paracoccus	Paracoccus denitrificans	Unknown SUBSPECIES
6.57841e-05	Bacteria	Unknown KINGDOM	Proteobacteria	Alphaproteobacteria	Rhodobacterales	Rhodobacteraceae	Paracoccus	Paracoccus pantotrophus	Unknown SUBSPECIES
2.9994e-05	Bacteria	Unknown KINGDOM	Proteobacteria	Alphaproteobacteria	Rhodobacterales	Rhodobacteraceae	Rhodobacter	Rhodobacter blasticus	Unknown SUBSPECIES
0.00290113	Bacteria	Unknown KINGDOM	Proteobacteria	Alphaproteobacteria	Rhodobacterales	Rhodobacteraceae	Rhodobacter	Rhodobacter capsulatus	Rhodobacter capsulatus SB 1003
0.0064297	Bacteria	Unknown KINGDOM	Proteobacteria	Alphaproteobacteria	Rhodobacterales	Rhodobacteraceae	Rhodobacter	Rhodobacter capsulatus	Unknown SUBSPECIES
0.00374739	Bacteria	Unknown KINGDOM	Proteobacteria	Alphaproteobacteria	Rhodobacterales	Rhodobacteraceae	Rhodobacter	Rhodobacter sphaeroides	Rhodobacter sphaeroides 2.4.1
0.00107525	Bacteria	Unknown KINGDOM	Proteobacteria	Alphaproteobacteria	Rhodobacterales	Rhodobacteraceae	Rhodobacter	Rhodobacter sphaeroides	Rhodobacter sphaeroides ATCC 17025
0.000325088	Bacteria	Unknown KINGDOM	Proteobacteria	Alphaproteobacteria	Rhodobacterales	Rhodobacteraceae	Rhodobacter	Rhodobacter sphaeroides	Rhodobacter sphaeroides ATCC 17029
0.000554042	Bacteria	Unknown KINGDOM	Proteobacteria	Alphaproteobacteria	Rhodobacterales	Rhodobacteraceae	Rhodobacter	Rhodobacter sphaeroides	Rhodobacter sphaeroides KD131
0.00213994	Bacteria	Unknown KINGDOM	Proteobacteria	Alphaproteobacteria	Rhodobacterales	Rhodobacteraceae	Rhodobacter	Rhodobacter sphaeroides	Unknown SUBSPECIES
2.4747e-05	Bacteria	Unknown KINGDOM	Proteobacteria	Alphaproteobacteria	Rhodobacterales	Rhodobacteraceae	Rhodovulum	Rhodovulum sulfidophilum	Unknown SUBSPECIES
0.0202633	Bacteria	Unknown KINGDOM	Proteobacteria	Alphaproteobacteria	Rhodobacterales	Rhodobacteraceae	Roseobacter	Roseobacter denitrificans	Roseobacter denitrificans OCh 114
0.00220347	Bacteria	Unknown KINGDOM	Proteobacteria	Alphaproteobacteria	Rhodobacterales	Rhodobacteraceae	Ruegeria	Ruegeria pomeroyi	Ruegeria pomeroyi DSS-3
0.00343047	Bacteria	Unknown KINGDOM	Proteobacteria	Alphaproteobacteria	Rhodobacterales	Rhodobacteraceae	Ruegeria	Ruegeria sp. TM1040	Unknown SUBSPECIES
0.0048546	Bacteria	Unknown KINGDOM	Proteobacteria	Alphaproteobacteria	Rhodobacterales	Rhodobacteraceae	Sulfitobacter	Sulfitobacter sp. NAS-14.1	Unknown SUBSPECIES
0.00214842	Bacteria	Unknown KINGDOM	Proteobacteria	Alphaproteobacteria	Rhodobacterales	Rhodobacteraceae	Thalassobius	Thalassobius gelatinovorus	Unknown SUBSPECIES
0.000256992	Bacteria	Unknown KINGDOM	Proteobacteria	Alphaproteobacteria	Rhodobacterales	Rhodobacteraceae	Unknown GENUS	Unknown SPECIES	Unknown SUBSPECIES
0.000364191	Bacteria	Unknown KINGDOM	Proteobacteria	Alphaproteobacteria	Rhodospirillales	Acetobacteraceae	Acetobacter	Acetobacter aceti	Unknown SUBSPECIES
0.00148681	Bacteria	Unknown KINGDOM	Proteobacteria	Alphaproteobacteria	Rhodospirillales	Acetobacteraceae	Acidiphilium	Acidiphilium cryptum	Acidiphilium cryptum JF-5
0.000148245	Bacteria	Unknown KINGDOM	Proteobacteria	Alphaproteobacteria	Rhodospirillales	Acetobacteraceae	Acidiphilium	Acidiphilium multivorum	Acidiphilium multivorum AIU301
0.00298399	Bacteria	Unknown KINGDOM	Proteobacteria	Alphaproteobacteria	Rhodospirillales	Acetobacteraceae	Gluconacetobacter	Gluconacetobacter diazotrophicus	Gluconacetobacter diazotrophicus PAl 5
2.81785e-05	Bacteria	Unknown KINGDOM	Proteobacteria	Alphaproteobacteria	Rhodospirillales	Acetobacteraceae	Gluconacetobacter	Gluconacetobacter polyoxogenes	Unknown SUBSPECIES
8.45018e-05	Bacteria	Unknown KINGDOM	Proteobacteria	Alphaproteobacteria	Rhodospirillales	Acetobacteraceae	Gluconacetobacter	Gluconacetobacter xylinus	Unknown SUBSPECIES
0.000104123	Bacteria	Unknown KINGDOM	Proteobacteria	Alphaproteobacteria	Rhodospirillales	Acetobacteraceae	Gluconacetobacter	Unknown SPECIES	Unknown SUBSPECIES
2.75383e-05	Bacteria	Unknown KINGDOM	Proteobacteria	Alphaproteobacteria	Rhodospirillales	Acetobacteraceae	Gluconobacter	Gluconobacter japonicus	Unknown SUBSPECIES
0.00446324	Bacteria	Unknown KINGDOM	Proteobacteria	Alphaproteobacteria	Rhodospirillales	Acetobacteraceae	Gluconobacter	Gluconobacter oxydans	Gluconobacter oxydans 621H
0.00202236	Bacteria	Unknown KINGDOM	Proteobacteria	Alphaproteobacteria	Rhodospirillales	Acetobacteraceae	Granulibacter	Granulibacter bethesdensis	Granulibacter bethesdensis CGDNIH1
0.00162204	Bacteria	Unknown KINGDOM	Proteobacteria	Alphaproteobacteria	Rhodospirillales	Rhodospirillaceae	Azospirillum	Azospirillum brasilense	Unknown SUBSPECIES
0.00215323	Bacteria	Unknown KINGDOM	Proteobacteria	Alphaproteobacteria	Rhodospirillales	Rhodospirillaceae	Magnetospirillum	Magnetospirillum magneticum	Magnetospirillum magneticum AMB-1
0.00313059	Bacteria	Unknown KINGDOM	Proteobacteria	Alphaproteobacteria	Rhodospirillales	Rhodospirillaceae	Rhodospirillum	Rhodospirillum centenum	Rhodospirillum centenum SW
0.00441271	Bacteria	Unknown KINGDOM	Proteobacteria	Alphaproteobacteria	Rhodospirillales	Rhodospirillaceae	Rhodospirillum	Rhodospirillum rubrum	Rhodospirillum rubrum ATCC 11170
0.00293626	Bacteria	Unknown KINGDOM	Proteobacteria	Alphaproteobacteria	Rhodospirillales	Rhodospirillaceae	Rhodospirillum	Rhodospirillum rubrum	Unknown SUBSPECIES
0.000112494	Bacteria	Unknown KINGDOM	Proteobacteria	Alphaproteobacteria	Rhodospirillales	Rhodospirillaceae	Unknown GENUS	Unknown SPECIES	Unknown SUBSPECIES
0.000112433	Bacteria	Unknown KINGDOM	Proteobacteria	Alphaproteobacteria	Rickettsiales	Anaplasmataceae	Anaplasma	Anaplasma centrale	Unknown SUBSPECIES
0.00182663	Bacteria	Unknown KINGDOM	Proteobacteria	Alphaproteobacteria	Rickettsiales	Anaplasmataceae	Anaplasma	Anaplasma marginale	Anaplasma marginale str. St. Maries
4.81556e-05	Bacteria	Unknown KINGDOM	Proteobacteria	Alphaproteobacteria	Rickettsiales	Anaplasmataceae	Anaplasma	Anaplasma marginale	Anaplasma marginale str. Virginia
0.000628766	Bacteria	Unknown KINGDOM	Proteobacteria	Alphaproteobacteria	Rickettsiales	Anaplasmataceae	Anaplasma	Anaplasma phagocytophilum	Anaplasma phagocytophilum HZ
8.45424e-05	Bacteria	Unknown KINGDOM	Proteobacteria	Alphaproteobacteria	Rickettsiales	Anaplasmataceae	Ehrlichia	Ehrlichia canis	Ehrlichia canis str. Jake
0.0185556	Bacteria	Unknown KINGDOM	Proteobacteria	Alphaproteobacteria	Rickettsiales	Anaplasmataceae	Ehrlichia	Ehrlichia chaffeensis	Ehrlichia chaffeensis str. Arkansas
0.000165598	Bacteria	Unknown KINGDOM	Proteobacteria	Alphaproteobacteria	Rickettsiales	Anaplasmataceae	Ehrlichia	Ehrlichia ruminantium	Ehrlichia ruminantium str. Welgevonden
7.91622e-05	Bacteria	Unknown KINGDOM	Proteobacteria	Alphaproteobacteria	Rickettsiales	Anaplasmataceae	Neorickettsia	Neorickettsia risticii	Neorickettsia risticii str. Illinois
0.00482613	Bacteria	Unknown KINGDOM	Proteobacteria	Alphaproteobacteria	Rickettsiales	Anaplasmataceae	Neorickettsia	Neorickettsia sennetsu	Neorickettsia sennetsu str. Miyayama
0.000150426	Bacteria	Unknown KINGDOM	Proteobacteria	Alphaproteobacteria	Rickettsiales	Anaplasmataceae	Unknown GENUS	Unknown SPECIES	Unknown SUBSPECIES
0.00128746	Bacteria	Unknown KINGDOM	Proteobacteria	Alphaproteobacteria	Rickettsiales	Anaplasmataceae	Wolbachia	Wolbachia endosymbiont of Brugia malayi	Wolbachia endosymbiont strain TRS of Brugia malayi
0.00358562	Bacteria	Unknown KINGDOM	Proteobacteria	Alphaproteobacteria	Rickettsiales	Anaplasmataceae	Wolbachia	Wolbachia endosymbiont of Culex quinquefasciatus	Wolbachia endosymbiont of Culex quinquefasciatus Pel
0.000783756	Bacteria	Unknown KINGDOM	Proteobacteria	Alphaproteobacteria	Rickettsiales	Anaplasmataceae	Wolbachia	Wolbachia endosymbiont of Drosophila melanogaster	Unknown SUBSPECIES
0.00118751	Bacteria	Unknown KINGDOM	Proteobacteria	Alphaproteobacteria	Rickettsiales	Anaplasmataceae	Wolbachia	Wolbachia sp. wRi	Unknown SUBSPECIES
0.000633349	Bacteria	Unknown KINGDOM	Proteobacteria	Alphaproteobacteria	Rickettsiales	Rickettsiaceae	Orientia	Orientia tsutsugamushi	Orientia tsutsugamushi str. Boryong
0.000545274	Bacteria	Unknown KINGDOM	Proteobacteria	Alphaproteobacteria	Rickettsiales	Rickettsiaceae	Orientia	Orientia tsutsugamushi	Orientia tsutsugamushi str. Ikeda
0.000532315	Bacteria	Unknown KINGDOM	Proteobacteria	Alphaproteobacteria	Rickettsiales	Rickettsiaceae	Rickettsia	Rickettsia akari	Rickettsia akari str. Hartford
4.91409e-05	Bacteria	Unknown KINGDOM	Proteobacteria	Alphaproteobacteria	Rickettsiales	Rickettsiaceae	Rickettsia	Rickettsia bellii	Rickettsia bellii OSU 85-389
0.00877778	Bacteria	Unknown KINGDOM	Proteobacteria	Alphaproteobacteria	Rickettsiales	Rickettsiaceae	Rickettsia	Rickettsia bellii	Rickettsia bellii RML369-C
0.000206832	Bacteria	Unknown KINGDOM	Proteobacteria	Alphaproteobacteria	Rickettsiales	Rickettsiaceae	Rickettsia	Rickettsia bellii	Unknown SUBSPECIES
0.00477969	Bacteria	Unknown KINGDOM	Proteobacteria	Alphaproteobacteria	Rickettsiales	Rickettsiaceae	Rickettsia	Rickettsia canadensis	Rickettsia canadensis str. McKiel
0.00538628	Bacteria	Unknown KINGDOM	Proteobacteria	Alphaproteobacteria	Rickettsiales	Rickettsiaceae	Rickettsia	Rickettsia conorii	Rickettsia conorii str. Malish 7
0.0113762	Bacteria	Unknown KINGDOM	Proteobacteria	Alphaproteobacteria	Rickettsiales	Rickettsiaceae	Rickettsia	Rickettsia felis	Rickettsia felis URRWXCal2
0.000233998	Bacteria	Unknown KINGDOM	Proteobacteria	Alphaproteobacteria	Rickettsiales	Rickettsiaceae	Rickettsia	Rickettsia massiliae	Rickettsia massiliae MTU5
3.78745e-05	Bacteria	Unknown KINGDOM	Proteobacteria	Alphaproteobacteria	Rickettsiales	Rickettsiaceae	Rickettsia	Rickettsia montanensis	Unknown SUBSPECIES
3.36236e-05	Bacteria	Unknown KINGDOM	Proteobacteria	Alphaproteobacteria	Rickettsiales	Rickettsiaceae	Rickettsia	Rickettsia peacockii	Rickettsia peacockii str. Rustic
0.0116371	Bacteria	Unknown KINGDOM	Proteobacteria	Alphaproteobacteria	Rickettsiales	Rickettsiaceae	Rickettsia	Rickettsia prowazekii	Rickettsia prowazekii str. Madrid E
0.000176208	Bacteria	Unknown KINGDOM	Proteobacteria	Alphaproteobacteria	Rickettsiales	Rickettsiaceae	Rickettsia	Rickettsia rickettsii	Rickettsia rickettsii str. 'Sheila Smith'
0.000341605	Bacteria	Unknown KINGDOM	Proteobacteria	Alphaproteobacteria	Rickettsiales	Rickettsiaceae	Rickettsia	Rickettsia rickettsii	Unknown SUBSPECIES
0.00633308	Bacteria	Unknown KINGDOM	Proteobacteria	Alphaproteobacteria	Rickettsiales	Rickettsiaceae	Rickettsia	Rickettsia typhi	Rickettsia typhi str. Wilmington
0.00133308	Bacteria	Unknown KINGDOM	Proteobacteria	Alphaproteobacteria	Rickettsiales	Rickettsiaceae	Rickettsia	Unknown SPECIES	Unknown SUBSPECIES
0.00141157	Bacteria	Unknown KINGDOM	Proteobacteria	Alphaproteobacteria	Sphingomonadales	Erythrobacteraceae	Erythrobacter	Erythrobacter litoralis	Erythrobacter litoralis HTCC2594
0.00751277	Bacteria	Unknown KINGDOM	Proteobacteria	Alphaproteobacteria	Sphingomonadales	Sphingomonadaceae	Novosphingobium	Novosphingobium aromaticivorans	Novosphingobium aromaticivorans DSM 12444
8.71119e-05	Bacteria	Unknown KINGDOM	Proteobacteria	Alphaproteobacteria	Sphingomonadales	Sphingomonadaceae	Sphingobium	Sphingobium chlorophenolicum	Unknown SUBSPECIES
2.92903e-05	Bacteria	Unknown KINGDOM	Proteobacteria	Alphaproteobacteria	Sphingomonadales	Sphingomonadaceae	Sphingobium	Sphingobium yanoikuyae	Unknown SUBSPECIES
0.000358232	Bacteria	Unknown KINGDOM	Proteobacteria	Alphaproteobacteria	Sphingomonadales	Sphingomonadaceae	Sphingomonas	Sphingomonas paucimobilis	Unknown SUBSPECIES
5.61139e-05	Bacteria	Unknown KINGDOM	Proteobacteria	Alphaproteobacteria	Sphingomonadales	Sphingomonadaceae	Sphingomonas	Sphingomonas sp.	Unknown SUBSPECIES
0.00361242	Bacteria	Unknown KINGDOM	Proteobacteria	Alphaproteobacteria	Sphingomonadales	Sphingomonadaceae	Sphingomonas	Sphingomonas wittichii	Sphingomonas wittichii RW1
0.0016917	Bacteria	Unknown KINGDOM	Proteobacteria	Alphaproteobacteria	Sphingomonadales	Sphingomonadaceae	Sphingopyxis	Sphingopyxis alaskensis	Sphingopyxis alaskensis RB2256
2.56404e-05	Bacteria	Unknown KINGDOM	Proteobacteria	Alphaproteobacteria	Sphingomonadales	Sphingomonadaceae	Sphingopyxis	Sphingopyxis macrogoltabida	Unknown SUBSPECIES
0.000173525	Bacteria	Unknown KINGDOM	Proteobacteria	Alphaproteobacteria	Sphingomonadales	Sphingomonadaceae	Sphingosinicella	Sphingosinicella microcystinivorans	Unknown SUBSPECIES
3.09895e-05	Bacteria	Unknown KINGDOM	Proteobacteria	Alphaproteobacteria	Sphingomonadales	Sphingomonadaceae	Sphingosinicella	Sphingosinicella xenopeptidilytica	Unknown SUBSPECIES
0.000184809	Bacteria	Unknown KINGDOM	Proteobacteria	Alphaproteobacteria	Sphingomonadales	Sphingomonadaceae	Unknown GENUS	Unknown SPECIES	Unknown SUBSPECIES
0.00121992	Bacteria	Unknown KINGDOM	Proteobacteria	Alphaproteobacteria	Sphingomonadales	Sphingomonadaceae	Zymomonas	Zymomonas mobilis subsp. mobilis ATCC 10988	Zymomonas mobilis subsp. mobilis
0.00661966	Bacteria	Unknown KINGDOM	Proteobacteria	Alphaproteobacteria	Sphingomonadales	Sphingomonadaceae	Zymomonas	Zymomonas mobilis subsp. mobilis ZM4 = ATCC 31821	Zymomonas mobilis subsp. mobilis
0.00342924	Bacteria	Unknown KINGDOM	Proteobacteria	Alphaproteobacteria	Unknown ORDER	Unknown FAMILY	Candidatus Pelagibacter	Candidatus Pelagibacter ubique	Candidatus Pelagibacter ubique HTCC1062
0.00243105	Bacteria	Unknown KINGDOM	Proteobacteria	Alphaproteobacteria	Unknown ORDER	Unknown FAMILY	Unknown GENUS	Unknown SPECIES	Unknown SUBSPECIES
0.000668053	Bacteria	Unknown KINGDOM	Proteobacteria	Betaproteobacteria	Burkholderiales	Alcaligenaceae	Achromobacter	Achromobacter lyticus	Unknown SUBSPECIES
0.000929281	Bacteria	Unknown KINGDOM	Proteobacteria	Betaproteobacteria	Burkholderiales	Alcaligenaceae	Achromobacter	Achromobacter xylosoxidans	Unknown SUBSPECIES
8.06078e-05	Bacteria	Unknown KINGDOM	Proteobacteria	Betaproteobacteria	Burkholderiales	Alcaligenaceae	Alcaligenes	Alcaligenes faecalis	Unknown SUBSPECIES
0.00337266	Bacteria	Unknown KINGDOM	Proteobacteria	Betaproteobacteria	Burkholderiales	Alcaligenaceae	Alcaligenes	Alcaligenes sp.	Unknown SUBSPECIES
0.00162682	Bacteria	Unknown KINGDOM	Proteobacteria	Betaproteobacteria	Burkholderiales	Alcaligenaceae	Alcaligenes	Alcaligenes sp. CT14	Unknown SUBSPECIES
0.00379532	Bacteria	Unknown KINGDOM	Proteobacteria	Betaproteobacteria	Burkholderiales	Alcaligenaceae	Bordetella	Bordetella avium	Bordetella avium 197N
0.00210227	Bacteria	Unknown KINGDOM	Proteobacteria	Betaproteobacteria	Burkholderiales	Alcaligenaceae	Bordetella	Bordetella avium	Unknown SUBSPECIES
0.00270417	Bacteria	Unknown KINGDOM	Proteobacteria	Betaproteobacteria	Burkholderiales	Alcaligenaceae	Bordetella	Bordetella bronchiseptica	Bordetella bronchiseptica RB50
0.00494001	Bacteria	Unknown KINGDOM	Proteobacteria	Betaproteobacteria	Burkholderiales	Alcaligenaceae	Bordetella	Bordetella parapertussis	Bordetella parapertussis 12822
0.00373484	Bacteria	Unknown KINGDOM	Proteobacteria	Betaproteobacteria	Burkholderiales	Alcaligenaceae	Bordetella	Bordetella parapertussis	Unknown SUBSPECIES
0.000407737	Bacteria	Unknown KINGDOM	Proteobacteria	Betaproteobacteria	Burkholderiales	Alcaligenaceae	Bordetella	Bordetella pertussis	Bordetella pertussis 18323
0.0410973	Bacteria	Unknown KINGDOM	Proteobacteria	Betaproteobacteria	Burkholderiales	Alcaligenaceae	Bordetella	Bordetella pertussis	Bordetella pertussis Tohama I
0.00010727	Bacteria	Unknown KINGDOM	Proteobacteria	Betaproteobacteria	Burkholderiales	Alcaligenaceae	Bordetella	Bordetella pertussis	Unknown SUBSPECIES
0.0008452	Bacteria	Unknown KINGDOM	Proteobacteria	Betaproteobacteria	Burkholderiales	Alcaligenaceae	Bordetella	Bordetella petrii	Bordetella petrii DSM 12804
0.00227505	Bacteria	Unknown KINGDOM	Proteobacteria	Betaproteobacteria	Burkholderiales	Alcaligenaceae	Bordetella	Unknown SPECIES	Unknown SUBSPECIES
2.82302e-05	Bacteria	Unknown KINGDOM	Proteobacteria	Betaproteobacteria	Burkholderiales	Alcaligenaceae	Castellaniella	Castellaniella defragrans	Unknown SUBSPECIES
4.95331e-05	Bacteria	Unknown KINGDOM	Proteobacteria	Betaproteobacteria	Burkholderiales	Alcaligenaceae	Taylorella	Taylorella equigenitalis	Taylorella equigenitalis MCE9
0.000926513	Bacteria	Unknown KINGDOM	Proteobacteria	Betaproteobacteria	Burkholderiales	Burkholderiaceae	Burkholderia	Burkholderia ambifaria	Burkholderia ambifaria AMMD
6.25661e-05	Bacteria	Unknown KINGDOM	Proteobacteria	Betaproteobacteria	Burkholderiales	Burkholderiaceae	Burkholderia	Burkholderia ambifaria	Burkholderia ambifaria MC40-6
0.000180761	Bacteria	Unknown KINGDOM	Proteobacteria	Betaproteobacteria	Burkholderiales	Burkholderiaceae	Burkholderia	Burkholderia cenocepacia	Burkholderia cenocepacia AU 1054
0.000389482	Bacteria	Unknown KINGDOM	Proteobacteria	Betaproteobacteria	Burkholderiales	Burkholderiaceae	Burkholderia	Burkholderia cenocepacia	Burkholderia cenocepacia HI2424
0.000433332	Bacteria	Unknown KINGDOM	Proteobacteria	Betaproteobacteria	Burkholderiales	Burkholderiaceae	Burkholderia	Burkholderia cenocepacia	Burkholderia cenocepacia J2315
0.000377173	Bacteria	Unknown KINGDOM	Proteobacteria	Betaproteobacteria	Burkholderiales	Burkholderiaceae	Burkholderia	Burkholderia cenocepacia	Unknown SUBSPECIES
0.00227511	Bacteria	Unknown KINGDOM	Proteobacteria	Betaproteobacteria	Burkholderiales	Burkholderiaceae	Burkholderia	Burkholderia cepacia	Unknown SUBSPECIES
9.0843e-05	Bacteria	Unknown KINGDOM	Proteobacteria	Betaproteobacteria	Burkholderiales	Burkholderiaceae	Burkholderia	Burkholderia gladioli	Unknown SUBSPECIES
0.000179707	Bacteria	Unknown KINGDOM	Proteobacteria	Betaproteobacteria	Burkholderiales	Burkholderiaceae	Burkholderia	Burkholderia glumae	Unknown SUBSPECIES
0.000593602	Bacteria	Unknown KINGDOM	Proteobacteria	Betaproteobacteria	Burkholderiales	Burkholderiaceae	Burkholderia	Burkholderia lata	Unknown SUBSPECIES
7.32072e-05	Bacteria	Unknown KINGDOM	Proteobacteria	Betaproteobacteria	Burkholderiales	Burkholderiaceae	Burkholderia	Burkholderia mallei	Burkholderia mallei ATCC 23344
0.00213128	Bacteria	Unknown KINGDOM	Proteobacteria	Betaproteobacteria	Burkholderiales	Burkholderiaceae	Burkholderia	Burkholderia multivorans	Burkholderia multivorans ATCC 17616
0.00233993	Bacteria	Unknown KINGDOM	Proteobacteria	Betaproteobacteria	Burkholderiales	Burkholderiaceae	Burkholderia	Burkholderia phymatum	Burkholderia phymatum STM815
0.000512277	Bacteria	Unknown KINGDOM	Proteobacteria	Betaproteobacteria	Burkholderiales	Burkholderiaceae	Burkholderia	Burkholderia phytofirmans	Burkholderia phytofirmans PsJN
0.000989668	Bacteria	Unknown KINGDOM	Proteobacteria	Betaproteobacteria	Burkholderiales	Burkholderiaceae	Burkholderia	Burkholderia pseudomallei	Burkholderia pseudomallei 1026b
0.000129644	Bacteria	Unknown KINGDOM	Proteobacteria	Betaproteobacteria	Burkholderiales	Burkholderiaceae	Burkholderia	Burkholderia pseudomallei	Burkholderia pseudomallei 1710b
0.00192924	Bacteria	Unknown KINGDOM	Proteobacteria	Betaproteobacteria	Burkholderiales	Burkholderiaceae	Burkholderia	Burkholderia pseudomallei	Burkholderia pseudomallei K96243
0.00376736	Bacteria	Unknown KINGDOM	Proteobacteria	Betaproteobacteria	Burkholderiales	Burkholderiaceae	Burkholderia	Burkholderia pseudomallei	Unknown SUBSPECIES
5.62295e-05	Bacteria	Unknown KINGDOM	Proteobacteria	Betaproteobacteria	Burkholderiales	Burkholderiaceae	Burkholderia	Burkholderia pyrrocinia	Unknown SUBSPECIES
0.00109106	Bacteria	Unknown KINGDOM	Proteobacteria	Betaproteobacteria	Burkholderiales	Burkholderiaceae	Burkholderia	Burkholderia sp.	Unknown SUBSPECIES
0.00287451	Bacteria	Unknown KINGDOM	Proteobacteria	Betaproteobacteria	Burkholderiales	Burkholderiaceae	Burkholderia	Burkholderia thailandensis	Burkholderia thailandensis E264
0.000757408	Bacteria	Unknown KINGDOM	Proteobacteria	Betaproteobacteria	Burkholderiales	Burkholderiaceae	Burkholderia	Burkholderia vietnamiensis	Burkholderia vietnamiensis G4
0.00224645	Bacteria	Unknown KINGDOM	Proteobacteria	Betaproteobacteria	Burkholderiales	Burkholderiaceae	Burkholderia	Burkholderia xenovorans	Burkholderia xenovorans LB400
0.0044069	Bacteria	Unknown KINGDOM	Proteobacteria	Betaproteobacteria	Burkholderiales	Burkholderiaceae	Burkholderia	Unknown SPECIES	Unknown SUBSPECIES
0.00407217	Bacteria	Unknown KINGDOM	Proteobacteria	Betaproteobacteria	Burkholderiales	Burkholderiaceae	Cupriavidus	Cupriavidus metallidurans	Cupriavidus metallidurans CH34
0.012935	Bacteria	Unknown KINGDOM	Proteobacteria	Betaproteobacteria	Burkholderiales	Burkholderiaceae	Cupriavidus	Cupriavidus necator	Ralstonia eutropha H16
0.00202677	Bacteria	Unknown KINGDOM	Proteobacteria	Betaproteobacteria	Burkholderiales	Burkholderiaceae	Cupriavidus	Cupriavidus necator	Unknown SUBSPECIES
0.00348239	Bacteria	Unknown KINGDOM	Proteobacteria	Betaproteobacteria	Burkholderiales	Burkholderiaceae	Cupriavidus	Cupriavidus pinatubonensis	Ralstonia eutropha JMP134
0.00774433	Bacteria	Unknown KINGDOM	Proteobacteria	Betaproteobacteria	Burkholderiales	Burkholderiaceae	Cupriavidus	Cupriavidus taiwanensis	Cupriavidus taiwanensis LMG 19424
8.10854e-05	Bacteria	Unknown KINGDOM	Proteobacteria	Betaproteobacteria	Burkholderiales	Burkholderiaceae	Cupriavidus	Unknown SPECIES	Unknown SUBSPECIES
0.00169117	Bacteria	Unknown KINGDOM	Proteobacteria	Betaproteobacteria	Burkholderiales	Burkholderiaceae	Paucimonas	Paucimonas lemoignei	Unknown SUBSPECIES
0.00127182	Bacteria	Unknown KINGDOM	Proteobacteria	Betaproteobacteria	Burkholderiales	Burkholderiaceae	Polynucleobacter	Polynucleobacter necessarius subsp. asymbioticus QLW-P1DMWA-1	Polynucleobacter necessarius subsp. asymbioticus
0.000553399	Bacteria	Unknown KINGDOM	Proteobacteria	Betaproteobacteria	Burkholderiales	Burkholderiaceae	Polynucleobacter	Polynucleobacter necessarius subsp. necessarius STIR1	Polynucleobacter necessarius subsp. necessarius
2.44159e-05	Bacteria	Unknown KINGDOM	Proteobacteria	Betaproteobacteria	Burkholderiales	Burkholderiaceae	Ralstonia	Ralstonia pickettii	Ralstonia pickettii 12D
0.000561383	Bacteria	Unknown KINGDOM	Proteobacteria	Betaproteobacteria	Burkholderiales	Burkholderiaceae	Ralstonia	Ralstonia pickettii	Ralstonia pickettii 12J
0.000178641	Bacteria	Unknown KINGDOM	Proteobacteria	Betaproteobacteria	Burkholderiales	Burkholderiaceae	Ralstonia	Ralstonia pickettii	Unknown SUBSPECIES
0.0151009	Bacteria	Unknown KINGDOM	Proteobacteria	Betaproteobacteria	Burkholderiales	Burkholderiaceae	Ralstonia	Ralstonia solanacearum	Ralstonia solanacearum GMI1000
0.00328119	Bacteria	Unknown KINGDOM	Proteobacteria	Betaproteobacteria	Burkholderiales	Burkholderiaceae	Ralstonia	Ralstonia solanacearum	Unknown SUBSPECIES
0.00037294	Bacteria	Unknown KINGDOM	Proteobacteria	Betaproteobacteria	Burkholderiales	Burkholderiaceae	Ralstonia	Ralstonia sp.	Unknown SUBSPECIES
5.61235e-05	Bacteria	Unknown KINGDOM	Proteobacteria	Betaproteobacteria	Burkholderiales	Burkholderiaceae	Ralstonia	Unknown SPECIES	Unknown SUBSPECIES
0.00030961	Bacteria	Unknown KINGDOM	Proteobacteria	Betaproteobacteria	Burkholderiales	Burkholderiaceae	Unknown GENUS	Unknown SPECIES	Unknown SUBSPECIES
0.000953073	Bacteria	Unknown KINGDOM	Proteobacteria	Betaproteobacteria	Burkholderiales	Comamonadaceae	Acidovorax	Acidovorax citrulli	Acidovorax citrulli AAC00-1
0.000198294	Bacteria	Unknown KINGDOM	Proteobacteria	Betaproteobacteria	Burkholderiales	Comamonadaceae	Acidovorax	Acidovorax ebreus	Acidovorax ebreus TPSY
0.00105613	Bacteria	Unknown KINGDOM	Proteobacteria	Betaproteobacteria	Burkholderiales	Comamonadaceae	Acidovorax	Acidovorax sp. JS42	Unknown SUBSPECIES
8.06453e-05	Bacteria	Unknown KINGDOM	Proteobacteria	Betaproteobacteria	Burkholderiales	Comamonadaceae	Acidovorax	Unknown SPECIES	Unknown SUBSPECIES
0.0031124	Bacteria	Unknown KINGDOM	Proteobacteria	Betaproteobacteria	Burkholderiales	Comamonadaceae	Albidiferax	Albidiferax ferrireducens	Rhodoferax ferrireducens T118
0.000331539	Bacteria	Unknown KINGDOM	Proteobacteria	Betaproteobacteria	Burkholderiales	Comamonadaceae	Comamonas	Comamonas testosteroni	Unknown SUBSPECIES
2.4747e-05	Bacteria	Unknown KINGDOM	Proteobacteria	Betaproteobacteria	Burkholderiales	Comamonadaceae	Comamonas	Unknown SPECIES	Unknown SUBSPECIES
0.00616564	Bacteria	Unknown KINGDOM	Proteobacteria	Betaproteobacteria	Burkholderiales	Comamonadaceae	Delftia	Delftia acidovorans	Delftia acidovorans SPH-1
0.0126762	Bacteria	Unknown KINGDOM	Proteobacteria	Betaproteobacteria	Burkholderiales	Comamonadaceae	Delftia	Delftia acidovorans	Unknown SUBSPECIES
5.67825e-05	Bacteria	Unknown KINGDOM	Proteobacteria	Betaproteobacteria	Burkholderiales	Comamonadaceae	Hydrogenophaga	Hydrogenophaga intermedia	Unknown SUBSPECIES
4.88317e-05	Bacteria	Unknown KINGDOM	Proteobacteria	Betaproteobacteria	Burkholderiales	Comamonadaceae	Pelomonas	Pelomonas saccharophila	Unknown SUBSPECIES
0.000494094	Bacteria	Unknown KINGDOM	Proteobacteria	Betaproteobacteria	Burkholderiales	Comamonadaceae	Polaromonas	Polaromonas naphthalenivorans	Polaromonas naphthalenivorans CJ2
0.00167337	Bacteria	Unknown KINGDOM	Proteobacteria	Betaproteobacteria	Burkholderiales	Comamonadaceae	Polaromonas	Polaromonas sp. JS666	Unknown SUBSPECIES
0.000136009	Bacteria	Unknown KINGDOM	Proteobacteria	Betaproteobacteria	Burkholderiales	Comamonadaceae	Unknown GENUS	Pseudomonas sp. P51	Unknown SUBSPECIES
8.35025e-05	Bacteria	Unknown KINGDOM	Proteobacteria	Betaproteobacteria	Burkholderiales	Comamonadaceae	Unknown GENUS	Unknown SPECIES	Unknown SUBSPECIES
0.00022395	Bacteria	Unknown KINGDOM	Proteobacteria	Betaproteobacteria	Burkholderiales	Comamonadaceae	Variovorax	Variovorax paradoxus	Variovorax paradoxus S110
0.0153464	Bacteria	Unknown KINGDOM	Proteobacteria	Betaproteobacteria	Burkholderiales	Comamonadaceae	Verminephrobacter	Verminephrobacter eiseniae	Verminephrobacter eiseniae EF01-2
0.000884128	Bacteria	Unknown KINGDOM	Proteobacteria	Betaproteobacteria	Burkholderiales	Oxalobacteraceae	Herbaspirillum	Herbaspirillum seropedicae	Unknown SUBSPECIES
0.00192274	Bacteria	Unknown KINGDOM	Proteobacteria	Betaproteobacteria	Burkholderiales	Oxalobacteraceae	Herminiimonas	Herminiimonas arsenicoxydans	Unknown SUBSPECIES
0.00500444	Bacteria	Unknown KINGDOM	Proteobacteria	Betaproteobacteria	Burkholderiales	Oxalobacteraceae	Janthinobacterium	Janthinobacterium sp. Marseille	Unknown SUBSPECIES
4.81556e-05	Bacteria	Unknown KINGDOM	Proteobacteria	Betaproteobacteria	Burkholderiales	Oxalobacteraceae	Oxalobacter	Oxalobacter formigenes	Unknown SUBSPECIES
2.30447e-05	Bacteria	Unknown KINGDOM	Proteobacteria	Betaproteobacteria	Burkholderiales	Oxalobacteraceae	Unknown GENUS	Unknown SPECIES	Unknown SUBSPECIES
0.00210661	Bacteria	Unknown KINGDOM	Proteobacteria	Betaproteobacteria	Burkholderiales	Unknown FAMILY	Leptothrix	Leptothrix cholodnii	Leptothrix cholodnii SP-6
0.000796854	Bacteria	Unknown KINGDOM	Proteobacteria	Betaproteobacteria	Burkholderiales	Unknown FAMILY	Methylibium	Methylibium petroleiphilum	Methylibium petroleiphilum PM1
5.80757e-05	Bacteria	Unknown KINGDOM	Proteobacteria	Betaproteobacteria	Burkholderiales	Unknown FAMILY	Rubrivivax	Rubrivivax gelatinosus	Unknown SUBSPECIES
5.2003e-05	Bacteria	Unknown KINGDOM	Proteobacteria	Betaproteobacteria	Burkholderiales	Unknown FAMILY	Thiomonas	Thiomonas sp. 3As	Unknown SUBSPECIES
0.00173034	Bacteria	Unknown KINGDOM	Proteobacteria	Betaproteobacteria	Burkholderiales	Unknown FAMILY	Unknown GENUS	Unknown SPECIES	Unknown SUBSPECIES
0.000327103	Bacteria	Unknown KINGDOM	Proteobacteria	Betaproteobacteria	Gallionellales	Gallionellaceae	Gallionella	Gallionella capsiferriformans	Gallionella capsiferriformans ES-2
0.000180503	Bacteria	Unknown KINGDOM	Proteobacteria	Betaproteobacteria	Hydrogenophilales	Hydrogenophilaceae	Hydrogenophilus	Hydrogenophilus thermoluteolus	Unknown SUBSPECIES
0.00257791	Bacteria	Unknown KINGDOM	Proteobacteria	Betaproteobacteria	Hydrogenophilales	Hydrogenophilaceae	Thiobacillus	Thiobacillus denitrificans	Thiobacillus denitrificans ATCC 25259
0.00181185	Bacteria	Unknown KINGDOM	Proteobacteria	Betaproteobacteria	Methylophilales	Methylophilaceae	Methylobacillus	Methylobacillus flagellatus	Methylobacillus flagellatus KT
2.9685e-05	Bacteria	Unknown KINGDOM	Proteobacteria	Betaproteobacteria	Methylophilales	Methylophilaceae	Methylobacillus	Methylobacillus glycogenes	Unknown SUBSPECIES
2.97832e-05	Bacteria	Unknown KINGDOM	Proteobacteria	Betaproteobacteria	Methylophilales	Methylophilaceae	Methylophilus	Methylophilus methylotrophus	Unknown SUBSPECIES
0.000287287	Bacteria	Unknown KINGDOM	Proteobacteria	Betaproteobacteria	Methylophilales	Methylophilaceae	Methylovorus	Methylovorus glucosotrophus	Methylovorus glucosetrophus SIP3-4
2.80631e-05	Bacteria	Unknown KINGDOM	Proteobacteria	Betaproteobacteria	Methylophilales	Methylophilaceae	Methylovorus	Methylovorus sp. SS1	Unknown SUBSPECIES
0.00450966	Bacteria	Unknown KINGDOM	Proteobacteria	Betaproteobacteria	Neisseriales	Neisseriaceae	Chromobacterium	Chromobacterium violaceum	Chromobacterium violaceum ATCC 12472
0.000605005	Bacteria	Unknown KINGDOM	Proteobacteria	Betaproteobacteria	Neisseriales	Neisseriaceae	Eikenella	Eikenella corrodens	Unknown SUBSPECIES
0.00274652	Bacteria	Unknown KINGDOM	Proteobacteria	Betaproteobacteria	Neisseriales	Neisseriaceae	Laribacter	Laribacter hongkongensis	Laribacter hongkongensis HLHK9
0.00012045	Bacteria	Unknown KINGDOM	Proteobacteria	Betaproteobacteria	Neisseriales	Neisseriaceae	Neisseria	Neisseria flavescens	Unknown SUBSPECIES
0.000585838	Bacteria	Unknown KINGDOM	Proteobacteria	Betaproteobacteria	Neisseriales	Neisseriaceae	Neisseria	Neisseria gonorrhoeae	Neisseria gonorrhoeae FA 1090
0.000194447	Bacteria	Unknown KINGDOM	Proteobacteria	Betaproteobacteria	Neisseriales	Neisseriaceae	Neisseria	Neisseria gonorrhoeae	Neisseria gonorrhoeae NCCP11945
0.00976849	Bacteria	Unknown KINGDOM	Proteobacteria	Betaproteobacteria	Neisseriales	Neisseriaceae	Neisseria	Neisseria gonorrhoeae	Unknown SUBSPECIES
0.00130257	Bacteria	Unknown KINGDOM	Proteobacteria	Betaproteobacteria	Neisseriales	Neisseriaceae	Neisseria	Neisseria lactamica	Unknown SUBSPECIES
0.00222187	Bacteria	Unknown KINGDOM	Proteobacteria	Betaproteobacteria	Neisseriales	Neisseriaceae	Neisseria	Neisseria meningitidis	Neisseria meningitidis serogroup C
0.00353165	Bacteria	Unknown KINGDOM	Proteobacteria	Betaproteobacteria	Neisseriales	Neisseriaceae	Neisseria	Neisseria meningitidis	Unknown SUBSPECIES
0.00031271	Bacteria	Unknown KINGDOM	Proteobacteria	Betaproteobacteria	Neisseriales	Neisseriaceae	Neisseria	Neisseria meningitidis 053442	Neisseria meningitidis serogroup C
0.00080567	Bacteria	Unknown KINGDOM	Proteobacteria	Betaproteobacteria	Neisseriales	Neisseriaceae	Neisseria	Neisseria meningitidis 8013	Neisseria meningitidis serogroup C
6.09191e-05	Bacteria	Unknown KINGDOM	Proteobacteria	Betaproteobacteria	Neisseriales	Neisseriaceae	Neisseria	Neisseria meningitidis FAM18	Neisseria meningitidis serogroup C
0.0124865	Bacteria	Unknown KINGDOM	Proteobacteria	Betaproteobacteria	Neisseriales	Neisseriaceae	Neisseria	Neisseria meningitidis MC58	Neisseria meningitidis serogroup B
0.0036639	Bacteria	Unknown KINGDOM	Proteobacteria	Betaproteobacteria	Neisseriales	Neisseriaceae	Neisseria	Neisseria meningitidis Z2491	Neisseria meningitidis serogroup A
0.000272345	Bacteria	Unknown KINGDOM	Proteobacteria	Betaproteobacteria	Neisseriales	Neisseriaceae	Neisseria	Neisseria mucosa	Unknown SUBSPECIES
7.95112e-05	Bacteria	Unknown KINGDOM	Proteobacteria	Betaproteobacteria	Neisseriales	Neisseriaceae	Neisseria	Neisseria polysaccharea	Unknown SUBSPECIES
0.000506212	Bacteria	Unknown KINGDOM	Proteobacteria	Betaproteobacteria	Neisseriales	Neisseriaceae	Neisseria	Neisseria sicca	Unknown SUBSPECIES
0.00240631	Bacteria	Unknown KINGDOM	Proteobacteria	Betaproteobacteria	Neisseriales	Neisseriaceae	Neisseria	Unknown SPECIES	Unknown SUBSPECIES
6.15332e-05	Bacteria	Unknown KINGDOM	Proteobacteria	Betaproteobacteria	Neisseriales	Neisseriaceae	Vitreoscilla	Vitreoscilla stercoraria	Unknown SUBSPECIES
0.00604301	Bacteria	Unknown KINGDOM	Proteobacteria	Betaproteobacteria	Nitrosomonadales	Nitrosomonadaceae	Nitrosomonas	Nitrosomonas europaea	Nitrosomonas europaea ATCC 19718
0.00153417	Bacteria	Unknown KINGDOM	Proteobacteria	Betaproteobacteria	Nitrosomonadales	Nitrosomonadaceae	Nitrosomonas	Nitrosomonas eutropha	Nitrosomonas eutropha C91
0.00272733	Bacteria	Unknown KINGDOM	Proteobacteria	Betaproteobacteria	Nitrosomonadales	Nitrosomonadaceae	Nitrosospira	Nitrosospira multiformis	Nitrosospira multiformis ATCC 25196
0.00338747	Bacteria	Unknown KINGDOM	Proteobacteria	Betaproteobacteria	Rhodocyclales	Rhodocyclaceae	Aromatoleum	Aromatoleum aromaticum	Aromatoleum aromaticum EbN1
0.000276407	Bacteria	Unknown KINGDOM	Proteobacteria	Betaproteobacteria	Rhodocyclales	Rhodocyclaceae	Azoarcus	Azoarcus evansii	Unknown SUBSPECIES
0.00716304	Bacteria	Unknown KINGDOM	Proteobacteria	Betaproteobacteria	Rhodocyclales	Rhodocyclaceae	Azoarcus	Azoarcus sp. BH72	Unknown SUBSPECIES
2.79041e-05	Bacteria	Unknown KINGDOM	Proteobacteria	Betaproteobacteria	Rhodocyclales	Rhodocyclaceae	Azospira	Azospira oryzae	Dechlorosoma suillum PS
0.0112301	Bacteria	Unknown KINGDOM	Proteobacteria	Betaproteobacteria	Rhodocyclales	Rhodocyclaceae	Dechloromonas	Dechloromonas aromatica	Dechloromonas aromatica RCB
0.00105406	Bacteria	Unknown KINGDOM	Proteobacteria	Betaproteobacteria	Rhodocyclales	Rhodocyclaceae	Thauera	Thauera aromatica	Unknown SUBSPECIES
7.9698e-05	Bacteria	Unknown KINGDOM	Proteobacteria	Betaproteobacteria	Rhodocyclales	Rhodocyclaceae	Thauera	Thauera selenatis	Unknown SUBSPECIES
0.000516224	Bacteria	Unknown KINGDOM	Proteobacteria	Betaproteobacteria	Unknown ORDER	Unknown FAMILY	Candidatus Accumulibacter	Candidatus Accumulibacter phosphatis	Candidatus Accumulibacter phosphatis clade IIA str. UW-1
2.44159e-05	Bacteria	Unknown KINGDOM	Proteobacteria	Betaproteobacteria	Unknown ORDER	Unknown FAMILY	Candidatus Tremblaya	Candidatus Tremblaya princeps	Unknown SUBSPECIES
0.000949509	Bacteria	Unknown KINGDOM	Proteobacteria	Betaproteobacteria	Unknown ORDER	Unknown FAMILY	Unknown GENUS	Unknown SPECIES	Unknown SUBSPECIES
6.67241e-05	Bacteria	Unknown KINGDOM	Proteobacteria	Deltaproteobacteria	Bdellovibrionales	Bacteriovoracaceae	Bacteriovorax	Bacteriovorax marinus	Bacteriovorax marinus SJ
0.0120028	Bacteria	Unknown KINGDOM	Proteobacteria	Deltaproteobacteria	Bdellovibrionales	Bdellovibrionaceae	Bdellovibrio	Bdellovibrio bacteriovorus	Bdellovibrio bacteriovorus HD100
0.000377928	Bacteria	Unknown KINGDOM	Proteobacteria	Deltaproteobacteria	Desulfarculales	Desulfarculaceae	Desulfarculus	Desulfarculus baarsii	Desulfarculus baarsii DSM 2075
0.00201635	Bacteria	Unknown KINGDOM	Proteobacteria	Deltaproteobacteria	Desulfobacterales	Desulfobacteraceae	Desulfatibacillum	Desulfatibacillum alkenivorans	Desulfatibacillum alkenivorans AK-01
0.00394289	Bacteria	Unknown KINGDOM	Proteobacteria	Deltaproteobacteria	Desulfobacterales	Desulfobacteraceae	Desulfobacterium	Desulfobacterium autotrophicum	Desulfobacterium autotrophicum HRM2
0.00397509	Bacteria	Unknown KINGDOM	Proteobacteria	Deltaproteobacteria	Desulfobacterales	Desulfobacteraceae	Desulfococcus	Desulfococcus oleovorans	Desulfococcus oleovorans Hxd3
0.00820854	Bacteria	Unknown KINGDOM	Proteobacteria	Deltaproteobacteria	Desulfobacterales	Desulfobulbaceae	Desulfotalea	Desulfotalea psychrophila	Desulfotalea psychrophila LSv54
0.000421596	Bacteria	Unknown KINGDOM	Proteobacteria	Deltaproteobacteria	Desulfovibrionales	Desulfomicrobiaceae	Desulfomicrobium	Desulfomicrobium baculatum	Unknown SUBSPECIES
0.00110743	Bacteria	Unknown KINGDOM	Proteobacteria	Deltaproteobacteria	Desulfovibrionales	Desulfomicrobiaceae	Desulfomicrobium	Desulfomicrobium norvegicum	Unknown SUBSPECIES
0.000154049	Bacteria	Unknown KINGDOM	Proteobacteria	Deltaproteobacteria	Desulfovibrionales	Desulfovibrionaceae	Bilophila	Bilophila wadsworthia	Unknown SUBSPECIES
0.000919269	Bacteria	Unknown KINGDOM	Proteobacteria	Deltaproteobacteria	Desulfovibrionales	Desulfovibrionaceae	Desulfovibrio	Desulfovibrio africanus	Unknown SUBSPECIES
0.00904744	Bacteria	Unknown KINGDOM	Proteobacteria	Deltaproteobacteria	Desulfovibrionales	Desulfovibrionaceae	Desulfovibrio	Desulfovibrio alaskensis	Desulfovibrio alaskensis G20
0.00473271	Bacteria	Unknown KINGDOM	Proteobacteria	Deltaproteobacteria	Desulfovibrionales	Desulfovibrionaceae	Desulfovibrio	Desulfovibrio desulfuricans subsp. desulfuricans str. ATCC 27774	Desulfovibrio desulfuricans subsp. desulfuricans
0.00706447	Bacteria	Unknown KINGDOM	Proteobacteria	Deltaproteobacteria	Desulfovibrionales	Desulfovibrionaceae	Desulfovibrio	Desulfovibrio fructosovorans	Unknown SUBSPECIES
0.0096554	Bacteria	Unknown KINGDOM	Proteobacteria	Deltaproteobacteria	Desulfovibrionales	Desulfovibrionaceae	Desulfovibrio	Desulfovibrio gigas	Unknown SUBSPECIES
0.00114984	Bacteria	Unknown KINGDOM	Proteobacteria	Deltaproteobacteria	Desulfovibrionales	Desulfovibrionaceae	Desulfovibrio	Desulfovibrio magneticus	Desulfovibrio magneticus RS-1
0.000150598	Bacteria	Unknown KINGDOM	Proteobacteria	Deltaproteobacteria	Desulfovibrionales	Desulfovibrionaceae	Desulfovibrio	Desulfovibrio oxamicus	Desulfovibrio oxamicus (strain Monticello)
0.00337205	Bacteria	Unknown KINGDOM	Proteobacteria	Deltaproteobacteria	Desulfovibrionales	Desulfovibrionaceae	Desulfovibrio	Desulfovibrio salexigens	Desulfovibrio salexigens DSM 2638
0.00116574	Bacteria	Unknown KINGDOM	Proteobacteria	Deltaproteobacteria	Desulfovibrionales	Desulfovibrionaceae	Desulfovibrio	Desulfovibrio vulgaris	Desulfovibrio vulgaris DP4
0.00869784	Bacteria	Unknown KINGDOM	Proteobacteria	Deltaproteobacteria	Desulfovibrionales	Desulfovibrionaceae	Desulfovibrio	Desulfovibrio vulgaris	Desulfovibrio vulgaris str. Hildenborough
0.00331795	Bacteria	Unknown KINGDOM	Proteobacteria	Deltaproteobacteria	Desulfovibrionales	Desulfovibrionaceae	Desulfovibrio	Desulfovibrio vulgaris	Desulfovibrio vulgaris str. 'Miyazaki F'
0.0044343	Bacteria	Unknown KINGDOM	Proteobacteria	Deltaproteobacteria	Desulfovibrionales	Desulfovibrionaceae	Desulfovibrio	Desulfovibrio vulgaris	Unknown SUBSPECIES
0.00178219	Bacteria	Unknown KINGDOM	Proteobacteria	Deltaproteobacteria	Desulfovibrionales	Desulfovibrionaceae	Desulfovibrio	Unknown SPECIES	Unknown SUBSPECIES
0.00278817	Bacteria	Unknown KINGDOM	Proteobacteria	Deltaproteobacteria	Desulfovibrionales	Desulfovibrionaceae	Lawsonia	Lawsonia intracellularis	Lawsonia intracellularis PHE/MN1-00
0.000254794	Bacteria	Unknown KINGDOM	Proteobacteria	Deltaproteobacteria	Desulfovibrionales	Desulfovibrionaceae	Unknown GENUS	Unknown SPECIES	Unknown SUBSPECIES
0.00134486	Bacteria	Unknown KINGDOM	Proteobacteria	Deltaproteobacteria	Desulfuromonadales	Geobacteraceae	Geobacter	Geobacter bemidjiensis	Geobacter bemidjiensis Bem
0.000555261	Bacteria	Unknown KINGDOM	Proteobacteria	Deltaproteobacteria	Desulfuromonadales	Geobacteraceae	Geobacter	Geobacter daltonii	Geobacter daltonii FRC-32
0.00216233	Bacteria	Unknown KINGDOM	Proteobacteria	Deltaproteobacteria	Desulfuromonadales	Geobacteraceae	Geobacter	Geobacter lovleyi	Geobacter lovleyi SZ
0.0097877	Bacteria	Unknown KINGDOM	Proteobacteria	Deltaproteobacteria	Desulfuromonadales	Geobacteraceae	Geobacter	Geobacter metallireducens	Geobacter metallireducens GS-15
8.62542e-05	Bacteria	Unknown KINGDOM	Proteobacteria	Deltaproteobacteria	Desulfuromonadales	Geobacteraceae	Geobacter	Geobacter sp. M18	Unknown SUBSPECIES
0.00167883	Bacteria	Unknown KINGDOM	Proteobacteria	Deltaproteobacteria	Desulfuromonadales	Geobacteraceae	Geobacter	Geobacter sp. M21	Unknown SUBSPECIES
0.0129533	Bacteria	Unknown KINGDOM	Proteobacteria	Deltaproteobacteria	Desulfuromonadales	Geobacteraceae	Geobacter	Geobacter sulfurreducens	Geobacter sulfurreducens PCA
0.00117426	Bacteria	Unknown KINGDOM	Proteobacteria	Deltaproteobacteria	Desulfuromonadales	Geobacteraceae	Geobacter	Geobacter sulfurreducens	Unknown SUBSPECIES
0.00294958	Bacteria	Unknown KINGDOM	Proteobacteria	Deltaproteobacteria	Desulfuromonadales	Geobacteraceae	Geobacter	Geobacter uraniireducens	Geobacter uraniireducens Rf4
9.97778e-05	Bacteria	Unknown KINGDOM	Proteobacteria	Deltaproteobacteria	Desulfuromonadales	Geobacteraceae	Geobacter	Unknown SPECIES	Unknown SUBSPECIES
6.4497e-05	Bacteria	Unknown KINGDOM	Proteobacteria	Deltaproteobacteria	Desulfuromonadales	Pelobacteraceae	Malonomonas	Malonomonas rubra	Unknown SUBSPECIES
0.00601039	Bacteria	Unknown KINGDOM	Proteobacteria	Deltaproteobacteria	Desulfuromonadales	Pelobacteraceae	Pelobacter	Pelobacter carbinolicus	Pelobacter carbinolicus DSM 2380
0.00236879	Bacteria	Unknown KINGDOM	Proteobacteria	Deltaproteobacteria	Desulfuromonadales	Pelobacteraceae	Pelobacter	Pelobacter propionicus	Pelobacter propionicus DSM 2379
3.66919e-05	Bacteria	Unknown KINGDOM	Proteobacteria	Deltaproteobacteria	Desulfuromonadales	Unknown FAMILY	Unknown GENUS	Unknown SPECIES	Unknown SUBSPECIES
2.37254e-05	Bacteria	Unknown KINGDOM	Proteobacteria	Deltaproteobacteria	Myxococcales	Cystobacteraceae	Stigmatella	Stigmatella aurantiaca	Stigmatella aurantiaca DW4/3-1
0.000901638	Bacteria	Unknown KINGDOM	Proteobacteria	Deltaproteobacteria	Myxococcales	Cystobacteraceae	Stigmatella	Stigmatella aurantiaca	Unknown SUBSPECIES
5.95822e-05	Bacteria	Unknown KINGDOM	Proteobacteria	Deltaproteobacteria	Myxococcales	Kofleriaceae	Haliangium	Haliangium ochraceum	Haliangium ochraceum DSM 14365
0.00035488	Bacteria	Unknown KINGDOM	Proteobacteria	Deltaproteobacteria	Myxococcales	Myxococcaceae	Anaeromyxobacter	Anaeromyxobacter dehalogenans	Anaeromyxobacter dehalogenans 2CP-1
0.00282209	Bacteria	Unknown KINGDOM	Proteobacteria	Deltaproteobacteria	Myxococcales	Myxococcaceae	Anaeromyxobacter	Anaeromyxobacter dehalogenans	Anaeromyxobacter dehalogenans 2CP-C
0.00182454	Bacteria	Unknown KINGDOM	Proteobacteria	Deltaproteobacteria	Myxococcales	Myxococcaceae	Anaeromyxobacter	Anaeromyxobacter sp. Fw109-5	Unknown SUBSPECIES
0.000861657	Bacteria	Unknown KINGDOM	Proteobacteria	Deltaproteobacteria	Myxococcales	Myxococcaceae	Anaeromyxobacter	Anaeromyxobacter sp. K	Unknown SUBSPECIES
5.60827e-05	Bacteria	Unknown KINGDOM	Proteobacteria	Deltaproteobacteria	Myxococcales	Myxococcaceae	Anaeromyxobacter	Unknown SPECIES	Unknown SUBSPECIES
2.91732e-05	Bacteria	Unknown KINGDOM	Proteobacteria	Deltaproteobacteria	Myxococcales	Myxococcaceae	Myxococcus	Myxococcus sp. Mx-B0	Unknown SUBSPECIES
0.00741065	Bacteria	Unknown KINGDOM	Proteobacteria	Deltaproteobacteria	Myxococcales	Myxococcaceae	Myxococcus	Myxococcus xanthus	Myxococcus xanthus DK 1622
0.0179087	Bacteria	Unknown KINGDOM	Proteobacteria	Deltaproteobacteria	Myxococcales	Myxococcaceae	Myxococcus	Myxococcus xanthus	Unknown SUBSPECIES
0.000132369	Bacteria	Unknown KINGDOM	Proteobacteria	Deltaproteobacteria	Myxococcales	Polyangiaceae	Chondromyces	Chondromyces crocatus	Unknown SUBSPECIES
0.000713807	Bacteria	Unknown KINGDOM	Proteobacteria	Deltaproteobacteria	Myxococcales	Polyangiaceae	Sorangium	Sorangium cellulosum	Sorangium cellulosum So ce56
0.00793154	Bacteria	Unknown KINGDOM	Proteobacteria	Deltaproteobacteria	Syntrophobacterales	Syntrophaceae	Syntrophus	Syntrophus aciditrophicus	Syntrophus aciditrophicus SB
0.00122626	Bacteria	Unknown KINGDOM	Proteobacteria	Deltaproteobacteria	Syntrophobacterales	Syntrophobacteraceae	Syntrophobacter	Syntrophobacter fumaroxidans	Syntrophobacter fumaroxidans MPOB
0.0110536	Bacteria	Unknown KINGDOM	Proteobacteria	Deltaproteobacteria	Unknown ORDER	Unknown FAMILY	Unknown GENUS	Unknown SPECIES	Unknown SUBSPECIES
0.00325055	Bacteria	Unknown KINGDOM	Proteobacteria	Epsilonproteobacteria	Campylobacterales	Campylobacteraceae	Arcobacter	Arcobacter butzleri	Arcobacter butzleri RM4018
0.000297093	Bacteria	Unknown KINGDOM	Proteobacteria	Epsilonproteobacteria	Campylobacterales	Campylobacteraceae	Arcobacter	Arcobacter nitrofigilis	Arcobacter nitrofigilis DSM 7299
0.000111042	Bacteria	Unknown KINGDOM	Proteobacteria	Epsilonproteobacteria	Campylobacterales	Campylobacteraceae	Campylobacter	Campylobacter coli	Unknown SUBSPECIES
0.000692134	Bacteria	Unknown KINGDOM	Proteobacteria	Epsilonproteobacteria	Campylobacterales	Campylobacteraceae	Campylobacter	Campylobacter concisus	Campylobacter concisus 13826
0.00145967	Bacteria	Unknown KINGDOM	Proteobacteria	Epsilonproteobacteria	Campylobacterales	Campylobacteraceae	Campylobacter	Campylobacter curvus	Campylobacter curvus 525.92
0.000141954	Bacteria	Unknown KINGDOM	Proteobacteria	Epsilonproteobacteria	Campylobacterales	Campylobacteraceae	Campylobacter	Campylobacter fetus	Unknown SUBSPECIES
0.00133902	Bacteria	Unknown KINGDOM	Proteobacteria	Epsilonproteobacteria	Campylobacterales	Campylobacteraceae	Campylobacter	Campylobacter fetus subsp. fetus 82-40	Campylobacter fetus subsp. fetus
0.001483	Bacteria	Unknown KINGDOM	Proteobacteria	Epsilonproteobacteria	Campylobacterales	Campylobacteraceae	Campylobacter	Campylobacter hominis	Campylobacter hominis ATCC BAA-381
0.000490183	Bacteria	Unknown KINGDOM	Proteobacteria	Epsilonproteobacteria	Campylobacterales	Campylobacteraceae	Campylobacter	Campylobacter jejuni	Campylobacter jejuni RM1221
0.000596008	Bacteria	Unknown KINGDOM	Proteobacteria	Epsilonproteobacteria	Campylobacterales	Campylobacteraceae	Campylobacter	Campylobacter jejuni	Campylobacter jejuni subsp. jejuni
0.00180417	Bacteria	Unknown KINGDOM	Proteobacteria	Epsilonproteobacteria	Campylobacterales	Campylobacteraceae	Campylobacter	Campylobacter jejuni	Unknown SUBSPECIES
0.00055478	Bacteria	Unknown KINGDOM	Proteobacteria	Epsilonproteobacteria	Campylobacterales	Campylobacteraceae	Campylobacter	Campylobacter jejuni subsp. doylei 269.97	Campylobacter jejuni subsp. doylei
0.00131889	Bacteria	Unknown KINGDOM	Proteobacteria	Epsilonproteobacteria	Campylobacterales	Campylobacteraceae	Campylobacter	Campylobacter jejuni subsp. jejuni 81116	Campylobacter jejuni subsp. jejuni
0.000665855	Bacteria	Unknown KINGDOM	Proteobacteria	Epsilonproteobacteria	Campylobacterales	Campylobacteraceae	Campylobacter	Campylobacter jejuni subsp. jejuni 81-176	Campylobacter jejuni subsp. jejuni
0.015463	Bacteria	Unknown KINGDOM	Proteobacteria	Epsilonproteobacteria	Campylobacterales	Campylobacteraceae	Campylobacter	Campylobacter jejuni subsp. jejuni NCTC 11168 = ATCC 700819	Campylobacter jejuni subsp. jejuni
0.000951357	Bacteria	Unknown KINGDOM	Proteobacteria	Epsilonproteobacteria	Campylobacterales	Campylobacteraceae	Campylobacter	Campylobacter lari	Campylobacter lari RM2100
2.81785e-05	Bacteria	Unknown KINGDOM	Proteobacteria	Epsilonproteobacteria	Campylobacterales	Campylobacteraceae	Campylobacter	Campylobacter lari	Unknown SUBSPECIES
0.00107177	Bacteria	Unknown KINGDOM	Proteobacteria	Epsilonproteobacteria	Campylobacterales	Campylobacteraceae	Campylobacter	Unknown SPECIES	Unknown SUBSPECIES
0.000359448	Bacteria	Unknown KINGDOM	Proteobacteria	Epsilonproteobacteria	Campylobacterales	Helicobacteraceae	Helicobacter	Helicobacter acinonychis	Helicobacter acinonychis str. Sheeba
0.000148119	Bacteria	Unknown KINGDOM	Proteobacteria	Epsilonproteobacteria	Campylobacterales	Helicobacteraceae	Helicobacter	Helicobacter felis	Helicobacter felis ATCC 49179
2.44159e-05	Bacteria	Unknown KINGDOM	Proteobacteria	Epsilonproteobacteria	Campylobacterales	Helicobacteraceae	Helicobacter	Helicobacter felis	Unknown SUBSPECIES
0.00674997	Bacteria	Unknown KINGDOM	Proteobacteria	Epsilonproteobacteria	Campylobacterales	Helicobacteraceae	Helicobacter	Helicobacter hepaticus	Helicobacter hepaticus ATCC 51449
8.66155e-05	Bacteria	Unknown KINGDOM	Proteobacteria	Epsilonproteobacteria	Campylobacterales	Helicobacteraceae	Helicobacter	Helicobacter mustelae	Unknown SUBSPECIES
0.0157344	Bacteria	Unknown KINGDOM	Proteobacteria	Epsilonproteobacteria	Campylobacterales	Helicobacteraceae	Helicobacter	Helicobacter pylori	Helicobacter pylori 26695
0.00177852	Bacteria	Unknown KINGDOM	Proteobacteria	Epsilonproteobacteria	Campylobacterales	Helicobacteraceae	Helicobacter	Helicobacter pylori	Helicobacter pylori G27
0.000680178	Bacteria	Unknown KINGDOM	Proteobacteria	Epsilonproteobacteria	Campylobacterales	Helicobacteraceae	Helicobacter	Helicobacter pylori	Helicobacter pylori HPAG1
0.0135998	Bacteria	Unknown KINGDOM	Proteobacteria	Epsilonproteobacteria	Campylobacterales	Helicobacteraceae	Helicobacter	Helicobacter pylori	Helicobacter pylori J99
0.00016484	Bacteria	Unknown KINGDOM	Proteobacteria	Epsilonproteobacteria	Campylobacterales	Helicobacteraceae	Helicobacter	Helicobacter pylori	Helicobacter pylori P12
0.000181108	Bacteria	Unknown KINGDOM	Proteobacteria	Epsilonproteobacteria	Campylobacterales	Helicobacteraceae	Helicobacter	Helicobacter pylori	Helicobacter pylori Shi470
0.0104689	Bacteria	Unknown KINGDOM	Proteobacteria	Epsilonproteobacteria	Campylobacterales	Helicobacteraceae	Helicobacter	Helicobacter pylori	Unknown SUBSPECIES
0.00520418	Bacteria	Unknown KINGDOM	Proteobacteria	Epsilonproteobacteria	Campylobacterales	Helicobacteraceae	Helicobacter	Unknown SPECIES	Unknown SUBSPECIES
0.00489787	Bacteria	Unknown KINGDOM	Proteobacteria	Epsilonproteobacteria	Campylobacterales	Helicobacteraceae	Sulfurimonas	Sulfurimonas denitrificans	Sulfurimonas denitrificans DSM 1251
0.00309505	Bacteria	Unknown KINGDOM	Proteobacteria	Epsilonproteobacteria	Campylobacterales	Helicobacteraceae	Unknown GENUS	Unknown SPECIES	Unknown SUBSPECIES
0.00901294	Bacteria	Unknown KINGDOM	Proteobacteria	Epsilonproteobacteria	Campylobacterales	Helicobacteraceae	Wolinella	Wolinella succinogenes	Wolinella succinogenes DSM 1740
0.0013246	Bacteria	Unknown KINGDOM	Proteobacteria	Epsilonproteobacteria	Campylobacterales	Unknown FAMILY	Unknown GENUS	Unknown SPECIES	Unknown SUBSPECIES
0.00146946	Bacteria	Unknown KINGDOM	Proteobacteria	Epsilonproteobacteria	Nautiliales	Nautiliaceae	Nautilia	Nautilia profundicola	Nautilia profundicola AmH
0.00291996	Bacteria	Unknown KINGDOM	Proteobacteria	Epsilonproteobacteria	Unknown ORDER	Unknown FAMILY	Nitratiruptor	Nitratiruptor sp. SB155-2	Unknown SUBSPECIES
0.00252958	Bacteria	Unknown KINGDOM	Proteobacteria	Epsilonproteobacteria	Unknown ORDER	Unknown FAMILY	Sulfurovum	Sulfurovum sp. NBC37-1	Unknown SUBSPECIES
0.00235709	Bacteria	Unknown KINGDOM	Proteobacteria	Epsilonproteobacteria	Unknown ORDER	Unknown FAMILY	Unknown GENUS	Unknown SPECIES	Unknown SUBSPECIES
0.000401721	Bacteria	Unknown KINGDOM	Proteobacteria	Gammaproteobacteria	Acidithiobacillales	Acidithiobacillaceae	Acidithiobacillus	Acidithiobacillus ferrooxidans	Acidithiobacillus ferrooxidans ATCC 23270
0.00117233	Bacteria	Unknown KINGDOM	Proteobacteria	Gammaproteobacteria	Acidithiobacillales	Acidithiobacillaceae	Acidithiobacillus	Acidithiobacillus ferrooxidans	Acidithiobacillus ferrooxidans ATCC 53993
0.0095726	Bacteria	Unknown KINGDOM	Proteobacteria	Gammaproteobacteria	Acidithiobacillales	Acidithiobacillaceae	Acidithiobacillus	Acidithiobacillus ferrooxidans	Unknown SUBSPECIES
0.000115015	Bacteria	Unknown KINGDOM	Proteobacteria	Gammaproteobacteria	Aeromonadales	Aeromonadaceae	Aeromonas	Aeromonas caviae	Unknown SUBSPECIES
0.00700211	Bacteria	Unknown KINGDOM	Proteobacteria	Gammaproteobacteria	Aeromonadales	Aeromonadaceae	Aeromonas	Aeromonas hydrophila	Unknown SUBSPECIES
0.00297106	Bacteria	Unknown KINGDOM	Proteobacteria	Gammaproteobacteria	Aeromonadales	Aeromonadaceae	Aeromonas	Aeromonas hydrophila subsp. hydrophila ATCC 7966	Aeromonas hydrophila subsp. hydrophila
0.000111028	Bacteria	Unknown KINGDOM	Proteobacteria	Gammaproteobacteria	Aeromonadales	Aeromonadaceae	Aeromonas	Aeromonas jandaei	Unknown SUBSPECIES
0.00205565	Bacteria	Unknown KINGDOM	Proteobacteria	Gammaproteobacteria	Aeromonadales	Aeromonadaceae	Aeromonas	Aeromonas salmonicida	Unknown SUBSPECIES
0.00367992	Bacteria	Unknown KINGDOM	Proteobacteria	Gammaproteobacteria	Aeromonadales	Aeromonadaceae	Aeromonas	Aeromonas salmonicida subsp. salmonicida A449	Aeromonas salmonicida subsp. salmonicida
0.000357618	Bacteria	Unknown KINGDOM	Proteobacteria	Gammaproteobacteria	Aeromonadales	Aeromonadaceae	Aeromonas	Aeromonas sobria	Unknown SUBSPECIES
0.00158686	Bacteria	Unknown KINGDOM	Proteobacteria	Gammaproteobacteria	Aeromonadales	Aeromonadaceae	Tolumonas	Tolumonas auensis	Tolumonas auensis DSM 9187
8.90551e-05	Bacteria	Unknown KINGDOM	Proteobacteria	Gammaproteobacteria	Aeromonadales	Succinivibrionaceae	Anaerobiospirillum	Anaerobiospirillum succiniciproducens	Unknown SUBSPECIES
0.000513825	Bacteria	Unknown KINGDOM	Proteobacteria	Gammaproteobacteria	Alteromonadales	Alteromonadaceae	Agarivorans	Agarivorans albus	Unknown SUBSPECIES
0.00102047	Bacteria	Unknown KINGDOM	Proteobacteria	Gammaproteobacteria	Alteromonadales	Alteromonadaceae	Alteromonas	Alteromonas mediterranea DE	Alteromonas macleodii str. 'Deep ecotype'
6.20597e-05	Bacteria	Unknown KINGDOM	Proteobacteria	Gammaproteobacteria	Alteromonadales	Alteromonadaceae	Alteromonas	Alteromonas sp.	Unknown SUBSPECIES
0.000309524	Bacteria	Unknown KINGDOM	Proteobacteria	Gammaproteobacteria	Alteromonadales	Alteromonadaceae	Alteromonas	Alteromonas sp. M1	Unknown SUBSPECIES
0.000140485	Bacteria	Unknown KINGDOM	Proteobacteria	Gammaproteobacteria	Alteromonadales	Alteromonadaceae	Alteromonas	Alteromonas sp. SN2	Unknown SUBSPECIES
0.00283874	Bacteria	Unknown KINGDOM	Proteobacteria	Gammaproteobacteria	Alteromonadales	Alteromonadaceae	Marinobacter	Marinobacter hydrocarbonoclasticus	Marinobacter aquaeolei VT8
0.00124962	Bacteria	Unknown KINGDOM	Proteobacteria	Gammaproteobacteria	Alteromonadales	Alteromonadaceae	Saccharophagus	Saccharophagus degradans	Saccharophagus degradans 2-40
9.14177e-05	Bacteria	Unknown KINGDOM	Proteobacteria	Gammaproteobacteria	Alteromonadales	Colwelliaceae	Colwellia	Colwellia maris	Unknown SUBSPECIES
0.0027675	Bacteria	Unknown KINGDOM	Proteobacteria	Gammaproteobacteria	Alteromonadales	Colwelliaceae	Colwellia	Colwellia psychrerythraea	Colwellia psychrerythraea 34H
0.00498772	Bacteria	Unknown KINGDOM	Proteobacteria	Gammaproteobacteria	Alteromonadales	Idiomarinaceae	Idiomarina	Idiomarina loihiensis	Idiomarina loihiensis L2TR
0.00012498	Bacteria	Unknown KINGDOM	Proteobacteria	Gammaproteobacteria	Alteromonadales	Moritellaceae	Moritella	Moritella abyssi	Unknown SUBSPECIES
0.00175561	Bacteria	Unknown KINGDOM	Proteobacteria	Gammaproteobacteria	Alteromonadales	Pseudoalteromonadaceae	Pseudoalteromonas	Pseudoalteromonas atlantica	Pseudoalteromonas atlantica T6c
0.00200951	Bacteria	Unknown KINGDOM	Proteobacteria	Gammaproteobacteria	Alteromonadales	Pseudoalteromonadaceae	Pseudoalteromonas	Pseudoalteromonas carrageenovora	Unknown SUBSPECIES
0.00205986	Bacteria	Unknown KINGDOM	Proteobacteria	Gammaproteobacteria	Alteromonadales	Pseudoalteromonadaceae	Pseudoalteromonas	Pseudoalteromonas haloplanktis	Pseudoalteromonas haloplanktis TAC125
0.000372907	Bacteria	Unknown KINGDOM	Proteobacteria	Gammaproteobacteria	Alteromonadales	Pseudoalteromonadaceae	Pseudoalteromonas	Pseudoalteromonas haloplanktis	Unknown SUBSPECIES
0.00118194	Bacteria	Unknown KINGDOM	Proteobacteria	Gammaproteobacteria	Alteromonadales	Pseudoalteromonadaceae	Pseudoalteromonas	Pseudoalteromonas piscicida	Unknown SUBSPECIES
0.00747336	Bacteria	Unknown KINGDOM	Proteobacteria	Gammaproteobacteria	Alteromonadales	Psychromonadaceae	Psychromonas	Psychromonas ingrahamii	Psychromonas ingrahamii 37
0.000861995	Bacteria	Unknown KINGDOM	Proteobacteria	Gammaproteobacteria	Alteromonadales	Shewanellaceae	Shewanella	Shewanella amazonensis	Shewanella amazonensis SB2B
0.000276061	Bacteria	Unknown KINGDOM	Proteobacteria	Gammaproteobacteria	Alteromonadales	Shewanellaceae	Shewanella	Shewanella baltica	Shewanella baltica OS155
9.72855e-05	Bacteria	Unknown KINGDOM	Proteobacteria	Gammaproteobacteria	Alteromonadales	Shewanellaceae	Shewanella	Shewanella baltica	Shewanella baltica OS185
0.00025603	Bacteria	Unknown KINGDOM	Proteobacteria	Gammaproteobacteria	Alteromonadales	Shewanellaceae	Shewanella	Shewanella baltica	Shewanella baltica OS195
0.000362933	Bacteria	Unknown KINGDOM	Proteobacteria	Gammaproteobacteria	Alteromonadales	Shewanellaceae	Shewanella	Shewanella baltica	Shewanella baltica OS223
0.00306664	Bacteria	Unknown KINGDOM	Proteobacteria	Gammaproteobacteria	Alteromonadales	Shewanellaceae	Shewanella	Shewanella denitrificans	Shewanella denitrificans OS217
0.0197847	Bacteria	Unknown KINGDOM	Proteobacteria	Gammaproteobacteria	Alteromonadales	Shewanellaceae	Shewanella	Shewanella frigidimarina	Shewanella frigidimarina NCIMB 400
0.0110494	Bacteria	Unknown KINGDOM	Proteobacteria	Gammaproteobacteria	Alteromonadales	Shewanellaceae	Shewanella	Shewanella frigidimarina	Unknown SUBSPECIES
0.000109023	Bacteria	Unknown KINGDOM	Proteobacteria	Gammaproteobacteria	Alteromonadales	Shewanellaceae	Shewanella	Shewanella halifaxensis	Shewanella halifaxensis HAW-EB4
0.00105008	Bacteria	Unknown KINGDOM	Proteobacteria	Gammaproteobacteria	Alteromonadales	Shewanellaceae	Shewanella	Shewanella loihica	Shewanella loihica PV-4
0.0169347	Bacteria	Unknown KINGDOM	Proteobacteria	Gammaproteobacteria	Alteromonadales	Shewanellaceae	Shewanella	Shewanella oneidensis	Shewanella oneidensis MR-1
0.00182211	Bacteria	Unknown KINGDOM	Proteobacteria	Gammaproteobacteria	Alteromonadales	Shewanellaceae	Shewanella	Shewanella pealeana	Shewanella pealeana ATCC 700345
0.00117904	Bacteria	Unknown KINGDOM	Proteobacteria	Gammaproteobacteria	Alteromonadales	Shewanellaceae	Shewanella	Shewanella piezotolerans	Shewanella piezotolerans WP3
0.000132163	Bacteria	Unknown KINGDOM	Proteobacteria	Gammaproteobacteria	Alteromonadales	Shewanellaceae	Shewanella	Shewanella putrefaciens	Shewanella putrefaciens CN-32
0.00169954	Bacteria	Unknown KINGDOM	Proteobacteria	Gammaproteobacteria	Alteromonadales	Shewanellaceae	Shewanella	Shewanella sediminis	Shewanella sediminis HAW-EB3
0.000993727	Bacteria	Unknown KINGDOM	Proteobacteria	Gammaproteobacteria	Alteromonadales	Shewanellaceae	Shewanella	Shewanella sp. ANA-3	Unknown SUBSPECIES
9.03058e-05	Bacteria	Unknown KINGDOM	Proteobacteria	Gammaproteobacteria	Alteromonadales	Shewanellaceae	Shewanella	Shewanella sp. MR-4	Unknown SUBSPECIES
0.0011675	Bacteria	Unknown KINGDOM	Proteobacteria	Gammaproteobacteria	Alteromonadales	Shewanellaceae	Shewanella	Shewanella sp. MR-7	Unknown SUBSPECIES
0.00299918	Bacteria	Unknown KINGDOM	Proteobacteria	Gammaproteobacteria	Alteromonadales	Shewanellaceae	Shewanella	Shewanella sp. W3-18-1	Unknown SUBSPECIES
0.00309572	Bacteria	Unknown KINGDOM	Proteobacteria	Gammaproteobacteria	Alteromonadales	Shewanellaceae	Shewanella	Shewanella woodyi	Shewanella woodyi ATCC 51908
0.000201737	Bacteria	Unknown KINGDOM	Proteobacteria	Gammaproteobacteria	Alteromonadales	Shewanellaceae	Shewanella	Unknown SPECIES	Unknown SUBSPECIES
0.00156036	Bacteria	Unknown KINGDOM	Proteobacteria	Gammaproteobacteria	Alteromonadales	Unknown FAMILY	Teredinibacter	Teredinibacter turnerae	Teredinibacter turnerae T7901
2.4747e-05	Bacteria	Unknown KINGDOM	Proteobacteria	Gammaproteobacteria	Alteromonadales	Unknown FAMILY	Unknown GENUS	Unknown SPECIES	Unknown SUBSPECIES
3.4503e-05	Bacteria	Unknown KINGDOM	Proteobacteria	Gammaproteobacteria	Cardiobacteriales	Cardiobacteriaceae	Cardiobacterium	Cardiobacterium hominis	Cardiobacterium hominis ATCC 15826
0.00174887	Bacteria	Unknown KINGDOM	Proteobacteria	Gammaproteobacteria	Cardiobacteriales	Cardiobacteriaceae	Dichelobacter	Dichelobacter nodosus	Dichelobacter nodosus VCS1703A
0.00244685	Bacteria	Unknown KINGDOM	Proteobacteria	Gammaproteobacteria	Cardiobacteriales	Cardiobacteriaceae	Dichelobacter	Dichelobacter nodosus	Unknown SUBSPECIES
0.00116717	Bacteria	Unknown KINGDOM	Proteobacteria	Gammaproteobacteria	Chromatiales	Chromatiaceae	Allochromatium	Allochromatium vinosum	Allochromatium vinosum DSM 180
0.00115678	Bacteria	Unknown KINGDOM	Proteobacteria	Gammaproteobacteria	Chromatiales	Chromatiaceae	Allochromatium	Allochromatium vinosum	Unknown SUBSPECIES
0.000202969	Bacteria	Unknown KINGDOM	Proteobacteria	Gammaproteobacteria	Chromatiales	Chromatiaceae	Marichromatium	Marichromatium gracile	Unknown SUBSPECIES
0.0108547	Bacteria	Unknown KINGDOM	Proteobacteria	Gammaproteobacteria	Chromatiales	Chromatiaceae	Nitrosococcus	Nitrosococcus oceani	Nitrosococcus oceani ATCC 19707
3.25373e-05	Bacteria	Unknown KINGDOM	Proteobacteria	Gammaproteobacteria	Chromatiales	Chromatiaceae	Thiocapsa	Thiocapsa pendens	Unknown SUBSPECIES
5.01301e-05	Bacteria	Unknown KINGDOM	Proteobacteria	Gammaproteobacteria	Chromatiales	Chromatiaceae	Thiocapsa	Thiocapsa roseopersicina	Unknown SUBSPECIES
4.77592e-05	Bacteria	Unknown KINGDOM	Proteobacteria	Gammaproteobacteria	Chromatiales	Chromatiaceae	Thiocystis	Thiocystis violacea	Unknown SUBSPECIES
0.019158	Bacteria	Unknown KINGDOM	Proteobacteria	Gammaproteobacteria	Chromatiales	Ectothiorhodospiraceae	Alkalilimnicola	Alkalilimnicola ehrlichii	Alkalilimnicola ehrlichii MLHE-1
0.000204503	Bacteria	Unknown KINGDOM	Proteobacteria	Gammaproteobacteria	Chromatiales	Ectothiorhodospiraceae	Halorhodospira	Halorhodospira halochloris	Unknown SUBSPECIES
0.00192307	Bacteria	Unknown KINGDOM	Proteobacteria	Gammaproteobacteria	Chromatiales	Ectothiorhodospiraceae	Halorhodospira	Halorhodospira halophila	Halorhodospira halophila SL1
0.000152716	Bacteria	Unknown KINGDOM	Proteobacteria	Gammaproteobacteria	Chromatiales	Ectothiorhodospiraceae	Halorhodospira	Halorhodospira halophila	Unknown SUBSPECIES
0.000685903	Bacteria	Unknown KINGDOM	Proteobacteria	Gammaproteobacteria	Chromatiales	Ectothiorhodospiraceae	Thioalkalivibrio	Thioalkalivibrio nitratireducens	Thioalkalivibrio nitratireducens DSM 14787
0.000148387	Bacteria	Unknown KINGDOM	Proteobacteria	Gammaproteobacteria	Chromatiales	Ectothiorhodospiraceae	Thioalkalivibrio	Thioalkalivibrio sp. K90mix	Unknown SUBSPECIES
0.0014863	Bacteria	Unknown KINGDOM	Proteobacteria	Gammaproteobacteria	Chromatiales	Ectothiorhodospiraceae	Thioalkalivibrio	Thioalkalivibrio sulfidophilus	Thioalkalivibrio sulfidophilus HL-EbGr7
2.80631e-05	Bacteria	Unknown KINGDOM	Proteobacteria	Gammaproteobacteria	Chromatiales	Halothiobacillaceae	Halothiobacillus	Halothiobacillus neapolitanus	Halothiobacillus neapolitanus c2
3.15706e-05	Bacteria	Unknown KINGDOM	Proteobacteria	Gammaproteobacteria	Enterobacteriales	Enterobacteriaceae	Buchnera	Buchnera aphidicola	Buchnera aphidicola (Pemphigus spyrothecae)
9.53508e-05	Bacteria	Unknown KINGDOM	Proteobacteria	Gammaproteobacteria	Enterobacteriales	Enterobacteriaceae	Buchnera	Buchnera aphidicola	Buchnera aphidicola (Rhopalosiphum padi)
2.73486e-05	Bacteria	Unknown KINGDOM	Proteobacteria	Gammaproteobacteria	Enterobacteriales	Enterobacteriaceae	Buchnera	Buchnera aphidicola	Buchnera aphidicola (Thelaxes suberi)
8.97883e-05	Bacteria	Unknown KINGDOM	Proteobacteria	Gammaproteobacteria	Enterobacteriales	Enterobacteriaceae	Buchnera	Buchnera aphidicola	Buchnera aphidicola (Tuberolachnus salignus)
7.7917e-05	Bacteria	Unknown KINGDOM	Proteobacteria	Gammaproteobacteria	Enterobacteriales	Enterobacteriaceae	Buchnera	Buchnera aphidicola	Unknown SUBSPECIES
0.00218378	Bacteria	Unknown KINGDOM	Proteobacteria	Gammaproteobacteria	Enterobacteriales	Enterobacteriaceae	Buchnera	Buchnera aphidicola BCc	Buchnera aphidicola (Cinara cedri)
0.00738764	Bacteria	Unknown KINGDOM	Proteobacteria	Gammaproteobacteria	Enterobacteriales	Enterobacteriaceae	Buchnera	Buchnera aphidicola str. APS (Acyrthosiphon pisum)	Buchnera aphidicola (Acyrthosiphon pisum)
0.0110432	Bacteria	Unknown KINGDOM	Proteobacteria	Gammaproteobacteria	Enterobacteriales	Enterobacteriaceae	Buchnera	Buchnera aphidicola str. Bp (Baizongia pistaciae)	Buchnera aphidicola (Baizongia pistaciae)
0.00940277	Bacteria	Unknown KINGDOM	Proteobacteria	Gammaproteobacteria	Enterobacteriales	Enterobacteriaceae	Buchnera	Buchnera aphidicola str. Sg (Schizaphis graminum)	Buchnera aphidicola (Schizaphis graminum)
0.000800481	Bacteria	Unknown KINGDOM	Proteobacteria	Gammaproteobacteria	Enterobacteriales	Enterobacteriaceae	Buchnera	Buchnera aphidicola str. Tuc7 (Acyrthosiphon pisum)	Buchnera aphidicola (Acyrthosiphon pisum)
0.000979579	Bacteria	Unknown KINGDOM	Proteobacteria	Gammaproteobacteria	Enterobacteriales	Enterobacteriaceae	Candidatus Blochmannia	Candidatus Blochmannia floridanus	Unknown SUBSPECIES
0.00405645	Bacteria	Unknown KINGDOM	Proteobacteria	Gammaproteobacteria	Enterobacteriales	Enterobacteriaceae	Candidatus Blochmannia	Candidatus Blochmannia pennsylvanicus	Candidatus Blochmannia pennsylvanicus str. BPEN
0.000904746	Bacteria	Unknown KINGDOM	Proteobacteria	Gammaproteobacteria	Enterobacteriales	Enterobacteriaceae	Candidatus Hamiltonella	Candidatus Hamiltonella defensa	Candidatus Hamiltonella defensa 5AT (Acyrthosiphon pisum)
5.95664e-05	Bacteria	Unknown KINGDOM	Proteobacteria	Gammaproteobacteria	Enterobacteriales	Enterobacteriaceae	Candidatus Moranella	Candidatus Moranella endobia	Candidatus Moranella endobia PCIT
0.0119818	Bacteria	Unknown KINGDOM	Proteobacteria	Gammaproteobacteria	Enterobacteriales	Enterobacteriaceae	Citrobacter	Citrobacter freundii	Unknown SUBSPECIES
0.00887702	Bacteria	Unknown KINGDOM	Proteobacteria	Gammaproteobacteria	Enterobacteriales	Enterobacteriaceae	Citrobacter	Citrobacter koseri	Citrobacter koseri ATCC BAA-895
0.000152354	Bacteria	Unknown KINGDOM	Proteobacteria	Gammaproteobacteria	Enterobacteriales	Enterobacteriaceae	Citrobacter	Citrobacter rodentium	Citrobacter rodentium ICC168
0.00671732	Bacteria	Unknown KINGDOM	Proteobacteria	Gammaproteobacteria	Enterobacteriales	Enterobacteriaceae	Cronobacter	Cronobacter sakazakii	Cronobacter sakazakii ATCC BAA-894
0.000239586	Bacteria	Unknown KINGDOM	Proteobacteria	Gammaproteobacteria	Enterobacteriales	Enterobacteriaceae	Cronobacter	Cronobacter turicensis	Cronobacter turicensis z3032
0.0094495	Bacteria	Unknown KINGDOM	Proteobacteria	Gammaproteobacteria	Enterobacteriales	Enterobacteriaceae	Dickeya	Dickeya dadantii	Dickeya dadantii 3937
5.79617e-05	Bacteria	Unknown KINGDOM	Proteobacteria	Gammaproteobacteria	Enterobacteriales	Enterobacteriaceae	Dickeya	Dickeya dadantii	Dickeya dadantii Ech586
0.000273724	Bacteria	Unknown KINGDOM	Proteobacteria	Gammaproteobacteria	Enterobacteriales	Enterobacteriaceae	Dickeya	Dickeya dadantii	Dickeya dadantii Ech703
0.00924243	Bacteria	Unknown KINGDOM	Proteobacteria	Gammaproteobacteria	Enterobacteriales	Enterobacteriaceae	Dickeya	Erwinia chrysanthemi	Unknown SUBSPECIES
0.00871258	Bacteria	Unknown KINGDOM	Proteobacteria	Gammaproteobacteria	Enterobacteriales	Enterobacteriaceae	Edwardsiella	Edwardsiella ictaluri	Edwardsiella ictaluri 93-146
0.000132567	Bacteria	Unknown KINGDOM	Proteobacteria	Gammaproteobacteria	Enterobacteriales	Enterobacteriaceae	Edwardsiella	Edwardsiella tarda	Edwardsiella tarda EIB202
2.56404e-05	Bacteria	Unknown KINGDOM	Proteobacteria	Gammaproteobacteria	Enterobacteriales	Enterobacteriaceae	Edwardsiella	Edwardsiella tarda	Unknown SUBSPECIES
0.0016011	Bacteria	Unknown KINGDOM	Proteobacteria	Gammaproteobacteria	Enterobacteriales	Enterobacteriaceae	Enterobacter	Enterobacter aerogenes	Enterobacter aerogenes KCTC 2190
0.00130356	Bacteria	Unknown KINGDOM	Proteobacteria	Gammaproteobacteria	Enterobacteriales	Enterobacteriaceae	Enterobacter	Enterobacter aerogenes	Unknown SUBSPECIES
2.4747e-05	Bacteria	Unknown KINGDOM	Proteobacteria	Gammaproteobacteria	Enterobacteriales	Enterobacteriaceae	Enterobacter	Enterobacter cloacae	Enterobacter cloacae SCF1
0.000436465	Bacteria	Unknown KINGDOM	Proteobacteria	Gammaproteobacteria	Enterobacteriales	Enterobacteriaceae	Enterobacter	Enterobacter cloacae	Unknown SUBSPECIES
0.000328361	Bacteria	Unknown KINGDOM	Proteobacteria	Gammaproteobacteria	Enterobacteriales	Enterobacteriaceae	Enterobacter	Enterobacter cloacae subsp. cloacae ATCC 13047	Enterobacter cloacae subsp. cloacae
0.00893075	Bacteria	Unknown KINGDOM	Proteobacteria	Gammaproteobacteria	Enterobacteriales	Enterobacteriaceae	Enterobacter	Enterobacter sp. 638	Unknown SUBSPECIES
2.98972e-05	Bacteria	Unknown KINGDOM	Proteobacteria	Gammaproteobacteria	Enterobacteriales	Enterobacteriaceae	Erwinia	Erwinia amylovora	Erwinia amylovora ATCC 49946
0.00676073	Bacteria	Unknown KINGDOM	Proteobacteria	Gammaproteobacteria	Enterobacteriales	Enterobacteriaceae	Erwinia	Erwinia amylovora	Unknown SUBSPECIES
2.75383e-05	Bacteria	Unknown KINGDOM	Proteobacteria	Gammaproteobacteria	Enterobacteriales	Enterobacteriaceae	Erwinia	Erwinia aphidicola	Unknown SUBSPECIES
8.29463e-05	Bacteria	Unknown KINGDOM	Proteobacteria	Gammaproteobacteria	Enterobacteriales	Enterobacteriaceae	Erwinia	Erwinia billingiae	Erwinia billingiae Eb661
0.00138028	Bacteria	Unknown KINGDOM	Proteobacteria	Gammaproteobacteria	Enterobacteriales	Enterobacteriaceae	Erwinia	Erwinia tasmaniensis	Erwinia tasmaniensis Et1/99
0.00191867	Bacteria	Unknown KINGDOM	Proteobacteria	Gammaproteobacteria	Enterobacteriales	Enterobacteriaceae	Escherichia	Escherichia blattae	Escherichia blattae DSM 4481
8.86604e-05	Bacteria	Unknown KINGDOM	Proteobacteria	Gammaproteobacteria	Enterobacteriales	Enterobacteriaceae	Escherichia	Escherichia blattae	Unknown SUBSPECIES
0.000150407	Bacteria	Unknown KINGDOM	Proteobacteria	Gammaproteobacteria	Enterobacteriales	Enterobacteriaceae	Escherichia	Escherichia coli	Escherichia coli 536
0.000142174	Bacteria	Unknown KINGDOM	Proteobacteria	Gammaproteobacteria	Enterobacteriales	Enterobacteriaceae	Escherichia	Escherichia coli	Escherichia coli 55989
9.38799e-05	Bacteria	Unknown KINGDOM	Proteobacteria	Gammaproteobacteria	Enterobacteriales	Enterobacteriaceae	Escherichia	Escherichia coli	Escherichia coli APEC O1
0.000512955	Bacteria	Unknown KINGDOM	Proteobacteria	Gammaproteobacteria	Enterobacteriales	Enterobacteriaceae	Escherichia	Escherichia coli	Escherichia coli BL21(DE3)
0.0159504	Bacteria	Unknown KINGDOM	Proteobacteria	Gammaproteobacteria	Enterobacteriales	Enterobacteriaceae	Escherichia	Escherichia coli	Escherichia coli CFT073
0.000832416	Bacteria	Unknown KINGDOM	Proteobacteria	Gammaproteobacteria	Enterobacteriales	Enterobacteriaceae	Escherichia	Escherichia coli	Escherichia coli E24377A
0.000314749	Bacteria	Unknown KINGDOM	Proteobacteria	Gammaproteobacteria	Enterobacteriales	Enterobacteriaceae	Escherichia	Escherichia coli	Escherichia coli ED1a
0.000185265	Bacteria	Unknown KINGDOM	Proteobacteria	Gammaproteobacteria	Enterobacteriales	Enterobacteriaceae	Escherichia	Escherichia coli	Escherichia coli ETEC H10407
0.000117137	Bacteria	Unknown KINGDOM	Proteobacteria	Gammaproteobacteria	Enterobacteriales	Enterobacteriaceae	Escherichia	Escherichia coli	Escherichia coli HS
0.000356747	Bacteria	Unknown KINGDOM	Proteobacteria	Gammaproteobacteria	Enterobacteriales	Enterobacteriaceae	Escherichia	Escherichia coli	Escherichia coli IAI1
0.00124015	Bacteria	Unknown KINGDOM	Proteobacteria	Gammaproteobacteria	Enterobacteriales	Enterobacteriaceae	Escherichia	Escherichia coli	Escherichia coli IAI39
0.541847	Bacteria	Unknown KINGDOM	Proteobacteria	Gammaproteobacteria	Enterobacteriales	Enterobacteriaceae	Escherichia	Escherichia coli	Escherichia coli K-12
9.5619e-05	Bacteria	Unknown KINGDOM	Proteobacteria	Gammaproteobacteria	Enterobacteriales	Enterobacteriaceae	Escherichia	Escherichia coli	Escherichia coli O111:H-
0.0407586	Bacteria	Unknown KINGDOM	Proteobacteria	Gammaproteobacteria	Enterobacteriales	Enterobacteriaceae	Escherichia	Escherichia coli	Escherichia coli O157:H7
5.49307e-05	Bacteria	Unknown KINGDOM	Proteobacteria	Gammaproteobacteria	Enterobacteriales	Enterobacteriaceae	Escherichia	Escherichia coli	Escherichia coli SE11
0.00171262	Bacteria	Unknown KINGDOM	Proteobacteria	Gammaproteobacteria	Enterobacteriales	Enterobacteriaceae	Escherichia	Escherichia coli	Escherichia coli SMS-3-5
0.000364027	Bacteria	Unknown KINGDOM	Proteobacteria	Gammaproteobacteria	Enterobacteriales	Enterobacteriaceae	Escherichia	Escherichia coli	Escherichia coli UMN026
0.000887035	Bacteria	Unknown KINGDOM	Proteobacteria	Gammaproteobacteria	Enterobacteriales	Enterobacteriaceae	Escherichia	Escherichia coli	Escherichia coli UTI89
0.192404	Bacteria	Unknown KINGDOM	Proteobacteria	Gammaproteobacteria	Enterobacteriales	Enterobacteriaceae	Escherichia	Escherichia coli	Unknown SUBSPECIES
0.00028786	Bacteria	Unknown KINGDOM	Proteobacteria	Gammaproteobacteria	Enterobacteriales	Enterobacteriaceae	Escherichia	Escherichia coli 042	Escherichia coli O44:H18
0.000547546	Bacteria	Unknown KINGDOM	Proteobacteria	Gammaproteobacteria	Enterobacteriales	Enterobacteriaceae	Escherichia	Escherichia coli O127:H6 str. E2348/69	Escherichia coli O127:H6
7.73479e-05	Bacteria	Unknown KINGDOM	Proteobacteria	Gammaproteobacteria	Enterobacteriales	Enterobacteriaceae	Escherichia	Escherichia coli O157:H7 str. EC869	Escherichia coli O157:H7
0.0109312	Bacteria	Unknown KINGDOM	Proteobacteria	Gammaproteobacteria	Enterobacteriales	Enterobacteriaceae	Escherichia	Escherichia fergusonii	Escherichia fergusonii ATCC 35469
0.00275582	Bacteria	Unknown KINGDOM	Proteobacteria	Gammaproteobacteria	Enterobacteriales	Enterobacteriaceae	Escherichia	Escherichia fergusonii	Unknown SUBSPECIES
0.00052031	Bacteria	Unknown KINGDOM	Proteobacteria	Gammaproteobacteria	Enterobacteriales	Enterobacteriaceae	Escherichia	Escherichia vulneris	Unknown SUBSPECIES
0.00266288	Bacteria	Unknown KINGDOM	Proteobacteria	Gammaproteobacteria	Enterobacteriales	Enterobacteriaceae	Escherichia	Unknown SPECIES	Unknown SUBSPECIES
3.15706e-05	Bacteria	Unknown KINGDOM	Proteobacteria	Gammaproteobacteria	Enterobacteriales	Enterobacteriaceae	Hafnia	Hafnia alvei	Unknown SUBSPECIES
0.000210678	Bacteria	Unknown KINGDOM	Proteobacteria	Gammaproteobacteria	Enterobacteriales	Enterobacteriaceae	Klebsiella	Klebsiella oxytoca	Klebsiella oxytoca KCTC 1686
0.00686883	Bacteria	Unknown KINGDOM	Proteobacteria	Gammaproteobacteria	Enterobacteriales	Enterobacteriaceae	Klebsiella	Klebsiella oxytoca	Unknown SUBSPECIES
0.00858275	Bacteria	Unknown KINGDOM	Proteobacteria	Gammaproteobacteria	Enterobacteriales	Enterobacteriaceae	Klebsiella	Klebsiella pneumoniae	Klebsiella pneumoniae 342
0.0298726	Bacteria	Unknown KINGDOM	Proteobacteria	Gammaproteobacteria	Enterobacteriales	Enterobacteriaceae	Klebsiella	Klebsiella pneumoniae	Unknown SUBSPECIES
0.00524015	Bacteria	Unknown KINGDOM	Proteobacteria	Gammaproteobacteria	Enterobacteriales	Enterobacteriaceae	Klebsiella	Klebsiella pneumoniae subsp. pneumoniae MGH 78578	Klebsiella pneumoniae subsp. pneumoniae
2.98695e-05	Bacteria	Unknown KINGDOM	Proteobacteria	Gammaproteobacteria	Enterobacteriales	Enterobacteriaceae	Klebsiella	Klebsiella sp.	Unknown SUBSPECIES
0.000693945	Bacteria	Unknown KINGDOM	Proteobacteria	Gammaproteobacteria	Enterobacteriales	Enterobacteriaceae	Klebsiella	Unknown SPECIES	Unknown SUBSPECIES
8.2615e-05	Bacteria	Unknown KINGDOM	Proteobacteria	Gammaproteobacteria	Enterobacteriales	Enterobacteriaceae	Lelliottia	Lelliottia amnigena	Unknown SUBSPECIES
2.37254e-05	Bacteria	Unknown KINGDOM	Proteobacteria	Gammaproteobacteria	Enterobacteriales	Enterobacteriaceae	Morganella	Morganella morganii	Unknown SUBSPECIES
0.0108003	Bacteria	Unknown KINGDOM	Proteobacteria	Gammaproteobacteria	Enterobacteriales	Enterobacteriaceae	Pantoea	Pantoea agglomerans	Unknown SUBSPECIES
0.000789972	Bacteria	Unknown KINGDOM	Proteobacteria	Gammaproteobacteria	Enterobacteriales	Enterobacteriaceae	Pantoea	Pantoea ananatis	Pantoea ananatis AJ13355
2.44159e-05	Bacteria	Unknown KINGDOM	Proteobacteria	Gammaproteobacteria	Enterobacteriales	Enterobacteriaceae	Pantoea	Pantoea ananatis	Pantoea ananatis LMG 20103
0.00126209	Bacteria	Unknown KINGDOM	Proteobacteria	Gammaproteobacteria	Enterobacteriales	Enterobacteriaceae	Pantoea	Pantoea ananatis	Unknown SUBSPECIES
0.000167402	Bacteria	Unknown KINGDOM	Proteobacteria	Gammaproteobacteria	Enterobacteriales	Enterobacteriaceae	Pantoea	Pantoea cypripedii	Unknown SUBSPECIES
0.000303536	Bacteria	Unknown KINGDOM	Proteobacteria	Gammaproteobacteria	Enterobacteriales	Enterobacteriaceae	Pantoea	Pantoea stewartii	Pantoea stewartii subsp. stewartii
0.00800889	Bacteria	Unknown KINGDOM	Proteobacteria	Gammaproteobacteria	Enterobacteriales	Enterobacteriaceae	Pectobacterium	Pectobacterium atrosepticum	Pectobacterium atrosepticum SCRI1043
2.37254e-05	Bacteria	Unknown KINGDOM	Proteobacteria	Gammaproteobacteria	Enterobacteriales	Enterobacteriaceae	Pectobacterium	Pectobacterium atrosepticum	Unknown SUBSPECIES
0.00224222	Bacteria	Unknown KINGDOM	Proteobacteria	Gammaproteobacteria	Enterobacteriales	Enterobacteriaceae	Pectobacterium	Pectobacterium carotovorum	Pectobacterium carotovorum subsp. carotovorum
0.00534696	Bacteria	Unknown KINGDOM	Proteobacteria	Gammaproteobacteria	Enterobacteriales	Enterobacteriaceae	Pectobacterium	Pectobacterium carotovorum subsp. carotovorum PC1	Pectobacterium carotovorum subsp. carotovorum
0.000512246	Bacteria	Unknown KINGDOM	Proteobacteria	Gammaproteobacteria	Enterobacteriales	Enterobacteriaceae	Pectobacterium	Pectobacterium sp. SCC3193	Unknown SUBSPECIES
2.9994e-05	Bacteria	Unknown KINGDOM	Proteobacteria	Gammaproteobacteria	Enterobacteriales	Enterobacteriaceae	Pectobacterium	Pectobacterium wasabiae	Pectobacterium wasabiae WPP163
0.000260905	Bacteria	Unknown KINGDOM	Proteobacteria	Gammaproteobacteria	Enterobacteriales	Enterobacteriaceae	Pectobacterium	Unknown SPECIES	Unknown SUBSPECIES
0.000917402	Bacteria	Unknown KINGDOM	Proteobacteria	Gammaproteobacteria	Enterobacteriales	Enterobacteriaceae	Photorhabdus	Photorhabdus asymbiotica subsp. asymbiotica ATCC 43949	Photorhabdus asymbiotica subsp. asymbiotica
0.000755718	Bacteria	Unknown KINGDOM	Proteobacteria	Gammaproteobacteria	Enterobacteriales	Enterobacteriaceae	Photorhabdus	Photorhabdus luminescens	Unknown SUBSPECIES
0.0162944	Bacteria	Unknown KINGDOM	Proteobacteria	Gammaproteobacteria	Enterobacteriales	Enterobacteriaceae	Photorhabdus	Photorhabdus luminescens subsp. laumondii TTO1	Photorhabdus luminescens subsp. laumondii
5.05223e-05	Bacteria	Unknown KINGDOM	Proteobacteria	Gammaproteobacteria	Enterobacteriales	Enterobacteriaceae	Plesiomonas	Plesiomonas shigelloides	Unknown SUBSPECIES
0.00830768	Bacteria	Unknown KINGDOM	Proteobacteria	Gammaproteobacteria	Enterobacteriales	Enterobacteriaceae	Proteus	Proteus mirabilis	Proteus mirabilis HI4320
0.0316452	Bacteria	Unknown KINGDOM	Proteobacteria	Gammaproteobacteria	Enterobacteriales	Enterobacteriaceae	Proteus	Proteus mirabilis	Unknown SUBSPECIES
0.00661067	Bacteria	Unknown KINGDOM	Proteobacteria	Gammaproteobacteria	Enterobacteriales	Enterobacteriaceae	Proteus	Proteus vulgaris	Unknown SUBSPECIES
2.90428e-05	Bacteria	Unknown KINGDOM	Proteobacteria	Gammaproteobacteria	Enterobacteriales	Enterobacteriaceae	Providencia	Providencia rettgeri	Unknown SUBSPECIES
0.000298764	Bacteria	Unknown KINGDOM	Proteobacteria	Gammaproteobacteria	Enterobacteriales	Enterobacteriaceae	Providencia	Providencia stuartii	Unknown SUBSPECIES
0.00105846	Bacteria	Unknown KINGDOM	Proteobacteria	Gammaproteobacteria	Enterobacteriales	Enterobacteriaceae	Rahnella	Rahnella sp. Y9602	Unknown SUBSPECIES
0.00344959	Bacteria	Unknown KINGDOM	Proteobacteria	Gammaproteobacteria	Enterobacteriales	Enterobacteriaceae	Raoultella	Raoultella terrigena	Unknown SUBSPECIES
0.058931	Bacteria	Unknown KINGDOM	Proteobacteria	Gammaproteobacteria	Enterobacteriales	Enterobacteriaceae	Salmonella	Salmonella enterica	Salmonella enterica subsp. enterica
0.00246866	Bacteria	Unknown KINGDOM	Proteobacteria	Gammaproteobacteria	Enterobacteriales	Enterobacteriaceae	Salmonella	Salmonella enterica	Unknown SUBSPECIES
0.00518546	Bacteria	Unknown KINGDOM	Proteobacteria	Gammaproteobacteria	Enterobacteriales	Enterobacteriaceae	Salmonella	Salmonella enterica subsp. arizonae serovar 62:z4,z23:-	Salmonella enterica subsp. arizonae
0.00342014	Bacteria	Unknown KINGDOM	Proteobacteria	Gammaproteobacteria	Enterobacteriales	Enterobacteriaceae	Salmonella	Salmonella enterica subsp. enterica serovar Abortusequi	Salmonella enterica subsp. enterica
0.00640299	Bacteria	Unknown KINGDOM	Proteobacteria	Gammaproteobacteria	Enterobacteriales	Enterobacteriaceae	Salmonella	Salmonella enterica subsp. enterica serovar Agona str. SL483	Salmonella enterica subsp. enterica
0.000768079	Bacteria	Unknown KINGDOM	Proteobacteria	Gammaproteobacteria	Enterobacteriales	Enterobacteriaceae	Salmonella	Salmonella enterica subsp. enterica serovar Anatum	Salmonella enterica subsp. enterica
0.00132659	Bacteria	Unknown KINGDOM	Proteobacteria	Gammaproteobacteria	Enterobacteriales	Enterobacteriaceae	Salmonella	Salmonella enterica subsp. enterica serovar Berta	Salmonella enterica subsp. enterica
0.000552167	Bacteria	Unknown KINGDOM	Proteobacteria	Gammaproteobacteria	Enterobacteriales	Enterobacteriaceae	Salmonella	Salmonella enterica subsp. enterica serovar Budapest	Salmonella enterica subsp. enterica
0.00903102	Bacteria	Unknown KINGDOM	Proteobacteria	Gammaproteobacteria	Enterobacteriales	Enterobacteriaceae	Salmonella	Salmonella enterica subsp. enterica serovar Choleraesuis str. SC-B67	Salmonella enterica subsp. enterica
0.0010188	Bacteria	Unknown KINGDOM	Proteobacteria	Gammaproteobacteria	Enterobacteriales	Enterobacteriaceae	Salmonella	Salmonella enterica subsp. enterica serovar Dublin	Salmonella enterica subsp. enterica
5.68285e-05	Bacteria	Unknown KINGDOM	Proteobacteria	Gammaproteobacteria	Enterobacteriales	Enterobacteriaceae	Salmonella	Salmonella enterica subsp. enterica serovar Dublin str. CT_02021853	Salmonella enterica subsp. enterica
0.00111371	Bacteria	Unknown KINGDOM	Proteobacteria	Gammaproteobacteria	Enterobacteriales	Enterobacteriaceae	Salmonella	Salmonella enterica subsp. enterica serovar Enteritidis	Salmonella enterica subsp. enterica
0.000111923	Bacteria	Unknown KINGDOM	Proteobacteria	Gammaproteobacteria	Enterobacteriales	Enterobacteriaceae	Salmonella	Salmonella enterica subsp. enterica serovar Enteritidis str. P125109	Salmonella enterica subsp. enterica
0.000801315	Bacteria	Unknown KINGDOM	Proteobacteria	Gammaproteobacteria	Enterobacteriales	Enterobacteriaceae	Salmonella	Salmonella enterica subsp. enterica serovar Gallinarum str. 287/91	Salmonella enterica subsp. enterica
8.96447e-05	Bacteria	Unknown KINGDOM	Proteobacteria	Gammaproteobacteria	Enterobacteriales	Enterobacteriaceae	Salmonella	Salmonella enterica subsp. enterica serovar Heidelberg str. SL476	Salmonella enterica subsp. enterica
0.000118982	Bacteria	Unknown KINGDOM	Proteobacteria	Gammaproteobacteria	Enterobacteriales	Enterobacteriaceae	Salmonella	Salmonella enterica subsp. enterica serovar Infantis	Salmonella enterica subsp. enterica
0.000955848	Bacteria	Unknown KINGDOM	Proteobacteria	Gammaproteobacteria	Enterobacteriales	Enterobacteriaceae	Salmonella	Salmonella enterica subsp. enterica serovar Montevideo	Salmonella enterica subsp. enterica
0.000253679	Bacteria	Unknown KINGDOM	Proteobacteria	Gammaproteobacteria	Enterobacteriales	Enterobacteriaceae	Salmonella	Salmonella enterica subsp. enterica serovar Moscow	Salmonella enterica subsp. enterica
0.000807205	Bacteria	Unknown KINGDOM	Proteobacteria	Gammaproteobacteria	Enterobacteriales	Enterobacteriaceae	Salmonella	Salmonella enterica subsp. enterica serovar Muenchen	Salmonella enterica subsp. enterica
0.00456397	Bacteria	Unknown KINGDOM	Proteobacteria	Gammaproteobacteria	Enterobacteriales	Enterobacteriaceae	Salmonella	Salmonella enterica subsp. enterica serovar Naestved	Salmonella enterica subsp. enterica
0.00012326	Bacteria	Unknown KINGDOM	Proteobacteria	Gammaproteobacteria	Enterobacteriales	Enterobacteriaceae	Salmonella	Salmonella enterica subsp. enterica serovar Newport str. SL254	Salmonella enterica subsp. enterica
0.00217333	Bacteria	Unknown KINGDOM	Proteobacteria	Gammaproteobacteria	Enterobacteriales	Enterobacteriaceae	Salmonella	Salmonella enterica subsp. enterica serovar Oranienburg	Salmonella enterica subsp. enterica
0.000373613	Bacteria	Unknown KINGDOM	Proteobacteria	Gammaproteobacteria	Enterobacteriales	Enterobacteriaceae	Salmonella	Salmonella enterica subsp. enterica serovar Paratyphi A	Salmonella enterica subsp. enterica
3.20061e-05	Bacteria	Unknown KINGDOM	Proteobacteria	Gammaproteobacteria	Enterobacteriales	Enterobacteriaceae	Salmonella	Salmonella enterica subsp. enterica serovar Paratyphi A str. AKU_12601	Salmonella enterica subsp. enterica
0.00124177	Bacteria	Unknown KINGDOM	Proteobacteria	Gammaproteobacteria	Enterobacteriales	Enterobacteriaceae	Salmonella	Salmonella enterica subsp. enterica serovar Paratyphi A str. ATCC 9150	Salmonella enterica subsp. enterica
2.80631e-05	Bacteria	Unknown KINGDOM	Proteobacteria	Gammaproteobacteria	Enterobacteriales	Enterobacteriaceae	Salmonella	Salmonella enterica subsp. enterica serovar Paratyphi C strain RKS4594	Salmonella enterica subsp. enterica
0.000121404	Bacteria	Unknown KINGDOM	Proteobacteria	Gammaproteobacteria	Enterobacteriales	Enterobacteriaceae	Salmonella	Salmonella enterica subsp. enterica serovar Potsdam	Salmonella enterica subsp. enterica
0.00118244	Bacteria	Unknown KINGDOM	Proteobacteria	Gammaproteobacteria	Enterobacteriales	Enterobacteriaceae	Salmonella	Salmonella enterica subsp. enterica serovar Rostock	Salmonella enterica subsp. enterica
0.000142908	Bacteria	Unknown KINGDOM	Proteobacteria	Gammaproteobacteria	Enterobacteriales	Enterobacteriaceae	Salmonella	Salmonella enterica subsp. enterica serovar Schwarzengrund str. CVM19633	Salmonella enterica subsp. enterica
0.0116665	Bacteria	Unknown KINGDOM	Proteobacteria	Gammaproteobacteria	Enterobacteriales	Enterobacteriaceae	Salmonella	Salmonella enterica subsp. enterica serovar Typhi	Salmonella enterica subsp. enterica
0.000682241	Bacteria	Unknown KINGDOM	Proteobacteria	Gammaproteobacteria	Enterobacteriales	Enterobacteriaceae	Salmonella	Salmonella enterica subsp. enterica serovar Typhimurium str. 14028S	Salmonella enterica subsp. enterica
0.146968	Bacteria	Unknown KINGDOM	Proteobacteria	Gammaproteobacteria	Enterobacteriales	Enterobacteriaceae	Salmonella	Salmonella enterica subsp. enterica serovar Typhimurium str. LT2	Salmonella enterica subsp. enterica
0.00269146	Bacteria	Unknown KINGDOM	Proteobacteria	Gammaproteobacteria	Enterobacteriales	Enterobacteriaceae	Salmonella	Salmonella enterica subsp. enterica serovar Typhimurium str. SL1344	Salmonella enterica subsp. enterica
2.80631e-05	Bacteria	Unknown KINGDOM	Proteobacteria	Gammaproteobacteria	Enterobacteriales	Enterobacteriaceae	Serratia	Serratia ficaria	Unknown SUBSPECIES
7.80251e-05	Bacteria	Unknown KINGDOM	Proteobacteria	Gammaproteobacteria	Enterobacteriales	Enterobacteriaceae	Serratia	Serratia liquefaciens	Unknown SUBSPECIES
0.0112124	Bacteria	Unknown KINGDOM	Proteobacteria	Gammaproteobacteria	Enterobacteriales	Enterobacteriaceae	Serratia	Serratia marcescens	Unknown SUBSPECIES
0.0035133	Bacteria	Unknown KINGDOM	Proteobacteria	Gammaproteobacteria	Enterobacteriales	Enterobacteriaceae	Serratia	Serratia odorifera	Unknown SUBSPECIES
0.00666644	Bacteria	Unknown KINGDOM	Proteobacteria	Gammaproteobacteria	Enterobacteriales	Enterobacteriaceae	Serratia	Serratia proteamaculans	Serratia proteamaculans 568
0.00486033	Bacteria	Unknown KINGDOM	Proteobacteria	Gammaproteobacteria	Enterobacteriales	Enterobacteriaceae	Serratia	Serratia sp. ATCC 39006	Unknown SUBSPECIES
2.97832e-05	Bacteria	Unknown KINGDOM	Proteobacteria	Gammaproteobacteria	Enterobacteriales	Enterobacteriaceae	Serratia	Serratia sp. FS14	Unknown SUBSPECIES
0.000790496	Bacteria	Unknown KINGDOM	Proteobacteria	Gammaproteobacteria	Enterobacteriales	Enterobacteriaceae	Shigella	Shigella boydii	Shigella boydii CDC 3083-94
0.00301782	Bacteria	Unknown KINGDOM	Proteobacteria	Gammaproteobacteria	Enterobacteriales	Enterobacteriaceae	Shigella	Shigella boydii	Shigella boydii Sb227
0.000776316	Bacteria	Unknown KINGDOM	Proteobacteria	Gammaproteobacteria	Enterobacteriales	Enterobacteriaceae	Shigella	Shigella boydii	Unknown SUBSPECIES
0.00334877	Bacteria	Unknown KINGDOM	Proteobacteria	Gammaproteobacteria	Enterobacteriales	Enterobacteriaceae	Shigella	Shigella dysenteriae	Shigella dysenteriae Sd197
0.00403564	Bacteria	Unknown KINGDOM	Proteobacteria	Gammaproteobacteria	Enterobacteriales	Enterobacteriaceae	Shigella	Shigella dysenteriae	Unknown SUBSPECIES
0.0125532	Bacteria	Unknown KINGDOM	Proteobacteria	Gammaproteobacteria	Enterobacteriales	Enterobacteriaceae	Shigella	Shigella flexneri	Unknown SUBSPECIES
0.00156014	Bacteria	Unknown KINGDOM	Proteobacteria	Gammaproteobacteria	Enterobacteriales	Enterobacteriaceae	Shigella	Shigella flexneri 5 str. 8401	Shigella flexneri 5
0.000403197	Bacteria	Unknown KINGDOM	Proteobacteria	Gammaproteobacteria	Enterobacteriales	Enterobacteriaceae	Shigella	Shigella sonnei	Shigella sonnei Ss046
0.00243933	Bacteria	Unknown KINGDOM	Proteobacteria	Gammaproteobacteria	Enterobacteriales	Enterobacteriaceae	Shigella	Shigella sonnei	Unknown SUBSPECIES
7.58744e-05	Bacteria	Unknown KINGDOM	Proteobacteria	Gammaproteobacteria	Enterobacteriales	Enterobacteriaceae	Shigella	Unknown SPECIES	Unknown SUBSPECIES
0.00272668	Bacteria	Unknown KINGDOM	Proteobacteria	Gammaproteobacteria	Enterobacteriales	Enterobacteriaceae	Sodalis	Sodalis glossinidius	Sodalis glossinidius str. 'morsitans'
0.304799	Bacteria	Unknown KINGDOM	Proteobacteria	Gammaproteobacteria	Enterobacteriales	Enterobacteriaceae	Unknown GENUS	Unknown SPECIES	Unknown SUBSPECIES
0.00168639	Bacteria	Unknown KINGDOM	Proteobacteria	Gammaproteobacteria	Enterobacteriales	Enterobacteriaceae	Wigglesworthia	Wigglesworthia glossinidia	Wigglesworthia glossinidia endosymbiont of Glossina brevipalpis
0.00156092	Bacteria	Unknown KINGDOM	Proteobacteria	Gammaproteobacteria	Enterobacteriales	Enterobacteriaceae	Xenorhabdus	Xenorhabdus bovienii	Xenorhabdus bovienii SS-2004
0.000270257	Bacteria	Unknown KINGDOM	Proteobacteria	Gammaproteobacteria	Enterobacteriales	Enterobacteriaceae	Xenorhabdus	Xenorhabdus nematophila	Unknown SUBSPECIES
0.000581763	Bacteria	Unknown KINGDOM	Proteobacteria	Gammaproteobacteria	Enterobacteriales	Enterobacteriaceae	Xenorhabdus	Xenorhabdus nematophila	Xenorhabdus nematophila ATCC 19061
0.00912667	Bacteria	Unknown KINGDOM	Proteobacteria	Gammaproteobacteria	Enterobacteriales	Enterobacteriaceae	Yersinia	Unknown SPECIES	Unknown SUBSPECIES
0.00435554	Bacteria	Unknown KINGDOM	Proteobacteria	Gammaproteobacteria	Enterobacteriales	Enterobacteriaceae	Yersinia	Yersinia enterocolitica	Unknown SUBSPECIES
0.0078743	Bacteria	Unknown KINGDOM	Proteobacteria	Gammaproteobacteria	Enterobacteriales	Enterobacteriaceae	Yersinia	Yersinia enterocolitica subsp. enterocolitica 8081	Yersinia enterocolitica subsp. enterocolitica
0.0129723	Bacteria	Unknown KINGDOM	Proteobacteria	Gammaproteobacteria	Enterobacteriales	Enterobacteriaceae	Yersinia	Yersinia pestis	Unknown SUBSPECIES
0.000487902	Bacteria	Unknown KINGDOM	Proteobacteria	Gammaproteobacteria	Enterobacteriales	Enterobacteriaceae	Yersinia	Yersinia pestis	Yersinia pestis Angola
0.00013125	Bacteria	Unknown KINGDOM	Proteobacteria	Gammaproteobacteria	Enterobacteriales	Enterobacteriaceae	Yersinia	Yersinia pestis	Yersinia pestis Pestoides F
0.000669644	Bacteria	Unknown KINGDOM	Proteobacteria	Gammaproteobacteria	Enterobacteriales	Enterobacteriaceae	Yersinia	Yersinia pseudotuberculosis	Unknown SUBSPECIES
0.000207562	Bacteria	Unknown KINGDOM	Proteobacteria	Gammaproteobacteria	Enterobacteriales	Enterobacteriaceae	Yersinia	Yersinia pseudotuberculosis	Yersinia pseudotuberculosis IP 31758
0.000270143	Bacteria	Unknown KINGDOM	Proteobacteria	Gammaproteobacteria	Enterobacteriales	Enterobacteriaceae	Yersinia	Yersinia pseudotuberculosis	Yersinia pseudotuberculosis IP 32953
0.000429092	Bacteria	Unknown KINGDOM	Proteobacteria	Gammaproteobacteria	Enterobacteriales	Enterobacteriaceae	Yersinia	Yersinia pseudotuberculosis	Yersinia pseudotuberculosis YPIII
5.99873e-05	Bacteria	Unknown KINGDOM	Proteobacteria	Gammaproteobacteria	Enterobacteriales	Enterobacteriaceae	Yersinia	Yersinia ruckeri	Unknown SUBSPECIES
7.69547e-05	Bacteria	Unknown KINGDOM	Proteobacteria	Gammaproteobacteria	Legionellales	Coxiellaceae	Coxiella	Coxiella burnetii	Coxiella burnetii CbuG_Q212
5.60881e-05	Bacteria	Unknown KINGDOM	Proteobacteria	Gammaproteobacteria	Legionellales	Coxiellaceae	Coxiella	Coxiella burnetii	Coxiella burnetii CbuK_Q154
2.90428e-05	Bacteria	Unknown KINGDOM	Proteobacteria	Gammaproteobacteria	Legionellales	Coxiellaceae	Coxiella	Coxiella burnetii	Coxiella burnetii Dugway 5J108-111
0.00501618	Bacteria	Unknown KINGDOM	Proteobacteria	Gammaproteobacteria	Legionellales	Coxiellaceae	Coxiella	Coxiella burnetii	Coxiella burnetii RSA 493
0.00138955	Bacteria	Unknown KINGDOM	Proteobacteria	Gammaproteobacteria	Legionellales	Coxiellaceae	Coxiella	Coxiella burnetii	Unknown SUBSPECIES
5.64605e-05	Bacteria	Unknown KINGDOM	Proteobacteria	Gammaproteobacteria	Legionellales	Legionellaceae	Legionella	Legionella longbeachae	Unknown SUBSPECIES
2.4747e-05	Bacteria	Unknown KINGDOM	Proteobacteria	Gammaproteobacteria	Legionellales	Legionellaceae	Legionella	Legionella pneumophila	Legionella pneumophila str. Corby
0.000302948	Bacteria	Unknown KINGDOM	Proteobacteria	Gammaproteobacteria	Legionellales	Legionellaceae	Legionella	Legionella pneumophila	Legionella pneumophila str. Lens
0.000152432	Bacteria	Unknown KINGDOM	Proteobacteria	Gammaproteobacteria	Legionellales	Legionellaceae	Legionella	Legionella pneumophila	Legionella pneumophila str. Paris
0.00326884	Bacteria	Unknown KINGDOM	Proteobacteria	Gammaproteobacteria	Legionellales	Legionellaceae	Legionella	Legionella pneumophila	Unknown SUBSPECIES
0.0035689	Bacteria	Unknown KINGDOM	Proteobacteria	Gammaproteobacteria	Legionellales	Legionellaceae	Legionella	Legionella pneumophila subsp. pneumophila str. Philadelphia 1	Legionella pneumophila subsp. pneumophila
0.0265151	Bacteria	Unknown KINGDOM	Proteobacteria	Gammaproteobacteria	Legionellales	Legionellaceae	Tatlockia	Tatlockia micdadei	Unknown SUBSPECIES
0.00330321	Bacteria	Unknown KINGDOM	Proteobacteria	Gammaproteobacteria	Methylococcales	Methylococcaceae	Methylococcus	Methylococcus capsulatus	Methylococcus capsulatus str. Bath
0.000145469	Bacteria	Unknown KINGDOM	Proteobacteria	Gammaproteobacteria	Methylococcales	Methylococcaceae	Methylomicrobium	Methylomicrobium alcaliphilum	Methylomicrobium alcaliphilum 20Z
3.32912e-05	Bacteria	Unknown KINGDOM	Proteobacteria	Gammaproteobacteria	Methylococcales	Methylococcaceae	Methylomonas	Methylomonas aminofaciens	Unknown SUBSPECIES
2.29205e-05	Bacteria	Unknown KINGDOM	Proteobacteria	Gammaproteobacteria	Methylococcales	Methylococcaceae	Methylomonas	Methylomonas methanica	Unknown SUBSPECIES
0.00262456	Bacteria	Unknown KINGDOM	Proteobacteria	Gammaproteobacteria	Oceanospirillales	Alcanivoracaceae	Alcanivorax	Alcanivorax borkumensis	Alcanivorax borkumensis SK2
0.000700925	Bacteria	Unknown KINGDOM	Proteobacteria	Gammaproteobacteria	Oceanospirillales	Alcanivoracaceae	Kangiella	Kangiella koreensis	Kangiella koreensis DSM 16069
0.0038892	Bacteria	Unknown KINGDOM	Proteobacteria	Gammaproteobacteria	Oceanospirillales	Hahellaceae	Hahella	Hahella chejuensis	Hahella chejuensis KCTC 2396
0.00335557	Bacteria	Unknown KINGDOM	Proteobacteria	Gammaproteobacteria	Oceanospirillales	Halomonadaceae	Chromohalobacter	Chromohalobacter salexigens	Chromohalobacter salexigens DSM 3043
5.58082e-05	Bacteria	Unknown KINGDOM	Proteobacteria	Gammaproteobacteria	Oceanospirillales	Halomonadaceae	Halomonas	Halomonas anticariensis	Halomonas anticariensis DSM 16096
0.00429458	Bacteria	Unknown KINGDOM	Proteobacteria	Gammaproteobacteria	Oceanospirillales	Halomonadaceae	Halomonas	Halomonas elongata	Halomonas elongata DSM 2581
0.000124283	Bacteria	Unknown KINGDOM	Proteobacteria	Gammaproteobacteria	Oceanospirillales	Oceanospirillaceae	Marinomonas	Marinomonas mediterranea	Marinomonas mediterranea MMB-1
0.00449184	Bacteria	Unknown KINGDOM	Proteobacteria	Gammaproteobacteria	Oceanospirillales	Oceanospirillaceae	Marinomonas	Marinomonas sp. MWYL1	Unknown SUBSPECIES
0.00495075	Bacteria	Unknown KINGDOM	Proteobacteria	Gammaproteobacteria	Pasteurellales	Pasteurellaceae	Actinobacillus	Actinobacillus pleuropneumoniae	Unknown SUBSPECIES
0.000300824	Bacteria	Unknown KINGDOM	Proteobacteria	Gammaproteobacteria	Pasteurellales	Pasteurellaceae	Actinobacillus	Actinobacillus pleuropneumoniae serovar 3 str. JL03	Actinobacillus pleuropneumoniae serovar 3
0.000724252	Bacteria	Unknown KINGDOM	Proteobacteria	Gammaproteobacteria	Pasteurellales	Pasteurellaceae	Actinobacillus	Actinobacillus pleuropneumoniae serovar 5b str. L20	Actinobacillus pleuropneumoniae serovar 5
0.000445397	Bacteria	Unknown KINGDOM	Proteobacteria	Gammaproteobacteria	Pasteurellales	Pasteurellaceae	Actinobacillus	Actinobacillus pleuropneumoniae serovar 7 str. AP76	Actinobacillus pleuropneumoniae serovar 7
0.0025122	Bacteria	Unknown KINGDOM	Proteobacteria	Gammaproteobacteria	Pasteurellales	Pasteurellaceae	Actinobacillus	Actinobacillus succinogenes	Actinobacillus succinogenes 130Z
0.00548256	Bacteria	Unknown KINGDOM	Proteobacteria	Gammaproteobacteria	Pasteurellales	Pasteurellaceae	Aggregatibacter	Aggregatibacter actinomycetemcomitans	Unknown SUBSPECIES
5.89244e-05	Bacteria	Unknown KINGDOM	Proteobacteria	Gammaproteobacteria	Pasteurellales	Pasteurellaceae	Aggregatibacter	Aggregatibacter aphrophilus	Aggregatibacter aphrophilus NJ8700
0.00199342	Bacteria	Unknown KINGDOM	Proteobacteria	Gammaproteobacteria	Pasteurellales	Pasteurellaceae	Avibacterium	Avibacterium paragallinarum	Unknown SUBSPECIES
0.00775903	Bacteria	Unknown KINGDOM	Proteobacteria	Gammaproteobacteria	Pasteurellales	Pasteurellaceae	Basfia	Mannheimia succiniciproducens	Mannheimia succiniciproducens MBEL55E
5.13244e-05	Bacteria	Unknown KINGDOM	Proteobacteria	Gammaproteobacteria	Pasteurellales	Pasteurellaceae	Bibersteinia	Bibersteinia trehalosi	Unknown SUBSPECIES
0.000566223	Bacteria	Unknown KINGDOM	Proteobacteria	Gammaproteobacteria	Pasteurellales	Pasteurellaceae	Haemophilus	Haemophilus aegyptius	Unknown SUBSPECIES
0.00865572	Bacteria	Unknown KINGDOM	Proteobacteria	Gammaproteobacteria	Pasteurellales	Pasteurellaceae	Haemophilus	Haemophilus ducreyi	Haemophilus ducreyi 35000HP
5.77627e-05	Bacteria	Unknown KINGDOM	Proteobacteria	Gammaproteobacteria	Pasteurellales	Pasteurellaceae	Haemophilus	Haemophilus influenzae	Haemophilus influenzae 10810
0.00205068	Bacteria	Unknown KINGDOM	Proteobacteria	Gammaproteobacteria	Pasteurellales	Pasteurellaceae	Haemophilus	Haemophilus influenzae	Haemophilus influenzae 86-028NP
0.000678149	Bacteria	Unknown KINGDOM	Proteobacteria	Gammaproteobacteria	Pasteurellales	Pasteurellaceae	Haemophilus	Haemophilus influenzae	Haemophilus influenzae PittEE
0.00101501	Bacteria	Unknown KINGDOM	Proteobacteria	Gammaproteobacteria	Pasteurellales	Pasteurellaceae	Haemophilus	Haemophilus influenzae	Haemophilus influenzae PittGG
0.235871	Bacteria	Unknown KINGDOM	Proteobacteria	Gammaproteobacteria	Pasteurellales	Pasteurellaceae	Haemophilus	Haemophilus influenzae	Haemophilus influenzae Rd KW20
0.00759486	Bacteria	Unknown KINGDOM	Proteobacteria	Gammaproteobacteria	Pasteurellales	Pasteurellaceae	Haemophilus	Haemophilus influenzae	Unknown SUBSPECIES
0.0014714	Bacteria	Unknown KINGDOM	Proteobacteria	Gammaproteobacteria	Pasteurellales	Pasteurellaceae	Haemophilus	Haemophilus parahaemolyticus	Unknown SUBSPECIES
0.000106736	Bacteria	Unknown KINGDOM	Proteobacteria	Gammaproteobacteria	Pasteurellales	Pasteurellaceae	Haemophilus	Haemophilus parainfluenzae	Haemophilus parainfluenzae T3T1
0.000661845	Bacteria	Unknown KINGDOM	Proteobacteria	Gammaproteobacteria	Pasteurellales	Pasteurellaceae	Haemophilus	Haemophilus parainfluenzae	Unknown SUBSPECIES
0.00115514	Bacteria	Unknown KINGDOM	Proteobacteria	Gammaproteobacteria	Pasteurellales	Pasteurellaceae	Haemophilus	Haemophilus parasuis	Haemophilus parasuis SH0165
3.78745e-05	Bacteria	Unknown KINGDOM	Proteobacteria	Gammaproteobacteria	Pasteurellales	Pasteurellaceae	Haemophilus	Unknown SPECIES	Unknown SUBSPECIES
0.000491854	Bacteria	Unknown KINGDOM	Proteobacteria	Gammaproteobacteria	Pasteurellales	Pasteurellaceae	Histophilus	Histophilus somni	Haemophilus somnus 129PT
0.00082678	Bacteria	Unknown KINGDOM	Proteobacteria	Gammaproteobacteria	Pasteurellales	Pasteurellaceae	Histophilus	Histophilus somni	Haemophilus somnus 2336
2.79096e-05	Bacteria	Unknown KINGDOM	Proteobacteria	Gammaproteobacteria	Pasteurellales	Pasteurellaceae	Mannheimia	Mannheimia cf. haemolytica	Unknown SUBSPECIES
0.0004123	Bacteria	Unknown KINGDOM	Proteobacteria	Gammaproteobacteria	Pasteurellales	Pasteurellaceae	Mannheimia	Mannheimia glucosida	Unknown SUBSPECIES
0.00199296	Bacteria	Unknown KINGDOM	Proteobacteria	Gammaproteobacteria	Pasteurellales	Pasteurellaceae	Mannheimia	Mannheimia haemolytica	Unknown SUBSPECIES
0.00116523	Bacteria	Unknown KINGDOM	Proteobacteria	Gammaproteobacteria	Pasteurellales	Pasteurellaceae	Pasteurella	Pasteurella multocida	Unknown SUBSPECIES
0.0202251	Bacteria	Unknown KINGDOM	Proteobacteria	Gammaproteobacteria	Pasteurellales	Pasteurellaceae	Pasteurella	Pasteurella multocida subsp. multocida str. Pm70	Pasteurella multocida subsp. multocida
0.000103156	Bacteria	Unknown KINGDOM	Proteobacteria	Gammaproteobacteria	Pasteurellales	Pasteurellaceae	Unknown GENUS	Pasteurella aerogenes	Unknown SUBSPECIES
0.0027964	Bacteria	Unknown KINGDOM	Proteobacteria	Gammaproteobacteria	Pasteurellales	Pasteurellaceae	Unknown GENUS	Unknown SPECIES	Unknown SUBSPECIES
5.70812e-05	Bacteria	Unknown KINGDOM	Proteobacteria	Gammaproteobacteria	Pseudomonadales	Moraxellaceae	Acinetobacter	Acinetobacter baumannii	Acinetobacter baumannii ACICU
0.00182575	Bacteria	Unknown KINGDOM	Proteobacteria	Gammaproteobacteria	Pseudomonadales	Moraxellaceae	Acinetobacter	Acinetobacter baumannii	Acinetobacter baumannii ATCC 17978
5.61357e-05	Bacteria	Unknown KINGDOM	Proteobacteria	Gammaproteobacteria	Pseudomonadales	Moraxellaceae	Acinetobacter	Acinetobacter baumannii	Acinetobacter baumannii ATCC 19606 = CIP 70.34
2.54155e-05	Bacteria	Unknown KINGDOM	Proteobacteria	Gammaproteobacteria	Pseudomonadales	Moraxellaceae	Acinetobacter	Acinetobacter baumannii	Acinetobacter baumannii AYE
0.000368039	Bacteria	Unknown KINGDOM	Proteobacteria	Gammaproteobacteria	Pseudomonadales	Moraxellaceae	Acinetobacter	Acinetobacter baumannii	Acinetobacter baumannii SDF
0.000675452	Bacteria	Unknown KINGDOM	Proteobacteria	Gammaproteobacteria	Pseudomonadales	Moraxellaceae	Acinetobacter	Acinetobacter baumannii	Unknown SUBSPECIES
2.30447e-05	Bacteria	Unknown KINGDOM	Proteobacteria	Gammaproteobacteria	Pseudomonadales	Moraxellaceae	Acinetobacter	Acinetobacter calcoaceticus	Acinetobacter calcoaceticus PHEA-2
0.00534916	Bacteria	Unknown KINGDOM	Proteobacteria	Gammaproteobacteria	Pseudomonadales	Moraxellaceae	Acinetobacter	Acinetobacter calcoaceticus	Unknown SUBSPECIES
0.00024371	Bacteria	Unknown KINGDOM	Proteobacteria	Gammaproteobacteria	Pseudomonadales	Moraxellaceae	Acinetobacter	Acinetobacter guillouiae	Unknown SUBSPECIES
0.000664433	Bacteria	Unknown KINGDOM	Proteobacteria	Gammaproteobacteria	Pseudomonadales	Moraxellaceae	Acinetobacter	Acinetobacter johnsonii	Unknown SUBSPECIES
0.000811781	Bacteria	Unknown KINGDOM	Proteobacteria	Gammaproteobacteria	Pseudomonadales	Moraxellaceae	Acinetobacter	Acinetobacter lwoffii	Unknown SUBSPECIES
0.00698269	Bacteria	Unknown KINGDOM	Proteobacteria	Gammaproteobacteria	Pseudomonadales	Moraxellaceae	Acinetobacter	Acinetobacter sp. ADP1	Unknown SUBSPECIES
0.00109946	Bacteria	Unknown KINGDOM	Proteobacteria	Gammaproteobacteria	Pseudomonadales	Moraxellaceae	Acinetobacter	Unknown SPECIES	Unknown SUBSPECIES
0.0105983	Bacteria	Unknown KINGDOM	Proteobacteria	Gammaproteobacteria	Pseudomonadales	Moraxellaceae	Moraxella	Moraxella bovis	Unknown SUBSPECIES
0.000141934	Bacteria	Unknown KINGDOM	Proteobacteria	Gammaproteobacteria	Pseudomonadales	Moraxellaceae	Moraxella	Moraxella lacunata	Unknown SUBSPECIES
2.64971e-05	Bacteria	Unknown KINGDOM	Proteobacteria	Gammaproteobacteria	Pseudomonadales	Moraxellaceae	Moraxella	Moraxella sp. B	Unknown SUBSPECIES
0.000571456	Bacteria	Unknown KINGDOM	Proteobacteria	Gammaproteobacteria	Pseudomonadales	Moraxellaceae	Psychrobacter	Psychrobacter arcticus	Psychrobacter arcticus 273-4
0.00115134	Bacteria	Unknown KINGDOM	Proteobacteria	Gammaproteobacteria	Pseudomonadales	Moraxellaceae	Psychrobacter	Psychrobacter cryohalolentis	Psychrobacter cryohalolentis K5
0.00027364	Bacteria	Unknown KINGDOM	Proteobacteria	Gammaproteobacteria	Pseudomonadales	Moraxellaceae	Psychrobacter	Psychrobacter immobilis	Unknown SUBSPECIES
0.00131082	Bacteria	Unknown KINGDOM	Proteobacteria	Gammaproteobacteria	Pseudomonadales	Moraxellaceae	Psychrobacter	Psychrobacter sp. PRwf-1	Unknown SUBSPECIES
0.000118452	Bacteria	Unknown KINGDOM	Proteobacteria	Gammaproteobacteria	Pseudomonadales	Moraxellaceae	Unknown GENUS	Unknown SPECIES	Unknown SUBSPECIES
0.0100831	Bacteria	Unknown KINGDOM	Proteobacteria	Gammaproteobacteria	Pseudomonadales	Pseudomonadaceae	Azotobacter	Azotobacter chroococcum	Azotobacter chroococcum (strain mcd 1)
0.00322409	Bacteria	Unknown KINGDOM	Proteobacteria	Gammaproteobacteria	Pseudomonadales	Pseudomonadaceae	Azotobacter	Azotobacter vinelandii	Azotobacter vinelandii DJ
0.0208464	Bacteria	Unknown KINGDOM	Proteobacteria	Gammaproteobacteria	Pseudomonadales	Pseudomonadaceae	Azotobacter	Azotobacter vinelandii	Unknown SUBSPECIES
0.00149568	Bacteria	Unknown KINGDOM	Proteobacteria	Gammaproteobacteria	Pseudomonadales	Pseudomonadaceae	Cellvibrio	Cellvibrio japonicus	Cellvibrio japonicus Ueda107
0.000382543	Bacteria	Unknown KINGDOM	Proteobacteria	Gammaproteobacteria	Pseudomonadales	Pseudomonadaceae	Cellvibrio	Cellvibrio japonicus	Unknown SUBSPECIES
0.00238868	Bacteria	Unknown KINGDOM	Proteobacteria	Gammaproteobacteria	Pseudomonadales	Pseudomonadaceae	Pseudomonas	Pseudomonas aeruginosa	Pseudomonas aeruginosa LESB58
0.00132124	Bacteria	Unknown KINGDOM	Proteobacteria	Gammaproteobacteria	Pseudomonadales	Pseudomonadaceae	Pseudomonas	Pseudomonas aeruginosa	Pseudomonas aeruginosa PA103
0.00206219	Bacteria	Unknown KINGDOM	Proteobacteria	Gammaproteobacteria	Pseudomonadales	Pseudomonadaceae	Pseudomonas	Pseudomonas aeruginosa	Pseudomonas aeruginosa PA7
3.11983e-05	Bacteria	Unknown KINGDOM	Proteobacteria	Gammaproteobacteria	Pseudomonadales	Pseudomonadaceae	Pseudomonas	Pseudomonas aeruginosa	Pseudomonas aeruginosa PAK
0.139986	Bacteria	Unknown KINGDOM	Proteobacteria	Gammaproteobacteria	Pseudomonadales	Pseudomonadaceae	Pseudomonas	Pseudomonas aeruginosa	Pseudomonas aeruginosa PAO1
0.00252825	Bacteria	Unknown KINGDOM	Proteobacteria	Gammaproteobacteria	Pseudomonadales	Pseudomonadaceae	Pseudomonas	Pseudomonas aeruginosa	Pseudomonas aeruginosa UCBPP-PA14
0.00872846	Bacteria	Unknown KINGDOM	Proteobacteria	Gammaproteobacteria	Pseudomonadales	Pseudomonadaceae	Pseudomonas	Pseudomonas aeruginosa	Unknown SUBSPECIES
2.81785e-05	Bacteria	Unknown KINGDOM	Proteobacteria	Gammaproteobacteria	Pseudomonadales	Pseudomonadaceae	Pseudomonas	Pseudomonas alcaligenes	Pseudomonas alcaligenes NBRC 14159
0.00180212	Bacteria	Unknown KINGDOM	Proteobacteria	Gammaproteobacteria	Pseudomonadales	Pseudomonadaceae	Pseudomonas	Pseudomonas amygdali	Pseudomonas syringae pv. tabaci
0.000833722	Bacteria	Unknown KINGDOM	Proteobacteria	Gammaproteobacteria	Pseudomonadales	Pseudomonadaceae	Pseudomonas	Pseudomonas chlororaphis	Pseudomonas chlororaphis subsp. chlororaphis
2.79572e-05	Bacteria	Unknown KINGDOM	Proteobacteria	Gammaproteobacteria	Pseudomonadales	Pseudomonadaceae	Pseudomonas	Pseudomonas cichorii	Unknown SUBSPECIES
0.00255351	Bacteria	Unknown KINGDOM	Proteobacteria	Gammaproteobacteria	Pseudomonadales	Pseudomonadaceae	Pseudomonas	Pseudomonas denitrificans	Unknown SUBSPECIES
0.0104655	Bacteria	Unknown KINGDOM	Proteobacteria	Gammaproteobacteria	Pseudomonadales	Pseudomonadaceae	Pseudomonas	Pseudomonas entomophila	Pseudomonas entomophila L48
0.000101589	Bacteria	Unknown KINGDOM	Proteobacteria	Gammaproteobacteria	Pseudomonadales	Pseudomonadaceae	Pseudomonas	Pseudomonas fluorescens	Pseudomonas fluorescens bv. A
3.41869e-05	Bacteria	Unknown KINGDOM	Proteobacteria	Gammaproteobacteria	Pseudomonadales	Pseudomonadaceae	Pseudomonas	Pseudomonas fluorescens	Pseudomonas fluorescens bv. C
0.00105806	Bacteria	Unknown KINGDOM	Proteobacteria	Gammaproteobacteria	Pseudomonadales	Pseudomonadaceae	Pseudomonas	Pseudomonas fluorescens	Pseudomonas fluorescens Pf0-1
0.000457093	Bacteria	Unknown KINGDOM	Proteobacteria	Gammaproteobacteria	Pseudomonadales	Pseudomonadaceae	Pseudomonas	Pseudomonas fluorescens	Pseudomonas fluorescens SBW25
0.00367192	Bacteria	Unknown KINGDOM	Proteobacteria	Gammaproteobacteria	Pseudomonadales	Pseudomonadaceae	Pseudomonas	Pseudomonas fluorescens	Unknown SUBSPECIES
0.00414747	Bacteria	Unknown KINGDOM	Proteobacteria	Gammaproteobacteria	Pseudomonadales	Pseudomonadaceae	Pseudomonas	Pseudomonas fulva	Pseudomonas fulva 12-X
0.00085513	Bacteria	Unknown KINGDOM	Proteobacteria	Gammaproteobacteria	Pseudomonadales	Pseudomonadaceae	Pseudomonas	Pseudomonas mendocina	Pseudomonas mendocina ymp
0.00401618	Bacteria	Unknown KINGDOM	Proteobacteria	Gammaproteobacteria	Pseudomonadales	Pseudomonadaceae	Pseudomonas	Pseudomonas mendocina	Unknown SUBSPECIES
0.000111534	Bacteria	Unknown KINGDOM	Proteobacteria	Gammaproteobacteria	Pseudomonadales	Pseudomonadaceae	Pseudomonas	Pseudomonas oleovorans	Unknown SUBSPECIES
0.000169442	Bacteria	Unknown KINGDOM	Proteobacteria	Gammaproteobacteria	Pseudomonadales	Pseudomonadaceae	Pseudomonas	Pseudomonas protegens	Pseudomonas protegens CHA0
0.00112913	Bacteria	Unknown KINGDOM	Proteobacteria	Gammaproteobacteria	Pseudomonadales	Pseudomonadaceae	Pseudomonas	Pseudomonas protegens	Pseudomonas protegens Pf-5
0.0092608	Bacteria	Unknown KINGDOM	Proteobacteria	Gammaproteobacteria	Pseudomonadales	Pseudomonadaceae	Pseudomonas	Pseudomonas putida	Pseudomonas putida DOT-T1E
0.00155799	Bacteria	Unknown KINGDOM	Proteobacteria	Gammaproteobacteria	Pseudomonadales	Pseudomonadaceae	Pseudomonas	Pseudomonas putida	Pseudomonas putida F1
0.000585356	Bacteria	Unknown KINGDOM	Proteobacteria	Gammaproteobacteria	Pseudomonadales	Pseudomonadaceae	Pseudomonas	Pseudomonas putida	Pseudomonas putida GB-1
0.0108152	Bacteria	Unknown KINGDOM	Proteobacteria	Gammaproteobacteria	Pseudomonadales	Pseudomonadaceae	Pseudomonas	Pseudomonas putida	Pseudomonas putida KT2440
0.00189877	Bacteria	Unknown KINGDOM	Proteobacteria	Gammaproteobacteria	Pseudomonadales	Pseudomonadaceae	Pseudomonas	Pseudomonas putida	Pseudomonas putida W619
0.0147971	Bacteria	Unknown KINGDOM	Proteobacteria	Gammaproteobacteria	Pseudomonadales	Pseudomonadaceae	Pseudomonas	Pseudomonas putida	Unknown SUBSPECIES
2.37254e-05	Bacteria	Unknown KINGDOM	Proteobacteria	Gammaproteobacteria	Pseudomonadales	Pseudomonadaceae	Pseudomonas	Pseudomonas resinovorans	Unknown SUBSPECIES
6.10678e-05	Bacteria	Unknown KINGDOM	Proteobacteria	Gammaproteobacteria	Pseudomonadales	Pseudomonadaceae	Pseudomonas	Pseudomonas savastanoi	Pseudomonas syringae pv. phaseolicola
0.000179241	Bacteria	Unknown KINGDOM	Proteobacteria	Gammaproteobacteria	Pseudomonadales	Pseudomonadaceae	Pseudomonas	Pseudomonas sp. CBB1	Unknown SUBSPECIES
6.18539e-05	Bacteria	Unknown KINGDOM	Proteobacteria	Gammaproteobacteria	Pseudomonadales	Pseudomonadaceae	Pseudomonas	Pseudomonas sp. HR199	Unknown SUBSPECIES
0.00167254	Bacteria	Unknown KINGDOM	Proteobacteria	Gammaproteobacteria	Pseudomonadales	Pseudomonadaceae	Pseudomonas	Pseudomonas sp. NCIMB 10558	Unknown SUBSPECIES
2.75383e-05	Bacteria	Unknown KINGDOM	Proteobacteria	Gammaproteobacteria	Pseudomonadales	Pseudomonadaceae	Pseudomonas	Pseudomonas sp. WBC-3	Unknown SUBSPECIES
5.58137e-05	Bacteria	Unknown KINGDOM	Proteobacteria	Gammaproteobacteria	Pseudomonadales	Pseudomonadaceae	Pseudomonas	Pseudomonas straminea	Unknown SUBSPECIES
0.00524709	Bacteria	Unknown KINGDOM	Proteobacteria	Gammaproteobacteria	Pseudomonadales	Pseudomonadaceae	Pseudomonas	Pseudomonas stutzeri	Pseudomonas stutzeri A1501
0.000938246	Bacteria	Unknown KINGDOM	Proteobacteria	Gammaproteobacteria	Pseudomonadales	Pseudomonadaceae	Pseudomonas	Pseudomonas stutzeri	Unknown SUBSPECIES
0.00191628	Bacteria	Unknown KINGDOM	Proteobacteria	Gammaproteobacteria	Pseudomonadales	Pseudomonadaceae	Pseudomonas	Pseudomonas syringae	Pseudomonas syringae pv. syringae
0.00141507	Bacteria	Unknown KINGDOM	Proteobacteria	Gammaproteobacteria	Pseudomonadales	Pseudomonadaceae	Pseudomonas	Pseudomonas syringae group genomosp. 3	Pseudomonas syringae pv. tomato
0.00100248	Bacteria	Unknown KINGDOM	Proteobacteria	Gammaproteobacteria	Pseudomonadales	Pseudomonadaceae	Pseudomonas	Pseudomonas syringae pv. phaseolicola 1448A	Pseudomonas syringae pv. phaseolicola
0.00329084	Bacteria	Unknown KINGDOM	Proteobacteria	Gammaproteobacteria	Pseudomonadales	Pseudomonadaceae	Pseudomonas	Pseudomonas syringae pv. syringae B728a	Pseudomonas syringae pv. syringae
0.00687658	Bacteria	Unknown KINGDOM	Proteobacteria	Gammaproteobacteria	Pseudomonadales	Pseudomonadaceae	Pseudomonas	Pseudomonas syringae pv. tomato str. DC3000	Pseudomonas syringae pv. tomato
0.000222002	Bacteria	Unknown KINGDOM	Proteobacteria	Gammaproteobacteria	Pseudomonadales	Pseudomonadaceae	Pseudomonas	Pseudomonas taetrolens	Unknown SUBSPECIES
0.00015491	Bacteria	Unknown KINGDOM	Proteobacteria	Gammaproteobacteria	Pseudomonadales	Pseudomonadaceae	Pseudomonas	Pseudomonas tolaasii	Unknown SUBSPECIES
2.41097e-05	Bacteria	Unknown KINGDOM	Proteobacteria	Gammaproteobacteria	Pseudomonadales	Pseudomonadaceae	Pseudomonas	Pseudomonas wisconsinensis	Unknown SUBSPECIES
0.0111666	Bacteria	Unknown KINGDOM	Proteobacteria	Gammaproteobacteria	Pseudomonadales	Pseudomonadaceae	Pseudomonas	Unknown SPECIES	Unknown SUBSPECIES
0.000300997	Bacteria	Unknown KINGDOM	Proteobacteria	Gammaproteobacteria	Pseudomonadales	Pseudomonadaceae	Unknown GENUS	Unknown SPECIES	Unknown SUBSPECIES
2.54155e-05	Bacteria	Unknown KINGDOM	Proteobacteria	Gammaproteobacteria	Pseudomonadales	Unknown FAMILY	Unknown GENUS	Unknown SPECIES	Unknown SUBSPECIES
0.0014773	Bacteria	Unknown KINGDOM	Proteobacteria	Gammaproteobacteria	Thiotrichales	Francisellaceae	Francisella	Francisella novicida	Francisella novicida U112
2.98972e-05	Bacteria	Unknown KINGDOM	Proteobacteria	Gammaproteobacteria	Thiotrichales	Francisellaceae	Francisella	Francisella novicida	Unknown SUBSPECIES
0.000785939	Bacteria	Unknown KINGDOM	Proteobacteria	Gammaproteobacteria	Thiotrichales	Francisellaceae	Francisella	Francisella philomiragia	Francisella philomiragia subsp. philomiragia ATCC 25017
2.91732e-05	Bacteria	Unknown KINGDOM	Proteobacteria	Gammaproteobacteria	Thiotrichales	Francisellaceae	Francisella	Francisella tularensis	Francisella tularensis subsp. holarctica
0.000190268	Bacteria	Unknown KINGDOM	Proteobacteria	Gammaproteobacteria	Thiotrichales	Francisellaceae	Francisella	Francisella tularensis subsp. holarctica LVS	Francisella tularensis subsp. holarctica
0.000305989	Bacteria	Unknown KINGDOM	Proteobacteria	Gammaproteobacteria	Thiotrichales	Francisellaceae	Francisella	Francisella tularensis subsp. mediasiatica FSC147	Francisella tularensis subsp. mediasiatica
0.000983533	Bacteria	Unknown KINGDOM	Proteobacteria	Gammaproteobacteria	Thiotrichales	Francisellaceae	Francisella	Francisella tularensis subsp. tularensis SCHU S4	Francisella tularensis subsp. tularensis
0.00430469	Bacteria	Unknown KINGDOM	Proteobacteria	Gammaproteobacteria	Thiotrichales	Francisellaceae	Francisella	Francisella tularensis subsp. tularensis WY96-3418	Francisella tularensis subsp. tularensis
0.000861499	Bacteria	Unknown KINGDOM	Proteobacteria	Gammaproteobacteria	Thiotrichales	Francisellaceae	Francisella	Unknown SPECIES	Unknown SUBSPECIES
0.00297648	Bacteria	Unknown KINGDOM	Proteobacteria	Gammaproteobacteria	Thiotrichales	Piscirickettsiaceae	Thiomicrospira	Thiomicrospira crunogena	Thiomicrospira crunogena XCL-2
0.000194046	Bacteria	Unknown KINGDOM	Proteobacteria	Gammaproteobacteria	Unknown ORDER	Unknown FAMILY	Alkalimonas	Alkalimonas amylolytica	Unknown SUBSPECIES
4.84723e-05	Bacteria	Unknown KINGDOM	Proteobacteria	Gammaproteobacteria	Unknown ORDER	Unknown FAMILY	Candidatus Carsonella	Candidatus Carsonella ruddii	Candidatus Carsonella ruddii PV
8.24276e-05	Bacteria	Unknown KINGDOM	Proteobacteria	Gammaproteobacteria	Unknown ORDER	Unknown FAMILY	Candidatus Carsonella	Candidatus Carsonella ruddii	Unknown SUBSPECIES
0.000822844	Bacteria	Unknown KINGDOM	Proteobacteria	Gammaproteobacteria	Unknown ORDER	Unknown FAMILY	Unknown GENUS	Calyptogena okutanii thioautotrophic gill symbiont	Candidatus Vesicomyosocius okutanii HA
0.000601665	Bacteria	Unknown KINGDOM	Proteobacteria	Gammaproteobacteria	Unknown ORDER	Unknown FAMILY	Unknown GENUS	Candidatus Baumannia cicadellinicola	Baumannia cicadellinicola str. Hc (Homalodisca coagulata)
0.00223029	Bacteria	Unknown KINGDOM	Proteobacteria	Gammaproteobacteria	Unknown ORDER	Unknown FAMILY	Unknown GENUS	Candidatus Ruthia magnifica	Candidatus Ruthia magnifica str. Cm (Calyptogena magnifica)
0.144919	Bacteria	Unknown KINGDOM	Proteobacteria	Gammaproteobacteria	Unknown ORDER	Unknown FAMILY	Unknown GENUS	Unknown SPECIES	Unknown SUBSPECIES
0.000740993	Bacteria	Unknown KINGDOM	Proteobacteria	Gammaproteobacteria	Vibrionales	Vibrionaceae	Aliivibrio	Aliivibrio fischeri	Unknown SUBSPECIES
0.0545003	Bacteria	Unknown KINGDOM	Proteobacteria	Gammaproteobacteria	Vibrionales	Vibrionaceae	Aliivibrio	Aliivibrio fischeri	Vibrio fischeri ES114
0.000850022	Bacteria	Unknown KINGDOM	Proteobacteria	Gammaproteobacteria	Vibrionales	Vibrionaceae	Aliivibrio	Aliivibrio fischeri	Vibrio fischeri MJ11
0.00225884	Bacteria	Unknown KINGDOM	Proteobacteria	Gammaproteobacteria	Vibrionales	Vibrionaceae	Aliivibrio	Aliivibrio salmonicida	Aliivibrio salmonicida LFI1238
0.00104002	Bacteria	Unknown KINGDOM	Proteobacteria	Gammaproteobacteria	Vibrionales	Vibrionaceae	Photobacterium	Photobacterium angustum	Photobacterium angustum S14
5.27273e-05	Bacteria	Unknown KINGDOM	Proteobacteria	Gammaproteobacteria	Vibrionales	Vibrionaceae	Photobacterium	Photobacterium leiognathi	Unknown SUBSPECIES
0.00067503	Bacteria	Unknown KINGDOM	Proteobacteria	Gammaproteobacteria	Vibrionales	Vibrionaceae	Photobacterium	Photobacterium phosphoreum	Unknown SUBSPECIES
0.0138829	Bacteria	Unknown KINGDOM	Proteobacteria	Gammaproteobacteria	Vibrionales	Vibrionaceae	Photobacterium	Photobacterium profundum	Photobacterium profundum SS9
0.000437465	Bacteria	Unknown KINGDOM	Proteobacteria	Gammaproteobacteria	Vibrionales	Vibrionaceae	Unknown GENUS	Unknown SPECIES	Unknown SUBSPECIES
0.000544511	Bacteria	Unknown KINGDOM	Proteobacteria	Gammaproteobacteria	Vibrionales	Vibrionaceae	Vibrio	Unknown SPECIES	Unknown SUBSPECIES
0.000698735	Bacteria	Unknown KINGDOM	Proteobacteria	Gammaproteobacteria	Vibrionales	Vibrionaceae	Vibrio	Vibrio alginolyticus	Unknown SUBSPECIES
0.00288219	Bacteria	Unknown KINGDOM	Proteobacteria	Gammaproteobacteria	Vibrionales	Vibrionaceae	Vibrio	Vibrio anguillarum	Unknown SUBSPECIES
0.000394991	Bacteria	Unknown KINGDOM	Proteobacteria	Gammaproteobacteria	Vibrionales	Vibrionaceae	Vibrio	Vibrio anguillarum 775	Listonella anguillarum serovar O1
0.0177719	Bacteria	Unknown KINGDOM	Proteobacteria	Gammaproteobacteria	Vibrionales	Vibrionaceae	Vibrio	Vibrio cholerae	Unknown SUBSPECIES
3.09895e-05	Bacteria	Unknown KINGDOM	Proteobacteria	Gammaproteobacteria	Vibrionales	Vibrionaceae	Vibrio	Vibrio cholerae	Vibrio cholerae M66-2
0.00176777	Bacteria	Unknown KINGDOM	Proteobacteria	Gammaproteobacteria	Vibrionales	Vibrionaceae	Vibrio	Vibrio cholerae	Vibrio cholerae O395
0.0366827	Bacteria	Unknown KINGDOM	Proteobacteria	Gammaproteobacteria	Vibrionales	Vibrionaceae	Vibrio	Vibrio cholerae O1 biovar El Tor str. N16961	Vibrio cholerae O1
0.00158235	Bacteria	Unknown KINGDOM	Proteobacteria	Gammaproteobacteria	Vibrionales	Vibrionaceae	Vibrio	Vibrio furnissii	Unknown SUBSPECIES
0.00284887	Bacteria	Unknown KINGDOM	Proteobacteria	Gammaproteobacteria	Vibrionales	Vibrionaceae	Vibrio	Vibrio harveyi	Unknown SUBSPECIES
0.00176458	Bacteria	Unknown KINGDOM	Proteobacteria	Gammaproteobacteria	Vibrionales	Vibrionaceae	Vibrio	Vibrio harveyi	Vibrio harveyi ATCC BAA-1116
2.58078e-05	Bacteria	Unknown KINGDOM	Proteobacteria	Gammaproteobacteria	Vibrionales	Vibrionaceae	Vibrio	Vibrio mimicus	Unknown SUBSPECIES
0.00023533	Bacteria	Unknown KINGDOM	Proteobacteria	Gammaproteobacteria	Vibrionales	Vibrionaceae	Vibrio	Vibrio parahaemolyticus	Unknown SUBSPECIES
0.000113562	Bacteria	Unknown KINGDOM	Proteobacteria	Gammaproteobacteria	Vibrionales	Vibrionaceae	Vibrio	Vibrio parahaemolyticus	Vibrio parahaemolyticus AQ3810
0.0292718	Bacteria	Unknown KINGDOM	Proteobacteria	Gammaproteobacteria	Vibrionales	Vibrionaceae	Vibrio	Vibrio parahaemolyticus	Vibrio parahaemolyticus RIMD 2210633
0.00101633	Bacteria	Unknown KINGDOM	Proteobacteria	Gammaproteobacteria	Vibrionales	Vibrionaceae	Vibrio	Vibrio proteolyticus	Unknown SUBSPECIES
0.000206102	Bacteria	Unknown KINGDOM	Proteobacteria	Gammaproteobacteria	Vibrionales	Vibrionaceae	Vibrio	Vibrio sp.	Unknown SUBSPECIES
0.000498915	Bacteria	Unknown KINGDOM	Proteobacteria	Gammaproteobacteria	Vibrionales	Vibrionaceae	Vibrio	Vibrio sp. 2693	Unknown SUBSPECIES
0.000306634	Bacteria	Unknown KINGDOM	Proteobacteria	Gammaproteobacteria	Vibrionales	Vibrionaceae	Vibrio	Vibrio sp. 343	Unknown SUBSPECIES
2.9685e-05	Bacteria	Unknown KINGDOM	Proteobacteria	Gammaproteobacteria	Vibrionales	Vibrionaceae	Vibrio	Vibrio sp. Ex25	Unknown SUBSPECIES
0.000881657	Bacteria	Unknown KINGDOM	Proteobacteria	Gammaproteobacteria	Vibrionales	Vibrionaceae	Vibrio	Vibrio sp. JT0107	Unknown SUBSPECIES
0.00218629	Bacteria	Unknown KINGDOM	Proteobacteria	Gammaproteobacteria	Vibrionales	Vibrionaceae	Vibrio	Vibrio splendidus	Vibrio splendidus LGP32
0.00279018	Bacteria	Unknown KINGDOM	Proteobacteria	Gammaproteobacteria	Vibrionales	Vibrionaceae	Vibrio	Vibrio vulnificus	Unknown SUBSPECIES
0.00754601	Bacteria	Unknown KINGDOM	Proteobacteria	Gammaproteobacteria	Vibrionales	Vibrionaceae	Vibrio	Vibrio vulnificus	Vibrio vulnificus CMCP6
0.0140582	Bacteria	Unknown KINGDOM	Proteobacteria	Gammaproteobacteria	Vibrionales	Vibrionaceae	Vibrio	Vibrio vulnificus	Vibrio vulnificus YJ016
0.000180199	Bacteria	Unknown KINGDOM	Proteobacteria	Gammaproteobacteria	Xanthomonadales	Xanthomonadaceae	Lysobacter	Lysobacter enzymogenes	Unknown SUBSPECIES
0.00292129	Bacteria	Unknown KINGDOM	Proteobacteria	Gammaproteobacteria	Xanthomonadales	Xanthomonadaceae	Pseudoxanthomonas	Pseudoxanthomonas mexicana	Unknown SUBSPECIES
0.0038358	Bacteria	Unknown KINGDOM	Proteobacteria	Gammaproteobacteria	Xanthomonadales	Xanthomonadaceae	Stenotrophomonas	Stenotrophomonas maltophilia	Stenotrophomonas maltophilia K279a
0.00164561	Bacteria	Unknown KINGDOM	Proteobacteria	Gammaproteobacteria	Xanthomonadales	Xanthomonadaceae	Stenotrophomonas	Stenotrophomonas maltophilia	Stenotrophomonas maltophilia R551-3
0.000452666	Bacteria	Unknown KINGDOM	Proteobacteria	Gammaproteobacteria	Xanthomonadales	Xanthomonadaceae	Stenotrophomonas	Stenotrophomonas maltophilia	Unknown SUBSPECIES
0.0006305	Bacteria	Unknown KINGDOM	Proteobacteria	Gammaproteobacteria	Xanthomonadales	Xanthomonadaceae	Unknown GENUS	Unknown SPECIES	Unknown SUBSPECIES
0.000875756	Bacteria	Unknown KINGDOM	Proteobacteria	Gammaproteobacteria	Xanthomonadales	Xanthomonadaceae	Xanthomonas	Unknown SPECIES	Unknown SUBSPECIES
0.00190419	Bacteria	Unknown KINGDOM	Proteobacteria	Gammaproteobacteria	Xanthomonadales	Xanthomonadaceae	Xanthomonas	Xanthomonas axonopodis	Xanthomonas axonopodis pv. manihotis
0.00214288	Bacteria	Unknown KINGDOM	Proteobacteria	Gammaproteobacteria	Xanthomonadales	Xanthomonadaceae	Xanthomonas	Xanthomonas axonopodis pv. citri str. 306	Xanthomonas citri pv. citri
0.00163488	Bacteria	Unknown KINGDOM	Proteobacteria	Gammaproteobacteria	Xanthomonadales	Xanthomonadaceae	Xanthomonas	Xanthomonas campestris	Xanthomonas campestris pv. campestris
0.00117608	Bacteria	Unknown KINGDOM	Proteobacteria	Gammaproteobacteria	Xanthomonadales	Xanthomonadaceae	Xanthomonas	Xanthomonas campestris pv. campestris str. 8004	Xanthomonas campestris pv. campestris
0.00394397	Bacteria	Unknown KINGDOM	Proteobacteria	Gammaproteobacteria	Xanthomonadales	Xanthomonadaceae	Xanthomonas	Xanthomonas campestris pv. campestris str. ATCC 33913	Xanthomonas campestris pv. campestris
0.00172055	Bacteria	Unknown KINGDOM	Proteobacteria	Gammaproteobacteria	Xanthomonadales	Xanthomonadaceae	Xanthomonas	Xanthomonas campestris pv. campestris str. B100	Xanthomonas campestris pv. campestris
7.46395e-05	Bacteria	Unknown KINGDOM	Proteobacteria	Gammaproteobacteria	Xanthomonadales	Xanthomonadaceae	Xanthomonas	Xanthomonas euvesicatoria	Unknown SUBSPECIES
0.00104918	Bacteria	Unknown KINGDOM	Proteobacteria	Gammaproteobacteria	Xanthomonadales	Xanthomonadaceae	Xanthomonas	Xanthomonas euvesicatoria	Xanthomonas campestris pv. vesicatoria str. 85-10
0.000307079	Bacteria	Unknown KINGDOM	Proteobacteria	Gammaproteobacteria	Xanthomonadales	Xanthomonadaceae	Xanthomonas	Xanthomonas oryzae	Xanthomonas oryzae pv. oryzae
0.00199052	Bacteria	Unknown KINGDOM	Proteobacteria	Gammaproteobacteria	Xanthomonadales	Xanthomonadaceae	Xanthomonas	Xanthomonas oryzae pv. oryzae KACC 10331	Xanthomonas oryzae pv. oryzae
6.50745e-05	Bacteria	Unknown KINGDOM	Proteobacteria	Gammaproteobacteria	Xanthomonadales	Xanthomonadaceae	Xanthomonas	Xanthomonas oryzae pv. oryzae MAFF 311018	Xanthomonas oryzae pv. oryzae
2.75383e-05	Bacteria	Unknown KINGDOM	Proteobacteria	Gammaproteobacteria	Xanthomonadales	Xanthomonadaceae	Xanthomonas	Xanthomonas oryzae pv. oryzae PXO99A	Xanthomonas oryzae pv. oryzae
0.000822041	Bacteria	Unknown KINGDOM	Proteobacteria	Gammaproteobacteria	Xanthomonadales	Xanthomonadaceae	Xylella	Xylella fastidiosa	Unknown SUBSPECIES
0.00460573	Bacteria	Unknown KINGDOM	Proteobacteria	Gammaproteobacteria	Xanthomonadales	Xanthomonadaceae	Xylella	Xylella fastidiosa	Xylella fastidiosa 9a5c
0.000102465	Bacteria	Unknown KINGDOM	Proteobacteria	Gammaproteobacteria	Xanthomonadales	Xanthomonadaceae	Xylella	Xylella fastidiosa	Xylella fastidiosa M12
0.0316393	Bacteria	Unknown KINGDOM	Proteobacteria	Gammaproteobacteria	Xanthomonadales	Xanthomonadaceae	Xylella	Xylella fastidiosa	Xylella fastidiosa Temecula1
0.00068789	Bacteria	Unknown KINGDOM	Proteobacteria	Unknown CLASS	Unknown ORDER	Unknown FAMILY	Unknown GENUS	Pseudomonas mevalonii	Unknown SUBSPECIES
0.00026647	Bacteria	Unknown KINGDOM	Proteobacteria	Unknown CLASS	Unknown ORDER	Unknown FAMILY	Unknown GENUS	Pseudomonas sp.	Unknown SUBSPECIES
3.20061e-05	Bacteria	Unknown KINGDOM	Proteobacteria	Unknown CLASS	Unknown ORDER	Unknown FAMILY	Unknown GENUS	Pseudomonas sp. A14	Unknown SUBSPECIES
0.000543893	Bacteria	Unknown KINGDOM	Proteobacteria	Unknown CLASS	Unknown ORDER	Unknown FAMILY	Unknown GENUS	Pseudomonas sp. ADP	Unknown SUBSPECIES
8.61012e-05	Bacteria	Unknown KINGDOM	Proteobacteria	Unknown CLASS	Unknown ORDER	Unknown FAMILY	Unknown GENUS	Pseudomonas sp. C18	Unknown SUBSPECIES
6.00692e-05	Bacteria	Unknown KINGDOM	Proteobacteria	Unknown CLASS	Unknown ORDER	Unknown FAMILY	Unknown GENUS	Pseudomonas sp. CF600	Unknown SUBSPECIES
2.29205e-05	Bacteria	Unknown KINGDOM	Proteobacteria	Unknown CLASS	Unknown ORDER	Unknown FAMILY	Unknown GENUS	Pseudomonas sp. KWI-56	Unknown SUBSPECIES
0.00337636	Bacteria	Unknown KINGDOM	Proteobacteria	Unknown CLASS	Unknown ORDER	Unknown FAMILY	Unknown GENUS	Pseudomonas sp. NS671	Unknown SUBSPECIES
0.00315916	Bacteria	Unknown KINGDOM	Proteobacteria	Unknown CLASS	Unknown ORDER	Unknown FAMILY	Unknown GENUS	Pseudomonas sp. RS-16	Unknown SUBSPECIES
0.000684524	Bacteria	Unknown KINGDOM	Proteobacteria	Unknown CLASS	Unknown ORDER	Unknown FAMILY	Unknown GENUS	Pseudomonas sp. SE83	Unknown SUBSPECIES
0.0967327	Bacteria	Unknown KINGDOM	Proteobacteria	Unknown CLASS	Unknown ORDER	Unknown FAMILY	Unknown GENUS	Unknown SPECIES	Unknown SUBSPECIES
0.00804904	Bacteria	Unknown KINGDOM	Spirochaetes	Spirochaetia	Spirochaetales	Brachyspiraceae	Brachyspira	Brachyspira hyodysenteriae	Brachyspira hyodysenteriae WA1
5.79602e-05	Bacteria	Unknown KINGDOM	Spirochaetes	Spirochaetia	Spirochaetales	Brachyspiraceae	Brachyspira	Brachyspira hyodysenteriae	Unknown SUBSPECIES
0.000273458	Bacteria	Unknown KINGDOM	Spirochaetes	Spirochaetia	Spirochaetales	Leptospiraceae	Leptospira	Leptospira biflexa	Leptospira biflexa serovar Patoc
0.000656199	Bacteria	Unknown KINGDOM	Spirochaetes	Spirochaetia	Spirochaetales	Leptospiraceae	Leptospira	Leptospira biflexa serovar Patoc strain 'Patoc 1 (Paris)'	Leptospira biflexa serovar Patoc
0.000506297	Bacteria	Unknown KINGDOM	Spirochaetes	Spirochaetia	Spirochaetales	Leptospiraceae	Leptospira	Leptospira borgpetersenii	Leptospira borgpetersenii serovar Hardjo-bovis
0.000194117	Bacteria	Unknown KINGDOM	Spirochaetes	Spirochaetia	Spirochaetales	Leptospiraceae	Leptospira	Leptospira borgpetersenii	Unknown SUBSPECIES
2.82797e-05	Bacteria	Unknown KINGDOM	Spirochaetes	Spirochaetia	Spirochaetales	Leptospiraceae	Leptospira	Leptospira borgpetersenii serovar Hardjo-bovis str. JB197	Leptospira borgpetersenii serovar Hardjo-bovis
0.00171952	Bacteria	Unknown KINGDOM	Spirochaetes	Spirochaetia	Spirochaetales	Leptospiraceae	Leptospira	Leptospira borgpetersenii serovar Hardjo-bovis str. L550	Leptospira borgpetersenii serovar Hardjo-bovis
0.00130132	Bacteria	Unknown KINGDOM	Spirochaetes	Spirochaetia	Spirochaetales	Leptospiraceae	Leptospira	Leptospira interrogans	Unknown SUBSPECIES
0.00116406	Bacteria	Unknown KINGDOM	Spirochaetes	Spirochaetia	Spirochaetales	Leptospiraceae	Leptospira	Leptospira interrogans serovar Copenhageni str. Fiocruz L1-130	Leptospira interrogans serovar Copenhageni
0.00517822	Bacteria	Unknown KINGDOM	Spirochaetes	Spirochaetia	Spirochaetales	Leptospiraceae	Leptospira	Leptospira interrogans serovar Lai str. 56601	Leptospira interrogans serovar Lai
0.000700146	Bacteria	Unknown KINGDOM	Spirochaetes	Spirochaetia	Spirochaetales	Leptospiraceae	Leptospira	Unknown SPECIES	Unknown SUBSPECIES
0.00115617	Bacteria	Unknown KINGDOM	Spirochaetes	Spirochaetia	Spirochaetales	Spirochaetaceae	Borrelia	Borrelia afzelii	Borrelia afzelii PKo
0.000645181	Bacteria	Unknown KINGDOM	Spirochaetes	Spirochaetia	Spirochaetales	Spirochaetaceae	Borrelia	Borrelia bavariensis	Borrelia garinii PBi
0.0264483	Bacteria	Unknown KINGDOM	Spirochaetes	Spirochaetia	Spirochaetales	Spirochaetaceae	Borrelia	Borrelia burgdorferi	Borrelia burgdorferi B31
0.000696746	Bacteria	Unknown KINGDOM	Spirochaetes	Spirochaetia	Spirochaetales	Spirochaetaceae	Borrelia	Borrelia burgdorferi	Borrelia burgdorferi ZS7
5.34586e-05	Bacteria	Unknown KINGDOM	Spirochaetes	Spirochaetia	Spirochaetales	Spirochaetaceae	Borrelia	Borrelia burgdorferi	Unknown SUBSPECIES
0.000852379	Bacteria	Unknown KINGDOM	Spirochaetes	Spirochaetia	Spirochaetales	Spirochaetaceae	Borrelia	Borrelia hermsii	Borrelia hermsii DAH
0.000138476	Bacteria	Unknown KINGDOM	Spirochaetes	Spirochaetia	Spirochaetales	Spirochaetaceae	Borrelia	Borrelia hermsii	Unknown SUBSPECIES
0.000194147	Bacteria	Unknown KINGDOM	Spirochaetes	Spirochaetia	Spirochaetales	Spirochaetaceae	Borrelia	Borrelia japonica	Unknown SUBSPECIES
0.00358435	Bacteria	Unknown KINGDOM	Spirochaetes	Spirochaetia	Spirochaetales	Spirochaetaceae	Borrelia	Borrelia recurrentis	Borrelia recurrentis A1
0.000368074	Bacteria	Unknown KINGDOM	Spirochaetes	Spirochaetia	Spirochaetales	Spirochaetaceae	Borrelia	Borrelia turicatae	Borrelia turicatae 91E135
3.41869e-05	Bacteria	Unknown KINGDOM	Spirochaetes	Spirochaetia	Spirochaetales	Spirochaetaceae	Borrelia	Unknown SPECIES	Unknown SUBSPECIES
0.000318931	Bacteria	Unknown KINGDOM	Spirochaetes	Spirochaetia	Spirochaetales	Spirochaetaceae	Spirochaeta	Spirochaeta aurantia	Unknown SUBSPECIES
0.00124184	Bacteria	Unknown KINGDOM	Spirochaetes	Spirochaetia	Spirochaetales	Spirochaetaceae	Spirochaeta	Spirochaeta thermophila	Spirochaeta thermophila DSM 6192
2.92903e-05	Bacteria	Unknown KINGDOM	Spirochaetes	Spirochaetia	Spirochaetales	Spirochaetaceae	Spirochaeta	Spirochaeta thermophila	Spirochaeta thermophila DSM 6578
0.0189051	Bacteria	Unknown KINGDOM	Spirochaetes	Spirochaetia	Spirochaetales	Spirochaetaceae	Treponema	Treponema denticola	Treponema denticola ATCC 35405
3.5685e-05	Bacteria	Unknown KINGDOM	Spirochaetes	Spirochaetia	Spirochaetales	Spirochaetaceae	Treponema	Treponema maltophilum	Unknown SUBSPECIES
0.0034257	Bacteria	Unknown KINGDOM	Spirochaetes	Spirochaetia	Spirochaetales	Spirochaetaceae	Treponema	Treponema medium	Unknown SUBSPECIES
2.47145e-05	Bacteria	Unknown KINGDOM	Spirochaetes	Spirochaetia	Spirochaetales	Spirochaetaceae	Treponema	Treponema pallidum	Treponema pallidum subsp. pallidum
0.000620011	Bacteria	Unknown KINGDOM	Spirochaetes	Spirochaetia	Spirochaetales	Spirochaetaceae	Treponema	Treponema pallidum	Treponema pallidum subsp. pertenue
0.00102837	Bacteria	Unknown KINGDOM	Spirochaetes	Spirochaetia	Spirochaetales	Spirochaetaceae	Treponema	Treponema pallidum subsp. pallidum SS14	Treponema pallidum subsp. pallidum
0.0798469	Bacteria	Unknown KINGDOM	Spirochaetes	Spirochaetia	Spirochaetales	Spirochaetaceae	Treponema	Treponema pallidum subsp. pallidum str. Nichols	Treponema pallidum subsp. pallidum
0.00324229	Bacteria	Unknown KINGDOM	Spirochaetes	Spirochaetia	Spirochaetales	Spirochaetaceae	Treponema	Treponema phagedenis	Unknown SUBSPECIES
0.000251715	Bacteria	Unknown KINGDOM	Spirochaetes	Spirochaetia	Spirochaetales	Spirochaetaceae	Treponema	Treponema socranskii	Unknown SUBSPECIES
0.00693008	Bacteria	Unknown KINGDOM	Spirochaetes	Spirochaetia	Spirochaetales	Spirochaetaceae	Treponema	Unknown SPECIES	Unknown SUBSPECIES
0.00142089	Bacteria	Unknown KINGDOM	Spirochaetes	Spirochaetia	Spirochaetales	Spirochaetaceae	Unknown GENUS	Unknown SPECIES	Unknown SUBSPECIES
6.12557e-05	Bacteria	Unknown KINGDOM	Spirochaetes	Spirochaetia	Spirochaetales	Unknown FAMILY	Unknown GENUS	Unknown SPECIES	Unknown SUBSPECIES
0.00429413	Bacteria	Unknown KINGDOM	Tenericutes	Mollicutes	Acholeplasmatales	Acholeplasmataceae	Acholeplasma	Acholeplasma laidlawii	Acholeplasma laidlawii PG-8A
0.00122255	Bacteria	Unknown KINGDOM	Tenericutes	Mollicutes	Acholeplasmatales	Acholeplasmataceae	Acholeplasma	Acholeplasma laidlawii	Unknown SUBSPECIES
0.000574949	Bacteria	Unknown KINGDOM	Tenericutes	Mollicutes	Acholeplasmatales	Acholeplasmataceae	Candidatus Phytoplasma	Aster yellows witches'-broom phytoplasma	Aster yellows witches'-broom phytoplasma AYWB
0.00315165	Bacteria	Unknown KINGDOM	Tenericutes	Mollicutes	Acholeplasmatales	Acholeplasmataceae	Candidatus Phytoplasma	Candidatus Phytoplasma australiense	Unknown SUBSPECIES
0.000132059	Bacteria	Unknown KINGDOM	Tenericutes	Mollicutes	Acholeplasmatales	Acholeplasmataceae	Candidatus Phytoplasma	Candidatus Phytoplasma mali	Candidatus Phytoplasma mali AT
0.020162	Bacteria	Unknown KINGDOM	Tenericutes	Mollicutes	Acholeplasmatales	Acholeplasmataceae	Candidatus Phytoplasma	Onion yellows phytoplasma	Onion yellows phytoplasma OY-M
0.00342246	Bacteria	Unknown KINGDOM	Tenericutes	Mollicutes	Entomoplasmatales	Entomoplasmataceae	Mesoplasma	Mesoplasma florum	Mesoplasma florum L1
0.000671433	Bacteria	Unknown KINGDOM	Tenericutes	Mollicutes	Entomoplasmatales	Spiroplasmataceae	Spiroplasma	Spiroplasma citri	Unknown SUBSPECIES
0.000165412	Bacteria	Unknown KINGDOM	Tenericutes	Mollicutes	Entomoplasmatales	Spiroplasmataceae	Spiroplasma	Spiroplasma kunkelii	Unknown SUBSPECIES
8.80315e-05	Bacteria	Unknown KINGDOM	Tenericutes	Mollicutes	Entomoplasmatales	Spiroplasmataceae	Spiroplasma	Spiroplasma monobiae	Unknown SUBSPECIES
0.000871318	Bacteria	Unknown KINGDOM	Tenericutes	Mollicutes	Mycoplasmatales	Mycoplasmataceae	Mycoplasma	Mycoplasma agalactiae	Mycoplasma agalactiae PG2
0.000717794	Bacteria	Unknown KINGDOM	Tenericutes	Mollicutes	Mycoplasmatales	Mycoplasmataceae	Mycoplasma	Mycoplasma arthritidis	Mycoplasma arthritidis 158L3-1
0.000151712	Bacteria	Unknown KINGDOM	Tenericutes	Mollicutes	Mycoplasmatales	Mycoplasmataceae	Mycoplasma	Mycoplasma arthritidis	Unknown SUBSPECIES
2.97832e-05	Bacteria	Unknown KINGDOM	Tenericutes	Mollicutes	Mycoplasmatales	Mycoplasmataceae	Mycoplasma	Mycoplasma bovis	Mycoplasma bovis PG45
0.00230161	Bacteria	Unknown KINGDOM	Tenericutes	Mollicutes	Mycoplasmatales	Mycoplasmataceae	Mycoplasma	Mycoplasma capricolum subsp. capricolum ATCC 27343	Mycoplasma capricolum subsp. capricolum
2.56404e-05	Bacteria	Unknown KINGDOM	Tenericutes	Mollicutes	Mycoplasmatales	Mycoplasmataceae	Mycoplasma	Mycoplasma fermentans	Mycoplasma fermentans PG18
0.00291754	Bacteria	Unknown KINGDOM	Tenericutes	Mollicutes	Mycoplasmatales	Mycoplasmataceae	Mycoplasma	Mycoplasma gallisepticum str. R(low)	Mycoplasma gallisepticum str. R
0.015605	Bacteria	Unknown KINGDOM	Tenericutes	Mollicutes	Mycoplasmatales	Mycoplasmataceae	Mycoplasma	Mycoplasma genitalium	Mycoplasma genitalium G37
0.000262371	Bacteria	Unknown KINGDOM	Tenericutes	Mollicutes	Mycoplasmatales	Mycoplasmataceae	Mycoplasma	Mycoplasma hyopneumoniae	Mycoplasma hyopneumoniae 232
0.00025551	Bacteria	Unknown KINGDOM	Tenericutes	Mollicutes	Mycoplasmatales	Mycoplasmataceae	Mycoplasma	Mycoplasma hyopneumoniae	Mycoplasma hyopneumoniae 7448
0.000830426	Bacteria	Unknown KINGDOM	Tenericutes	Mollicutes	Mycoplasmatales	Mycoplasmataceae	Mycoplasma	Mycoplasma hyopneumoniae	Mycoplasma hyopneumoniae J
0.00075424	Bacteria	Unknown KINGDOM	Tenericutes	Mollicutes	Mycoplasmatales	Mycoplasmataceae	Mycoplasma	Mycoplasma hyorhinis	Unknown SUBSPECIES
0.00381664	Bacteria	Unknown KINGDOM	Tenericutes	Mollicutes	Mycoplasmatales	Mycoplasmataceae	Mycoplasma	Mycoplasma mobile	Mycoplasma mobile 163K
0.000472478	Bacteria	Unknown KINGDOM	Tenericutes	Mollicutes	Mycoplasmatales	Mycoplasmataceae	Mycoplasma	Mycoplasma mycoides subsp. mycoides SC str. PG1	Mycoplasma mycoides subsp. mycoides
0.00383192	Bacteria	Unknown KINGDOM	Tenericutes	Mollicutes	Mycoplasmatales	Mycoplasmataceae	Mycoplasma	Mycoplasma penetrans	Mycoplasma penetrans HF-2
0.0439315	Bacteria	Unknown KINGDOM	Tenericutes	Mollicutes	Mycoplasmatales	Mycoplasmataceae	Mycoplasma	Mycoplasma pneumoniae	Mycoplasma pneumoniae M129
0.00684338	Bacteria	Unknown KINGDOM	Tenericutes	Mollicutes	Mycoplasmatales	Mycoplasmataceae	Mycoplasma	Mycoplasma pulmonis	Mycoplasma pulmonis UAB CTIP
0.000480644	Bacteria	Unknown KINGDOM	Tenericutes	Mollicutes	Mycoplasmatales	Mycoplasmataceae	Mycoplasma	Mycoplasma sp.	Unknown SUBSPECIES
0.00100828	Bacteria	Unknown KINGDOM	Tenericutes	Mollicutes	Mycoplasmatales	Mycoplasmataceae	Mycoplasma	Mycoplasma synoviae	Mycoplasma synoviae 53
0.00129685	Bacteria	Unknown KINGDOM	Tenericutes	Mollicutes	Mycoplasmatales	Mycoplasmataceae	Mycoplasma	Unknown SPECIES	Unknown SUBSPECIES
0.000132851	Bacteria	Unknown KINGDOM	Tenericutes	Mollicutes	Mycoplasmatales	Mycoplasmataceae	Ureaplasma	Ureaplasma parvum	Ureaplasma parvum serovar 3
2.41097e-05	Bacteria	Unknown KINGDOM	Tenericutes	Mollicutes	Mycoplasmatales	Mycoplasmataceae	Ureaplasma	Ureaplasma parvum serovar 3 str. ATCC 27815	Ureaplasma parvum serovar 3
0.00517691	Bacteria	Unknown KINGDOM	Tenericutes	Mollicutes	Mycoplasmatales	Mycoplasmataceae	Ureaplasma	Ureaplasma parvum serovar 3 str. ATCC 700970	Ureaplasma parvum serovar 3
0.00661057	Bacteria	Unknown KINGDOM	Tenericutes	Mollicutes	Mycoplasmatales	Mycoplasmataceae	Ureaplasma	Ureaplasma urealyticum serovar 10 str. ATCC 33699	Ureaplasma urealyticum serovar 10
2.79096e-05	Bacteria	Unknown KINGDOM	Thermotogae	Thermotogae	Thermotogales	Thermotogaceae	Fervidobacterium	Fervidobacterium islandicum	Unknown SUBSPECIES
0.00333958	Bacteria	Unknown KINGDOM	Thermotogae	Thermotogae	Thermotogales	Thermotogaceae	Fervidobacterium	Fervidobacterium nodosum	Fervidobacterium nodosum Rt17-B1
0.00149953	Bacteria	Unknown KINGDOM	Thermotogae	Thermotogae	Thermotogales	Thermotogaceae	Kosmotoga	Kosmotoga olearia	Kosmotoga olearia TBF 19.5.1
0.00880212	Bacteria	Unknown KINGDOM	Thermotogae	Thermotogae	Thermotogales	Thermotogaceae	Petrotoga	Petrotoga mobilis	Petrotoga mobilis SJ95
0.00252923	Bacteria	Unknown KINGDOM	Thermotogae	Thermotogae	Thermotogales	Thermotogaceae	Thermosipho	Thermosipho africanus	Thermosipho africanus TCF52B
0.00294413	Bacteria	Unknown KINGDOM	Thermotogae	Thermotogae	Thermotogales	Thermotogaceae	Thermosipho	Thermosipho melanesiensis	Thermosipho melanesiensis BI429
0.00402845	Bacteria	Unknown KINGDOM	Thermotogae	Thermotogae	Thermotogales	Thermotogaceae	Thermotoga	Thermotoga lettingae	Thermotoga lettingae TMO
0.101438	Bacteria	Unknown KINGDOM	Thermotogae	Thermotogae	Thermotogales	Thermotogaceae	Thermotoga	Thermotoga maritima	Thermotoga maritima MSB8
0.00651505	Bacteria	Unknown KINGDOM	Thermotogae	Thermotogae	Thermotogales	Thermotogaceae	Thermotoga	Thermotoga neapolitana	Thermotoga neapolitana DSM 4359
0.000148387	Bacteria	Unknown KINGDOM	Thermotogae	Thermotogae	Thermotogales	Thermotogaceae	Thermotoga	Thermotoga neapolitana	Unknown SUBSPECIES
0.00222285	Bacteria	Unknown KINGDOM	Thermotogae	Thermotogae	Thermotogales	Thermotogaceae	Thermotoga	Thermotoga petrophila	Thermotoga petrophila RKU-1
0.00905	Bacteria	Unknown KINGDOM	Thermotogae	Thermotogae	Thermotogales	Thermotogaceae	Thermotoga	Thermotoga sp. RQ2	Unknown SUBSPECIES
0.000176683	Bacteria	Unknown KINGDOM	Thermotogae	Thermotogae	Thermotogales	Thermotogaceae	Thermotoga	Unknown SPECIES	Unknown SUBSPECIES
2.81785e-05	Bacteria	Unknown KINGDOM	Thermotogae	Thermotogae	Thermotogales	Thermotogaceae	Unknown GENUS	Unknown SPECIES	Unknown SUBSPECIES
9.59742e-05	Bacteria	Unknown KINGDOM	Unknown PHYLUM	Unknown CLASS	Unknown ORDER	Unknown FAMILY	Candidatus Cloacamonas	Candidatus Cloacamonas acidaminovorans	Candidatus Cloacamonas acidaminovorans str. Evry
0.000155316	Bacteria	Unknown KINGDOM	Unknown PHYLUM	Unknown CLASS	Unknown ORDER	Unknown FAMILY	Deinonema	Deinonema sp.	Unknown SUBSPECIES
0.00145672	Bacteria	Unknown KINGDOM	Unknown PHYLUM	Unknown CLASS	Unknown ORDER	Unknown FAMILY	Unknown GENUS	unidentified prokaryotic organism	Unknown SUBSPECIES
1.38712	Bacteria	Unknown KINGDOM	Unknown PHYLUM	Unknown CLASS	Unknown ORDER	Unknown FAMILY	Unknown GENUS	Unknown SPECIES	Unknown SUBSPECIES
0.00300769	Bacteria	Unknown KINGDOM	Verrucomicrobia	Opitutae	Unknown ORDER	Opitutaceae	Opitutus	Opitutus terrae	Opitutus terrae PB90-1
0.0013637	Bacteria	Unknown KINGDOM	Verrucomicrobia	Unknown CLASS	Methylacidiphilales	Methylacidiphilaceae	Methylacidiphilum	Methylacidiphilum infernorum	Methylacidiphilum infernorum V4
0.00274213	Bacteria	Unknown KINGDOM	Verrucomicrobia	Verrucomicrobiae	Verrucomicrobiales	Verrucomicrobiaceae	Akkermansia	Akkermansia muciniphila	Akkermansia muciniphila ATCC BAA-835
0.000107814	Eukaryota	Fungi	Ascomycota	Dothideomycetes	Capnodiales	Davidiellaceae	Cladosporium	Cladosporium cladosporioides	Unknown SUBSPECIES
2.44159e-05	Eukaryota	Fungi	Ascomycota	Dothideomycetes	Capnodiales	Davidiellaceae	Davidiella	Davidiella tassiana	Unknown SUBSPECIES
2.91732e-05	Eukaryota	Fungi	Ascomycota	Dothideomycetes	Capnodiales	Mycosphaerellaceae	Zymoseptoria	Zymoseptoria tritici	Unknown SUBSPECIES
9.41274e-05	Eukaryota	Fungi	Ascomycota	Dothideomycetes	Pleosporales	Didymellaceae	Phoma	Phoma betae	Unknown SUBSPECIES
0.000290592	Eukaryota	Fungi	Ascomycota	Dothideomycetes	Pleosporales	Leptosphaeriaceae	Leptosphaeria	Leptosphaeria maculans	Unknown SUBSPECIES
9.03526e-05	Eukaryota	Fungi	Ascomycota	Dothideomycetes	Pleosporales	Leptosphaeriaceae	Leptosphaeria	Leptosphaeria maculans JN3	Leptosphaeria maculans 'brassicae' group
0.00140156	Eukaryota	Fungi	Ascomycota	Dothideomycetes	Pleosporales	Phaeosphaeriaceae	Phaeosphaeria	Phaeosphaeria nodorum	Phaeosphaeria nodorum SN15
0.000963799	Eukaryota	Fungi	Ascomycota	Dothideomycetes	Pleosporales	Pleosporaceae	Alternaria	Alternaria alternata	Unknown SUBSPECIES
2.44159e-05	Eukaryota	Fungi	Ascomycota	Dothideomycetes	Pleosporales	Pleosporaceae	Alternaria	Alternaria brassicicola	Unknown SUBSPECIES
2.81785e-05	Eukaryota	Fungi	Ascomycota	Dothideomycetes	Pleosporales	Pleosporaceae	Alternaria	Alternaria solani	Unknown SUBSPECIES
2.58078e-05	Eukaryota	Fungi	Ascomycota	Dothideomycetes	Pleosporales	Pleosporaceae	Bipolaris	Bipolaris maydis	Unknown SUBSPECIES
0.000390779	Eukaryota	Fungi	Ascomycota	Dothideomycetes	Pleosporales	Pleosporaceae	Bipolaris	Bipolaris zeicola	Unknown SUBSPECIES
0.000266436	Eukaryota	Fungi	Ascomycota	Dothideomycetes	Pleosporales	Pleosporaceae	Curvularia	Curvularia lunata	Unknown SUBSPECIES
0.00322887	Eukaryota	Fungi	Ascomycota	Dothideomycetes	Pleosporales	Pleosporaceae	Pyrenophora	Pyrenophora teres f. teres 0-1	Pyrenophora teres f. teres
0.00016352	Eukaryota	Fungi	Ascomycota	Dothideomycetes	Pleosporales	Pleosporaceae	Pyrenophora	Pyrenophora tritici-repentis	Pyrenophora tritici-repentis Pt-1C-BFP
0.000207311	Eukaryota	Fungi	Ascomycota	Eurotiomycetes	Eurotiales	Elaphomycetaceae	Monascus	Monascus pilosus	Unknown SUBSPECIES
0.00357234	Eukaryota	Fungi	Ascomycota	Eurotiomycetes	Eurotiales	Elaphomycetaceae	Monascus	Monascus purpureus	Unknown SUBSPECIES
0.000336369	Eukaryota	Fungi	Ascomycota	Eurotiomycetes	Eurotiales	Elaphomycetaceae	Monascus	Monascus ruber	Unknown SUBSPECIES
0.00121899	Eukaryota	Fungi	Ascomycota	Eurotiomycetes	Eurotiales	Trichocomaceae	Aspergillus	Aspergillus clavatus	Aspergillus clavatus NRRL 1
0.00101429	Eukaryota	Fungi	Ascomycota	Eurotiomycetes	Eurotiales	Trichocomaceae	Aspergillus	Aspergillus flavus	Aspergillus flavus NRRL3357
0.000247706	Eukaryota	Fungi	Ascomycota	Eurotiomycetes	Eurotiales	Trichocomaceae	Aspergillus	Aspergillus fumigatus	Aspergillus fumigatus A1163
0.0187063	Eukaryota	Fungi	Ascomycota	Eurotiomycetes	Eurotiales	Trichocomaceae	Aspergillus	Aspergillus fumigatus	Aspergillus fumigatus Af293
2.30447e-05	Eukaryota	Fungi	Ascomycota	Eurotiomycetes	Eurotiales	Trichocomaceae	Aspergillus	Aspergillus fumigatus	Unknown SUBSPECIES
3.15149e-05	Eukaryota	Fungi	Ascomycota	Eurotiomycetes	Eurotiales	Trichocomaceae	Aspergillus	Aspergillus kawachii	Aspergillus kawachii IFO 4308
0.000209337	Eukaryota	Fungi	Ascomycota	Eurotiomycetes	Eurotiales	Trichocomaceae	Aspergillus	Aspergillus niger	Aspergillus niger ATCC 1015
0.0385266	Eukaryota	Fungi	Ascomycota	Eurotiomycetes	Eurotiales	Trichocomaceae	Aspergillus	Aspergillus niger	Aspergillus niger CBS 513.88
0.000815166	Eukaryota	Fungi	Ascomycota	Eurotiomycetes	Eurotiales	Trichocomaceae	Aspergillus	Aspergillus niger	Unknown SUBSPECIES
0.0124825	Eukaryota	Fungi	Ascomycota	Eurotiomycetes	Eurotiales	Trichocomaceae	Aspergillus	Aspergillus oryzae	Aspergillus oryzae RIB40
0.000301371	Eukaryota	Fungi	Ascomycota	Eurotiomycetes	Eurotiales	Trichocomaceae	Aspergillus	Aspergillus parasiticus	Aspergillus parasiticus SU-1
0.000139786	Eukaryota	Fungi	Ascomycota	Eurotiomycetes	Eurotiales	Trichocomaceae	Aspergillus	Aspergillus shirousami	Unknown SUBSPECIES
9.62879e-05	Eukaryota	Fungi	Ascomycota	Eurotiomycetes	Eurotiales	Trichocomaceae	Aspergillus	Aspergillus sojae	Unknown SUBSPECIES
2.29205e-05	Eukaryota	Fungi	Ascomycota	Eurotiomycetes	Eurotiales	Trichocomaceae	Aspergillus	Aspergillus stellifer	Unknown SUBSPECIES
0.00427805	Eukaryota	Fungi	Ascomycota	Eurotiomycetes	Eurotiales	Trichocomaceae	Aspergillus	Aspergillus terreus	Aspergillus terreus NIH2624
8.60881e-05	Eukaryota	Fungi	Ascomycota	Eurotiomycetes	Eurotiales	Trichocomaceae	Aspergillus	Aspergillus terreus	Unknown SUBSPECIES
0.00133712	Eukaryota	Fungi	Ascomycota	Eurotiomycetes	Eurotiales	Trichocomaceae	Aspergillus	Unknown SPECIES	Unknown SUBSPECIES
0.0168928	Eukaryota	Fungi	Ascomycota	Eurotiomycetes	Eurotiales	Trichocomaceae	Emericella	Aspergillus nidulans FGSC A4	mitosporic Emericella nidulans
0.000145643	Eukaryota	Fungi	Ascomycota	Eurotiomycetes	Eurotiales	Trichocomaceae	Emericella	Emericella nidulans	Unknown SUBSPECIES
0.00118487	Eukaryota	Fungi	Ascomycota	Eurotiomycetes	Eurotiales	Trichocomaceae	Neosartorya	Neosartorya fischeri	Neosartorya fischeri NRRL 181
0.000379621	Eukaryota	Fungi	Ascomycota	Eurotiomycetes	Eurotiales	Trichocomaceae	Penicillium	Penicillium aethiopicum	Unknown SUBSPECIES
6.40123e-05	Eukaryota	Fungi	Ascomycota	Eurotiomycetes	Eurotiales	Trichocomaceae	Penicillium	Penicillium canescens	Unknown SUBSPECIES
0.00105696	Eukaryota	Fungi	Ascomycota	Eurotiomycetes	Eurotiales	Trichocomaceae	Penicillium	Penicillium chrysogenum	Penicillium chrysogenum Wisconsin 54-1255
0.000344125	Eukaryota	Fungi	Ascomycota	Eurotiomycetes	Eurotiales	Trichocomaceae	Penicillium	Penicillium chrysogenum	Unknown SUBSPECIES
0.000392398	Eukaryota	Fungi	Ascomycota	Eurotiomycetes	Eurotiales	Trichocomaceae	Penicillium	Penicillium citrinum	Unknown SUBSPECIES
0.000173286	Eukaryota	Fungi	Ascomycota	Eurotiomycetes	Eurotiales	Trichocomaceae	Penicillium	Penicillium griseofulvum	Unknown SUBSPECIES
2.90428e-05	Eukaryota	Fungi	Ascomycota	Eurotiomycetes	Eurotiales	Trichocomaceae	Penicillium	Penicillium italicum	Unknown SUBSPECIES
0.000139786	Eukaryota	Fungi	Ascomycota	Eurotiomycetes	Eurotiales	Trichocomaceae	Penicillium	Penicillium sp.	Unknown SUBSPECIES
0.00178221	Eukaryota	Fungi	Ascomycota	Eurotiomycetes	Eurotiales	Trichocomaceae	Talaromyces	Talaromyces marneffei	Talaromyces marneffei ATCC 18224
0.000164274	Eukaryota	Fungi	Ascomycota	Eurotiomycetes	Eurotiales	Trichocomaceae	Talaromyces	Talaromyces stipitatus	Talaromyces stipitatus ATCC 10500
0.000139258	Eukaryota	Fungi	Ascomycota	Eurotiomycetes	Eurotiales	Trichocomaceae	Unknown GENUS	Unknown SPECIES	Unknown SUBSPECIES
4.91304e-05	Eukaryota	Fungi	Ascomycota	Eurotiomycetes	Eurotiales	Unknown FAMILY	Thermomyces	Thermomyces lanuginosus	Unknown SUBSPECIES
4.85609e-05	Eukaryota	Fungi	Ascomycota	Eurotiomycetes	Onygenales	Ajellomycetaceae	Ajellomyces	Ajellomyces capsulatus	Ajellomyces capsulatus H143
0.00110898	Eukaryota	Fungi	Ascomycota	Eurotiomycetes	Onygenales	Ajellomycetaceae	Ajellomyces	Ajellomyces capsulatus	Ajellomyces capsulatus NAm1
0.00372905	Eukaryota	Fungi	Ascomycota	Eurotiomycetes	Onygenales	Ajellomycetaceae	Ajellomyces	Ajellomyces capsulatus	Unknown SUBSPECIES
0.000143041	Eukaryota	Fungi	Ascomycota	Eurotiomycetes	Onygenales	Ajellomycetaceae	Ajellomyces	Ajellomyces dermatitidis	Ajellomyces dermatitidis SLH14081
0.00222778	Eukaryota	Fungi	Ascomycota	Eurotiomycetes	Onygenales	Arthrodermataceae	Arthroderma	Arthroderma benhamiae	Arthroderma benhamiae CBS 112371
0.00045003	Eukaryota	Fungi	Ascomycota	Eurotiomycetes	Onygenales	Arthrodermataceae	Arthroderma	Arthroderma gypseum	Arthroderma gypseum CBS 118893
0.00106113	Eukaryota	Fungi	Ascomycota	Eurotiomycetes	Onygenales	Arthrodermataceae	Arthroderma	Arthroderma otae	Arthroderma otae CBS 113480
2.79041e-05	Eukaryota	Fungi	Ascomycota	Eurotiomycetes	Onygenales	Arthrodermataceae	Arthroderma	Arthroderma otae	Unknown SUBSPECIES
0.000250687	Eukaryota	Fungi	Ascomycota	Eurotiomycetes	Onygenales	Arthrodermataceae	Trichophyton	Trichophyton equinum	Unknown SUBSPECIES
8.78675e-05	Eukaryota	Fungi	Ascomycota	Eurotiomycetes	Onygenales	Arthrodermataceae	Trichophyton	Trichophyton rubrum	Unknown SUBSPECIES
2.47145e-05	Eukaryota	Fungi	Ascomycota	Eurotiomycetes	Onygenales	Arthrodermataceae	Trichophyton	Trichophyton tonsurans	Trichophyton tonsurans CBS 112818
0.000746954	Eukaryota	Fungi	Ascomycota	Eurotiomycetes	Onygenales	Arthrodermataceae	Trichophyton	Trichophyton verrucosum	Trichophyton verrucosum HKI 0517
0.000199455	Eukaryota	Fungi	Ascomycota	Eurotiomycetes	Onygenales	Onygenaceae	Uncinocarpus	Uncinocarpus reesii	Uncinocarpus reesii 1704
0.000760557	Eukaryota	Fungi	Ascomycota	Eurotiomycetes	Onygenales	Unknown FAMILY	Coccidioides	Coccidioides immitis	Coccidioides immitis RS
0.000129686	Eukaryota	Fungi	Ascomycota	Eurotiomycetes	Onygenales	Unknown FAMILY	Coccidioides	Coccidioides posadasii	Coccidioides posadasii C735 delta SOWgp
0.0001953	Eukaryota	Fungi	Ascomycota	Eurotiomycetes	Onygenales	Unknown FAMILY	Coccidioides	Coccidioides posadasii	Coccidioides posadasii str. Silveira
7.63342e-05	Eukaryota	Fungi	Ascomycota	Eurotiomycetes	Onygenales	Unknown FAMILY	Paracoccidioides	Paracoccidioides brasiliensis	Paracoccidioides brasiliensis Pb03
0.000519717	Eukaryota	Fungi	Ascomycota	Eurotiomycetes	Onygenales	Unknown FAMILY	Paracoccidioides	Paracoccidioides sp. 'lutzii'	Paracoccidioides sp. 'lutzii' Pb01
2.64971e-05	Eukaryota	Fungi	Ascomycota	Eurotiomycetes	Onygenales	Unknown FAMILY	Unknown GENUS	Unknown SPECIES	Unknown SUBSPECIES
0.000717101	Eukaryota	Fungi	Ascomycota	Eurotiomycetes	Unknown ORDER	Unknown FAMILY	Unknown GENUS	Unknown SPECIES	Unknown SUBSPECIES
0.000617493	Eukaryota	Fungi	Ascomycota	Leotiomycetes	Helotiales	Sclerotiniaceae	Botryotinia	Botryotinia fuckeliana	Botryotinia fuckeliana B05.10
0.000975476	Eukaryota	Fungi	Ascomycota	Leotiomycetes	Helotiales	Sclerotiniaceae	Sclerotinia	Sclerotinia sclerotiorum	Sclerotinia sclerotiorum 1980 UF-70
0.000483696	Eukaryota	Fungi	Ascomycota	Pezizomycetes	Pezizales	Ascobolaceae	Ascobolus	Ascobolus immersus	Unknown SUBSPECIES
5.46971e-05	Eukaryota	Fungi	Ascomycota	Pezizomycetes	Pezizales	Tuberaceae	Tuber	Tuber borchii	Unknown SUBSPECIES
0.000199118	Eukaryota	Fungi	Ascomycota	Pezizomycetes	Pezizales	Tuberaceae	Tuber	Tuber melanosporum	Tuber melanosporum Mel28
3.36236e-05	Eukaryota	Fungi	Ascomycota	Pneumocystidomycetes	Pneumocystidales	Pneumocystidaceae	Pneumocystis	Pneumocystis carinii	Pneumocystis carinii B80
0.000437743	Eukaryota	Fungi	Ascomycota	Pneumocystidomycetes	Pneumocystidales	Pneumocystidaceae	Pneumocystis	Pneumocystis carinii	Unknown SUBSPECIES
0.012654	Eukaryota	Fungi	Ascomycota	Saccharomycetes	Saccharomycetales	Debaryomycetaceae	Debaryomyces	Debaryomyces hansenii CBS767	Debaryomyces hansenii var. hansenii
0.00432565	Eukaryota	Fungi	Ascomycota	Saccharomycetes	Saccharomycetales	Debaryomycetaceae	Lodderomyces	Lodderomyces elongisporus	Lodderomyces elongisporus NRRL YB-4239
0.00660451	Eukaryota	Fungi	Ascomycota	Saccharomycetes	Saccharomycetales	Debaryomycetaceae	Meyerozyma	Meyerozyma guilliermondii	Meyerozyma guilliermondii ATCC 6260
0.00270117	Eukaryota	Fungi	Ascomycota	Saccharomycetes	Saccharomycetales	Debaryomycetaceae	Scheffersomyces	Scheffersomyces stipitis	Scheffersomyces stipitis CBS 6054
8.60427e-05	Eukaryota	Fungi	Ascomycota	Saccharomycetes	Saccharomycetales	Debaryomycetaceae	Schwanniomyces	Schwanniomyces occidentalis	Unknown SUBSPECIES
0.00678825	Eukaryota	Fungi	Ascomycota	Saccharomycetes	Saccharomycetales	Dipodascaceae	Yarrowia	Yarrowia lipolytica	Yarrowia lipolytica CLIB122
7.60598e-05	Eukaryota	Fungi	Ascomycota	Saccharomycetes	Saccharomycetales	Metschnikowiaceae	Clavispora	Clavispora lusitaniae	Clavispora lusitaniae ATCC 42720
8.8227e-05	Eukaryota	Fungi	Ascomycota	Saccharomycetes	Saccharomycetales	Phaffomycetaceae	Cyberlindnera	Cyberlindnera jadinii	Unknown SUBSPECIES
0.0002351	Eukaryota	Fungi	Ascomycota	Saccharomycetes	Saccharomycetales	Phaffomycetaceae	Cyberlindnera	Cyberlindnera saturnus	Unknown SUBSPECIES
2.79041e-05	Eukaryota	Fungi	Ascomycota	Saccharomycetes	Saccharomycetales	Phaffomycetaceae	Wickerhamomyces	Wickerhamomyces anomalus	Unknown SUBSPECIES
0.00018189	Eukaryota	Fungi	Ascomycota	Saccharomycetes	Saccharomycetales	Phaffomycetaceae	Wickerhamomyces	Wickerhamomyces ciferrii	Wickerhamomyces ciferrii NRRL Y-1031
0.00931856	Eukaryota	Fungi	Ascomycota	Saccharomycetes	Saccharomycetales	Saccharomycetaceae	Eremothecium	Eremothecium gossypii	Ashbya gossypii ATCC 10895
0.0083163	Eukaryota	Fungi	Ascomycota	Saccharomycetes	Saccharomycetales	Saccharomycetaceae	Kluyveromyces	Kluyveromyces lactis	Kluyveromyces lactis NRRL Y-1140
0.000206391	Eukaryota	Fungi	Ascomycota	Saccharomycetes	Saccharomycetales	Saccharomycetaceae	Kluyveromyces	Kluyveromyces marxianus	Unknown SUBSPECIES
0.000417985	Eukaryota	Fungi	Ascomycota	Saccharomycetes	Saccharomycetales	Saccharomycetaceae	Komagataella	Komagataella pastoris	Komagataella pastoris GS115
0.000417565	Eukaryota	Fungi	Ascomycota	Saccharomycetes	Saccharomycetales	Saccharomycetaceae	Komagataella	Komagataella pastoris	Unknown SUBSPECIES
0.000119663	Eukaryota	Fungi	Ascomycota	Saccharomycetes	Saccharomycetales	Saccharomycetaceae	Lachancea	Lachancea kluyveri	Lachancea kluyveri NRRL Y-12651
8.30393e-05	Eukaryota	Fungi	Ascomycota	Saccharomycetes	Saccharomycetales	Saccharomycetaceae	Lachancea	Lachancea kluyveri	Unknown SUBSPECIES
0.00011293	Eukaryota	Fungi	Ascomycota	Saccharomycetes	Saccharomycetales	Saccharomycetaceae	Lachancea	Lachancea thermotolerans	Lachancea thermotolerans CBS 6340
0.0047371	Eukaryota	Fungi	Ascomycota	Saccharomycetes	Saccharomycetales	Saccharomycetaceae	Nakaseomyces	Candida glabrata	Candida glabrata CBS 138
3.32912e-05	Eukaryota	Fungi	Ascomycota	Saccharomycetes	Saccharomycetales	Saccharomycetaceae	Naumovozyma	Naumovozyma castellii	Naumovozyma castellii CBS 4309
8.0451e-05	Eukaryota	Fungi	Ascomycota	Saccharomycetes	Saccharomycetales	Saccharomycetaceae	Saccharomyces	Saccharomyces bayanus	Unknown SUBSPECIES
2.81785e-05	Eukaryota	Fungi	Ascomycota	Saccharomycetes	Saccharomycetales	Saccharomycetaceae	Saccharomyces	Saccharomyces cerevisiae	Saccharomyces cerevisiae AWRI1631
2.44159e-05	Eukaryota	Fungi	Ascomycota	Saccharomycetes	Saccharomycetales	Saccharomycetaceae	Saccharomyces	Saccharomyces cerevisiae	Saccharomyces cerevisiae EC1118
2.41097e-05	Eukaryota	Fungi	Ascomycota	Saccharomycetes	Saccharomycetales	Saccharomycetaceae	Saccharomyces	Saccharomyces cerevisiae	Saccharomyces cerevisiae FostersO
0.000228757	Eukaryota	Fungi	Ascomycota	Saccharomycetes	Saccharomycetales	Saccharomycetaceae	Saccharomyces	Saccharomyces cerevisiae	Saccharomyces cerevisiae JAY291
0.191728	Eukaryota	Fungi	Ascomycota	Saccharomycetes	Saccharomycetales	Saccharomycetaceae	Saccharomyces	Saccharomyces cerevisiae	Saccharomyces cerevisiae S288c
0.000230973	Eukaryota	Fungi	Ascomycota	Saccharomycetes	Saccharomycetales	Saccharomycetaceae	Saccharomyces	Saccharomyces cerevisiae	Saccharomyces cerevisiae Vin13
8.47544e-05	Eukaryota	Fungi	Ascomycota	Saccharomycetes	Saccharomycetales	Saccharomycetaceae	Saccharomyces	Saccharomyces cerevisiae	Saccharomyces cerevisiae YJM789
0.00490871	Eukaryota	Fungi	Ascomycota	Saccharomycetes	Saccharomycetales	Saccharomycetaceae	Saccharomyces	Saccharomyces cerevisiae	Unknown SUBSPECIES
2.81785e-05	Eukaryota	Fungi	Ascomycota	Saccharomycetes	Saccharomycetales	Saccharomycetaceae	Saccharomyces	Unknown SPECIES	Unknown SUBSPECIES
0.00952783	Eukaryota	Fungi	Ascomycota	Saccharomycetes	Saccharomycetales	Saccharomycetaceae	Unknown GENUS	Unknown SPECIES	Unknown SUBSPECIES
0.00158305	Eukaryota	Fungi	Ascomycota	Saccharomycetes	Saccharomycetales	Saccharomycetaceae	Vanderwaltozyma	Vanderwaltozyma polyspora	Vanderwaltozyma polyspora DSM 70294
0.000683737	Eukaryota	Fungi	Ascomycota	Saccharomycetes	Saccharomycetales	Saccharomycetaceae	Zygosaccharomyces	Zygosaccharomyces rouxii	Unknown SUBSPECIES
0.000490807	Eukaryota	Fungi	Ascomycota	Saccharomycetes	Saccharomycetales	Saccharomycetaceae	Zygosaccharomyces	Zygosaccharomyces rouxii	Zygosaccharomyces rouxii CBS 732
2.64971e-05	Eukaryota	Fungi	Ascomycota	Saccharomycetes	Saccharomycetales	Saccharomycopsidaceae	Saccharomycopsis	Saccharomycopsis fibuligera	Unknown SUBSPECIES
0.0114121	Eukaryota	Fungi	Ascomycota	Saccharomycetes	Saccharomycetales	Unknown FAMILY	Candida	Candida albicans	Candida albicans SC5314
0.00109502	Eukaryota	Fungi	Ascomycota	Saccharomycetes	Saccharomycetales	Unknown FAMILY	Candida	Candida albicans	Candida albicans WO-1
0.00249702	Eukaryota	Fungi	Ascomycota	Saccharomycetes	Saccharomycetales	Unknown FAMILY	Candida	Candida albicans	Unknown SUBSPECIES
0.000260857	Eukaryota	Fungi	Ascomycota	Saccharomycetes	Saccharomycetales	Unknown FAMILY	Candida	Candida dubliniensis	Candida dubliniensis CD36
5.16186e-05	Eukaryota	Fungi	Ascomycota	Saccharomycetes	Saccharomycetales	Unknown FAMILY	Candida	Candida maltosa	Unknown SUBSPECIES
2.44159e-05	Eukaryota	Fungi	Ascomycota	Saccharomycetes	Saccharomycetales	Unknown FAMILY	Candida	Candida parapsilosis	Unknown SUBSPECIES
0.000695582	Eukaryota	Fungi	Ascomycota	Saccharomycetes	Saccharomycetales	Unknown FAMILY	Candida	Candida tropicalis	Candida tropicalis MYA-3404
0.000318678	Eukaryota	Fungi	Ascomycota	Saccharomycetes	Saccharomycetales	Unknown FAMILY	Candida	Candida tropicalis	Unknown SUBSPECIES
0.000565051	Eukaryota	Fungi	Ascomycota	Saccharomycetes	Saccharomycetales	Unknown FAMILY	Ogataea	Ogataea angusta	Unknown SUBSPECIES
2.73486e-05	Eukaryota	Fungi	Ascomycota	Saccharomycetes	Saccharomycetales	Unknown FAMILY	Ogataea	Ogataea methanolica	Unknown SUBSPECIES
0.00184812	Eukaryota	Fungi	Ascomycota	Saccharomycetes	Saccharomycetales	Unknown FAMILY	Ogataea	Ogataea parapolymorpha	Ogataea parapolymorpha DL-1
0.0655286	Eukaryota	Fungi	Ascomycota	Saccharomycetes	Saccharomycetales	Unknown FAMILY	Unknown GENUS	Unknown SPECIES	Unknown SUBSPECIES
0.000192242	Eukaryota	Fungi	Ascomycota	Schizosaccharomycetes	Schizosaccharomycetales	Schizosaccharomycetaceae	Schizosaccharomyces	Schizosaccharomyces japonicus	Schizosaccharomyces japonicus yFS275
0.0764767	Eukaryota	Fungi	Ascomycota	Schizosaccharomycetes	Schizosaccharomycetales	Schizosaccharomycetaceae	Schizosaccharomyces	Schizosaccharomyces pombe	Schizosaccharomyces pombe 972h-
2.73486e-05	Eukaryota	Fungi	Ascomycota	Sordariomycetes	Diaporthales	Cryphonectriaceae	Cryphonectria	Cryphonectria parasitica	Unknown SUBSPECIES
3.41869e-05	Eukaryota	Fungi	Ascomycota	Sordariomycetes	Glomerellales	Glomerellaceae	Colletotrichum	Colletotrichum gloeosporioides	Unknown SUBSPECIES
2.81785e-05	Eukaryota	Fungi	Ascomycota	Sordariomycetes	Glomerellales	Glomerellaceae	Glomerella	Glomerella graminicola	Glomerella graminicola M1.001
2.90428e-05	Eukaryota	Fungi	Ascomycota	Sordariomycetes	Glomerellales	Glomerellaceae	Glomerella	Glomerella graminicola	Unknown SUBSPECIES
4.81556e-05	Eukaryota	Fungi	Ascomycota	Sordariomycetes	Glomerellales	Glomerellaceae	Glomerella	Glomerella lindemuthiana	Unknown SUBSPECIES
0.000171619	Eukaryota	Fungi	Ascomycota	Sordariomycetes	Hypocreales	Clavicipitaceae	Claviceps	Claviceps purpurea	Claviceps purpurea 20.1
0.000461262	Eukaryota	Fungi	Ascomycota	Sordariomycetes	Hypocreales	Clavicipitaceae	Claviceps	Claviceps purpurea	Unknown SUBSPECIES
6.77716e-05	Eukaryota	Fungi	Ascomycota	Sordariomycetes	Hypocreales	Clavicipitaceae	Metarhizium	Metarhizium acridum	Metarhizium acridum CQMa 102
6.66399e-05	Eukaryota	Fungi	Ascomycota	Sordariomycetes	Hypocreales	Clavicipitaceae	Metarhizium	Metarhizium anisopliae	Metarhizium anisopliae ARSEF 23
0.000184626	Eukaryota	Fungi	Ascomycota	Sordariomycetes	Hypocreales	Clavicipitaceae	Neotyphodium	Neotyphodium lolii	Unknown SUBSPECIES
8.63652e-05	Eukaryota	Fungi	Ascomycota	Sordariomycetes	Hypocreales	Cordycipitaceae	Lecanicillium	Lecanicillium sp.	Unknown SUBSPECIES
0.00285013	Eukaryota	Fungi	Ascomycota	Sordariomycetes	Hypocreales	Hypocreaceae	Hypocrea	Hypocrea rufa	Unknown SUBSPECIES
2.29205e-05	Eukaryota	Fungi	Ascomycota	Sordariomycetes	Hypocreales	Hypocreaceae	Hypomyces	Hypomyces subiculosus	Unknown SUBSPECIES
0.000126094	Eukaryota	Fungi	Ascomycota	Sordariomycetes	Hypocreales	Hypocreaceae	Trichoderma	Trichoderma harzianum	Unknown SUBSPECIES
0.000319574	Eukaryota	Fungi	Ascomycota	Sordariomycetes	Hypocreales	Hypocreaceae	Trichoderma	Trichoderma reesei	Unknown SUBSPECIES
0.00026063	Eukaryota	Fungi	Ascomycota	Sordariomycetes	Hypocreales	Nectriaceae	Fusarium	Fusarium equiseti	Unknown SUBSPECIES
0.000130124	Eukaryota	Fungi	Ascomycota	Sordariomycetes	Hypocreales	Nectriaceae	Fusarium	Fusarium fujikuroi	Fusarium fujikuroi IMI 58289
0.00307712	Eukaryota	Fungi	Ascomycota	Sordariomycetes	Hypocreales	Nectriaceae	Fusarium	Fusarium graminearum	Fusarium graminearum PH-1
0.000129067	Eukaryota	Fungi	Ascomycota	Sordariomycetes	Hypocreales	Nectriaceae	Fusarium	Fusarium heterosporum	Unknown SUBSPECIES
2.79041e-05	Eukaryota	Fungi	Ascomycota	Sordariomycetes	Hypocreales	Nectriaceae	Fusarium	Fusarium oxysporum	Unknown SUBSPECIES
0.000190428	Eukaryota	Fungi	Ascomycota	Sordariomycetes	Hypocreales	Nectriaceae	Fusarium	Fusarium oxysporum f. sp. lycopersici 4287	Fusarium oxysporum f. sp. lycopersici
8.27681e-05	Eukaryota	Fungi	Ascomycota	Sordariomycetes	Hypocreales	Nectriaceae	Fusarium	Fusarium sporotrichioides	Unknown SUBSPECIES
0.000220685	Eukaryota	Fungi	Ascomycota	Sordariomycetes	Hypocreales	Nectriaceae	Fusarium	Fusarium verticillioides	Fusarium verticillioides 7600
0.000111512	Eukaryota	Fungi	Ascomycota	Sordariomycetes	Hypocreales	Nectriaceae	Fusarium	Fusarium verticillioides	Unknown SUBSPECIES
2.58078e-05	Eukaryota	Fungi	Ascomycota	Sordariomycetes	Hypocreales	Nectriaceae	Nectria	Nectria haematococca	Nectria haematococca mpVI
0.000399134	Eukaryota	Fungi	Ascomycota	Sordariomycetes	Hypocreales	Nectriaceae	Nectria	Nectria haematococca mpVI 77-13-4	Nectria haematococca mpVI
0.000277499	Eukaryota	Fungi	Ascomycota	Sordariomycetes	Hypocreales	Unknown FAMILY	Acremonium	Acremonium chrysogenum	Unknown SUBSPECIES
5.85469e-05	Eukaryota	Fungi	Ascomycota	Sordariomycetes	Hypocreales	Unknown FAMILY	Sarocladium	Sarocladium strictum	Unknown SUBSPECIES
5.69469e-05	Eukaryota	Fungi	Ascomycota	Sordariomycetes	Hypocreales	Unknown FAMILY	Stachybotrys	Stachybotrys chartarum	Stachybotrys chartarum IBT 7711
4.88243e-05	Eukaryota	Fungi	Ascomycota	Sordariomycetes	Hypocreales	Unknown FAMILY	Stachybotrys	Stachybotrys chlorohalonata	Stachybotrys chlorohalonata IBT 40285
0.0220846	Eukaryota	Fungi	Ascomycota	Sordariomycetes	Magnaporthales	Magnaporthaceae	Magnaporthe	Magnaporthe oryzae	Magnaporthe oryzae 70-15
0.000188999	Eukaryota	Fungi	Ascomycota	Sordariomycetes	Magnaporthales	Magnaporthaceae	Magnaporthe	Magnaporthe oryzae	Magnaporthe oryzae Y34
0.00201329	Eukaryota	Fungi	Ascomycota	Sordariomycetes	Sordariales	Chaetomiaceae	Chaetomium	Chaetomium globosum	Chaetomium globosum CBS 148.51
0.000358681	Eukaryota	Fungi	Ascomycota	Sordariomycetes	Sordariales	Chaetomiaceae	Chaetomium	Chaetomium thermophilum var. thermophilum DSM 1495	Chaetomium thermophilum var. thermophilum
8.84742e-05	Eukaryota	Fungi	Ascomycota	Sordariomycetes	Sordariales	Chaetomiaceae	Myceliophthora	Myceliophthora thermophila	Myceliophthora thermophila ATCC 42464
0.000276154	Eukaryota	Fungi	Ascomycota	Sordariomycetes	Sordariales	Chaetomiaceae	Myceliophthora	Myceliophthora thermophila	Unknown SUBSPECIES
0.000514476	Eukaryota	Fungi	Ascomycota	Sordariomycetes	Sordariales	Lasiosphaeriaceae	Podospora	Podospora anserina	Podospora anserina S mat+
0.000104869	Eukaryota	Fungi	Ascomycota	Sordariomycetes	Sordariales	Lasiosphaeriaceae	Podospora	Podospora anserina	Unknown SUBSPECIES
0.00853925	Eukaryota	Fungi	Ascomycota	Sordariomycetes	Sordariales	Sordariaceae	Neurospora	Neurospora crassa	Neurospora crassa OR74A
2.86328e-05	Eukaryota	Fungi	Ascomycota	Sordariomycetes	Sordariales	Sordariaceae	Neurospora	Neurospora intermedia	Unknown SUBSPECIES
2.30447e-05	Eukaryota	Fungi	Ascomycota	Sordariomycetes	Sordariales	Sordariaceae	Sordaria	Sordaria araneosa	Unknown SUBSPECIES
0.00062099	Eukaryota	Fungi	Ascomycota	Sordariomycetes	Sordariales	Sordariaceae	Sordaria	Sordaria macrospora	Sordaria macrospora k-hell
3.08613e-05	Eukaryota	Fungi	Ascomycota	Sordariomycetes	Xylariales	Xylariaceae	Rosellinia	Rosellinia necatrix	Unknown SUBSPECIES
9.20421e-05	Eukaryota	Fungi	Ascomycota	Unknown CLASS	Unknown ORDER	Unknown FAMILY	Humicola	Humicola insolens	Unknown SUBSPECIES
0.0527304	Eukaryota	Fungi	Ascomycota	Unknown CLASS	Unknown ORDER	Unknown FAMILY	Unknown GENUS	Unknown SPECIES	Unknown SUBSPECIES
0.000390355	Eukaryota	Fungi	Basidiomycota	Agaricomycetes	Agaricales	Agaricaceae	Agaricus	Agaricus bisporus	Unknown SUBSPECIES
3.11983e-05	Eukaryota	Fungi	Basidiomycota	Agaricomycetes	Agaricales	Agaricaceae	Coprinus	Coprinus comatus	Unknown SUBSPECIES
2.56404e-05	Eukaryota	Fungi	Basidiomycota	Agaricomycetes	Agaricales	Bolbitiaceae	Agrocybe	Agrocybe aegerita	Unknown SUBSPECIES
8.584e-05	Eukaryota	Fungi	Basidiomycota	Agaricomycetes	Agaricales	Lyophyllaceae	Lyophyllum	Lyophyllum shimeji	Unknown SUBSPECIES
0.000139058	Eukaryota	Fungi	Basidiomycota	Agaricomycetes	Agaricales	Omphalotaceae	Omphalotus	Omphalotus olearius	Unknown SUBSPECIES
0.000471036	Eukaryota	Fungi	Basidiomycota	Agaricomycetes	Agaricales	Psathyrellaceae	Coprinopsis	Coprinopsis cinerea	Coprinopsis cinerea okayama7#130
0.000119917	Eukaryota	Fungi	Basidiomycota	Agaricomycetes	Agaricales	Schizophyllaceae	Schizophyllum	Schizophyllum commune	Unknown SUBSPECIES
0.00140408	Eukaryota	Fungi	Basidiomycota	Agaricomycetes	Agaricales	Tricholomataceae	Laccaria	Laccaria bicolor	Laccaria bicolor S238N-H82
0.0126291	Eukaryota	Fungi	Basidiomycota	Agaricomycetes	Boletales	Suillaceae	Suillus	Suillus bovinus	Unknown SUBSPECIES
0.000323111	Eukaryota	Fungi	Basidiomycota	Agaricomycetes	Corticiales	Corticiaceae	Phanerochaete	Phanerochaete chrysosporium	Unknown SUBSPECIES
3.15149e-05	Eukaryota	Fungi	Basidiomycota	Agaricomycetes	Polyporales	Coriolaceae	Postia	Postia placenta	Postia placenta Mad-698-R
0.000674641	Eukaryota	Fungi	Basidiomycota	Agaricomycetes	Russulales	Russulaceae	Lactarius	Lactarius deliciosus	Lactarius deliciosus var. deterrimus
0.000241833	Eukaryota	Fungi	Basidiomycota	Tremellomycetes	Tremellales	Tremellaceae	Filobasidiella	Cryptococcus neoformans	Cryptococcus neoformans var. neoformans
0.000627605	Eukaryota	Fungi	Basidiomycota	Tremellomycetes	Tremellales	Tremellaceae	Filobasidiella	Cryptococcus neoformans var. neoformans JEC21	Cryptococcus neoformans var. neoformans
0.00144973	Eukaryota	Fungi	Basidiomycota	Tremellomycetes	Tremellales	Unknown FAMILY	Cryptococcus	Cryptococcus curvatus	Unknown SUBSPECIES
0.000394659	Eukaryota	Fungi	Basidiomycota	Tremellomycetes	Tremellales	Unknown FAMILY	Trichosporon	Trichosporon cutaneum	Unknown SUBSPECIES
0.000115325	Eukaryota	Fungi	Basidiomycota	Unknown CLASS	Pucciniales	Pucciniaceae	Uromyces	Uromyces viciae-fabae	Unknown SUBSPECIES
8.39868e-05	Eukaryota	Fungi	Basidiomycota	Unknown CLASS	Sporidiobolales	Unknown FAMILY	Rhodosporidium	Rhodosporidium toruloides	Unknown SUBSPECIES
2.30447e-05	Eukaryota	Fungi	Basidiomycota	Ustilaginomycetes	Ustilaginales	Ustilaginaceae	Pseudozyma	Pseudozyma aphidis	Pseudozyma aphidis DSM 70725
6.50745e-05	Eukaryota	Fungi	Basidiomycota	Ustilaginomycetes	Ustilaginales	Ustilaginaceae	Ustilago	Ustilago maydis	Unknown SUBSPECIES
0.0020658	Eukaryota	Fungi	Basidiomycota	Ustilaginomycetes	Ustilaginales	Ustilaginaceae	Ustilago	Ustilago maydis	Ustilago maydis 521
2.98972e-05	Eukaryota	Fungi	Blastocladiomycota	Blastocladiomycetes	Blastocladiales	Blastocladiaceae	Blastocladiella	Blastocladiella emersonii	Unknown SUBSPECIES
0.000236687	Eukaryota	Fungi	Glomeromycota	Glomeromycetes	Glomerales	Glomeraceae	Rhizophagus	Rhizophagus irregularis	Rhizophagus irregularis DAOM 181602
0.000346587	Eukaryota	Fungi	Microsporidia	Unknown CLASS	Unknown ORDER	Enterocytozoonidae	Enterocytozoon	Enterocytozoon bieneusi	Enterocytozoon bieneusi H348
5.5591e-05	Eukaryota	Fungi	Microsporidia	Unknown CLASS	Unknown ORDER	Nosematidae	Nosema	Nosema bombycis	Nosema bombycis CQ1
0.000289136	Eukaryota	Fungi	Microsporidia	Unknown CLASS	Unknown ORDER	Nosematidae	Nosema	Nosema ceranae	Nosema ceranae BRL01
2.90428e-05	Eukaryota	Fungi	Microsporidia	Unknown CLASS	Unknown ORDER	Pleistophoridae	Trachipleistophora	Trachipleistophora hominis	Unknown SUBSPECIES
0.00383436	Eukaryota	Fungi	Microsporidia	Unknown CLASS	Unknown ORDER	Unikaryonidae	Encephalitozoon	Encephalitozoon cuniculi	Encephalitozoon cuniculi GB-M1
8.08213e-05	Eukaryota	Fungi	Microsporidia	Unknown CLASS	Unknown ORDER	Unikaryonidae	Encephalitozoon	Encephalitozoon intestinalis	Unknown SUBSPECIES
0.000207216	Eukaryota	Fungi	Neocallimastigomycota	Neocallimastigomycetes	Neocallimastigales	Neocallimastigaceae	Neocallimastix	Neocallimastix patriciarum	Unknown SUBSPECIES
0.000418244	Eukaryota	Fungi	Neocallimastigomycota	Neocallimastigomycetes	Neocallimastigales	Neocallimastigaceae	Orpinomyces	Orpinomyces sp. PC-2	Unknown SUBSPECIES
2.97832e-05	Eukaryota	Fungi	Neocallimastigomycota	Neocallimastigomycetes	Neocallimastigales	Neocallimastigaceae	Piromyces	Piromyces equi	Unknown SUBSPECIES
2.4747e-05	Eukaryota	Fungi	Neocallimastigomycota	Neocallimastigomycetes	Neocallimastigales	Neocallimastigaceae	Piromyces	Piromyces sp.	Unknown SUBSPECIES
2.79096e-05	Eukaryota	Fungi	Unknown PHYLUM	Unknown CLASS	Mortierellales	Mortierellaceae	Mortierella	Mortierella alpina	Unknown SUBSPECIES
5.6405e-05	Eukaryota	Fungi	Unknown PHYLUM	Unknown CLASS	Mucorales	Cunninghamellaceae	Cunninghamella	Cunninghamella echinulata	Cunninghamella echinulata var. echinulata
3.20061e-05	Eukaryota	Fungi	Unknown PHYLUM	Unknown CLASS	Mucorales	Cunninghamellaceae	Cunninghamella	Cunninghamella elegans	Unknown SUBSPECIES
5.63571e-05	Eukaryota	Fungi	Unknown PHYLUM	Unknown CLASS	Mucorales	Mucoraceae	Absidia	Absidia glauca	Unknown SUBSPECIES
0.00317491	Eukaryota	Fungi	Unknown PHYLUM	Unknown CLASS	Mucorales	Mucoraceae	Mucor	Mucor circinelloides	Mucor circinelloides f. lusitanicus
3.08613e-05	Eukaryota	Fungi	Unknown PHYLUM	Unknown CLASS	Mucorales	Mucoraceae	Phycomyces	Phycomyces blakesleeanus	Phycomyces blakesleeanus NRRL 1555(-)
3.5685e-05	Eukaryota	Fungi	Unknown PHYLUM	Unknown CLASS	Mucorales	Mucoraceae	Phycomyces	Phycomyces blakesleeanus	Unknown SUBSPECIES
2.82302e-05	Eukaryota	Fungi	Unknown PHYLUM	Unknown CLASS	Mucorales	Mucoraceae	Rhizomucor	Rhizomucor miehei	Unknown SUBSPECIES
8.11302e-05	Eukaryota	Fungi	Unknown PHYLUM	Unknown CLASS	Mucorales	Mucoraceae	Rhizomucor	Rhizomucor pusillus	Unknown SUBSPECIES
0.000116404	Eukaryota	Fungi	Unknown PHYLUM	Unknown CLASS	Mucorales	Mucoraceae	Rhizopus	Rhizopus delemar	Rhizopus delemar RA 99-880
3.78745e-05	Eukaryota	Fungi	Unknown PHYLUM	Unknown CLASS	Mucorales	Mucoraceae	Rhizopus	Rhizopus niveus	Unknown SUBSPECIES
2.29205e-05	Eukaryota	Fungi	Unknown PHYLUM	Unknown CLASS	Mucorales	Mucoraceae	Rhizopus	Unknown SPECIES	Unknown SUBSPECIES
2.9685e-05	Eukaryota	Fungi	Unknown PHYLUM	Unknown CLASS	Unknown ORDER	Unknown FAMILY	Unknown GENUS	fungal sp. NRRL 50135	Unknown SUBSPECIES
0.00168436	Eukaryota	Fungi	Unknown PHYLUM	Unknown CLASS	Unknown ORDER	Unknown FAMILY	Unknown GENUS	Unknown SPECIES	Unknown SUBSPECIES
0.00247455	Eukaryota	Metazoa	Annelida	Hirudinida	Arhynchobdellida	Hirudinidae	Macrobdella	Macrobdella decora	Unknown SUBSPECIES
0.000126179	Eukaryota	Metazoa	Annelida	Polychaeta	Golfingiida	Themistidae	Themiste	Themiste hennahi	Unknown SUBSPECIES
2.82302e-05	Eukaryota	Metazoa	Annelida	Polychaeta	Xenopneusta	Urechidae	Urechis	Urechis caupo	Unknown SUBSPECIES
2.81785e-05	Eukaryota	Metazoa	Annelida	Unknown CLASS	Haplotaxida	Lumbricidae	Lumbricus	Lumbricus rubellus	Unknown SUBSPECIES
0.000134765	Eukaryota	Metazoa	Arthropoda	Arachnida	Araneae	Ctenidae	Cupiennius	Cupiennius salei	Unknown SUBSPECIES
2.54155e-05	Eukaryota	Metazoa	Arthropoda	Arachnida	Araneae	Hexathelidae	Hadronyche	Hadronyche versuta	Unknown SUBSPECIES
4.76675e-05	Eukaryota	Metazoa	Arthropoda	Arachnida	Araneae	Sicariidae	Loxosceles	Loxosceles arizonica	Unknown SUBSPECIES
2.82797e-05	Eukaryota	Metazoa	Arthropoda	Arachnida	Araneae	Sicariidae	Loxosceles	Loxosceles hirsuta	Unknown SUBSPECIES
2.80631e-05	Eukaryota	Metazoa	Arthropoda	Arachnida	Araneae	Sicariidae	Loxosceles	Loxosceles intermedia	Unknown SUBSPECIES
2.44159e-05	Eukaryota	Metazoa	Arthropoda	Arachnida	Araneae	Sicariidae	Loxosceles	Loxosceles laeta	Unknown SUBSPECIES
0.000109952	Eukaryota	Metazoa	Arthropoda	Arachnida	Araneae	Theraphosidae	Aphonopelma	Aphonopelma sp.	Unknown SUBSPECIES
5.65442e-05	Eukaryota	Metazoa	Arthropoda	Arachnida	Araneae	Theraphosidae	Chilobrachys	Chilobrachys guangxiensis	Unknown SUBSPECIES
3.78745e-05	Eukaryota	Metazoa	Arthropoda	Arachnida	Astigmata	Pyroglyphidae	Euroglyphus	Euroglyphus maynei	Unknown SUBSPECIES
0.000113632	Eukaryota	Metazoa	Arthropoda	Arachnida	Ixodida	Ixodidae	Ixodes	Ixodes scapularis	Unknown SUBSPECIES
3.66919e-05	Eukaryota	Metazoa	Arthropoda	Arachnida	Ixodida	Ixodidae	Rhipicephalus	Rhipicephalus appendiculatus	Unknown SUBSPECIES
2.56404e-05	Eukaryota	Metazoa	Arthropoda	Arachnida	Ixodida	Ixodidae	Rhipicephalus	Rhipicephalus microplus	Unknown SUBSPECIES
2.56404e-05	Eukaryota	Metazoa	Arthropoda	Arachnida	Scorpiones	Buthidae	Androctonus	Androctonus amoreuxi	Unknown SUBSPECIES
2.63637e-05	Eukaryota	Metazoa	Arthropoda	Arachnida	Scorpiones	Buthidae	Androctonus	Androctonus australis	Unknown SUBSPECIES
2.79041e-05	Eukaryota	Metazoa	Arthropoda	Arachnida	Scorpiones	Buthidae	Centruroides	Centruroides sculpturatus	Unknown SUBSPECIES
8.87522e-05	Eukaryota	Metazoa	Arthropoda	Arachnida	Scorpiones	Buthidae	Leiurus	Leiurus quinquestriatus	Leiurus quinquestriatus hebraeus
0.000341467	Eukaryota	Metazoa	Arthropoda	Arachnida	Scorpiones	Hemiscorpiidae	Opisthacanthus	Opisthacanthus cayaporum	Unknown SUBSPECIES
0.000423322	Eukaryota	Metazoa	Arthropoda	Arachnida	Unknown ORDER	Pyemotidae	Pyemotes	Pyemotes tritici	Unknown SUBSPECIES
2.82302e-05	Eukaryota	Metazoa	Arthropoda	Chilopoda	Scutigeromorpha	Scutigeridae	Scutigera	Scutigera coleoptrata	Unknown SUBSPECIES
5.05547e-05	Eukaryota	Metazoa	Arthropoda	Insecta	Blattodea	Blaberidae	Rhyparobia	Rhyparobia maderae	Unknown SUBSPECIES
6.01516e-05	Eukaryota	Metazoa	Arthropoda	Insecta	Blattodea	Blattidae	Periplaneta	Periplaneta americana	Unknown SUBSPECIES
3.14297e-05	Eukaryota	Metazoa	Arthropoda	Insecta	Coleoptera	Lampyridae	Luciola	Luciola mingrelica	Unknown SUBSPECIES
9.95485e-05	Eukaryota	Metazoa	Arthropoda	Insecta	Coleoptera	Scarabaeidae	Popillia	Popillia japonica	Unknown SUBSPECIES
4.60893e-05	Eukaryota	Metazoa	Arthropoda	Insecta	Coleoptera	Tenebrionidae	Tribolium	Tribolium castaneum	Unknown SUBSPECIES
5.54116e-05	Eukaryota	Metazoa	Arthropoda	Insecta	Diptera	Calliphoridae	Calliphora	Calliphora vicina	Unknown SUBSPECIES
8.56474e-05	Eukaryota	Metazoa	Arthropoda	Insecta	Diptera	Cecidomyiidae	Mayetiola	Mayetiola destructor	Unknown SUBSPECIES
5.24789e-05	Eukaryota	Metazoa	Arthropoda	Insecta	Diptera	Chironomidae	Chironomus	Chironomus thummi	Chironomus thummi thummi
3.14297e-05	Eukaryota	Metazoa	Arthropoda	Insecta	Diptera	Chironomidae	Glyptotendipes	Glyptotendipes barbipes	Unknown SUBSPECIES
0.00364251	Eukaryota	Metazoa	Arthropoda	Insecta	Diptera	Culicidae	Aedes	Aedes aegypti	Unknown SUBSPECIES
0.000145866	Eukaryota	Metazoa	Arthropoda	Insecta	Diptera	Culicidae	Anopheles	Anopheles albimanus	Unknown SUBSPECIES
0.00328835	Eukaryota	Metazoa	Arthropoda	Insecta	Diptera	Culicidae	Anopheles	Anopheles gambiae	Unknown SUBSPECIES
2.54155e-05	Eukaryota	Metazoa	Arthropoda	Insecta	Diptera	Culicidae	Anopheles	Anopheles merus	Unknown SUBSPECIES
8.61486e-05	Eukaryota	Metazoa	Arthropoda	Insecta	Diptera	Culicidae	Anopheles	Anopheles stephensi	Unknown SUBSPECIES
0.000205773	Eukaryota	Metazoa	Arthropoda	Insecta	Diptera	Culicidae	Culex	Culex quinquefasciatus	Unknown SUBSPECIES
5.67973e-05	Eukaryota	Metazoa	Arthropoda	Insecta	Diptera	Culicidae	Culex	Culex tarsalis	Unknown SUBSPECIES
0.000256682	Eukaryota	Metazoa	Arthropoda	Insecta	Diptera	Drosophilidae	Drosophila	Drosophila ananassae	Unknown SUBSPECIES
2.79041e-05	Eukaryota	Metazoa	Arthropoda	Insecta	Diptera	Drosophilidae	Drosophila	Drosophila atripex	Unknown SUBSPECIES
0.000502985	Eukaryota	Metazoa	Arthropoda	Insecta	Diptera	Drosophilidae	Drosophila	Drosophila grimshawi	Unknown SUBSPECIES
0.0548737	Eukaryota	Metazoa	Arthropoda	Insecta	Diptera	Drosophilidae	Drosophila	Drosophila melanogaster	Unknown SUBSPECIES
2.75383e-05	Eukaryota	Metazoa	Arthropoda	Insecta	Diptera	Drosophilidae	Drosophila	Drosophila persimilis	Unknown SUBSPECIES
0.00181379	Eukaryota	Metazoa	Arthropoda	Insecta	Diptera	Drosophilidae	Drosophila	Drosophila pseudoobscura	Drosophila pseudoobscura pseudoobscura
7.91044e-05	Eukaryota	Metazoa	Arthropoda	Insecta	Diptera	Drosophilidae	Drosophila	Drosophila sechellia	Unknown SUBSPECIES
0.000900296	Eukaryota	Metazoa	Arthropoda	Insecta	Diptera	Drosophilidae	Drosophila	Drosophila simulans	Unknown SUBSPECIES
0.000357618	Eukaryota	Metazoa	Arthropoda	Insecta	Diptera	Drosophilidae	Drosophila	Drosophila subobscura	Unknown SUBSPECIES
0.000473539	Eukaryota	Metazoa	Arthropoda	Insecta	Diptera	Drosophilidae	Drosophila	Drosophila virilis	Unknown SUBSPECIES
0.000826978	Eukaryota	Metazoa	Arthropoda	Insecta	Diptera	Drosophilidae	Drosophila	Drosophila willistoni	Unknown SUBSPECIES
0.00151665	Eukaryota	Metazoa	Arthropoda	Insecta	Diptera	Drosophilidae	Drosophila	Drosophila yakuba	Unknown SUBSPECIES
0.00409457	Eukaryota	Metazoa	Arthropoda	Insecta	Diptera	Drosophilidae	Drosophila	Unknown SPECIES	Unknown SUBSPECIES
6.04319e-05	Eukaryota	Metazoa	Arthropoda	Insecta	Diptera	Drosophilidae	Scaptodrosophila	Scaptodrosophila lebanonensis	Unknown SUBSPECIES
0.000111291	Eukaryota	Metazoa	Arthropoda	Insecta	Diptera	Muscidae	Musca	Musca domestica	Unknown SUBSPECIES
2.79572e-05	Eukaryota	Metazoa	Arthropoda	Insecta	Diptera	Muscidae	Stomoxys	Stomoxys calcitrans	Unknown SUBSPECIES
3.66919e-05	Eukaryota	Metazoa	Arthropoda	Insecta	Diptera	Psychodidae	Lutzomyia	Lutzomyia longipalpis	Unknown SUBSPECIES
8.03672e-05	Eukaryota	Metazoa	Arthropoda	Insecta	Diptera	Sarcophagidae	Sarcophaga	Sarcophaga crassipalpis	Unknown SUBSPECIES
3.78745e-05	Eukaryota	Metazoa	Arthropoda	Insecta	Diptera	Sarcophagidae	Sarcophaga	Sarcophaga peregrina	Unknown SUBSPECIES
0.000269019	Eukaryota	Metazoa	Arthropoda	Insecta	Diptera	Tabanidae	Tabanus	Tabanus yao	Unknown SUBSPECIES
3.09895e-05	Eukaryota	Metazoa	Arthropoda	Insecta	Diptera	Tephritidae	Ceratitis	Ceratitis capitata	Unknown SUBSPECIES
0.000601321	Eukaryota	Metazoa	Arthropoda	Insecta	Hymenoptera	Apidae	Apis	Apis mellifera	Unknown SUBSPECIES
9.62922e-05	Eukaryota	Metazoa	Arthropoda	Insecta	Hymenoptera	Formicidae	Camponotus	Camponotus floridanus	Unknown SUBSPECIES
0.00010889	Eukaryota	Metazoa	Arthropoda	Insecta	Hymenoptera	Formicidae	Solenopsis	Solenopsis invicta	Unknown SUBSPECIES
3.36236e-05	Eukaryota	Metazoa	Arthropoda	Insecta	Hymenoptera	Formicidae	Solenopsis	Solenopsis saevissima	Unknown SUBSPECIES
4.81556e-05	Eukaryota	Metazoa	Arthropoda	Insecta	Hymenoptera	Vespidae	Polistes	Polistes dominula	Unknown SUBSPECIES
3.4503e-05	Eukaryota	Metazoa	Arthropoda	Insecta	Hymenoptera	Vespidae	Vespa	Vespa magnifica	Unknown SUBSPECIES
0.00162096	Eukaryota	Metazoa	Arthropoda	Insecta	Lepidoptera	Bombycidae	Bombyx	Bombyx mori	Unknown SUBSPECIES
0.00091273	Eukaryota	Metazoa	Arthropoda	Insecta	Lepidoptera	Noctuidae	Heliothis	Heliothis virescens	Unknown SUBSPECIES
2.30447e-05	Eukaryota	Metazoa	Arthropoda	Insecta	Lepidoptera	Noctuidae	Spodoptera	Spodoptera frugiperda	Unknown SUBSPECIES
0.00122597	Eukaryota	Metazoa	Arthropoda	Insecta	Lepidoptera	Noctuidae	Spodoptera	Spodoptera littoralis	Unknown SUBSPECIES
0.000473615	Eukaryota	Metazoa	Arthropoda	Insecta	Lepidoptera	Noctuidae	Trichoplusia	Trichoplusia ni	Unknown SUBSPECIES
9.09692e-05	Eukaryota	Metazoa	Arthropoda	Insecta	Lepidoptera	Papilionidae	Papilio	Papilio glaucus	Unknown SUBSPECIES
0.0083396	Eukaryota	Metazoa	Arthropoda	Insecta	Lepidoptera	Papilionidae	Papilio	Papilio polyxenes	Unknown SUBSPECIES
8.39049e-05	Eukaryota	Metazoa	Arthropoda	Insecta	Lepidoptera	Plutellidae	Plutella	Plutella xylostella	Unknown SUBSPECIES
2.54155e-05	Eukaryota	Metazoa	Arthropoda	Insecta	Lepidoptera	Saturniidae	Antheraea	Antheraea pernyi	Unknown SUBSPECIES
0.000304323	Eukaryota	Metazoa	Arthropoda	Insecta	Lepidoptera	Sphingidae	Manduca	Manduca sexta	Unknown SUBSPECIES
5.7349e-05	Eukaryota	Metazoa	Arthropoda	Insecta	Lepidoptera	Tortricidae	Choristoneura	Choristoneura fumiferana	Unknown SUBSPECIES
3.5685e-05	Eukaryota	Metazoa	Arthropoda	Insecta	Orthoptera	Acrididae	Locusta	Locusta migratoria	Unknown SUBSPECIES
2.37254e-05	Eukaryota	Metazoa	Arthropoda	Insecta	Orthoptera	Acrididae	Schistocerca	Schistocerca gregaria	Unknown SUBSPECIES
2.87654e-05	Eukaryota	Metazoa	Arthropoda	Insecta	Phthiraptera	Pediculidae	Pediculus	Pediculus humanus	Pediculus humanus corporis
0.000234688	Eukaryota	Metazoa	Arthropoda	Malacostraca	Decapoda	Astacidae	Pontastacus	Pontastacus leptodactylus	Unknown SUBSPECIES
0.000449733	Eukaryota	Metazoa	Arthropoda	Malacostraca	Decapoda	Nephropidae	Homarus	Homarus americanus	Unknown SUBSPECIES
8.20457e-05	Eukaryota	Metazoa	Arthropoda	Malacostraca	Decapoda	Nephropidae	Homarus	Homarus gammarus	Unknown SUBSPECIES
8.28542e-05	Eukaryota	Metazoa	Arthropoda	Malacostraca	Decapoda	Palinuridae	Panulirus	Panulirus versicolor	Unknown SUBSPECIES
9.29685e-05	Eukaryota	Metazoa	Arthropoda	Malacostraca	Decapoda	Penaeidae	Fenneropenaeus	Fenneropenaeus merguiensis	Unknown SUBSPECIES
0.000593983	Eukaryota	Metazoa	Arthropoda	Malacostraca	Decapoda	Penaeidae	Metapenaeus	Metapenaeus ensis	Unknown SUBSPECIES
6.49753e-05	Eukaryota	Metazoa	Arthropoda	Malacostraca	Decapoda	Penaeidae	Penaeus	Penaeus monodon	Unknown SUBSPECIES
2.44159e-05	Eukaryota	Metazoa	Arthropoda	Malacostraca	Decapoda	Portunidae	Carcinus	Carcinus maenas	Unknown SUBSPECIES
0.000140803	Eukaryota	Metazoa	Arthropoda	Maxillopoda	Calanoida	Calanidae	Calanus	Calanus finmarchicus	Unknown SUBSPECIES
0.0130092	Eukaryota	Metazoa	Arthropoda	Merostomata	Xiphosura	Limulidae	Limulus	Limulus polyphemus	Unknown SUBSPECIES
0.000745251	Eukaryota	Metazoa	Chordata	Actinopterygii	Acipenseriformes	Acipenseridae	Acipenser	Acipenser transmontanus	Unknown SUBSPECIES
3.15706e-05	Eukaryota	Metazoa	Chordata	Actinopterygii	Batrachoidiformes	Batrachoididae	Thalassophryne	Thalassophryne nattereri	Unknown SUBSPECIES
0.00115808	Eukaryota	Metazoa	Chordata	Actinopterygii	Beloniformes	Adrianichthyidae	Oryzias	Oryzias latipes	Unknown SUBSPECIES
2.79041e-05	Eukaryota	Metazoa	Chordata	Actinopterygii	Characiformes	Characidae	Astyanax	Astyanax fasciatus	Unknown SUBSPECIES
5.65595e-05	Eukaryota	Metazoa	Chordata	Actinopterygii	Cypriniformes	Catostomidae	Catostomus	Catostomus clarkii	Unknown SUBSPECIES
5.77904e-05	Eukaryota	Metazoa	Chordata	Actinopterygii	Cypriniformes	Catostomidae	Catostomus	Catostomus commersonii	Unknown SUBSPECIES
0.0130663	Eukaryota	Metazoa	Chordata	Actinopterygii	Cypriniformes	Cyprinidae	Carassius	Carassius auratus	Unknown SUBSPECIES
0.000259232	Eukaryota	Metazoa	Chordata	Actinopterygii	Cypriniformes	Cyprinidae	Cyprinus	Cyprinus carpio	Unknown SUBSPECIES
0.0307068	Eukaryota	Metazoa	Chordata	Actinopterygii	Cypriniformes	Cyprinidae	Danio	Danio rerio	Unknown SUBSPECIES
2.79041e-05	Eukaryota	Metazoa	Chordata	Actinopterygii	Cypriniformes	Cyprinidae	Squalius	Squalius cephalus	Unknown SUBSPECIES
5.62608e-05	Eukaryota	Metazoa	Chordata	Actinopterygii	Cyprinodontiformes	Fundulidae	Fundulus	Fundulus heteroclitus	Unknown SUBSPECIES
0.000140996	Eukaryota	Metazoa	Chordata	Actinopterygii	Cyprinodontiformes	Poeciliidae	Poeciliopsis	Poeciliopsis lucida	Unknown SUBSPECIES
4.94939e-05	Eukaryota	Metazoa	Chordata	Actinopterygii	Gadiformes	Gadidae	Gadus	Gadus chalcogrammus	Unknown SUBSPECIES
2.81785e-05	Eukaryota	Metazoa	Chordata	Actinopterygii	Gadiformes	Gadidae	Gadus	Gadus morhua	Unknown SUBSPECIES
5.75308e-05	Eukaryota	Metazoa	Chordata	Actinopterygii	Gadiformes	Gadidae	Merlangius	Merlangius merlangus	Unknown SUBSPECIES
9.63113e-05	Eukaryota	Metazoa	Chordata	Actinopterygii	Gadiformes	Merlucciidae	Merluccius	Merluccius senegalensis	Unknown SUBSPECIES
2.87654e-05	Eukaryota	Metazoa	Chordata	Actinopterygii	Lophiiformes	Lophiidae	Lophius	Lophius americanus	Unknown SUBSPECIES
0.000280896	Eukaryota	Metazoa	Chordata	Actinopterygii	Mugiliformes	Mugilidae	Liza	Liza aurata	Unknown SUBSPECIES
9.531e-05	Eukaryota	Metazoa	Chordata	Actinopterygii	Perciformes	Bovichtidae	Pseudaphritis	Pseudaphritis urvillii	Unknown SUBSPECIES
6.3967e-05	Eukaryota	Metazoa	Chordata	Actinopterygii	Perciformes	Cichlidae	Oreochromis	Oreochromis mossambicus	Unknown SUBSPECIES
7.70724e-05	Eukaryota	Metazoa	Chordata	Actinopterygii	Perciformes	Gobiidae	Gillichthys	Gillichthys mirabilis	Unknown SUBSPECIES
0.000626567	Eukaryota	Metazoa	Chordata	Actinopterygii	Perciformes	Istiophoridae	Makaira	Makaira nigricans	Unknown SUBSPECIES
2.81785e-05	Eukaryota	Metazoa	Chordata	Actinopterygii	Perciformes	Moronidae	Dicentrarchus	Dicentrarchus labrax	Unknown SUBSPECIES
3.15149e-05	Eukaryota	Metazoa	Chordata	Actinopterygii	Perciformes	Nototheniidae	Trematomus	Trematomus newnesi	Unknown SUBSPECIES
9.0843e-05	Eukaryota	Metazoa	Chordata	Actinopterygii	Perciformes	Sciaenidae	Cynoscion	Cynoscion nebulosus	Unknown SUBSPECIES
6.6475e-05	Eukaryota	Metazoa	Chordata	Actinopterygii	Perciformes	Sciaenidae	Sciaenops	Sciaenops ocellatus	Unknown SUBSPECIES
3.15149e-05	Eukaryota	Metazoa	Chordata	Actinopterygii	Perciformes	Scombridae	Katsuwonus	Katsuwonus pelamis	Unknown SUBSPECIES
2.56404e-05	Eukaryota	Metazoa	Chordata	Actinopterygii	Perciformes	Scombridae	Thunnus	Thunnus albacares	Unknown SUBSPECIES
2.44159e-05	Eukaryota	Metazoa	Chordata	Actinopterygii	Perciformes	Scombridae	Thunnus	Thunnus obesus	Unknown SUBSPECIES
0.000188855	Eukaryota	Metazoa	Chordata	Actinopterygii	Perciformes	Siganidae	Siganus	Siganus canaliculatus	Unknown SUBSPECIES
0.000388336	Eukaryota	Metazoa	Chordata	Actinopterygii	Perciformes	Sparidae	Sparus	Sparus aurata	Unknown SUBSPECIES
0.000288086	Eukaryota	Metazoa	Chordata	Actinopterygii	Perciformes	Sparidae	Stenotomus	Stenotomus chrysops	Unknown SUBSPECIES
2.79096e-05	Eukaryota	Metazoa	Chordata	Actinopterygii	Salmoniformes	Salmonidae	Oncorhynchus	Oncorhynchus masou	Unknown SUBSPECIES
0.00757391	Eukaryota	Metazoa	Chordata	Actinopterygii	Salmoniformes	Salmonidae	Oncorhynchus	Oncorhynchus mykiss	Unknown SUBSPECIES
0.0103568	Eukaryota	Metazoa	Chordata	Actinopterygii	Salmoniformes	Salmonidae	Salmo	Salmo salar	Unknown SUBSPECIES
8.04003e-05	Eukaryota	Metazoa	Chordata	Actinopterygii	Salmoniformes	Salmonidae	Salmo	Salmo trutta	Unknown SUBSPECIES
0.000268858	Eukaryota	Metazoa	Chordata	Actinopterygii	Salmoniformes	Salmonidae	Salvelinus	Salvelinus fontinalis	Unknown SUBSPECIES
6.44895e-05	Eukaryota	Metazoa	Chordata	Actinopterygii	Scorpaeniformes	Cyclopteridae	Cyclopterus	Cyclopterus lumpus	Unknown SUBSPECIES
0.0028784	Eukaryota	Metazoa	Chordata	Actinopterygii	Siluriformes	Callichthyidae	Hoplosternum	Hoplosternum littorale	Unknown SUBSPECIES
2.41097e-05	Eukaryota	Metazoa	Chordata	Actinopterygii	Siluriformes	Ictaluridae	Ictalurus	Ictalurus punctatus	Unknown SUBSPECIES
0.00252404	Eukaryota	Metazoa	Chordata	Actinopterygii	Tetraodontiformes	Tetraodontidae	Takifugu	Takifugu rubripes	Unknown SUBSPECIES
0.00242985	Eukaryota	Metazoa	Chordata	Actinopterygii	Tetraodontiformes	Tetraodontidae	Tetraodon	Tetraodon nigroviridis	Unknown SUBSPECIES
5.9419e-05	Eukaryota	Metazoa	Chordata	Actinopterygii	Unknown ORDER	Unknown FAMILY	Unknown GENUS	Unknown SPECIES	Unknown SUBSPECIES
8.46907e-05	Eukaryota	Metazoa	Chordata	Amphibia	Anura	Bufonidae	Rhinella	Rhinella marina	Unknown SUBSPECIES
0.000119565	Eukaryota	Metazoa	Chordata	Amphibia	Anura	Pipidae	Xenopus	Unknown SPECIES	Unknown SUBSPECIES
0.0209135	Eukaryota	Metazoa	Chordata	Amphibia	Anura	Pipidae	Xenopus	Xenopus (Silurana) tropicalis	Unknown SUBSPECIES
2.91732e-05	Eukaryota	Metazoa	Chordata	Amphibia	Anura	Pipidae	Xenopus	Xenopus borealis	Unknown SUBSPECIES
0.0943936	Eukaryota	Metazoa	Chordata	Amphibia	Anura	Pipidae	Xenopus	Xenopus laevis	Unknown SUBSPECIES
6.25815e-05	Eukaryota	Metazoa	Chordata	Amphibia	Anura	Ranidae	Odorrana	Odorrana ishikawae	Unknown SUBSPECIES
0.000578923	Eukaryota	Metazoa	Chordata	Amphibia	Anura	Ranidae	Pelophylax	Pelophylax esculentus	Unknown SUBSPECIES
0.000232043	Eukaryota	Metazoa	Chordata	Amphibia	Anura	Ranidae	Rana	Rana catesbeiana	Unknown SUBSPECIES
6.81216e-05	Eukaryota	Metazoa	Chordata	Amphibia	Anura	Ranidae	Rana	Rana dybowskii	Unknown SUBSPECIES
3.23666e-05	Eukaryota	Metazoa	Chordata	Amphibia	Anura	Ranidae	Rana	Rana japonica	Unknown SUBSPECIES
8.89675e-05	Eukaryota	Metazoa	Chordata	Amphibia	Caudata	Ambystomatidae	Ambystoma	Ambystoma tigrinum	Unknown SUBSPECIES
2.30447e-05	Eukaryota	Metazoa	Chordata	Amphibia	Caudata	Plethodontidae	Plethodon	Plethodon jordani	Unknown SUBSPECIES
3.23666e-05	Eukaryota	Metazoa	Chordata	Amphibia	Caudata	Salamandridae	Cynops	Cynops pyrrhogaster	Unknown SUBSPECIES
2.75383e-05	Eukaryota	Metazoa	Chordata	Amphibia	Caudata	Salamandridae	Notophthalmus	Notophthalmus viridescens	Unknown SUBSPECIES
0.000275587	Eukaryota	Metazoa	Chordata	Ascidiacea	Enterogona	Cionidae	Ciona	Ciona intestinalis	Unknown SUBSPECIES
0.000338142	Eukaryota	Metazoa	Chordata	Ascidiacea	Stolidobranchia	Molgulidae	Molgula	Molgula oculata	Unknown SUBSPECIES
0.00299701	Eukaryota	Metazoa	Chordata	Ascidiacea	Stolidobranchia	Pyuridae	Halocynthia	Halocynthia roretzi	Unknown SUBSPECIES
3.23666e-05	Eukaryota	Metazoa	Chordata	Ascidiacea	Stolidobranchia	Styelidae	Styela	Styela clava	Unknown SUBSPECIES
2.29205e-05	Eukaryota	Metazoa	Chordata	Aves	Anseriformes	Anatidae	Aix	Aix sponsa	Unknown SUBSPECIES
2.47145e-05	Eukaryota	Metazoa	Chordata	Aves	Anseriformes	Anatidae	Anas	Anas penelope	Unknown SUBSPECIES
3.36236e-05	Eukaryota	Metazoa	Chordata	Aves	Anseriformes	Anatidae	Anas	Anas platyrhynchos	Unknown SUBSPECIES
0.00012903	Eukaryota	Metazoa	Chordata	Aves	Anseriformes	Anatidae	Anser	Anser anser	Anser anser anser
4.88317e-05	Eukaryota	Metazoa	Chordata	Aves	Casuariiformes	Dromaiidae	Dromaius	Dromaius novaehollandiae	Unknown SUBSPECIES
0.00018463	Eukaryota	Metazoa	Chordata	Aves	Ciconiiformes	Cathartidae	Vultur	Vultur gryphus	Unknown SUBSPECIES
0.00220755	Eukaryota	Metazoa	Chordata	Aves	Columbiformes	Columbidae	Columba	Columba livia	Unknown SUBSPECIES
0.00291194	Eukaryota	Metazoa	Chordata	Aves	Cuculiformes	Cuculidae	Eudynamys	Eudynamys scolopaceus	Unknown SUBSPECIES
0.000113993	Eukaryota	Metazoa	Chordata	Aves	Falconiformes	Accipitridae	Trigonoceps	Trigonoceps occipitalis	Unknown SUBSPECIES
0.00540673	Eukaryota	Metazoa	Chordata	Aves	Galliformes	Phasianidae	Coturnix	Coturnix japonica	Unknown SUBSPECIES
0.0822622	Eukaryota	Metazoa	Chordata	Aves	Galliformes	Phasianidae	Gallus	Gallus gallus	Unknown SUBSPECIES
0.0154843	Eukaryota	Metazoa	Chordata	Aves	Galliformes	Phasianidae	Meleagris	Meleagris gallopavo	Unknown SUBSPECIES
2.92903e-05	Eukaryota	Metazoa	Chordata	Aves	Galliformes	Phasianidae	Phasianus	Phasianus colchicus	Phasianus colchicus colchicus
0.00120468	Eukaryota	Metazoa	Chordata	Aves	Galliformes	Phasianidae	Syrmaticus	Syrmaticus soemmerringii	Unknown SUBSPECIES
0.000117242	Eukaryota	Metazoa	Chordata	Aves	Galliformes	Phasianidae	Tragopan	Tragopan satyra	Unknown SUBSPECIES
0.00279159	Eukaryota	Metazoa	Chordata	Aves	Galliformes	Phasianidae	Tragopan	Tragopan temminckii	Unknown SUBSPECIES
0.000367737	Eukaryota	Metazoa	Chordata	Aves	Galliformes	Phasianidae	Tympanuchus	Tympanuchus cupido	Unknown SUBSPECIES
0.00043555	Eukaryota	Metazoa	Chordata	Aves	Passeriformes	Estrildidae	Taeniopygia	Taeniopygia guttata	Unknown SUBSPECIES
0.000156496	Eukaryota	Metazoa	Chordata	Aves	Passeriformes	Turdidae	Turdus	Turdus merula	Unknown SUBSPECIES
5.81274e-05	Eukaryota	Metazoa	Chordata	Aves	Rheiformes	Rheidae	Pterocnemia	Pterocnemia pennata	Unknown SUBSPECIES
0.00899391	Eukaryota	Metazoa	Chordata	Aves	Struthioniformes	Struthionidae	Struthio	Struthio camelus	Unknown SUBSPECIES
6.22638e-05	Eukaryota	Metazoa	Chordata	Chondrichthyes	Heterodontiformes	Heterodontidae	Heterodontus	Heterodontus francisci	Unknown SUBSPECIES
0.000216012	Eukaryota	Metazoa	Chordata	Chondrichthyes	Squaliformes	Squalidae	Squalus	Squalus acanthias	Unknown SUBSPECIES
0.000130951	Eukaryota	Metazoa	Chordata	Chondrichthyes	Torpediniformes	Narcinidae	Diplobatis	Diplobatis ommata	Unknown SUBSPECIES
0.000299014	Eukaryota	Metazoa	Chordata	Chondrichthyes	Torpediniformes	Torpedinidae	Torpedo	Torpedo californica	Unknown SUBSPECIES
0.0019599	Eukaryota	Metazoa	Chordata	Chondrichthyes	Torpediniformes	Torpedinidae	Torpedo	Torpedo marmorata	Unknown SUBSPECIES
0.055285	Eukaryota	Metazoa	Chordata	Mammalia	Carnivora	Canidae	Canis	Canis lupus	Canis lupus familiaris
0.000140086	Eukaryota	Metazoa	Chordata	Mammalia	Carnivora	Canidae	Nyctereutes	Nyctereutes procyonoides	Unknown SUBSPECIES
8.42667e-05	Eukaryota	Metazoa	Chordata	Mammalia	Carnivora	Canidae	Vulpes	Vulpes chama	Unknown SUBSPECIES
2.9685e-05	Eukaryota	Metazoa	Chordata	Mammalia	Carnivora	Canidae	Vulpes	Vulpes vulpes	Unknown SUBSPECIES
0.000337168	Eukaryota	Metazoa	Chordata	Mammalia	Carnivora	Canidae	Vulpes	Vulpes zerda	Unknown SUBSPECIES
0.000784189	Eukaryota	Metazoa	Chordata	Mammalia	Carnivora	Felidae	Felis	Felis catus	Unknown SUBSPECIES
0.000429051	Eukaryota	Metazoa	Chordata	Mammalia	Carnivora	Felidae	Panthera	Panthera pardus	Panthera pardus orientalis
5.83465e-05	Eukaryota	Metazoa	Chordata	Mammalia	Carnivora	Felidae	Panthera	Panthera tigris	Panthera tigris sumatrae
0.00186404	Eukaryota	Metazoa	Chordata	Mammalia	Carnivora	Mustelidae	Lutra	Lutra lutra	Unknown SUBSPECIES
8.70885e-05	Eukaryota	Metazoa	Chordata	Mammalia	Carnivora	Mustelidae	Meles	Meles meles	Unknown SUBSPECIES
0.000754489	Eukaryota	Metazoa	Chordata	Mammalia	Carnivora	Mustelidae	Mustela	Mustela putorius	Mustela putorius furo
2.79041e-05	Eukaryota	Metazoa	Chordata	Mammalia	Carnivora	Odobenidae	Odobenus	Odobenus rosmarus	Odobenus rosmarus divergens
0.00505868	Eukaryota	Metazoa	Chordata	Mammalia	Carnivora	Procyonidae	Procyon	Procyon lotor	Unknown SUBSPECIES
0.00136272	Eukaryota	Metazoa	Chordata	Mammalia	Carnivora	Ursidae	Ailuropoda	Ailuropoda melanoleuca	Unknown SUBSPECIES
7.33837e-05	Eukaryota	Metazoa	Chordata	Mammalia	Carnivora	Ursidae	Ursus	Ursus arctos	Unknown SUBSPECIES
2.91732e-05	Eukaryota	Metazoa	Chordata	Mammalia	Cetacea	Balaenopteridae	Balaenoptera	Balaenoptera acutorostrata	Unknown SUBSPECIES
0.000141707	Eukaryota	Metazoa	Chordata	Mammalia	Cetacea	Delphinidae	Tursiops	Tursiops truncatus	Unknown SUBSPECIES
0.000761616	Eukaryota	Metazoa	Chordata	Mammalia	Cetacea	Physeteridae	Physeter	Physeter catodon	Unknown SUBSPECIES
0.00275769	Eukaryota	Metazoa	Chordata	Mammalia	Chiroptera	Molossidae	Tadarida	Tadarida brasiliensis	Unknown SUBSPECIES
5.28986e-05	Eukaryota	Metazoa	Chordata	Mammalia	Chiroptera	Phyllostomidae	Macrotus	Macrotus californicus	Unknown SUBSPECIES
0.00412308	Eukaryota	Metazoa	Chordata	Mammalia	Chiroptera	Pteropodidae	Pteropus	Pteropus poliocephalus	Unknown SUBSPECIES
5.80395e-05	Eukaryota	Metazoa	Chordata	Mammalia	Chiroptera	Rhinolophidae	Rhinolophus	Rhinolophus ferrumequinum	Unknown SUBSPECIES
0.00113565	Eukaryota	Metazoa	Chordata	Mammalia	Chiroptera	Vespertilionidae	Antrozous	Antrozous pallidus	Unknown SUBSPECIES
0.000115408	Eukaryota	Metazoa	Chordata	Mammalia	Cingulata	Dasypodidae	Dasypus	Dasypus novemcinctus	Unknown SUBSPECIES
3.66919e-05	Eukaryota	Metazoa	Chordata	Mammalia	Didelphimorphia	Didelphidae	Didelphis	Didelphis virginiana	Unknown SUBSPECIES
5.95664e-05	Eukaryota	Metazoa	Chordata	Mammalia	Didelphimorphia	Didelphidae	Monodelphis	Monodelphis domestica	Unknown SUBSPECIES
0.00040538	Eukaryota	Metazoa	Chordata	Mammalia	Diprotodontia	Phalangeridae	Trichosurus	Trichosurus vulpecula	Unknown SUBSPECIES
8.76368e-05	Eukaryota	Metazoa	Chordata	Mammalia	Hyracoidea	Procaviidae	Procavia	Procavia capensis	Procavia capensis habessinica
2.29205e-05	Eukaryota	Metazoa	Chordata	Mammalia	Insectivora	Erinaceidae	Atelerix	Atelerix albiventris	Unknown SUBSPECIES
8.17145e-05	Eukaryota	Metazoa	Chordata	Mammalia	Insectivora	Erinaceidae	Erinaceus	Erinaceus europaeus	Unknown SUBSPECIES
0.00407968	Eukaryota	Metazoa	Chordata	Mammalia	Insectivora	Soricidae	Sorex	Sorex araneus	Unknown SUBSPECIES
0.000256382	Eukaryota	Metazoa	Chordata	Mammalia	Insectivora	Soricidae	Suncus	Suncus murinus	Unknown SUBSPECIES
0.000158256	Eukaryota	Metazoa	Chordata	Mammalia	Insectivora	Talpidae	Scalopus	Scalopus aquaticus	Unknown SUBSPECIES
0.00426944	Eukaryota	Metazoa	Chordata	Mammalia	Insectivora	Talpidae	Scapanus	Scapanus orarius	Unknown SUBSPECIES
0.000501814	Eukaryota	Metazoa	Chordata	Mammalia	Insectivora	Talpidae	Talpa	Talpa europaea	Unknown SUBSPECIES
0.388307	Eukaryota	Metazoa	Chordata	Mammalia	Lagomorpha	Leporidae	Oryctolagus	Oryctolagus cuniculus	Unknown SUBSPECIES
2.80631e-05	Eukaryota	Metazoa	Chordata	Mammalia	Macroscelidea	Macroscelididae	Macroscelides	Macroscelides proboscideus	Unknown SUBSPECIES
7.82459e-05	Eukaryota	Metazoa	Chordata	Mammalia	Monotremata	Ornithorhynchidae	Ornithorhynchus	Ornithorhynchus anatinus	Unknown SUBSPECIES
0.014331	Eukaryota	Metazoa	Chordata	Mammalia	Perissodactyla	Equidae	Equus	Equus caballus	Unknown SUBSPECIES
2.9685e-05	Eukaryota	Metazoa	Chordata	Mammalia	Perissodactyla	Equidae	Equus	Equus przewalskii	Unknown SUBSPECIES
0.00714773	Eukaryota	Metazoa	Chordata	Mammalia	Perissodactyla	Tapiridae	Tapirus	Tapirus terrestris	Unknown SUBSPECIES
0.00529828	Eukaryota	Metazoa	Chordata	Mammalia	Pilosa	Bradypodidae	Bradypus	Bradypus tridactylus	Unknown SUBSPECIES
2.47145e-05	Eukaryota	Metazoa	Chordata	Mammalia	Pilosa	Bradypodidae	Bradypus	Bradypus variegatus	Unknown SUBSPECIES
0.00114087	Eukaryota	Metazoa	Chordata	Mammalia	Pilosa	Cyclopedidae	Cyclopes	Cyclopes didactylus	Unknown SUBSPECIES
0.000300403	Eukaryota	Metazoa	Chordata	Mammalia	Pilosa	Mylodontidae	Mylodon	Mylodon darwinii	Unknown SUBSPECIES
0.00119045	Eukaryota	Metazoa	Chordata	Mammalia	Primates	Aotidae	Aotus	Aotus azarai	Unknown SUBSPECIES
0.0001537	Eukaryota	Metazoa	Chordata	Mammalia	Primates	Atelidae	Ateles	Ateles geoffroyi	Unknown SUBSPECIES
2.75383e-05	Eukaryota	Metazoa	Chordata	Mammalia	Primates	Cebidae	Callithrix	Callithrix jacchus	Unknown SUBSPECIES
0.00184895	Eukaryota	Metazoa	Chordata	Mammalia	Primates	Cebidae	Cebus	Cebus apella	Unknown SUBSPECIES
0.000351278	Eukaryota	Metazoa	Chordata	Mammalia	Primates	Cebidae	Saguinus	Saguinus fuscicollis	Unknown SUBSPECIES
2.92903e-05	Eukaryota	Metazoa	Chordata	Mammalia	Primates	Cebidae	Saguinus	Saguinus labiatus	Unknown SUBSPECIES
0.000438294	Eukaryota	Metazoa	Chordata	Mammalia	Primates	Cebidae	Saguinus	Saguinus oedipus	Unknown SUBSPECIES
0.000266986	Eukaryota	Metazoa	Chordata	Mammalia	Primates	Cebidae	Saimiri	Saimiri boliviensis	Saimiri boliviensis boliviensis
0.00160096	Eukaryota	Metazoa	Chordata	Mammalia	Primates	Cebidae	Saimiri	Saimiri sciureus	Unknown SUBSPECIES
0.000192367	Eukaryota	Metazoa	Chordata	Mammalia	Primates	Cercopithecidae	Chlorocebus	Chlorocebus aethiops	Unknown SUBSPECIES
0.000204397	Eukaryota	Metazoa	Chordata	Mammalia	Primates	Cercopithecidae	Colobus	Colobus guereza	Unknown SUBSPECIES
0.0122035	Eukaryota	Metazoa	Chordata	Mammalia	Primates	Cercopithecidae	Macaca	Macaca fascicularis	Unknown SUBSPECIES
0.0178989	Eukaryota	Metazoa	Chordata	Mammalia	Primates	Cercopithecidae	Macaca	Macaca mulatta	Unknown SUBSPECIES
2.91732e-05	Eukaryota	Metazoa	Chordata	Mammalia	Primates	Cercopithecidae	Macaca	Macaca sinica	Unknown SUBSPECIES
3.41869e-05	Eukaryota	Metazoa	Chordata	Mammalia	Primates	Cercopithecidae	Macaca	Unknown SPECIES	Unknown SUBSPECIES
2.91732e-05	Eukaryota	Metazoa	Chordata	Mammalia	Primates	Cercopithecidae	Mandrillus	Mandrillus sphinx	Unknown SUBSPECIES
0.000211997	Eukaryota	Metazoa	Chordata	Mammalia	Primates	Cercopithecidae	Papio	Papio anubis	Unknown SUBSPECIES
0.000127304	Eukaryota	Metazoa	Chordata	Mammalia	Primates	Cercopithecidae	Papio	Papio hamadryas	Unknown SUBSPECIES
5.63571e-05	Eukaryota	Metazoa	Chordata	Mammalia	Primates	Cercopithecidae	Semnopithecus	Semnopithecus entellus	Unknown SUBSPECIES
0.00110546	Eukaryota	Metazoa	Chordata	Mammalia	Primates	Cercopithecidae	Theropithecus	Theropithecus gelada	Unknown SUBSPECIES
2.81785e-05	Eukaryota	Metazoa	Chordata	Mammalia	Primates	Cercopithecidae	Trachypithecus	Trachypithecus cristatus	Unknown SUBSPECIES
0.00361998	Eukaryota	Metazoa	Chordata	Mammalia	Primates	Cercopithecidae	Trachypithecus	Trachypithecus vetulus	Unknown SUBSPECIES
3.32912e-05	Eukaryota	Metazoa	Chordata	Mammalia	Primates	Cheirogaleidae	Cheirogaleus	Cheirogaleus medius	Unknown SUBSPECIES
2.4747e-05	Eukaryota	Metazoa	Chordata	Mammalia	Primates	Cheirogaleidae	Mirza	Mirza zaza	Unknown SUBSPECIES
0.00138191	Eukaryota	Metazoa	Chordata	Mammalia	Primates	Galagidae	Otolemur	Otolemur crassicaudatus	Unknown SUBSPECIES
0.00257408	Eukaryota	Metazoa	Chordata	Mammalia	Primates	Hominidae	Gorilla	Gorilla gorilla	Gorilla gorilla gorilla
6.12034	Eukaryota	Metazoa	Chordata	Mammalia	Primates	Hominidae	Homo	Homo sapiens	Unknown SUBSPECIES
0.000198259	Eukaryota	Metazoa	Chordata	Mammalia	Primates	Hominidae	Pan	Pan paniscus	Unknown SUBSPECIES
0.0125986	Eukaryota	Metazoa	Chordata	Mammalia	Primates	Hominidae	Pan	Pan troglodytes	Unknown SUBSPECIES
0.0244114	Eukaryota	Metazoa	Chordata	Mammalia	Primates	Hominidae	Pongo	Pongo abelii	Unknown SUBSPECIES
0.00236047	Eukaryota	Metazoa	Chordata	Mammalia	Primates	Hominidae	Pongo	Pongo pygmaeus	Unknown SUBSPECIES
1.505	Eukaryota	Metazoa	Chordata	Mammalia	Primates	Hominidae	Unknown GENUS	Unknown SPECIES	Unknown SUBSPECIES
0.000321036	Eukaryota	Metazoa	Chordata	Mammalia	Primates	Lemuridae	Eulemur	Eulemur fulvus	Eulemur fulvus fulvus
2.79572e-05	Eukaryota	Metazoa	Chordata	Mammalia	Primates	Lemuridae	Hapalemur	Hapalemur griseus	Unknown SUBSPECIES
0.0424854	Eukaryota	Metazoa	Chordata	Mammalia	Primates	Lemuridae	Varecia	Varecia variegata	Unknown SUBSPECIES
0.00053149	Eukaryota	Metazoa	Chordata	Mammalia	Primates	Lorisidae	Nycticebus	Nycticebus coucang	Unknown SUBSPECIES
5.36953e-05	Eukaryota	Metazoa	Chordata	Mammalia	Primates	Pitheciidae	Callicebus	Callicebus donacophilus	Unknown SUBSPECIES
0.0016469	Eukaryota	Metazoa	Chordata	Mammalia	Primates	Pitheciidae	Callicebus	Callicebus moloch	Unknown SUBSPECIES
0.0163839	Eukaryota	Metazoa	Chordata	Mammalia	Primates	Pitheciidae	Callicebus	Callicebus torquatus	Unknown SUBSPECIES
0.00515923	Eukaryota	Metazoa	Chordata	Mammalia	Primates	Tarsiidae	Carlito	Carlito syrichta	Unknown SUBSPECIES
0.00272433	Eukaryota	Metazoa	Chordata	Mammalia	Primates	Tarsiidae	Tarsius	Tarsius bancanus	Unknown SUBSPECIES
0.685606	Eukaryota	Metazoa	Chordata	Mammalia	Primates	Unknown FAMILY	Unknown GENUS	Unknown SPECIES	Unknown SUBSPECIES
0.000139747	Eukaryota	Metazoa	Chordata	Mammalia	Proboscidea	Elephantidae	Mammut	Mammut americanum	Unknown SUBSPECIES
0.00145061	Eukaryota	Metazoa	Chordata	Mammalia	Rodentia	Caviidae	Cavia	Cavia porcellus	Unknown SUBSPECIES
0.000671653	Eukaryota	Metazoa	Chordata	Mammalia	Rodentia	Chinchillidae	Chinchilla	Chinchilla lanigera	Unknown SUBSPECIES
0.000706092	Eukaryota	Metazoa	Chordata	Mammalia	Rodentia	Chinchillidae	Lagostomus	Lagostomus maximus	Unknown SUBSPECIES
0.0010767	Eukaryota	Metazoa	Chordata	Mammalia	Rodentia	Cricetidae	Cricetulus	Cricetulus griseus	Unknown SUBSPECIES
0.00317559	Eukaryota	Metazoa	Chordata	Mammalia	Rodentia	Cricetidae	Mesocricetus	Mesocricetus auratus	Unknown SUBSPECIES
0.00320483	Eukaryota	Metazoa	Chordata	Mammalia	Rodentia	Cricetidae	Microtus	Microtus xanthognathus	Unknown SUBSPECIES
0.000115696	Eukaryota	Metazoa	Chordata	Mammalia	Rodentia	Cricetidae	Ondatra	Ondatra zibethicus	Unknown SUBSPECIES
2.92903e-05	Eukaryota	Metazoa	Chordata	Mammalia	Rodentia	Cricetidae	Peromyscus	Peromyscus maniculatus	Unknown SUBSPECIES
0.00510709	Eukaryota	Metazoa	Chordata	Mammalia	Rodentia	Cricetidae	Unknown GENUS	Unknown SPECIES	Unknown SUBSPECIES
2.91732e-05	Eukaryota	Metazoa	Chordata	Mammalia	Rodentia	Ctenodactylidae	Ctenodactylus	Ctenodactylus gundi	Unknown SUBSPECIES
0.000190432	Eukaryota	Metazoa	Chordata	Mammalia	Rodentia	Dipodidae	Jaculus	Jaculus orientalis	Unknown SUBSPECIES
0.00144347	Eukaryota	Metazoa	Chordata	Mammalia	Rodentia	Muridae	Meriones	Meriones unguiculatus	Unknown SUBSPECIES
0.279387	Eukaryota	Metazoa	Chordata	Mammalia	Rodentia	Muridae	Mus	Mus musculus	Unknown SUBSPECIES
0.000431696	Eukaryota	Metazoa	Chordata	Mammalia	Rodentia	Muridae	Mus	Mus saxicola	Unknown SUBSPECIES
2.56404e-05	Eukaryota	Metazoa	Chordata	Mammalia	Rodentia	Muridae	Mus	Mus spretus	Unknown SUBSPECIES
0.177906	Eukaryota	Metazoa	Chordata	Mammalia	Rodentia	Muridae	Rattus	Rattus norvegicus	Unknown SUBSPECIES
0.00461419	Eukaryota	Metazoa	Chordata	Mammalia	Rodentia	Muridae	Unknown GENUS	Unknown SPECIES	Unknown SUBSPECIES
2.82302e-05	Eukaryota	Metazoa	Chordata	Mammalia	Rodentia	Sciuridae	Callosciurus	Callosciurus caniceps	Unknown SUBSPECIES
0.00171064	Eukaryota	Metazoa	Chordata	Mammalia	Rodentia	Sciuridae	Ictidomys	Ictidomys tridecemlineatus	Unknown SUBSPECIES
8.56022e-05	Eukaryota	Metazoa	Chordata	Mammalia	Rodentia	Sciuridae	Marmota	Marmota monax	Unknown SUBSPECIES
0.00654419	Eukaryota	Metazoa	Chordata	Mammalia	Rodentia	Sciuridae	Spermophilus	Spermophilus citellus	Unknown SUBSPECIES
8.80315e-05	Eukaryota	Metazoa	Chordata	Mammalia	Rodentia	Sciuridae	Tamias	Tamias merriami	Unknown SUBSPECIES
0.000162729	Eukaryota	Metazoa	Chordata	Mammalia	Rodentia	Sciuridae	Tamiasciurus	Tamiasciurus hudsonicus	Unknown SUBSPECIES
0.000922252	Eukaryota	Metazoa	Chordata	Mammalia	Rodentia	Sciuridae	Urocitellus	Urocitellus townsendi	Unknown SUBSPECIES
0.00033351	Eukaryota	Metazoa	Chordata	Mammalia	Rodentia	Spalacidae	Nannospalax	Nannospalax ehrenbergi	Unknown SUBSPECIES
5.63571e-05	Eukaryota	Metazoa	Chordata	Mammalia	Rodentia	Spalacidae	Nannospalax	Nannospalax judaei	Unknown SUBSPECIES
0.00047769	Eukaryota	Metazoa	Chordata	Mammalia	Rodentia	Spalacidae	Tachyoryctes	Tachyoryctes splendens	Unknown SUBSPECIES
0.000791091	Eukaryota	Metazoa	Chordata	Mammalia	Scandentia	Tupaiidae	Tupaia	Tupaia glis	Unknown SUBSPECIES
0.000116099	Eukaryota	Metazoa	Chordata	Mammalia	Sirenia	Dugongidae	Dugong	Dugong dugon	Unknown SUBSPECIES
0.00514157	Eukaryota	Metazoa	Chordata	Mammalia	Sirenia	Trichechidae	Trichechus	Trichechus inunguis	Unknown SUBSPECIES
2.9685e-05	Eukaryota	Metazoa	Chordata	Mammalia	Sirenia	Trichechidae	Trichechus	Trichechus manatus	Unknown SUBSPECIES
6.18022e-05	Eukaryota	Metazoa	Chordata	Mammalia	Tubulidentata	Orycteropodidae	Orycteropus	Orycteropus afer	Unknown SUBSPECIES
0.000604073	Eukaryota	Metazoa	Chordata	Mammalia	Unknown ORDER	Bovidae	Bos	Bos grunniens	Unknown SUBSPECIES
0.131062	Eukaryota	Metazoa	Chordata	Mammalia	Unknown ORDER	Bovidae	Bos	Bos taurus	Unknown SUBSPECIES
0.00913747	Eukaryota	Metazoa	Chordata	Mammalia	Unknown ORDER	Bovidae	Bubalus	Bubalus bubalis	Unknown SUBSPECIES
0.00279111	Eukaryota	Metazoa	Chordata	Mammalia	Unknown ORDER	Bovidae	Capra	Capra hircus	Unknown SUBSPECIES
2.63637e-05	Eukaryota	Metazoa	Chordata	Mammalia	Unknown ORDER	Bovidae	Cephalophus	Cephalophus silvicultor	Unknown SUBSPECIES
4.94939e-05	Eukaryota	Metazoa	Chordata	Mammalia	Unknown ORDER	Bovidae	Oreamnos	Oreamnos americanus	Unknown SUBSPECIES
0.00149669	Eukaryota	Metazoa	Chordata	Mammalia	Unknown ORDER	Bovidae	Ovis	Ovis aries	Ovis aries musimon
0.0135972	Eukaryota	Metazoa	Chordata	Mammalia	Unknown ORDER	Bovidae	Ovis	Ovis aries	Unknown SUBSPECIES
0.000162492	Eukaryota	Metazoa	Chordata	Mammalia	Unknown ORDER	Bovidae	Ovis	Ovis canadensis	Unknown SUBSPECIES
0.00567211	Eukaryota	Metazoa	Chordata	Mammalia	Unknown ORDER	Bovidae	Unknown GENUS	Unknown SPECIES	Unknown SUBSPECIES
0.000594815	Eukaryota	Metazoa	Chordata	Mammalia	Unknown ORDER	Camelidae	Camelus	Camelus dromedarius	Unknown SUBSPECIES
0.00526209	Eukaryota	Metazoa	Chordata	Mammalia	Unknown ORDER	Camelidae	Vicugna	Vicugna pacos	Unknown SUBSPECIES
7.74459e-05	Eukaryota	Metazoa	Chordata	Mammalia	Unknown ORDER	Cervidae	Axis	Axis axis	Unknown SUBSPECIES
3.89499e-05	Eukaryota	Metazoa	Chordata	Mammalia	Unknown ORDER	Cervidae	Capreolus	Capreolus capreolus	Unknown SUBSPECIES
5.79648e-05	Eukaryota	Metazoa	Chordata	Mammalia	Unknown ORDER	Cervidae	Cervus	Cervus elaphus	Unknown SUBSPECIES
0.00778349	Eukaryota	Metazoa	Chordata	Mammalia	Unknown ORDER	Cervidae	Odocoileus	Odocoileus virginianus	Odocoileus virginianus virginianus
0.000202053	Eukaryota	Metazoa	Chordata	Mammalia	Unknown ORDER	Cervidae	Rucervus	Rucervus duvaucelii	Unknown SUBSPECIES
0.00210247	Eukaryota	Metazoa	Chordata	Mammalia	Unknown ORDER	Hippopotamidae	Hippopotamus	Hippopotamus amphibius	Unknown SUBSPECIES
0.0428561	Eukaryota	Metazoa	Chordata	Mammalia	Unknown ORDER	Suidae	Sus	Sus scrofa	Unknown SUBSPECIES
5.45771	Eukaryota	Metazoa	Chordata	Mammalia	Unknown ORDER	Unknown FAMILY	Unknown GENUS	Unknown SPECIES	Unknown SUBSPECIES
8.19974e-05	Eukaryota	Metazoa	Chordata	Unknown CLASS	Crocodylia	Alligatoridae	Alligator	Alligator mississippiensis	Unknown SUBSPECIES
0.000941107	Eukaryota	Metazoa	Chordata	Unknown CLASS	Crocodylia	Crocodylidae	Crocodylus	Crocodylus porosus	Unknown SUBSPECIES
5.03549e-05	Eukaryota	Metazoa	Chordata	Unknown CLASS	Lepidosireniformes	Protopteridae	Protopterus	Protopterus aethiopicus	Unknown SUBSPECIES
0.000237029	Eukaryota	Metazoa	Chordata	Unknown CLASS	Myxiniformes	Myxinidae	Eptatretus	Eptatretus stoutii	Unknown SUBSPECIES
5.98858e-05	Eukaryota	Metazoa	Chordata	Unknown CLASS	Myxiniformes	Myxinidae	Myxine	Myxine glutinosa	Unknown SUBSPECIES
3.66919e-05	Eukaryota	Metazoa	Chordata	Unknown CLASS	Petromyzontiformes	Petromyzontidae	Ichthyomyzon	Ichthyomyzon unicuspis	Unknown SUBSPECIES
2.30447e-05	Eukaryota	Metazoa	Chordata	Unknown CLASS	Petromyzontiformes	Petromyzontidae	Lethenteron	Lethenteron camtschaticum	Unknown SUBSPECIES
5.38189e-05	Eukaryota	Metazoa	Chordata	Unknown CLASS	Petromyzontiformes	Petromyzontidae	Petromyzon	Petromyzon marinus	Unknown SUBSPECIES
2.73486e-05	Eukaryota	Metazoa	Chordata	Unknown CLASS	Squamata	Boidae	Sanzinia	Sanzinia madagascariensis	Unknown SUBSPECIES
5.40069e-05	Eukaryota	Metazoa	Chordata	Unknown CLASS	Squamata	Elapidae	Hemachatus	Hemachatus haemachatus	Unknown SUBSPECIES
2.91732e-05	Eukaryota	Metazoa	Chordata	Unknown CLASS	Squamata	Elapidae	Maticora	Maticora bivirgata	Unknown SUBSPECIES
2.4747e-05	Eukaryota	Metazoa	Chordata	Unknown CLASS	Squamata	Elapidae	Naja	Naja haje	Naja haje haje
2.41097e-05	Eukaryota	Metazoa	Chordata	Unknown CLASS	Squamata	Elapidae	Naja	Naja kaouthia	Unknown SUBSPECIES
4.81556e-05	Eukaryota	Metazoa	Chordata	Unknown CLASS	Squamata	Elapidae	Naja	Naja mossambica	Unknown SUBSPECIES
2.54155e-05	Eukaryota	Metazoa	Chordata	Unknown CLASS	Squamata	Elapidae	Naja	Naja naja	Unknown SUBSPECIES
2.47145e-05	Eukaryota	Metazoa	Chordata	Unknown CLASS	Squamata	Elapidae	Ophiophagus	Ophiophagus hannah	Unknown SUBSPECIES
0.000330568	Eukaryota	Metazoa	Chordata	Unknown CLASS	Squamata	Elapidae	Oxyuranus	Oxyuranus scutellatus	Oxyuranus scutellatus scutellatus
8.0571e-05	Eukaryota	Metazoa	Chordata	Unknown CLASS	Squamata	Iguanidae	Sceloporus	Sceloporus undulatus	Unknown SUBSPECIES
9.38756e-05	Eukaryota	Metazoa	Chordata	Unknown CLASS	Squamata	Scincidae	Tiliqua	Tiliqua rugosa	Unknown SUBSPECIES
2.97832e-05	Eukaryota	Metazoa	Chordata	Unknown CLASS	Squamata	Varanidae	Varanus	Varanus varius	Unknown SUBSPECIES
3.23666e-05	Eukaryota	Metazoa	Chordata	Unknown CLASS	Squamata	Viperidae	Atheris	Atheris squamigera	Unknown SUBSPECIES
6.72472e-05	Eukaryota	Metazoa	Chordata	Unknown CLASS	Squamata	Viperidae	Bothropoides	Bothropoides pauloensis	Unknown SUBSPECIES
5.99633e-05	Eukaryota	Metazoa	Chordata	Unknown CLASS	Squamata	Viperidae	Bothrops	Bothrops jararaca	Unknown SUBSPECIES
3.20061e-05	Eukaryota	Metazoa	Chordata	Unknown CLASS	Squamata	Viperidae	Cerastes	Cerastes cerastes	Unknown SUBSPECIES
0.000980612	Eukaryota	Metazoa	Chordata	Unknown CLASS	Squamata	Viperidae	Crotalus	Crotalus adamanteus	Unknown SUBSPECIES
0.000483448	Eukaryota	Metazoa	Chordata	Unknown CLASS	Squamata	Viperidae	Crotalus	Crotalus durissus	Crotalus durissus terrificus
5.80855e-05	Eukaryota	Metazoa	Chordata	Unknown CLASS	Squamata	Viperidae	Crotalus	Crotalus viridis	Crotalus viridis viridis
0.000508131	Eukaryota	Metazoa	Chordata	Unknown CLASS	Squamata	Viperidae	Daboia	Daboia russellii	Daboia russellii siamensis
0.000137635	Eukaryota	Metazoa	Chordata	Unknown CLASS	Squamata	Viperidae	Echis	Echis ocellatus	Unknown SUBSPECIES
0.000360987	Eukaryota	Metazoa	Chordata	Unknown CLASS	Squamata	Viperidae	Gloydius	Gloydius brevicaudus	Unknown SUBSPECIES
3.15149e-05	Eukaryota	Metazoa	Chordata	Unknown CLASS	Squamata	Viperidae	Trimeresurus	Trimeresurus flavoviridis	Unknown SUBSPECIES
2.98972e-05	Eukaryota	Metazoa	Chordata	Unknown CLASS	Squamata	Viperidae	Vipera	Vipera nikolskii	Unknown SUBSPECIES
8.9453e-05	Eukaryota	Metazoa	Chordata	Unknown CLASS	Squamata	Viperidae	Viridovipera	Viridovipera stejnegeri	Unknown SUBSPECIES
3.15149e-05	Eukaryota	Metazoa	Chordata	Unknown CLASS	Testudines	Emydidae	Trachemys	Trachemys scripta	Trachemys scripta elegans
0.0418651	Eukaryota	Metazoa	Chordata	Unknown CLASS	Testudines	Testudinidae	Chelonoidis	Chelonoidis carbonaria	Unknown SUBSPECIES
2.81785e-05	Eukaryota	Metazoa	Chordata	Unknown CLASS	Testudines	Testudinidae	Chelonoidis	Chelonoidis nigra	Unknown SUBSPECIES
0.000144428	Eukaryota	Metazoa	Chordata	Unknown CLASS	Testudines	Trionychidae	Pelodiscus	Pelodiscus sinensis	Unknown SUBSPECIES
2.75383e-05	Eukaryota	Metazoa	Chordata	Unknown CLASS	Unknown ORDER	Branchiostomidae	Branchiostoma	Branchiostoma belcheri	Unknown SUBSPECIES
0.000715328	Eukaryota	Metazoa	Chordata	Unknown CLASS	Unknown ORDER	Branchiostomidae	Branchiostoma	Branchiostoma floridae	Unknown SUBSPECIES
0.00253642	Eukaryota	Metazoa	Chordata	Unknown CLASS	Unknown ORDER	Branchiostomidae	Branchiostoma	Branchiostoma lanceolatum	Unknown SUBSPECIES
2.22493	Eukaryota	Metazoa	Chordata	Unknown CLASS	Unknown ORDER	Unknown FAMILY	Unknown GENUS	Unknown SPECIES	Unknown SUBSPECIES
2.73486e-05	Eukaryota	Metazoa	Cnidaria	Anthozoa	Actiniaria	Actiniidae	Actinia	Actinia equina	Unknown SUBSPECIES
6.87331e-05	Eukaryota	Metazoa	Cnidaria	Anthozoa	Actiniaria	Actiniidae	Anthopleura	Anthopleura elegantissima	Unknown SUBSPECIES
8.22702e-05	Eukaryota	Metazoa	Cnidaria	Anthozoa	Actiniaria	Actiniidae	Anthopleura	Anthopleura japonica	Unknown SUBSPECIES
0.00154408	Eukaryota	Metazoa	Cnidaria	Anthozoa	Actiniaria	Edwardsiidae	Nematostella	Nematostella vectensis	Unknown SUBSPECIES
3.78745e-05	Eukaryota	Metazoa	Cnidaria	Anthozoa	Alcyonacea	Alcyoniidae	Sarcophyton	Sarcophyton glaucum	Unknown SUBSPECIES
2.86328e-05	Eukaryota	Metazoa	Cnidaria	Anthozoa	Corallimorpharia	Discosomatidae	Discosoma	Discosoma sp.	Unknown SUBSPECIES
0.000116373	Eukaryota	Metazoa	Cnidaria	Anthozoa	Pennatulacea	Renillidae	Renilla	Renilla reniformis	Unknown SUBSPECIES
0.000307644	Eukaryota	Metazoa	Cnidaria	Anthozoa	Scleractinia	Acroporidae	Acropora	Acropora millepora	Unknown SUBSPECIES
2.37254e-05	Eukaryota	Metazoa	Cnidaria	Hydrozoa	Hydroida	Aequoreidae	Aequorea	Aequorea victoria	Unknown SUBSPECIES
0.000235318	Eukaryota	Metazoa	Cnidaria	Hydrozoa	Hydroida	Hydridae	Hydra	Hydra vulgaris	Unknown SUBSPECIES
3.11983e-05	Eukaryota	Metazoa	Cnidaria	Scyphozoa	Semaeostomeae	Cyaneidae	Cyanea	Cyanea capillata	Unknown SUBSPECIES
6.12992e-05	Eukaryota	Metazoa	Ctenophora	Unknown CLASS	Lobata	Bolinopsidae	Mnemiopsis	Mnemiopsis leidyi	Unknown SUBSPECIES
0.000866159	Eukaryota	Metazoa	Echinodermata	Asteroidea	Forcipulatida	Asteriidae	Pisaster	Pisaster ochraceus	Unknown SUBSPECIES
2.90428e-05	Eukaryota	Metazoa	Echinodermata	Asteroidea	Valvatida	Asterinidae	Patiria	Patiria pectinifera	Unknown SUBSPECIES
0.000129728	Eukaryota	Metazoa	Echinodermata	Echinoidea	Echinoida	Echinidae	Paracentrotus	Paracentrotus lividus	Unknown SUBSPECIES
0.00235233	Eukaryota	Metazoa	Echinodermata	Echinoidea	Echinoida	Echinidae	Parechinus	Parechinus angulosus	Unknown SUBSPECIES
2.79572e-05	Eukaryota	Metazoa	Echinodermata	Echinoidea	Echinoida	Echinometridae	Heliocidaris	Heliocidaris crassispina	Unknown SUBSPECIES
2.81785e-05	Eukaryota	Metazoa	Echinodermata	Echinoidea	Echinoida	Echinometridae	Heliocidaris	Heliocidaris tuberculata	Unknown SUBSPECIES
0.000360567	Eukaryota	Metazoa	Echinodermata	Echinoidea	Echinoida	Strongylocentrotidae	Hemicentrotus	Hemicentrotus pulcherrimus	Unknown SUBSPECIES
0.0036487	Eukaryota	Metazoa	Echinodermata	Echinoidea	Echinoida	Strongylocentrotidae	Strongylocentrotus	Strongylocentrotus purpuratus	Unknown SUBSPECIES
8.88034e-05	Eukaryota	Metazoa	Echinodermata	Echinoidea	Temnopleuroida	Toxopneustidae	Lytechinus	Lytechinus variegatus	Unknown SUBSPECIES
0.000142125	Eukaryota	Metazoa	Echinodermata	Echinoidea	Temnopleuroida	Toxopneustidae	Tripneustes	Tripneustes gratilla	Unknown SUBSPECIES
3.14297e-05	Eukaryota	Metazoa	Hemichordata	Enteropneusta	Unknown ORDER	Harrimaniidae	Saccoglossus	Saccoglossus kowalevskii	Unknown SUBSPECIES
8.67064e-05	Eukaryota	Metazoa	Mollusca	Bivalvia	Mytiloida	Mytilidae	Mytilus	Mytilus galloprovincialis	Unknown SUBSPECIES
0.000107614	Eukaryota	Metazoa	Mollusca	Bivalvia	Ostreoida	Ostreidae	Crassostrea	Crassostrea virginica	Unknown SUBSPECIES
5.46971e-05	Eukaryota	Metazoa	Mollusca	Bivalvia	Pectinoida	Pectinidae	Argopecten	Argopecten irradians	Unknown SUBSPECIES
8.45356e-05	Eukaryota	Metazoa	Mollusca	Bivalvia	Pectinoida	Pectinidae	Mizuhopecten	Mizuhopecten yessoensis	Unknown SUBSPECIES
8.48619e-05	Eukaryota	Metazoa	Mollusca	Bivalvia	Pectinoida	Pectinidae	Pecten	Pecten maximus	Unknown SUBSPECIES
0.0025245	Eukaryota	Metazoa	Mollusca	Bivalvia	Pectinoida	Pectinidae	Placopecten	Placopecten magellanicus	Unknown SUBSPECIES
5.63571e-05	Eukaryota	Metazoa	Mollusca	Bivalvia	Veneroida	Mactridae	Pseudocardium	Pseudocardium sachalinensis	Unknown SUBSPECIES
3.15149e-05	Eukaryota	Metazoa	Mollusca	Bivalvia	Veneroida	Pharidae	Ensis	Ensis minor	Unknown SUBSPECIES
2.54155e-05	Eukaryota	Metazoa	Mollusca	Bivalvia	Veneroida	Veneridae	Ruditapes	Ruditapes philippinarum	Unknown SUBSPECIES
0.000676146	Eukaryota	Metazoa	Mollusca	Cephalopoda	Octopoda	Octopodidae	Enteroctopus	Enteroctopus dofleini	Unknown SUBSPECIES
0.000592282	Eukaryota	Metazoa	Mollusca	Cephalopoda	Sepiida	Sepiidae	Sepia	Sepia esculenta	Unknown SUBSPECIES
2.30447e-05	Eukaryota	Metazoa	Mollusca	Cephalopoda	Teuthida	Loliginidae	Doryteuthis	Doryteuthis pealeii	Unknown SUBSPECIES
0.000178576	Eukaryota	Metazoa	Mollusca	Gastropoda	Unknown ORDER	Aplysiidae	Aplysia	Aplysia californica	Unknown SUBSPECIES
0.000170766	Eukaryota	Metazoa	Mollusca	Gastropoda	Unknown ORDER	Buccinidae	Buccinum	Buccinum undatum	Unknown SUBSPECIES
2.9685e-05	Eukaryota	Metazoa	Mollusca	Gastropoda	Unknown ORDER	Conidae	Californiconus	Californiconus californicus	Unknown SUBSPECIES
2.92903e-05	Eukaryota	Metazoa	Mollusca	Gastropoda	Unknown ORDER	Conidae	Conus	Conus geographus	Unknown SUBSPECIES
5.97666e-05	Eukaryota	Metazoa	Mollusca	Gastropoda	Unknown ORDER	Conidae	Conus	Conus lividus	Unknown SUBSPECIES
2.91732e-05	Eukaryota	Metazoa	Mollusca	Gastropoda	Unknown ORDER	Conidae	Conus	Conus quercinus	Unknown SUBSPECIES
6.72472e-05	Eukaryota	Metazoa	Mollusca	Gastropoda	Unknown ORDER	Conidae	Conus	Conus textile	Unknown SUBSPECIES
3.11983e-05	Eukaryota	Metazoa	Mollusca	Gastropoda	Unknown ORDER	Haliotidae	Haliotis	Haliotis asinina	Unknown SUBSPECIES
6.48219e-05	Eukaryota	Metazoa	Mollusca	Gastropoda	Unknown ORDER	Haliotidae	Haliotis	Haliotis discus	Haliotis discus hannai
2.75383e-05	Eukaryota	Metazoa	Mollusca	Gastropoda	Unknown ORDER	Lottiidae	Lottia	Lottia gigantea	Unknown SUBSPECIES
2.82797e-05	Eukaryota	Metazoa	Mollusca	Gastropoda	Unknown ORDER	Lymnaeidae	Lymnaea	Lymnaea stagnalis	Unknown SUBSPECIES
0.000151082	Eukaryota	Metazoa	Mollusca	Gastropoda	Unknown ORDER	Muricidae	Rapana	Rapana venosa	Unknown SUBSPECIES
2.41097e-05	Eukaryota	Metazoa	Mollusca	Gastropoda	Unknown ORDER	Neritidae	Nerita	Nerita albicilla	Unknown SUBSPECIES
2.41097e-05	Eukaryota	Metazoa	Mollusca	Gastropoda	Unknown ORDER	Turridae	Gemmula	Gemmula speciosa	Unknown SUBSPECIES
3.23666e-05	Eukaryota	Metazoa	Nematoda	Chromadorea	Ascaridida	Anisakidae	Anisakis	Anisakis simplex	Unknown SUBSPECIES
0.000421196	Eukaryota	Metazoa	Nematoda	Chromadorea	Ascaridida	Ascarididae	Ascaris	Ascaris suum	Unknown SUBSPECIES
8.6408e-05	Eukaryota	Metazoa	Nematoda	Chromadorea	Ascaridida	Ascarididae	Parascaris	Parascaris univalens	Unknown SUBSPECIES
0.000101502	Eukaryota	Metazoa	Nematoda	Chromadorea	Rhabditida	Haemonchidae	Haemonchus	Haemonchus contortus	Unknown SUBSPECIES
0.00505536	Eukaryota	Metazoa	Nematoda	Chromadorea	Rhabditida	Rhabditidae	Caenorhabditis	Caenorhabditis briggsae	Unknown SUBSPECIES
0.0455513	Eukaryota	Metazoa	Nematoda	Chromadorea	Rhabditida	Rhabditidae	Caenorhabditis	Caenorhabditis elegans	Unknown SUBSPECIES
0.000615424	Eukaryota	Metazoa	Nematoda	Chromadorea	Rhabditida	Rhabditidae	Oscheius	Oscheius tipulae	Unknown SUBSPECIES
0.000145845	Eukaryota	Metazoa	Nematoda	Chromadorea	Rhabditida	Trichostrongylidae	Teladorsagia	Teladorsagia circumcincta	Unknown SUBSPECIES
0.000314439	Eukaryota	Metazoa	Nematoda	Chromadorea	Spirurida	Onchocercidae	Brugia	Brugia malayi	Unknown SUBSPECIES
2.58078e-05	Eukaryota	Metazoa	Nematoda	Chromadorea	Spirurida	Onchocercidae	Dirofilaria	Dirofilaria immitis	Unknown SUBSPECIES
0.000215442	Eukaryota	Metazoa	Nematoda	Chromadorea	Spirurida	Onchocercidae	Onchocerca	Onchocerca volvulus	Unknown SUBSPECIES
0.00159616	Eukaryota	Metazoa	Platyhelminthes	Cestoda	Cyclophyllidea	Hymenolepididae	Hymenolepis	Hymenolepis diminuta	Unknown SUBSPECIES
0.00407505	Eukaryota	Metazoa	Platyhelminthes	Cestoda	Cyclophyllidea	Taeniidae	Echinococcus	Echinococcus granulosus	Unknown SUBSPECIES
0.00227819	Eukaryota	Metazoa	Platyhelminthes	Cestoda	Cyclophyllidea	Taeniidae	Taenia	Taenia solium	Unknown SUBSPECIES
0.000506279	Eukaryota	Metazoa	Platyhelminthes	Cestoda	Diphyllobothriidea	Diphyllobothriidae	Diphyllobothrium	Diphyllobothrium dendriticum	Unknown SUBSPECIES
2.4747e-05	Eukaryota	Metazoa	Platyhelminthes	Trematoda	Azygiida	Isoparorchiidae	Isoparorchis	Isoparorchis hypselobagri	Unknown SUBSPECIES
0.000379999	Eukaryota	Metazoa	Platyhelminthes	Trematoda	Echinostomida	Fasciolidae	Fasciola	Fasciola hepatica	Unknown SUBSPECIES
0.000211749	Eukaryota	Metazoa	Platyhelminthes	Trematoda	Strigeidida	Schistosomatidae	Schistosoma	Schistosoma japonicum	Unknown SUBSPECIES
0.00466591	Eukaryota	Metazoa	Platyhelminthes	Trematoda	Strigeidida	Schistosomatidae	Schistosoma	Schistosoma mansoni	Unknown SUBSPECIES
2.92903e-05	Eukaryota	Metazoa	Platyhelminthes	Unknown CLASS	Tricladida	Dugesiidae	Schmidtea	Schmidtea mediterranea	Unknown SUBSPECIES
8.60793e-05	Eukaryota	Metazoa	Porifera	Demospongiae	Hadromerida	Suberitidae	Suberites	Suberites domuncula	Unknown SUBSPECIES
2.81785e-05	Eukaryota	Metazoa	Tardigrada	Eutardigrada	Parachela	Hypsibiidae	Hypsibius	Hypsibius dujardini	Unknown SUBSPECIES
0.000548334	Eukaryota	Metazoa	Tardigrada	Eutardigrada	Parachela	Hypsibiidae	Ramazzottius	Ramazzottius varieornatus	Unknown SUBSPECIES
0.199399	Eukaryota	Metazoa	Unknown PHYLUM	Unknown CLASS	Unknown ORDER	Unknown FAMILY	Unknown GENUS	Unknown SPECIES	Unknown SUBSPECIES
0.000127257	Eukaryota	Unknown KINGDOM	Apicomplexa	Aconoidasida	Haemosporida	Unknown FAMILY	Plasmodium	Plasmodium chabaudi	Unknown SUBSPECIES
0.00344055	Eukaryota	Unknown KINGDOM	Apicomplexa	Aconoidasida	Haemosporida	Unknown FAMILY	Plasmodium	Plasmodium falciparum	Plasmodium falciparum 3D7
2.37254e-05	Eukaryota	Unknown KINGDOM	Apicomplexa	Aconoidasida	Haemosporida	Unknown FAMILY	Plasmodium	Plasmodium falciparum	Plasmodium falciparum 7G8
2.90428e-05	Eukaryota	Unknown KINGDOM	Apicomplexa	Aconoidasida	Haemosporida	Unknown FAMILY	Plasmodium	Plasmodium falciparum	Plasmodium falciparum Dd2
5.60881e-05	Eukaryota	Unknown KINGDOM	Apicomplexa	Aconoidasida	Haemosporida	Unknown FAMILY	Plasmodium	Plasmodium falciparum	Plasmodium falciparum isolate WELLCOME
0.000417942	Eukaryota	Unknown KINGDOM	Apicomplexa	Aconoidasida	Haemosporida	Unknown FAMILY	Plasmodium	Plasmodium falciparum	Plasmodium falciparum NF54
0.000112281	Eukaryota	Unknown KINGDOM	Apicomplexa	Aconoidasida	Haemosporida	Unknown FAMILY	Plasmodium	Plasmodium falciparum	Plasmodium falciparum Palo Alto/Uganda
2.79572e-05	Eukaryota	Unknown KINGDOM	Apicomplexa	Aconoidasida	Haemosporida	Unknown FAMILY	Plasmodium	Plasmodium falciparum	Unknown SUBSPECIES
2.87654e-05	Eukaryota	Unknown KINGDOM	Apicomplexa	Aconoidasida	Haemosporida	Unknown FAMILY	Plasmodium	Plasmodium knowlesi	Plasmodium knowlesi strain H
9.75847e-05	Eukaryota	Unknown KINGDOM	Apicomplexa	Aconoidasida	Haemosporida	Unknown FAMILY	Plasmodium	Plasmodium vivax	Plasmodium vivax Sal-1
5.23581e-05	Eukaryota	Unknown KINGDOM	Apicomplexa	Aconoidasida	Haemosporida	Unknown FAMILY	Plasmodium	Plasmodium vivax	Plasmodium vivax strain Belem
6.25044e-05	Eukaryota	Unknown KINGDOM	Apicomplexa	Aconoidasida	Haemosporida	Unknown FAMILY	Plasmodium	Plasmodium yoelii	Plasmodium yoelii yoelii
0.000209861	Eukaryota	Unknown KINGDOM	Apicomplexa	Aconoidasida	Unknown ORDER	Theileriidae	Theileria	Theileria annulata	Unknown SUBSPECIES
2.98972e-05	Eukaryota	Unknown KINGDOM	Apicomplexa	Aconoidasida	Unknown ORDER	Theileriidae	Theileria	Theileria lestoquardi	Unknown SUBSPECIES
0.000244359	Eukaryota	Unknown KINGDOM	Apicomplexa	Aconoidasida	Unknown ORDER	Theileriidae	Theileria	Theileria parva	Unknown SUBSPECIES
0.000386006	Eukaryota	Unknown KINGDOM	Apicomplexa	Coccidia	Eucoccidiorida	Cryptosporidiidae	Cryptosporidium	Cryptosporidium parvum	Unknown SUBSPECIES
0.000447471	Eukaryota	Unknown KINGDOM	Apicomplexa	Coccidia	Eucoccidiorida	Eimeriidae	Eimeria	Eimeria tenella	Unknown SUBSPECIES
0.000370418	Eukaryota	Unknown KINGDOM	Apicomplexa	Coccidia	Eucoccidiorida	Sarcocystidae	Toxoplasma	Toxoplasma gondii	Unknown SUBSPECIES
0.000420327	Eukaryota	Unknown KINGDOM	Bacillariophyta	Bacillariophyceae	Naviculales	Phaeodactylaceae	Phaeodactylum	Phaeodactylum tricornutum	Phaeodactylum tricornutum CCAP 1055/1
4.81556e-05	Eukaryota	Unknown KINGDOM	Bacillariophyta	Bacillariophyceae	Unknown ORDER	Bacillariaceae	Cylindrotheca	Cylindrotheca fusiformis	Unknown SUBSPECIES
0.000645183	Eukaryota	Unknown KINGDOM	Bacillariophyta	Coscinodiscophyceae	Unknown ORDER	Thalassiosiraceae	Thalassiosira	Thalassiosira pseudonana	Unknown SUBSPECIES
0.00174028	Eukaryota	Unknown KINGDOM	Bacillariophyta	Mediophyceae	Eupodiscales	Eupodiscaceae	Odontella	Odontella sinensis	Unknown SUBSPECIES
0.000920343	Eukaryota	Unknown KINGDOM	Euglenida	Unknown CLASS	Euglenales	Euglenaceae	Euglena	Euglena gracilis	Unknown SUBSPECIES
0.000287967	Eukaryota	Unknown KINGDOM	Euglenida	Unknown CLASS	Euglenales	Euglenaceae	Euglena	Euglena longa	Unknown SUBSPECIES
0.000814545	Eukaryota	Unknown KINGDOM	Euglenida	Unknown CLASS	Euglenales	Euglenaceae	Euglena	Unknown SPECIES	Unknown SUBSPECIES
3.11983e-05	Eukaryota	Unknown KINGDOM	Phaeophyceae	Unknown CLASS	Ectocarpales	Ectocarpaceae	Ectocarpus	Ectocarpus siliculosus	Unknown SUBSPECIES
5.63571e-05	Eukaryota	Unknown KINGDOM	Phaeophyceae	Unknown CLASS	Fucales	Fucaceae	Fucus	Fucus distichus	Unknown SUBSPECIES
5.80395e-05	Eukaryota	Unknown KINGDOM	Phaeophyceae	Unknown CLASS	Laminariales	Costariaceae	Costaria	Costaria costata	Unknown SUBSPECIES
0.00164589	Eukaryota	Unknown KINGDOM	Unknown PHYLUM	Bangiophyceae	Bangiales	Bangiaceae	Porphyra	Porphyra purpurea	Unknown SUBSPECIES
3.36236e-05	Eukaryota	Unknown KINGDOM	Unknown PHYLUM	Bangiophyceae	Bangiales	Bangiaceae	Porphyra	Unknown SPECIES	Unknown SUBSPECIES
0.00206082	Eukaryota	Unknown KINGDOM	Unknown PHYLUM	Bangiophyceae	Bangiales	Bangiaceae	Pyropia	Pyropia yezoensis	Unknown SUBSPECIES
0.000586498	Eukaryota	Unknown KINGDOM	Unknown PHYLUM	Bangiophyceae	Cyanidiales	Cyanidiaceae	Cyanidioschyzon	Cyanidioschyzon merolae	Cyanidioschyzon merolae strain 10D
0.00101457	Eukaryota	Unknown KINGDOM	Unknown PHYLUM	Bangiophyceae	Cyanidiales	Cyanidiaceae	Cyanidium	Cyanidium caldarium	Unknown SUBSPECIES
0.000307673	Eukaryota	Unknown KINGDOM	Unknown PHYLUM	Bangiophyceae	Cyanidiales	Cyanidiaceae	Galdieria	Galdieria sulphuraria	Unknown SUBSPECIES
0.00202005	Eukaryota	Unknown KINGDOM	Unknown PHYLUM	Cryptophyta	Pyrenomonadales	Geminigeraceae	Guillardia	Guillardia theta	Unknown SUBSPECIES
0.000237358	Eukaryota	Unknown KINGDOM	Unknown PHYLUM	Cryptophyta	Pyrenomonadales	Pyrenomonadaceae	Pyrenomonas	Pyrenomonas salina	Unknown SUBSPECIES
0.000181996	Eukaryota	Unknown KINGDOM	Unknown PHYLUM	Cryptophyta	Pyrenomonadales	Pyrenomonadaceae	Rhodomonas	Rhodomonas salina	Unknown SUBSPECIES
6.24192e-05	Eukaryota	Unknown KINGDOM	Unknown PHYLUM	Dinophyceae	Suessiales	Symbiodiniaceae	Symbiodinium	Symbiodinium sp. clade D	Unknown SUBSPECIES
0.000118767	Eukaryota	Unknown KINGDOM	Unknown PHYLUM	Florideophyceae	Ceramiales	Ceramiaceae	Antithamnion	Antithamnion sp.	Unknown SUBSPECIES
2.41097e-05	Eukaryota	Unknown KINGDOM	Unknown PHYLUM	Florideophyceae	Ceramiales	Ceramiaceae	Ptilota	Ptilota filicina	Unknown SUBSPECIES
0.000402458	Eukaryota	Unknown KINGDOM	Unknown PHYLUM	Florideophyceae	Gigartinales	Gigartinaceae	Chondrus	Chondrus crispus	Unknown SUBSPECIES
0.00210158	Eukaryota	Unknown KINGDOM	Unknown PHYLUM	Florideophyceae	Gracilariales	Gracilariaceae	Gracilaria	Gracilaria gracilis	Unknown SUBSPECIES
0.000207399	Eukaryota	Unknown KINGDOM	Unknown PHYLUM	Florideophyceae	Gracilariales	Gracilariaceae	Gracilaria	Gracilaria tenuistipitata	Gracilaria tenuistipitata var. liui
0.00388284	Eukaryota	Unknown KINGDOM	Unknown PHYLUM	Glaucocystophyceae	Unknown ORDER	Cyanophoraceae	Cyanophora	Cyanophora paradoxa	Unknown SUBSPECIES
0.00012759	Eukaryota	Unknown KINGDOM	Unknown PHYLUM	Heterolobosea	Schizopyrenida	Vahlkampfiidae	Naegleria	Naegleria fowleri	Unknown SUBSPECIES
0.000569714	Eukaryota	Unknown KINGDOM	Unknown PHYLUM	Oligohymenophorea	Hymenostomatida	Tetrahymenidae	Tetrahymena	Tetrahymena pyriformis	Unknown SUBSPECIES
0.000249389	Eukaryota	Unknown KINGDOM	Unknown PHYLUM	Oligohymenophorea	Hymenostomatida	Tetrahymenidae	Tetrahymena	Tetrahymena thermophila	Tetrahymena thermophila SB210
0.000844797	Eukaryota	Unknown KINGDOM	Unknown PHYLUM	Oligohymenophorea	Hymenostomatida	Tetrahymenidae	Tetrahymena	Tetrahymena thermophila	Unknown SUBSPECIES
0.000195383	Eukaryota	Unknown KINGDOM	Unknown PHYLUM	Oligohymenophorea	Peniculida	Parameciidae	Paramecium	Paramecium tetraurelia	Unknown SUBSPECIES
0.000651588	Eukaryota	Unknown KINGDOM	Unknown PHYLUM	Raphidophyceae	Chattonellales	Chattonellaceae	Heterosigma	Heterosigma akashiwo	Unknown SUBSPECIES
0.000173366	Eukaryota	Unknown KINGDOM	Unknown PHYLUM	Spirotrichea	Euplotida	Euplotidae	Euplotes	Euplotes focardii	Unknown SUBSPECIES
0.000523456	Eukaryota	Unknown KINGDOM	Unknown PHYLUM	Spirotrichea	Euplotida	Euplotidae	Moneuplotes	Moneuplotes crassus	Unknown SUBSPECIES
2.82797e-05	Eukaryota	Unknown KINGDOM	Unknown PHYLUM	Spirotrichea	Sporadotrichida	Oxytrichidae	Sterkiella	Sterkiella nova	Unknown SUBSPECIES
0.000177452	Eukaryota	Unknown KINGDOM	Unknown PHYLUM	Unknown CLASS	Choanoflagellida	Codonosigidae	Monosiga	Monosiga brevicollis	Unknown SUBSPECIES
8.57014e-05	Eukaryota	Unknown KINGDOM	Unknown PHYLUM	Unknown CLASS	Dictyosteliida	Unknown FAMILY	Dictyostelium	Dictyostelium citrinum	Unknown SUBSPECIES
0.083189	Eukaryota	Unknown KINGDOM	Unknown PHYLUM	Unknown CLASS	Dictyosteliida	Unknown FAMILY	Dictyostelium	Dictyostelium discoideum	Unknown SUBSPECIES
2.29205e-05	Eukaryota	Unknown KINGDOM	Unknown PHYLUM	Unknown CLASS	Dictyosteliida	Unknown FAMILY	Polysphondylium	Polysphondylium pallidum	Polysphondylium pallidum PN500
5.5296e-05	Eukaryota	Unknown KINGDOM	Unknown PHYLUM	Unknown CLASS	Euglyphida	Paulinellidae	Paulinella	Paulinella chromatophora	Unknown SUBSPECIES
0.000375974	Eukaryota	Unknown KINGDOM	Unknown PHYLUM	Unknown CLASS	Isochrysidales	Noelaerhabdaceae	Emiliania	Emiliania huxleyi	Unknown SUBSPECIES
0.00022616	Eukaryota	Unknown KINGDOM	Unknown PHYLUM	Unknown CLASS	Kinetoplastida	Trypanosomatidae	Crithidia	Crithidia fasciculata	Unknown SUBSPECIES
0.000662927	Eukaryota	Unknown KINGDOM	Unknown PHYLUM	Unknown CLASS	Kinetoplastida	Trypanosomatidae	Leishmania	Leishmania braziliensis	Unknown SUBSPECIES
3.36236e-05	Eukaryota	Unknown KINGDOM	Unknown PHYLUM	Unknown CLASS	Kinetoplastida	Trypanosomatidae	Leishmania	Leishmania chagasi	Unknown SUBSPECIES
5.51551e-05	Eukaryota	Unknown KINGDOM	Unknown PHYLUM	Unknown CLASS	Kinetoplastida	Trypanosomatidae	Leishmania	Leishmania donovani	Unknown SUBSPECIES
3.15706e-05	Eukaryota	Unknown KINGDOM	Unknown PHYLUM	Unknown CLASS	Kinetoplastida	Trypanosomatidae	Leishmania	Leishmania enriettii	Unknown SUBSPECIES
0.000837772	Eukaryota	Unknown KINGDOM	Unknown PHYLUM	Unknown CLASS	Kinetoplastida	Trypanosomatidae	Leishmania	Leishmania major	Unknown SUBSPECIES
0.00112738	Eukaryota	Unknown KINGDOM	Unknown PHYLUM	Unknown CLASS	Kinetoplastida	Trypanosomatidae	Leishmania	Leishmania mexicana	Unknown SUBSPECIES
0.000701052	Eukaryota	Unknown KINGDOM	Unknown PHYLUM	Unknown CLASS	Kinetoplastida	Trypanosomatidae	Leishmania	Leishmania tarentolae	Unknown SUBSPECIES
0.0108911	Eukaryota	Unknown KINGDOM	Unknown PHYLUM	Unknown CLASS	Kinetoplastida	Trypanosomatidae	Trypanosoma	Trypanosoma brucei	Trypanosoma brucei brucei
0.000209505	Eukaryota	Unknown KINGDOM	Unknown PHYLUM	Unknown CLASS	Kinetoplastida	Trypanosomatidae	Trypanosoma	Trypanosoma brucei	Trypanosoma brucei rhodesiense
3.09895e-05	Eukaryota	Unknown KINGDOM	Unknown PHYLUM	Unknown CLASS	Kinetoplastida	Trypanosomatidae	Trypanosoma	Trypanosoma brucei gambiense DAL972	Trypanosoma brucei gambiense
0.00299205	Eukaryota	Unknown KINGDOM	Unknown PHYLUM	Unknown CLASS	Kinetoplastida	Trypanosomatidae	Trypanosoma	Trypanosoma cruzi	Trypanosoma cruzi strain CL Brener
0.00224054	Eukaryota	Unknown KINGDOM	Unknown PHYLUM	Unknown CLASS	Kinetoplastida	Trypanosomatidae	Trypanosoma	Trypanosoma cruzi	Unknown SUBSPECIES
0.00014449	Eukaryota	Unknown KINGDOM	Unknown PHYLUM	Unknown CLASS	Kinetoplastida	Trypanosomatidae	Trypanosoma	Trypanosoma equiperdum	Unknown SUBSPECIES
3.09895e-05	Eukaryota	Unknown KINGDOM	Unknown PHYLUM	Unknown CLASS	Peronosporales	Peronosporaceae	Bremia	Bremia lactucae	Unknown SUBSPECIES
0.000145407	Eukaryota	Unknown KINGDOM	Unknown PHYLUM	Unknown CLASS	Peronosporales	Unknown FAMILY	Phytophthora	Phytophthora infestans	Phytophthora infestans T30-4
0.00202181	Eukaryota	Unknown KINGDOM	Unknown PHYLUM	Unknown CLASS	Physariida	Physaraceae	Physarum	Physarum polycephalum	Unknown SUBSPECIES
0.0247371	Eukaryota	Unknown KINGDOM	Unknown PHYLUM	Unknown CLASS	Trichomonadida	Trichomonadidae	Trichomonas	Trichomonas vaginalis	Unknown SUBSPECIES
0.00272227	Eukaryota	Unknown KINGDOM	Unknown PHYLUM	Unknown CLASS	Tritrichomonadida	Tritrichomonadidae	Tritrichomonas	Tritrichomonas suis	Unknown SUBSPECIES
3.78745e-05	Eukaryota	Unknown KINGDOM	Unknown PHYLUM	Unknown CLASS	Unknown ORDER	Hexamitidae	Giardia	Giardia intestinalis	Giardia intestinalis ATCC 50581
3.5685e-05	Eukaryota	Unknown KINGDOM	Unknown PHYLUM	Unknown CLASS	Unknown ORDER	Hexamitidae	Giardia	Giardia intestinalis	Giardia lamblia ATCC 50803
0.000314993	Eukaryota	Unknown KINGDOM	Unknown PHYLUM	Unknown CLASS	Unknown ORDER	Hexamitidae	Giardia	Giardia intestinalis	Unknown SUBSPECIES
0.000119594	Eukaryota	Unknown KINGDOM	Unknown PHYLUM	Unknown CLASS	Unknown ORDER	Histionidae	Reclinomonas	Reclinomonas americana	Unknown SUBSPECIES
0.00181976	Eukaryota	Unknown KINGDOM	Unknown PHYLUM	Unknown CLASS	Unknown ORDER	Mastigamoebidae	Mastigamoeba	Mastigamoeba balamuthi	Unknown SUBSPECIES
0.000297805	Eukaryota	Unknown KINGDOM	Unknown PHYLUM	Unknown CLASS	Unknown ORDER	Unknown FAMILY	Bigelowiella	Bigelowiella natans	Unknown SUBSPECIES
2.97832e-05	Eukaryota	Unknown KINGDOM	Unknown PHYLUM	Unknown CLASS	Unknown ORDER	Unknown FAMILY	Blastocystis	Blastocystis hominis	Unknown SUBSPECIES
5.95664e-05	Eukaryota	Unknown KINGDOM	Unknown PHYLUM	Unknown CLASS	Unknown ORDER	Unknown FAMILY	Blastocystis	Blastocystis sp. ATCC 50177	Unknown SUBSPECIES
0.00376599	Eukaryota	Unknown KINGDOM	Unknown PHYLUM	Unknown CLASS	Unknown ORDER	Unknown FAMILY	Entamoeba	Entamoeba histolytica	Unknown SUBSPECIES
8.66699e-05	Eukaryota	Unknown KINGDOM	Unknown PHYLUM	Unknown CLASS	Unknown ORDER	Unknown FAMILY	Olisthodiscus	Olisthodiscus luteus	Unknown SUBSPECIES
0.6962	Eukaryota	Unknown KINGDOM	Unknown PHYLUM	Unknown CLASS	Unknown ORDER	Unknown FAMILY	Unknown GENUS	Unknown SPECIES	Unknown SUBSPECIES
6.37481e-05	Eukaryota	Viridiplantae	Chlorophyta	Chlorophyceae	Chaetophorales	Unknown FAMILY	Stigeoclonium	Stigeoclonium helveticum	Unknown SUBSPECIES
0.000618271	Eukaryota	Viridiplantae	Chlorophyta	Chlorophyceae	Chlamydomonadales	Chlamydomonadaceae	Chlamydomonas	Chlamydomonas moewusii	Unknown SUBSPECIES
0.00605715	Eukaryota	Viridiplantae	Chlorophyta	Chlorophyceae	Chlamydomonadales	Chlamydomonadaceae	Chlamydomonas	Chlamydomonas reinhardtii	Unknown SUBSPECIES
2.4747e-05	Eukaryota	Viridiplantae	Chlorophyta	Chlorophyceae	Chlamydomonadales	Dunaliellaceae	Dunaliella	Dunaliella bioculata	Unknown SUBSPECIES
0.00230024	Eukaryota	Viridiplantae	Chlorophyta	Chlorophyceae	Chlamydomonadales	Volvocaceae	Volvox	Volvox carteri	Unknown SUBSPECIES
0.00616571	Eukaryota	Viridiplantae	Chlorophyta	Chlorophyceae	Sphaeropleales	Scenedesmaceae	Acutodesmus	Acutodesmus obliquus	Unknown SUBSPECIES
0.00351108	Eukaryota	Viridiplantae	Chlorophyta	Chlorophyceae	Sphaeropleales	Scenedesmaceae	Scenedesmus	Scenedesmus vacuolatus	Unknown SUBSPECIES
2.47145e-05	Eukaryota	Viridiplantae	Chlorophyta	Chlorophyceae	Unknown ORDER	Unknown FAMILY	Spermatozopsis	Spermatozopsis similis	Unknown SUBSPECIES
2.30447e-05	Eukaryota	Viridiplantae	Chlorophyta	Mamiellophyceae	Mamiellales	Unknown FAMILY	Micromonas	Micromonas pusilla	Micromonas pusilla CCMP1545
6.06445e-05	Eukaryota	Viridiplantae	Chlorophyta	Mamiellophyceae	Mamiellales	Unknown FAMILY	Micromonas	Micromonas sp. RCC299	Unknown SUBSPECIES
0.000169729	Eukaryota	Viridiplantae	Chlorophyta	Mamiellophyceae	Mamiellales	Unknown FAMILY	Ostreococcus	Ostreococcus 'lucimarinus'	Ostreococcus lucimarinus CCE9901
0.0010047	Eukaryota	Viridiplantae	Chlorophyta	Mamiellophyceae	Mamiellales	Unknown FAMILY	Ostreococcus	Ostreococcus tauri	Unknown SUBSPECIES
0.00282311	Eukaryota	Viridiplantae	Chlorophyta	Nephroselmidophyceae	Unknown ORDER	Unknown FAMILY	Nephroselmis	Nephroselmis olivacea	Unknown SUBSPECIES
0.000227418	Eukaryota	Viridiplantae	Chlorophyta	Prasinophyceae	Chlorodendrales	Chlorodendraceae	Scherffelia	Scherffelia dubia	Unknown SUBSPECIES
0.000883952	Eukaryota	Viridiplantae	Chlorophyta	Trebouxiophyceae	Chlorellales	Chlorellaceae	Chlorella	Chlorella vulgaris	Unknown SUBSPECIES
0.000212071	Eukaryota	Viridiplantae	Chlorophyta	Trebouxiophyceae	Chlorellales	Chlorellaceae	Prototheca	Prototheca wickerhamii	Unknown SUBSPECIES
2.64971e-05	Eukaryota	Viridiplantae	Chlorophyta	Trebouxiophyceae	Chlorellales	Unknown FAMILY	Parachlorella	Parachlorella kessleri	Unknown SUBSPECIES
2.91732e-05	Eukaryota	Viridiplantae	Chlorophyta	Trebouxiophyceae	Ctenocladales	Ctenocladaceae	Leptosira	Leptosira terrestris	Unknown SUBSPECIES
0.0020361	Eukaryota	Viridiplantae	Chlorophyta	Trebouxiophyceae	Unknown ORDER	Unknown FAMILY	Helicosporidium	Helicosporidium sp. ex Simulium jonesi	Unknown SUBSPECIES
8.25537e-05	Eukaryota	Viridiplantae	Chlorophyta	Ulvophyceae	Dasycladales	Polyphysaceae	Acetabularia	Acetabularia acetabulum	Unknown SUBSPECIES
0.00173373	Eukaryota	Viridiplantae	Chlorophyta	Ulvophyceae	Dasycladales	Polyphysaceae	Acetabularia	Acetabularia peniculus	Unknown SUBSPECIES
0.000111623	Eukaryota	Viridiplantae	Chlorophyta	Ulvophyceae	Ulvales	Ulvaceae	Ulva	Ulva compressa	Unknown SUBSPECIES
9.30277e-05	Eukaryota	Viridiplantae	Chlorophyta	Ulvophyceae	Ulvales	Unknown FAMILY	Pseudendoclonium	Pseudendoclonium akinetum	Unknown SUBSPECIES
2.73486e-05	Eukaryota	Viridiplantae	Chlorophyta	Unknown CLASS	Unknown ORDER	Unknown FAMILY	Oltmannsiellopsis	Oltmannsiellopsis viridis	Unknown SUBSPECIES
8.62918e-05	Eukaryota	Viridiplantae	Streptophyta	Anthocerotopsida	Anthocerotales	Anthocerotaceae	Anthoceros	Anthoceros formosae	Unknown SUBSPECIES
8.79205e-05	Eukaryota	Viridiplantae	Streptophyta	Bryopsida	Dicranales	Ditrichaceae	Ceratodon	Ceratodon purpureus	Unknown SUBSPECIES
0.0030133	Eukaryota	Viridiplantae	Streptophyta	Bryopsida	Funariales	Funariaceae	Physcomitrella	Physcomitrella patens	Unknown SUBSPECIES
2.64971e-05	Eukaryota	Viridiplantae	Streptophyta	Charophyceae	Charales	Characeae	Chara	Chara vulgaris	Unknown SUBSPECIES
0.000869819	Eukaryota	Viridiplantae	Streptophyta	Chlorokybophyceae	Chlorokybales	Chlorokybaceae	Chlorokybus	Chlorokybus atmophyticus	Unknown SUBSPECIES
0.000143955	Eukaryota	Viridiplantae	Streptophyta	Coleochaetophyceae	Coleochaetales	Chaetosphaeridiaceae	Chaetosphaeridium	Chaetosphaeridium globosum	Unknown SUBSPECIES
3.41869e-05	Eukaryota	Viridiplantae	Streptophyta	Coniferopsida	Coniferales	Cupressaceae	Thuja	Thuja plicata	Unknown SUBSPECIES
0.000208566	Eukaryota	Viridiplantae	Streptophyta	Coniferopsida	Coniferales	Pinaceae	Abies	Abies balsamea	Unknown SUBSPECIES
7.23768e-05	Eukaryota	Viridiplantae	Streptophyta	Coniferopsida	Coniferales	Pinaceae	Abies	Abies grandis	Unknown SUBSPECIES
0.000271915	Eukaryota	Viridiplantae	Streptophyta	Coniferopsida	Coniferales	Pinaceae	Picea	Picea abies	Unknown SUBSPECIES
0.000115581	Eukaryota	Viridiplantae	Streptophyta	Coniferopsida	Coniferales	Pinaceae	Picea	Picea sitchensis	Unknown SUBSPECIES
2.97832e-05	Eukaryota	Viridiplantae	Streptophyta	Coniferopsida	Coniferales	Pinaceae	Pinus	Pinus contorta	Unknown SUBSPECIES
0.000330471	Eukaryota	Viridiplantae	Streptophyta	Coniferopsida	Coniferales	Pinaceae	Pinus	Pinus halepensis	Unknown SUBSPECIES
5.08311e-05	Eukaryota	Viridiplantae	Streptophyta	Coniferopsida	Coniferales	Pinaceae	Pinus	Pinus koraiensis	Unknown SUBSPECIES
0.000362382	Eukaryota	Viridiplantae	Streptophyta	Coniferopsida	Coniferales	Pinaceae	Pinus	Pinus radiata	Unknown SUBSPECIES
0.00102686	Eukaryota	Viridiplantae	Streptophyta	Coniferopsida	Coniferales	Pinaceae	Pinus	Pinus strobus	Unknown SUBSPECIES
0.000409072	Eukaryota	Viridiplantae	Streptophyta	Coniferopsida	Coniferales	Pinaceae	Pinus	Pinus sylvestris	Unknown SUBSPECIES
7.91217e-05	Eukaryota	Viridiplantae	Streptophyta	Coniferopsida	Coniferales	Pinaceae	Pinus	Pinus taeda	Unknown SUBSPECIES
3.08613e-05	Eukaryota	Viridiplantae	Streptophyta	Coniferopsida	Coniferales	Pinaceae	Pinus	Pinus thunbergii	Unknown SUBSPECIES
0.000112392	Eukaryota	Viridiplantae	Streptophyta	Coniferopsida	Coniferales	Pinaceae	Pinus	Unknown SPECIES	Unknown SUBSPECIES
0.000377262	Eukaryota	Viridiplantae	Streptophyta	Coniferopsida	Coniferales	Pinaceae	Pseudotsuga	Pseudotsuga menziesii	Unknown SUBSPECIES
2.90428e-05	Eukaryota	Viridiplantae	Streptophyta	Coniferopsida	Coniferales	Taxaceae	Taxus	Taxus baccata	Unknown SUBSPECIES
0.000109419	Eukaryota	Viridiplantae	Streptophyta	Coniferopsida	Coniferales	Taxaceae	Taxus	Taxus cuspidata	Unknown SUBSPECIES
8.24354e-05	Eukaryota	Viridiplantae	Streptophyta	Cycadopsida	Cycadales	Cycadaceae	Cycas	Cycas taitungensis	Unknown SUBSPECIES
0.000245936	Eukaryota	Viridiplantae	Streptophyta	Cycadopsida	Cycadales	Zamiaceae	Lepidozamia	Lepidozamia peroffskyana	Unknown SUBSPECIES
6.40123e-05	Eukaryota	Viridiplantae	Streptophyta	Equisetopsida	Equisetales	Equisetaceae	Equisetum	Equisetum arvense	Unknown SUBSPECIES
0.000161142	Eukaryota	Viridiplantae	Streptophyta	Ginkgoopsida	Ginkgoales	Ginkgoaceae	Ginkgo	Ginkgo biloba	Unknown SUBSPECIES
0.000259224	Eukaryota	Viridiplantae	Streptophyta	Gnetopsida	Gnetales	Gnetaceae	Gnetum	Gnetum parvifolium	Unknown SUBSPECIES
3.41869e-05	Eukaryota	Viridiplantae	Streptophyta	Gnetopsida	Welwitschiales	Welwitschiaceae	Welwitschia	Welwitschia mirabilis	Unknown SUBSPECIES
0.000273093	Eukaryota	Viridiplantae	Streptophyta	Isoetopsida	Selaginellales	Selaginellaceae	Selaginella	Selaginella moellendorffii	Unknown SUBSPECIES
0.000246852	Eukaryota	Viridiplantae	Streptophyta	Isoetopsida	Selaginellales	Selaginellaceae	Selaginella	Selaginella uncinata	Unknown SUBSPECIES
2.56404e-05	Eukaryota	Viridiplantae	Streptophyta	Jungermanniopsida	Metzgeriales	Aneuraceae	Aneura	Aneura mirabilis	Unknown SUBSPECIES
2.9685e-05	Eukaryota	Viridiplantae	Streptophyta	Liliopsida	Acorales	Acoraceae	Acorus	Acorus calamus	Unknown SUBSPECIES
9.73705e-05	Eukaryota	Viridiplantae	Streptophyta	Liliopsida	Alismatales	Alismataceae	Caldesia	Caldesia oligococca	Unknown SUBSPECIES
2.98972e-05	Eukaryota	Viridiplantae	Streptophyta	Liliopsida	Alismatales	Araceae	Amorphophallus	Amorphophallus abyssinicus	Unknown SUBSPECIES
3.15706e-05	Eukaryota	Viridiplantae	Streptophyta	Liliopsida	Alismatales	Araceae	Lemna	Lemna minor	Unknown SUBSPECIES
9.44835e-05	Eukaryota	Viridiplantae	Streptophyta	Liliopsida	Arecales	Arecaceae	Cocos	Cocos nucifera	Unknown SUBSPECIES
0.000288198	Eukaryota	Viridiplantae	Streptophyta	Liliopsida	Asparagales	Amaryllidaceae	Allium	Allium cepa	Unknown SUBSPECIES
2.91732e-05	Eukaryota	Viridiplantae	Streptophyta	Liliopsida	Asparagales	Amaryllidaceae	Narcissus	Narcissus aff. pseudonarcissus MK-2014	Unknown SUBSPECIES
5.7779e-05	Eukaryota	Viridiplantae	Streptophyta	Liliopsida	Asparagales	Amaryllidaceae	Narcissus	Narcissus pseudonarcissus	Unknown SUBSPECIES
0.000149375	Eukaryota	Viridiplantae	Streptophyta	Liliopsida	Asparagales	Asparagaceae	Asparagus	Asparagus officinalis	Unknown SUBSPECIES
0.000173302	Eukaryota	Viridiplantae	Streptophyta	Liliopsida	Asparagales	Iridaceae	Crocus	Crocus sativus	Unknown SUBSPECIES
5.41037e-05	Eukaryota	Viridiplantae	Streptophyta	Liliopsida	Asparagales	Iridaceae	Iris	Iris x hollandica	Unknown SUBSPECIES
2.29205e-05	Eukaryota	Viridiplantae	Streptophyta	Liliopsida	Asparagales	Iridaceae	Lapeirousia	Lapeirousia neglecta	Unknown SUBSPECIES
2.82302e-05	Eukaryota	Viridiplantae	Streptophyta	Liliopsida	Asparagales	Iridaceae	Micranthus	Micranthus junceus	Unknown SUBSPECIES
2.56404e-05	Eukaryota	Viridiplantae	Streptophyta	Liliopsida	Asparagales	Orchidaceae	Bromheadia	Bromheadia finlaysoniana	Unknown SUBSPECIES
2.4747e-05	Eukaryota	Viridiplantae	Streptophyta	Liliopsida	Asparagales	Xanthorrhoeaceae	Hemerocallis	Hemerocallis hybrid cultivar	Unknown SUBSPECIES
0.000212774	Eukaryota	Viridiplantae	Streptophyta	Liliopsida	Dioscoreales	Dioscoreaceae	Dioscorea	Dioscorea elephantipes	Unknown SUBSPECIES
2.79096e-05	Eukaryota	Viridiplantae	Streptophyta	Liliopsida	Liliales	Liliaceae	Erythronium	Erythronium revolutum	Unknown SUBSPECIES
4.94939e-05	Eukaryota	Viridiplantae	Streptophyta	Liliopsida	Liliales	Liliaceae	Fritillaria	Fritillaria agrestis	Unknown SUBSPECIES
0.000911404	Eukaryota	Viridiplantae	Streptophyta	Liliopsida	Liliales	Liliaceae	Lilium	Lilium longiflorum	Unknown SUBSPECIES
3.66919e-05	Eukaryota	Viridiplantae	Streptophyta	Liliopsida	Liliales	Liliaceae	Tulipa	Tulipa gesneriana	Unknown SUBSPECIES
0.0131458	Eukaryota	Viridiplantae	Streptophyta	Liliopsida	Poales	Poaceae	Avena	Avena sativa	Unknown SUBSPECIES
0.000518078	Eukaryota	Viridiplantae	Streptophyta	Liliopsida	Poales	Poaceae	Coix	Coix lacryma-jobi	Unknown SUBSPECIES
4.81556e-05	Eukaryota	Viridiplantae	Streptophyta	Liliopsida	Poales	Poaceae	Holcus	Holcus lanatus	Unknown SUBSPECIES
0.00205446	Eukaryota	Viridiplantae	Streptophyta	Liliopsida	Poales	Poaceae	Hordeum	Hordeum vulgare	Hordeum vulgare subsp. spontaneum
0.000733226	Eukaryota	Viridiplantae	Streptophyta	Liliopsida	Poales	Poaceae	Hordeum	Hordeum vulgare	Hordeum vulgare subsp. vulgare
0.0135751	Eukaryota	Viridiplantae	Streptophyta	Liliopsida	Poales	Poaceae	Hordeum	Hordeum vulgare	Unknown SUBSPECIES
0.000247603	Eukaryota	Viridiplantae	Streptophyta	Liliopsida	Poales	Poaceae	Oryza	Magnoliophyta	Unknown SUBSPECIES
0.00208991	Eukaryota	Viridiplantae	Streptophyta	Liliopsida	Poales	Poaceae	Oryza	Oryza sativa	Oryza sativa Indica Group
0.0767084	Eukaryota	Viridiplantae	Streptophyta	Liliopsida	Poales	Poaceae	Oryza	Oryza sativa	Oryza sativa Japonica Group
0.0154041	Eukaryota	Viridiplantae	Streptophyta	Liliopsida	Poales	Poaceae	Oryza	Oryza sativa	Unknown SUBSPECIES
8.71001e-05	Eukaryota	Viridiplantae	Streptophyta	Liliopsida	Poales	Poaceae	Paspalum	Paspalum notatum	Unknown SUBSPECIES
0.00014125	Eukaryota	Viridiplantae	Streptophyta	Liliopsida	Poales	Poaceae	Saccharum	Saccharum sp.	Unknown SUBSPECIES
0.00150548	Eukaryota	Viridiplantae	Streptophyta	Liliopsida	Poales	Poaceae	Secale	Secale cereale	Unknown SUBSPECIES
0.00180093	Eukaryota	Viridiplantae	Streptophyta	Liliopsida	Poales	Poaceae	Sorghum	Sorghum bicolor	Unknown SUBSPECIES
0.061355	Eukaryota	Viridiplantae	Streptophyta	Liliopsida	Poales	Poaceae	Triticum	Triticum aestivum	Unknown SUBSPECIES
0.117164	Eukaryota	Viridiplantae	Streptophyta	Liliopsida	Poales	Poaceae	Unknown GENUS	Magnoliophyta	Unknown SUBSPECIES
9.64284e-05	Eukaryota	Viridiplantae	Streptophyta	Liliopsida	Poales	Poaceae	Zea	Zea diploperennis	Unknown SUBSPECIES
0.016383	Eukaryota	Viridiplantae	Streptophyta	Liliopsida	Poales	Poaceae	Zea	Zea mays	Unknown SUBSPECIES
2.78932e-05	Eukaryota	Viridiplantae	Streptophyta	Liliopsida	Poales	Typhaceae	Typha	Typha latifolia	Unknown SUBSPECIES
5.54053e-05	Eukaryota	Viridiplantae	Streptophyta	Liliopsida	Unknown ORDER	Unknown FAMILY	Unknown GENUS	Magnoliophyta	Unknown SUBSPECIES
9.15764e-05	Eukaryota	Viridiplantae	Streptophyta	Liliopsida	Zingiberales	Musaceae	Musa	Musa acuminata	Unknown SUBSPECIES
0.000503682	Eukaryota	Viridiplantae	Streptophyta	Liliopsida	Zingiberales	Zingiberaceae	Zingiber	Zingiber officinale	Unknown SUBSPECIES
0.000156216	Eukaryota	Viridiplantae	Streptophyta	Liliopsida	Zingiberales	Zingiberaceae	Zingiber	Zingiber zerumbet	Unknown SUBSPECIES
8.76588e-05	Eukaryota	Viridiplantae	Streptophyta	Lycopodiopsida	Lycopodiales	Lycopodiaceae	Huperzia	Huperzia lucidula	Unknown SUBSPECIES
0.00203131	Eukaryota	Viridiplantae	Streptophyta	Marchantiopsida	Marchantiales	Marchantiaceae	Marchantia	Marchantia polymorpha	Unknown SUBSPECIES
0.000684014	Eukaryota	Viridiplantae	Streptophyta	Mesostigmatophyceae	Mesostigmatales	Mesostigmataceae	Mesostigma	Mesostigma viride	Unknown SUBSPECIES
9.25047e-05	Eukaryota	Viridiplantae	Streptophyta	Polypodiopsida	Polypodiales	Pteridaceae	Adiantum	Adiantum capillus-veneris	Unknown SUBSPECIES
2.73486e-05	Eukaryota	Viridiplantae	Streptophyta	Unknown CLASS	Amborellales	Amborellaceae	Amborella	Amborella trichopoda	Unknown SUBSPECIES
7.86149e-05	Eukaryota	Viridiplantae	Streptophyta	Unknown CLASS	Apiales	Apiaceae	Apium	Apium graveolens	Unknown SUBSPECIES
0.00153818	Eukaryota	Viridiplantae	Streptophyta	Unknown CLASS	Apiales	Apiaceae	Daucus	Daucus carota	Unknown SUBSPECIES
8.7341e-05	Eukaryota	Viridiplantae	Streptophyta	Unknown CLASS	Apiales	Apiaceae	Petroselinum	Petroselinum crispum	Unknown SUBSPECIES
2.58078e-05	Eukaryota	Viridiplantae	Streptophyta	Unknown CLASS	Apiales	Araliaceae	Hedera	Hedera helix	Unknown SUBSPECIES
0.00105173	Eukaryota	Viridiplantae	Streptophyta	Unknown CLASS	Apiales	Araliaceae	Panax	Panax ginseng	Unknown SUBSPECIES
2.86328e-05	Eukaryota	Viridiplantae	Streptophyta	Unknown CLASS	Asterales	Asteraceae	Ambrosia	Ambrosia artemisiifolia	Unknown SUBSPECIES
0.000116342	Eukaryota	Viridiplantae	Streptophyta	Unknown CLASS	Asterales	Asteraceae	Artemisia	Artemisia annua	Unknown SUBSPECIES
3.66919e-05	Eukaryota	Viridiplantae	Streptophyta	Unknown CLASS	Asterales	Asteraceae	Cichorium	Cichorium intybus	Unknown SUBSPECIES
0.000442846	Eukaryota	Viridiplantae	Streptophyta	Unknown CLASS	Asterales	Asteraceae	Cynara	Cynara cardunculus	Unknown SUBSPECIES
2.58078e-05	Eukaryota	Viridiplantae	Streptophyta	Unknown CLASS	Asterales	Asteraceae	Cynara	Cynara cardunculus var. scolymus	Cynara cardunculus subsp. cardunculus
3.89499e-05	Eukaryota	Viridiplantae	Streptophyta	Unknown CLASS	Asterales	Asteraceae	Dahlia	Dahlia pinnata	Unknown SUBSPECIES
2.58078e-05	Eukaryota	Viridiplantae	Streptophyta	Unknown CLASS	Asterales	Asteraceae	Flaveria	Flaveria bidentis	Unknown SUBSPECIES
0.000121687	Eukaryota	Viridiplantae	Streptophyta	Unknown CLASS	Asterales	Asteraceae	Flaveria	Flaveria brownii	Unknown SUBSPECIES
2.79572e-05	Eukaryota	Viridiplantae	Streptophyta	Unknown CLASS	Asterales	Asteraceae	Flaveria	Flaveria chlorifolia	Unknown SUBSPECIES
4.94291e-05	Eukaryota	Viridiplantae	Streptophyta	Unknown CLASS	Asterales	Asteraceae	Flaveria	Flaveria pringlei	Unknown SUBSPECIES
4.58411e-05	Eukaryota	Viridiplantae	Streptophyta	Unknown CLASS	Asterales	Asteraceae	Flaveria	Flaveria trinervia	Unknown SUBSPECIES
2.91732e-05	Eukaryota	Viridiplantae	Streptophyta	Unknown CLASS	Asterales	Asteraceae	Guizotia	Guizotia abyssinica	Unknown SUBSPECIES
0.00522831	Eukaryota	Viridiplantae	Streptophyta	Unknown CLASS	Asterales	Asteraceae	Helianthus	Helianthus annuus	Unknown SUBSPECIES
0.000342287	Eukaryota	Viridiplantae	Streptophyta	Unknown CLASS	Asterales	Asteraceae	Lactuca	Lactuca sativa	Unknown SUBSPECIES
0.000209272	Eukaryota	Viridiplantae	Streptophyta	Unknown CLASS	Asterales	Asteraceae	Parthenium	Parthenium argentatum	Unknown SUBSPECIES
5.30387e-05	Eukaryota	Viridiplantae	Streptophyta	Unknown CLASS	Asterales	Asteraceae	Stevia	Stevia rebaudiana	Unknown SUBSPECIES
3.08613e-05	Eukaryota	Viridiplantae	Streptophyta	Unknown CLASS	Brassicales	Brassicaceae	Aethionema	Aethionema grandiflorum	Unknown SUBSPECIES
0.389338	Eukaryota	Viridiplantae	Streptophyta	Unknown CLASS	Brassicales	Brassicaceae	Arabidopsis	Arabidopsis thaliana	Unknown SUBSPECIES
2.58078e-05	Eukaryota	Viridiplantae	Streptophyta	Unknown CLASS	Brassicales	Brassicaceae	Arabidopsis	Magnoliophyta	Unknown SUBSPECIES
4.74507e-05	Eukaryota	Viridiplantae	Streptophyta	Unknown CLASS	Brassicales	Brassicaceae	Armoracia	Armoracia rusticana	Unknown SUBSPECIES
0.000362173	Eukaryota	Viridiplantae	Streptophyta	Unknown CLASS	Brassicales	Brassicaceae	Brassica	Brassica juncea	Unknown SUBSPECIES
0.0044526	Eukaryota	Viridiplantae	Streptophyta	Unknown CLASS	Brassicales	Brassicaceae	Brassica	Brassica napus	Unknown SUBSPECIES
6.72472e-05	Eukaryota	Viridiplantae	Streptophyta	Unknown CLASS	Brassicales	Brassicaceae	Brassica	Brassica oleracea	Unknown SUBSPECIES
3.11983e-05	Eukaryota	Viridiplantae	Streptophyta	Unknown CLASS	Brassicales	Brassicaceae	Crucihimalaya	Crucihimalaya wallichii	Unknown SUBSPECIES
5.62369e-05	Eukaryota	Viridiplantae	Streptophyta	Unknown CLASS	Brassicales	Brassicaceae	Lepidium	Lepidium virginicum	Unknown SUBSPECIES
3.66919e-05	Eukaryota	Viridiplantae	Streptophyta	Unknown CLASS	Brassicales	Brassicaceae	Matthiola	Matthiola incana	Unknown SUBSPECIES
2.4747e-05	Eukaryota	Viridiplantae	Streptophyta	Unknown CLASS	Brassicales	Brassicaceae	Nasturtium	Nasturtium officinale	Unknown SUBSPECIES
0.0001016	Eukaryota	Viridiplantae	Streptophyta	Unknown CLASS	Brassicales	Brassicaceae	Raphanus	Raphanus sativus	Unknown SUBSPECIES
0.00040713	Eukaryota	Viridiplantae	Streptophyta	Unknown CLASS	Brassicales	Brassicaceae	Sinapis	Sinapis alba	Unknown SUBSPECIES
0.000711142	Eukaryota	Viridiplantae	Streptophyta	Unknown CLASS	Brassicales	Brassicaceae	Sinapis	Sinapis arvensis	Unknown SUBSPECIES
0.00501666	Eukaryota	Viridiplantae	Streptophyta	Unknown CLASS	Brassicales	Brassicaceae	Unknown GENUS	Magnoliophyta	Unknown SUBSPECIES
3.15149e-05	Eukaryota	Viridiplantae	Streptophyta	Unknown CLASS	Brassicales	Caricaceae	Carica	Carica papaya	Unknown SUBSPECIES
5.12807e-05	Eukaryota	Viridiplantae	Streptophyta	Unknown CLASS	Brassicales	Limnanthaceae	Limnanthes	Limnanthes alba	Unknown SUBSPECIES
0.00429127	Eukaryota	Viridiplantae	Streptophyta	Unknown CLASS	Brassicales	Limnanthaceae	Limnanthes	Limnanthes douglasii	Unknown SUBSPECIES
0.000143053	Eukaryota	Viridiplantae	Streptophyta	Unknown CLASS	Canellales	Winteraceae	Drimys	Drimys granadensis	Unknown SUBSPECIES
0.000554715	Eukaryota	Viridiplantae	Streptophyta	Unknown CLASS	Caryophyllales	Aizoaceae	Mesembryanthemum	Mesembryanthemum crystallinum	Unknown SUBSPECIES
0.000667849	Eukaryota	Viridiplantae	Streptophyta	Unknown CLASS	Caryophyllales	Amaranthaceae	Amaranthus	Amaranthus hypochondriacus	Unknown SUBSPECIES
8.89187e-05	Eukaryota	Viridiplantae	Streptophyta	Unknown CLASS	Caryophyllales	Amaranthaceae	Atriplex	Atriplex nummularia	Unknown SUBSPECIES
0.000309291	Eukaryota	Viridiplantae	Streptophyta	Unknown CLASS	Caryophyllales	Amaranthaceae	Beta	Beta vulgaris	Unknown SUBSPECIES
0.000219318	Eukaryota	Viridiplantae	Streptophyta	Unknown CLASS	Caryophyllales	Amaranthaceae	Beta	Beta webbiana	Unknown SUBSPECIES
0.00130265	Eukaryota	Viridiplantae	Streptophyta	Unknown CLASS	Caryophyllales	Amaranthaceae	Spinacia	Spinacia oleracea	Unknown SUBSPECIES
0.000166633	Eukaryota	Viridiplantae	Streptophyta	Unknown CLASS	Caryophyllales	Caryophyllaceae	Saponaria	Saponaria officinalis	Unknown SUBSPECIES
2.79572e-05	Eukaryota	Viridiplantae	Streptophyta	Unknown CLASS	Caryophyllales	Caryophyllaceae	Silene	Silene chalcedonica	Unknown SUBSPECIES
2.29205e-05	Eukaryota	Viridiplantae	Streptophyta	Unknown CLASS	Caryophyllales	Caryophyllaceae	Silene	Silene latifolia	Unknown SUBSPECIES
0.000114953	Eukaryota	Viridiplantae	Streptophyta	Unknown CLASS	Caryophyllales	Drosophyllaceae	Drosophyllum	Drosophyllum lusitanicum	Unknown SUBSPECIES
0.000406486	Eukaryota	Viridiplantae	Streptophyta	Unknown CLASS	Caryophyllales	Nepenthaceae	Nepenthes	Nepenthes gracilis	Unknown SUBSPECIES
8.78643e-05	Eukaryota	Viridiplantae	Streptophyta	Unknown CLASS	Caryophyllales	Phytolaccaceae	Phytolacca	Phytolacca americana	Unknown SUBSPECIES
0.00617986	Eukaryota	Viridiplantae	Streptophyta	Unknown CLASS	Caryophyllales	Polygonaceae	Fagopyrum	Fagopyrum esculentum	Fagopyrum esculentum subsp. ancestrale
0.000132118	Eukaryota	Viridiplantae	Streptophyta	Unknown CLASS	Caryophyllales	Simmondsiaceae	Simmondsia	Simmondsia chinensis	Unknown SUBSPECIES
2.86328e-05	Eukaryota	Viridiplantae	Streptophyta	Unknown CLASS	Chloranthales	Chloranthaceae	Chloranthus	Chloranthus spicatus	Unknown SUBSPECIES
2.58078e-05	Eukaryota	Viridiplantae	Streptophyta	Unknown CLASS	Cornales	Cornaceae	Cornus	Cornus kousa	Unknown SUBSPECIES
7.35712e-05	Eukaryota	Viridiplantae	Streptophyta	Unknown CLASS	Cornales	Loasaceae	Mentzelia	Mentzelia lindleyi	Unknown SUBSPECIES
5.16156e-05	Eukaryota	Viridiplantae	Streptophyta	Unknown CLASS	Cucurbitales	Cucurbitaceae	Citrullus	Citrullus lanatus	Unknown SUBSPECIES
2.80631e-05	Eukaryota	Viridiplantae	Streptophyta	Unknown CLASS	Cucurbitales	Cucurbitaceae	Cucumis	Cucumis melo	Unknown SUBSPECIES
0.00312553	Eukaryota	Viridiplantae	Streptophyta	Unknown CLASS	Cucurbitales	Cucurbitaceae	Cucumis	Cucumis sativus	Unknown SUBSPECIES
0.00672333	Eukaryota	Viridiplantae	Streptophyta	Unknown CLASS	Cucurbitales	Cucurbitaceae	Cucurbita	Cucurbita maxima	Unknown SUBSPECIES
6.65823e-05	Eukaryota	Viridiplantae	Streptophyta	Unknown CLASS	Cucurbitales	Cucurbitaceae	Cucurbita	Cucurbita pepo	Unknown SUBSPECIES
0.000365253	Eukaryota	Viridiplantae	Streptophyta	Unknown CLASS	Cucurbitales	Cucurbitaceae	Luffa	Luffa aegyptiaca	Unknown SUBSPECIES
2.81785e-05	Eukaryota	Viridiplantae	Streptophyta	Unknown CLASS	Dipsacales	Adoxaceae	Viburnum	Viburnum acerifolium	Unknown SUBSPECIES
9.8928e-05	Eukaryota	Viridiplantae	Streptophyta	Unknown CLASS	Ericales	Actinidiaceae	Actinidia	Actinidia deliciosa	Unknown SUBSPECIES
2.79096e-05	Eukaryota	Viridiplantae	Streptophyta	Unknown CLASS	Ericales	Ericaceae	Andromeda	Andromeda polifolia	Unknown SUBSPECIES
0.00508182	Eukaryota	Viridiplantae	Streptophyta	Unknown CLASS	Ericales	Ericaceae	Chimaphila	Chimaphila umbellata	Unknown SUBSPECIES
0.000177398	Eukaryota	Viridiplantae	Streptophyta	Unknown CLASS	Ericales	Ericaceae	Prionotes	Prionotes cerinthoides	Unknown SUBSPECIES
0.0141009	Eukaryota	Viridiplantae	Streptophyta	Unknown CLASS	Fabales	Fabaceae	Arachis	Arachis hypogaea	Unknown SUBSPECIES
0.000115614	Eukaryota	Viridiplantae	Streptophyta	Unknown CLASS	Fabales	Fabaceae	Astragalus	Astragalus bisulcatus	Unknown SUBSPECIES
3.14297e-05	Eukaryota	Viridiplantae	Streptophyta	Unknown CLASS	Fabales	Fabaceae	Bauhinia	Bauhinia variegata	Unknown SUBSPECIES
5.16156e-05	Eukaryota	Viridiplantae	Streptophyta	Unknown CLASS	Fabales	Fabaceae	Cajanus	Cajanus cajan	Unknown SUBSPECIES
0.000264707	Eukaryota	Viridiplantae	Streptophyta	Unknown CLASS	Fabales	Fabaceae	Cicer	Cicer arietinum	Unknown SUBSPECIES
0.000418975	Eukaryota	Viridiplantae	Streptophyta	Unknown CLASS	Fabales	Fabaceae	Cyamopsis	Cyamopsis tetragonoloba	Unknown SUBSPECIES
0.000160396	Eukaryota	Viridiplantae	Streptophyta	Unknown CLASS	Fabales	Fabaceae	Desmodium	Desmodium uncinatum	Unknown SUBSPECIES
0.00756191	Eukaryota	Viridiplantae	Streptophyta	Unknown CLASS	Fabales	Fabaceae	Glycine	Glycine max	Unknown SUBSPECIES
2.56404e-05	Eukaryota	Viridiplantae	Streptophyta	Unknown CLASS	Fabales	Fabaceae	Lens	Lens culinaris	Unknown SUBSPECIES
0.00170651	Eukaryota	Viridiplantae	Streptophyta	Unknown CLASS	Fabales	Fabaceae	Lotus	Lotus japonicus	Unknown SUBSPECIES
0.000145469	Eukaryota	Viridiplantae	Streptophyta	Unknown CLASS	Fabales	Fabaceae	Lupinus	Lupinus angustifolius	Unknown SUBSPECIES
8.36217e-05	Eukaryota	Viridiplantae	Streptophyta	Unknown CLASS	Fabales	Fabaceae	Medicago	Medicago sativa	Unknown SUBSPECIES
0.000936112	Eukaryota	Viridiplantae	Streptophyta	Unknown CLASS	Fabales	Fabaceae	Medicago	Medicago truncatula	Unknown SUBSPECIES
0.000388606	Eukaryota	Viridiplantae	Streptophyta	Unknown CLASS	Fabales	Fabaceae	Phaseolus	Phaseolus vulgaris	Unknown SUBSPECIES
0.00229982	Eukaryota	Viridiplantae	Streptophyta	Unknown CLASS	Fabales	Fabaceae	Pisum	Pisum sativum	Unknown SUBSPECIES
4.94939e-05	Eukaryota	Viridiplantae	Streptophyta	Unknown CLASS	Fabales	Fabaceae	Psophocarpus	Psophocarpus tetragonolobus	Unknown SUBSPECIES
2.56404e-05	Eukaryota	Viridiplantae	Streptophyta	Unknown CLASS	Fabales	Fabaceae	Stylosanthes	Stylosanthes humilis	Unknown SUBSPECIES
0.0108793	Eukaryota	Viridiplantae	Streptophyta	Unknown CLASS	Fabales	Fabaceae	Unknown GENUS	Magnoliophyta	Unknown SUBSPECIES
2.97832e-05	Eukaryota	Viridiplantae	Streptophyta	Unknown CLASS	Fabales	Fabaceae	Vicia	Vicia faba	Unknown SUBSPECIES
5.29255e-05	Eukaryota	Viridiplantae	Streptophyta	Unknown CLASS	Fabales	Fabaceae	Vicia	Vicia sativa	Unknown SUBSPECIES
0.0002	Eukaryota	Viridiplantae	Streptophyta	Unknown CLASS	Fabales	Fabaceae	Vigna	Vigna aconitifolia	Unknown SUBSPECIES
0.000153183	Eukaryota	Viridiplantae	Streptophyta	Unknown CLASS	Fabales	Fabaceae	Vigna	Vigna unguiculata	Unknown SUBSPECIES
2.29205e-05	Eukaryota	Viridiplantae	Streptophyta	Unknown CLASS	Fabales	Fabaceae	Vigna	Vigna unguiculata	Vigna unguiculata subsp. cylindrica
0.000193779	Eukaryota	Viridiplantae	Streptophyta	Unknown CLASS	Fagales	Betulaceae	Betula	Betula pendula	Unknown SUBSPECIES
5.51987e-05	Eukaryota	Viridiplantae	Streptophyta	Unknown CLASS	Fagales	Fagaceae	Quercus	Quercus robur	Unknown SUBSPECIES
0.000138922	Eukaryota	Viridiplantae	Streptophyta	Unknown CLASS	Gentianales	Apocynaceae	Beaumontia	Beaumontia grandiflora	Unknown SUBSPECIES
0.000472764	Eukaryota	Viridiplantae	Streptophyta	Unknown CLASS	Gentianales	Apocynaceae	Catharanthus	Catharanthus roseus	Unknown SUBSPECIES
0.000602472	Eukaryota	Viridiplantae	Streptophyta	Unknown CLASS	Gentianales	Apocynaceae	Rauvolfia	Rauvolfia serpentina	Unknown SUBSPECIES
0.000171002	Eukaryota	Viridiplantae	Streptophyta	Unknown CLASS	Gentianales	Rubiaceae	Anthospermum	Anthospermum herbaceum	Unknown SUBSPECIES
0.000138922	Eukaryota	Viridiplantae	Streptophyta	Unknown CLASS	Gentianales	Rubiaceae	Cephalanthus	Cephalanthus occidentalis	Unknown SUBSPECIES
5.16156e-05	Eukaryota	Viridiplantae	Streptophyta	Unknown CLASS	Gentianales	Rubiaceae	Chiococca	Chiococca alba	Unknown SUBSPECIES
0.000620917	Eukaryota	Viridiplantae	Streptophyta	Unknown CLASS	Gentianales	Rubiaceae	Coffea	Coffea arabica	Unknown SUBSPECIES
2.4747e-05	Eukaryota	Viridiplantae	Streptophyta	Unknown CLASS	Gentianales	Rubiaceae	Gardenia	Gardenia jasminoides	Unknown SUBSPECIES
3.11983e-05	Eukaryota	Viridiplantae	Streptophyta	Unknown CLASS	Gentianales	Unknown FAMILY	Unknown GENUS	Magnoliophyta	Unknown SUBSPECIES
0.000935348	Eukaryota	Viridiplantae	Streptophyta	Unknown CLASS	Geraniales	Geraniaceae	Pelargonium	Pelargonium x hortorum	Unknown SUBSPECIES
0.000506954	Eukaryota	Viridiplantae	Streptophyta	Unknown CLASS	Lamiales	Lamiaceae	Mentha	Mentha x piperita	Unknown SUBSPECIES
0.000101663	Eukaryota	Viridiplantae	Streptophyta	Unknown CLASS	Lamiales	Lamiaceae	Pogostemon	Pogostemon cablin	Unknown SUBSPECIES
6.30856e-05	Eukaryota	Viridiplantae	Streptophyta	Unknown CLASS	Lamiales	Lamiaceae	Salvia	Salvia miltiorrhiza	Unknown SUBSPECIES
0.000898456	Eukaryota	Viridiplantae	Streptophyta	Unknown CLASS	Lamiales	Linderniaceae	Craterostigma	Craterostigma plantagineum	Unknown SUBSPECIES
0.00014822	Eukaryota	Viridiplantae	Streptophyta	Unknown CLASS	Lamiales	Oleaceae	Jasminum	Jasminum nudiflorum	Unknown SUBSPECIES
0.000102614	Eukaryota	Viridiplantae	Streptophyta	Unknown CLASS	Lamiales	Oleaceae	Jasminum	Jasminum simplicifolium	Jasminum simplicifolium subsp. suavissimum
2.58078e-05	Eukaryota	Viridiplantae	Streptophyta	Unknown CLASS	Lamiales	Oleaceae	Ligustrum	Ligustrum vulgare	Unknown SUBSPECIES
0.000180715	Eukaryota	Viridiplantae	Streptophyta	Unknown CLASS	Lamiales	Orobanchaceae	Epifagus	Epifagus virginiana	Unknown SUBSPECIES
0.00194051	Eukaryota	Viridiplantae	Streptophyta	Unknown CLASS	Lamiales	Pedaliaceae	Sesamum	Sesamum indicum	Unknown SUBSPECIES
0.00154187	Eukaryota	Viridiplantae	Streptophyta	Unknown CLASS	Lamiales	Plantaginaceae	Antirrhinum	Antirrhinum majus	Unknown SUBSPECIES
0.000118912	Eukaryota	Viridiplantae	Streptophyta	Unknown CLASS	Laurales	Calycanthaceae	Calycanthus	Calycanthus floridus	Calycanthus floridus var. glaucus
3.15706e-05	Eukaryota	Viridiplantae	Streptophyta	Unknown CLASS	Laurales	Lauraceae	Cinnamomum	Cinnamomum camphora	Unknown SUBSPECIES
0.000648975	Eukaryota	Viridiplantae	Streptophyta	Unknown CLASS	Laurales	Lauraceae	Persea	Persea americana	Unknown SUBSPECIES
5.38929e-05	Eukaryota	Viridiplantae	Streptophyta	Unknown CLASS	Laurales	Lauraceae	Umbellularia	Umbellularia californica	Unknown SUBSPECIES
7.8656e-05	Eukaryota	Viridiplantae	Streptophyta	Unknown CLASS	Magnoliales	Magnoliaceae	Liriodendron	Liriodendron tulipifera	Unknown SUBSPECIES
2.30447e-05	Eukaryota	Viridiplantae	Streptophyta	Unknown CLASS	Magnoliales	Magnoliaceae	Magnolia	Magnolia grandiflora	Unknown SUBSPECIES
9.12084e-05	Eukaryota	Viridiplantae	Streptophyta	Unknown CLASS	Malpighiales	Dichapetalaceae	Dichapetalum	Dichapetalum crassifolium	Unknown SUBSPECIES
2.4747e-05	Eukaryota	Viridiplantae	Streptophyta	Unknown CLASS	Malpighiales	Euphorbiaceae	Euphorbia	Euphorbia esula	Unknown SUBSPECIES
0.000687297	Eukaryota	Viridiplantae	Streptophyta	Unknown CLASS	Malpighiales	Euphorbiaceae	Hevea	Hevea brasiliensis	Unknown SUBSPECIES
0.000268785	Eukaryota	Viridiplantae	Streptophyta	Unknown CLASS	Malpighiales	Euphorbiaceae	Manihot	Manihot esculenta	Unknown SUBSPECIES
0.00112213	Eukaryota	Viridiplantae	Streptophyta	Unknown CLASS	Malpighiales	Euphorbiaceae	Ricinus	Ricinus communis	Unknown SUBSPECIES
0.00020473	Eukaryota	Viridiplantae	Streptophyta	Unknown CLASS	Malpighiales	Salicaceae	Populus	Populus deltoides	Unknown SUBSPECIES
4.88317e-05	Eukaryota	Viridiplantae	Streptophyta	Unknown CLASS	Malpighiales	Salicaceae	Populus	Populus euphratica	Unknown SUBSPECIES
0.000414076	Eukaryota	Viridiplantae	Streptophyta	Unknown CLASS	Malvales	Malvaceae	Gossypium	Gossypium hirsutum	Unknown SUBSPECIES
0.106811	Eukaryota	Viridiplantae	Streptophyta	Unknown CLASS	Malvales	Malvaceae	Theobroma	Theobroma cacao	Unknown SUBSPECIES
7.74234e-05	Eukaryota	Viridiplantae	Streptophyta	Unknown CLASS	Malvales	Malvaceae	Thespesia	Thespesia populnea	Unknown SUBSPECIES
0.000158816	Eukaryota	Viridiplantae	Streptophyta	Unknown CLASS	Myrtales	Lythraceae	Cuphea	Cuphea hookeriana	Unknown SUBSPECIES
2.47145e-05	Eukaryota	Viridiplantae	Streptophyta	Unknown CLASS	Myrtales	Lythraceae	Cuphea	Cuphea wrightii	Unknown SUBSPECIES
0.000650707	Eukaryota	Viridiplantae	Streptophyta	Unknown CLASS	Myrtales	Myrtaceae	Eucalyptus	Eucalyptus gunnii	Unknown SUBSPECIES
2.92903e-05	Eukaryota	Viridiplantae	Streptophyta	Unknown CLASS	Myrtales	Onagraceae	Clarkia	Clarkia breweri	Unknown SUBSPECIES
0.000251075	Eukaryota	Viridiplantae	Streptophyta	Unknown CLASS	Myrtales	Onagraceae	Oenothera	Oenothera berteroana	Unknown SUBSPECIES
0.000509711	Eukaryota	Viridiplantae	Streptophyta	Unknown CLASS	Myrtales	Onagraceae	Oenothera	Oenothera elata	Oenothera elata subsp. hookeri
0.000209363	Eukaryota	Viridiplantae	Streptophyta	Unknown CLASS	Nymphaeales	Nymphaeaceae	Nymphaea	Nymphaea alba	Unknown SUBSPECIES
9.0843e-05	Eukaryota	Viridiplantae	Streptophyta	Unknown CLASS	Piperales	Aristolochiaceae	Aristolochia	Aristolochia macrophylla	Unknown SUBSPECIES
2.37254e-05	Eukaryota	Viridiplantae	Streptophyta	Unknown CLASS	Piperales	Aristolochiaceae	Asarum	Asarum canadense	Unknown SUBSPECIES
9.7543e-05	Eukaryota	Viridiplantae	Streptophyta	Unknown CLASS	Piperales	Piperaceae	Piper	Piper cenocladum	Unknown SUBSPECIES
2.29205e-05	Eukaryota	Viridiplantae	Streptophyta	Unknown CLASS	Proteales	Platanaceae	Platanus	Platanus occidentalis	Unknown SUBSPECIES
0.000167128	Eukaryota	Viridiplantae	Streptophyta	Unknown CLASS	Psilotales	Psilotaceae	Psilotum	Psilotum nudum	Unknown SUBSPECIES
5.81274e-05	Eukaryota	Viridiplantae	Streptophyta	Unknown CLASS	Ranunculales	Berberidaceae	Berberis	Berberis stolonifera	Unknown SUBSPECIES
2.92903e-05	Eukaryota	Viridiplantae	Streptophyta	Unknown CLASS	Ranunculales	Papaveraceae	Papaver	Papaver bracteatum	Unknown SUBSPECIES
0.000654804	Eukaryota	Viridiplantae	Streptophyta	Unknown CLASS	Ranunculales	Papaveraceae	Papaver	Papaver somniferum	Unknown SUBSPECIES
0.000110648	Eukaryota	Viridiplantae	Streptophyta	Unknown CLASS	Ranunculales	Ranunculaceae	Coptis	Coptis japonica	Unknown SUBSPECIES
2.73486e-05	Eukaryota	Viridiplantae	Streptophyta	Unknown CLASS	Ranunculales	Ranunculaceae	Nigella	Nigella damascena	Unknown SUBSPECIES
0.000197827	Eukaryota	Viridiplantae	Streptophyta	Unknown CLASS	Ranunculales	Ranunculaceae	Ranunculus	Ranunculus acris	Unknown SUBSPECIES
3.89499e-05	Eukaryota	Viridiplantae	Streptophyta	Unknown CLASS	Ranunculales	Ranunculaceae	Ranunculus	Ranunculus macranthus	Unknown SUBSPECIES
0.000429414	Eukaryota	Viridiplantae	Streptophyta	Unknown CLASS	Ranunculales	Ranunculaceae	Thalictrum	Thalictrum flavum	Thalictrum flavum subsp. glaucum
0.000233902	Eukaryota	Viridiplantae	Streptophyta	Unknown CLASS	Rosales	Cannabaceae	Cannabis	Cannabis sativa	Unknown SUBSPECIES
0.000126262	Eukaryota	Viridiplantae	Streptophyta	Unknown CLASS	Rosales	Moraceae	Morus	Morus indica	Unknown SUBSPECIES
5.02691e-05	Eukaryota	Viridiplantae	Streptophyta	Unknown CLASS	Rosales	Rosaceae	Aruncus	Aruncus dioicus	Unknown SUBSPECIES
0.000500596	Eukaryota	Viridiplantae	Streptophyta	Unknown CLASS	Rosales	Rosaceae	Fragaria	Fragaria vesca	Unknown SUBSPECIES
0.000585534	Eukaryota	Viridiplantae	Streptophyta	Unknown CLASS	Rosales	Rosaceae	Fragaria	Fragaria x ananassa	Unknown SUBSPECIES
0.00583476	Eukaryota	Viridiplantae	Streptophyta	Unknown CLASS	Rosales	Rosaceae	Malus	Malus x domestica	Unknown SUBSPECIES
0.000164588	Eukaryota	Viridiplantae	Streptophyta	Unknown CLASS	Rosales	Rosaceae	Prunus	Prunus armeniaca	Unknown SUBSPECIES
0.00168493	Eukaryota	Viridiplantae	Streptophyta	Unknown CLASS	Rosales	Rosaceae	Prunus	Prunus avium	Unknown SUBSPECIES
0.00153373	Eukaryota	Viridiplantae	Streptophyta	Unknown CLASS	Rosales	Rosaceae	Prunus	Prunus dulcis	Unknown SUBSPECIES
2.98695e-05	Eukaryota	Viridiplantae	Streptophyta	Unknown CLASS	Rosales	Rosaceae	Prunus	Prunus mume	Unknown SUBSPECIES
0.000484476	Eukaryota	Viridiplantae	Streptophyta	Unknown CLASS	Rosales	Rosaceae	Prunus	Prunus persica	Unknown SUBSPECIES
0.000125534	Eukaryota	Viridiplantae	Streptophyta	Unknown CLASS	Rosales	Rosaceae	Prunus	Prunus serotina	Unknown SUBSPECIES
0.000470512	Eukaryota	Viridiplantae	Streptophyta	Unknown CLASS	Rosales	Rosaceae	Pyrus	Pyrus communis	Unknown SUBSPECIES
2.63637e-05	Eukaryota	Viridiplantae	Streptophyta	Unknown CLASS	Rosales	Rosaceae	Pyrus	Pyrus pyrifolia	Unknown SUBSPECIES
6.98806e-05	Eukaryota	Viridiplantae	Streptophyta	Unknown CLASS	Rosales	Rosaceae	Rosa	Rosa hybrid cultivar	Unknown SUBSPECIES
2.80631e-05	Eukaryota	Viridiplantae	Streptophyta	Unknown CLASS	Santalales	Santalaceae	Santalum	Santalum spicatum	Unknown SUBSPECIES
0.000240422	Eukaryota	Viridiplantae	Streptophyta	Unknown CLASS	Sapindales	Anacardiaceae	Mangifera	Mangifera indica	Unknown SUBSPECIES
6.07727e-05	Eukaryota	Viridiplantae	Streptophyta	Unknown CLASS	Sapindales	Burseraceae	Boswellia	Boswellia serrata	Unknown SUBSPECIES
0.000141067	Eukaryota	Viridiplantae	Streptophyta	Unknown CLASS	Sapindales	Rutaceae	Citrus	Citrus limon	Unknown SUBSPECIES
0.000116346	Eukaryota	Viridiplantae	Streptophyta	Unknown CLASS	Sapindales	Rutaceae	Citrus	Citrus sinensis	Unknown SUBSPECIES
0.00039971	Eukaryota	Viridiplantae	Streptophyta	Unknown CLASS	Saxifragales	Saxifragaceae	Saxifraga	Saxifraga oppositifolia	Unknown SUBSPECIES
0.000138922	Eukaryota	Viridiplantae	Streptophyta	Unknown CLASS	Solanales	Convolvulaceae	Convolvulus	Convolvulus tricolor	Unknown SUBSPECIES
2.92903e-05	Eukaryota	Viridiplantae	Streptophyta	Unknown CLASS	Solanales	Convolvulaceae	Cuscuta	Cuscuta obtusiflora	Unknown SUBSPECIES
4.85256e-05	Eukaryota	Viridiplantae	Streptophyta	Unknown CLASS	Solanales	Convolvulaceae	Cuscuta	Cuscuta reflexa	Unknown SUBSPECIES
0.000125418	Eukaryota	Viridiplantae	Streptophyta	Unknown CLASS	Solanales	Convolvulaceae	Ipomoea	Ipomoea batatas	Unknown SUBSPECIES
0.000434205	Eukaryota	Viridiplantae	Streptophyta	Unknown CLASS	Solanales	Convolvulaceae	Ipomoea	Ipomoea coccinea	Unknown SUBSPECIES
2.29205e-05	Eukaryota	Viridiplantae	Streptophyta	Unknown CLASS	Solanales	Convolvulaceae	Ipomoea	Ipomoea nil	Unknown SUBSPECIES
2.79096e-05	Eukaryota	Viridiplantae	Streptophyta	Unknown CLASS	Solanales	Convolvulaceae	Ipomoea	Ipomoea purpurea	Unknown SUBSPECIES
0.000134494	Eukaryota	Viridiplantae	Streptophyta	Unknown CLASS	Solanales	Convolvulaceae	Ipomoea	Ipomoea triloba	Unknown SUBSPECIES
3.23666e-05	Eukaryota	Viridiplantae	Streptophyta	Unknown CLASS	Solanales	Solanaceae	Capsicum	Capsicum annuum	Capsicum annuum var. annuum
0.000285734	Eukaryota	Viridiplantae	Streptophyta	Unknown CLASS	Solanales	Solanaceae	Capsicum	Capsicum annuum	Unknown SUBSPECIES
0.000269965	Eukaryota	Viridiplantae	Streptophyta	Unknown CLASS	Solanales	Solanaceae	Datura	Datura stramonium	Unknown SUBSPECIES
5.24789e-05	Eukaryota	Viridiplantae	Streptophyta	Unknown CLASS	Solanales	Solanaceae	Nicotiana	Magnoliophyta	Unknown SUBSPECIES
0.00234743	Eukaryota	Viridiplantae	Streptophyta	Unknown CLASS	Solanales	Solanaceae	Nicotiana	Nicotiana glutinosa	Unknown SUBSPECIES
0.00118956	Eukaryota	Viridiplantae	Streptophyta	Unknown CLASS	Solanales	Solanaceae	Nicotiana	Nicotiana plumbaginifolia	Unknown SUBSPECIES
2.98695e-05	Eukaryota	Viridiplantae	Streptophyta	Unknown CLASS	Solanales	Solanaceae	Nicotiana	Nicotiana sylvestris	Unknown SUBSPECIES
0.00822456	Eukaryota	Viridiplantae	Streptophyta	Unknown CLASS	Solanales	Solanaceae	Nicotiana	Nicotiana tabacum	Unknown SUBSPECIES
0.0010926	Eukaryota	Viridiplantae	Streptophyta	Unknown CLASS	Solanales	Solanaceae	Petunia	Petunia integrifolia	Unknown SUBSPECIES
0.00171684	Eukaryota	Viridiplantae	Streptophyta	Unknown CLASS	Solanales	Solanaceae	Petunia	Petunia x hybrida	Unknown SUBSPECIES
0.00476679	Eukaryota	Viridiplantae	Streptophyta	Unknown CLASS	Solanales	Solanaceae	Solanum	Magnoliophyta	Unknown SUBSPECIES
0.00742245	Eukaryota	Viridiplantae	Streptophyta	Unknown CLASS	Solanales	Solanaceae	Solanum	Solanum bulbocastanum	Unknown SUBSPECIES
0.000105109	Eukaryota	Viridiplantae	Streptophyta	Unknown CLASS	Solanales	Solanaceae	Solanum	Solanum chacoense	Unknown SUBSPECIES
0.00105155	Eukaryota	Viridiplantae	Streptophyta	Unknown CLASS	Solanales	Solanaceae	Solanum	Solanum demissum	Unknown SUBSPECIES
0.00279692	Eukaryota	Viridiplantae	Streptophyta	Unknown CLASS	Solanales	Solanaceae	Solanum	Solanum lycopersicum	Unknown SUBSPECIES
2.44159e-05	Eukaryota	Viridiplantae	Streptophyta	Unknown CLASS	Solanales	Solanaceae	Solanum	Solanum melongena	Unknown SUBSPECIES
2.47145e-05	Eukaryota	Viridiplantae	Streptophyta	Unknown CLASS	Solanales	Solanaceae	Solanum	Solanum pennellii	Unknown SUBSPECIES
0.0275002	Eukaryota	Viridiplantae	Streptophyta	Unknown CLASS	Solanales	Solanaceae	Solanum	Solanum tuberosum	Unknown SUBSPECIES
0.000165106	Eukaryota	Viridiplantae	Streptophyta	Unknown CLASS	Solanales	Solanaceae	Unknown GENUS	Magnoliophyta	Unknown SUBSPECIES
0.0646375	Eukaryota	Viridiplantae	Streptophyta	Unknown CLASS	Unknown ORDER	Unknown FAMILY	Unknown GENUS	Magnoliophyta	Unknown SUBSPECIES
0.00628128	Eukaryota	Viridiplantae	Streptophyta	Unknown CLASS	Unknown ORDER	Unknown FAMILY	Unknown GENUS	Unknown SPECIES	Unknown SUBSPECIES
5.74688e-05	Eukaryota	Viridiplantae	Streptophyta	Unknown CLASS	Vitales	Vitaceae	Vitis	Vitis sp.	Unknown SUBSPECIES
0.0024287	Eukaryota	Viridiplantae	Streptophyta	Unknown CLASS	Vitales	Vitaceae	Vitis	Vitis vinifera	Unknown SUBSPECIES
0.000120783	Eukaryota	Viridiplantae	Streptophyta	Zygnemophyceae	Desmidiales	Desmidiaceae	Staurastrum	Staurastrum punctulatum	Unknown SUBSPECIES
0.00022347	Eukaryota	Viridiplantae	Streptophyta	Zygnemophyceae	Zygnematales	Zygnemataceae	Zygnema	Zygnema circumcarinatum	Unknown SUBSPECIES
0.000444747	Eukaryota	Viridiplantae	Unknown PHYLUM	Unknown CLASS	Unknown ORDER	Unknown FAMILY	Unknown GENUS	Unknown SPECIES	Unknown SUBSPECIES
14.0481	Unknown SUPERKINGDOM	Unknown KINGDOM	Unknown PHYLUM	Unknown CLASS	Unknown ORDER	Unknown FAMILY	Unknown GENUS	Unknown SPECIES	Unknown SUBSPECIES
0.00338153	Viruses	Unknown KINGDOM	Unknown PHYLUM	Unknown CLASS	Caudovirales	Myoviridae	Bcepmulikevirus	Burkholderia phage BcepMu	Burkholderia phage BcepMu USA/Summer/2002
0.000528469	Viruses	Unknown KINGDOM	Unknown PHYLUM	Unknown CLASS	Caudovirales	Myoviridae	Felixounalikevirus	Salmonella phage FelixO1	Salmonella phage Felix O1 VT1
0.0024799	Viruses	Unknown KINGDOM	Unknown PHYLUM	Unknown CLASS	Caudovirales	Myoviridae	Hapunalikevirus	Halomonas phage phiHAP-1	Halomonas phage phiHAP-1 Gulf of Mexico/-/2001
0.00110652	Viruses	Unknown KINGDOM	Unknown PHYLUM	Unknown CLASS	Caudovirales	Myoviridae	Hpunalikevirus	Haemophilus phage HP1	Haemophilus phage HP1c1
0.0057523	Viruses	Unknown KINGDOM	Unknown PHYLUM	Unknown CLASS	Caudovirales	Myoviridae	Mulikevirus	Enterobacteria phage Mu	Unknown SUBSPECIES
0.000204713	Viruses	Unknown KINGDOM	Unknown PHYLUM	Unknown CLASS	Caudovirales	Myoviridae	Mulikevirus	Escherichia phage D108	Unknown SUBSPECIES
0.00191801	Viruses	Unknown KINGDOM	Unknown PHYLUM	Unknown CLASS	Caudovirales	Myoviridae	P2likeviruses	Enterobacteria phage 186	Unknown SUBSPECIES
0.0156434	Viruses	Unknown KINGDOM	Unknown PHYLUM	Unknown CLASS	Caudovirales	Myoviridae	P2likeviruses	Enterobacteria phage P2	Unknown SUBSPECIES
0.00373388	Viruses	Unknown KINGDOM	Unknown PHYLUM	Unknown CLASS	Caudovirales	Myoviridae	P2likeviruses	Enterobacteria phage P4	Unknown SUBSPECIES
2.91732e-05	Viruses	Unknown KINGDOM	Unknown PHYLUM	Unknown CLASS	Caudovirales	Myoviridae	P2likeviruses	Unknown SPECIES	Unknown SUBSPECIES
0.00623263	Viruses	Unknown KINGDOM	Unknown PHYLUM	Unknown CLASS	Caudovirales	Myoviridae	PhiCD119likevirus	Clostridium phage phiCD119	Clostridium phage phiCD119 USA/Govind/2006
2.80631e-05	Viruses	Unknown KINGDOM	Unknown PHYLUM	Unknown CLASS	Caudovirales	Myoviridae	Phikzlikevirus	Pseudomonas phage phiKZ	Unknown SUBSPECIES
7.25715e-05	Viruses	Unknown KINGDOM	Unknown PHYLUM	Unknown CLASS	Caudovirales	Myoviridae	Punalikevirus	Enterobacteria phage P1	Enterobacteria phage P7
0.0216987	Viruses	Unknown KINGDOM	Unknown PHYLUM	Unknown CLASS	Caudovirales	Myoviridae	Punalikevirus	Enterobacteria phage P1	Unknown SUBSPECIES
0.000197565	Viruses	Unknown KINGDOM	Unknown PHYLUM	Unknown CLASS	Caudovirales	Myoviridae	Schizot4likevirus	Vibrio phage KVP40	Vibrio phage KVP40 Japan/Matsuzaki /1991
0.0041389	Viruses	Unknown KINGDOM	Unknown PHYLUM	Unknown CLASS	Caudovirales	Myoviridae	Spounalikevirus	Bacillus phage SPO1	Unknown SUBSPECIES
2.80631e-05	Viruses	Unknown KINGDOM	Unknown PHYLUM	Unknown CLASS	Caudovirales	Myoviridae	T4likevirus	Enterobacteria phage K3	Unknown SUBSPECIES
0.00069382	Viruses	Unknown KINGDOM	Unknown PHYLUM	Unknown CLASS	Caudovirales	Myoviridae	T4likevirus	Enterobacteria phage T4 sensu lato	Enterobacteria phage T2
0.00572217	Viruses	Unknown KINGDOM	Unknown PHYLUM	Unknown CLASS	Caudovirales	Myoviridae	T4likevirus	Enterobacteria phage T4 sensu lato	Enterobacteria phage T4
3.5685e-05	Viruses	Unknown KINGDOM	Unknown PHYLUM	Unknown CLASS	Caudovirales	Myoviridae	T4likevirus	Enterobacteria phage T4 sensu lato	Enterobacteria phage T6
0.00213692	Viruses	Unknown KINGDOM	Unknown PHYLUM	Unknown CLASS	Caudovirales	Myoviridae	Unknown GENUS	Enterobacteria phage SfV	Unknown SUBSPECIES
0.000119157	Viruses	Unknown KINGDOM	Unknown PHYLUM	Unknown CLASS	Caudovirales	Myoviridae	Unknown GENUS	Enterococcus phage phiEF24C	Unknown SUBSPECIES
0.00014741	Viruses	Unknown KINGDOM	Unknown PHYLUM	Unknown CLASS	Caudovirales	Myoviridae	Unknown GENUS	Pseudomonas phage KPP10	Unknown SUBSPECIES
2.54155e-05	Viruses	Unknown KINGDOM	Unknown PHYLUM	Unknown CLASS	Caudovirales	Myoviridae	Unknown GENUS	Pseudomonas phage KPP22	Unknown SUBSPECIES
2.47145e-05	Viruses	Unknown KINGDOM	Unknown PHYLUM	Unknown CLASS	Caudovirales	Myoviridae	Unknown GENUS	Serratia phage KSP20	Unknown SUBSPECIES
0.000750993	Viruses	Unknown KINGDOM	Unknown PHYLUM	Unknown CLASS	Caudovirales	Myoviridae	Unknown GENUS	Serratia phage KSP90	Unknown SUBSPECIES
0.00260628	Viruses	Unknown KINGDOM	Unknown PHYLUM	Unknown CLASS	Caudovirales	Podoviridae	Bppunalikevirus	Bordetella phage BPP-1	Unknown SUBSPECIES
0.000143832	Viruses	Unknown KINGDOM	Unknown PHYLUM	Unknown CLASS	Caudovirales	Podoviridae	Epsilon15likevirus	Salmonella phage epsilon15	Unknown SUBSPECIES
0.000156801	Viruses	Unknown KINGDOM	Unknown PHYLUM	Unknown CLASS	Caudovirales	Podoviridae	N4likevirus	Escherichia phage N4	Unknown SUBSPECIES
0.00446148	Viruses	Unknown KINGDOM	Unknown PHYLUM	Unknown CLASS	Caudovirales	Podoviridae	P22likevirus	Enterobacteria phage P22	Unknown SUBSPECIES
8.55792e-05	Viruses	Unknown KINGDOM	Unknown PHYLUM	Unknown CLASS	Caudovirales	Podoviridae	P22likevirus	Shigella phage Sf6	Unknown SUBSPECIES
0.000670177	Viruses	Unknown KINGDOM	Unknown PHYLUM	Unknown CLASS	Caudovirales	Podoviridae	Phi29likevirus	Bacillus phage B103	Bacillus phage Nf
0.00325478	Viruses	Unknown KINGDOM	Unknown PHYLUM	Unknown CLASS	Caudovirales	Podoviridae	Phi29likevirus	Bacillus phage B103	Unknown SUBSPECIES
0.000114568	Viruses	Unknown KINGDOM	Unknown PHYLUM	Unknown CLASS	Caudovirales	Podoviridae	Phi29likevirus	Bacillus phage GA-1	Unknown SUBSPECIES
0.000277423	Viruses	Unknown KINGDOM	Unknown PHYLUM	Unknown CLASS	Caudovirales	Podoviridae	Phi29likevirus	Bacillus phage M2	Unknown SUBSPECIES
0.000469027	Viruses	Unknown KINGDOM	Unknown PHYLUM	Unknown CLASS	Caudovirales	Podoviridae	Phi29likevirus	Bacillus phage phi29	Bacillus phage PZA
0.00168611	Viruses	Unknown KINGDOM	Unknown PHYLUM	Unknown CLASS	Caudovirales	Podoviridae	Phi29likevirus	Bacillus phage phi29	Unknown SUBSPECIES
6.20566e-05	Viruses	Unknown KINGDOM	Unknown PHYLUM	Unknown CLASS	Caudovirales	Podoviridae	Phi29likevirus	Unknown SPECIES	Unknown SUBSPECIES
3.11983e-05	Viruses	Unknown KINGDOM	Unknown PHYLUM	Unknown CLASS	Caudovirales	Podoviridae	Phieco32likevirus	Enterobacteria phage Phieco32	Unknown SUBSPECIES
3.23666e-05	Viruses	Unknown KINGDOM	Unknown PHYLUM	Unknown CLASS	Caudovirales	Podoviridae	Phikmvlikevirus	Pseudomonas phage phiKMV	Unknown SUBSPECIES
2.97832e-05	Viruses	Unknown KINGDOM	Unknown PHYLUM	Unknown CLASS	Caudovirales	Podoviridae	Sp6likevirus	Enterobacteria phage K1E	Unknown SUBSPECIES
0.000142117	Viruses	Unknown KINGDOM	Unknown PHYLUM	Unknown CLASS	Caudovirales	Podoviridae	T7likevirus	Enterobacteria phage K1F	Unknown SUBSPECIES
0.00180356	Viruses	Unknown KINGDOM	Unknown PHYLUM	Unknown CLASS	Caudovirales	Podoviridae	T7likevirus	Enterobacteria phage T3	Unknown SUBSPECIES
0.00157391	Viruses	Unknown KINGDOM	Unknown PHYLUM	Unknown CLASS	Caudovirales	Podoviridae	T7likevirus	Enterobacteria phage T7	Unknown SUBSPECIES
0.00742915	Viruses	Unknown KINGDOM	Unknown PHYLUM	Unknown CLASS	Caudovirales	Podoviridae	Unknown GENUS	Endosymbiont phage APSE-1	Unknown SUBSPECIES
5.20938e-05	Viruses	Unknown KINGDOM	Unknown PHYLUM	Unknown CLASS	Caudovirales	Podoviridae	Unknown GENUS	Helicobacter phage KHP30	Unknown SUBSPECIES
0.000281074	Viruses	Unknown KINGDOM	Unknown PHYLUM	Unknown CLASS	Caudovirales	Podoviridae	Unknown GENUS	Phage PS119	Unknown SUBSPECIES
0.000173793	Viruses	Unknown KINGDOM	Unknown PHYLUM	Unknown CLASS	Caudovirales	Podoviridae	Unknown GENUS	Streptococcus phage Cp-1	Streptococcus phage CP-7
0.00269928	Viruses	Unknown KINGDOM	Unknown PHYLUM	Unknown CLASS	Caudovirales	Podoviridae	Unknown GENUS	Streptococcus phage Cp-1	Streptococcus phage CP-9
0.00139829	Viruses	Unknown KINGDOM	Unknown PHYLUM	Unknown CLASS	Caudovirales	Podoviridae	Unknown GENUS	Streptococcus phage Cp-1	Unknown SUBSPECIES
8.652e-05	Viruses	Unknown KINGDOM	Unknown PHYLUM	Unknown CLASS	Caudovirales	Podoviridae	Unknown GENUS	Unknown SPECIES	Unknown SUBSPECIES
0.00205198	Viruses	Unknown KINGDOM	Unknown PHYLUM	Unknown CLASS	Caudovirales	Siphoviridae	C2likevirus	Lactococcus phage c2	Unknown SUBSPECIES
0.00275517	Viruses	Unknown KINGDOM	Unknown PHYLUM	Unknown CLASS	Caudovirales	Siphoviridae	L5likevirus	Mycobacterium phage D29	Unknown SUBSPECIES
0.000453666	Viruses	Unknown KINGDOM	Unknown PHYLUM	Unknown CLASS	Caudovirales	Siphoviridae	L5likevirus	Mycobacterium phage L5	Unknown SUBSPECIES
0.00252257	Viruses	Unknown KINGDOM	Unknown PHYLUM	Unknown CLASS	Caudovirales	Siphoviridae	Lambdalikevirus	Bacillus phage phi105	Unknown SUBSPECIES
0.000696237	Viruses	Unknown KINGDOM	Unknown PHYLUM	Unknown CLASS	Caudovirales	Siphoviridae	Lambdalikevirus	Bacillus phage rho11s	Unknown SUBSPECIES
0.00118661	Viruses	Unknown KINGDOM	Unknown PHYLUM	Unknown CLASS	Caudovirales	Siphoviridae	Lambdalikevirus	Bacillus phage SPO2	Unknown SUBSPECIES
0.00969747	Viruses	Unknown KINGDOM	Unknown PHYLUM	Unknown CLASS	Caudovirales	Siphoviridae	Lambdalikevirus	Bacillus phage SPP1	Unknown SUBSPECIES
0.000655784	Viruses	Unknown KINGDOM	Unknown PHYLUM	Unknown CLASS	Caudovirales	Siphoviridae	Lambdalikevirus	Bacillus phage SPR	Unknown SUBSPECIES
5.03932e-05	Viruses	Unknown KINGDOM	Unknown PHYLUM	Unknown CLASS	Caudovirales	Siphoviridae	Lambdalikevirus	Enterobacteria phage 82	Unknown SUBSPECIES
0.00178193	Viruses	Unknown KINGDOM	Unknown PHYLUM	Unknown CLASS	Caudovirales	Siphoviridae	Lambdalikevirus	Enterobacteria phage HK022	Unknown SUBSPECIES
0.00387678	Viruses	Unknown KINGDOM	Unknown PHYLUM	Unknown CLASS	Caudovirales	Siphoviridae	Lambdalikevirus	Enterobacteria phage HK97	Unknown SUBSPECIES
0.00104276	Viruses	Unknown KINGDOM	Unknown PHYLUM	Unknown CLASS	Caudovirales	Siphoviridae	Lambdalikevirus	Enterobacteria phage lambda	Enterobacteria phage P21
0.000185914	Viruses	Unknown KINGDOM	Unknown PHYLUM	Unknown CLASS	Caudovirales	Siphoviridae	Lambdalikevirus	Enterobacteria phage lambda	Phage 434
0.00775431	Viruses	Unknown KINGDOM	Unknown PHYLUM	Unknown CLASS	Caudovirales	Siphoviridae	Lambdalikevirus	Enterobacteria phage lambda	Unknown SUBSPECIES
0.000573426	Viruses	Unknown KINGDOM	Unknown PHYLUM	Unknown CLASS	Caudovirales	Siphoviridae	Lambdalikevirus	Enterobacteria phage phi80	Unknown SUBSPECIES
2.97832e-05	Viruses	Unknown KINGDOM	Unknown PHYLUM	Unknown CLASS	Caudovirales	Siphoviridae	Lambdalikevirus	Unknown SPECIES	Unknown SUBSPECIES
0.000286785	Viruses	Unknown KINGDOM	Unknown PHYLUM	Unknown CLASS	Caudovirales	Siphoviridae	N15likevirus	Enterobacteria phage N15	Unknown SUBSPECIES
0.00106363	Viruses	Unknown KINGDOM	Unknown PHYLUM	Unknown CLASS	Caudovirales	Siphoviridae	Phic3unalikevirus	Streptomyces phage phiC31	Unknown SUBSPECIES
0.00130909	Viruses	Unknown KINGDOM	Unknown PHYLUM	Unknown CLASS	Caudovirales	Siphoviridae	Spbetalikevirus	Bacillus phage SPbeta	Unknown SUBSPECIES
0.00184079	Viruses	Unknown KINGDOM	Unknown PHYLUM	Unknown CLASS	Caudovirales	Siphoviridae	T5likevirus	Enterobacteria phage T5	Unknown SUBSPECIES
0.00109525	Viruses	Unknown KINGDOM	Unknown PHYLUM	Unknown CLASS	Caudovirales	Siphoviridae	Tunalikevirus	Escherichia virus T1	Unknown SUBSPECIES
0.00173624	Viruses	Unknown KINGDOM	Unknown PHYLUM	Unknown CLASS	Caudovirales	Siphoviridae	Unknown GENUS	Lactobacillus phage LL-H	Unknown SUBSPECIES
0.000284001	Viruses	Unknown KINGDOM	Unknown PHYLUM	Unknown CLASS	Caudovirales	Siphoviridae	Unknown GENUS	Lactococcus phage 936 sensu lato	Lactococcus phage p2
0.000785293	Viruses	Unknown KINGDOM	Unknown PHYLUM	Unknown CLASS	Caudovirales	Siphoviridae	Unknown GENUS	Lactococcus phage 936 sensu lato	Lactococcus phage sk1
0.000265568	Viruses	Unknown KINGDOM	Unknown PHYLUM	Unknown CLASS	Caudovirales	Siphoviridae	Unknown GENUS	Lactococcus phage 936 sensu lato	Unknown SUBSPECIES
2.79096e-05	Viruses	Unknown KINGDOM	Unknown PHYLUM	Unknown CLASS	Caudovirales	Siphoviridae	Unknown GENUS	Lactococcus phage r1t	Unknown SUBSPECIES
2.80631e-05	Viruses	Unknown KINGDOM	Unknown PHYLUM	Unknown CLASS	Caudovirales	Siphoviridae	Unknown GENUS	Listeria phage A118	Unknown SUBSPECIES
0.000188462	Viruses	Unknown KINGDOM	Unknown PHYLUM	Unknown CLASS	Caudovirales	Siphoviridae	Unknown GENUS	Listeria phage A500	Unknown SUBSPECIES
0.000107556	Viruses	Unknown KINGDOM	Unknown PHYLUM	Unknown CLASS	Caudovirales	Siphoviridae	Unknown GENUS	Pseudomonas phage D3	Unknown SUBSPECIES
0.000209671	Viruses	Unknown KINGDOM	Unknown PHYLUM	Unknown CLASS	Caudovirales	Siphoviridae	Unknown GENUS	Pseudomonas phage PAJU2	Unknown SUBSPECIES
0.00124038	Viruses	Unknown KINGDOM	Unknown PHYLUM	Unknown CLASS	Caudovirales	Siphoviridae	Unknown GENUS	Staphylococcus phage L54a	Unknown SUBSPECIES
0.00237517	Viruses	Unknown KINGDOM	Unknown PHYLUM	Unknown CLASS	Caudovirales	Siphoviridae	Unknown GENUS	Staphylococcus phage phiMR11	Unknown SUBSPECIES
3.20061e-05	Viruses	Unknown KINGDOM	Unknown PHYLUM	Unknown CLASS	Caudovirales	Siphoviridae	Unknown GENUS	Staphylococcus phage phiMR25	Unknown SUBSPECIES
0.00657446	Viruses	Unknown KINGDOM	Unknown PHYLUM	Unknown CLASS	Caudovirales	Siphoviridae	Unknown GENUS	Streptococcus phage Dp-1	Unknown SUBSPECIES
0.00043804	Viruses	Unknown KINGDOM	Unknown PHYLUM	Unknown CLASS	Caudovirales	Siphoviridae	Unknown GENUS	Streptococcus pneumoniae phage HB-3	Unknown SUBSPECIES
0.00149395	Viruses	Unknown KINGDOM	Unknown PHYLUM	Unknown CLASS	Caudovirales	Siphoviridae	Unknown GENUS	Unknown SPECIES	Unknown SUBSPECIES
0.000294863	Viruses	Unknown KINGDOM	Unknown PHYLUM	Unknown CLASS	Herpesvirales	Alloherpesviridae	Ictalurivirus	Ictalurid herpesvirus 1	Ictalurid herpesvirus 1 (strain Auburn)
0.000260401	Viruses	Unknown KINGDOM	Unknown PHYLUM	Unknown CLASS	Herpesvirales	Herpesviridae	Cytomegalovirus	Human herpesvirus 5	Human herpesvirus 5 strain Merlin
5.62852e-05	Viruses	Unknown KINGDOM	Unknown PHYLUM	Unknown CLASS	Herpesvirales	Herpesviridae	Cytomegalovirus	Macacine herpesvirus 3	Rhesus cytomegalovirus strain 68-1
0.000134527	Viruses	Unknown KINGDOM	Unknown PHYLUM	Unknown CLASS	Herpesvirales	Herpesviridae	Iltovirus	Gallid herpesvirus 1	Infectious laryngotracheitis virus (strain Thorne V882)
0.000242385	Viruses	Unknown KINGDOM	Unknown PHYLUM	Unknown CLASS	Herpesvirales	Herpesviridae	Iltovirus	Psittacid herpesvirus 1	Psittacid herpesvirus 1 Amazon parrot/1997
0.000362871	Viruses	Unknown KINGDOM	Unknown PHYLUM	Unknown CLASS	Herpesvirales	Herpesviridae	Lymphocryptovirus	Human herpesvirus 4	Unknown SUBSPECIES
0.000111339	Viruses	Unknown KINGDOM	Unknown PHYLUM	Unknown CLASS	Herpesvirales	Herpesviridae	Macavirus	Alcelaphine herpesvirus 1	Alcelaphine herpesvirus 1 strain C500
0.00217365	Viruses	Unknown KINGDOM	Unknown PHYLUM	Unknown CLASS	Herpesvirales	Herpesviridae	Mardivirus	Gallid herpesvirus 2	Marek's disease herpesvirus type 1 strain MD5
5.58082e-05	Viruses	Unknown KINGDOM	Unknown PHYLUM	Unknown CLASS	Herpesvirales	Herpesviridae	Muromegalovirus	Murid herpesvirus 1	Murine cytomegalovirus (strain K181)
0.000521828	Viruses	Unknown KINGDOM	Unknown PHYLUM	Unknown CLASS	Herpesvirales	Herpesviridae	Muromegalovirus	Murid herpesvirus 1	Murine cytomegalovirus (strain Smith)
0.000535238	Viruses	Unknown KINGDOM	Unknown PHYLUM	Unknown CLASS	Herpesvirales	Herpesviridae	Percavirus	Equid herpesvirus 2	Equid herpesvirus type 2 strain 86/87
0.00109627	Viruses	Unknown KINGDOM	Unknown PHYLUM	Unknown CLASS	Herpesvirales	Herpesviridae	Rhadinovirus	Human herpesvirus 8	Human herpesvirus 8 strain GK18
0.00108547	Viruses	Unknown KINGDOM	Unknown PHYLUM	Unknown CLASS	Herpesvirales	Herpesviridae	Rhadinovirus	Saimiriine herpesvirus 2	Herpesvirus saimiri (strain 11)
2.58078e-05	Viruses	Unknown KINGDOM	Unknown PHYLUM	Unknown CLASS	Herpesvirales	Herpesviridae	Roseolovirus	Human herpesvirus 6A	Human herpesvirus 6 (strain GS)
0.000207506	Viruses	Unknown KINGDOM	Unknown PHYLUM	Unknown CLASS	Herpesvirales	Herpesviridae	Roseolovirus	Human herpesvirus 6B	Human herpesvirus 6 strain Z29
0.000205688	Viruses	Unknown KINGDOM	Unknown PHYLUM	Unknown CLASS	Herpesvirales	Herpesviridae	Roseolovirus	Human herpesvirus 7	Human herpesvirus 7 strain JI
3.15706e-05	Viruses	Unknown KINGDOM	Unknown PHYLUM	Unknown CLASS	Herpesvirales	Herpesviridae	Roseolovirus	Unknown SPECIES	Unknown SUBSPECIES
8.91951e-05	Viruses	Unknown KINGDOM	Unknown PHYLUM	Unknown CLASS	Herpesvirales	Herpesviridae	Simplexvirus	Bovine herpesvirus 2	Bovine herpesvirus type 2 (strain BMV)
0.00018716	Viruses	Unknown KINGDOM	Unknown PHYLUM	Unknown CLASS	Herpesvirales	Herpesviridae	Simplexvirus	Human herpesvirus 1	Herpes simplex virus (type 1 / strain 17)
0.000269307	Viruses	Unknown KINGDOM	Unknown PHYLUM	Unknown CLASS	Herpesvirales	Herpesviridae	Simplexvirus	Human herpesvirus 2	Human herpesvirus 2 strain HG52
0.000643117	Viruses	Unknown KINGDOM	Unknown PHYLUM	Unknown CLASS	Herpesvirales	Herpesviridae	Simplexvirus	Saimiriine herpesvirus 1	Unknown SUBSPECIES
0.000344054	Viruses	Unknown KINGDOM	Unknown PHYLUM	Unknown CLASS	Herpesvirales	Herpesviridae	Varicellovirus	Bovine herpesvirus type 1.1 (strain P8-2)	Bovine herpesvirus type 1.1
3.36236e-05	Viruses	Unknown KINGDOM	Unknown PHYLUM	Unknown CLASS	Herpesvirales	Herpesviridae	Varicellovirus	Bovine herpesvirus type 1.2 (strain Q3932)	Bovine herpesvirus type 1.2
2.30447e-05	Viruses	Unknown KINGDOM	Unknown PHYLUM	Unknown CLASS	Herpesvirales	Herpesviridae	Varicellovirus	Bovine herpesvirus type 1.2 (strain st)	Bovine herpesvirus type 1.2
2.79096e-05	Viruses	Unknown KINGDOM	Unknown PHYLUM	Unknown CLASS	Herpesvirales	Herpesviridae	Varicellovirus	Equid herpesvirus 1	Equine herpesvirus 1 (strain V592)
3.20061e-05	Viruses	Unknown KINGDOM	Unknown PHYLUM	Unknown CLASS	Herpesvirales	Herpesviridae	Varicellovirus	Equid herpesvirus 1	Equine herpesvirus type 1 (strain AB4P)
5.8333e-05	Viruses	Unknown KINGDOM	Unknown PHYLUM	Unknown CLASS	Herpesvirales	Herpesviridae	Varicellovirus	Human herpesvirus 3	Human herpesvirus 3 strain Dumas
0.00103106	Viruses	Unknown KINGDOM	Unknown PHYLUM	Unknown CLASS	Herpesvirales	Herpesviridae	Varicellovirus	Human herpesvirus 3	Human herpesvirus 3 strain Oka vaccine
5.42732e-05	Viruses	Unknown KINGDOM	Unknown PHYLUM	Unknown CLASS	Herpesvirales	Herpesviridae	Varicellovirus	Suid herpesvirus 1	Suid herpesvirus 1 strain Kaplan
0.000751128	Viruses	Unknown KINGDOM	Unknown PHYLUM	Unknown CLASS	Herpesvirales	Malacoherpesviridae	Ostreavirus	Ostreid herpesvirus 1	Ostreid herpesvirus 1 (isolate France)
8.65378e-05	Viruses	Unknown KINGDOM	Unknown PHYLUM	Unknown CLASS	Mononegavirales	Filoviridae	Marburgvirus	Marburg marburgvirus	Ravn virus - Ravn, Kenya, 1987
4.81556e-05	Viruses	Unknown KINGDOM	Unknown PHYLUM	Unknown CLASS	Mononegavirales	Paramyxoviridae	Avulavirus	Newcastle disease virus	Newcastle disease virus B1/48
0.000125358	Viruses	Unknown KINGDOM	Unknown PHYLUM	Unknown CLASS	Mononegavirales	Paramyxoviridae	Henipavirus	Hendra virus	Hendra virus horse/Australia/Hendra/1994
0.000183485	Viruses	Unknown KINGDOM	Unknown PHYLUM	Unknown CLASS	Mononegavirales	Paramyxoviridae	Metapneumovirus	Avian metapneumovirus	Avian metapneumovirus 15a
2.44159e-05	Viruses	Unknown KINGDOM	Unknown PHYLUM	Unknown CLASS	Mononegavirales	Paramyxoviridae	Metapneumovirus	Human metapneumovirus	Human metapneumovirus CAN97-83
2.58078e-05	Viruses	Unknown KINGDOM	Unknown PHYLUM	Unknown CLASS	Mononegavirales	Paramyxoviridae	Morbillivirus	Measles virus	Measles virus strain Edmonston
3.15706e-05	Viruses	Unknown KINGDOM	Unknown PHYLUM	Unknown CLASS	Mononegavirales	Paramyxoviridae	Morbillivirus	Measles virus	Measles virus strain Yamagata-1
8.6896e-05	Viruses	Unknown KINGDOM	Unknown PHYLUM	Unknown CLASS	Mononegavirales	Paramyxoviridae	Morbillivirus	Phocine distemper virus	Unknown SUBSPECIES
2.79041e-05	Viruses	Unknown KINGDOM	Unknown PHYLUM	Unknown CLASS	Mononegavirales	Paramyxoviridae	Morbillivirus	Rinderpest virus	Rinderpest virus (strain RBOK)
2.82302e-05	Viruses	Unknown KINGDOM	Unknown PHYLUM	Unknown CLASS	Mononegavirales	Paramyxoviridae	Morbillivirus	Rinderpest virus	Rinderpest virus (strain rbt1)
6.35208e-05	Viruses	Unknown KINGDOM	Unknown PHYLUM	Unknown CLASS	Mononegavirales	Paramyxoviridae	Respirovirus	Human parainfluenza virus 3	Human parainfluenza 3 virus (strain NIH 47885)
0.000139574	Viruses	Unknown KINGDOM	Unknown PHYLUM	Unknown CLASS	Mononegavirales	Paramyxoviridae	Respirovirus	Sendai virus	Sendai virus (strain Enders)
0.000328891	Viruses	Unknown KINGDOM	Unknown PHYLUM	Unknown CLASS	Mononegavirales	Paramyxoviridae	Respirovirus	Sendai virus	Sendai virus (Z)
2.37254e-05	Viruses	Unknown KINGDOM	Unknown PHYLUM	Unknown CLASS	Mononegavirales	Paramyxoviridae	Rubulavirus	Human parainfluenza virus 2	Human parainfluenza virus 2 (strain Toshiba)
2.44159e-05	Viruses	Unknown KINGDOM	Unknown PHYLUM	Unknown CLASS	Mononegavirales	Paramyxoviridae	Rubulavirus	Human parainfluenza virus 4b (strain 68-333)	Human parainfluenza virus 4b
3.11983e-05	Viruses	Unknown KINGDOM	Unknown PHYLUM	Unknown CLASS	Mononegavirales	Paramyxoviridae	Unknown GENUS	Tupaia paramyxovirus	Unknown SUBSPECIES
2.44159e-05	Viruses	Unknown KINGDOM	Unknown PHYLUM	Unknown CLASS	Mononegavirales	Rhabdoviridae	Cytorhabdovirus	Northern cereal mosaic cytorhabdovirus	Unknown SUBSPECIES
5.06068e-05	Viruses	Unknown KINGDOM	Unknown PHYLUM	Unknown CLASS	Mononegavirales	Rhabdoviridae	Lyssavirus	European bat lyssavirus 1	European bat lyssavirus 1 strain RV9
2.87654e-05	Viruses	Unknown KINGDOM	Unknown PHYLUM	Unknown CLASS	Mononegavirales	Rhabdoviridae	Lyssavirus	European bat lyssavirus 1	European bat lyssavirus 2 strain RV1333
2.41097e-05	Viruses	Unknown KINGDOM	Unknown PHYLUM	Unknown CLASS	Mononegavirales	Rhabdoviridae	Lyssavirus	West Caucasian bat virus	Unknown SUBSPECIES
2.82797e-05	Viruses	Unknown KINGDOM	Unknown PHYLUM	Unknown CLASS	Mononegavirales	Rhabdoviridae	Novirhabdovirus	Hirame rhabdovirus	Hirame rhabdovirus Korea/CA 9703/1997
2.30447e-05	Viruses	Unknown KINGDOM	Unknown PHYLUM	Unknown CLASS	Mononegavirales	Rhabdoviridae	Novirhabdovirus	Infectious hematopoietic necrosis virus	Infectious hematopoietic necrosis virus - WRAC
0.000127934	Viruses	Unknown KINGDOM	Unknown PHYLUM	Unknown CLASS	Mononegavirales	Rhabdoviridae	Novirhabdovirus	Snakehead virus	Unknown SUBSPECIES
2.80631e-05	Viruses	Unknown KINGDOM	Unknown PHYLUM	Unknown CLASS	Mononegavirales	Rhabdoviridae	Nucleorhabdovirus	Maize mosaic virus	Maize mosaic virus maize/USA/Reed/2005
8.17285e-05	Viruses	Unknown KINGDOM	Unknown PHYLUM	Unknown CLASS	Mononegavirales	Rhabdoviridae	Vesiculovirus	Chandipura virus	Chandipura virus I653514
9.75328e-05	Viruses	Unknown KINGDOM	Unknown PHYLUM	Unknown CLASS	Mononegavirales	Rhabdoviridae	Vesiculovirus	Isfahan virus	Unknown SUBSPECIES
0.000456955	Viruses	Unknown KINGDOM	Unknown PHYLUM	Unknown CLASS	Nidovirales	Arteriviridae	Arterivirus	Lactate dehydrogenase-elevating virus	Lactate dehydrogenase elevating virus Plagemann
4.76675e-05	Viruses	Unknown KINGDOM	Unknown PHYLUM	Unknown CLASS	Nidovirales	Arteriviridae	Arterivirus	Simian hemorrhagic fever virus	Unknown SUBSPECIES
9.78806e-05	Viruses	Unknown KINGDOM	Unknown PHYLUM	Unknown CLASS	Nidovirales	Coronaviridae	Alphacoronavirus	Human coronavirus 229E	Unknown SUBSPECIES
2.47145e-05	Viruses	Unknown KINGDOM	Unknown PHYLUM	Unknown CLASS	Nidovirales	Coronaviridae	Alphacoronavirus	Human coronavirus NL63	Unknown SUBSPECIES
9.88582e-05	Viruses	Unknown KINGDOM	Unknown PHYLUM	Unknown CLASS	Nidovirales	Coronaviridae	Alphacoronavirus	Porcine transmissible gastroenteritis coronavirus strain Purdue	Transmissible gastroenteritis virus
0.000118069	Viruses	Unknown KINGDOM	Unknown PHYLUM	Unknown CLASS	Nidovirales	Coronaviridae	Betacoronavirus	Bovine coronavirus strain Quebec	Bovine coronavirus
2.64971e-05	Viruses	Unknown KINGDOM	Unknown PHYLUM	Unknown CLASS	Nidovirales	Coronaviridae	Betacoronavirus	Human coronavirus HKU1	Human coronavirus HKU1 (isolate N1)
0.000680378	Viruses	Unknown KINGDOM	Unknown PHYLUM	Unknown CLASS	Nidovirales	Coronaviridae	Betacoronavirus	Human coronavirus HKU1	Human coronavirus HKU1 (isolate N2)
0.000111638	Viruses	Unknown KINGDOM	Unknown PHYLUM	Unknown CLASS	Nidovirales	Coronaviridae	Betacoronavirus	Murine hepatitis virus strain S	Murine hepatitis virus
5.89753e-05	Viruses	Unknown KINGDOM	Unknown PHYLUM	Unknown CLASS	Nidovirales	Coronaviridae	Betacoronavirus	Pipistrellus bat coronavirus HKU5	Unknown SUBSPECIES
8.68054e-05	Viruses	Unknown KINGDOM	Unknown PHYLUM	Unknown CLASS	Nidovirales	Coronaviridae	Betacoronavirus	Severe acute respiratory syndrome-related coronavirus	SARS coronavirus
9.40007e-05	Viruses	Unknown KINGDOM	Unknown PHYLUM	Unknown CLASS	Nidovirales	Coronaviridae	Torovirus	Breda virus serotype 1	Breda virus
2.97832e-05	Viruses	Unknown KINGDOM	Unknown PHYLUM	Unknown CLASS	Picornavirales	Dicistroviridae	Aparavirus	Acute bee paralysis virus	Acute bee paralysis virus strain Rothamsted
0.000349997	Viruses	Unknown KINGDOM	Unknown PHYLUM	Unknown CLASS	Picornavirales	Iflaviridae	Iflavirus	Ectropis obliqua virus	Ectropis obliqua picorna-like virus
5.72375e-05	Viruses	Unknown KINGDOM	Unknown PHYLUM	Unknown CLASS	Picornavirales	Picornaviridae	Cardiovirus	Encephalomyocarditis virus	Encephalomyocarditis virus strain Rueckert
3.11983e-05	Viruses	Unknown KINGDOM	Unknown PHYLUM	Unknown CLASS	Picornavirales	Picornaviridae	Enterovirus	Coxsackievirus B4 (strain JVB / Benschoten / New York/51)	Human coxsackievirus B4
2.30447e-05	Viruses	Unknown KINGDOM	Unknown PHYLUM	Unknown CLASS	Picornavirales	Picornaviridae	Enterovirus	Echovirus 11 (strain Gregory)	Echovirus E11
0.000139435	Viruses	Unknown KINGDOM	Unknown PHYLUM	Unknown CLASS	Picornavirales	Picornaviridae	Enterovirus	Enterovirus E	Bovine enterovirus strain VG-5-27
5.95664e-05	Viruses	Unknown KINGDOM	Unknown PHYLUM	Unknown CLASS	Picornavirales	Picornaviridae	Enterovirus	Human enterovirus 71 (strain 7423/MS/87)	Enterovirus A71
2.41097e-05	Viruses	Unknown KINGDOM	Unknown PHYLUM	Unknown CLASS	Picornavirales	Picornaviridae	Enterovirus	Rhinovirus B	Human rhinovirus B3
2.64971e-05	Viruses	Unknown KINGDOM	Unknown PHYLUM	Unknown CLASS	Picornavirales	Picornaviridae	Hepatovirus	Simian hepatitis A virus Cercopithecus/Kenya/AGM-27/1985	Simian hepatitis A virus
8.72633e-05	Viruses	Unknown KINGDOM	Unknown PHYLUM	Unknown CLASS	Picornavirales	Picornaviridae	Tremovirus	Avian encephalomyelitis virus	Avian encephalomyelitis virus strain L2Z
3.32912e-05	Viruses	Unknown KINGDOM	Unknown PHYLUM	Unknown CLASS	Picornavirales	Secoviridae	Comovirus	Bean pod mottle virus	Bean-pod mottle virus (strain Kentucky G7)
5.20051e-05	Viruses	Unknown KINGDOM	Unknown PHYLUM	Unknown CLASS	Picornavirales	Secoviridae	Comovirus	Cowpea severe mosaic virus	Cowpea severe mosaic virus (strain DG)
2.90428e-05	Viruses	Unknown KINGDOM	Unknown PHYLUM	Unknown CLASS	Picornavirales	Secoviridae	Comovirus	Red clover mottle virus	Unknown SUBSPECIES
0.000145494	Viruses	Unknown KINGDOM	Unknown PHYLUM	Unknown CLASS	Picornavirales	Secoviridae	Nepovirus	Beet ringspot virus	Unknown SUBSPECIES
2.82797e-05	Viruses	Unknown KINGDOM	Unknown PHYLUM	Unknown CLASS	Picornavirales	Secoviridae	Nepovirus	Cycas necrotic stunt virus	Unknown SUBSPECIES
0.000136935	Viruses	Unknown KINGDOM	Unknown PHYLUM	Unknown CLASS	Picornavirales	Secoviridae	Nepovirus	Tobacco ringspot virus	Unknown SUBSPECIES
2.30447e-05	Viruses	Unknown KINGDOM	Unknown PHYLUM	Unknown CLASS	Picornavirales	Secoviridae	Nepovirus	Tomato ringspot virus	Tomato ringspot virus (isolate raspberry)
2.86328e-05	Viruses	Unknown KINGDOM	Unknown PHYLUM	Unknown CLASS	Tymovirales	Alphaflexiviridae	Mandarivirus	Indian citrus ringspot virus	Indian citrus ringspot virus K1
0.000175274	Viruses	Unknown KINGDOM	Unknown PHYLUM	Unknown CLASS	Tymovirales	Alphaflexiviridae	Potexvirus	Foxtail mosaic virus	Unknown SUBSPECIES
0.000144811	Viruses	Unknown KINGDOM	Unknown PHYLUM	Unknown CLASS	Tymovirales	Alphaflexiviridae	Potexvirus	Papaya mosaic virus	Unknown SUBSPECIES
2.98695e-05	Viruses	Unknown KINGDOM	Unknown PHYLUM	Unknown CLASS	Tymovirales	Betaflexiviridae	Trichovirus	Apple chlorotic leaf spot virus	Apple chlorotic leaf spot virus (isolate APPLE)
2.97832e-05	Viruses	Unknown KINGDOM	Unknown PHYLUM	Unknown CLASS	Tymovirales	Betaflexiviridae	Trichovirus	Apple chlorotic leaf spot virus	Apple chlorotic leaf spot virus (isolate PLUM P863)
2.58078e-05	Viruses	Unknown KINGDOM	Unknown PHYLUM	Unknown CLASS	Tymovirales	Tymoviridae	Tymovirus	Eggplant mosaic virus	Unknown SUBSPECIES
2.79096e-05	Viruses	Unknown KINGDOM	Unknown PHYLUM	Unknown CLASS	Unknown ORDER	Adenoviridae	Atadenovirus	Bovine adenovirus F	Bovine adenovirus 7
5.59727e-05	Viruses	Unknown KINGDOM	Unknown PHYLUM	Unknown CLASS	Unknown ORDER	Adenoviridae	Aviadenovirus	Fowl adenovirus A	Fowl adenovirus 1
2.44159e-05	Viruses	Unknown KINGDOM	Unknown PHYLUM	Unknown CLASS	Unknown ORDER	Adenoviridae	Mastadenovirus	Canine adenovirus 1 strain RI261	Canine adenovirus 1
2.29205e-05	Viruses	Unknown KINGDOM	Unknown PHYLUM	Unknown CLASS	Unknown ORDER	Adenoviridae	Mastadenovirus	Canine adenovirus 1 strain Utrecht	Canine adenovirus 1
0.000168422	Viruses	Unknown KINGDOM	Unknown PHYLUM	Unknown CLASS	Unknown ORDER	Adenoviridae	Mastadenovirus	Human adenovirus 7	Human adenovirus B1
0.000232545	Viruses	Unknown KINGDOM	Unknown PHYLUM	Unknown CLASS	Unknown ORDER	Adenoviridae	Mastadenovirus	Human adenovirus C	Human adenovirus 2
9.24948e-05	Viruses	Unknown KINGDOM	Unknown PHYLUM	Unknown CLASS	Unknown ORDER	Adenoviridae	Mastadenovirus	Human adenovirus E	Human adenovirus 4
0.00020908	Viruses	Unknown KINGDOM	Unknown PHYLUM	Unknown CLASS	Unknown ORDER	Adenoviridae	Mastadenovirus	Human adenovirus F	Human adenovirus 40
4.73364e-05	Viruses	Unknown KINGDOM	Unknown PHYLUM	Unknown CLASS	Unknown ORDER	Adenoviridae	Mastadenovirus	Human adenovirus F	Human adenovirus 41
2.92903e-05	Viruses	Unknown KINGDOM	Unknown PHYLUM	Unknown CLASS	Unknown ORDER	Adenoviridae	Mastadenovirus	Porcine adenovirus A	Porcine adenovirus 3
2.82797e-05	Viruses	Unknown KINGDOM	Unknown PHYLUM	Unknown CLASS	Unknown ORDER	Adenoviridae	Mastadenovirus	Tree shrew adenovirus A	Tree shrew adenovirus 1
2.91732e-05	Viruses	Unknown KINGDOM	Unknown PHYLUM	Unknown CLASS	Unknown ORDER	Anelloviridae	Epsilontorquevirus	Torque teno tamarin virus	Torque teno tamarin virus (isolate So-TTV2)
0.000220767	Viruses	Unknown KINGDOM	Unknown PHYLUM	Unknown CLASS	Unknown ORDER	Anelloviridae	Thetatorquevirus	Torque teno canis virus	Torque teno canis virus (isolate Cf-TTV10)
2.37254e-05	Viruses	Unknown KINGDOM	Unknown PHYLUM	Unknown CLASS	Unknown ORDER	Arenaviridae	Arenavirus	Chapare virus	Unknown SUBSPECIES
6.76577e-05	Viruses	Unknown KINGDOM	Unknown PHYLUM	Unknown CLASS	Unknown ORDER	Arenaviridae	Arenavirus	Junin virus	Unknown SUBSPECIES
2.87654e-05	Viruses	Unknown KINGDOM	Unknown PHYLUM	Unknown CLASS	Unknown ORDER	Arenaviridae	Arenavirus	Lymphocytic choriomeningitis virus	Lymphocytic choriomeningitis virus (strain Armstrong)
0.000591496	Viruses	Unknown KINGDOM	Unknown PHYLUM	Unknown CLASS	Unknown ORDER	Arenaviridae	Arenavirus	Parana virus	Unknown SUBSPECIES
0.000159498	Viruses	Unknown KINGDOM	Unknown PHYLUM	Unknown CLASS	Unknown ORDER	Ascoviridae	Ascovirus	Trichoplusia ni ascovirus 2c	Unknown SUBSPECIES
0.000170885	Viruses	Unknown KINGDOM	Unknown PHYLUM	Unknown CLASS	Unknown ORDER	Asfarviridae	Asfivirus	African swine fever virus	African swine fever virus BA71V
2.30447e-05	Viruses	Unknown KINGDOM	Unknown PHYLUM	Unknown CLASS	Unknown ORDER	Asfarviridae	Asfivirus	African swine fever virus	African swine fever virus LIS57
0.00043121	Viruses	Unknown KINGDOM	Unknown PHYLUM	Unknown CLASS	Unknown ORDER	Asfarviridae	Asfivirus	African swine fever virus	African swine fever virus Malawi LIL 20/1
0.000246563	Viruses	Unknown KINGDOM	Unknown PHYLUM	Unknown CLASS	Unknown ORDER	Asfarviridae	Asfivirus	African swine fever virus	African swine fever virus pig/Kenya/KEN-50/1950
0.00141013	Viruses	Unknown KINGDOM	Unknown PHYLUM	Unknown CLASS	Unknown ORDER	Asfarviridae	Asfivirus	African swine fever virus	African swine fever virus tick/South Africa/Pretoriuskop Pr4/1996
0.000464547	Viruses	Unknown KINGDOM	Unknown PHYLUM	Unknown CLASS	Unknown ORDER	Asfarviridae	Asfivirus	African swine fever virus	African swine fever virus warthog/Namibia/Wart80/1980
0.000133275	Viruses	Unknown KINGDOM	Unknown PHYLUM	Unknown CLASS	Unknown ORDER	Asfarviridae	Asfivirus	African swine fever virus	Unknown SUBSPECIES
0.000419106	Viruses	Unknown KINGDOM	Unknown PHYLUM	Unknown CLASS	Unknown ORDER	Astroviridae	Avastrovirus	Avastrovirus 1	Turkey astrovirus 1
6.1979e-05	Viruses	Unknown KINGDOM	Unknown PHYLUM	Unknown CLASS	Unknown ORDER	Astroviridae	Mamastrovirus	Mamastrovirus 13	Unknown SUBSPECIES
0.00298191	Viruses	Unknown KINGDOM	Unknown PHYLUM	Unknown CLASS	Unknown ORDER	Baculoviridae	Alphabaculovirus	Autographa californica multiple nucleopolyhedrovirus	Autographa californica nucleopolyhedrovirus
2.56404e-05	Viruses	Unknown KINGDOM	Unknown PHYLUM	Unknown CLASS	Unknown ORDER	Baculoviridae	Alphabaculovirus	Choristoneura fumiferana multiple nucleopolyhedrovirus	Unknown SUBSPECIES
3.5685e-05	Viruses	Unknown KINGDOM	Unknown PHYLUM	Unknown CLASS	Unknown ORDER	Baculoviridae	Alphabaculovirus	Epiphyas postvittana nucleopolyhedrovirus	Unknown SUBSPECIES
0.000146422	Viruses	Unknown KINGDOM	Unknown PHYLUM	Unknown CLASS	Unknown ORDER	Baculoviridae	Alphabaculovirus	Heliothis zea nuclear polyhedrosis virus	Unknown SUBSPECIES
0.00011304	Viruses	Unknown KINGDOM	Unknown PHYLUM	Unknown CLASS	Unknown ORDER	Baculoviridae	Alphabaculovirus	Lymantria dispar multiple nucleopolyhedrovirus	Unknown SUBSPECIES
8.6408e-05	Viruses	Unknown KINGDOM	Unknown PHYLUM	Unknown CLASS	Unknown ORDER	Baculoviridae	Alphabaculovirus	Mamestra configurata nucleopolyhedrovirus	Unknown SUBSPECIES
0.00037277	Viruses	Unknown KINGDOM	Unknown PHYLUM	Unknown CLASS	Unknown ORDER	Baculoviridae	Alphabaculovirus	Orgyia pseudotsugata multiple nucleopolyhedrovirus	Unknown SUBSPECIES
2.44159e-05	Viruses	Unknown KINGDOM	Unknown PHYLUM	Unknown CLASS	Unknown ORDER	Baculoviridae	Alphabaculovirus	Spodoptera littoralis nucleopolyhedrovirus	Unknown SUBSPECIES
2.73486e-05	Viruses	Unknown KINGDOM	Unknown PHYLUM	Unknown CLASS	Unknown ORDER	Baculoviridae	Betabaculovirus	Trichoplusia ni granulovirus	Unknown SUBSPECIES
0.000496847	Viruses	Unknown KINGDOM	Unknown PHYLUM	Unknown CLASS	Unknown ORDER	Bicaudaviridae	Bicaudavirus	Acidianus two-tailed virus	Unknown SUBSPECIES
4.81556e-05	Viruses	Unknown KINGDOM	Unknown PHYLUM	Unknown CLASS	Unknown ORDER	Birnaviridae	Aquabirnavirus	Infectious pancreatic necrosis virus	Infectious pancreatic necrosis virus - Sp
5.56804e-05	Viruses	Unknown KINGDOM	Unknown PHYLUM	Unknown CLASS	Unknown ORDER	Bromoviridae	Cucumovirus	Cucumber mosaic virus	Cucumber mosaic virus (strain Y)
2.91732e-05	Viruses	Unknown KINGDOM	Unknown PHYLUM	Unknown CLASS	Unknown ORDER	Bromoviridae	Oleavirus	Olive latent virus 2	Olive latent virus 2 isolate Italy
0.00140179	Viruses	Unknown KINGDOM	Unknown PHYLUM	Unknown CLASS	Unknown ORDER	Bunyaviridae	Hantavirus	Seoul virus	Seoul virus 80-39
3.11983e-05	Viruses	Unknown KINGDOM	Unknown PHYLUM	Unknown CLASS	Unknown ORDER	Bunyaviridae	Nairovirus	Crimean-Congo hemorrhagic fever virus	Crimean-Congo hemorrhagic fever virus (isolate C68031)
0.000204791	Viruses	Unknown KINGDOM	Unknown PHYLUM	Unknown CLASS	Unknown ORDER	Bunyaviridae	Orthobunyavirus	La Crosse virus L78	La Crosse virus
5.25944e-05	Viruses	Unknown KINGDOM	Unknown PHYLUM	Unknown CLASS	Unknown ORDER	Bunyaviridae	Orthobunyavirus	Schmallenberg virus	Bovine Schmallenberg virus BH80/Germany/2011
2.9994e-05	Viruses	Unknown KINGDOM	Unknown PHYLUM	Unknown CLASS	Unknown ORDER	Bunyaviridae	Phlebovirus	Uukuniemi virus	Uukuniemi virus S23
0.000115558	Viruses	Unknown KINGDOM	Unknown PHYLUM	Unknown CLASS	Unknown ORDER	Bunyaviridae	Tospovirus	Impatiens necrotic spot virus	Unknown SUBSPECIES
2.91732e-05	Viruses	Unknown KINGDOM	Unknown PHYLUM	Unknown CLASS	Unknown ORDER	Bunyaviridae	Tospovirus	Tomato spotted wilt virus	Tomato spotted wilt virus (isolate D)
2.82302e-05	Viruses	Unknown KINGDOM	Unknown PHYLUM	Unknown CLASS	Unknown ORDER	Caliciviridae	Norovirus	Norovirus Hu/1968/US	Norovirus isolates
3.5685e-05	Viruses	Unknown KINGDOM	Unknown PHYLUM	Unknown CLASS	Unknown ORDER	Caliciviridae	Sapovirus	Sapovirus Mc10	Sapovirus GII
2.91732e-05	Viruses	Unknown KINGDOM	Unknown PHYLUM	Unknown CLASS	Unknown ORDER	Caliciviridae	Vesivirus	Feline calicivirus	Feline calicivirus (STRAIN JAPANESE F4)
3.11983e-05	Viruses	Unknown KINGDOM	Unknown PHYLUM	Unknown CLASS	Unknown ORDER	Caliciviridae	Vesivirus	Feline calicivirus	Feline calicivirus (strain Urbana)
2.91732e-05	Viruses	Unknown KINGDOM	Unknown PHYLUM	Unknown CLASS	Unknown ORDER	Caulimoviridae	Badnavirus	Commelina yellow mottle virus	Unknown SUBSPECIES
0.00126026	Viruses	Unknown KINGDOM	Unknown PHYLUM	Unknown CLASS	Unknown ORDER	Caulimoviridae	Caulimovirus	Carnation etched ring virus	Unknown SUBSPECIES
3.08613e-05	Viruses	Unknown KINGDOM	Unknown PHYLUM	Unknown CLASS	Unknown ORDER	Caulimoviridae	Caulimovirus	Cauliflower mosaic virus	Cauliflower mosaic virus (STRAIN W260)
5.08138e-05	Viruses	Unknown KINGDOM	Unknown PHYLUM	Unknown CLASS	Unknown ORDER	Caulimoviridae	Caulimovirus	Figwort mosaic virus	Figwort mosaic virus (STRAIN DXS)
9.56372e-05	Viruses	Unknown KINGDOM	Unknown PHYLUM	Unknown CLASS	Unknown ORDER	Caulimoviridae	Cavemovirus	Cassava vein mosaic virus	Unknown SUBSPECIES
3.36236e-05	Viruses	Unknown KINGDOM	Unknown PHYLUM	Unknown CLASS	Unknown ORDER	Caulimoviridae	Soymovirus	Soybean chlorotic mottle virus	Unknown SUBSPECIES
0.00115386	Viruses	Unknown KINGDOM	Unknown PHYLUM	Unknown CLASS	Unknown ORDER	Caulimoviridae	Tungrovirus	Rice tungro bacilliform virus	Rice tungro bacilliform virus (isolate Philippines)
2.44159e-05	Viruses	Unknown KINGDOM	Unknown PHYLUM	Unknown CLASS	Unknown ORDER	Circoviridae	Circovirus	Beak and feather disease virus	Unknown SUBSPECIES
2.90428e-05	Viruses	Unknown KINGDOM	Unknown PHYLUM	Unknown CLASS	Unknown ORDER	Closteroviridae	Ampelovirus	Grapevine leafroll-associated virus 3	Grapevine leafroll-associated virus 3 isolate NY1
0.000272127	Viruses	Unknown KINGDOM	Unknown PHYLUM	Unknown CLASS	Unknown ORDER	Closteroviridae	Closterovirus	Beet yellows virus	Beet yellows virus isolate Ukraine
8.20697e-05	Viruses	Unknown KINGDOM	Unknown PHYLUM	Unknown CLASS	Unknown ORDER	Corticoviridae	Corticovirus	Pseudoalteromonas phage PM2	Unknown SUBSPECIES
0.000505604	Viruses	Unknown KINGDOM	Unknown PHYLUM	Unknown CLASS	Unknown ORDER	Flaviviridae	Flavivirus	Banzi virus	Unknown SUBSPECIES
2.98972e-05	Viruses	Unknown KINGDOM	Unknown PHYLUM	Unknown CLASS	Unknown ORDER	Flaviviridae	Flavivirus	Cell fusing agent virus	Unknown SUBSPECIES
0.000119699	Viruses	Unknown KINGDOM	Unknown PHYLUM	Unknown CLASS	Unknown ORDER	Flaviviridae	Flavivirus	Dengue virus 2 16681-PDK53	Dengue virus 2
9.0843e-05	Viruses	Unknown KINGDOM	Unknown PHYLUM	Unknown CLASS	Unknown ORDER	Flaviviridae	Flavivirus	Dengue virus 4 Thailand/0476/1997	Dengue virus 4
5.232e-05	Viruses	Unknown KINGDOM	Unknown PHYLUM	Unknown CLASS	Unknown ORDER	Flaviviridae	Flavivirus	Ilheus virus	Rocio virus
8.17072e-05	Viruses	Unknown KINGDOM	Unknown PHYLUM	Unknown CLASS	Unknown ORDER	Flaviviridae	Flavivirus	Murray Valley encephalitis virus	Murray valley encephalitis virus (strain MVE-1-51)
2.4747e-05	Viruses	Unknown KINGDOM	Unknown PHYLUM	Unknown CLASS	Unknown ORDER	Flaviviridae	Flavivirus	Omsk hemorrhagic fever virus	Unknown SUBSPECIES
2.54155e-05	Viruses	Unknown KINGDOM	Unknown PHYLUM	Unknown CLASS	Unknown ORDER	Flaviviridae	Flavivirus	St. Louis encephalitis virus	St. Louis encephalitis virus (strain MS1-7)
2.37254e-05	Viruses	Unknown KINGDOM	Unknown PHYLUM	Unknown CLASS	Unknown ORDER	Flaviviridae	Flavivirus	Yellow fever virus	Yellow fever virus isolate Uganda/A7094A4/1948
3.4503e-05	Viruses	Unknown KINGDOM	Unknown PHYLUM	Unknown CLASS	Unknown ORDER	Flaviviridae	Flavivirus	Yellow fever virus	Yellow fever virus Trinidad/79A/1979
2.30447e-05	Viruses	Unknown KINGDOM	Unknown PHYLUM	Unknown CLASS	Unknown ORDER	Flaviviridae	Hepacivirus	Hepatitis C virus (isolate BEBE1)	Hepatitis C virus genotype 2
2.97832e-05	Viruses	Unknown KINGDOM	Unknown PHYLUM	Unknown CLASS	Unknown ORDER	Flaviviridae	Hepacivirus	Hepatitis C virus (isolate HC-JT)	Hepatitis C virus genotype 1
2.44159e-05	Viruses	Unknown KINGDOM	Unknown PHYLUM	Unknown CLASS	Unknown ORDER	Flaviviridae	Hepacivirus	Hepatitis C virus (isolate Tr Kj)	Hepatitis C virus genotype 3
0.000104123	Viruses	Unknown KINGDOM	Unknown PHYLUM	Unknown CLASS	Unknown ORDER	Flaviviridae	Pestivirus	Bovine viral diarrhea virus 1	Bovine viral diarrhea virus 1-CP7
3.36236e-05	Viruses	Unknown KINGDOM	Unknown PHYLUM	Unknown CLASS	Unknown ORDER	Flaviviridae	Pestivirus	Bovine viral diarrhea virus 1	Bovine viral diarrhea virus 1-NADL
0.000167024	Viruses	Unknown KINGDOM	Unknown PHYLUM	Unknown CLASS	Unknown ORDER	Fuselloviridae	Alphafusellovirus	Sulfolobus spindle-shaped virus 1	Unknown SUBSPECIES
2.47145e-05	Viruses	Unknown KINGDOM	Unknown PHYLUM	Unknown CLASS	Unknown ORDER	Geminiviridae	Begomovirus	Tomato leaf curl virus	Tomato leaf curl virus-[AU]
2.73486e-05	Viruses	Unknown KINGDOM	Unknown PHYLUM	Unknown CLASS	Unknown ORDER	Geminiviridae	Topocuvirus	Tomato pseudo-curly top virus	Unknown SUBSPECIES
0.000139612	Viruses	Unknown KINGDOM	Unknown PHYLUM	Unknown CLASS	Unknown ORDER	Hepadnaviridae	Orthohepadnavirus	Woodchuck hepatitis virus	Woodchuck hepatitis virus w64 (ISOLATE PWS23)
2.81785e-05	Viruses	Unknown KINGDOM	Unknown PHYLUM	Unknown CLASS	Unknown ORDER	Hepeviridae	Unknown GENUS	Avian hepatitis E virus	Avian hepatitis E virus chicken/United States/Meng
6.12129e-05	Viruses	Unknown KINGDOM	Unknown PHYLUM	Unknown CLASS	Unknown ORDER	Hypoviridae	Hypovirus	Cryphonectria hypovirus 1	Cryphonectria hypovirus 1-Euro7
3.11983e-05	Viruses	Unknown KINGDOM	Unknown PHYLUM	Unknown CLASS	Unknown ORDER	Inoviridae	Inovirus	Enterobacteria phage f1	Unknown SUBSPECIES
0.000401712	Viruses	Unknown KINGDOM	Unknown PHYLUM	Unknown CLASS	Unknown ORDER	Inoviridae	Inovirus	Enterobacteria phage fd	Unknown SUBSPECIES
6.24067e-05	Viruses	Unknown KINGDOM	Unknown PHYLUM	Unknown CLASS	Unknown ORDER	Inoviridae	Inovirus	Enterobacteria phage I2-2	Unknown SUBSPECIES
5.71058e-05	Viruses	Unknown KINGDOM	Unknown PHYLUM	Unknown CLASS	Unknown ORDER	Inoviridae	Inovirus	Enterobacteria phage If1	Unknown SUBSPECIES
0.000322822	Viruses	Unknown KINGDOM	Unknown PHYLUM	Unknown CLASS	Unknown ORDER	Inoviridae	Inovirus	Enterobacteria phage Ike	Unknown SUBSPECIES
2.80631e-05	Viruses	Unknown KINGDOM	Unknown PHYLUM	Unknown CLASS	Unknown ORDER	Inoviridae	Inovirus	Pseudomonas phage Pf3	Unknown SUBSPECIES
2.81785e-05	Viruses	Unknown KINGDOM	Unknown PHYLUM	Unknown CLASS	Unknown ORDER	Inoviridae	Inovirus	Xanthomonas phage Lf	Unknown SUBSPECIES
0.000756433	Viruses	Unknown KINGDOM	Unknown PHYLUM	Unknown CLASS	Unknown ORDER	Inoviridae	Plectrovirus	Spiroplasma phage 1-C74	Unknown SUBSPECIES
2.97832e-05	Viruses	Unknown KINGDOM	Unknown PHYLUM	Unknown CLASS	Unknown ORDER	Inoviridae	Plectrovirus	Spiroplasma phage 1-R8A2B	Unknown SUBSPECIES
0.000689162	Viruses	Unknown KINGDOM	Unknown PHYLUM	Unknown CLASS	Unknown ORDER	Iridoviridae	Chloriridovirus	Invertebrate iridescent virus 3	Unknown SUBSPECIES
0.00243799	Viruses	Unknown KINGDOM	Unknown PHYLUM	Unknown CLASS	Unknown ORDER	Iridoviridae	Iridovirus	Invertebrate iridescent virus 6	Unknown SUBSPECIES
0.00043344	Viruses	Unknown KINGDOM	Unknown PHYLUM	Unknown CLASS	Unknown ORDER	Iridoviridae	Ranavirus	Frog virus 3	Frog virus 3 (isolate Goorha)
0.000472257	Viruses	Unknown KINGDOM	Unknown PHYLUM	Unknown CLASS	Unknown ORDER	Lipothrixviridae	Betalipothrixvirus	Sulfolobus islandicus filamentous virus	Sulfolobus islandicus filamentous virus (isolate Hveragerdi)
2.58078e-05	Viruses	Unknown KINGDOM	Unknown PHYLUM	Unknown CLASS	Unknown ORDER	Lipothrixviridae	Gammalipothrixvirus	Acidianus filamentous virus 1	Acidianus filamentous virus 1 (isolate Yellowstone)
2.90428e-05	Viruses	Unknown KINGDOM	Unknown PHYLUM	Unknown CLASS	Unknown ORDER	Luteoviridae	Luteovirus	Barley yellow dwarf virus-PAV	Barley yellow dwarf virus (ISOLATE P-PAV)
0.00139192	Viruses	Unknown KINGDOM	Unknown PHYLUM	Unknown CLASS	Unknown ORDER	Microviridae	Bdellomicrovirus	Bdellovibrio phage phiMH2K	Unknown SUBSPECIES
0.000168552	Viruses	Unknown KINGDOM	Unknown PHYLUM	Unknown CLASS	Unknown ORDER	Microviridae	Chlamydiamicrovirus	Chlamydia virus Chp1	Unknown SUBSPECIES
3.09895e-05	Viruses	Unknown KINGDOM	Unknown PHYLUM	Unknown CLASS	Unknown ORDER	Microviridae	Microvirus	Enterobacteria phage G4	Unknown SUBSPECIES
2.80631e-05	Viruses	Unknown KINGDOM	Unknown PHYLUM	Unknown CLASS	Unknown ORDER	Microviridae	Microvirus	Enterobacteria phage phiK	Unknown SUBSPECIES
0.000358625	Viruses	Unknown KINGDOM	Unknown PHYLUM	Unknown CLASS	Unknown ORDER	Microviridae	Spiromicrovirus	Spiroplasma phage 4	Unknown SUBSPECIES
0.0188077	Viruses	Unknown KINGDOM	Unknown PHYLUM	Unknown CLASS	Unknown ORDER	Mimiviridae	Mimivirus	Acanthamoeba polyphaga mimivirus	Unknown SUBSPECIES
6.40563e-05	Viruses	Unknown KINGDOM	Unknown PHYLUM	Unknown CLASS	Unknown ORDER	Nanoviridae	Nanovirus	Milk vetch dwarf virus	Milk vetch dwarf virus (isolate 1)
7.95118e-05	Viruses	Unknown KINGDOM	Unknown PHYLUM	Unknown CLASS	Unknown ORDER	Nanoviridae	Nanovirus	Subterranean clover stunt virus	Subterranean clover stunt virus (strain F)
5.62295e-05	Viruses	Unknown KINGDOM	Unknown PHYLUM	Unknown CLASS	Unknown ORDER	Narnaviridae	Mitovirus	Cryphonectria parasitica mitovirus 1-NB631	Unknown SUBSPECIES
3.89499e-05	Viruses	Unknown KINGDOM	Unknown PHYLUM	Unknown CLASS	Unknown ORDER	Narnaviridae	Narnavirus	Saccharomyces 20S RNA narnavirus	Unknown SUBSPECIES
0.000382322	Viruses	Unknown KINGDOM	Unknown PHYLUM	Unknown CLASS	Unknown ORDER	Ophioviridae	Ophiovirus	Citrus ringspot virus isolate P-121	Citrus ringspot virus
2.44159e-05	Viruses	Unknown KINGDOM	Unknown PHYLUM	Unknown CLASS	Unknown ORDER	Ophioviridae	Ophiovirus	Mirafiori lettuce big-vein virus	Mirafiori lettuce virus LS301-O
3.14297e-05	Viruses	Unknown KINGDOM	Unknown PHYLUM	Unknown CLASS	Unknown ORDER	Orthomyxoviridae	Influenzavirus A	Influenza A virus (A/Beijing/39/1975(H3N2))	H3N2 subtype
3.41869e-05	Viruses	Unknown KINGDOM	Unknown PHYLUM	Unknown CLASS	Unknown ORDER	Orthomyxoviridae	Influenzavirus A	Influenza A virus (A/gull/Astrakhan/227/1984(H13N6))	H13N6 subtype
0.000730634	Viruses	Unknown KINGDOM	Unknown PHYLUM	Unknown CLASS	Unknown ORDER	Orthomyxoviridae	Influenzavirus A	Influenza A virus (A/Nanchang/11/1996(H1N1))	H1N1 subtype
0.000272229	Viruses	Unknown KINGDOM	Unknown PHYLUM	Unknown CLASS	Unknown ORDER	Orthomyxoviridae	Influenzavirus A	Influenza A virus (A/Ohio/4/1983(H1N1))	H1N1 subtype
5.43996e-05	Viruses	Unknown KINGDOM	Unknown PHYLUM	Unknown CLASS	Unknown ORDER	Orthomyxoviridae	Influenzavirus A	Influenza A virus (A/seal/Mass/1/1980(H7N7))	H7N7 subtype
0.000124153	Viruses	Unknown KINGDOM	Unknown PHYLUM	Unknown CLASS	Unknown ORDER	Orthomyxoviridae	Influenzavirus A	Influenza A virus (A/turkey/Ireland/1378/1983(H5N8))	H5N8 subtype
6.72472e-05	Viruses	Unknown KINGDOM	Unknown PHYLUM	Unknown CLASS	Unknown ORDER	Orthomyxoviridae	Influenzavirus B	Influenza B virus	Influenza B virus (B/Yamagata/16/1988)
3.23666e-05	Viruses	Unknown KINGDOM	Unknown PHYLUM	Unknown CLASS	Unknown ORDER	Orthomyxoviridae	Thogotovirus	Thogoto virus	Thogoto virus (isolate SiAr 126)
8.44117e-05	Viruses	Unknown KINGDOM	Unknown PHYLUM	Unknown CLASS	Unknown ORDER	Papillomaviridae	Alphapapillomavirus	Alphapapillomavirus 1	Human papillomavirus type 42
0.000166344	Viruses	Unknown KINGDOM	Unknown PHYLUM	Unknown CLASS	Unknown ORDER	Papillomaviridae	Alphapapillomavirus	Alphapapillomavirus 10	Human papillomavirus type 11
0.000456358	Viruses	Unknown KINGDOM	Unknown PHYLUM	Unknown CLASS	Unknown ORDER	Papillomaviridae	Alphapapillomavirus	Alphapapillomavirus 10	Human papillomavirus type 44
6.15354e-05	Viruses	Unknown KINGDOM	Unknown PHYLUM	Unknown CLASS	Unknown ORDER	Papillomaviridae	Alphapapillomavirus	Alphapapillomavirus 4	Human papillomavirus type 27
3.25373e-05	Viruses	Unknown KINGDOM	Unknown PHYLUM	Unknown CLASS	Unknown ORDER	Papillomaviridae	Alphapapillomavirus	Alphapapillomavirus 9	Human papillomavirus type 58
3.15149e-05	Viruses	Unknown KINGDOM	Unknown PHYLUM	Unknown CLASS	Unknown ORDER	Papillomaviridae	Betapapillomavirus	Betapapillomavirus 1	Human papillomavirus type 47
2.79572e-05	Viruses	Unknown KINGDOM	Unknown PHYLUM	Unknown CLASS	Unknown ORDER	Papillomaviridae	Deltapapillomavirus	Deltapapillomavirus 2	Unknown SUBSPECIES
3.08613e-05	Viruses	Unknown KINGDOM	Unknown PHYLUM	Unknown CLASS	Unknown ORDER	Papillomaviridae	Deltapapillomavirus	Deltapapillomavirus 4	Bovine papillomavirus type 2
0.000999936	Viruses	Unknown KINGDOM	Unknown PHYLUM	Unknown CLASS	Unknown ORDER	Papillomaviridae	Iotapapillomavirus	Iotapapillomavirus 1	Mastomys natalensis papillomavirus (isolate African multimammate rat)
3.41869e-05	Viruses	Unknown KINGDOM	Unknown PHYLUM	Unknown CLASS	Unknown ORDER	Papillomaviridae	Mupapillomavirus	Mupapillomavirus 2	Human papillomavirus type 63
8.65856e-05	Viruses	Unknown KINGDOM	Unknown PHYLUM	Unknown CLASS	Unknown ORDER	Papillomaviridae	Nupapillomavirus	Nupapillomavirus 1	Human papillomavirus type 41
0.000120872	Viruses	Unknown KINGDOM	Unknown PHYLUM	Unknown CLASS	Unknown ORDER	Parvoviridae	Amdovirus	Aleutian mink disease virus	Aleutian mink disease parvovirus (STRAIN G)
0.000226302	Viruses	Unknown KINGDOM	Unknown PHYLUM	Unknown CLASS	Unknown ORDER	Parvoviridae	Iteravirus	Bombyx mori densovirus	Unknown SUBSPECIES
0.0013713	Viruses	Unknown KINGDOM	Unknown PHYLUM	Unknown CLASS	Unknown ORDER	Phycodnaviridae	Chlorovirus	Paramecium bursaria Chlorella virus CV-XZ6E	Unknown SUBSPECIES
0.000143414	Viruses	Unknown KINGDOM	Unknown PHYLUM	Unknown CLASS	Unknown ORDER	Phycodnaviridae	Chlorovirus	Paramecium bursaria Chlorella virus NC1A	Unknown SUBSPECIES
2.29205e-05	Viruses	Unknown KINGDOM	Unknown PHYLUM	Unknown CLASS	Unknown ORDER	Polydnaviridae	Bracovirus	Microplitis demolitor bracovirus	Microplitis demolitor bracovirus (isolate Webb)
2.44159e-05	Viruses	Unknown KINGDOM	Unknown PHYLUM	Unknown CLASS	Unknown ORDER	Polyomaviridae	Gammapolyomavirus	Aves polyomavirus 1	Unknown SUBSPECIES
6.4084e-05	Viruses	Unknown KINGDOM	Unknown PHYLUM	Unknown CLASS	Unknown ORDER	Polyomaviridae	Polyomavirus	JC polyomavirus	Unknown SUBSPECIES
8.68611e-05	Viruses	Unknown KINGDOM	Unknown PHYLUM	Unknown CLASS	Unknown ORDER	Potyviridae	Brambyvirus	Blackberry virus Y	Blackberry virus Y USA/C3ARK
2.81785e-05	Viruses	Unknown KINGDOM	Unknown PHYLUM	Unknown CLASS	Unknown ORDER	Potyviridae	Poacevirus	Triticum mosaic virus	Triticum mosaic virus United States/U06-123/2006
2.9994e-05	Viruses	Unknown KINGDOM	Unknown PHYLUM	Unknown CLASS	Unknown ORDER	Potyviridae	Potyvirus	Bean common mosaic necrosis virus	Bean common mosaic necrosis virus NL-3
2.30447e-05	Viruses	Unknown KINGDOM	Unknown PHYLUM	Unknown CLASS	Unknown ORDER	Potyviridae	Potyvirus	Bean yellow mosaic virus	Unknown SUBSPECIES
5.08247e-05	Viruses	Unknown KINGDOM	Unknown PHYLUM	Unknown CLASS	Unknown ORDER	Potyviridae	Potyvirus	Papaya ringspot virus (strain P / mutant HA)	Papaya ringspot virus P
9.73205e-05	Viruses	Unknown KINGDOM	Unknown PHYLUM	Unknown CLASS	Unknown ORDER	Potyviridae	Potyvirus	Pepper mottle virus	Pepper mottle virus (California isolate)
2.47145e-05	Viruses	Unknown KINGDOM	Unknown PHYLUM	Unknown CLASS	Unknown ORDER	Potyviridae	Potyvirus	Plum pox virus	Plum pox virus SK 68
5.60203e-05	Viruses	Unknown KINGDOM	Unknown PHYLUM	Unknown CLASS	Unknown ORDER	Potyviridae	Potyvirus	Potato virus A	Unknown SUBSPECIES
3.08613e-05	Viruses	Unknown KINGDOM	Unknown PHYLUM	Unknown CLASS	Unknown ORDER	Potyviridae	Potyvirus	Potato virus Y	Potato virus Y strain O
0.000207257	Viruses	Unknown KINGDOM	Unknown PHYLUM	Unknown CLASS	Unknown ORDER	Potyviridae	Potyvirus	Potato virus Y	Unknown SUBSPECIES
2.64971e-05	Viruses	Unknown KINGDOM	Unknown PHYLUM	Unknown CLASS	Unknown ORDER	Potyviridae	Potyvirus	Tobacco etch virus	Unknown SUBSPECIES
2.79096e-05	Viruses	Unknown KINGDOM	Unknown PHYLUM	Unknown CLASS	Unknown ORDER	Potyviridae	Potyvirus	Turnip mosaic virus	Turnip mosaic virus (strain Quebec)
0.000389186	Viruses	Unknown KINGDOM	Unknown PHYLUM	Unknown CLASS	Unknown ORDER	Potyviridae	Potyvirus	Turnip mosaic virus	Unknown SUBSPECIES
6.55821e-05	Viruses	Unknown KINGDOM	Unknown PHYLUM	Unknown CLASS	Unknown ORDER	Potyviridae	Rymovirus	Ryegrass mosaic virus	Ryegrass mosaic virus isolate Danish
0.000799946	Viruses	Unknown KINGDOM	Unknown PHYLUM	Unknown CLASS	Unknown ORDER	Poxviridae	Avipoxvirus	Fowlpox virus	Fowlpox virus strain NVSL
0.000140112	Viruses	Unknown KINGDOM	Unknown PHYLUM	Unknown CLASS	Unknown ORDER	Poxviridae	Leporipoxvirus	Rabbit fibroma virus	Rabbit fibroma virus (strain Kasza)
0.000144675	Viruses	Unknown KINGDOM	Unknown PHYLUM	Unknown CLASS	Unknown ORDER	Poxviridae	Molluscipoxvirus	Molluscum contagiosum virus	Molluscum contagiosum virus subtype 1
0.000113796	Viruses	Unknown KINGDOM	Unknown PHYLUM	Unknown CLASS	Unknown ORDER	Poxviridae	Orthopoxvirus	Camelpox virus	Camelpox virus CMS
9.14714e-05	Viruses	Unknown KINGDOM	Unknown PHYLUM	Unknown CLASS	Unknown ORDER	Poxviridae	Orthopoxvirus	Cowpox virus	Unknown SUBSPECIES
2.44159e-05	Viruses	Unknown KINGDOM	Unknown PHYLUM	Unknown CLASS	Unknown ORDER	Poxviridae	Orthopoxvirus	Vaccinia virus	Vaccinia virus Copenhagen
0.000688837	Viruses	Unknown KINGDOM	Unknown PHYLUM	Unknown CLASS	Unknown ORDER	Poxviridae	Orthopoxvirus	Vaccinia virus	Vaccinia virus Tian Tan
0.000395946	Viruses	Unknown KINGDOM	Unknown PHYLUM	Unknown CLASS	Unknown ORDER	Poxviridae	Orthopoxvirus	Vaccinia virus	Vaccinia virus WR
8.18206e-05	Viruses	Unknown KINGDOM	Unknown PHYLUM	Unknown CLASS	Unknown ORDER	Poxviridae	Orthopoxvirus	Variola virus	Variola virus human/India/Ind3/1967
6.28196e-05	Viruses	Unknown KINGDOM	Unknown PHYLUM	Unknown CLASS	Unknown ORDER	Poxviridae	Suipoxvirus	Swinepox virus	Swinepox virus (STRAIN KASZA)
2.37254e-05	Viruses	Unknown KINGDOM	Unknown PHYLUM	Unknown CLASS	Unknown ORDER	Reoviridae	Cypovirus	Lymantria dispar cypovirus 1 isolate Rao	Lymantria dispar cypovirus 1
2.4747e-05	Viruses	Unknown KINGDOM	Unknown PHYLUM	Unknown CLASS	Unknown ORDER	Reoviridae	Dinovernavirus	Aedes pseudoscutellaris reovirus	Aedes pseudoscutellaris reovirus isolate France
3.5685e-05	Viruses	Unknown KINGDOM	Unknown PHYLUM	Unknown CLASS	Unknown ORDER	Reoviridae	Fijivirus	Fiji disease virus	Fiji disease virus isolate Sugarcane
2.79572e-05	Viruses	Unknown KINGDOM	Unknown PHYLUM	Unknown CLASS	Unknown ORDER	Reoviridae	Idnoreovirus	Idnoreovirus 1	Diadromus pulchellus idnoreovirus 1
5.46756e-05	Viruses	Unknown KINGDOM	Unknown PHYLUM	Unknown CLASS	Unknown ORDER	Reoviridae	Mimoreovirus	Micromonas pusilla reovirus	Micromonas pusilla reovirus (isolate Netherlands)
3.66919e-05	Viruses	Unknown KINGDOM	Unknown PHYLUM	Unknown CLASS	Unknown ORDER	Reoviridae	Mycoreovirus	Mycoreovirus 1	Cryphonectria parasitica mycoreovirus-1 (9B21)
9.63655e-05	Viruses	Unknown KINGDOM	Unknown PHYLUM	Unknown CLASS	Unknown ORDER	Reoviridae	Orbivirus	African horse sickness virus	African horse sickness virus 6
5.23895e-05	Viruses	Unknown KINGDOM	Unknown PHYLUM	Unknown CLASS	Unknown ORDER	Reoviridae	Orbivirus	African horse sickness virus	African horse sickness virus 9
2.80631e-05	Viruses	Unknown KINGDOM	Unknown PHYLUM	Unknown CLASS	Unknown ORDER	Reoviridae	Orbivirus	Bluetongue virus	Bluetongue virus 10
2.9685e-05	Viruses	Unknown KINGDOM	Unknown PHYLUM	Unknown CLASS	Unknown ORDER	Reoviridae	Orbivirus	Bluetongue virus (serotype 1 / isolate South Africa)	Bluetongue virus 1
2.91732e-05	Viruses	Unknown KINGDOM	Unknown PHYLUM	Unknown CLASS	Unknown ORDER	Reoviridae	Orbivirus	Bluetongue virus (serotype 10 / American isolate)	Bluetongue virus 10
5.08311e-05	Viruses	Unknown KINGDOM	Unknown PHYLUM	Unknown CLASS	Unknown ORDER	Reoviridae	Orbivirus	Bluetongue virus (serotype 13 / isolate USA)	Bluetongue virus 13
8.6408e-05	Viruses	Unknown KINGDOM	Unknown PHYLUM	Unknown CLASS	Unknown ORDER	Reoviridae	Orthoreovirus	Mammalian orthoreovirus 1 Lang	Mammalian orthoreovirus 1
0.000136556	Viruses	Unknown KINGDOM	Unknown PHYLUM	Unknown CLASS	Unknown ORDER	Reoviridae	Orthoreovirus	Mammalian orthoreovirus 2 D5/Jones	Mammalian orthoreovirus 2
3.09895e-05	Viruses	Unknown KINGDOM	Unknown PHYLUM	Unknown CLASS	Unknown ORDER	Reoviridae	Orthoreovirus	Mammalian orthoreovirus 3 Dearing	Mammalian orthoreovirus 3
2.79096e-05	Viruses	Unknown KINGDOM	Unknown PHYLUM	Unknown CLASS	Unknown ORDER	Reoviridae	Phytoreovirus	Rice dwarf virus	Rice dwarf virus (isolate Fujian)
0.00059936	Viruses	Unknown KINGDOM	Unknown PHYLUM	Unknown CLASS	Unknown ORDER	Reoviridae	Phytoreovirus	Rice gall dwarf virus	Unknown SUBSPECIES
5.88583e-05	Viruses	Unknown KINGDOM	Unknown PHYLUM	Unknown CLASS	Unknown ORDER	Reoviridae	Phytoreovirus	Wound tumor virus	Unknown SUBSPECIES
5.73518e-05	Viruses	Unknown KINGDOM	Unknown PHYLUM	Unknown CLASS	Unknown ORDER	Reoviridae	Rotavirus	Adult diarrheal rotavirus strain J19	unclassified Rotavirus B
0.000136567	Viruses	Unknown KINGDOM	Unknown PHYLUM	Unknown CLASS	Unknown ORDER	Reoviridae	Rotavirus	Equine rotavirus L338/G13	Equine rotavirus A
7.5749e-05	Viruses	Unknown KINGDOM	Unknown PHYLUM	Unknown CLASS	Unknown ORDER	Reoviridae	Rotavirus	Feline rotavirus	Feline rotavirus frv-64
2.30447e-05	Viruses	Unknown KINGDOM	Unknown PHYLUM	Unknown CLASS	Unknown ORDER	Reoviridae	Rotavirus	Human rotavirus G4 strain St. Thomas 3	Rotavirus G4
2.29205e-05	Viruses	Unknown KINGDOM	Unknown PHYLUM	Unknown CLASS	Unknown ORDER	Reoviridae	Rotavirus	IDIR agent	unclassified Rotavirus B
4.677e-05	Viruses	Unknown KINGDOM	Unknown PHYLUM	Unknown CLASS	Unknown ORDER	Reoviridae	Rotavirus	Porcine rotavirus (STRAIN YM)	Porcine rotavirus
0.000392699	Viruses	Unknown KINGDOM	Unknown PHYLUM	Unknown CLASS	Unknown ORDER	Reoviridae	Rotavirus	Porcine rotavirus C strain Cowden	Porcine rotavirus C
2.79096e-05	Viruses	Unknown KINGDOM	Unknown PHYLUM	Unknown CLASS	Unknown ORDER	Reoviridae	Rotavirus	Rotavirus A Hu/WI61/1983/G9P1A[8]	WA-like
5.62852e-05	Viruses	Unknown KINGDOM	Unknown PHYLUM	Unknown CLASS	Unknown ORDER	Reoviridae	Rotavirus	Rotavirus A RVA/Cow-tc/USA/B223/1983/G10P[11]	Rotavirus G10
2.58078e-05	Viruses	Unknown KINGDOM	Unknown PHYLUM	Unknown CLASS	Unknown ORDER	Reoviridae	Rotavirus	Rotavirus C	Bovine rotavirus C486
5.29942e-05	Viruses	Unknown KINGDOM	Unknown PHYLUM	Unknown CLASS	Unknown ORDER	Reoviridae	Rotavirus	Simian rotavirus A strain TUCH	Simian rotavirus A
9.05462e-05	Viruses	Unknown KINGDOM	Unknown PHYLUM	Unknown CLASS	Unknown ORDER	Reoviridae	Seadornavirus	Banna virus	Banna virus strain JKT-6423
2.54155e-05	Viruses	Unknown KINGDOM	Unknown PHYLUM	Unknown CLASS	Unknown ORDER	Retroviridae	Alpharetrovirus	Avian erythroblastosis virus (strain ES4)	Avian erythroblastosis virus
5.61262e-05	Viruses	Unknown KINGDOM	Unknown PHYLUM	Unknown CLASS	Unknown ORDER	Retroviridae	Betaretrovirus	Mason-Pfizer monkey virus	Simian retrovirus 1
2.58078e-05	Viruses	Unknown KINGDOM	Unknown PHYLUM	Unknown CLASS	Unknown ORDER	Retroviridae	Deltaretrovirus	Primate T-lymphotropic virus 2	Human T-lymphotropic virus 2
0.000207471	Viruses	Unknown KINGDOM	Unknown PHYLUM	Unknown CLASS	Unknown ORDER	Retroviridae	Gammaretrovirus	Cas-Br-E murine leukemia virus	unclassified Murine leukemia virus
9.0843e-05	Viruses	Unknown KINGDOM	Unknown PHYLUM	Unknown CLASS	Unknown ORDER	Retroviridae	Gammaretrovirus	Feline endogenous virus	Feline endogenous virus ECE1
0.000189172	Viruses	Unknown KINGDOM	Unknown PHYLUM	Unknown CLASS	Unknown ORDER	Retroviridae	Gammaretrovirus	HoMuLV murine leukemia virus	unclassified Murine leukemia virus
2.82797e-05	Viruses	Unknown KINGDOM	Unknown PHYLUM	Unknown CLASS	Unknown ORDER	Retroviridae	Gammaretrovirus	Murine leukemia virus	AKR (endogenous) murine leukemia virus
0.000100328	Viruses	Unknown KINGDOM	Unknown PHYLUM	Unknown CLASS	Unknown ORDER	Retroviridae	Gammaretrovirus	Radiation murine leukemia virus (strain Kaplan)	unclassified Murine leukemia virus
2.80631e-05	Viruses	Unknown KINGDOM	Unknown PHYLUM	Unknown CLASS	Unknown ORDER	Retroviridae	Lentivirus	Bovine immunodeficiency virus	Bovine immunodeficiency virus R29
0.000102535	Viruses	Unknown KINGDOM	Unknown PHYLUM	Unknown CLASS	Unknown ORDER	Retroviridae	Lentivirus	Bovine immunodeficiency virus	Jembrana disease virus
0.000113627	Viruses	Unknown KINGDOM	Unknown PHYLUM	Unknown CLASS	Unknown ORDER	Retroviridae	Lentivirus	Equine infectious anemia virus	Equine infectious anemia virus (ISOLATE WYOMING)
0.000172816	Viruses	Unknown KINGDOM	Unknown PHYLUM	Unknown CLASS	Unknown ORDER	Retroviridae	Lentivirus	Feline immunodeficiency virus	Feline immunodeficiency virus (isolate Petaluma)
0.000251676	Viruses	Unknown KINGDOM	Unknown PHYLUM	Unknown CLASS	Unknown ORDER	Retroviridae	Lentivirus	Feline immunodeficiency virus	Feline immunodeficiency virus (isolate TM2)
0.000490028	Viruses	Unknown KINGDOM	Unknown PHYLUM	Unknown CLASS	Unknown ORDER	Retroviridae	Lentivirus	HIV-1 M:B_MN	HIV-1 group M
0.000288149	Viruses	Unknown KINGDOM	Unknown PHYLUM	Unknown CLASS	Unknown ORDER	Retroviridae	Lentivirus	HIV-1 M:F2_MP257C	HIV-1 group M
0.000243192	Viruses	Unknown KINGDOM	Unknown PHYLUM	Unknown CLASS	Unknown ORDER	Retroviridae	Lentivirus	HIV-1 O_MVP5180	HIV-1 group O
3.15149e-05	Viruses	Unknown KINGDOM	Unknown PHYLUM	Unknown CLASS	Unknown ORDER	Retroviridae	Lentivirus	Human immunodeficiency virus 2	Human immunodeficiency virus type 2 (ISOLATE GHANA-1)
9.0843e-05	Viruses	Unknown KINGDOM	Unknown PHYLUM	Unknown CLASS	Unknown ORDER	Retroviridae	Lentivirus	Human immunodeficiency virus 2	Human immunodeficiency virus type 2 (ISOLATE NIH-Z)
2.73486e-05	Viruses	Unknown KINGDOM	Unknown PHYLUM	Unknown CLASS	Unknown ORDER	Retroviridae	Lentivirus	Human immunodeficiency virus type 1 (STRAIN UGANDAN / ISOLATE U455)	HIV-1 unknown group
2.44159e-05	Viruses	Unknown KINGDOM	Unknown PHYLUM	Unknown CLASS	Unknown ORDER	Retroviridae	Lentivirus	Human immunodeficiency virus type 1 (ZAIRE HZ321 ISOLATE)	HIV-1 unknown group
5.80557e-05	Viruses	Unknown KINGDOM	Unknown PHYLUM	Unknown CLASS	Unknown ORDER	Retroviridae	Lentivirus	Ovine lentivirus (strain SA-OMVV)	Visna/maedi virus SA-OMVV
6.58317e-05	Viruses	Unknown KINGDOM	Unknown PHYLUM	Unknown CLASS	Unknown ORDER	Retroviridae	Lentivirus	Simian immunodeficiency virus - mac K6W	Simian immunodeficiency virus - mac
2.9685e-05	Viruses	Unknown KINGDOM	Unknown PHYLUM	Unknown CLASS	Unknown ORDER	Retroviridae	Lentivirus	Simian immunodeficiency virus (F236/SMH4 ISOLATE) (SOOTY MANGABEY)	Simian immunodeficiency virus - sm
0.000153387	Viruses	Unknown KINGDOM	Unknown PHYLUM	Unknown CLASS	Unknown ORDER	Retroviridae	Lentivirus	Simian immunodeficiency virus (ISOLATE GB1)	Simian immunodeficiency virus - mnd
2.86328e-05	Viruses	Unknown KINGDOM	Unknown PHYLUM	Unknown CLASS	Unknown ORDER	Retroviridae	Lentivirus	Simian immunodeficiency virus (TYO-1 ISOLATE)	Simian immunodeficiency virus - agm
6.36645e-05	Viruses	Unknown KINGDOM	Unknown PHYLUM	Unknown CLASS	Unknown ORDER	Retroviridae	Lentivirus	SIVcpz EK505	Simian immunodeficiency virus - cpz
2.86328e-05	Viruses	Unknown KINGDOM	Unknown PHYLUM	Unknown CLASS	Unknown ORDER	Retroviridae	Lentivirus	Visna/maedi virus	Visna/maedi virus EV1 KV1772
2.79096e-05	Viruses	Unknown KINGDOM	Unknown PHYLUM	Unknown CLASS	Unknown ORDER	Retroviridae	Spumavirus	Macaque simian foamy virus	Unknown SUBSPECIES
3.41869e-05	Viruses	Unknown KINGDOM	Unknown PHYLUM	Unknown CLASS	Unknown ORDER	Retroviridae	Spumavirus	Simian foamy virus	Human spumaretrovirus
0.000532308	Viruses	Unknown KINGDOM	Unknown PHYLUM	Unknown CLASS	Unknown ORDER	Retroviridae	Spumavirus	Simian foamy virus	Pan troglodytes foamy virus
3.09895e-05	Viruses	Unknown KINGDOM	Unknown PHYLUM	Unknown CLASS	Unknown ORDER	Rudiviridae	Rudivirus	Sulfolobus islandicus rod-shaped virus 1	Unknown SUBSPECIES
0.000515379	Viruses	Unknown KINGDOM	Unknown PHYLUM	Unknown CLASS	Unknown ORDER	Tectiviridae	Tectivirus	Enterobacteria phage PRD1	Unknown SUBSPECIES
7.81311e-05	Viruses	Unknown KINGDOM	Unknown PHYLUM	Unknown CLASS	Unknown ORDER	Togaviridae	Alphavirus	Eastern equine encephalitis virus	Eastern equine encephalitis virus (strain PE-3.0815)
2.44159e-05	Viruses	Unknown KINGDOM	Unknown PHYLUM	Unknown CLASS	Unknown ORDER	Togaviridae	Alphavirus	Mayaro virus	Mayaro virus (strain Brazil)
5.93701e-05	Viruses	Unknown KINGDOM	Unknown PHYLUM	Unknown CLASS	Unknown ORDER	Togaviridae	Alphavirus	Middelburg virus	Unknown SUBSPECIES
3.11983e-05	Viruses	Unknown KINGDOM	Unknown PHYLUM	Unknown CLASS	Unknown ORDER	Togaviridae	Alphavirus	Salmon pancreas disease virus	Unknown SUBSPECIES
8.6408e-05	Viruses	Unknown KINGDOM	Unknown PHYLUM	Unknown CLASS	Unknown ORDER	Togaviridae	Alphavirus	Semliki forest virus	Unknown SUBSPECIES
2.81785e-05	Viruses	Unknown KINGDOM	Unknown PHYLUM	Unknown CLASS	Unknown ORDER	Togaviridae	Alphavirus	Venezuelan equine encephalitis virus	Venezuelan equine encephalitis virus (strain Trinidad donkey)
3.08613e-05	Viruses	Unknown KINGDOM	Unknown PHYLUM	Unknown CLASS	Unknown ORDER	Tombusviridae	Alphanecrovirus	Tobacco necrosis virus A	Unknown SUBSPECIES
2.97832e-05	Viruses	Unknown KINGDOM	Unknown PHYLUM	Unknown CLASS	Unknown ORDER	Tombusviridae	Aureusvirus	Pothos latent virus	Pothos latent virus isolate pigeonpea
0.000261358	Viruses	Unknown KINGDOM	Unknown PHYLUM	Unknown CLASS	Unknown ORDER	Tombusviridae	Dianthovirus	Red clover necrotic mosaic virus	Unknown SUBSPECIES
3.14297e-05	Viruses	Unknown KINGDOM	Unknown PHYLUM	Unknown CLASS	Unknown ORDER	Tombusviridae	Panicovirus	Panicum mosaic virus	Panicum mosaic virus strain Kansas 109S
2.82797e-05	Viruses	Unknown KINGDOM	Unknown PHYLUM	Unknown CLASS	Unknown ORDER	Totiviridae	Leishmaniavirus	Leishmania RNA virus 1 - 1	Unknown SUBSPECIES
2.79572e-05	Viruses	Unknown KINGDOM	Unknown PHYLUM	Unknown CLASS	Unknown ORDER	Unknown FAMILY	Benyvirus	Beet necrotic yellow vein virus	Beet necrotic yellow vein mosaic virus G1
0.00118945	Viruses	Unknown KINGDOM	Unknown PHYLUM	Unknown CLASS	Unknown ORDER	Unknown FAMILY	Benyvirus	Beet necrotic yellow vein virus	Beet necrotic yellow vein virus S
5.50767e-05	Viruses	Unknown KINGDOM	Unknown PHYLUM	Unknown CLASS	Unknown ORDER	Unknown FAMILY	Deltavirus	Hepatitis delta virus	Hepatitis delta virus (ISOLATE JAPANESE S-2)
8.6408e-05	Viruses	Unknown KINGDOM	Unknown PHYLUM	Unknown CLASS	Unknown ORDER	Unknown FAMILY	Sobemovirus	Cocksfoot mottle virus	Cocksfoot mottle virus Dactylis glomerata/Norway/CfMV-NO/1995
7.94352e-05	Viruses	Unknown KINGDOM	Unknown PHYLUM	Unknown CLASS	Unknown ORDER	Unknown FAMILY	Sobemovirus	Southern cowpea mosaic virus	Unknown SUBSPECIES
6.98113e-05	Viruses	Unknown KINGDOM	Unknown PHYLUM	Unknown CLASS	Unknown ORDER	Unknown FAMILY	Tenuivirus	Rice stripe virus	Rice stripe virus (isolate T)
0.000539936	Viruses	Unknown KINGDOM	Unknown PHYLUM	Unknown CLASS	Unknown ORDER	Unknown FAMILY	Unknown GENUS	Lactobacillus phage mv1	Unknown SUBSPECIES
0.000640418	Viruses	Unknown KINGDOM	Unknown PHYLUM	Unknown CLASS	Unknown ORDER	Unknown FAMILY	Unknown GENUS	Lactobacillus phage mv4	Unknown SUBSPECIES
0.000556766	Viruses	Unknown KINGDOM	Unknown PHYLUM	Unknown CLASS	Unknown ORDER	Unknown FAMILY	Unknown GENUS	Lactococcus phage (ISOLATE 7-9)	Unknown SUBSPECIES
5.57686e-05	Viruses	Unknown KINGDOM	Unknown PHYLUM	Unknown CLASS	Unknown ORDER	Unknown FAMILY	Unknown GENUS	Solenopsis invicta virus 3	Unknown SUBSPECIES
0.000126167	Viruses	Unknown KINGDOM	Unknown PHYLUM	Unknown CLASS	Unknown ORDER	Unknown FAMILY	Unknown GENUS	Sputnik virophage	Unknown SUBSPECIES
2.92903e-05	Viruses	Unknown KINGDOM	Unknown PHYLUM	Unknown CLASS	Unknown ORDER	Virgaviridae	Pecluvirus	Peanut clump virus	Peanut clump virus 87/TGTA2
2.79041e-05	Viruses	Unknown KINGDOM	Unknown PHYLUM	Unknown CLASS	Unknown ORDER	Virgaviridae	Tobamovirus	Odontoglossum ringspot virus	Odontoglossum ringspot virus (isolate Singapore 1)
0.000404441	Viruses	Unknown KINGDOM	Unknown PHYLUM	Unknown CLASS	Unknown ORDER	Virgaviridae	Tobamovirus	Tobacco mild green mosaic virus	Unknown SUBSPECIES
2.87654e-05	Viruses	Unknown KINGDOM	Unknown PHYLUM	Unknown CLASS	Unknown ORDER	Virgaviridae	Tobamovirus	Tobacco mosaic virus	Tobacco mosaic virus strain OM
0.000635111	Viruses	Unknown KINGDOM	Unknown PHYLUM	Unknown CLASS	Unknown ORDER	Virgaviridae	Tobamovirus	Tomato mosaic virus	Tomato mosaic virus (strain Korean)
0.00022806	Viruses	Unknown KINGDOM	Unknown PHYLUM	Unknown CLASS	Unknown ORDER	Virgaviridae	Tobamovirus	Tomato mosaic virus	Tomato mosaic virus (strain S-1)
9.90668e-05	Viruses	Unknown KINGDOM	Unknown PHYLUM	Unknown CLASS	Unknown ORDER	Virgaviridae	Tobamovirus	Youcai mosaic virus	Unknown SUBSPECIES
