## Supplementary Table 2 for "Fecal metaproteomics enables functional characterization of remission in patients with inflammatory bowel disease" (part 1 of 3)

### Sheet: Signif. Tests (Metaproteins)
		Baseline - Remission vs. NoRemission				Remission - Baseline vs. Week 14				NoRemission - Baseline vs. Week 14
Meta-Protein-Number	Description	p-Value	Avg-BL-Remission	Avg-BL-NoRemission	FoldChange(Baseline:NoRemission/Remission)	p-Value	Avg-BL-Remission	Avg-Week14-Remission	FoldChange(Remission:Week14/Baseline)	p-Value	Avg-BL-NoRemission	Avg-Week14-NoRemission	FoldChange(NoRemission:Week14/Baseline)
Meta-Protein 9938	BLAST_DU4L4_HUMAN Double homeobox protein 4-like protein 4 OS=Homo sapiens GN=DUX4L4 PE=3 SV=1_P0CJ87	0.00111458	0.00161307	0.000210735	0.130642	0.0268555	0.00161307	0.000244139	0.15135	0.012207	0.000210735	0.000840243	3.9872
Meta-Protein 8869	BLAST_RIBBA_SYNWW Riboflavin biosynthesis protein RibBA OS=Syntrophomonas wolfei subsp. wolfei (strain DSM 2245B / Goettingen) GN=ribBA PE=3 SV=1_Q0AXM5	0.00158503	3.05e-05	2.49e-06	0.0816717	0.126279	3.05e-05	1.36e-05	0.446326	0.0590582	2.49e-06	1.8e-05	7.20736
Meta-Protein 13558	Metagenome Unknown	0.00158503	3.25e-05	2.6e-06	0.0801233	0.610299	3.25e-05	2.52e-05	0.775783	0.201243	2.6e-06	1.48e-05	5.67949
Meta-Protein 23145	BLAST_CAT2_ECOLX Chloramphenicol acetyltransferase 2 OS=Escherichia coli GN=cmlA PE=1 SV=1_P22615	0.00183955	4.11e-06	2.45e-05	5.96755	0.075927	4.11e-06	1.38e-05	3.357	0.766898	2.45e-05	1.95e-05	0.796057
Meta-Protein 23146	BLAST_CENPF_HUMAN Centromere protein F OS=Homo sapiens GN=CENPF PE=1 SV=2_P49454	0.00183955	4.11e-06	2.45e-05	5.96755	0.142213	4.11e-06	1.14e-05	2.77688	0.766898	2.45e-05	1.95e-05	0.796057
Meta-Protein 23148	BLAST_MURF_SYNY3 UDP-N-acetylmuramoyl-tripeptide--D-alanyl-D-alanine ligase OS=Synechocystis sp. (strain PCC 6803 / Kazusa) GN=murF PE=3 SV=1_P45450	0.00252583	1.91e-06	1.9e-05	9.94323	0.0590582	1.91e-06	1.14e-05	5.97817	0.553617	1.9e-05	1.7e-05	0.897672
Meta-Protein 9020	Metagenome Unknown	0.00282314	4.4e-05	1.94e-05	0.441411	0.909668	4.4e-05	4.31e-05	0.981039	0.0249325	1.94e-05	4.27e-05	2.19845
Meta-Protein 20508	BLAST_PPK1_VIBCH Polyphosphate kinase OS=Vibrio cholerae serotype O1 (strain ATCC 39315 / El Tor Inaba N16961) GN=ppk PE=3 SV=1_Q9KU07	0.00285558	4.39e-05	0	0	0.058024	4.39e-05	9.04e-06	0.205765	0.0590582	0	2.11e-05	Inf
Meta-Protein 9945	Metagenome Unknown	0.00285558	6.08e-05	0	0	0.0587074	6.08e-05	1.12e-05	0.183529	0.0590582	0	3.18e-05	Inf
Meta-Protein 17931	Metagenome Unknown	0.00285558	1.69e-05	0	0	0.0346106	1.69e-05	2.33e-06	0.137999	0.371093	0	5.03e-06	Inf
Meta-Protein 3908	BLAST_NANM_VIBVY N-acetylneuraminate epimerase OS=Vibrio vulnificus (strain YJ016) GN=nanM PE=3 SV=1_Q7MD39	0.00285558	0	2.22e-05	Inf	0.100348	0	1.17e-05	Inf	0.918813	2.22e-05	2.35e-05	1.05889
Meta-Protein 10606	Metagenome Unknown	0.00285558	1.63e-05	0	0	0.635586	1.63e-05	1.15e-05	0.709529	1	0	2.58e-06	Inf
Meta-Protein 368	BLAST_DEF3_HUMAN Neutrophil defensin 3 OS=Homo sapiens GN=DEFA3 PE=1 SV=1_P59666	0.00291403	0.0029104	0.000665489	0.228659	0.0209961	0.0029104	0.000664813	0.228427	0.00683594	0.000665489	0.00191387	2.87588
Meta-Protein 17966	BLAST_DRA_HUMAN HLA class II histocompatibility antigen, DR alpha chain OS=Homo sapiens GN=HLA-DRA PE=1 SV=1_P01903	0.00327202	0.000140523	2.67e-05	0.189903	0.0233764	0.000140523	6.24e-05	0.443841	0.350529	2.67e-05	4.6e-05	1.72267
Meta-Protein 285	BLAST_CH60_CLOTH 60 kDa chaperonin OS=Clostridium thermocellum (strain ATCC 27405 / DSM 1237 / NBRC 103400 / NCIMB 10682 / NRRL B-4536 / VPI 7372) GN=groL PE=1 SV=3_P48212	0.00340735	4.99e-05	2.06e-05	0.413465	0.469727	4.99e-05	4.56e-05	0.913298	0.068353	2.06e-05	4.35e-05	2.10788
Meta-Protein 17342	CLCA1_HORSE Calcium-activated chloride channel regulator 1 OS=Equus caballus GN=CLCA1 PE=1 SV=1	0.00381524	0.000188708	6.89e-05	0.365009	0.17627	0.000188708	0.000137286	0.727506	0.168167	6.89e-05	0.000133944	1.9446
Meta-Protein 25081	Metagenome Unknown	0.00392907	2.95e-05	7.31e-06	0.248161	0.469727	2.95e-05	2.18e-05	0.74004	0.271899	7.31e-06	2.06e-05	2.82212
Meta-Protein 34895	Metagenome Unknown	0.00411806	2.88e-05	5.58e-06	0.193409	0.185144	2.88e-05	1.93e-05	0.668979	0.293029	5.58e-06	2.24e-05	4.01644
Meta-Protein 14309	BLAST_RLMH_PEPD6 Ribosomal RNA large subunit methyltransferase H OS=Peptoclostridium difficile (strain 630) GN=rlmH PE=3 SV=1_Q181Q1	0.00506946	7.28e-05	4.14e-05	0.568404	0.791016	7.28e-05	7.17e-05	0.984723	0.000488281	4.14e-05	0.000114037	2.75506
Meta-Protein 1490	BLAST_RUBY_PORGI Rubrerythrin OS=Porphyromonas gingivalis (strain ATCC BAA-308 / W83) GN=rbr PE=2 SV=1_Q9AGG3	0.00510489	6.44e-06	4.34e-05	6.73907	0.0224943	6.44e-06	2.86e-05	4.44631	0.449804	4.34e-05	6e-05	1.38124
Meta-Protein 15470	BLAST_DAPH_THEM4 2,3,4,5-tetrahydropyridine-2,6-dicarboxylate N-acetyltransferase OS=Thermosipho melanesiensis (strain DSM 12029 / CIP 104789 / BI429) GN=dapH PE=3 SV=1_A6LP60	0.00587432	2.45e-05	2.6e-06	0.106159	0.236137	2.45e-05	1.25e-05	0.510037	0.100348	2.6e-06	1.47e-05	5.64423
Meta-Protein 13276	Metagenome Unknown	0.0058797	0.000292961	8.69e-05	0.29678	0.969727	0.000292961	0.000311516	1.06334	0.0414911	8.69e-05	0.000224499	2.58208
Meta-Protein 23147	BLAST_HPRT_ENTFA Hypoxanthine-guanine phosphoribosyltransferase OS=Enterococcus faecalis (strain ATCC 700802 / V583) GN=hpt PE=3 SV=1_Q839B2	0.00615059	4.11e-06	2.22e-05	5.39351	0.280713	4.11e-06	1.13e-05	2.74848	0.5143	2.22e-05	1.47e-05	0.663783
Meta-Protein 15747	BLAST_MSSP2_ARATH Monosaccharide-sensing protein 2 OS=Arabidopsis thaliana GN=MSSP2 PE=1 SV=2_Q8LPQ8	0.00681174	0.000176003	0.000116306	0.660816	0.109863	0.000176003	0.000123752	0.703121	0.423828	0.000116306	0.000153179	1.31704
Meta-Protein 461	BLAST_XLYB_BACSU N-acetylmuramoyl-L-alanine amidase XlyB OS=Bacillus subtilis (strain 168) GN=xlyB PE=3 SV=1_O34391	0.00700509	3e-05	7.9e-06	0.263187	0.0424805	3e-05	1.14e-05	0.380622	0.674987	7.9e-06	1.32e-05	1.66561
Meta-Protein 8348	BLAST_TRPD_DESVM Anthranilate phosphoribosyltransferase OS=Desulfovibrio vulgaris (strain Miyazaki F / DSM 19637) GN=trpD PE=3 SV=1_B8DM45	0.00700876	8.95e-05	3.5e-05	0.390668	0.000976563	8.95e-05	2.67e-05	0.297814	0.893904	3.5e-05	3.75e-05	1.07175
Meta-Protein 1518	BLAST_DHE4_HAEIN NADP-specific glutamate dehydrogenase OS=Haemophilus influenzae (strain ATCC 51907 / DSM 11121 / KW20 / Rd) GN=gdhA PE=3 SV=1_P43793	0.0070541	0	6.26e-05	Inf	0.0224943	0	9.59e-05	Inf	0.0360317	6.26e-05	9.52e-06	0.151955
Meta-Protein 39304	BLAST_XB34_ARATH Putative E3 ubiquitin-protein ligase XBAT34 OS=Arabidopsis thaliana GN=XBAT34 PE=2 SV=1_Q9FPH0	0.0070541	0	2.28e-05	Inf	0.371093	0	4.42e-06	Inf	0.0360317	2.28e-05	0	0
Meta-Protein 9944	DNAJ_THIDA Chaperone protein DnaJ OS=Thiobacillus denitrificans (strain ATCC 25259) GN=dnaJ PE=3 SV=1	0.0070541	3.31e-05	0	0	0.051913	3.31e-05	2.28e-06	0.0689881	0.100348	0	1.72e-05	Inf
Meta-Protein 18133	Metagenome Unknown	0.0070541	1.92e-05	0	0	0.352542	1.92e-05	8.03e-06	0.417787	0.100348	0	1.89e-05	Inf
Meta-Protein 33889	BLAST_SECA_NITSB Protein translocase subunit SecA OS=Nitratiruptor sp. (strain SB155-2) GN=secA PE=3 SV=1_A6Q383	0.0070541	1.88e-05	0	0	0.051913	1.88e-05	2.03e-06	0.108444	0.181449	0	7.75e-06	Inf
Meta-Protein 17718	MOCOS_ASPOR Molybdenum cofactor sulfurase OS=Aspergillus oryzae (strain ATCC 42149 / RIB 40) GN=hxB PE=3 SV=2	0.0070541	1.6e-05	0	0	0.0360317	1.6e-05	0	0	0.371093	0	5.48e-06	Inf
Meta-Protein 37311	BLAST_WAPA_BACPT tRNA3(Ser)-specific nuclease WapA OS=Bacillus subtilis subsp. spizizenii (strain TU-B-10) GN=wapA PE=1 SV=1_G4NYJ6	0.0070541	2.29e-05	0	0	0.075927	2.29e-05	2.28e-06	0.0998542	0.371093	0	5.03e-06	Inf
Meta-Protein 16489	Metagenome Unknown	0.0070541	2.15e-05	0	0	0.204894	2.15e-05	4.84e-06	0.225456	0.371093	0	6.98e-06	Inf
Meta-Protein 16490	Metagenome Unknown	0.0070541	2.15e-05	0	0	0.204894	2.15e-05	4.84e-06	0.225456	0.371093	0	6.98e-06	Inf
Meta-Protein 19877	BLAST_CAS9_LISIN CRISPR-associated endonuclease Cas9 OS=Listeria innocua serovar 6a (strain ATCC BAA-680 / CLIP 11262) GN=cas9 PE=1 SV=1_Q927P4	0.0070541	0	2.27e-05	Inf	0.0590582	0	1.38e-05	Inf	0.554113	2.27e-05	1.73e-05	0.760543
Meta-Protein 29043	BLAST_UXUR_ECOLI Uxu operon transcriptional regulator OS=Escherichia coli (strain K12) GN=uxuR PE=4 SV=1_P39161	0.0070541	0	1.76e-05	Inf	1	0	2.35e-06	Inf	0.674047	1.76e-05	1.26e-05	0.715031
Meta-Protein 33558	Metagenome Unknown	0.00729788	2.87e-05	2.48e-06	0.0861569	0.553617	2.87e-05	1.65e-05	0.57583	0.0360317	2.48e-06	2.84e-05	11.4882
Meta-Protein 19114	Metagenome Unknown	0.00729788	1.91e-06	2.02e-05	10.5677	0.00915169	1.91e-06	2.49e-05	13.0437	0.477197	2.02e-05	3.53e-05	1.74913
Meta-Protein 19112	BLAST_NUSA_BACSU Transcription termination/antitermination protein NusA OS=Bacillus subtilis (strain 168) GN=nusA PE=1 SV=2_P32727	0.00729788	1.91e-06	1.71e-05	8.96507	0.00915169	1.91e-06	2.49e-05	13.0437	0.726286	1.71e-05	2.5e-05	1.46322
Meta-Protein 35779	Metagenome Unknown	0.00746889	4.21e-06	1.98e-05	4.70891	1	4.21e-06	2.38e-06	0.566337	0.0208626	1.98e-05	2.58e-06	0.129941
Meta-Protein 16519	BLAST_SYS2_METJA Type-2 serine--tRNA ligase OS=Methanocaldococcus jannaschii (strain ATCC 43067 / DSM 2661 / JAL-1 / JCM 10045 / NBRC 100440) GN=serS PE=1 SV=1_Q58477	0.00746889	4.41e-05	5.33e-06	0.120616	0.414823	4.41e-05	3.04e-05	0.688267	0.418492	5.33e-06	1.97e-05	3.69593
Meta-Protein 16282	Metagenome Unknown	0.0074845	3.76e-05	7.56e-06	0.200797	0.0249325	3.76e-05	5.53e-06	0.147	0.589639	7.56e-06	1.27e-05	1.67365
Meta-Protein 848	BLAST_TMP_BPDP1 Tape measure protein OS=Pneumococcus phage Dp-1 GN=TMP PE=4 SV=1_E7DNB6	0.0074845	3.76e-05	7.56e-06	0.200797	0.102918	3.76e-05	1.01e-05	0.268098	0.589639	7.56e-06	1.27e-05	1.67365
Meta-Protein 48091	BLAST_RUBY1_CLOAB Rubrerythrin-1 OS=Clostridium acetobutylicum (strain ATCC 824 / DSM 792 / JCM 1419 / LMG 5710 / VKM B-1787) GN=rbr1 PE=1 SV=1_Q97FZ9	0.0074845	6.44e-06	3.71e-05	5.75809	0.0360317	6.44e-06	2.42e-05	3.75938	0.759766	3.71e-05	4.77e-05	1.28674
Meta-Protein 14780	Metagenome Unknown	0.00829316	0.000365288	0.000167352	0.458136	0.0771484	0.000365288	0.000236812	0.648287	0.339355	0.000167352	0.000286656	1.7129
Meta-Protein 15746	BLAST_3O1D2_MYCTO 3-oxosteroid 1-dehydrogenase OS=Mycobacterium tuberculosis (strain CDC 1551 / Oshkosh) GN=kstD PE=1 SV=1_Q7D5C1	0.00829316	0.000198183	0.000126358	0.637586	0.0771484	0.000198183	0.000127448	0.643086	0.677246	0.000126358	0.000142618	1.12868
Meta-Protein 13271	RBFA_NITOC Ribosome-binding factor A OS=Nitrosococcus oceani (strain ATCC 19707 / BCRC 17464 / NCIMB 11848 / C-107) GN=rbfA PE=3 SV=1	0.00832884	0.000227261	6.55e-05	0.288182	0.850098	0.000227261	0.000248214	1.0922	0.0323129	6.55e-05	0.000179036	2.73368
Meta-Protein 13275	Metagenome Unknown	0.00832884	0.000272533	9.23e-05	0.338775	0.850098	0.000272533	0.000256213	0.940117	0.0829604	9.23e-05	0.000197097	2.13476
Meta-Protein 37656	BLAST_ODO2_HUMAN Dihydrolipoyllysine-residue succinyltransferase component of 2-oxoglutarate dehydrogenase complex, mitochondrial OS=Homo sapiens GN=DLST PE=1 SV=4_P36957	0.00894515	2.83e-05	2.33e-06	0.0823009	0.204894	2.83e-05	1.35e-05	0.478761	0.0360317	2.33e-06	4.75e-05	20.447
Meta-Protein 9946	BLAST_YXBF_BACSU Uncharacterized HTH-type transcriptional regulator YxbF OS=Bacillus subtilis (strain 168) GN=yxbF PE=4 SV=1_P46330	0.00894515	7.23e-05	2.6e-06	0.0359435	0.107328	7.23e-05	1.38e-05	0.190316	0.0590582	2.6e-06	3.73e-05	14.3468
Meta-Protein 28907	BLAST_Y700_METJA Uncharacterized MscS family protein MJ0700 OS=Methanocaldococcus jannaschii (strain ATCC 43067 / DSM 2661 / JAL-1 / JCM 10045 / NBRC 100440) GN=MJ0700 PE=3 SV=1_Q58111	0.00894515	2.29e-06	2.47e-05	10.76	0.422678	2.29e-06	1.21e-05	5.27455	0.286321	2.47e-05	1.26e-05	0.512673
Meta-Protein 20503	Metagenome Unknown	0.00901322	4.91e-05	7.53e-06	0.153371	0.0144328	4.91e-05	6.77e-06	0.137915	0.208413	7.53e-06	2.04e-05	2.7052
Meta-Protein 407	BLAST_SRTF_STRP1 Lantibiotic transport ATP-binding protein SrtF OS=Streptococcus pyogenes serotype M1 GN=srtF PE=3 SV=1_P0C0E3	0.00914153	0.000183063	3.83e-05	0.209062	0.62207	0.000183063	0.000234973	1.28356	0.0346106	3.83e-05	0.000199332	5.20834
Meta-Protein 13489	Metagenome Unknown	0.00929338	6.46e-05	2.5e-05	0.387958	0.0233764	6.46e-05	3.24e-05	0.501033	0.141482	2.5e-05	4.39e-05	1.75309
Meta-Protein 13279	BLAST_PTFAH_ECO57 Multiphosphoryl transfer protein OS=Escherichia coli O157:H7 GN=fruB PE=3 SV=1_P69812	0.00956056	4.95e-05	1e-05	0.202398	0.153576	4.95e-05	3.03e-05	0.611757	0.20716	1e-05	3.66e-05	3.64908
Meta-Protein 13272	Metagenome Unknown	0.00986709	0.000269232	7.97e-05	0.296207	0.969727	0.000269232	0.00028476	1.05768	0.0665457	7.97e-05	0.000204476	2.56401
Meta-Protein 13281	Metagenome Unknown	0.00986709	0.000264877	8.22e-05	0.310453	0.909668	0.000264877	0.00028424	1.0731	0.0665457	8.22e-05	0.000209127	2.54314
Meta-Protein 141	BLAST_DPP4_HUMAN Dipeptidyl peptidase 4 OS=Homo sapiens GN=DPP4 PE=1 SV=2_P27487	0.0100445	0.00119443	0.000665865	0.557477	0.17627	0.00119443	0.00161041	1.34827	0.0424805	0.000665865	0.00115236	1.73062
Meta-Protein 14783	BLAST_ALGB_PSEPK Alginate biosynthesis transcriptional regulatory protein AlgB OS=Pseudomonas putida (strain ATCC 47054 / DSM 6125 / NCIMB 11950 / KT2440) GN=algB PE=3 SV=1_Q88RJ6	0.0100445	0.00024325	0.000117814	0.484334	0.0771484	0.00024325	0.000140638	0.578164	0.266113	0.000117814	0.00017003	1.44321
Meta-Protein 14314	BLAST_CGGR_BACSU Central glycolytic genes regulator OS=Bacillus subtilis (strain 168) GN=cggR PE=1 SV=1_O32253	0.0108885	2.78e-05	4.83e-06	0.173665	0.236137	2.78e-05	2.02e-05	0.728554	0.051913	4.83e-06	3.2e-05	6.62694
Meta-Protein 9019	Metagenome Unknown	0.0109002	4.59e-05	2.41e-05	0.525799	0.733398	4.59e-05	4.31e-05	0.940044	0.0190589	2.41e-05	5.02e-05	2.08224
Meta-Protein 34988	BLAST_LEU1A_SOLPN 2-isopropylmalate synthase A OS=Solanum pennellii GN=IPMSA PE=2 SV=1_O04973	0.0109168	2.22e-05	2.35e-06	0.105856	0.075927	2.22e-05	9.33e-06	0.42042	0.0590582	2.35e-06	1.68e-05	7.14894
Meta-Protein 29844	BLAST_DPO3A_CHLPN DNA polymerase III subunit alpha OS=Chlamydia pneumoniae GN=dnaE PE=3 SV=1_Q9Z7N8	0.0109168	2.53e-05	2.43e-06	0.096021	0.0224943	2.53e-05	0	0	0.201243	2.43e-06	7.92e-06	3.25342
Meta-Protein 9669	BLAST_BGAL_CLOAT Beta-galactosidase OS=Clostridium acetobutylicum GN=cbgA PE=2 SV=2_P24131	0.0109168	0.000149339	1.04e-05	0.0696346	0.0800579	0.000149339	6.57e-05	0.439854	0.36131	1.04e-05	7.71e-05	7.4143
Meta-Protein 18429	BLAST_UGT13_HORVV UDP-glucosyltransferase UGT13248 OS=Hordeum vulgare subsp. vulgare PE=2 SV=1_M0Y4P1	0.0109168	3.81e-05	4.98e-06	0.130736	0.0423153	3.81e-05	9.09e-06	0.238517	0.855132	4.98e-06	8.92e-06	1.7893
Meta-Protein 13277	BLAST_YQEW_BACSU Uncharacterized protein YqeW OS=Bacillus subtilis (strain 168) GN=yqeW PE=4 SV=2_P54463	0.0116536	0.000232219	8.48e-05	0.365047	0.791016	0.000232219	0.000216718	0.933249	0.153576	8.48e-05	0.000156188	1.84247
Meta-Protein 14569	BLAST_GLMM_CARHZ Phosphoglucosamine mutase OS=Carboxydothermus hydrogenoformans (strain ATCC BAA-161 / DSM 6008 / Z-2901) GN=glmM PE=3 SV=1_Q3AAK3	0.0117511	5.58e-05	1.75e-05	0.313842	0.0323129	5.58e-05	2.6e-05	0.465264	0.123534	1.75e-05	5.29e-05	3.01626
Meta-Protein 17075	BLAST_RPOB_CALS4 DNA-directed RNA polymerase subunit beta OS=Caldanaerobacter subterraneus subsp. tengcongensis (strain DSM 15242 / JCM 11007 / NBRC 100824 / MB4) GN=rpoB PE=3 SV=1_Q8R7U6	0.012094	0.000159448	9.09e-05	0.570303	0.000488281	0.000159448	6.58e-05	0.412497	0.518555	9.09e-05	0.000128833	1.41679
Meta-Protein 8611	Metagenome Unknown	0.0123594	3.39e-05	1.63e-05	0.479008	0.233398	3.39e-05	2.88e-05	0.848269	0.150786	1.63e-05	2.59e-05	1.59354
Meta-Protein 532	BLAST_RRBR1_CLOAB Reverse rubrerythrin-1 OS=Clostridium acetobutylicum (strain ATCC 824 / DSM 792 / JCM 1419 / LMG 5710 / VKM B-1787) GN=rbr3A PE=1 SV=1_Q97D82	0.0128874	8.09e-05	0.000284278	3.51365	0.126279	8.09e-05	0.000167783	2.07378	0.262193	0.000284278	0.000167714	0.589966
Meta-Protein 16281	BLAST_RNJ_CORGL Ribonuclease J OS=Corynebacterium glutamicum (strain ATCC 13032 / DSM 20300 / JCM 1318 / LMG 3730 / NCIMB 10025) GN=rnj PE=3 SV=2_P54122	0.0130723	3.21e-05	5.66e-06	0.176455	0.0329694	3.21e-05	5.53e-06	0.172557	0.0590582	5.66e-06	2.02e-05	3.57732
Meta-Protein 28820	DYHC2_CHLRE Cytoplasmic dynein 2 heavy chain 1 OS=Chlamydomonas reinhardtii GN=DHC1B PE=1 SV=2	0.0130723	5.36e-06	2.88e-05	5.37947	1	5.36e-06	6.49e-06	1.21151	0.126279	2.88e-05	1.06e-05	0.367158
Meta-Protein 16280	BLAST_SYNE1_HUMAN Nesprin-1 OS=Homo sapiens GN=SYNE1 PE=1 SV=4_Q8NF91	0.0130723	3.29e-05	5.45e-06	0.165612	0.0243902	3.29e-05	5.53e-06	0.168144	0.17753	5.45e-06	1.82e-05	3.33945
Meta-Protein 37562	BLAST_CATL1_HUMAN Cathepsin L1 OS=Homo sapiens GN=CTSL PE=1 SV=2_P07711	0.0130723	3.23e-05	5.55e-06	0.171734	0.0329694	3.23e-05	4.62e-06	0.142853	0.201243	5.55e-06	1.27e-05	2.29279
Meta-Protein 36003	BLAST_MURB_LACP7 UDP-N-acetylenolpyruvoylglucosamine reductase OS=Lachnoclostridium phytofermentans (strain ATCC 700394 / DSM 18823 / ISDg) GN=murB PE=3 SV=1_A9KSS3	0.0132657	2.04e-05	2.35e-06	0.115337	0.0800579	2.04e-05	4.73e-06	0.231902	0.371093	2.35e-06	1.18e-05	5.01667
Meta-Protein 13579	BLAST_FEOAB_PORGI Fe(2+) transport protein A/Fe(2+) transporter FeoB fusion protein OS=Porphyromonas gingivalis (strain ATCC BAA-308 / W83) GN=feoB1 PE=3 SV=1_Q7MV19	0.0132657	2.73e-05	3.84e-06	0.140849	0.0972011	2.73e-05	1.03e-05	0.378857	0.371093	3.84e-06	1.49e-05	3.88069
Meta-Protein 49572	BLAST_BMPD_BORBU Basic membrane protein D OS=Borrelia burgdorferi (strain ATCC 35210 / B31 / CIP 102532 / DSM 4680) GN=bmpD PE=3 SV=1_P0CL55	0.0132657	4.39e-06	2.8e-05	6.3814	0.589639	4.39e-06	9.42e-06	2.14421	0.406941	2.8e-05	1.47e-05	0.524532
Meta-Protein 12947	Metagenome Unknown	0.0134125	6.43e-05	2.92e-05	0.454438	0.109863	6.43e-05	3.26e-05	0.507207	0.0268555	2.92e-05	7.13e-05	2.44066
Meta-Protein 378	Metagenome Unknown	0.0135895	4.14e-05	8.96e-06	0.21645	0.824098	4.14e-05	3.58e-05	0.863969	0.051913	8.96e-06	8.06e-05	9.00084
Meta-Protein 16426	BLAST_Y1038_HAEIN Uncharacterized protein HI_1038 OS=Haemophilus influenzae (strain ATCC 51907 / DSM 11121 / KW20 / Rd) GN=HI_1038 PE=4 SV=1_P44099	0.013929	5.75e-05	3.24e-05	0.562428	0.17627	5.75e-05	3.86e-05	0.670858	0.126279	3.24e-05	5.28e-05	1.6324
Meta-Protein 132	BLAST_Y166_STAES Uncharacterized sensor-like histidine kinase SE_0166 OS=Staphylococcus epidermidis (strain ATCC 12228) GN=SE_0166 PE=3 SV=1_Q8CU03	0.0144925	0.000414935	0.000162069	0.390589	0.677246	0.000414935	0.0003659	0.881825	0.423828	0.000162069	0.000216505	1.33588
Meta-Protein 24207	Metagenome Unknown	0.0146469	1.81e-05	5.09e-05	2.81437	0.221272	1.81e-05	2.83e-05	1.5661	0.00592154	5.09e-05	1.27e-05	0.250245
Meta-Protein 9950	BLAST_ADPRH_TREMD Protein-ADP-ribose hydrolase OS=Treponema medium PE=3 SV=1_Q93RG0	0.0146469	0.000134475	2.41e-05	0.179463	0.0293825	0.000134475	2.32e-05	0.172238	0.0755606	2.41e-05	8.01e-05	3.31934
Meta-Protein 36812	BLAST_IGHM_HUMAN Immunoglobulin heavy constant mu OS=Homo sapiens GN=IGHM PE=1 SV=4_P01871	0.0148062	5.19e-05	1.52e-05	0.292153	0.00592154	5.19e-05	1.79e-05	0.345315	0.674987	1.52e-05	2.69e-05	1.77323
Meta-Protein 17263	PTGDS_SHEEP Prostaglandin-H2 D-isomerase OS=Ovis aries GN=PTGDS PE=1 SV=1	0.0154005	4.52e-05	4.67e-06	0.103195	0.540818	4.52e-05	3.11e-05	0.686802	0.0142662	4.67e-06	4.2e-05	8.99107
Meta-Protein 25659	BLAST_RUBY_PORGI Rubrerythrin OS=Porphyromonas gingivalis (strain ATCC BAA-308 / W83) GN=rbr PE=2 SV=1_Q9AGG3	0.0154005	4.21e-06	4.96e-05	11.7798	0.051913	4.21e-06	2.37e-05	5.63168	0.932647	4.96e-05	6.58e-05	1.32805
Meta-Protein 15659	BLAST_LOX21_HORVU Lipoxygenase 2.1, chloroplastic OS=Hordeum vulgare GN=LOX2.1 PE=1 SV=1_P93184	0.0156347	3.18e-05	7.07e-06	0.222106	1	3.18e-05	3.63e-05	1.14225	0.150786	7.07e-06	4.04e-05	5.71427
Meta-Protein 648	BLAST_THIL_CHRVO Acetyl-CoA acetyltransferase OS=Chromobacterium violaceum (strain ATCC 12472 / DSM 30191 / JCM 1249 / NBRC 12614 / NCIMB 9131 / NCTC 9757) GN=phaA PE=3 SV=2_Q9ZHI1	0.0156347	1.76e-05	0.000108479	6.14787	0.107328	1.76e-05	5.73e-05	3.24983	0.414823	0.000108479	0.000153403	1.41412
Meta-Protein 34782	BLAST_ADDA_LACP7 ATP-dependent helicase/nuclease subunit A OS=Lachnoclostridium phytofermentans (strain ATCC 700394 / DSM 18823 / ISDg) GN=addA PE=3 SV=1_A9KTE6	0.0156347	2.03e-05	4.83e-06	0.238389	0.058024	2.03e-05	7.11e-06	0.350596	1	4.83e-06	2.67e-06	0.551724
Meta-Protein 8617	Metagenome Unknown	0.0160506	2.24e-05	2.49e-06	0.111235	0.0346106	2.24e-05	6.6e-06	0.294643	0.100348	2.49e-06	1.27e-05	5.11371
Meta-Protein 41235	BLAST_YIAC_ECOLI Uncharacterized N-acetyltransferase YiaC OS=Escherichia coli (strain K12) GN=yiaC PE=3 SV=1_P37664	0.0160506	2.85e-06	2.57e-05	9.01754	0.181449	2.85e-06	1.09e-05	3.81579	0.553617	2.57e-05	1.57e-05	0.609274
Meta-Protein 18428	Metagenome Unknown	0.0160506	3.35e-05	4.98e-06	0.148827	0.0423153	3.35e-05	9.09e-06	0.271521	0.855132	4.98e-06	8.92e-06	1.7893
Meta-Protein 18427	BLAST_YDN1_SCHPO Uncharacterized UPF0442 protein C16A10.01 OS=Schizosaccharomyces pombe (strain 972 / ATCC 24843) GN=SPAC16A10.01 PE=3 SV=1_P87293	0.0160506	3.35e-05	4.98e-06	0.148827	0.0423153	3.35e-05	9.09e-06	0.271521	1	4.98e-06	6.59e-06	1.32274
Meta-Protein 3926	BLAST_MUTS_CLONN DNA mismatch repair protein MutS OS=Clostridium novyi (strain NT) GN=mutS PE=3 SV=1_A0Q0M6	0.0164732	1.56e-05	0	0	0.294507	1.56e-05	9.31e-06	0.597966	0.0590582	0	1.73e-05	Inf
Meta-Protein 66074	G6PI_LEPBL Glucose-6-phosphate isomerase OS=Leptospira borgpetersenii serovar Hardjo-bovis (strain L550) GN=pgi PE=3 SV=1	0.0164732	1.56e-05	0	0	0.294507	1.56e-05	9.31e-06	0.597966	0.0590582	0	1.73e-05	Inf
Meta-Protein 54882	BLAST_RLMN_CLOTH Probable dual-specificity RNA methyltransferase RlmN OS=Clostridium thermocellum (strain ATCC 27405 / DSM 1237 / NBRC 103400 / NCIMB 10682 / NRRL B-4536 / VPI 7372) GN=rlmN PE=3 SV=1_A3DCX9	0.0164732	1.61e-05	0	0	0.294507	1.61e-05	4.13e-06	0.25661	0.0590582	0	1.65e-05	Inf
Meta-Protein 34694	Metagenome Unknown	0.0164732	1.76e-05	0	0	0.0590582	1.76e-05	4.78e-06	0.270922	0.100348	0	1.26e-05	Inf
Meta-Protein 34695	BLAST_Y6508_BACAN Uncharacterized protein pXO2-09/BXB0008/GBAA_pXO2_0008 OS=Bacillus anthracis GN=pXO2-09 PE=4 SV=1_Q6F059	0.0164732	1.76e-05	0	0	0.0590582	1.76e-05	4.78e-06	0.270922	0.100348	0	1.26e-05	Inf
Meta-Protein 33710	BLAST_Y5129_STRAW UPF0301 protein SAV_5129 OS=Streptomyces avermitilis (strain ATCC 31267 / DSM 46492 / JCM 5070 / NBRC 14893 / NCIMB 12804 / NRRL 8165 / MA-4680) GN=SAV_5129 PE=3 SV=1_Q82D55	0.0164732	1.2e-05	0	0	0.105645	1.2e-05	4.37e-06	0.364649	0.100348	0	1.01e-05	Inf
Meta-Protein 71978	COAX_CYTH3 Type III pantothenate kinase OS=Cytophaga hutchinsonii (strain ATCC 33406 / NCIMB 9469) GN=coaX PE=3 SV=1	0.0164732	0	1.43e-05	Inf	0.371093	0	1e-05	Inf	0.171773	1.43e-05	4.73e-06	0.330998
Meta-Protein 34188	BLAST_TNR3_ECOLX Transposon Tn3 resolvase OS=Escherichia coli GN=tnpR PE=1 SV=1_P0ADI2	0.0164732	3.24e-05	0	0	0.105645	3.24e-05	1.88e-05	0.578688	0.181449	0	1.07e-05	Inf
Meta-Protein 22393	BLAST_YLBN_BACSU Uncharacterized protein YlbN OS=Bacillus subtilis (strain 168) GN=ylbN PE=4 SV=1_O34445	0.0164732	1.62e-05	0	0	0.294507	1.62e-05	8.74e-06	0.539332	0.181449	0	1.05e-05	Inf
Meta-Protein 9258	Metagenome Unknown	0.0164732	1.25e-05	0	0	0.554113	1.25e-05	9.03e-06	0.721704	0.181449	0	1.22e-05	Inf
Meta-Protein 15007	BLAST_CORA_BACSU Magnesium transport protein CorA OS=Bacillus subtilis (strain 168) GN=corA PE=1 SV=2_P40948	0.0164732	1.31e-05	0	0	0.554113	1.31e-05	9.03e-06	0.690446	0.181449	0	1.34e-05	Inf
Meta-Protein 8887	BLAST_Y1395_HAEIN Uncharacterized protein HI_1395 OS=Haemophilus influenzae (strain ATCC 51907 / DSM 11121 / KW20 / Rd) GN=HI_1395 PE=4 SV=1_P44173	0.0164732	1.4e-05	0	0	0.833935	1.4e-05	1.42e-05	1.0197	0.181449	0	9.14e-06	Inf
Meta-Protein 55331	BLAST_EPSJ_BACSU Uncharacterized glycosyltransferase EpsJ OS=Bacillus subtilis (strain 168) GN=epsJ PE=2 SV=1_P71059	0.0164732	1.34e-05	0	0	1	1.34e-05	1.38e-05	1.0362	0.181449	0	9.75e-06	Inf
Meta-Protein 55329	Metagenome Unknown	0.0164732	1.82e-05	0	0	0.0591721	1.82e-05	4.35e-06	0.23945	0.181449	0	1.5e-05	Inf
Meta-Protein 55325	BLAST_SYDND_RICPR Aspartate--tRNA(Asp/Asn) ligase OS=Rickettsia prowazekii (strain Madrid E) GN=aspS PE=3 SV=1_Q9ZE17	0.0164732	2.45e-05	0	0	0.401678	2.45e-05	1.59e-05	0.649258	0.181449	0	1.76e-05	Inf
Meta-Protein 55326	BLAST_MCHF_ECOLX Probable microcin-H47 secretion/processing ATP-binding protein MchF OS=Escherichia coli GN=mchF PE=3 SV=1_Q9EXN5	0.0164732	1.82e-05	0	0	0.674987	1.82e-05	1.36e-05	0.749083	0.181449	0	1.76e-05	Inf
Meta-Protein 743	BLAST_DPO3_CALS4 DNA polymerase III PolC-type OS=Caldanaerobacter subterraneus subsp. tengcongensis (strain DSM 15242 / JCM 11007 / NBRC 100824 / MB4) GN=polC PE=3 SV=1_Q8RA32	0.0164732	1.58e-05	0	0	0.208413	1.58e-05	6.82e-06	0.430526	0.181449	0	1.22e-05	Inf
Meta-Protein 44149	BLAST_GLPK_AGARV Glycerol kinase OS=Agathobacter rectalis (strain ATCC 33656 / DSM 3377 / JCM 17463 / KCTC 5835 / VPI 0990) GN=glpK PE=3 SV=1_C4ZGB4	0.0164732	0	2.26e-05	Inf	0.371093	0	7.28e-06	Inf	0.208413	2.26e-05	7.46e-06	0.329529
Meta-Protein 24838	Metagenome Unknown	0.0164732	0	1.76e-05	Inf	0.371093	0	4.21e-06	Inf	0.294507	1.76e-05	7.98e-06	0.453125
Meta-Protein 15755	BLAST_SPI2_SOLTU Serine protease inhibitor 2 OS=Solanum tuberosum PE=1 SV=1_P58515	0.0164732	2.75e-05	0	0	0.352542	2.75e-05	7.28e-06	0.265073	0.371093	0	1.25e-05	Inf
Meta-Protein 13041	BLAST_RECG_STRPN ATP-dependent DNA helicase RecG OS=Streptococcus pneumoniae serotype 4 (strain ATCC BAA-334 / TIGR4) GN=recG PE=3 SV=2_Q54900	0.0164732	1.79e-05	0	0	0.401678	1.79e-05	6.99e-06	0.39096	0.371093	0	6.42e-06	Inf
Meta-Protein 9755	BLAST_THII_BACSU Probable tRNA sulfurtransferase OS=Bacillus subtilis (strain 168) GN=thiI PE=3 SV=2_O34595	0.0164732	1.68e-05	0	0	0.406941	1.68e-05	2.44e-05	1.44681	0.371093	0	5.18e-06	Inf
Meta-Protein 9756	Metagenome Unknown	0.0164732	1.68e-05	0	0	0.635586	1.68e-05	2.2e-05	1.30826	0.371093	0	5.18e-06	Inf
Meta-Protein 54104	Metagenome Unknown	0.0164732	1.38e-05	0	0	0.352542	1.38e-05	6.52e-06	0.473652	0.371093	0	5.48e-06	Inf
Meta-Protein 33508	BLAST_DBH1_BACHD DNA-binding protein HU-1 OS=Bacillus halodurans (strain ATCC BAA-125 / DSM 18197 / FERM 7344 / JCM 9153 / C-125) GN=hup1 PE=3 SV=1_Q9KDA5	0.0164732	1.61e-05	0	0	0.529368	1.61e-05	9.54e-06	0.594188	0.371093	0	5.07e-06	Inf
Meta-Protein 24336	BLAST_RRBR2_CLOAB Reverse rubrerythrin-2 OS=Clostridium acetobutylicum (strain ATCC 824 / DSM 792 / JCM 1419 / LMG 5710 / VKM B-1787) GN=rbr3B PE=1 SV=1_Q97D83	0.0164732	0	1.46e-05	Inf	0.371093	0	4.21e-06	Inf	0.589639	1.46e-05	1.75e-05	1.19493
Meta-Protein 72178	BLAST_RL19_EUBE2 50S ribosomal protein L19 OS=Eubacterium eligens (strain ATCC 27750 / VPI C15-48) GN=rplS PE=3 SV=1_C4Z0D7	0.0164732	0	1.64e-05	Inf	NaN	0	0	NaN	0.589639	1.64e-05	3.79e-05	2.31155
Meta-Protein 71482	BLAST_PR1A_SOLLC Pathogenesis-related protein 1A1 OS=Solanum lycopersicum PE=2 SV=1_Q08697	0.0164732	0	1.29e-05	Inf	0.371093	0	4.7e-06	Inf	0.799846	1.29e-05	7.98e-06	0.618464
Meta-Protein 31458	Metagenome Unknown	0.0164732	0	1.8e-05	Inf	0.181449	0	1.18e-05	Inf	0.833935	1.8e-05	1.98e-05	1.10338
Meta-Protein 24450	BLAST_SMRCD_CAEEL SWI/SNF-related matrix-associated actin-dependent regulator of chromatin subfamily A containing DEAD/H box 1 homolog OS=Caenorhabditis elegans GN=M03C11.8 PE=3 SV=1_G5EDG2	0.0164732	0	1.31e-05	Inf	0.0590582	0	1.22e-05	Inf	0.905695	1.31e-05	1.77e-05	1.34772
Meta-Protein 17189	BLAST_QCR2_NEUCR Cytochrome b-c1 complex subunit 2, mitochondrial OS=Neurospora crassa (strain ATCC 24698 / 74-OR23-1A / CBS 708.71 / DSM 1257 / FGSC 987) GN=qcr-2 PE=2 SV=2_O60044	0.0164732	1.62e-05	0	0	0.352542	1.62e-05	9.04e-06	0.556982	1	0	5.55e-06	Inf
Meta-Protein 10130	Metagenome Unknown	0.0164732	3.24e-05	0	0	0.352542	3.24e-05	1.44e-05	0.44335	1	0	1.08e-05	Inf
Meta-Protein 10131	BLAST_PYRF_BACTN Orotidine 5-phosphate decarboxylase OS=Bacteroides thetaiotaomicron (strain ATCC 29148 / DSM 2079 / NCTC 10582 / E50 / VPI-5482) GN=pyrF PE=3 SV=1_Q8A012	0.0164732	2.96e-05	0	0	0.446873	2.96e-05	1.44e-05	0.486035	1	0	8.13e-06	Inf
Meta-Protein 9757	BLAST_MIAA_CLOTH tRNA dimethylallyltransferase OS=Clostridium thermocellum (strain ATCC 27405 / DSM 1237 / NBRC 103400 / NCIMB 10682 / NRRL B-4536 / VPI 7372) GN=miaA PE=3 SV=1_A3DDI1	0.0164732	1.68e-05	0	0	0.722283	1.68e-05	1.88e-05	1.11578	1	0	2.78e-06	Inf
Meta-Protein 25836	BLAST_RS11_CLOTH 30S ribosomal protein S11 OS=Clostridium thermocellum (strain ATCC 27405 / DSM 1237 / NBRC 103400 / NCIMB 10682 / NRRL B-4536 / VPI 7372) GN=rpsK PE=3 SV=1_A3DJJ9	0.0164732	0	2.3e-05	Inf	0.0590582	0	3.29e-05	Inf	1	2.3e-05	3.25e-05	1.41358
Meta-Protein 37524	HA2U_MOUSE H-2 class II histocompatibility antigen, A-U alpha chain (Fragment) OS=Mus musculus GN=H2-Aa PE=1 SV=1	0.0164732	2e-05	0	0	0.589639	2e-05	1.16e-05	0.576571	NaN	0	0	NaN
Meta-Protein 2275	BLAST_RECX_CLOP1 Regulatory protein RecX OS=Clostridium perfringens (strain ATCC 13124 / DSM 756 / JCM 1290 / NCIMB 6125 / NCTC 8237 / Type A) GN=recX PE=3 SV=1_Q0TP38	0.0164732	1.43e-05	0	0	0.294507	1.43e-05	8.73e-06	0.610852	NaN	0	0	NaN
Meta-Protein 32210	Metagenome Unknown	0.01648	4.45e-05	1.29e-05	0.289646	0.00915169	4.45e-05	2.33e-06	0.0524925	0.286321	1.29e-05	3.25e-05	2.52408
Meta-Protein 17378	BLAST_FRIL_HUMAN Ferritin light chain OS=Homo sapiens GN=FTL PE=1 SV=2_P02792	0.0172712	0.000207618	0.000127844	0.615768	0.0341797	0.000207618	0.000105157	0.506492	0.233398	0.000127844	0.000109681	0.857926
Meta-Protein 15355	BLAST_G3P_CLOPA Glyceraldehyde-3-phosphate dehydrogenase OS=Clostridium pasteurianum GN=gap PE=1 SV=1_Q59309	0.018283	6.67e-06	3.51e-05	5.27037	0.0224943	6.67e-06	5.3e-05	7.95287	0.0559297	3.51e-05	9.7e-05	2.76095
Meta-Protein 16898	BLAST_FADA_PSEMY 3-ketoacyl-CoA thiolase OS=Pseudomonas mendocina (strain ymp) GN=fadA PE=3 SV=1_A4XSM9	0.0184509	4.04e-06	2.19e-05	5.40825	0.105645	4.04e-06	1.53e-05	3.78144	0.624065	2.19e-05	1.72e-05	0.787648
Meta-Protein 53571	Metagenome Unknown	0.0186291	1.5e-05	6.16e-05	4.09852	0.100348	1.5e-05	3.92e-05	2.60475	0.0755606	6.16e-05	2.09e-05	0.338804
Meta-Protein 37963	BLAST_RECF_ALKMQ DNA replication and repair protein RecF OS=Alkaliphilus metalliredigens (strain QYMF) GN=recF PE=3 SV=1_A6TJ79	0.0186291	2.3e-05	4.95e-06	0.215217	0.905695	2.3e-05	2.54e-05	1.10435	0.204894	4.95e-06	3.02e-05	6.10505
Meta-Protein 15890	Metagenome Unknown	0.0186291	2.13e-05	5.09e-06	0.239514	0.0587074	2.13e-05	6.81e-06	0.320267	0.589639	5.09e-06	1e-05	1.96563
Meta-Protein 14778	BLAST_TFF3_HUMAN Trefoil factor 3 OS=Homo sapiens GN=TFF3 PE=1 SV=1_Q07654	0.0188491	0.000129055	5.74e-05	0.444694	0.266113	0.000129055	0.000108197	0.838376	0.0209961	5.74e-05	0.00012913	2.25004
Meta-Protein 14988	BLAST_PLSC_MYCPN Probable 1-acyl-sn-glycerol-3-phosphate acyltransferase OS=Mycoplasma pneumoniae (strain ATCC 29342 / M129) GN=plsC PE=3 SV=1_P75479	0.0190507	2.93e-05	7.88e-06	0.269362	0.192518	2.93e-05	1.41e-05	0.481862	1	7.88e-06	1.09e-05	1.38372
Meta-Protein 11568	BLAST_Y3661_MYCTO Uncharacterized protein MT3761 OS=Mycobacterium tuberculosis (strain CDC 1551 / Oshkosh) GN=MT3761 PE=3 SV=1_P9WGJ0	0.0191105	8.4e-05	4.12e-05	0.490202	0.00244141	8.4e-05	2.6e-05	0.309458	0.893904	4.12e-05	3.39e-05	0.822657
Meta-Protein 32948	BLAST_RRBR1_CLOAB Reverse rubrerythrin-1 OS=Clostridium acetobutylicum (strain ATCC 824 / DSM 792 / JCM 1419 / LMG 5710 / VKM B-1787) GN=rbr3A PE=1 SV=1_Q97D82	0.019337	1.31e-05	6e-05	4.57314	0.422678	1.31e-05	2.71e-05	2.06169	0.0224943	6e-05	1.57e-05	0.261869
Meta-Protein 17448	BLAST_SUSB_BACTN Glucan 1,4-alpha-glucosidase SusB OS=Bacteroides thetaiotaomicron (strain ATCC 29148 / DSM 2079 / NCTC 10582 / E50 / VPI-5482) GN=susB PE=1 SV=1_G8JZS4	0.0194186	5.86e-05	1.81e-05	0.308716	0.569336	5.86e-05	4.94e-05	0.842925	0.155132	1.81e-05	5.59e-05	3.091
Meta-Protein 32984	Metagenome Unknown	0.0194363	2.59e-05	6.12e-05	2.36136	0.446873	2.59e-05	3.32e-05	1.28327	0.068353	6.12e-05	2.71e-05	0.442328
Meta-Protein 33559	BLAST_PURR_PASMU HTH-type transcriptional repressor PurR OS=Pasteurella multocida (strain Pm70) GN=purR PE=3 SV=1_Q9CN88	0.0194921	2.27e-05	2.48e-06	0.108911	0.441209	2.27e-05	1.42e-05	0.623029	0.0360317	2.48e-06	2.19e-05	8.86532
Meta-Protein 25011	BLAST_MSHA_NOCDD D-inositol 3-phosphate glycosyltransferase OS=Nocardiopsis dassonvillei (strain ATCC 23218 / DSM 43111 / CIP 107115 / JCM 7437 / KCTC 9190 / NBRC 14626 / NCTC 10488 / NRRL B-5397 / IMRU 509) GN=mshA PE=3 SV=1_D7AW65	0.0194921	2.21e-06	1.6e-05	7.26038	0.789268	2.21e-06	4.53e-06	2.05283	0.107328	1.6e-05	4.98e-06	0.310291
Meta-Protein 39977	Metagenome Unknown	0.0194921	1.91e-06	2.38e-05	12.4934	0.0360317	1.91e-06	1.97e-05	10.3231	0.204894	2.38e-05	1.27e-05	0.534429
Meta-Protein 75683	Metagenome Unknown	0.0194921	2.2e-06	1.84e-05	8.36742	0.36131	2.2e-06	7.03e-06	3.19318	0.204894	1.84e-05	5.38e-06	0.291987
Meta-Protein 698	BLAST_CPNB4_ARATH Chaperonin 60 subunit beta 4, chloroplastic OS=Arabidopsis thaliana GN=CPN60B4 PE=1 SV=1_Q9C667	0.0194921	2.13e-06	2.15e-05	10.0625	0.0590582	2.13e-06	1.98e-05	9.27461	0.5143	2.15e-05	1.49e-05	0.693711
Meta-Protein 30896	ESAG8_TRYBB Putative adenylate cyclase regulatory protein OS=Trypanosoma brucei brucei GN=ESAG8 PE=2 SV=1	0.0194921	2.21e-06	2.06e-05	9.32075	1	2.21e-06	2.35e-06	1.06415	0.905695	2.06e-05	1.95e-05	0.945749
Meta-Protein 1142	BLAST_DRRA_STRPE Daunorubicin/doxorubicin resistance ATP-binding protein DrrA OS=Streptomyces peucetius GN=drrA PE=1 SV=1_P32010	0.0194921	1.91e-06	2.14e-05	11.2314	0.0224943	1.91e-06	2.89e-05	15.1266	0.952724	2.14e-05	1.92e-05	0.893468
Meta-Protein 9665	RPOC2_NEPOL DNA-directed RNA polymerase subunit beta OS=Nephroselmis olivacea GN=rpoC2 PE=3 SV=1	0.0194921	2.13e-05	1.92e-06	0.0901395	0.150786	2.13e-05	7.16e-06	0.336652	1	1.92e-06	0	0
Meta-Protein 14358	BLAST_Y1286_ENT38 UPF0194 membrane protein Ent638_1286 OS=Enterobacter sp. (strain 638) GN=Ent638_1286 PE=3 SV=1_A4W8D7	0.0194921	2.13e-06	1.65e-05	7.73047	0.0590582	2.13e-06	1.76e-05	8.26562	1	1.65e-05	1.49e-05	0.902981
Meta-Protein 14781	BLAST_PGK_SYNR3 Phosphoglycerate kinase OS=Synechococcus sp. (strain RCC307) GN=pgk PE=3 SV=1_A5GW73	0.0204892	0.000318371	0.000160194	0.503168	0.0639648	0.000318371	0.000200834	0.630818	0.339355	0.000160194	0.000291858	1.8219
Meta-Protein 15748	BLAST_MAGE1_MACFA Melanoma-associated antigen E1 OS=Macaca fascicularis GN=MAGEE1 PE=2 SV=1_Q9BE18	0.0204892	0.000153956	0.000104611	0.679486	0.129395	0.000153956	0.000104365	0.677889	0.569336	0.000104611	0.000135156	1.29199
Meta-Protein 12055	BLAST_YTPR_BACSU Putative tRNA-binding protein YtpR OS=Bacillus subtilis (strain 168) GN=ytpR PE=4 SV=1_O34943	0.0204892	3.69e-05	6.27e-05	1.69901	0.109863	3.69e-05	2.34e-05	0.635337	0.850098	6.27e-05	6.62e-05	1.05706
Meta-Protein 13280	BLAST_YKFC_ECOLI Putative uncharacterized protein YkfC OS=Escherichia coli (strain K12) GN=ykfC PE=5 SV=2_Q47688	0.0209539	0.000118387	3.81e-05	0.321834	0.791016	0.000118387	0.000125063	1.05639	0.0423153	3.81e-05	0.000109577	2.87597
Meta-Protein 9941	Metagenome Unknown	0.0215569	0.000156224	2.95e-05	0.189045	0.0366713	0.000156224	3.52e-05	0.225632	0.153576	2.95e-05	7.15e-05	2.4193
Meta-Protein 14792	BLAST_KV228_HUMAN Immunoglobulin kappa variable 2-28 OS=Homo sapiens GN=IGKV2-28 PE=3 SV=1_A0A075B6P5	0.0216241	7.6e-06	3.74e-05	4.92434	0.589639	7.6e-06	4.73e-06	0.621711	0.553617	3.74e-05	2.95e-05	0.789022
Meta-Protein 36402	BLAST_WOX2_ORYSJ Putative WUSCHEL-related homeobox 2 OS=Oryza sativa subsp. japonica GN=WOX2 PE=3 SV=1_Q5W7C3	0.0220176	2.66e-05	4.52e-06	0.170013	0.722283	2.66e-05	2.98e-05	1.12108	0.0590582	4.52e-06	1.81e-05	4.00738
Meta-Protein 15067	Metagenome Unknown	0.0220176	3.27e-05	4.82e-06	0.147426	0.824098	3.27e-05	3.66e-05	1.1207	0.17753	4.82e-06	2.04e-05	4.22491
Meta-Protein 8055	Metagenome Unknown	0.0220176	1.83e-05	4.28e-06	0.234033	0.0800579	1.83e-05	7.02e-06	0.384124	0.280713	4.28e-06	1.34e-05	3.1423
Meta-Protein 20505	CE290_BOVIN Centrosomal protein of 290 kDa (Fragment) OS=Bos taurus GN=CEP290 PE=1 SV=2	0.0220176	5.24e-05	4.76e-06	0.09073	0.0755606	5.24e-05	5.4e-06	0.102965	1	4.76e-06	2.44e-05	5.12855
Meta-Protein 16283	Metagenome Unknown	0.0221138	3.01e-05	6.03e-06	0.200721	0.044011	3.01e-05	5.53e-06	0.184086	0.422678	6.03e-06	9.93e-06	1.64641
Meta-Protein 22576	BLAST_RUBY1_CLOAB Rubrerythrin-1 OS=Clostridium acetobutylicum (strain ATCC 824 / DSM 792 / JCM 1419 / LMG 5710 / VKM B-1787) GN=rbr1 PE=1 SV=1_Q97FZ9	0.0221138	6.44e-06	3.47e-05	5.39366	0.0360317	6.44e-06	2.4e-05	3.71798	0.824098	3.47e-05	3.74e-05	1.07785
Meta-Protein 964	BLAST_LV861_HUMAN Immunoglobulin lambda variable 8-61 OS=Homo sapiens GN=IGLV8-61 PE=3 SV=7_A0A075B6I0	0.0224399	4.83e-05	1.26e-05	0.259944	0.343253	4.83e-05	3.49e-05	0.721617	0.0587074	1.26e-05	4.35e-05	3.46264
Meta-Protein 14571	Metagenome Unknown	0.0224399	4.95e-05	1.49e-05	0.301676	0.058024	4.95e-05	1.58e-05	0.318369	0.141482	1.49e-05	4.1e-05	2.74566
Meta-Protein 14961	BLAST_RBP1_HUMAN RalA-binding protein 1 OS=Homo sapiens GN=RALBP1 PE=1 SV=3_Q15311	0.0224587	0.000125558	5.36e-05	0.4268	0.266113	0.000125558	0.000108606	0.864983	0.266402	5.36e-05	9.1e-05	1.69872
Meta-Protein 49007	BLAST_PCKA_AGARV Phosphoenolpyruvate carboxykinase (ATP) OS=Agathobacter rectalis (strain ATCC 33656 / DSM 3377 / JCM 17463 / KCTC 5835 / VPI 0990) GN=pckA PE=3 SV=1_C4ZBL1	0.0231968	5.92e-05	0.000204033	3.44582	0.371093	5.92e-05	0.000131877	2.22721	0.271899	0.000204033	0.000195607	0.958703
Meta-Protein 14864	BLAST_VIRB5_BRUSU Type IV secretion system protein virB5 OS=Brucella suis biovar 1 (strain 1330) GN=virB5 PE=2 SV=2_Q9RPY0	0.0231968	2.32e-05	4.68e-06	0.201147	0.759766	2.32e-05	1.8e-05	0.775905	0.855132	4.68e-06	7.53e-06	1.60963
Meta-Protein 9948	BLAST_WHIA_CLOTH Putative sporulation transcription regulator WhiA OS=Clostridium thermocellum (strain ATCC 27405 / DSM 1237 / NBRC 103400 / NCIMB 10682 / NRRL B-4536 / VPI 7372) GN=whiA PE=3 SV=1_A3DBM8	0.0235412	0.000117793	2.65e-05	0.224843	0.0366713	0.000117793	2.1e-05	0.178491	0.0755606	2.65e-05	7.23e-05	2.7284
Meta-Protein 8613	BLAST_5DNU_PHOLL 5-deoxynucleotidase plu3092 OS=Photorhabdus luminescens subsp. laumondii (strain DSM 15139 / CIP 105565 / TT01) GN=plu3092 PE=3 SV=2_Q7N2I4	0.0235412	2.99e-05	1.39e-05	0.465013	0.563318	2.99e-05	2.88e-05	0.9632	0.108319	1.39e-05	2.33e-05	1.67506
Meta-Protein 8614	Metagenome Unknown	0.0235412	2.99e-05	1.39e-05	0.465013	0.563318	2.99e-05	2.88e-05	0.9632	0.108319	1.39e-05	2.33e-05	1.67506
Meta-Protein 18139	BLAST_LLDR_SHIFL Putative L-lactate dehydrogenase operon regulatory protein OS=Shigella flexneri GN=lldR PE=3 SV=1_P0ACL8	0.0235676	2.13e-06	1.64e-05	7.67969	0.17753	2.13e-06	1.18e-05	5.55078	0.0591721	1.64e-05	2.78e-06	0.169379
Meta-Protein 13852	BLAST_PILC_PSEAE Type 4 fimbrial assembly protein PilC OS=Pseudomonas aeruginosa (strain ATCC 15692 / DSM 22644 / CIP 104116 / JCM 14847 / LMG 12228 / 1C / PRS 101 / PAO1) GN=pilC PE=3 SV=2_P22609	0.0235676	2.13e-06	2.39e-05	11.2137	0.201243	2.13e-06	7.98e-06	3.74219	0.0591721	2.39e-05	2.4e-06	0.100324
Meta-Protein 72235	BLAST_PURA_CLOCE Adenylosuccinate synthetase OS=Clostridium cellulolyticum (strain ATCC 35319 / DSM 5812 / JCM 6584 / H10) GN=purA PE=3 SV=1_B8I5L3	0.0235676	2.2e-06	1.48e-05	6.70455	0.422678	2.2e-06	5.69e-06	2.58712	0.0934925	1.48e-05	7.05e-06	0.477966
Meta-Protein 3391	BLAST_ECM5_YEAST Protein ECM5 OS=Saccharomyces cerevisiae (strain ATCC 204508 / S288c) GN=ECM5 PE=1 SV=1_Q03214	0.0235676	1.96e-05	2.36e-06	0.120477	0.183431	1.96e-05	7.17e-06	0.366113	0.105645	2.36e-06	1.41e-05	5.9788
Meta-Protein 4649	BLAST_RL1_ALKOO 50S ribosomal protein L1 OS=Alkaliphilus oremlandii (strain OhILAs) GN=rplA PE=3 SV=1_A8MLC9	0.0235676	2.85e-06	4.85e-05	17.0213	0.371093	2.85e-06	5.67e-06	1.9883	0.108319	4.85e-05	5.33e-06	0.109941
Meta-Protein 42234	BLAST_DLDH_HYMDI Dihydrolipoyl dehydrogenase (Fragment) OS=Hymenolepis diminuta PE=1 SV=1_P80647	0.0235676	1.99e-05	2.33e-06	0.116834	0.155132	1.99e-05	1.14e-05	0.572027	0.181449	2.33e-06	7.53e-06	3.23656
Meta-Protein 20506	BLAST_LOLD_CHRVO Lipoprotein-releasing system ATP-binding protein LolD OS=Chromobacterium violaceum (strain ATCC 12472 / DSM 30191 / JCM 1249 / NBRC 12614 / NCIMB 9131 / NCTC 9757) GN=lolD PE=3 SV=1_Q7NTU0	0.0235676	3.3e-05	2.48e-06	0.0752525	0.141482	3.3e-05	9.04e-06	0.27399	0.201243	2.48e-06	2.14e-05	8.61477
Meta-Protein 26861	BLAST_DNAK_LACP7 Chaperone protein DnaK OS=Lachnoclostridium phytofermentans (strain ATCC 700394 / DSM 18823 / ISDg) GN=dnaK PE=3 SV=1_A9KKU0	0.0235676	2.2e-06	1.97e-05	8.94697	0.100348	2.2e-06	1.45e-05	6.60227	0.233953	1.97e-05	7.32e-06	0.371719
Meta-Protein 37966	BLAST_PLAC8_HUMAN Placenta-specific gene 8 protein OS=Homo sapiens GN=PLAC8 PE=2 SV=1_Q9NZF1	0.0235676	3.69e-05	5.2e-06	0.141017	0.0591721	3.69e-05	1.34e-05	0.36339	0.422678	5.2e-06	1.6e-05	3.07821
Meta-Protein 33960	Metagenome Unknown	0.0235676	2.01e-06	2.13e-05	10.61	0.0360317	2.01e-06	2.09e-05	10.3859	0.554113	2.13e-05	1.52e-05	0.714118
Meta-Protein 18228	BLAST_ETFB_CLOPR Acryloyl-CoA reductase electron transfer subunit gamma OS=Clostridium propionicum GN=acrB PE=1 SV=1_G3KIM7	0.0235676	4.28e-06	5.43e-05	12.7047	0.100348	4.28e-06	2.55e-05	5.97135	0.554113	5.43e-05	3.25e-05	0.598005
Meta-Protein 9942	Metagenome Unknown	0.0241843	0.000351548	8.78e-05	0.249819	0.0161133	0.000351548	6.65e-05	0.189133	0.0639648	8.78e-05	0.000159373	1.8147
Meta-Protein 11416	BLAST_BGAL_THEMA Beta-galactosidase OS=Thermotoga maritima (strain ATCC 43589 / MSB8 / DSM 3109 / JCM 10099) GN=lacZ PE=3 SV=2_Q56307	0.0241843	8.1e-05	4.68e-05	0.577317	0.000976563	8.1e-05	3.69e-05	0.454743	0.569336	4.68e-05	5.65e-05	1.20728
Meta-Protein 13542	Metagenome Unknown	0.0241843	0.000113978	7.1e-05	0.623064	0.012207	0.000113978	4.67e-05	0.409676	0.909668	7.1e-05	6.4e-05	0.901454
Meta-Protein 10114	BLAST_RSAD1_HUMAN Radical S-adenosyl methionine domain-containing protein 1, mitochondrial OS=Homo sapiens GN=RSAD1 PE=2 SV=2_Q9HA92	0.0243229	1.33e-05	3.86e-05	2.90761	0.0972011	1.33e-05	2.83e-05	2.13639	0.343253	3.86e-05	2.54e-05	0.658885
Meta-Protein 12948	Metagenome Unknown	0.0254091	5.71e-05	2.68e-05	0.469182	0.0424805	5.71e-05	2.82e-05	0.493285	0.0341797	2.68e-05	6.62e-05	2.47027
Meta-Protein 1521	BLAST_MNMG_BACCR tRNA uridine 5-carboxymethylaminomethyl modification enzyme MnmG OS=Bacillus cereus (strain ATCC 14579 / DSM 31 / JCM 2152 / NBRC 15305 / NCIMB 9373 / NRRL B-3711) GN=mnmG PE=3 SV=1_Q814F7	0.0254845	7.24e-06	2.45e-05	3.3855	0.123534	7.24e-06	2.31e-05	3.19563	0.766898	2.45e-05	1.95e-05	0.796057
Meta-Protein 23142	BLAST_ASNA_BACFR Aspartate--ammonia ligase OS=Bacteroides fragilis (strain YCH46) GN=asnA PE=3 SV=1_Q64PM4	0.0254845	7.24e-06	2.45e-05	3.3855	0.183431	7.24e-06	2.31e-05	3.19333	0.766898	2.45e-05	1.95e-05	0.796057
Meta-Protein 23144	Metagenome Unknown	0.0254845	7.24e-06	2.45e-05	3.3855	0.183431	7.24e-06	2.08e-05	2.87112	0.766898	2.45e-05	1.95e-05	0.796057
Meta-Protein 15714	CASA1_BUBBU Alpha-S1-casein OS=Bubalus bubalis GN=CSN1S1 PE=2 SV=2	0.0254845	0.00012296	3.2e-05	0.260207	0.262193	0.00012296	6.29e-05	0.511725	0.787406	3.2e-05	2.9e-05	0.90574
Meta-Protein 15366	Metagenome Unknown	0.0254845	2.44e-05	7.44e-06	0.305299	0.0972011	2.44e-05	1.14e-05	0.465641	1	7.44e-06	7.39e-06	0.993281
Meta-Protein 14962	Metagenome Unknown	0.0260991	0.000116923	5.36e-05	0.458324	0.30127	0.000116923	0.000108408	0.927181	0.350529	5.36e-05	8.61e-05	1.60733
Meta-Protein 22340	Metagenome Unknown	0.0261521	1.98e-05	5.09e-06	0.257263	0.812704	1.98e-05	1.69e-05	0.853053	0.0590582	5.09e-06	2.57e-05	5.05074
Meta-Protein 30745	Metagenome Unknown	0.0261521	2.42e-05	5.49e-06	0.22732	0.0972011	2.42e-05	8.08e-06	0.334253	0.0591721	5.49e-06	2.54e-05	4.62671
Meta-Protein 14064	BLAST_Y1038_HAEIN Uncharacterized protein HI_1038 OS=Haemophilus influenzae (strain ATCC 51907 / DSM 11121 / KW20 / Rd) GN=HI_1038 PE=4 SV=1_P44099	0.0261583	3.58e-05	1.46e-05	0.408847	1	3.58e-05	3.6e-05	1.00692	0.271899	1.46e-05	2.57e-05	1.75513
Meta-Protein 13017	BLAST_SEX3_MYCLE Sensor-like histidine kinase senX3 OS=Mycobacterium leprae (strain TN) GN=senX3 PE=3 SV=1_P54883	0.0261696	2.11e-05	4.28e-06	0.202687	0.683481	2.11e-05	1.69e-05	0.801659	0.0591721	4.28e-06	2.35e-05	5.49259
Meta-Protein 18984	BLAST_TAMB_HAEIN Translocation and assembly module subunit TamB OS=Haemophilus influenzae (strain ATCC 51907 / DSM 11121 / KW20 / Rd) GN=tamB PE=1 SV=1_Q57523	0.0261696	2.15e-05	4.41e-06	0.20488	0.0972011	2.15e-05	8.53e-06	0.396204	0.075927	4.41e-06	2.06e-05	4.67486
Meta-Protein 1338	BLAST_PURA_BACCN Adenylosuccinate synthetase OS=Bacillus cytotoxicus (strain DSM 22905 / CIP 110041 / 391-98 / NVH 391-98) GN=purA PE=3 SV=1_A7GVN0	0.0261696	7.24e-06	4.22e-05	5.82359	0.294507	7.24e-06	2.06e-05	2.84522	0.905695	4.22e-05	3.68e-05	0.873002
Meta-Protein 24005	BLAST_AKNK_STRGJ Aclacinomycin-T 2-deoxy-L-fucose transferase OS=Streptomyces galilaeus GN=aknK PE=1 SV=1_Q9L555	0.0263414	2.58e-05	1.17e-05	0.455221	0.423828	2.58e-05	2.02e-05	0.782412	0.0207062	1.17e-05	3.06e-05	2.60724
Meta-Protein 16042	Metagenome Unknown	0.026609	4.16e-05	1.21e-05	0.291838	0.969727	4.16e-05	4.06e-05	0.975463	0.0178172	1.21e-05	6.14e-05	5.05971
Meta-Protein 8672	BLAST_ASNB_BACSU Asparagine synthetase [glutamine-hydrolyzing] 1 OS=Bacillus subtilis (strain 168) GN=asnB PE=1 SV=2_P54420	0.026609	4.28e-05	1.16e-05	0.270565	0.683481	4.28e-05	3.62e-05	0.846394	0.0934925	1.16e-05	3.34e-05	2.88372
Meta-Protein 17926	BLAST_YBHD_ECOLI Uncharacterized HTH-type transcriptional regulator YbhD OS=Escherichia coli (strain K12) GN=ybhD PE=4 SV=3_P52696	0.0266933	4.96e-05	1.65e-05	0.333165	0.918813	4.96e-05	4.26e-05	0.858606	0.0972011	1.65e-05	4.55e-05	2.75161
Meta-Protein 782	BLAST_G3P_CLOPA Glyceraldehyde-3-phosphate dehydrogenase OS=Clostridium pasteurianum GN=gap PE=1 SV=1_Q59309	0.0266933	3.85e-05	0.000169954	4.41927	0.0224943	3.85e-05	0.000137867	3.58491	1	0.000169954	0.000143883	0.846596
Meta-Protein 13278	BLAST_YDDR_BACSU UPF0173 protein YddR OS=Bacillus subtilis (strain 168) GN=yddR PE=3 SV=1_P96655	0.0274039	6.46e-05	2.38e-05	0.368267	0.0665457	6.46e-05	4.31e-05	0.666129	0.362727	2.38e-05	3.06e-05	1.28346
Meta-Protein 1694	BLAST_PUR9_LACDB Bifunctional purine biosynthesis protein PurH OS=Lactobacillus delbrueckii subsp. bulgaricus (strain ATCC BAA-365) GN=purH PE=3 SV=1_Q049M1	0.0277089	1.91e-05	4.19e-05	2.19327	0.789268	1.91e-05	2.38e-05	1.2475	0.674047	4.19e-05	3.59e-05	0.857276
Meta-Protein 22690	BLAST_BCRA_BACLI Bacitracin transport ATP-binding protein BcrA OS=Bacillus licheniformis GN=bcrA PE=3 SV=1_P42332	0.0277089	2.05e-05	4.87e-06	0.237495	0.185144	2.05e-05	9.88e-06	0.481903	0.853923	4.87e-06	7.32e-06	1.50342
Meta-Protein 286	BLAST_GTF1_STRAG Glycosyltransferase Gtf1 OS=Streptococcus agalactiae GN=gtf1 PE=1 SV=1_Q3S2Y2	0.0277089	1.82e-05	4.97e-06	0.273646	0.0346106	1.82e-05	2.15e-06	0.118457	0.855132	4.97e-06	8.99e-06	1.8104
Meta-Protein 22687	BLAST_SOJ_BACHD Sporulation initiation inhibitor protein Soj OS=Bacillus halodurans (strain ATCC BAA-125 / DSM 18197 / FERM 7344 / JCM 9153 / C-125) GN=soj PE=3 SV=1_Q9K5N0	0.0277089	1.67e-05	4.87e-06	0.291854	0.0423153	1.67e-05	4.5e-06	0.269865	1	4.87e-06	2.78e-06	0.570205
Meta-Protein 15745	Metagenome Unknown	0.0278981	6.59e-05	3.02e-05	0.457395	0.068353	6.59e-05	3.03e-05	0.460049	0.306556	3.02e-05	4.63e-05	1.53415
Meta-Protein 15499	BLAST_YWQD_BACSU Tyrosine-protein kinase YwqD OS=Bacillus subtilis (strain 168) GN=ywqD PE=1 SV=1_P96716	0.0283629	1.77e-05	2.49e-06	0.140772	0.528612	1.77e-05	1.17e-05	0.661959	0.0346106	2.49e-06	3.21e-05	12.893
Meta-Protein 17052	BLAST_ACCD_FUSNN Acetyl-coenzyme A carboxylase carboxyl transferase subunit beta OS=Fusobacterium nucleatum subsp. nucleatum (strain ATCC 25586 / CIP 101130 / JCM 8532 / LMG 13131) GN=accD PE=3 SV=1_Q8RGA0	0.0283629	2.22e-05	2.36e-06	0.106391	1	2.22e-05	2.92e-05	1.31643	0.100348	2.36e-06	1.24e-05	5.25088
Meta-Protein 11896	Metagenome Unknown	0.0283629	1.79e-05	2.36e-06	0.131444	0.204894	1.79e-05	9.48e-06	0.528565	0.201243	2.36e-06	1.05e-05	4.4417
Meta-Protein 8785	Metagenome Unknown	0.0283629	1.7e-05	2.48e-06	0.146509	0.271899	1.7e-05	7.27e-06	0.428712	0.36131	2.48e-06	7.75e-06	3.12081
Meta-Protein 65387	BLAST_EUTA_SALTY Ethanolamine utilization protein EutA OS=Salmonella typhimurium (strain LT2 / SGSC1412 / ATCC 700720) GN=eutA PE=4 SV=1_Q9ZFV2	0.0283629	2.63e-06	2.68e-05	10.1943	0.105645	2.63e-06	1.14e-05	4.34603	0.362727	2.68e-05	1.27e-05	0.476146
Meta-Protein 47000	BLAST_RIDA_BACSU 2-iminobutanoate/2-iminopropanoate deaminase OS=Bacillus subtilis (strain 168) GN=yabJ PE=1 SV=3_P37552	0.0283629	3.82e-06	4.66e-05	12.2048	0.181449	3.82e-06	1.77e-05	4.64694	0.401678	4.66e-05	2.01e-05	0.431679
Meta-Protein 48168	BLAST_RL7A_PIG 60S ribosomal protein L7a (Fragment) OS=Sus scrofa GN=RPL7A PE=2 SV=1_Q29375	0.0283629	1.67e-05	2.33e-06	0.13943	0.352542	1.67e-05	1.16e-05	0.692654	0.422678	2.33e-06	7.14e-06	3.07168
Meta-Protein 497	BLAST_ETFB_CLOPR Acryloyl-CoA reductase electron transfer subunit gamma OS=Clostridium propionicum GN=acrB PE=1 SV=1_G3KIM7	0.0283629	8.55e-06	0.000141228	16.5244	0.100348	8.55e-06	4.86e-05	5.69169	0.446873	0.000141228	6.43e-05	0.455273
Meta-Protein 842	BLAST_EFG_CLOTH Elongation factor G OS=Clostridium thermocellum (strain ATCC 27405 / DSM 1237 / NBRC 103400 / NCIMB 10682 / NRRL B-4536 / VPI 7372) GN=fusA PE=3 SV=1_A3DIZ9	0.0283629	1.5e-05	0.00018296	12.2327	0.0224943	1.5e-05	9.6e-05	6.41531	0.905695	0.00018296	0.000138109	0.75486
Meta-Protein 16367	BLAST_ACKA_BACFN Acetate kinase OS=Bacteroides fragilis (strain ATCC 25285 / DSM 2151 / JCM 11019 / NCTC 9343) GN=ackA PE=3 SV=1_Q5LI41	0.0283629	2.16e-05	2.33e-06	0.107639	0.233953	2.16e-05	9.25e-06	0.428241	1	2.33e-06	0	0
Meta-Protein 9951	BLAST_BGAL_THEMA Beta-galactosidase OS=Thermotoga maritima (strain ATCC 43589 / MSB8 / DSM 3109 / JCM 10099) GN=lacZ PE=3 SV=2_Q56307	0.0283859	0.000151457	2.65e-05	0.174802	0.0366713	0.000151457	2.54e-05	0.167479	0.102918	2.65e-05	9.6e-05	3.62575
Meta-Protein 21246	Metagenome Unknown	0.0283859	4.94e-05	2.19e-05	0.444156	0.0922852	4.94e-05	2.36e-05	0.478669	0.30127	2.19e-05	3.77e-05	1.71774
Meta-Protein 9026	BLAST_CBPA_CLOCL Cellulose-binding protein A OS=Clostridium cellulovorans GN=cbpA PE=3 SV=1_P38058	0.0285031	2.56e-05	9.53e-06	0.372638	0.358951	2.56e-05	1.85e-05	0.724104	0.406941	9.53e-06	1.73e-05	1.81818
Meta-Protein 8666	CH60_DICDI 60 kDa heat shock protein, mitochondrial OS=Dictyostelium discoideum GN=hspA PE=2 SV=1	0.0296647	0.000101663	4.71e-05	0.462962	0.733398	0.000101663	0.000111754	1.09927	0.0108269	4.71e-05	9.68e-05	2.05588
Meta-Protein 8667	BLAST_Y0569_BRAHW Uncharacterized protein BHWA1_00569 OS=Brachyspira hyodysenteriae (strain ATCC 49526 / WA1) GN=BHWA1_00569 PE=1 SV=1_C0QYX7	0.0296647	0.000101663	4.71e-05	0.462962	0.733398	0.000101663	0.000111754	1.09927	0.0108269	4.71e-05	9.68e-05	2.05588
Meta-Protein 8668	Metagenome Unknown	0.0296647	0.000101663	4.71e-05	0.462962	0.733398	0.000101663	0.000111754	1.09927	0.0108269	4.71e-05	9.68e-05	2.05588
Meta-Protein 10467	BLAST_BRAB_PSEAE Branched-chain amino acid transport system 2 carrier protein OS=Pseudomonas aeruginosa (strain ATCC 15692 / DSM 22644 / CIP 104116 / JCM 14847 / LMG 12228 / 1C / PRS 101 / PAO1) GN=braB PE=3 SV=1_P19072	0.0299274	3.67e-05	1.1e-05	0.298528	0.722283	3.67e-05	2.96e-05	0.805843	0.058024	1.1e-05	6.57e-05	6.00167
Meta-Protein 25009	BLAST_MBTB_MYCBO Phenyloxazoline synthase MbtB OS=Mycobacterium bovis (strain ATCC BAA-935 / AF2122/97) GN=mbtB PE=3 SV=1_Q7TYQ4	0.0299274	6.74e-06	2.33e-05	3.45117	0.529368	6.74e-06	1.57e-05	2.3267	0.155132	2.33e-05	7.61e-06	0.327006
Meta-Protein 868	BLAST_THLA_CLOAB Acetyl-CoA acetyltransferase OS=Clostridium acetobutylicum (strain ATCC 824 / DSM 792 / JCM 1419 / LMG 5710 / VKM B-1787) GN=thlA PE=1 SV=1_P45359	0.0299274	7.31e-05	0.000412896	5.64676	0.142213	7.31e-05	0.000302709	4.13985	0.449804	0.000412896	0.000502698	1.21749
Meta-Protein 11760	Metagenome Unknown	0.0303468	9.66e-05	6.45e-05	0.668214	0.00341797	9.66e-05	3.56e-05	0.368272	0.733398	6.45e-05	5.75e-05	0.89042
Meta-Protein 13537	Metagenome Unknown	0.0303468	0.000118313	7.67e-05	0.648128	0.00683594	0.000118313	5.12e-05	0.432492	0.969727	7.67e-05	7.42e-05	0.967354
Meta-Protein 17534	BLAST_RNR_BACSU Ribonuclease R OS=Bacillus subtilis (strain 168) GN=rnr PE=2 SV=1_O32231	0.0304221	7.81e-05	3.11e-05	0.398273	0.689084	7.81e-05	8.98e-05	1.1499	0.352542	3.11e-05	4.98e-05	1.60223
Meta-Protein 9943	BLAST_FB324_ARATH F-box protein At3g22700 OS=Arabidopsis thaliana GN=At3g22700 PE=2 SV=1_Q9LUJ1	0.0308127	2.95e-05	6.99e-06	0.237146	0.0142662	2.95e-05	2.38e-06	0.0808389	0.100348	6.99e-06	2.12e-05	3.02801
Meta-Protein 15072	Metagenome Unknown	0.0308127	2.98e-05	9.95e-06	0.334454	0.893904	2.98e-05	3.92e-05	1.31924	0.280713	9.95e-06	2.36e-05	2.36893
Meta-Protein 35213	Metagenome Unknown	0.0308127	2.25e-05	5.58e-06	0.24787	0.0142662	2.25e-05	2.38e-06	0.105965	1	5.58e-06	2.78e-06	0.497758
Meta-Protein 15654	Metagenome Unknown	0.0308159	5.52e-05	2.46e-05	0.445706	0.624835	5.52e-05	6.71e-05	1.21615	0.141482	2.46e-05	6.09e-05	2.47582
Meta-Protein 15656	BLAST_CIRA_ECOLI Colicin I receptor OS=Escherichia coli (strain K12) GN=cirA PE=1 SV=2_P17315	0.0308159	5.52e-05	2.23e-05	0.403019	0.624835	5.52e-05	6.71e-05	1.21615	0.141482	2.23e-05	6.09e-05	2.73805
Meta-Protein 15655	Metagenome Unknown	0.0308159	5.96e-05	2.23e-05	0.373312	0.755658	5.96e-05	6.96e-05	1.16712	0.141482	2.23e-05	6.09e-05	2.73805
Meta-Protein 12912	BLAST_Y584_MYCTU Uncharacterized glycosidase Rv0584 OS=Mycobacterium tuberculosis (strain ATCC 25618 / H37Rv) GN=Rv0584 PE=3 SV=1_O86365	0.0309817	6.18e-06	2.6e-05	4.19946	0.029974	6.18e-06	2.35e-05	3.80593	0.362727	2.6e-05	1.49e-05	0.571887
Meta-Protein 8784	Metagenome Unknown	0.0309817	2.27e-05	4.84e-06	0.213289	0.141482	2.27e-05	7.27e-06	0.320117	0.418492	4.84e-06	7.75e-06	1.60069
Meta-Protein 8786	BLAST_KPYK_CHLT2 Pyruvate kinase OS=Chlamydia trachomatis serovar L2 (strain 434/Bu / ATCC VR-902B) GN=pyk PE=3 SV=1_B0B7Q0	0.0309817	2.27e-05	4.84e-06	0.213289	0.141482	2.27e-05	7.27e-06	0.320117	0.418492	4.84e-06	7.75e-06	1.60069
Meta-Protein 41229	BLAST_GLGA_METJA Probable glycogen synthase OS=Methanocaldococcus jannaschii (strain ATCC 43067 / DSM 2661 / JAL-1 / JCM 10045 / NBRC 100440) GN=glgA PE=3 SV=1_Q59001	0.0309817	5.05e-06	2.58e-05	5.11056	0.422678	5.05e-06	8.84e-06	1.75083	0.635586	2.58e-05	1.83e-05	0.710042
Meta-Protein 11985	BLAST_SLE1_STAHJ N-acetylmuramoyl-L-alanine amidase sle1 OS=Staphylococcus haemolyticus (strain JCSC1435) GN=sle1 PE=3 SV=1_Q4L3C1	0.0309817	1.99e-05	4.81e-06	0.241827	0.141482	1.99e-05	6.94e-06	0.34912	0.68447	4.81e-06	7.22e-06	1.50087
Meta-Protein 20504	Metagenome Unknown	0.0309817	4.77e-05	6.99e-06	0.146509	0.0423153	4.77e-05	9.22e-06	0.193134	0.789268	6.99e-06	2.15e-05	3.07175
Meta-Protein 26687	BLAST_YCPW_PSETP Uncharacterized phycocyanin operon protein W (Fragment) OS=Pseudanabaena tenuis (strain PCC 7409) PE=2 SV=1_P29298	0.0311414	0.000111008	2.44e-05	0.219805	0.119722	0.000111008	6.56e-05	0.590883	0.029974	2.44e-05	7.49e-05	3.07066
Meta-Protein 20200	BLAST_ARSA_MOUSE Arylsulfatase A OS=Mus musculus GN=Arsa PE=1 SV=2_P50428	0.0311414	3.34e-05	1.19e-05	0.357553	0.0366713	3.34e-05	1.17e-05	0.350562	0.108319	1.19e-05	2.05e-05	1.72067
Meta-Protein 9568	BLAST_YBHA_ECOLI Pyridoxal phosphate phosphatase YbhA OS=Escherichia coli (strain K12) GN=ybhA PE=1 SV=3_P21829	0.0311414	2.62e-05	9.76e-06	0.372455	0.414823	2.62e-05	2.12e-05	0.80916	0.150786	9.76e-06	2.16e-05	2.21178
Meta-Protein 8718	Metagenome Unknown	0.0313472	5.46e-05	2.55e-05	0.466782	0.0522461	5.46e-05	2.31e-05	0.423768	0.838464	2.55e-05	1.82e-05	0.713445
Meta-Protein 8719	Metagenome Unknown	0.0313472	5.46e-05	2.55e-05	0.466782	0.0522461	5.46e-05	2.31e-05	0.423768	0.838464	2.55e-05	1.82e-05	0.713445
Meta-Protein 24206	Metagenome Unknown	0.0328869	4.99e-05	0.000127978	2.56371	0.102918	4.99e-05	7.77e-05	1.55635	0.00385729	0.000127978	2.24e-05	0.174912
Meta-Protein 102	BLAST_CLCA1_HUMAN Calcium-activated chloride channel regulator 1 OS=Homo sapiens GN=CLCA1 PE=1 SV=3_A8K7I4	0.0332414	0.0048659	0.00267539	0.549824	0.30127	0.0048659	0.00435962	0.895954	0.00683594	0.00267539	0.00492429	1.84059
Meta-Protein 305	Metagenome Unknown	0.0332414	0.0139597	0.00969955	0.694824	0.00244141	0.0139597	0.00681882	0.488463	0.518555	0.00969955	0.0115156	1.18723
Meta-Protein 11565	BLAST_RNAS2_HUMAN Non-secretory ribonuclease OS=Homo sapiens GN=RNASE2 PE=1 SV=2_P10153	0.0332414	0.000963008	0.000689289	0.715767	0.0922852	0.000963008	0.000558354	0.579802	0.791016	0.000689289	0.000750885	1.08936
Meta-Protein 11569	BLAST_KITH_BACTN Thymidine kinase OS=Bacteroides thetaiotaomicron (strain ATCC 29148 / DSM 2079 / NCTC 10582 / E50 / VPI-5482) GN=tdk PE=3 SV=1_Q8A5G4	0.0332414	0.00014122	7.48e-05	0.529941	0.000976563	0.00014122	5.98e-05	0.423659	0.850098	7.48e-05	8.44e-05	1.12822
Meta-Protein 13568	BLAST_CCB12_ORYSJ Cyclin-B1-2 OS=Oryza sativa subsp. japonica GN=CYCB1-2 PE=3 SV=1_Q0DWQ7	0.0339762	1.51e-05	2.35e-06	0.155973	0.0360317	1.51e-05	0	0	0.17753	2.35e-06	1.48e-05	6.30851
Meta-Protein 21613	Metagenome Unknown	0.0339762	1.72e-05	2.48e-06	0.144105	0.051913	1.72e-05	4.21e-06	0.245027	0.201243	2.48e-06	1.23e-05	4.9798
Meta-Protein 2352	BLAST_ALLS_ECOLI HTH-type transcriptional activator AllS OS=Escherichia coli (strain K12) GN=allS PE=1 SV=1_P0ACR0	0.0339762	1.69e-05	2.36e-06	0.139546	0.672604	1.69e-05	1.37e-05	0.812623	0.201243	2.36e-06	1.03e-05	4.37809
Meta-Protein 41031	BLAST_COAE_BACTN Dephospho-CoA kinase OS=Bacteroides thetaiotaomicron (strain ATCC 29148 / DSM 2079 / NCTC 10582 / E50 / VPI-5482) GN=coaE PE=3 SV=1_Q89YY6	0.0339762	2.5e-06	1.9e-05	7.61667	0.583882	2.5e-06	7.93e-06	3.17333	0.352542	1.9e-05	1.06e-05	0.554923
Meta-Protein 35145	BLAST_YQAE_BACSU Uncharacterized HTH-type transcriptional regulator YqaE OS=Bacillus subtilis (strain 168) GN=yqaE PE=4 SV=1_P45902	0.0339762	2.84e-05	2.98e-06	0.104827	0.0360317	2.84e-05	0	0	0.371093	2.98e-06	1.51e-05	5.07843
Meta-Protein 7837	BLAST_ATPE_DECAR ATP synthase epsilon chain OS=Dechloromonas aromatica (strain RCB) GN=atpC PE=3 SV=1_Q477Z0	0.0339762	1.43e-05	2.49e-06	0.173736	0.932647	1.43e-05	1.61e-05	1.12144	1	2.49e-06	5.33e-06	2.14047
Meta-Protein 7838	Metagenome Unknown	0.0339762	1.43e-05	2.49e-06	0.173736	0.932647	1.43e-05	1.61e-05	1.12144	1	2.49e-06	5.33e-06	2.14047
Meta-Protein 19	BLAST_MURA_ELUMP UDP-N-acetylglucosamine 1-carboxyvinyltransferase OS=Elusimicrobium minutum (strain Pei191) GN=murA PE=3 SV=1_B2KDP9	0.0339762	1.43e-05	2.49e-06	0.173736	0.932647	1.43e-05	1.61e-05	1.12144	1	2.49e-06	5.33e-06	2.14047
Meta-Protein 12519	Metagenome Unknown	0.0349305	7.39e-05	4e-05	0.541537	0.339355	7.39e-05	4.89e-05	0.661384	0.00683594	4e-05	7.56e-05	1.89071
Meta-Protein 14963	BLAST_ACDB2_PYRFU Acetate--CoA ligase [ADP-forming] II subunit beta OS=Pyrococcus furiosus (strain ATCC 43587 / DSM 3638 / JCM 8422 / Vc1) GN=acdBII PE=1 SV=1_Q8TZY8	0.0349305	9.94e-05	5.31e-05	0.534188	0.850098	9.94e-05	0.000105874	1.065	0.398305	5.31e-05	7.6e-05	1.43105
Meta-Protein 9795	BLAST_DNLJ_CLOTH DNA ligase OS=Clostridium thermocellum (strain ATCC 27405 / DSM 1237 / NBRC 103400 / NCIMB 10682 / NRRL B-4536 / VPI 7372) GN=ligA PE=3 SV=1_A3DE88	0.0349305	7.88e-05	4.14e-05	0.525295	0.00244141	7.88e-05	3.46e-05	0.43856	0.624835	4.14e-05	4.45e-05	1.07589
Meta-Protein 19151	BLAST_PTNAB_SHIFL PTS system mannose-specific EIIAB component OS=Shigella flexneri GN=manX PE=3 SV=2_P69800	0.0350206	6.83e-06	2.42e-05	3.53902	0.554113	6.83e-06	1.04e-05	1.52195	0.0208626	2.42e-05	2.4e-06	0.0992419
Meta-Protein 36637	BLAST_FLAA_VIBCH Flagellin A OS=Vibrio cholerae serotype O1 (strain ATCC 39315 / El Tor Inaba N16961) GN=flaA PE=3 SV=1_P0C6C3	0.0350206	3.17e-05	9.23e-06	0.291009	0.0142662	3.17e-05	4.83e-06	0.152208	0.051913	9.23e-06	3.61e-05	3.90867
Meta-Protein 7789	BLAST_PKN1_CALS4 Probable serine/threonine-protein kinase Sps1 OS=Caldanaerobacter subterraneus subsp. tengcongensis (strain DSM 15242 / JCM 11007 / NBRC 100824 / MB4) GN=sps1 PE=3 SV=1_Q8R9T6	0.0350206	2.89e-05	1.17e-05	0.403458	0.755658	2.89e-05	3.26e-05	1.12795	0.0665457	1.17e-05	3.66e-05	3.13571
Meta-Protein 15068	BLAST_APEB_CLONN Probable M18 family aminopeptidase 2 OS=Clostridium novyi (strain NT) GN=apeB PE=3 SV=1_A0PYH7	0.0350206	3.77e-05	9.79e-06	0.259462	0.850098	3.77e-05	3.78e-05	1.00141	0.17753	9.79e-06	2.34e-05	2.38894
Meta-Protein 9021	Metagenome Unknown	0.0350206	3e-05	7.88e-06	0.2625	0.964541	3e-05	2.9e-05	0.967778	0.262033	7.88e-06	1.8e-05	2.28677
Meta-Protein 54898	MTNB_NEMVE Probable methylthioribulose-1-phosphate dehydratase OS=Nematostella vectensis GN=v1g197093 PE=3 SV=1	0.0350206	2.89e-05	9.44e-06	0.327079	0.0329694	2.89e-05	4.86e-06	0.168303	0.461838	9.44e-06	1.53e-05	1.62136
Meta-Protein 10348	BLAST_EFTU_CALBD Elongation factor Tu OS=Caldicellulosiruptor bescii (strain ATCC BAA-1888 / DSM 6725 / Z-1320) GN=tuf PE=3 SV=1_B9MQH1	0.0350206	2.26e-05	0.000241959	10.7046	0.0360317	2.26e-05	0.000113228	5.00936	0.722283	0.000241959	0.000186396	0.770361
Meta-Protein 13273	Metagenome Unknown	0.0352697	7.16e-05	2.56e-05	0.357513	0.569336	7.16e-05	6.15e-05	0.859182	0.204894	2.56e-05	4.85e-05	1.89344
Meta-Protein 282	BLAST_MFD_STAES Transcription-repair-coupling factor OS=Staphylococcus epidermidis (strain ATCC 12228) GN=mfd PE=3 SV=1_Q8CMT1	0.0359278	4.47e-05	1.63e-05	0.363977	0.126279	4.47e-05	1.89e-05	0.423754	0.123534	1.63e-05	3.89e-05	2.39303
Meta-Protein 8981	BLAST_PSS_BACSU CDP-diacylglycerol--serine O-phosphatidyltransferase OS=Bacillus subtilis (strain 168) GN=pssA PE=3 SV=1_P39823	0.0359278	4.47e-05	1.63e-05	0.363977	0.126279	4.47e-05	1.89e-05	0.423754	0.123534	1.63e-05	3.89e-05	2.39303
Meta-Protein 8612	BLAST_AZAB_ASPNA Highly reducing polyketide synthase azaB OS=Aspergillus niger (strain ATCC 1015 / CBS 113.46 / FGSC A1144 / LSHB Ac4 / NCTC 3858a / NRRL 328 / USDA 3528.7) GN=azaB PE=1 SV=1_G3XMD1	0.0359278	2.12e-05	7.18e-06	0.33911	0.733398	2.12e-05	1.93e-05	0.912958	0.583882	7.18e-06	1.04e-05	1.44948
Meta-Protein 23143	Metagenome Unknown	0.0359278	9.15e-06	2.45e-05	2.67942	0.183431	9.15e-06	2.31e-05	2.52732	0.766898	2.45e-05	1.95e-05	0.796057
Meta-Protein 13373	Metagenome Unknown	0.0359278	2.44e-05	1.09e-05	0.447252	0.0243902	2.44e-05	4.79e-06	0.196313	0.916282	1.09e-05	7.39e-06	0.677099
Meta-Protein 15101	BLAST_BGAL_ECOSM Beta-galactosidase OS=Escherichia coli (strain SMS-3-5 / SECEC) GN=lacZ PE=3 SV=1_B1LIM9	0.0361691	2.3e-05	6.33e-06	0.2749	0.141482	2.3e-05	1.03e-05	0.44875	1	6.33e-06	7.38e-06	1.16601
Meta-Protein 15065	BLAST_SASA_MICAN Adaptive-response sensory-kinase SasA OS=Microcystis aeruginosa (strain NIES-843) GN=sasA PE=3 SV=1_B0JK50	0.036211	5.32e-05	1.71e-05	0.321147	0.969727	5.32e-05	5.16e-05	0.968308	0.0360317	1.71e-05	3.12e-05	1.82456
Meta-Protein 29278	BLAST_YEBF_PHOLL Protein YebF OS=Photorhabdus luminescens subsp. laumondii (strain DSM 15139 / CIP 105565 / TT01) GN=yebF PE=3 SV=1_Q7N3M3	0.036211	2.83e-05	1.17e-05	0.412493	0.0831311	2.83e-05	1.01e-05	0.358574	0.0800579	1.17e-05	3.3e-05	2.82643
Meta-Protein 16892	BLAST_MOAA_STRM5 GTP 3,8-cyclase OS=Stenotrophomonas maltophilia (strain R551-3) GN=moaA PE=3 SV=1_B4SL67	0.036211	3.14e-05	1.92e-05	0.610517	0.052787	3.14e-05	1.14e-05	0.362502	0.153576	1.92e-05	3.41e-05	1.78163
Meta-Protein 15657	Metagenome Unknown	0.036211	5.52e-05	2.06e-05	0.372709	0.755658	5.52e-05	6.04e-05	1.09395	0.155132	2.06e-05	5.86e-05	2.84772
Meta-Protein 11989	Metagenome Unknown	0.0362192	5.6e-05	2.25e-05	0.401981	0.00871926	5.6e-05	2.06e-05	0.368074	0.475533	2.25e-05	3.39e-05	1.50499
Meta-Protein 56286	BLAST_YXJB_BACSU Putative 23S rRNA (guanine-N(1)-)-methyltransferase YxjB OS=Bacillus subtilis (strain 168) GN=yxjB PE=3 SV=1_P42313	0.0365345	4.82e-06	2.01e-05	4.16955	0.789268	4.82e-06	5.53e-06	1.14879	0.0224943	2.01e-05	2.33e-06	0.115768
Meta-Protein 37313	BLAST_Y1218_METJA Uncharacterized protein MJ1218 OS=Methanocaldococcus jannaschii (strain ATCC 43067 / DSM 2661 / JAL-1 / JCM 10045 / NBRC 100440) GN=MJ1218 PE=4 SV=1_Q58615	0.0365345	2.64e-05	5.42e-06	0.205306	0.0587074	2.64e-05	5.53e-06	0.209728	0.36131	5.42e-06	1.27e-05	2.33538
Meta-Protein 9670	BLAST_ALPK2_HUMAN Alpha-protein kinase 2 OS=Homo sapiens GN=ALPK2 PE=2 SV=3_Q86TB3	0.0365345	4.82e-05	1.09e-05	0.225234	0.944183	4.82e-05	5.75e-05	1.19286	0.418492	1.09e-05	4.51e-05	4.14958
Meta-Protein 1182	Metagenome Unknown	0.0365345	4.53e-06	2.25e-05	4.96875	0.0178172	4.53e-06	2.75e-05	6.06066	0.635586	2.25e-05	3.13e-05	1.38805
Meta-Protein 9909	BLAST_DNAJ_BACSU Chaperone protein DnaJ OS=Bacillus subtilis (strain 168) GN=dnaJ PE=2 SV=3_P17631	0.0365345	3.59e-05	7.31e-06	0.203598	0.141482	3.59e-05	1.13e-05	0.315961	0.855132	7.31e-06	7.92e-06	1.08324
Meta-Protein 13294	Metagenome Unknown	0.0366874	1.13e-05	0	0	0.624065	1.13e-05	1.39e-05	1.22337	0.0579073	0	1.25e-05	Inf
Meta-Protein 7835	BLAST_METN2_BURPS Methionine import ATP-binding protein MetN 2 OS=Burkholderia pseudomallei (strain K96243) GN=metN2 PE=3 SV=2_Q63NI4	0.0366874	1.73e-05	0	0	0.280713	1.73e-05	9.64e-06	0.556464	0.0590582	0	3.34e-05	Inf
Meta-Protein 14432	Metagenome Unknown	0.0366874	1.07e-05	0	0	0.528612	1.07e-05	1.93e-05	1.81534	0.0590582	0	1.98e-05	Inf
Meta-Protein 9590	BLAST_RPC6_MOUSE DNA-directed RNA polymerase III subunit RPC6 OS=Mus musculus GN=Polr3f PE=1 SV=1_Q921X6	0.0366874	9.26e-06	0	0	0.672604	9.26e-06	1.22e-05	1.31683	0.0590582	0	1.65e-05	Inf
Meta-Protein 25051	Metagenome Unknown	0.0366874	0	1.27e-05	Inf	0.0590582	0	1.65e-05	Inf	0.0590582	1.27e-05	2.19e-05	1.72477
Meta-Protein 20355	BLAST_FTSQ_RHOM4 Cell division protein FtsQ OS=Rhodothermus marinus (strain ATCC 43812 / DSM 4252 / R-10) GN=ftsQ PE=3 SV=1_D0MGK7	0.0366874	1.33e-05	0	0	0.343253	1.33e-05	2.2e-05	1.65457	0.0590582	0	1.79e-05	Inf
Meta-Protein 36846	Metagenome Unknown	0.0366874	1.15e-05	0	0	0.932647	1.15e-05	8.9e-06	0.771119	0.0590582	0	2.25e-05	Inf
Meta-Protein 36564	BLAST_CAS9A_STRTD CRISPR-associated endonuclease Cas9 1 OS=Streptococcus thermophilus (strain ATCC BAA-491 / LMD-9) GN=cas9-1 PE=1 SV=1_Q03LF7	0.0366874	1.46e-05	0	0	0.100348	1.46e-05	2.38e-06	0.16287	0.100348	0	1.56e-05	Inf
Meta-Protein 52418	BLAST_RIMK_HISS2 Probable alpha-L-glutamate ligase OS=Histophilus somni (strain 2336) GN=rimK PE=3 SV=1_B0UT76	0.0366874	1.14e-05	0	0	0.105645	1.14e-05	1.96e-05	1.71606	0.100348	0	1.8e-05	Inf
Meta-Protein 21124	BLAST_DEGS_HAEIN Serine endoprotease DegS OS=Haemophilus influenzae (strain ATCC 51907 / DSM 11121 / KW20 / Rd) GN=degS PE=3 SV=1_P44947	0.0366874	1.44e-05	0	0	0.142213	1.44e-05	7.73e-06	0.538908	0.100348	0	2.34e-05	Inf
Meta-Protein 52417	BLAST_BPPI_STRP6 Putative bifunctional phosphatase/peptidyl-prolyl cis-trans isomerase OS=Streptococcus pyogenes serotype M6 (strain ATCC BAA-946 / MGAS10394) GN=M6_Spy1377 PE=1 SV=1_Q5XAQ1	0.0366874	1.36e-05	0	0	0.142213	1.36e-05	2.2e-05	1.61812	0.100348	0	2.08e-05	Inf
Meta-Protein 8635	BLAST_DPO3A_NEIMB DNA polymerase III subunit alpha OS=Neisseria meningitidis serogroup B (strain MC58) GN=dnaE PE=1 SV=1_Q9JXZ2	0.0366874	1.25e-05	0	0	0.201243	1.25e-05	3.25e-06	0.259654	0.100348	0	1.3e-05	Inf
Meta-Protein 36089	Metagenome Unknown	0.0366874	1.03e-05	0	0	0.674987	1.03e-05	6.38e-06	0.617932	0.100348	0	1.01e-05	Inf
Meta-Protein 24807	BLAST_MSMX_BACSU Maltodextrin import ATP-binding protein MsmX OS=Bacillus subtilis (strain 168) GN=msmX PE=3 SV=1_P94360	0.0366874	0	1.43e-05	Inf	0.0590582	0	1.88e-05	Inf	0.100348	1.43e-05	0	0
Meta-Protein 20583	BLAST_FTHS_PEPD6 Formate--tetrahydrofolate ligase OS=Peptoclostridium difficile (strain 630) GN=fhs PE=3 SV=1_Q189R2	0.0366874	0	2.04e-05	Inf	0.100348	0	1.56e-05	Inf	0.100348	2.04e-05	2.4e-06	0.11784
Meta-Protein 92147	BLAST_Y381_BACCJ Putative membrane protein Bcell_0381 OS=Bacillus cellulosilyticus (strain ATCC 21833 / DSM 2522 / FERM P-1141 / JCM 9156 / N-4) GN=Bcell_0381 PE=4 SV=1_P0DJ98	0.0366874	0	1.04e-05	Inf	0.100348	0	9.5e-06	Inf	0.100348	1.04e-05	2.71e-06	0.260417
Meta-Protein 68802	BLAST_EFTU_EUBE2 Elongation factor Tu OS=Eubacterium eligens (strain ATCC 27750 / VPI C15-48) GN=tuf PE=3 SV=1_C4Z2R9	0.0366874	0	2.42e-05	Inf	0.181449	0	3.47e-05	Inf	0.100348	2.42e-05	0	0
Meta-Protein 23235	Metagenome Unknown	0.0366874	0	1.74e-05	Inf	0.181449	0	1.13e-05	Inf	0.100348	1.74e-05	2.4e-06	0.137602
Meta-Protein 75856	BLAST_OMPC_ECO57 Outer membrane protein C OS=Escherichia coli O157:H7 GN=ompC PE=3 SV=1_Q8XE41	0.0366874	0	2.65e-05	Inf	0.371093	0	1.18e-05	Inf	0.100348	2.65e-05	0	0
Meta-Protein 26104	BLAST_EFTU1_PELTS Elongation factor Tu 1 OS=Pelotomaculum thermopropionicum (strain DSM 13744 / JCM 10971 / SI) GN=tuf1 PE=3 SV=1_A5D5K0	0.0366874	0	2.51e-05	Inf	0.371093	0	5.4e-06	Inf	0.100348	2.51e-05	0	0
Meta-Protein 48859	BLAST_ARAA_BACV8 L-arabinose isomerase OS=Bacteroides vulgatus (strain ATCC 8482 / DSM 1447 / JCM 5826 / NBRC 14291 / NCTC 11154) GN=araA PE=3 SV=1_A6L2R5	0.0366874	0	3.2e-05	Inf	0.371093	0	6.35e-06	Inf	0.100348	3.2e-05	1.01e-05	0.315131
Meta-Protein 5223	BLAST_RS10_CLOPS 30S ribosomal protein S10 OS=Clostridium perfringens (strain SM101 / Type A) GN=rpsJ PE=3 SV=1_Q0SQE3	0.0366874	0	1.96e-05	Inf	1	0	1.03e-05	Inf	0.100348	1.96e-05	0	0
Meta-Protein 40811	BLAST_RS12_CLOCE 30S ribosomal protein S12 OS=Clostridium cellulolyticum (strain ATCC 35319 / DSM 5812 / JCM 6584 / H10) GN=rpsL PE=3 SV=1_B8I5N5	0.0366874	0	9.11e-06	Inf	0.0590582	0	1.44e-05	Inf	0.100348	9.11e-06	0	0
Meta-Protein 3317	VIT2_CHICK Vitellogenin-2 OS=Gallus gallus GN=VTG2 PE=1 SV=1	0.0366874	0	0.000356156	Inf	0.371093	0	1.18e-05	Inf	0.100348	0.000356156	0	0
Meta-Protein 85942	BLAST_RS3_STAEQ 30S ribosomal protein S3 OS=Staphylococcus epidermidis (strain ATCC 35984 / RP62A) GN=rpsC PE=3 SV=1_Q5HM05	0.0366874	0	2.12e-05	Inf	0.371093	0	6.83e-06	Inf	0.100348	2.12e-05	7.88e-06	0.370763
Meta-Protein 25182	BLAST_PAL_HAEIN Outer membrane protein P6 OS=Haemophilus influenzae (strain ATCC 51907 / DSM 11121 / KW20 / Rd) GN=pal PE=1 SV=1_P10324	0.0366874	0	1.73e-05	Inf	0.371093	0	8.43e-06	Inf	0.100348	1.73e-05	4.65e-06	0.269175
Meta-Protein 26590	BLAST_ETFA_CLOPR Acryloyl-CoA reductase electron transfer subunit beta OS=Clostridium propionicum GN=acrA PE=1 SV=1_G3KIM6	0.0366874	0	3.21e-05	Inf	0.371093	0	1.46e-05	Inf	0.100348	3.21e-05	0	0
Meta-Protein 49333	Metagenome Unknown	0.0366874	0	9.13e-05	Inf	1	0	1.63e-05	Inf	0.100348	9.13e-05	4.92e-05	0.539022
Meta-Protein 84071	BLAST_RS17_ALKOO 30S ribosomal protein S17 OS=Alkaliphilus oremlandii (strain OhILAs) GN=rpsQ PE=3 SV=1_A8MLE9	0.0366874	0	1.73e-05	Inf	1	0	4.12e-06	Inf	0.100348	1.73e-05	2.33e-06	0.134763
Meta-Protein 25644	BLAST_BMPD_BORBU Basic membrane protein D OS=Borrelia burgdorferi (strain ATCC 35210 / B31 / CIP 102532 / DSM 4680) GN=bmpD PE=3 SV=1_P0CL55	0.0366874	0	1.46e-05	Inf	1	0	6.45e-06	Inf	0.100348	1.46e-05	0	0
Meta-Protein 23372	BLAST_PPDK_CLOSY Pyruvate, phosphate dikinase OS=Clostridium symbiosum GN=ppdK PE=1 SV=5_P22983	0.0366874	0	1.42e-05	Inf	1	0	4.3e-06	Inf	0.100348	1.42e-05	2.33e-06	0.16354
Meta-Protein 86272	BLAST_THLA_SYNWW Acetyl-CoA acetyltransferase OS=Syntrophomonas wolfei subsp. wolfei (strain DSM 2245B / Goettingen) GN=Swol_1934 PE=1 SV=1_Q0AVM3	0.0366874	0	2.49e-05	Inf	NaN	0	0	NaN	0.100348	2.49e-05	2.71e-06	0.108667
Meta-Protein 4791	BLAST_PNP_METCA Polyribonucleotide nucleotidyltransferase OS=Methylococcus capsulatus (strain ATCC 33009 / NCIMB 11132 / Bath) GN=pnp PE=3 SV=1_Q609C6	0.0366874	0	3.27e-05	Inf	NaN	0	0	NaN	0.100348	3.27e-05	0	0
Meta-Protein 2983	CYSI_ENT38 Sulfite reductase [NADPH] hemoprotein beta-component OS=Enterobacter sp. (strain 638) GN=cysI PE=3 SV=1	0.0366874	0	2.5e-05	Inf	0.181449	0	1.44e-05	Inf	0.17753	2.5e-05	6.79e-06	0.271676
Meta-Protein 2901	TRFE_CHICK Ovotransferrin OS=Gallus gallus PE=1 SV=2	0.0366874	0	0.000180928	Inf	0.371093	0	1.87e-05	Inf	0.17753	0.000180928	1.87e-05	0.103232
Meta-Protein 45030	BLAST_GLPK_AGARV Glycerol kinase OS=Agathobacter rectalis (strain ATCC 33656 / DSM 3377 / JCM 17463 / KCTC 5835 / VPI 0990) GN=glpK PE=3 SV=1_C4ZGB4	0.0366874	0	2.8e-05	Inf	1	0	4.7e-06	Inf	0.17753	2.8e-05	7.73e-06	0.276478
Meta-Protein 69757	Metagenome Unknown	0.0366874	0	3.9e-05	Inf	NaN	0	0	NaN	0.17753	3.9e-05	1.45e-05	0.371519
Meta-Protein 55537	Metagenome Unknown	0.0366874	1.18e-05	0	0	0.100348	1.18e-05	2.28e-06	0.193503	0.181449	0	1.06e-05	Inf
Meta-Protein 56494	BLAST_Y3402_METJA Uncharacterized adenine-specific methylase MJECS02 OS=Methanocaldococcus jannaschii (strain ATCC 43067 / DSM 2661 / JAL-1 / JCM 10045 / NBRC 100440) GN=MJECS02 PE=3 SV=1_Q60301	0.0366874	2.17e-05	0	0	0.100348	2.17e-05	3.25e-06	0.149885	0.181449	0	1.19e-05	Inf
Meta-Protein 55290	BLAST_TILS_DEIDV tRNA(Ile)-lysidine synthase OS=Deinococcus deserti (strain VCD115 / DSM 17065 / LMG 22923) GN=tilS PE=3 SV=1_C1D1Q9	0.0366874	1.18e-05	0	0	0.36131	1.18e-05	7.27e-06	0.614517	0.181449	0	7.61e-06	Inf
Meta-Protein 1054	BLAST_THIO_PORPU Thioredoxin OS=Porphyra purpurea GN=trxA PE=3 SV=1_P51225	0.0366874	2.24e-05	0	0	0.401678	2.24e-05	2.77e-05	1.23798	0.181449	0	1.66e-05	Inf
Meta-Protein 51772	ADA_CHICK Adenosine deaminase OS=Gallus gallus GN=ADA PE=2 SV=1	0.0366874	1.06e-05	0	0	0.418492	1.06e-05	6.38e-06	0.604578	0.181449	0	1.03e-05	Inf
Meta-Protein 43688	BLAST_YPDA_GEOSE Uncharacterized protein in pdhA 5region (Fragment) OS=Geobacillus stearothermophilus PE=3 SV=1_P21878	0.0366874	1.02e-05	0	0	0.418492	1.02e-05	7.02e-06	0.687908	0.181449	0	1.29e-05	Inf
Meta-Protein 55332	BLAST_NGBR_HUMAN Dehydrodolichyl diphosphate synthase complex subunit NUS1 OS=Homo sapiens GN=NUS1 PE=1 SV=1_Q96E22	0.0366874	1.09e-05	0	0	0.787406	1.09e-05	9.19e-06	0.847158	0.181449	0	9.75e-06	Inf
Meta-Protein 50951	BLAST_YDIF_BACSU Uncharacterized ABC transporter ATP-binding protein YdiF OS=Bacillus subtilis (strain 168) GN=ydiF PE=3 SV=2_O05519	0.0366874	9.87e-06	0	0	1	9.87e-06	9.03e-06	0.915541	0.181449	0	7.73e-06	Inf
Meta-Protein 65817	BLAST_ISF2_ARCFU Iron-sulfur flavoprotein AF_1519 OS=Archaeoglobus fulgidus (strain ATCC 49558 / VC-16 / DSM 4304 / JCM 9628 / NBRC 100126) GN=AF_1519 PE=3 SV=1_O28753	0.0366874	1.07e-05	0	0	0.589639	1.07e-05	9.35e-06	0.871118	0.181449	0	1.26e-05	Inf
Meta-Protein 56081	Metagenome Unknown	0.0366874	1.08e-05	0	0	1	1.08e-05	8.83e-06	0.815242	0.181449	0	2.08e-05	Inf
Meta-Protein 36736	BLAST_SIGV_BACSU RNA polymerase sigma factor SigV OS=Bacillus subtilis (strain 168) GN=sigV PE=1 SV=1_O05404	0.0366874	1.2e-05	0	0	0.100348	1.2e-05	2.38e-06	0.199303	0.181449	0	1.06e-05	Inf
Meta-Protein 33979	Metagenome Unknown	0.0366874	3.04e-05	0	0	0.855132	3.04e-05	4.97e-05	1.63591	0.181449	0	3.52e-05	Inf
Meta-Protein 19040	Metagenome Unknown	0.0366874	1.52e-05	0	0	0.406941	1.52e-05	1.1e-05	0.722832	0.181449	0	7.73e-06	Inf
Meta-Protein 71447	BLAST_FLAB2_BRAHO Flagellar filament core protein flaB2 OS=Brachyspira hyodysenteriae GN=flaB2 PE=1 SV=1_P80160	0.0366874	0	2.66e-05	Inf	0.0590582	0	3.25e-05	Inf	0.201243	2.66e-05	0.000125359	4.72014
Meta-Protein 1553	Metagenome Unknown	0.0366874	0	1.55e-05	Inf	0.100348	0	1.35e-05	Inf	0.201243	1.55e-05	2.4e-06	0.155089
Meta-Protein 83066	Metagenome Unknown	0.0366874	0	8.44e-05	Inf	NaN	0	0	NaN	0.201243	8.44e-05	3.11e-05	0.368732
Meta-Protein 72482	BLAST_PAL_ECO57 Peptidoglycan-associated lipoprotein OS=Escherichia coli O157:H7 GN=pal PE=3 SV=1_P0A913	0.0366874	0	2.68e-05	Inf	NaN	0	0	NaN	0.201243	2.68e-05	4.65e-06	0.17381
Meta-Protein 1450	BLAST_UXAC_EUBE2 Uronate isomerase OS=Eubacterium eligens (strain ATCC 27750 / VPI C15-48) GN=uxaC PE=3 SV=1_C4Z5P8	0.0366874	0	5.01e-05	Inf	0.100348	0	4.43e-05	Inf	0.208413	5.01e-05	1.45e-05	0.289121
Meta-Protein 39084	BLAST_WRN_XENLA Werner syndrome ATP-dependent helicase homolog OS=Xenopus laevis GN=wrn PE=2 SV=1_O93530	0.0366874	0	9.93e-06	Inf	0.371093	0	7.52e-06	Inf	0.280713	9.93e-06	1.67e-05	1.68682
Meta-Protein 84333	BLAST_RL7_SINFN 50S ribosomal protein L7/L12 OS=Sinorhizobium fredii (strain NBRC 101917 / NGR234) GN=rplL PE=3 SV=1_C3MAX1	0.0366874	0	2.25e-05	Inf	1	0	4.12e-06	Inf	0.280713	2.25e-05	5.55e-06	0.247106
Meta-Protein 74151	Metagenome Unknown	0.0366874	0	1.04e-05	Inf	0.181449	0	1.03e-05	Inf	0.293622	1.04e-05	2.02e-05	1.94141
Meta-Protein 3995	BLAST_RPOB_DEHMB DNA-directed RNA polymerase subunit beta OS=Dehalococcoides mccartyi (strain ATCC BAA-2100 / JCM 16839 / KCTC 5957 / BAV1) GN=rpoB PE=3 SV=2_A5FRK5	0.0366874	0	4.37e-05	Inf	0.181449	0	1.15e-05	Inf	0.294507	4.37e-05	2.62e-05	0.599939
Meta-Protein 26953	Metagenome Unknown	0.0366874	0	2.73e-05	Inf	0.181449	0	1.25e-05	Inf	0.351681	2.73e-05	2e-05	0.730911
Meta-Protein 1396	MLR_PATSP Myosin regulatory light chain OS=Patinopecten sp. PE=1 SV=1	0.0366874	0	9.81e-06	Inf	0.181449	0	8.43e-06	Inf	0.352542	9.81e-06	1.95e-05	1.98386
Meta-Protein 30010	BLAST_PP209_ARATH Pentatricopeptide repeat-containing protein At3g02650, mitochondrial OS=Arabidopsis thaliana GN=At3g02650 PE=2 SV=1_P0C896	0.0366874	0	2.04e-05	Inf	0.371093	0	5.69e-06	Inf	0.36131	2.04e-05	7.37e-06	0.36148
Meta-Protein 30011	Metagenome Unknown	0.0366874	0	2.04e-05	Inf	0.371093	0	5.69e-06	Inf	0.36131	2.04e-05	7.37e-06	0.36148
Meta-Protein 50992	BLAST_HV741_HUMAN Immunoglobulin heavy variable 7-4-1 OS=Homo sapiens GN=IGHV7-4-1 PE=3 SV=1_A0A0J9YVY3	0.0366874	1.25e-05	0	0	0.294507	1.25e-05	6.81e-06	0.543941	0.371093	0	5.24e-06	Inf
Meta-Protein 15627	BLAST_SPI5_SOLTU Serine protease inhibitor 5 OS=Solanum tuberosum PE=1 SV=1_Q41484	0.0366874	2.05e-05	0	0	0.294507	2.05e-05	7.3e-06	0.356083	0.371093	0	1.57e-05	Inf
Meta-Protein 18162	Metagenome Unknown	0.0366874	1.15e-05	0	0	0.401678	1.15e-05	5.31e-06	0.459928	0.371093	0	7.75e-06	Inf
Meta-Protein 49384	BLAST_ADDB_DESAP ATP-dependent helicase/deoxyribonuclease subunit B OS=Desulforudis audaxviator (strain MP104C) GN=addB PE=3 SV=1_B1I494	0.0366874	1.79e-05	0	0	0.418492	1.79e-05	1.15e-05	0.641694	0.371093	0	9.61e-06	Inf
Meta-Protein 49380	BLAST_YK01_SCHPO Uncharacterized protein P11E10.01 OS=Schizosaccharomyces pombe (strain 972 / ATCC 24843) GN=SPAP11E10.01 PE=3 SV=1_Q9HDZ0	0.0366874	2.05e-05	0	0	0.418492	2.05e-05	1.13e-05	0.552533	0.371093	0	1.19e-05	Inf
Meta-Protein 14175	BLAST_DARB_BPP1 Defense against restriction protein B OS=Escherichia phage P1 GN=darB PE=3 SV=1_Q71TF8	0.0366874	1.75e-05	0	0	0.624065	1.75e-05	1.95e-05	1.11545	0.371093	0	1.03e-05	Inf
Meta-Protein 37790	Metagenome Unknown	0.0366874	9.45e-06	0	0	0.787406	9.45e-06	7.06e-06	0.746914	0.371093	0	5.48e-06	Inf
Meta-Protein 1570	BLAST_SIGR_STRCO ECF RNA polymerase sigma factor SigR OS=Streptomyces coelicolor (strain ATCC BAA-471 / A3(2) / M145) GN=sigR PE=1 SV=1_Q7AKG9	0.0366874	9.48e-06	0	0	0.799846	9.48e-06	1.12e-05	1.1819	0.371093	0	5.3e-06	Inf
Meta-Protein 16320	BLAST_BCRA_BACLI Bacitracin transport ATP-binding protein BcrA OS=Bacillus licheniformis GN=bcrA PE=3 SV=1_P42332	0.0366874	9.18e-06	0	0	1	9.18e-06	8.56e-06	0.931942	0.371093	0	7.75e-06	Inf
Meta-Protein 17608	BLAST_SUSC_BACTN TonB-dependent receptor SusC OS=Bacteroides thetaiotaomicron (strain ATCC 29148 / DSM 2079 / NCTC 10582 / E50 / VPI-5482) GN=susC PE=1 SV=1_Q8A1G1	0.0366874	3.14e-05	0	0	0.589639	3.14e-05	3.64e-05	1.15811	0.371093	0	3.95e-05	Inf
Meta-Protein 10563	BLAST_UGPC3_RHIEC sn-glycerol-3-phosphate import ATP-binding protein UgpC 3 OS=Rhizobium etli (strain CFN 42 / ATCC 51251) GN=ugpC3 PE=3 SV=1_Q2K1C8	0.0366874	1.69e-05	0	0	0.271899	1.69e-05	2.9e-05	1.71726	0.371093	0	7.95e-06	Inf
Meta-Protein 53684	Metagenome Unknown	0.0366874	1.11e-05	0	0	0.529368	1.11e-05	7.67e-06	0.69121	0.371093	0	4.99e-06	Inf
Meta-Protein 38842	BLAST_IOLJ_BACSU 6-phospho-5-dehydro-2-deoxy-D-gluconate aldolase OS=Bacillus subtilis (strain 168) GN=iolJ PE=1 SV=1_P42420	0.0366874	1.03e-05	0	0	0.141482	1.03e-05	2.1e-05	2.03887	0.371093	0	5.27e-06	Inf
Meta-Protein 14315	BLAST_CEP57_HUMAN Centrosomal protein of 57 kDa OS=Homo sapiens GN=CEP57 PE=1 SV=2_Q86XR8	0.0366874	1.07e-05	0	0	0.554113	1.07e-05	1.33e-05	1.23507	0.371093	0	7.05e-06	Inf
Meta-Protein 23681	BLAST_KN12F_ARATH Kinesin-like protein KIN-12F OS=Arabidopsis thaliana GN=KIN12F PE=3 SV=1_F4JDI6	0.0366874	1.03e-05	0	0	0.726286	1.03e-05	9.82e-06	0.950767	0.371093	0	5.07e-06	Inf
Meta-Protein 58258	BLAST_TRAC_ECOLI Protein TraC OS=Escherichia coli (strain K12) GN=traC PE=1 SV=1_P18004	0.0366874	1.03e-05	0	0	0.833935	1.03e-05	9.66e-06	0.941511	0.371093	0	6.51e-06	Inf
Meta-Protein 1351	BLAST_TPIS_CLOTH Triosephosphate isomerase OS=Clostridium thermocellum (strain ATCC 27405 / DSM 1237 / NBRC 103400 / NCIMB 10682 / NRRL B-4536 / VPI 7372) GN=tpiA PE=3 SV=1_A3DBQ1	0.0366874	0	1.15e-05	Inf	0.100348	0	1.76e-05	Inf	0.418492	1.15e-05	4.96e-06	0.430535
Meta-Protein 3284	BLAST_RNR_BACSU Ribonuclease R OS=Bacillus subtilis (strain 168) GN=rnr PE=2 SV=1_O32231	0.0366874	0	1.79e-05	Inf	0.100348	0	1.37e-05	Inf	0.418492	1.79e-05	1.03e-05	0.574814
Meta-Protein 53700	BLAST_AROC_CAMFF Chorismate synthase OS=Campylobacter fetus subsp. fetus (strain 82-40) GN=aroC PE=3 SV=1_A0RRM6	0.0366874	0	1.79e-05	Inf	0.100348	0	1.37e-05	Inf	0.418492	1.79e-05	1.03e-05	0.574814
Meta-Protein 1463	BLAST_GRDE_PEPAC Glycine reductase complex component B subunits alpha and beta OS=Peptoclostridium acidaminophilum GN=grdE PE=1 SV=2_Q9R4G7	0.0366874	0	3.44e-05	Inf	1	0	1.08e-05	Inf	0.418492	3.44e-05	1.06e-05	0.30799
Meta-Protein 3960	BLAST_SUSC_BACTN TonB-dependent receptor SusC OS=Bacteroides thetaiotaomicron (strain ATCC 29148 / DSM 2079 / NCTC 10582 / E50 / VPI-5482) GN=susC PE=1 SV=1_Q8A1G1	0.0366874	0	5.03e-05	Inf	1	0	6.18e-06	Inf	0.418492	5.03e-05	3.57e-05	0.709645
Meta-Protein 44915	BLAST_G6PI_LACP7 Glucose-6-phosphate isomerase OS=Lachnoclostridium phytofermentans (strain ATCC 700394 / DSM 18823 / ISDg) GN=pgi PE=3 SV=1_A9KHD9	0.0366874	0	2.32e-05	Inf	1	0	2.35e-06	Inf	0.418492	2.32e-05	5.33e-06	0.229902
Meta-Protein 4276	BLAST_DESP_HUMAN Desmoplakin OS=Homo sapiens GN=DSP PE=1 SV=3_P15924	0.0366874	0	9.16e-05	Inf	NaN	0	0	NaN	0.418492	9.16e-05	1.61e-05	0.175307
Meta-Protein 39371	BLAST_FOLD_LACS1 Bifunctional protein FolD OS=Lactobacillus salivarius (strain UCC118) GN=folD PE=3 SV=1_Q1WUJ3	0.0366874	0	1.21e-05	Inf	0.0590582	0	1.16e-05	Inf	0.461838	1.21e-05	5.03e-06	0.416265
Meta-Protein 85815	BLAST_RS9_AGARV 30S ribosomal protein S9 OS=Agathobacter rectalis (strain ATCC 33656 / DSM 3377 / JCM 17463 / KCTC 5835 / VPI 0990) GN=rpsI PE=3 SV=1_C4ZI84	0.0366874	0	1.69e-05	Inf	0.371093	0	8.78e-06	Inf	0.529368	1.69e-05	7.77e-06	0.45934
Meta-Protein 73189	Metagenome Unknown	0.0366874	0	1.33e-05	Inf	0.371093	0	7.22e-06	Inf	0.529368	1.33e-05	7.3e-06	0.547842
Meta-Protein 39154	BLAST_GLYG2_HUMAN Glycogenin-2 OS=Homo sapiens GN=GYG2 PE=1 SV=2_O15488	0.0366874	0	1.41e-05	Inf	0.371093	0	4.68e-06	Inf	0.529368	1.41e-05	6.79e-06	0.481963
Meta-Protein 53514	BLAST_G3P_LACDE Glyceraldehyde-3-phosphate dehydrogenase OS=Lactobacillus delbrueckii subsp. bulgaricus GN=gap PE=3 SV=1_O32755	0.0366874	0	3.57e-05	Inf	0.371093	0	6.51e-06	Inf	0.583882	3.57e-05	3.02e-05	0.846597
Meta-Protein 25837	BLAST_RS11_LACSS 30S ribosomal protein S11 OS=Lactobacillus sakei subsp. sakei (strain 23K) GN=rpsK PE=3 SV=1_Q38UT6	0.0366874	0	1.56e-05	Inf	0.181449	0	1.25e-05	Inf	0.583882	1.56e-05	7.57e-06	0.486602
Meta-Protein 3907	BLAST_Y604_METJA Uncharacterized protein MJ0604 OS=Methanocaldococcus jannaschii (strain ATCC 43067 / DSM 2661 / JAL-1 / JCM 10045 / NBRC 100440) GN=MJ0604 PE=3 SV=1_Q58021	0.0366874	0	1.2e-05	Inf	0.371093	0	6.18e-06	Inf	0.583882	1.2e-05	7.77e-06	0.647672
Meta-Protein 30012	Metagenome Unknown	0.0366874	0	2.09e-05	Inf	0.371093	0	8.93e-06	Inf	0.583882	2.09e-05	9.77e-06	0.466858
Meta-Protein 30013	Metagenome Unknown	0.0366874	0	2.09e-05	Inf	0.371093	0	8.93e-06	Inf	0.583882	2.09e-05	9.77e-06	0.466858
Meta-Protein 26369	BLAST_CH60_LAWIP 60 kDa chaperonin OS=Lawsonia intracellularis (strain PHE/MN1-00) GN=groL PE=3 SV=1_Q1MQP8	0.0366874	0	4.06e-05	Inf	0.371093	0	2.29e-05	Inf	0.583882	4.06e-05	2.33e-05	0.572404
Meta-Protein 20158	Metagenome Unknown	0.0366874	0	1.09e-05	Inf	0.0590582	0	1.56e-05	Inf	0.589639	1.09e-05	9.97e-06	0.917882
Meta-Protein 25658	BLAST_SYNE2_HUMAN Nesprin-2 OS=Homo sapiens GN=SYNE2 PE=1 SV=3_Q8WXH0	0.0366874	0	1.47e-05	Inf	0.0590582	0	1.57e-05	Inf	0.589639	1.47e-05	1.3e-05	0.88172
Meta-Protein 26834	BLAST_GDB3_WHEAT Gamma-gliadin (Fragment) OS=Triticum aestivum PE=2 SV=1_P04730	0.0366874	0	1.19e-05	Inf	0.100348	0	3.22e-05	Inf	0.589639	1.19e-05	1.2e-05	1.0044
Meta-Protein 44524	BLAST_ARTP_BACSU Arginine-binding extracellular protein ArtP OS=Bacillus subtilis (strain 168) GN=artP PE=1 SV=1_P54535	0.0366874	0	1.37e-05	Inf	0.100348	0	4.09e-05	Inf	0.589639	1.37e-05	2.91e-05	2.12292
Meta-Protein 25568	BLAST_GLGC_BACCL Glucose-1-phosphate adenylyltransferase (Fragment) OS=Bacillus caldolyticus GN=glgC PE=3 SV=1_P30522	0.0366874	0	1.91e-05	Inf	0.100348	0	8.69e-06	Inf	0.589639	1.91e-05	1.23e-05	0.644189
Meta-Protein 21028	BLAST_SOLR_CLOAB Sol locus transcriptional repressor OS=Clostridium acetobutylicum (strain ATCC 824 / DSM 792 / JCM 1419 / LMG 5710 / VKM B-1787) GN=solR PE=4 SV=1_P33746	0.0366874	0	9.81e-06	Inf	0.181449	0	8.43e-06	Inf	0.589639	9.81e-06	5.55e-06	0.565845
Meta-Protein 26751	BLAST_RL1_CLOCE 50S ribosomal protein L1 OS=Clostridium cellulolyticum (strain ATCC 35319 / DSM 5812 / JCM 6584 / H10) GN=rplA PE=3 SV=1_B8I5M9	0.0366874	0	3.14e-05	Inf	0.181449	0	1.07e-05	Inf	0.589639	3.14e-05	1.7e-05	0.54173
Meta-Protein 43218	BLAST_CH60_ACHLI 60 kDa chaperonin OS=Acholeplasma laidlawii (strain PG-8A) GN=groL PE=3 SV=1_A9NHL6	0.0366874	0	1.16e-05	Inf	0.371093	0	1.85e-05	Inf	0.589639	1.16e-05	1.44e-05	1.2451
Meta-Protein 44727	BLAST_GLPK_AGARV Glycerol kinase OS=Agathobacter rectalis (strain ATCC 33656 / DSM 3377 / JCM 17463 / KCTC 5835 / VPI 0990) GN=glpK PE=3 SV=1_C4ZGB4	0.0366874	0	1.88e-05	Inf	1	0	2.35e-06	Inf	0.589639	1.88e-05	8e-06	0.426288
Meta-Protein 32348	BLAST_CH60_ALKMQ 60 kDa chaperonin OS=Alkaliphilus metalliredigens (strain QYMF) GN=groL PE=3 SV=1_A6TLJ1	0.0366874	0	4.44e-05	Inf	NaN	0	0	NaN	0.589639	4.44e-05	2.75e-05	0.618705
Meta-Protein 21931	Metagenome Unknown	0.0366874	0	8.14e-05	Inf	0.181449	0	3.82e-05	Inf	0.672604	8.14e-05	2.71e-05	0.333381
Meta-Protein 68460	BLAST_PFLB_HAEIN Formate acetyltransferase OS=Haemophilus influenzae (strain ATCC 51907 / DSM 11121 / KW20 / Rd) GN=pflB PE=3 SV=2_P43753	0.0366874	0	9.22e-06	Inf	0.0590582	0	1.12e-05	Inf	0.787406	9.22e-06	5.07e-06	0.549729
Meta-Protein 26529	BLAST_TPIS_CLOTH Triosephosphate isomerase OS=Clostridium thermocellum (strain ATCC 27405 / DSM 1237 / NBRC 103400 / NCIMB 10682 / NRRL B-4536 / VPI 7372) GN=tpiA PE=3 SV=1_A3DBQ1	0.0366874	0	3.11e-05	Inf	0.100348	0	1.93e-05	Inf	0.787406	3.11e-05	1.78e-05	0.572095
Meta-Protein 2640	BLAST_GLPK_AGARV Glycerol kinase OS=Agathobacter rectalis (strain ATCC 33656 / DSM 3377 / JCM 17463 / KCTC 5835 / VPI 0990) GN=glpK PE=3 SV=1_C4ZGB4	0.0366874	0	2.99e-05	Inf	0.371093	0	9.46e-06	Inf	0.787406	2.99e-05	2.31e-05	0.773749
Meta-Protein 30958	PRDX2_BOVIN Peroxiredoxin-2 OS=Bos taurus GN=PRDX2 PE=2 SV=1	0.0366874	0	2.18e-05	Inf	0.371093	0	4.79e-06	Inf	0.787406	2.18e-05	2e-05	0.913921
Meta-Protein 65901	Metagenome Unknown	0.0366874	0	1.8e-05	Inf	0.0590582	0	1.43e-05	Inf	0.833635	1.8e-05	1.95e-05	1.08048
Meta-Protein 41433	Metagenome Unknown	0.0366874	0	1.24e-05	Inf	0.100348	0	9.63e-06	Inf	0.833935	1.24e-05	1.08e-05	0.866443
Meta-Protein 20582	FLA10_CHLRE Kinesin-like protein FLA10 OS=Chlamydomonas reinhardtii GN=FLA10 PE=1 SV=1	0.0366874	0	9.22e-06	Inf	0.100348	0	8.83e-06	Inf	0.855132	9.22e-06	4.79e-06	0.519892
Meta-Protein 2107	Metagenome Unknown	0.0366874	0	7.63e-05	Inf	NaN	0	0	NaN	0.855132	7.63e-05	5.33e-05	0.698213
Meta-Protein 21910	BLAST_RS12_PARD8 30S ribosomal protein S12 OS=Parabacteroides distasonis (strain ATCC 8503 / DSM 20701 / CIP 104284 / JCM 5825 / NCTC 11152) GN=rpsL PE=3 SV=1_A6LEJ5	0.0366874	0	1.35e-05	Inf	0.0224943	0	1.92e-05	Inf	0.855132	1.35e-05	1.23e-05	0.909371
Meta-Protein 26015	BLAST_FTHS_CLOK1 Formate--tetrahydrofolate ligase OS=Clostridium kluyveri (strain NBRC 12016) GN=fhs PE=3 SV=1_B9DYW1	0.0366874	0	1.35e-05	Inf	0.181449	0	6.8e-06	Inf	0.855132	1.35e-05	7.47e-06	0.552745
Meta-Protein 71336	BLAST_SUSC_BACTN TonB-dependent receptor SusC OS=Bacteroides thetaiotaomicron (strain ATCC 29148 / DSM 2079 / NCTC 10582 / E50 / VPI-5482) GN=susC PE=1 SV=1_Q8A1G1	0.0366874	0	3.28e-05	Inf	1	0	7.16e-06	Inf	0.855132	3.28e-05	2.74e-05	0.835652
Meta-Protein 13713	BLAST_LTRA_LACLM Group II intron-encoded protein LtrA OS=Lactococcus lactis subsp. cremoris (strain MG1363) GN=ltrA PE=1 SV=1_P0A3U1	0.0366874	8.87e-06	0	0	0.0972011	8.87e-06	2.09e-05	2.3562	1	0	2.33e-06	Inf
Meta-Protein 14134	BLAST_RL11_BACV8 50S ribosomal protein L11 OS=Bacteroides vulgatus (strain ATCC 8482 / DSM 1447 / JCM 5826 / NBRC 14291 / NCTC 11154) GN=rplK PE=3 SV=1_A6KYK7	0.0366874	1.08e-05	0	0	0.150786	1.08e-05	2.18e-05	2.01926	1	0	2.4e-06	Inf
Meta-Protein 62135	BLAST_HUTH_STAA9 Histidine ammonia-lyase OS=Staphylococcus aureus (strain JH9) GN=hutH PE=3 SV=1_A5INP9	0.0366874	1.12e-05	0	0	0.932647	1.12e-05	1.32e-05	1.17878	1	0	2.58e-06	Inf
Meta-Protein 16486	Metagenome Unknown	0.0366874	1.23e-05	0	0	1	1.23e-05	1.39e-05	1.13153	1	0	2.49e-06	Inf
Meta-Protein 19977	BLAST_YPMR_BACSU Uncharacterized protein YpmR OS=Bacillus subtilis (strain 168) GN=ypmR PE=4 SV=2_P40766	0.0366874	0	1.13e-05	Inf	0.0224943	0	2.09e-05	Inf	1	1.13e-05	9.97e-06	0.882006
Meta-Protein 26569	BLAST_TPIS_CLOTH Triosephosphate isomerase OS=Clostridium thermocellum (strain ATCC 27405 / DSM 1237 / NBRC 103400 / NCIMB 10682 / NRRL B-4536 / VPI 7372) GN=tpiA PE=3 SV=1_A3DBQ1	0.0366874	0	2.15e-05	Inf	0.181449	0	2.31e-05	Inf	1	2.15e-05	2.46e-05	1.14542
Meta-Protein 39085	BLAST_WECG_ECOK1 UDP-N-acetyl-D-mannosaminuronic acid transferase OS=Escherichia coli O1:K1 / APEC GN=wecG PE=3 SV=1_A1AHW4	0.0366874	0	9.93e-06	Inf	0.371093	0	7.52e-06	Inf	1	9.93e-06	9.18e-06	0.924433
Meta-Protein 1395	BLAST_RECX_SALNS Regulatory protein RecX OS=Salmonella newport (strain SL254) GN=recX PE=3 SV=1_B4T399	0.0366874	0	9.81e-06	Inf	0.181449	0	1.06e-05	Inf	1	9.81e-06	9.57e-06	0.975361
Meta-Protein 20573	BLAST_RPOC_THEAB DNA-directed RNA polymerase subunit beta OS=Thermosipho africanus (strain TCF52B) GN=rpoC PE=3 SV=1_B7ICR2	0.0366874	0	9.22e-06	Inf	0.181449	0	8.56e-06	Inf	1	9.22e-06	9.89e-06	1.07324
Meta-Protein 22863	Metagenome Unknown	0.0366874	0	1.15e-05	Inf	0.371093	0	3.01e-05	Inf	1	1.15e-05	0.000143088	12.3975
Meta-Protein 4266	Metagenome Unknown	0.0366874	0	1.34e-05	Inf	1	0	6.49e-06	Inf	1	1.34e-05	2.24e-05	1.67885
Meta-Protein 74077	BLAST_UVRA_TREPA UvrABC system protein A OS=Treponema pallidum (strain Nichols) GN=uvrA PE=3 SV=1_O83527	0.0366874	0	1.34e-05	Inf	1	0	6.49e-06	Inf	1	1.34e-05	2.24e-05	1.67885
Meta-Protein 74078	Metagenome Unknown	0.0366874	0	1.34e-05	Inf	1	0	6.49e-06	Inf	1	1.34e-05	2.24e-05	1.67885
Meta-Protein 74081	BLAST_CAPD_STAAU Capsular polysaccharide biosynthesis protein CapD OS=Staphylococcus aureus GN=capD PE=3 SV=1_P39853	0.0366874	0	1.34e-05	Inf	1	0	6.49e-06	Inf	1	1.34e-05	2.24e-05	1.67885
Meta-Protein 74082	BLAST_PUR8_SYNY3 Adenylosuccinate lyase OS=Synechocystis sp. (strain PCC 6803 / Kazusa) GN=purB PE=3 SV=1_P74384	0.0366874	0	1.34e-05	Inf	1	0	6.49e-06	Inf	1	1.34e-05	2.24e-05	1.67885
Meta-Protein 32618	BLAST_APOD_HUMAN Apolipoprotein D OS=Homo sapiens GN=APOD PE=1 SV=1_P05090	0.0366874	0	1.32e-05	Inf	1	0	4.88e-06	Inf	1	1.32e-05	1.74e-05	1.31917
Meta-Protein 17737	BLAST_HSP18_CLOAB 18 kDa heat shock protein OS=Clostridium acetobutylicum (strain ATCC 824 / DSM 792 / JCM 1419 / LMG 5710 / VKM B-1787) GN=hsp18 PE=2 SV=1_Q03928	0.0366874	1.39e-05	0	0	0.787406	1.39e-05	2.84e-05	2.0377	1	0	7.19e-06	Inf
Meta-Protein 16118	Metagenome Unknown	0.0366874	0.000363043	0	0	0.583882	0.000363043	0.000303058	0.834774	NaN	0	0	NaN
Meta-Protein 14143	Metagenome Unknown	0.0366874	8.68e-06	0	0	0.150786	8.68e-06	1.76e-05	2.0317	NaN	0	0	NaN
Meta-Protein 36324	CATD_CHICK Cathepsin D OS=Gallus gallus GN=CTSD PE=1 SV=1	0.0366874	2.07e-05	0	0	0.201243	2.07e-05	4.66e-06	0.224678	NaN	0	0	NaN
Meta-Protein 14135	BLAST_MTAD_THESM 5-methylthioadenosine/S-adenosylhomocysteine deaminase OS=Thermococcus sibiricus (strain MM 739 / DSM 12597) GN=mtaD PE=3 SV=1_C6A048	0.0366874	1.08e-05	0	0	0.446873	1.08e-05	1.56e-05	1.43914	NaN	0	0	NaN
Meta-Protein 14136	Metagenome Unknown	0.0366874	1.08e-05	0	0	0.446873	1.08e-05	1.56e-05	1.43914	NaN	0	0	NaN
Meta-Protein 35559	BLAST_MUTS_LACP7 DNA mismatch repair protein MutS OS=Lachnoclostridium phytofermentans (strain ATCC 700394 / DSM 18823 / ISDg) GN=mutS PE=3 SV=1_A9KL10	0.0366874	1.15e-05	0	0	0.932647	1.15e-05	1.12e-05	0.97397	NaN	0	0	NaN
Meta-Protein 26435	BLAST_SUSC_BACTN TonB-dependent receptor SusC OS=Bacteroides thetaiotaomicron (strain ATCC 29148 / DSM 2079 / NCTC 10582 / E50 / VPI-5482) GN=susC PE=1 SV=1_Q8A1G1	0.0366874	2.02e-05	0	0	1	2.02e-05	1.78e-05	0.882596	NaN	0	0	NaN
Meta-Protein 26632	BLAST_SUSD_BACTN Starch-binding protein SusD OS=Bacteroides thetaiotaomicron (strain ATCC 29148 / DSM 2079 / NCTC 10582 / E50 / VPI-5482) GN=susD PE=1 SV=1_Q8A1G2	0.0366874	0.000252813	0	0	0.787406	0.000252813	0.000226108	0.894369	NaN	0	0	NaN
Meta-Protein 13783	BLAST_CHEY_CAMJE Chemotaxis protein CheY homolog OS=Campylobacter jejuni subsp. jejuni serotype O:2 (strain ATCC 700819 / NCTC 11168) GN=cheY PE=3 SV=1_P0C635	0.0366874	1.27e-05	0	0	0.352542	1.27e-05	2.26e-05	1.77761	NaN	0	0	NaN
Meta-Protein 1289	Metagenome Unknown	0.0366874	1.09e-05	0	0	0.589639	1.09e-05	6.71e-06	0.613567	NaN	0	0	NaN
Meta-Protein 14972	BLAST_PTH_CHLAD Peptidyl-tRNA hydrolase OS=Chloroflexus aggregans (strain MD-66 / DSM 9485) GN=pth PE=3 SV=1_B8G3X3	0.0366874	1.45e-05	0	0	0.833935	1.45e-05	1.01e-05	0.696326	NaN	0	0	NaN
Meta-Protein 333	Metagenome Unknown	0.0379856	7.66e-05	3.32e-05	0.433966	0.0112782	7.66e-05	2.55e-05	0.333217	0.100001	3.32e-05	7.01e-05	2.11125
Meta-Protein 13633	CLCA1_MACMU Calcium-activated chloride channel regulator 1 OS=Macaca mulatta GN=CLCA1 PE=2 SV=1	0.0379856	6.71e-05	2.63e-05	0.391377	0.893904	6.71e-05	6.42e-05	0.956799	0.142368	2.63e-05	5.19e-05	1.97616
Meta-Protein 18113	IGHM_MOUSE Ig mu chain C region OS=Mus musculus GN=Ighm PE=1 SV=2	0.0379856	0.000266972	9e-05	0.337102	0.0293825	0.000266972	9.45e-05	0.353889	0.168167	9e-05	0.000171486	1.90547
Meta-Protein 8106	BLAST_GLYA_BACV8 Serine hydroxymethyltransferase OS=Bacteroides vulgatus (strain ATCC 8482 / DSM 1447 / JCM 5826 / NBRC 14291 / NCTC 11154) GN=glyA PE=3 SV=1_A6L5K3	0.0387211	9.64e-05	8.77e-05	0.91043	0.518555	9.64e-05	0.00010003	1.03791	0.203613	8.77e-05	0.000119169	1.35814
Meta-Protein 15937	BLAST_YTFR_ECOLI Uncharacterized ABC transporter ATP-binding protein YtfR OS=Escherichia coli (strain K12) GN=ytfR PE=3 SV=1_Q6BEX0	0.0387211	0.000523773	0.000326568	0.623493	0.0771484	0.000523773	0.000288691	0.551176	0.518555	0.000326568	0.000439591	1.34609
Meta-Protein 12057	Metagenome Unknown	0.0387211	3.92e-05	5.72e-05	1.46066	0.17627	3.92e-05	2.78e-05	0.710123	0.791016	5.72e-05	7.34e-05	1.28318
Meta-Protein 11777	Metagenome Unknown	0.0395361	0.000119143	7.04e-05	0.591246	0.909668	0.000119143	0.000119316	1.00145	0.262193	7.04e-05	9.09e-05	1.29046
Meta-Protein 15178	BLAST_HV374_HUMAN Immunoglobulin heavy variable 3-74 OS=Homo sapiens GN=IGHV3-74 PE=3 SV=1_A0A0B4J1X5	0.0402301	0.000121626	7.08e-05	0.582387	0.129395	0.000121626	8.2e-05	0.674418	0.129395	7.08e-05	0.000108016	1.52493
Meta-Protein 19181	TES_ALTAL Nonribosomal peptide synthetase TES OS=Alternaria alternata GN=TES PE=3 SV=1	0.0405132	2.5e-06	1.8e-05	7.21667	0.0208626	2.5e-06	4.29e-05	17.1617	0.352542	1.8e-05	1.23e-05	0.679908
Meta-Protein 55365	Metagenome Unknown	0.0405132	2.62e-06	1.99e-05	7.60191	1	2.62e-06	2.28e-06	0.872611	0.362727	1.99e-05	6.59e-06	0.331378
Meta-Protein 36950	BLAST_HBD_SYNWW 3-hydroxybutyryl-CoA dehydrogenase OS=Syntrophomonas wolfei subsp. wolfei (strain DSM 2245B / Goettingen) GN=Swol_1935 PE=1 SV=1_Q0AVM2	0.0405132	1.84e-05	3.06e-06	0.165838	0.051913	1.84e-05	2.03e-06	0.110258	0.583882	3.06e-06	1.23e-05	4.02997
Meta-Protein 26307	BLAST_SLPA_DEIRA S-layer protein SlpA OS=Deinococcus radiodurans (strain ATCC 13939 / DSM 20539 / JCM 16871 / LMG 4051 / NBRC 15346 / NCIMB 9279 / R1 / VKM B-1422) GN=slpA PE=1 SV=1_Q9RRB6	0.0405132	2.86e-05	0.000156113	5.46599	0.0142662	2.86e-05	0.000137629	4.81881	0.672604	0.000156113	0.000124423	0.797006
Meta-Protein 13511	BLAST_MEPA_STAHJ Multidrug export protein MepA OS=Staphylococcus haemolyticus (strain JCSC1435) GN=mepA PE=3 SV=2_Q4L8N9	0.0407617	3.7e-05	1.86e-05	0.501915	0.380371	3.7e-05	3.25e-05	0.8779	0.0755606	1.86e-05	4.29e-05	2.31068
Meta-Protein 8463	BLAST_TMP_BPSPB Probable tape measure protein OS=Bacillus phage SPbeta GN=yomI PE=3 SV=1_O64046	0.0407617	4.02e-05	1.82e-05	0.452568	0.197326	4.02e-05	2.08e-05	0.516777	0.343253	1.82e-05	2.71e-05	1.4859
Meta-Protein 13557	Metagenome Unknown	0.0407617	2.73e-05	1.26e-05	0.462737	0.398305	2.73e-05	2.12e-05	0.775504	0.611453	1.26e-05	9.96e-06	0.788779
Meta-Protein 15092	BLAST_DPO3A_BUCAP DNA polymerase III subunit alpha OS=Buchnera aphidicola subsp. Schizaphis graminum (strain Sg) GN=dnaE PE=3 SV=1_Q8K9S3	0.040836	6.03e-05	1.67e-05	0.277451	0.0559297	6.03e-05	0.000114102	1.89283	0.529368	1.67e-05	2.95e-05	1.76482
Meta-Protein 10942	Metagenome Unknown	0.0417224	4.39e-05	2.37e-05	0.539541	0.0293825	4.39e-05	1.65e-05	0.375119	0.153576	2.37e-05	4.7e-05	1.9819
Meta-Protein 13750	NEP_I96A3 Nuclear export protein OS=Influenza A virus (strain A/China:Nanchang/11/1996 H1N1) GN=NS PE=3 SV=1	0.0417458	2.25e-05	7.79e-06	0.346939	0.0128512	2.25e-05	4.67e-06	0.207792	0.208413	7.79e-06	2.19e-05	2.80856
Meta-Protein 25917	BLAST_DHE2_CLOSY NAD-specific glutamate dehydrogenase OS=Clostridium symbiosum GN=gdh PE=1 SV=4_P24295	0.0417458	4.07e-05	8.43e-05	2.072	0.102918	4.07e-05	7e-05	1.71985	0.306556	8.43e-05	5.52e-05	0.654913
Meta-Protein 11232	BLAST_K1C18_HUMAN Keratin, type I cytoskeletal 18 OS=Homo sapiens GN=KRT18 PE=1 SV=2_P05783	0.0419679	1.33e-05	3.65e-05	2.73937	0.183431	1.33e-05	2.53e-05	1.89562	0.812704	3.65e-05	3.99e-05	1.09154
Meta-Protein 11231	BLAST_K1C18_HUMAN Keratin, type I cytoskeletal 18 OS=Homo sapiens GN=KRT18 PE=1 SV=2_P05783	0.0419679	1.33e-05	3.65e-05	2.73937	0.141482	1.33e-05	2.79e-05	2.08937	1	3.65e-05	4.26e-05	1.16751
Meta-Protein 51165	BLAST_FOLR3_HUMAN Folate receptor gamma OS=Homo sapiens GN=FOLR3 PE=1 SV=1_P41439	0.0422997	4.01e-05	0.000111798	2.78675	0.583882	4.01e-05	2.34e-05	0.583411	0.141482	0.000111798	7.8e-05	0.697966
Meta-Protein 15102	BLAST_NDSFS_EUBBA Nicotinate dehydrogenase small FeS subunit OS=Eubacterium barkeri GN=ndhS PE=1 SV=1_Q0QLF3	0.0422997	2.01e-05	6.33e-06	0.314156	0.0423153	2.01e-05	8e-06	0.397351	1	6.33e-06	7.38e-06	1.16601
Meta-Protein 26500	BLAST_RS11_CLOTE 30S ribosomal protein S11 OS=Clostridium tetani (strain Massachusetts / E88) GN=rpsK PE=3 SV=1_Q890Q8	0.0424175	4.21e-06	3.05e-05	7.24891	0.0208626	4.21e-06	2.39e-05	5.67723	0.932647	3.05e-05	2.79e-05	0.915945
Meta-Protein 13153	RL2_SYNAS 50S ribosomal protein L2 OS=Syntrophus aciditrophicus (strain SB) GN=rplB PE=3 SV=1	0.0424175	4.04e-06	1.93e-05	4.77732	0.371093	4.04e-06	6.37e-06	1.57526	0.944183	1.93e-05	4.9e-05	2.53971
Meta-Protein 33721	Metagenome Unknown	0.0424175	2e-05	4.98e-06	0.248336	0.142213	2e-05	8.03e-06	0.400582	1	4.98e-06	2.67e-06	0.536013
Meta-Protein 17533	PNCB_CUPNH Nicotinate phosphoribosyltransferase OS=Cupriavidus necator (strain ATCC 17699 / H16 / DSM 428 / Stanier 337) GN=pncB PE=3 SV=1	0.0424319	8.88e-05	3.58e-05	0.403279	0.398305	8.88e-05	9.96e-05	1.12199	0.123534	3.58e-05	7.15e-05	1.99711
Meta-Protein 11578	Metagenome Unknown	0.0428537	8.55e-05	3.96e-05	0.46245	0.0161133	8.55e-05	3.66e-05	0.42771	0.30127	3.96e-05	5.69e-05	1.43918
Meta-Protein 14312	Metagenome Unknown	0.0429136	1.75e-05	4.8e-06	0.274809	0.185144	1.75e-05	2.55e-05	1.45992	0.0224943	4.8e-06	2.18e-05	4.53993
Meta-Protein 37744	BLAST_CREG1_HUMAN Protein CREG1 OS=Homo sapiens GN=CREG1 PE=1 SV=1_O75629	0.0429136	2.93e-05	7.3e-06	0.249218	0.058024	2.93e-05	7.08e-06	0.241821	0.142213	7.3e-06	3.08e-05	4.22009
Meta-Protein 1183	BLAST_RMUC_XYLFA DNA recombination protein RmuC homolog OS=Xylella fastidiosa (strain 9a5c) GN=rmuC PE=3 SV=1_Q9PG89	0.0429136	4.53e-06	2.02e-05	4.44853	0.0178172	4.53e-06	2.75e-05	6.06066	0.477197	2.02e-05	3.53e-05	1.74913
Meta-Protein 19113	Metagenome Unknown	0.0429136	4.53e-06	2.02e-05	4.44853	0.0178172	4.53e-06	2.75e-05	6.06066	0.477197	2.02e-05	3.53e-05	1.74913
Meta-Protein 15066	BLAST_HEMZ_BACSU Oxygen-independent coproporphyrinogen-III oxidase-like protein HemZ OS=Bacillus subtilis (strain 168) GN=hemZ PE=2 SV=1_Q796V8	0.0429136	3.17e-05	7.31e-06	0.230814	0.964541	3.17e-05	2.79e-05	0.879829	0.583882	7.31e-06	1.28e-05	1.74914
Meta-Protein 1505	BLAST_FUCI_BACTN L-fucose isomerase OS=Bacteroides thetaiotaomicron (strain ATCC 29148 / DSM 2079 / NCTC 10582 / E50 / VPI-5482) GN=fucI PE=3 SV=1_Q9RQ13	0.0429136	1.75e-05	4.69e-06	0.267586	0.812704	1.75e-05	2.35e-05	1.34007	0.789268	4.69e-06	5.16e-06	1.09947
Meta-Protein 15100	BLAST_CPG2_PORGI Gingipain R2 OS=Porphyromonas gingivalis (strain ATCC BAA-308 / W83) GN=rgpB PE=1 SV=2_P95493	0.0429136	2.04e-05	6.78e-06	0.332652	0.0346106	2.04e-05	2.33e-06	0.114426	0.789268	6.78e-06	7.38e-06	1.08722
Meta-Protein 17024	BLAST_IF_HUMAN Gastric intrinsic factor OS=Homo sapiens GN=GIF PE=1 SV=2_P27352	0.0429136	9.72e-05	1.68e-05	0.173108	0.107328	9.72e-05	3.38e-05	0.347305	1	1.68e-05	1.84e-05	1.09245
Meta-Protein 9022	BLAST_ERAP1_HUMAN Endoplasmic reticulum aminopeptidase 1 OS=Homo sapiens GN=ERAP1 PE=1 SV=3_Q9NZ08	0.0437415	3.48e-05	1.63e-05	0.470264	0.893904	3.48e-05	3.55e-05	1.02206	0.406941	1.63e-05	2.21e-05	1.35186
Meta-Protein 9023	BLAST_Y394_DEIRA Uncharacterized protein DR_0394 OS=Deinococcus radiodurans (strain ATCC 13939 / DSM 20539 / JCM 16871 / LMG 4051 / NBRC 15346 / NCIMB 9279 / R1 / VKM B-1422) GN=DR_0394 PE=3 SV=1_Q9RXC1	0.0437415	3.16e-05	1.63e-05	0.517278	0.893904	3.16e-05	3.35e-05	1.05909	0.635586	1.63e-05	1.97e-05	1.20551
Meta-Protein 33040	Metagenome Unknown	0.0446996	6.39e-05	1.78e-05	0.278353	0.0243902	6.39e-05	1.84e-05	0.287202	0.192518	1.78e-05	3.36e-05	1.88858
Meta-Protein 11240	Metagenome Unknown	0.044902	9.83e-05	7.47e-05	0.759449	0.00244141	9.83e-05	4.81e-05	0.489409	0.0453758	7.47e-05	9.93e-05	1.33052
Meta-Protein 11944	BLAST_SSUB_MYCA1 Aliphatic sulfonates import ATP-binding protein SsuB OS=Mycobacterium avium (strain 104) GN=ssuB PE=3 SV=1_A0QFE1	0.044902	0.000121625	6.74e-05	0.554526	0.00683594	0.000121625	5.58e-05	0.459061	0.850098	6.74e-05	5.58e-05	0.827549
Meta-Protein 18141	BLAST_YHAI_ECO57 Inner membrane protein YhaI OS=Escherichia coli O157:H7 GN=yhaI PE=3 SV=1_P64593	0.0449421	4.96e-05	1.21e-05	0.243583	0.414823	4.96e-05	3.66e-05	0.73875	0.0934925	1.21e-05	2.56e-05	2.12284
Meta-Protein 11108	Metagenome Unknown	0.0449421	1.14e-05	2.96e-05	2.59111	0.799846	1.14e-05	1.61e-05	1.41035	0.406941	2.96e-05	2.5e-05	0.843882
Meta-Protein 8224	Metagenome Unknown	0.0449421	9.18e-06	2.68e-05	2.91742	1	9.18e-06	7.08e-06	0.771325	0.905695	2.68e-05	2.03e-05	0.755832
Meta-Protein 213	Metagenome Unknown	0.0454381	0.000101663	4.94e-05	0.486176	0.733398	0.000101663	0.000111754	1.09927	0.0144328	4.94e-05	9.68e-05	1.95771
Meta-Protein 8671	Metagenome Unknown	0.0454381	0.000116113	5.4e-05	0.464697	0.791016	0.000116113	0.000135069	1.16325	0.0144328	5.4e-05	0.000109138	2.02266
Meta-Protein 18132	BLAST_SSPO_HUMAN SCO-spondin OS=Homo sapiens GN=SSPO PE=2 SV=1_A2VEC9	0.0454381	0.000214404	9.71e-05	0.452945	0.129395	0.000214404	0.000162713	0.758905	0.236137	9.71e-05	0.000132258	1.36189
Meta-Protein 15941	BLAST_ATM1_DEBHA Iron-sulfur clusters transporter ATM1, mitochondrial OS=Debaryomyces hansenii (strain ATCC 36239 / CBS 767 / JCM 1990 / NBRC 0083 / IGC 2968) GN=ATM1 PE=3 SV=2_Q6BXD7	0.0454381	6.96e-05	2.76e-05	0.39633	0.197326	6.96e-05	3.52e-05	0.505803	0.350529	2.76e-05	5.54e-05	2.01085
Meta-Protein 15940	BLAST_YBDN_ECOLI Uncharacterized protein YbdN OS=Escherichia coli (strain K12) GN=ybdN PE=4 SV=1_P77216	0.0454381	6.69e-05	2.76e-05	0.4119	0.197326	6.69e-05	3.52e-05	0.525674	0.350529	2.76e-05	5.29e-05	1.91747
Meta-Protein 14568	Metagenome Unknown	0.0455165	5.41e-05	2.56e-05	0.472303	0.266402	5.41e-05	3.13e-05	0.577901	0.102918	2.56e-05	6.06e-05	2.37129
Meta-Protein 13291	BLAST_RSMF_THET8 Ribosomal RNA small subunit methyltransferase F OS=Thermus thermophilus (strain HB8 / ATCC 27634 / DSM 579) GN=rsmF PE=1 SV=1_Q5SII2	0.0456811	2.87e-05	7.45e-06	0.259672	0.893904	2.87e-05	2.59e-05	0.902754	0.529368	7.45e-06	1.96e-05	2.62975
Meta-Protein 11785	Metagenome Unknown	0.0456811	3.55e-05	9.68e-06	0.272343	0.563318	3.55e-05	4.29e-05	1.20645	0.589639	9.68e-06	1.49e-05	1.54005
Meta-Protein 8966	BLAST_TOXN_BACTK Endoribonuclease ToxN OS=Bacillus thuringiensis subsp. kurstaki GN=toxN PE=1 SV=1_Q3YN09	0.0459119	8.07e-05	4.14e-05	0.513064	0.0341797	8.07e-05	4.01e-05	0.496458	0.62207	4.14e-05	5.59e-05	1.35002
Meta-Protein 15291	Metagenome Unknown	0.0461966	0.000115773	6.58e-05	0.568018	0.00509932	0.000115773	4.81e-05	0.415218	0.266402	6.58e-05	0.000101651	1.54577
Meta-Protein 15677	BLAST_ADEC1_BACSK Adenine deaminase 1 OS=Bacillus clausii (strain KSM-K16) GN=ade1 PE=3 SV=1_Q5WJ39	0.0463391	0.000150008	9.32e-05	0.621219	0.0161133	0.000150008	6.23e-05	0.415196	1	9.32e-05	0.00010882	1.16775
Meta-Protein 32226	BLAST_YIDC_BLOFL Membrane protein insertase YidC OS=Blochmannia floridanus GN=yidC PE=3 SV=1_Q7U351	0.046962	3.52e-05	1.63e-05	0.46245	0.0323129	3.52e-05	1.19e-05	0.336887	0.153576	1.63e-05	3.52e-05	2.16547
Meta-Protein 14803	BLAST_PDP_GEOSE Pyrimidine-nucleoside phosphorylase OS=Geobacillus stearothermophilus GN=pdp PE=1 SV=1_P77836	0.046962	4.39e-05	2.2e-05	0.501767	0.306556	4.39e-05	2.86e-05	0.651621	0.406941	2.2e-05	3.9e-05	1.77389
Meta-Protein 34389	BLAST_MTGA_CUPMC Biosynthetic peptidoglycan transglycosylase OS=Cupriavidus metallidurans (strain ATCC 43123 / DSM 2839 / NBRC 102507 / CH34) GN=mtgA PE=3 SV=1_Q1LIV1	0.0474499	2.75e-05	1.38e-05	0.503396	0.102918	2.75e-05	4.74e-05	1.72529	0.0360317	1.38e-05	3.76e-05	2.71726
Meta-Protein 34387	Metagenome Unknown	0.0474499	2.75e-05	1.38e-05	0.503396	0.126279	2.75e-05	4.51e-05	1.64221	0.0360317	1.38e-05	3.76e-05	2.71726
Meta-Protein 34388	BLAST_GALM_ACICA Aldose 1-epimerase OS=Acinetobacter calcoaceticus GN=mro PE=1 SV=1_P05149	0.0474499	2.75e-05	1.38e-05	0.503396	0.126279	2.75e-05	4.51e-05	1.64221	0.0360317	1.38e-05	3.76e-05	2.71726
Meta-Protein 32428	BLAST_UBIQP_AVEFA Polyubiquitin OS=Avena fatua PE=2 SV=2_P69309	0.0474499	3.5e-05	1e-05	0.285544	0.236137	3.5e-05	1.55e-05	0.443783	0.833935	1e-05	1.02e-05	1.01667
Meta-Protein 16398	BLAST_Y5363_DICDI Fido domain-containing protein DDB_G0283145 OS=Dictyostelium discoideum GN=DDB_G0283145 PE=4 SV=2_Q54RJ6	0.0479175	7.94e-05	4.21e-05	0.530008	0.129395	7.94e-05	0.000121468	1.52988	0.185144	4.21e-05	6.74e-05	1.60283
Meta-Protein 12833	Metagenome Unknown	0.0479842	1.4e-05	3.92e-05	2.78872	0.052787	1.4e-05	4.29e-05	3.05424	0.350529	3.92e-05	2.76e-05	0.703767
Meta-Protein 36439	BLAST_ACKA_ANOFW Acetate kinase OS=Anoxybacillus flavithermus (strain DSM 21510 / WK1) GN=ackA PE=3 SV=1_B7GGR2	0.0480867	2.48e-05	4.98e-06	0.201279	0.204894	2.48e-05	8.88e-06	0.358465	0.0346106	4.98e-06	2.82e-05	5.65217
Meta-Protein 46151	BLAST_CLS1_STAES Cardiolipin synthase 1 OS=Staphylococcus epidermidis (strain ATCC 12228) GN=cls1 PE=3 SV=1_Q8CPD8	0.0480867	5.25e-06	1.9e-05	3.61429	0.0329694	5.25e-06	3.43e-05	6.52857	0.230024	1.9e-05	3.5e-05	1.84409
Meta-Protein 26234	BLAST_S47A2_PONAB Multidrug and toxin extrusion protein 2 OS=Pongo abelii GN=SLC47A2 PE=2 SV=1_Q5R7E4	0.0480867	1.49e-05	3.06e-06	0.204799	0.362727	1.49e-05	7.78e-06	0.521205	1	3.06e-06	5.26e-06	1.71935
Meta-Protein 25681	Metagenome Unknown	0.0480867	5.25e-06	2.24e-05	4.26032	0.0591721	5.25e-06	2.24e-05	4.25873	1	2.24e-05	2.23e-05	0.996274
Meta-Protein 8046	BLAST_RECG_ECOLI ATP-dependent DNA helicase RecG OS=Escherichia coli (strain K12) GN=recG PE=1 SV=1_P24230	0.0484642	1.54e-05	2.43e-06	0.158009	0.932647	1.54e-05	1.43e-05	0.926948	0.100348	2.43e-06	2.26e-05	9.28425
Meta-Protein 32763	BLAST_YCLI_BACSU Uncharacterized ABC transporter permease YclI OS=Bacillus subtilis (strain 168) GN=yclI PE=3 SV=2_P94412	0.0484642	2.21e-06	2.35e-05	10.6604	1	2.21e-06	0	0	0.105645	2.35e-05	7.36e-06	0.312566
Meta-Protein 8806	Metagenome Unknown	0.0484642	2.13e-06	1.74e-05	8.14062	0.0360317	2.13e-06	1.62e-05	7.60156	0.106897	1.74e-05	3.17e-05	1.82385
Meta-Protein 1014	Metagenome Unknown	0.0484642	8.06e-05	2.48e-06	0.0307031	0.787406	8.06e-05	7.26e-05	0.900789	0.201243	2.48e-06	8.04e-05	32.4697
Meta-Protein 55324	BLAST_DEOR_BACSU Deoxyribonucleoside regulator OS=Bacillus subtilis (strain 168) GN=deoR PE=1 SV=1_P39140	0.0484642	2.45e-05	2.36e-06	0.0963503	0.401678	2.45e-05	1.59e-05	0.649258	0.201243	2.36e-06	2.03e-05	8.6106
Meta-Protein 39073	BLAST_ATMA_SALT1 Magnesium-transporting ATPase, P-type 1 OS=Salmonella typhimurium (strain 14028s / SGSC 2262) GN=mgtA PE=2 SV=1_D0ZTB2	0.0484642	1.91e-06	1.54e-05	8.05677	1	1.91e-06	2.35e-06	1.23144	0.204894	1.54e-05	4.98e-06	0.323577
Meta-Protein 34777	BLAST_YQGT_BACSU Uncharacterized protein YqgT OS=Bacillus subtilis (strain 168) GN=yqgT PE=3 SV=1_P54497	0.0484642	2.01e-06	1.59e-05	7.89212	0.105645	2.01e-06	9.48e-06	4.71784	0.280713	1.59e-05	7.91e-06	0.498948
Meta-Protein 69689	BLAST_CLS_LISIN Cardiolipin synthase OS=Listeria innocua serovar 6a (strain ATCC BAA-680 / CLIP 11262) GN=cls PE=3 SV=1_Q927Z0	0.0484642	2.29e-06	1.78e-05	7.78182	1	2.29e-06	0	0	0.352542	1.78e-05	1.15e-05	0.642056
Meta-Protein 37942	BLAST_SPP2A_HUMAN Signal peptide peptidase-like 2A OS=Homo sapiens GN=SPPL2A PE=1 SV=2_Q8TCT8	0.0484642	1.84e-05	2.34e-06	0.127611	0.0591721	1.84e-05	2.03e-06	0.110808	0.36131	2.34e-06	1.53e-05	6.53381
Meta-Protein 35668	Metagenome Unknown	0.0484642	2.01e-06	1.58e-05	7.88382	1	2.01e-06	3.25e-06	1.61826	0.401678	1.58e-05	7.72e-06	0.487368
Meta-Protein 56519	Metagenome Unknown	0.0484642	8.74e-05	1.92e-06	0.0219378	0.0590582	8.74e-05	0	0	0.414216	1.92e-06	4.65e-06	2.42609
Meta-Protein 36440	BLAST_NOC_BACSK Nucleoid occlusion protein OS=Bacillus clausii (strain KSM-K16) GN=noc PE=3 SV=1_Q5WAG6	0.0484642	2.05e-05	2.49e-06	0.121693	0.401678	2.05e-05	9.44e-06	0.461131	0.422678	2.49e-06	1.24e-05	4.96321
Meta-Protein 10030	BLAST_PIF1_YEAS7 ATP-dependent DNA helicase PIF1 OS=Saccharomyces cerevisiae (strain YJM789) GN=PIF1 PE=3 SV=1_A6ZM04	0.0484642	1.91e-05	1.92e-06	0.100612	0.0934925	1.91e-05	4.62e-06	0.242345	0.422678	1.92e-06	4.9e-06	2.55652
Meta-Protein 11360	Metagenome Unknown	0.0484642	1.69e-05	2.35e-06	0.138711	1	1.69e-05	1.86e-05	1.09543	0.422678	2.35e-06	1.27e-05	5.39716
Meta-Protein 16202	NRIF1_RAT Neurotrophin receptor-interacting factor 1 OS=Rattus norvegicus GN=Nrif1 PE=2 SV=1	0.0484642	6.07e-05	2.36e-06	0.0388405	0.286321	6.07e-05	0.000106347	1.75148	0.422678	2.36e-06	1.04e-05	4.42403
Meta-Protein 57022	AMYB_HORVU Beta-amylase OS=Hordeum vulgare GN=BMY1 PE=1 SV=1	0.0484642	1.96e-05	2.35e-06	0.119898	0.529368	1.96e-05	1.2e-05	0.61267	0.422678	2.35e-06	9.97e-06	4.24113
Meta-Protein 2517	Metagenome Unknown	0.0484642	1.91e-06	1.14e-05	5.98253	0.0346106	1.91e-06	1.68e-05	8.78603	0.441209	1.14e-05	1.71e-05	1.49781
Meta-Protein 69981	BLAST_RGA1_SOLBU Putative disease resistance protein RGA1 OS=Solanum bulbocastanum GN=RGA1 PE=2 SV=2_Q7XA42	0.0484642	2.29e-06	1.31e-05	5.69818	0.422678	2.29e-06	6.56e-06	2.86182	0.441209	1.31e-05	1.93e-05	1.48054
Meta-Protein 69980	Metagenome Unknown	0.0484642	2.29e-06	1.31e-05	5.69818	1	2.29e-06	0	0	0.441209	1.31e-05	1.93e-05	1.48054
Meta-Protein 4099	Metagenome Unknown	0.0484642	2.29e-06	1.31e-05	5.69818	1	2.29e-06	2.06e-06	0.898182	0.441209	1.31e-05	1.93e-05	1.48054
Meta-Protein 14357	BLAST_RNH2_LACP7 Ribonuclease HII OS=Lachnoclostridium phytofermentans (strain ATCC 700394 / DSM 18823 / ISDg) GN=rnhB PE=3 SV=1_A9KLL7	0.0484642	2.13e-06	1.41e-05	6.58984	0.0590582	2.13e-06	1.55e-05	7.25781	0.528612	1.41e-05	1.75e-05	1.24659
Meta-Protein 786	BLAST_PUR2_BRUSU Phosphoribosylamine--glycine ligase OS=Brucella suis biovar 1 (strain 1330) GN=purD PE=3 SV=1_Q8G2B1	0.0484642	2.13e-06	1.6e-05	7.48047	0.0224943	2.13e-06	3.11e-05	14.5977	0.589639	1.6e-05	1.18e-05	0.737337
Meta-Protein 2516	Metagenome Unknown	0.0484642	1.91e-06	1.38e-05	7.20524	0.0346106	1.91e-06	1.88e-05	9.86463	0.624065	1.38e-05	1.98e-05	1.43758
Meta-Protein 1143	Metagenome Unknown	0.0484642	1.91e-06	1.41e-05	7.40611	0.0224943	1.91e-06	2.47e-05	12.9651	0.674047	1.41e-05	1.68e-05	1.18573
Meta-Protein 15735	BLAST_YESO_BACSU Putative ABC transporter substrate-binding protein YesO OS=Bacillus subtilis (strain 168) GN=yesO PE=1 SV=2_O31518	0.0484642	2.13e-06	0.000101293	47.4809	0.181449	2.13e-06	1.49e-05	6.97656	0.674987	0.000101293	5.71e-05	0.564142
Meta-Protein 14359	BLAST_BAZ1A_MOUSE Bromodomain adjacent to zinc finger domain protein 1A OS=Mus musculus GN=Baz1a PE=1 SV=3_O88379	0.0484642	2.13e-06	1.41e-05	6.58984	0.0590582	2.13e-06	1.76e-05	8.26562	0.779171	1.41e-05	1.49e-05	1.05928
Meta-Protein 16646	Metagenome Unknown	0.0484642	6.16e-05	7.07e-06	0.114714	0.343253	6.16e-05	8.74e-05	1.41911	0.789268	7.07e-06	1.08e-05	1.52476
Meta-Protein 23793	BLAST_AGRL3_HUMAN Adhesion G protein-coupled receptor L3 OS=Homo sapiens GN=ADGRL3 PE=1 SV=2_Q9HAR2	0.0484642	1.91e-06	2.15e-05	11.2445	0.422678	1.91e-06	4.53e-06	2.37555	0.799846	2.15e-05	1.91e-05	0.89165
Meta-Protein 18066	BLAST_EFTU_STRU0 Elongation factor Tu OS=Streptococcus uberis (strain ATCC BAA-854 / 0140J) GN=tuf PE=3 SV=1_B9DRL9	0.0484642	2.13e-06	1.85e-05	8.68359	1	2.13e-06	2.44e-06	1.14453	0.799846	1.85e-05	2.53e-05	1.36833
Meta-Protein 14356	Metagenome Unknown	0.0484642	2.13e-06	1.71e-05	8.02344	0.100348	2.13e-06	1.56e-05	7.30078	0.833635	1.71e-05	1.75e-05	1.02386
Meta-Protein 20855	BLAST_MREC_LISMO Cell shape-determining protein MreC OS=Listeria monocytogenes serovar 1/2a (strain ATCC BAA-679 / EGD-e) GN=mreC PE=1 SV=1_Q8Y6Y4	0.0484642	1.91e-06	1.62e-05	8.51092	0.0590582	1.91e-06	1.22e-05	6.40175	0.833635	1.62e-05	1.59e-05	0.981529
Meta-Protein 26851	BLAST_DHE3_BACTN Glutamate dehydrogenase OS=Bacteroides thetaiotaomicron (strain ATCC 29148 / DSM 2079 / NCTC 10582 / E50 / VPI-5482) GN=gdhA PE=3 SV=2_P94598	0.0484642	1.91e-06	6.7e-05	35.1218	0.0360317	1.91e-06	5.4e-05	28.3118	0.833935	6.7e-05	6.49e-05	0.967648
Meta-Protein 26501	BLAST_RS11_LACGA 30S ribosomal protein S11 OS=Lactobacillus gasseri (strain ATCC 33323 / DSM 20243 / JCM 1131 / NCIMB 11718 / AM63) GN=rpsK PE=3 SV=1_Q046A1	0.0484642	2.2e-06	2.3e-05	10.4727	0.0590582	2.2e-06	1.95e-05	8.84091	0.833935	2.3e-05	1.51e-05	0.656829
Meta-Protein 69216	PA2BG_CRODU Basic phospholipase A2 F17 OS=Crotalus durissus terrificus PE=1 SV=1	0.0484642	2.29e-06	1.48e-05	6.44364	0.36131	2.29e-06	7.95e-06	3.46909	0.833935	1.48e-05	1.32e-05	0.892212
Meta-Protein 69217	BLAST_MANF_DICDI Alpha-mannosidase F OS=Dictyostelium discoideum GN=manF PE=3 SV=1_Q54KN4	0.0484642	2.29e-06	1.48e-05	6.44364	0.36131	2.29e-06	7.95e-06	3.46909	0.833935	1.48e-05	1.32e-05	0.892212
Meta-Protein 16719	BLAST_EFTU_CALBD Elongation factor Tu OS=Caldicellulosiruptor bescii (strain ATCC BAA-1888 / DSM 6725 / Z-1320) GN=tuf PE=3 SV=1_B9MQH1	0.0484642	6.41e-06	9.35e-05	14.591	0.201243	6.41e-06	2.53e-05	3.9541	0.905695	9.35e-05	5.69e-05	0.60901
Meta-Protein 10607	Metagenome Unknown	0.0484642	1.51e-05	2.34e-06	0.154821	0.401678	1.51e-05	7.04e-06	0.465565	1	2.34e-06	2.67e-06	1.13879
Meta-Protein 30341	BLAST_ATGT_METTH tRNA-guanine(15) transglycosylase OS=Methanothermobacter thermautotrophicus (strain ATCC 29096 / DSM 1053 / JCM 10044 / NBRC 100330 / Delta H) GN=tgtA PE=3 SV=2_O26278	0.0484642	2.21e-06	1.96e-05	8.86792	1	2.21e-06	0	0	1	1.96e-05	1.73e-05	0.884255
Meta-Protein 13154	BLAST_RL2_BORBP 50S ribosomal protein L2 OS=Borreliella bavariensis (strain ATCC BAA-2496 / DSM 23469 / PBi) GN=rplB PE=3 SV=1_Q661D9	0.0484642	2.13e-06	1.9e-05	8.92578	1	2.13e-06	2.15e-06	1.00781	1	1.9e-05	3.19e-05	1.67751
Meta-Protein 14048	BLAST_FTN_BACF6 Bacterial non-heme ferritin OS=Bacteroides fragilis (strain 638R) GN=ftnA PE=2 SV=1_E1WS50	0.0484642	0.000280412	4.72e-06	0.0168205	1	0.000280412	0.000234641	0.836773	1	4.72e-06	5.12e-05	10.8461
Meta-Protein 28305	BLAST_DPO3X_BACSU DNA polymerase III subunit gamma/tau OS=Bacillus subtilis (strain 168) GN=dnaX PE=3 SV=3_P09122	0.0484811	1.03e-05	3.02e-05	2.92955	0.201243	1.03e-05	2.28e-06	0.221862	0.0831311	3.02e-05	1.22e-05	0.404643
Meta-Protein 48225	BLAST_Y1038_HAEIN Uncharacterized protein HI_1038 OS=Haemophilus influenzae (strain ATCC 51907 / DSM 11121 / KW20 / Rd) GN=HI_1038 PE=4 SV=1_P44099	0.0492874	1.12e-05	2.73e-05	2.44775	0.280713	1.12e-05	1.56e-05	1.39818	0.540818	2.73e-05	3.64e-05	1.33364
Meta-Protein 10341	Metagenome Unknown	0.0495976	4.62e-05	2.92e-05	0.632332	0.0771484	4.62e-05	2.29e-05	0.494116	0.266113	2.92e-05	4.44e-05	1.51687
Meta-Protein 13575	BLAST_YOAK_BACSU UPF0700 transmembrane protein YoaK OS=Bacillus subtilis (strain 168) GN=yoaK PE=3 SV=1_O34343	0.0495976	0.000135559	7.12e-05	0.525103	0.068353	0.000135559	8.01e-05	0.591181	0.30127	7.12e-05	5.01e-05	0.703907
Meta-Protein 10204	BLAST_PORA_METJA Pyruvate synthase subunit PorA OS=Methanocaldococcus jannaschii (strain ATCC 43067 / DSM 2661 / JAL-1 / JCM 10045 / NBRC 100440) GN=porA PE=3 SV=1_Q57715	0.0499248	2.08e-05	4.52e-06	0.216887	0.183431	2.08e-05	1.13e-05	0.543417	0.787406	4.52e-06	7.39e-06	1.63653
Meta-Protein 37448	BLAST_RF2_STRPN Peptide chain release factor 2 OS=Streptococcus pneumoniae serotype 4 (strain ATCC BAA-334 / TIGR4) GN=prfB PE=3 SV=1_Q2MGI2	0.0499248	1.71e-05	4.24e-06	0.248657	0.142213	1.71e-05	7.06e-06	0.413776	1	4.24e-06	4.65e-06	1.09627
Meta-Protein 25320	BLAST_EFTU_EUBE2 Elongation factor Tu OS=Eubacterium eligens (strain ATCC 27750 / VPI C15-48) GN=tuf PE=3 SV=1_C4Z2R9	0.0502099	2.4e-05	4.19e-05	1.7471	0.271899	2.4e-05	4.6e-05	1.91681	0.0224943	4.19e-05	0	0
Meta-Protein 37624	BLAST_Y3659_MYCTU Putative conjugal transfer protein Rv3659c OS=Mycobacterium tuberculosis (strain ATCC 25618 / H37Rv) GN=Rv3659c PE=2 SV=1_P9WMT3	0.0502099	7.25e-06	2.08e-05	2.87471	1	7.25e-06	5.69e-06	0.785057	0.075927	2.08e-05	9.13e-06	0.437825
Meta-Protein 15073	Metagenome Unknown	0.0502099	2.86e-05	7.46e-06	0.260766	0.850098	2.86e-05	3.47e-05	1.2133	0.280713	7.46e-06	2.1e-05	2.81564
Meta-Protein 8985	BLAST_ORR9_ORYSI Two-component response regulator ORR9 OS=Oryza sativa subsp. indica GN=RR9 PE=2 SV=1_Q4GZK2	0.0502099	2.48e-05	1.14e-05	0.460491	0.286321	2.48e-05	1.42e-05	0.573638	0.401678	1.14e-05	1.56e-05	1.36984
Meta-Protein 9030	Metagenome Unknown	0.0502099	2.3e-05	7.32e-06	0.317656	0.075927	2.3e-05	7.82e-06	0.339363	0.589639	7.32e-06	1.3e-05	1.77677
Meta-Protein 29241	Metagenome Unknown	0.0502099	5.17e-06	1.72e-05	3.33548	0.855132	5.17e-06	4.63e-06	0.896774	0.964524	1.72e-05	1.67e-05	0.967602
Meta-Protein 25425	Metagenome Unknown	0.0502099	1.8e-05	4.58e-05	2.54861	0.401678	1.8e-05	3.23e-05	1.79623	1	4.58e-05	4.83e-05	1.05452
Meta-Protein 35130	BLAST_PINQ_ECOLI Serine recombinase PinQ OS=Escherichia coli (strain K12) GN=pinQ PE=3 SV=1_P77170	0.0502099	1.89e-05	4.96e-06	0.26223	0.293622	1.89e-05	8.03e-06	0.424416	1	4.96e-06	7.3e-06	1.47227
Meta-Protein 13506	BLAST_ABRB_BACSU Transition state regulatory protein AbrB OS=Bacillus subtilis (strain 168) GN=abrB PE=1 SV=1_P08874	0.0502173	5.41e-05	2.68e-05	0.495146	0.909668	5.41e-05	6.01e-05	1.11177	0.0831311	2.68e-05	5.83e-05	2.1779
Meta-Protein 16592	BLAST_SSUA_ECOLI Putative aliphatic sulfonates-binding protein OS=Escherichia coli (strain K12) GN=ssuA PE=1 SV=2_P75853	0.0514693	3.19e-05	1.27e-05	0.397282	0.119722	3.19e-05	1.86e-05	0.584422	0.343253	1.27e-05	2.81e-05	2.22007
Meta-Protein 12465	BLAST_PURQ_SULDN Phosphoribosylformylglycinamidine synthase subunit PurQ OS=Sulfurimonas denitrificans (strain ATCC 33889 / DSM 1251) GN=purQ PE=3 SV=1_Q30TB2	0.0518646	7.07e-05	4.75e-05	0.672407	0.17627	7.07e-05	4.79e-05	0.677656	0.0185577	4.75e-05	7.39e-05	1.5561
Meta-Protein 32	Metagenome Unknown	0.0518646	0.0131449	0.00703916	0.535505	0.62207	0.0131449	0.0154223	1.17325	0.0771484	0.00703916	0.0105307	1.49602
Meta-Protein 13543	BLAST_Y1524_MYCBO Uncharacterized protein Mb1524 OS=Mycobacterium bovis (strain ATCC BAA-935 / AF2122/97) GN=BQ2027_MB1524 PE=3 SV=1_P63694	0.0518646	0.000111359	7.66e-05	0.687558	0.012207	0.000111359	4.67e-05	0.419311	0.423828	7.66e-05	5.9e-05	0.770405
Meta-Protein 13534	Metagenome Unknown	0.0518646	0.000105985	7.66e-05	0.722421	0.012207	0.000105985	4.44e-05	0.419069	0.518555	7.66e-05	6.13e-05	0.800738
Meta-Protein 14813	BLAST_ASPG_HUMAN N(4)-(beta-N-acetylglucosaminyl)-L-asparaginase OS=Homo sapiens GN=AGA PE=1 SV=2_P20933	0.0518646	0.000253666	0.000187185	0.73792	0.569336	0.000253666	0.000228791	0.901938	0.62207	0.000187185	0.000189387	1.01176
Meta-Protein 17076	Metagenome Unknown	0.0518646	0.00016788	0.000107198	0.638541	0.00146484	0.00016788	8.41e-05	0.501201	0.733398	0.000107198	0.000130063	1.2133
Meta-Protein 15674	Metagenome Unknown	0.0518646	0.000265057	0.000172448	0.650606	0.000976563	0.000265057	7.69e-05	0.290234	0.969727	0.000172448	0.000191242	1.10898
Meta-Protein 12629	NUOC_RUTMC NADH-quinone oxidoreductase subunit C OS=Ruthia magnifica subsp. Calyptogena magnifica GN=nuoC PE=3 SV=1	0.051956	8.86e-06	2.18e-05	2.45626	0.0144833	8.86e-06	2.59e-05	2.92192	0.123534	2.18e-05	7.77e-06	0.356951
Meta-Protein 32608	BLAST_Y522_RICBR Uncharacterized zinc protease RBE_0522 OS=Rickettsia bellii (strain RML369-C) GN=RBE_0522 PE=3 SV=1_Q1RJ61	0.051956	4.52e-05	1.68e-05	0.370777	1	4.52e-05	4.2e-05	0.929752	0.352542	1.68e-05	3.76e-05	2.24176
Meta-Protein 17990	Metagenome Unknown	0.0520145	7.88e-05	5.01e-05	0.635695	0.0293825	7.88e-05	3.9e-05	0.495773	0.373709	5.01e-05	6.87e-05	1.37291
Meta-Protein 8670	6PGL_TREPA 6-phosphogluconolactonase OS=Treponema pallidum (strain Nichols) GN=pgl PE=3 SV=1	0.052066	0.000116113	5.63e-05	0.484993	0.791016	0.000116113	0.000135069	1.16325	0.0190589	5.63e-05	0.000109138	1.93801
Meta-Protein 15942	BLAST_FENR_SHIFL Flavodoxin/ferredoxin--NADP reductase OS=Shigella flexneri GN=fpr PE=3 SV=3_P28901	0.052066	6.41e-05	2.76e-05	0.430193	0.197326	6.41e-05	3.52e-05	0.549019	0.350529	2.76e-05	5.54e-05	2.01085
Meta-Protein 11567	Metagenome Unknown	0.0528913	8.23e-05	4.56e-05	0.554012	0.012207	8.23e-05	3.14e-05	0.381379	0.449804	4.56e-05	2.91e-05	0.639315
Meta-Protein 15321	BLAST_SYS_SALRD Serine--tRNA ligase OS=Salinibacter ruber (strain DSM 13855 / M31) GN=serS PE=3 SV=1_Q2S1G4	0.0528913	7.81e-05	4.77e-05	0.611043	0.00341797	7.81e-05	1.85e-05	0.236634	0.469727	4.77e-05	6.64e-05	1.39243
Meta-Protein 10276	Metagenome Unknown	0.0530463	0.000123933	7.29e-05	0.58856	0.0922852	0.000123933	7.53e-05	0.607959	0.0639648	7.29e-05	0.000118517	1.62481
Meta-Protein 41228	Metagenome Unknown	0.0531296	6.96e-06	2.58e-05	3.70898	0.583882	6.96e-06	8.84e-06	1.27066	0.635586	2.58e-05	2.64e-05	1.02105
Meta-Protein 10327	SYM_MIMIV Methionine--tRNA ligase OS=Acanthamoeba polyphaga mimivirus GN=MARS PE=1 SV=1	0.0531296	8.15e-06	2.61e-05	3.20245	0.855132	8.15e-06	4.63e-06	0.568507	0.635586	2.61e-05	2.06e-05	0.789272
Meta-Protein 41227	Metagenome Unknown	0.0531296	6.96e-06	2.28e-05	3.26946	0.583882	6.96e-06	8.84e-06	1.27066	0.722283	2.28e-05	2.07e-05	0.907692
Meta-Protein 41230	Metagenome Unknown	0.0531296	6.96e-06	2.28e-05	3.26946	0.583882	6.96e-06	8.84e-06	1.27066	0.722283	2.28e-05	1.83e-05	0.805495
Meta-Protein 17456	BLAST_HBD_CLOAB 3-hydroxybutyryl-CoA dehydrogenase OS=Clostridium acetobutylicum (strain ATCC 824 / DSM 792 / JCM 1419 / LMG 5710 / VKM B-1787) GN=hbd PE=1 SV=2_P52041	0.0531296	2.89e-05	0.000167598	5.80528	0.142213	2.89e-05	0.000186018	6.44328	1	0.000167598	0.00016243	0.969162
Meta-Protein 11965	Metagenome Unknown	0.054868	8.74e-05	3.66e-05	0.419068	0.203613	8.74e-05	5.57e-05	0.637073	0.635586	3.66e-05	4.02e-05	1.09661
Meta-Protein 14887	BLAST_ASNO_BACSU Asparagine synthetase [glutamine-hydrolyzing] 3 OS=Bacillus subtilis (strain 168) GN=asnO PE=1 SV=3_O05272	0.054868	2.05e-05	3.78e-05	1.84294	0.362727	2.05e-05	1.24e-05	0.603084	0.677246	3.78e-05	3.81e-05	1.00793
Meta-Protein 13199	BLAST_PGK1_HUMAN Phosphoglycerate kinase 1 OS=Homo sapiens GN=PGK1 PE=1 SV=3_P00558	0.0549421	7.18e-05	4.35e-05	0.605266	0.610299	7.18e-05	9.72e-05	1.35331	0.36131	4.35e-05	2.78e-06	0.063842
Meta-Protein 15070	BLAST_RAD50_AERPE DNA double-strand break repair Rad50 ATPase OS=Aeropyrum pernix (strain ATCC 700893 / DSM 11879 / JCM 9820 / NBRC 100138 / K1) GN=rad50 PE=3 SV=1_Q9YFZ1	0.0549421	4.05e-05	1.23e-05	0.302725	0.850098	4.05e-05	4.71e-05	1.16182	0.401678	1.23e-05	2.36e-05	1.92023
Meta-Protein 746	BLAST_MGSA_CALBD Methylglyoxal synthase OS=Caldicellulosiruptor bescii (strain ATCC BAA-1888 / DSM 6725 / Z-1320) GN=mgsA PE=3 SV=1_B9MRV5	0.0549421	3.35e-05	9.79e-06	0.292354	0.755658	3.35e-05	3.16e-05	0.943992	0.589639	9.79e-06	1.84e-05	1.87872
Meta-Protein 987	BLAST_CNFN_HUMAN Cornifelin OS=Homo sapiens GN=CNFN PE=1 SV=2_Q9BYD5	0.0549421	2.1e-05	1.37e-05	0.649049	0.168167	2.1e-05	3.37e-05	1.60341	0.589639	1.37e-05	2.25e-05	1.64449
Meta-Protein 36616	BLAST_MURQ_GRAFK N-acetylmuramic acid 6-phosphate etherase OS=Gramella forsetii (strain KT0803) GN=murQ PE=3 SV=1_A0M6M4	0.0549421	3.09e-05	1e-05	0.325324	0.0831311	3.09e-05	9.07e-06	0.293737	1	1e-05	1.04e-05	1.03237
Meta-Protein 14791	BLAST_CD63_HUMAN CD63 antigen OS=Homo sapiens GN=CD63 PE=1 SV=2_P08962	0.0551068	6.42e-05	2.26e-05	0.352364	0.119722	6.42e-05	2.62e-05	0.407848	0.674987	2.26e-05	3.47e-05	1.53339
Meta-Protein 9540	Metagenome Unknown	0.0551638	3.35e-05	1.43e-05	0.427754	0.142368	3.35e-05	1.4e-05	0.417309	0.722283	1.43e-05	1.54e-05	1.07151
Meta-Protein 10052	BLAST_PPAC_CLOAB Probable manganese-dependent inorganic pyrophosphatase OS=Clostridium acetobutylicum (strain ATCC 824 / DSM 792 / JCM 1419 / LMG 5710 / VKM B-1787) GN=ppaC PE=3 SV=1_Q97H75	0.055793	2.29e-05	7.93e-06	0.345805	0.126279	2.29e-05	1.04e-05	0.454413	0.294507	7.93e-06	1.87e-05	2.36239
Meta-Protein 33275	Metagenome Unknown	0.055793	3.08e-05	1.51e-05	0.490936	0.155132	3.08e-05	1.82e-05	0.589827	0.726286	1.51e-05	1.91e-05	1.2615
Meta-Protein 12372	Metagenome Unknown	0.055823	3.26e-05	1.22e-05	0.37299	0.0243902	3.26e-05	1.66e-05	0.509063	0.799846	1.22e-05	7.77e-06	0.637919
Meta-Protein 10289	BLAST_YQBQ_BACSU Uncharacterized protein YqbQ OS=Bacillus subtilis (strain 168) GN=yqbQ PE=4 SV=1_P45950	0.055823	1.1e-05	2.44e-05	2.20997	0.446873	1.1e-05	6.54e-06	0.5929	0.878403	2.44e-05	2.99e-05	1.22485
Meta-Protein 16641	BLAST_HPT_HUMAN Haptoglobin OS=Homo sapiens GN=HP PE=1 SV=1_P00738	0.0559248	0.000102918	0.00027016	2.62499	0.142213	0.000102918	3.17e-05	0.307809	0.624835	0.00027016	0.0002187	0.80952
Meta-Protein 13382	Metagenome Unknown	0.0559248	5.75e-05	2.27e-05	0.394062	0.540818	5.75e-05	4.39e-05	0.763621	0.878403	2.27e-05	2.22e-05	0.980889
Meta-Protein 12606	BLAST_UVRA_PROMI UvrABC system protein A (Fragment) OS=Proteus mirabilis GN=uvrA PE=3 SV=1_P28009	0.056693	0.000727072	0.000355894	0.48949	1	0.000727072	0.000762307	1.04846	0.068353	0.000355894	0.000571261	1.60514
Meta-Protein 13577	BLAST_NDVB_RHIME Cyclic beta-(1,2)-glucan synthase NdvB OS=Rhizobium meliloti (strain 1021) GN=ndvB PE=1 SV=2_P20471	0.056693	0.000145976	9.3e-05	0.63708	0.380371	0.000145976	0.000114383	0.783571	0.17627	9.3e-05	5.5e-05	0.591265
Meta-Protein 13486	BLAST_SAP_PIG Saposin-B-Val OS=Sus scrofa GN=PSAP PE=1 SV=2_P81405	0.056693	0.000179003	8.86e-05	0.4948	0.197326	0.000179003	0.000121179	0.676966	0.969727	8.86e-05	8.37e-05	0.945195
Meta-Protein 24004	Metagenome Unknown	0.0568159	1.39e-05	4.98e-06	0.358944	0.944183	1.39e-05	1.53e-05	1.10264	0.0360317	4.98e-06	2.31e-05	4.62876
Meta-Protein 35862	Metagenome Unknown	0.0568159	1.44e-05	5.2e-06	0.36132	0.529368	1.44e-05	1.19e-05	0.828605	0.17753	5.2e-06	2.03e-05	3.89904
Meta-Protein 40525	BLAST_PROX_ECOLI Glycine betaine/proline betaine-binding periplasmic protein OS=Escherichia coli (strain K12) GN=proX PE=1 SV=1_P0AFM2	0.0568159	9.47e-06	3.22e-05	3.39711	0.0831311	9.47e-06	4.1e-05	4.32758	0.401678	3.22e-05	1.97e-05	0.613374
Meta-Protein 15250	Metagenome Unknown	0.0568159	1.64e-05	1.22e-05	0.74427	0.932647	1.64e-05	2.3e-05	1.40091	0.589639	1.22e-05	1.82e-05	1.48804
Meta-Protein 51222	BLAST_SPAR_BACIU Transcriptional regulatory protein SpaR OS=Bacillus subtilis GN=spaR PE=3 SV=1_P33112	0.0568159	2.85e-06	1.39e-05	4.87427	0.583882	2.85e-06	9.5e-06	3.33333	0.833935	1.39e-05	1.25e-05	0.902819
Meta-Protein 2062	BLAST_K1C20_HUMAN Keratin, type I cytoskeletal 20 OS=Homo sapiens GN=KRT20 PE=1 SV=1_P35900	0.0568159	4.01e-05	5.59e-05	1.39564	0.0360317	4.01e-05	0	0	1	5.59e-05	1.74e-05	0.311619
Meta-Protein 22689	Metagenome Unknown	0.0568159	1.6e-05	4.87e-06	0.30385	0.051913	1.6e-05	2.15e-06	0.134235	1	4.87e-06	2.78e-06	0.570205
Meta-Protein 711	VIM4_XENLA Vimentin-4 OS=Xenopus laevis GN=vim4 PE=2 SV=1	0.0568159	7.08e-05	0.000209075	2.95231	0.142213	7.08e-05	1.91e-05	0.269719	1	0.000209075	0	0
Meta-Protein 30270	BLAST_RECG_ACIFR ATP-dependent DNA helicase RecG OS=Acidithiobacillus ferrooxidans GN=recG PE=3 SV=1_O50224	0.0568159	1.47e-05	4.87e-06	0.331254	0.293622	1.47e-05	5.31e-06	0.361316	1	4.87e-06	2.67e-06	0.547945
Meta-Protein 9367	Metagenome Unknown	0.0568159	8.55e-06	2.18e-05	2.54778	1	8.55e-06	4.7e-06	0.549922	1	2.18e-05	2.29e-05	1.04967
Meta-Protein 9607	BLAST_QUED_PYRHO Putative 6-carboxy-5,6,7,8-tetrahydropterin synthase OS=Pyrococcus horikoshii (strain ATCC 700860 / DSM 12428 / JCM 9974 / NBRC 100139 / OT-3) GN=queD PE=3 SV=1_O59602	0.0572189	2.91e-05	9.92e-06	0.340955	0.791016	2.91e-05	2.78e-05	0.957252	0.529368	9.92e-06	1.63e-05	1.64454
Meta-Protein 9753	Metagenome Unknown	0.0574781	4.47e-05	2.02e-05	0.452208	0.518555	4.47e-05	3.44e-05	0.768493	0.0414911	2.02e-05	3.74e-05	1.84672
Meta-Protein 12712	BLAST_PCKA_EUBE2 Phosphoenolpyruvate carboxykinase (ATP) OS=Eubacterium eligens (strain ATCC 27750 / VPI C15-48) GN=pckA PE=3 SV=1_C4Z0Q6	0.0574781	7.83e-05	0.000118306	1.5114	0.398305	7.83e-05	0.000105217	1.34418	0.62207	0.000118306	0.000108033	0.91317
Meta-Protein 36710	BLAST_SECA_AZOPC Protein translocase subunit SecA OS=Azobacteroides pseudotrichonymphae genomovar. CFP2 GN=secA PE=3 SV=1_B6YQX8	0.0577778	2.48e-05	2.35e-06	0.0946626	0.208413	2.48e-05	7.27e-06	0.292716	0.100348	2.35e-06	1.77e-05	7.53191
Meta-Protein 35889	BLAST_NDK_STRT2 Nucleoside diphosphate kinase OS=Streptococcus thermophilus (strain ATCC BAA-250 / LMG 18311) GN=ndk PE=3 SV=2_Q5M4M4	0.0577778	1.47e-05	2.36e-06	0.160704	0.726286	1.47e-05	1.18e-05	0.803521	0.100348	2.36e-06	1.46e-05	6.20495
Meta-Protein 36104	Metagenome Unknown	0.0577778	1.62e-05	2.49e-06	0.153491	0.0934925	1.62e-05	2.44e-06	0.150411	0.141116	2.49e-06	1.5e-05	6.00669
Meta-Protein 14945	BLAST_S10AB_HUMAN Protein S100-A11 OS=Homo sapiens GN=S100A11 PE=1 SV=2_P31949	0.0577778	1.78e-05	2.43e-06	0.136832	0.105645	1.78e-05	4.37e-06	0.245548	0.17753	2.43e-06	1.41e-05	5.77397
Meta-Protein 8324	BLAST_VIRD4_BARQU Type IV secretion system-coupling protein VirD4 OS=Bartonella quintana (strain Toulouse) GN=virD4 PE=3 SV=1_Q6FYV9	0.0577778	1.73e-05	2.36e-06	0.136517	0.401678	1.73e-05	1.17e-05	0.675832	0.201243	2.36e-06	9.3e-06	3.94346
Meta-Protein 1318	HIS8_CHLP8 Histidinol-phosphate aminotransferase OS=Chlorobaculum parvum (strain NCIB 8327) GN=hisC PE=3 SV=1	0.0577778	2.01e-06	1.23e-05	6.10373	0.181449	2.01e-06	6.53e-06	3.25311	0.208413	1.23e-05	2.58e-06	0.210061
Meta-Protein 56028	Metagenome Unknown	0.0577778	2.49e-05	2.36e-06	0.0945792	0.932647	2.49e-05	1.87e-05	0.748279	0.371093	2.36e-06	1.46e-05	6.17385
Meta-Protein 46687	BLAST_GDN_MOUSE Glia-derived nexin OS=Mus musculus GN=Serpine2 PE=1 SV=2_Q07235	0.0577778	5.73e-06	0.000166608	29.0594	0.371093	5.73e-06	5.94e-05	10.3541	0.418492	0.000166608	0.000120687	0.724377
Meta-Protein 16203	BLAST_CRU2_ARATH 12S seed storage protein CRB OS=Arabidopsis thaliana GN=CRB PE=1 SV=2_P15456	0.0577778	5.55e-05	7.07e-06	0.127377	0.286321	5.55e-05	9.56e-05	1.7225	0.422678	7.07e-06	1.51e-05	2.13443
Meta-Protein 18343	BLAST_THLA_CLOAB Acetyl-CoA acetyltransferase OS=Clostridium acetobutylicum (strain ATCC 824 / DSM 792 / JCM 1419 / LMG 5710 / VKM B-1787) GN=thlA PE=1 SV=1_P45359	0.0577778	4.28e-06	2.39e-05	5.58674	0.0590582	4.28e-06	0.000199001	46.5499	0.529368	2.39e-05	3.91e-05	1.63587
Meta-Protein 24460	BLAST_RUBY_PORGI Rubrerythrin OS=Porphyromonas gingivalis (strain ATCC BAA-308 / W83) GN=rbr PE=2 SV=1_Q9AGG3	0.0577778	2.63e-06	2.27e-05	8.65397	0.280713	2.63e-06	1.4e-05	5.33333	0.554113	2.27e-05	1.45e-05	0.637564
Meta-Protein 8184	P3_RGDV Outer capsid protein P3 OS=Rice gall dwarf virus PE=3 SV=1	0.0577778	2.13e-06	1.43e-05	6.71094	0.051913	2.13e-06	1.74e-05	8.17188	0.787406	1.43e-05	1.06e-05	0.73865
Meta-Protein 431	BLAST_DLDH_HYMDI Dihydrolipoyl dehydrogenase (Fragment) OS=Hymenolepis diminuta PE=1 SV=1_P80647	0.0577778	5.19e-05	2.6e-06	0.0500859	0.554113	5.19e-05	1.2e-05	0.230202	0.789268	2.6e-06	5.07e-06	1.94872
Meta-Protein 16063	BLAST_CEBA_BACAM BamHI control element OS=Bacillus amyloliquefaciens PE=4 SV=1_P23939	0.0577778	2.13e-06	1.23e-05	5.75391	1	2.13e-06	2.07e-06	0.96875	0.932647	1.23e-05	1.56e-05	1.2702
Meta-Protein 35417	BLAST_DACX_STRSK D-alanyl-D-alanine carboxypeptidase OS=Streptomyces sp. (strain K15) PE=1 SV=1_P39042	0.0577778	2.01e-06	1.16e-05	5.75104	0.0590582	2.01e-06	1.18e-05	5.88797	0.932647	1.16e-05	5.48e-06	0.474747
Meta-Protein 56686	BLAST_FUCA_ECOLI L-fuculose phosphate aldolase OS=Escherichia coli (strain K12) GN=fucA PE=1 SV=1_P0AB87	0.0577778	2.94e-05	2.49e-06	0.0848805	0.142213	2.94e-05	7.87e-06	0.267984	1	2.49e-06	5.43e-06	2.17726
Meta-Protein 15302	Metagenome Unknown	0.0577778	1.89e-05	2.36e-06	0.12456	0.280713	1.89e-05	1.02e-05	0.540933	1	2.36e-06	2.49e-06	1.05654
Meta-Protein 16947	BLAST_ACLQ_ASPOR ABC transporter aclQ OS=Aspergillus oryzae (strain ATCC 42149 / RIB 40) GN=aclQ PE=3 SV=1_Q2UPC0	0.0577778	2.5e-05	4.65e-06	0.186124	0.293622	2.5e-05	6.09e-05	2.43919	1	4.65e-06	4.9e-06	1.05376
Meta-Protein 16939	BLAST_Y111_MYCPN Uncharacterized adenine-specific methylase MPN_111 OS=Mycoplasma pneumoniae (strain ATCC 29342 / M129) GN=MPN_111 PE=3 SV=1_P75451	0.0577778	2.14e-05	2.33e-06	0.108434	0.672604	2.14e-05	1.67e-05	0.776875	1	2.33e-06	0	0
Meta-Protein 44	BLAST_MORC1_CAEEL Protein morc-1 OS=Caenorhabditis elegans GN=morc-1 PE=1 SV=2_Q23243	0.0577778	1.63e-05	2.33e-06	0.143004	0.150786	1.63e-05	4.68e-06	0.288057	1	2.33e-06	2.49e-06	1.07168
Meta-Protein 45	Metagenome Unknown	0.0577778	1.63e-05	2.33e-06	0.143004	0.183431	1.63e-05	6.75e-06	0.415172	1	2.33e-06	2.49e-06	1.07168
Meta-Protein 38981	BLAST_P5CS_VIGAC Delta-1-pyrroline-5-carboxylate synthase OS=Vigna aconitifolia PE=2 SV=1_P32296	0.0577778	1.47e-05	1.92e-06	0.13009	0.441209	1.47e-05	7.13e-06	0.483597	1	1.92e-06	0	0
Meta-Protein 43	BLAST_ETCC_HAEIE Electron transport complex subunit C OS=Haemophilus influenzae (strain PittEE) GN=CGSHiEE_03610 PE=3 SV=1_A5UBJ0	0.0577778	1.63e-05	2.33e-06	0.143004	0.150786	1.63e-05	4.68e-06	0.288057	1	2.33e-06	2.49e-06	1.07168
Meta-Protein 7920	BLAST_Y381_BACCJ Putative membrane protein Bcell_0381 OS=Bacillus cellulosilyticus (strain ATCC 21833 / DSM 2522 / FERM P-1141 / JCM 9156 / N-4) GN=Bcell_0381 PE=4 SV=1_P0DJ98	0.0577778	1.63e-05	2.33e-06	0.143004	0.150786	1.63e-05	4.68e-06	0.288057	1	2.33e-06	2.49e-06	1.07168
Meta-Protein 42	Metagenome Unknown	0.0577778	1.63e-05	2.33e-06	0.143004	0.352542	1.63e-05	9.53e-06	0.585853	1	2.33e-06	4.98e-06	2.13978
Meta-Protein 78868	HV348_HUMAN Immunoglobulin heavy variable 3-48 OS=Homo sapiens GN=IGHV3-48 PE=1 SV=2	0.0585157	1.92e-05	4.68e-06	0.243595	0.0360317	1.92e-05	4.67e-06	0.243161	0.181449	4.68e-06	1.52e-05	3.24955
Meta-Protein 17200	BLAST_LOLD_AQUAE Lipoprotein-releasing system ATP-binding protein LolD OS=Aquifex aeolicus (strain VF5) GN=lolD PE=1 SV=1_O66646	0.0585157	2e-05	4.39e-06	0.2194	0.343253	2e-05	1.08e-05	0.540383	0.280713	4.39e-06	9.99e-06	2.27514
Meta-Protein 25082	BLAST_YEJA_ECOLI Uncharacterized protein YejA OS=Escherichia coli (strain K12) GN=yejA PE=3 SV=3_P33913	0.0585157	1.87e-05	4.82e-06	0.257461	0.233953	1.87e-05	9.23e-06	0.493541	0.280713	4.82e-06	1.03e-05	2.14014
Meta-Protein 42859	BLAST_MSCS_EDWI9 Small-conductance mechanosensitive channel OS=Edwardsiella ictaluri (strain 93-146) GN=mscS PE=3 SV=1_O52401	0.0585157	4.5e-06	1.49e-05	3.30556	0.583882	4.5e-06	5.6e-06	1.24444	0.400236	1.49e-05	7.47e-06	0.501961
Meta-Protein 9966	BLAST_CDPKX_ARATH Calcium-dependent protein kinase 33 OS=Arabidopsis thaliana GN=CPK33 PE=1 SV=1_Q9C6P3	0.0585157	4.14e-06	1.45e-05	3.50503	0.371093	4.14e-06	0	0	0.401678	1.45e-05	7.12e-06	0.490241
Meta-Protein 18310	BLAST_YUFN_BACSU Uncharacterized lipoprotein YufN OS=Bacillus subtilis (strain 168) GN=yufN PE=3 SV=2_O05252	0.0585157	6.53e-06	5.15e-05	7.89745	0.201243	6.53e-06	2.33e-05	3.5765	0.528612	5.15e-05	7.41e-05	1.43791
Meta-Protein 27954	BLAST_YOZK_BACSU DNA repair protein homolog YozK OS=Bacillus subtilis (strain 168) GN=yozK PE=5 SV=1_O31841	0.0585157	4.83e-06	2.3e-05	4.77375	0.371093	4.83e-06	0	0	0.726286	2.3e-05	1.77e-05	0.768452
Meta-Protein 30743	BLAST_Y026_CLOPE DegV domain-containing protein CPE0026 OS=Clostridium perfringens (strain 13 / Type A) GN=CPE0026 PE=3 SV=1_Q8XPD7	0.0585186	2.15e-05	5.49e-06	0.254932	0.141482	2.15e-05	8.08e-06	0.374855	0.105645	5.49e-06	2.27e-05	4.14112
Meta-Protein 30746	Metagenome Unknown	0.0585186	2.15e-05	5.49e-06	0.254932	0.141482	2.15e-05	8.08e-06	0.374855	0.105645	5.49e-06	2.27e-05	4.14112
Meta-Protein 33098	Metagenome Unknown	0.0585186	2.36e-05	7.14e-06	0.30272	0.441209	2.36e-05	1.7e-05	0.719534	0.183431	7.14e-06	2.56e-05	3.58693
Meta-Protein 10933	BLAST_FTSK_CAUCR DNA translocase FtsK OS=Caulobacter crescentus (strain ATCC 19089 / CB15) GN=ftsK PE=3 SV=1_Q9A262	0.0585186	1.72e-05	4.93e-06	0.286893	0.0800579	1.72e-05	2.44e-06	0.142233	0.36131	4.93e-06	9.46e-06	1.92047
Meta-Protein 14797	BLAST_GPSB_LACS1 Cell cycle protein GpsB OS=Lactobacillus salivarius (strain UCC118) GN=gpsB PE=3 SV=1_Q1WTW4	0.058647	6.93e-05	3.78e-05	0.546154	0.0233764	6.93e-05	2.82e-05	0.406326	0.722283	3.78e-05	5.28e-05	1.39619
Meta-Protein 16213	Metagenome Unknown	0.0594838	4.47e-05	1.89e-05	0.422467	0.909668	4.47e-05	4.22e-05	0.945792	0.0831311	1.89e-05	3.62e-05	1.9174
Meta-Protein 14306	Metagenome Unknown	0.0596571	6.43e-05	5.15e-05	0.79999	0.791016	6.43e-05	7.41e-05	1.15208	0.000488281	5.15e-05	0.000114298	2.22153
Meta-Protein 12399	Metagenome Unknown	0.0596571	0.000182888	9.52e-05	0.520411	0.00341797	0.000182888	8.14e-05	0.444909	0.469727	9.52e-05	0.000131872	1.38555
Meta-Protein 16890	BLAST_5NTD_PSEAE 5-nucleotidase OS=Pseudomonas aeruginosa (strain ATCC 15692 / DSM 22644 / CIP 104116 / JCM 14847 / LMG 12228 / 1C / PRS 101 / PAO1) GN=PA0065 PE=1 SV=1_Q9I767	0.0596571	9.8e-05	6.96e-05	0.710514	0.00244141	9.8e-05	3.94e-05	0.401432	0.569336	6.96e-05	8.08e-05	1.16068
Meta-Protein 12060	Metagenome Unknown	0.0596571	4.18e-05	6.27e-05	1.49886	0.109863	4.18e-05	2.6e-05	0.622284	0.62207	6.27e-05	7.05e-05	1.12555
Meta-Protein 12327	BLAST_PRG2_HUMAN Bone marrow proteoglycan OS=Homo sapiens GN=PRG2 PE=1 SV=2_P13727	0.0596571	0.000167635	0.000130969	0.781276	0.203613	0.000167635	0.000152805	0.911534	0.624835	0.000130969	9.68e-05	0.738755
Meta-Protein 15854	Metagenome Unknown	0.0598073	3.07e-05	1.66e-05	0.541384	0.068353	3.07e-05	1.4e-05	0.455088	0.204894	1.66e-05	2.54e-05	1.53033
Meta-Protein 20203	Metagenome Unknown	0.0598632	3.14e-05	1.19e-05	0.380446	0.0414911	3.14e-05	1.17e-05	0.373007	0.150786	1.19e-05	1.79e-05	1.49721
Meta-Protein 20201	Metagenome Unknown	0.0598632	3.14e-05	1.19e-05	0.380446	0.0414911	3.14e-05	1.37e-05	0.437832	0.150786	1.19e-05	1.79e-05	1.49721
Meta-Protein 12834	Metagenome Unknown	0.0598632	1.14e-05	3.61e-05	3.16204	0.0831311	1.14e-05	4.09e-05	3.57839	0.236137	3.61e-05	2.27e-05	0.629963
Meta-Protein 16696	BLAST_EX7L_BARHE Exodeoxyribonuclease 7 large subunit OS=Bartonella henselae (strain ATCC 49882 / DSM 28221 / Houston 1) GN=xseA PE=3 SV=1_Q6G2I3	0.0598632	3.4e-05	9.71e-06	0.28563	0.236137	3.4e-05	1.42e-05	0.418025	0.37384	9.71e-06	2.1e-05	2.16481
Meta-Protein 14960	Metagenome Unknown	0.0603781	0.000107503	5.91e-05	0.549297	0.969727	0.000107503	0.000112036	1.04217	0.50488	5.91e-05	8.32e-05	1.40928
Meta-Protein 15465	BLAST_TRPG_CLOTM Anthranilate synthase component 2 (Fragment) OS=Clostridium thermocellum GN=trpG PE=3 SV=1_P14952	0.060546	7.33e-05	4.71e-05	0.64285	0.909668	7.33e-05	7.11e-05	0.969858	0.00341797	4.71e-05	0.000120993	2.56804
Meta-Protein 13559	BLAST_DRA_HUMAN HLA class II histocompatibility antigen, DR alpha chain OS=Homo sapiens GN=HLA-DRA PE=1 SV=1_P01903	0.060546	0.000203403	0.000108296	0.532419	0.0268555	0.000203403	0.000102888	0.505834	0.380371	0.000108296	0.000140638	1.29864
Meta-Protein 13536	BLAST_SYFA_FUSNN Phenylalanine--tRNA ligase alpha subunit OS=Fusobacterium nucleatum subsp. nucleatum (strain ATCC 25586 / CIP 101130 / JCM 8532 / LMG 13131) GN=pheS PE=3 SV=1_Q8RHB4	0.060546	0.000124345	8.66e-05	0.696362	0.00927734	0.000124345	5.61e-05	0.451479	0.850098	8.66e-05	7.92e-05	0.915116
Meta-Protein 23437	Metagenome Unknown	0.0615667	1.97e-05	7e-06	0.35518	0.689084	1.97e-05	3.03e-05	1.5389	0.075927	7e-06	1.95e-05	2.78452
Meta-Protein 43546	BLAST_HIS4_LACP7 1-(5-phosphoribosyl)-5-[(5-phosphoribosylamino)methylideneamino] imidazole-4-carboxamide isomerase OS=Lachnoclostridium phytofermentans (strain ATCC 700394 / DSM 18823 / ISDg) GN=hisA PE=3 SV=1_A9KNX3	0.0615667	4.52e-05	1.13e-05	0.250691	0.262193	4.52e-05	6.94e-05	1.53558	0.108319	1.13e-05	3.79e-05	3.34757
Meta-Protein 11654	BLAST_MFD_BACSU Transcription-repair-coupling factor OS=Bacillus subtilis (strain 168) GN=mfd PE=3 SV=1_P37474	0.0615667	7.02e-06	2.03e-05	2.88836	0.529368	7.02e-06	9.44e-06	1.34561	0.271899	2.03e-05	1.32e-05	0.651316
Meta-Protein 12835	BLAST_MDV1_CRYNB Mitochondrial division protein 1 OS=Cryptococcus neoformans var. neoformans serotype D (strain B-3501A) GN=MDV1 PE=3 SV=1_P0CS45	0.0615667	6.66e-06	2.5e-05	3.74718	0.107328	6.66e-06	2.17e-05	3.25282	0.286321	2.5e-05	9.78e-06	0.391784
Meta-Protein 9967	PNP_STRMK Polyribonucleotide nucleotidyltransferase OS=Stenotrophomonas maltophilia (strain K279a) GN=pnp PE=3 SV=1	0.0615667	8.48e-06	2.29e-05	2.70432	0.181449	8.48e-06	0	0	0.635586	2.29e-05	1.98e-05	0.864148
Meta-Protein 36677	BLAST_MFNA_METJA L-tyrosine/L-aspartate decarboxylase OS=Methanocaldococcus jannaschii (strain ATCC 43067 / DSM 2661 / JAL-1 / JCM 10045 / NBRC 100440) GN=mfnA PE=1 SV=1_Q60358	0.0617568	5.28e-05	2.65e-05	0.502406	0.126279	5.28e-05	2.94e-05	0.556891	0.0591721	2.65e-05	7.01e-05	2.6404
Meta-Protein 9374	Metagenome Unknown	0.0617568	5.04e-05	2.51e-05	0.498199	0.102918	5.04e-05	2.53e-05	0.501967	0.672604	2.51e-05	2.04e-05	0.812765
Meta-Protein 10299	BLAST_Y907_METJA Uncharacterized protein MJ0907 OS=Methanocaldococcus jannaschii (strain ATCC 43067 / DSM 2661 / JAL-1 / JCM 10045 / NBRC 100440) GN=MJ0907 PE=3 SV=1_Q58317	0.0617568	4.34e-05	1.52e-05	0.350183	0.0108269	4.34e-05	4.67e-06	0.10763	0.722283	1.52e-05	1.57e-05	1.03183
Meta-Protein 15278	PYRB_MYCSS Aspartate carbamoyltransferase OS=Mycobacterium sp. (strain MCS) GN=pyrB PE=3 SV=1	0.0617568	2.96e-05	1.7e-05	0.574268	0.00683594	2.96e-05	6.98e-06	0.235642	0.734861	1.7e-05	1.12e-05	0.660849
Meta-Protein 11990	BLAST_YLBN_BACSU Uncharacterized protein YlbN OS=Bacillus subtilis (strain 168) GN=ylbN PE=4 SV=1_O34445	0.0626397	5.13e-05	2.49e-05	0.484725	0.100001	5.13e-05	2.3e-05	0.44755	0.475533	2.49e-05	3.39e-05	1.36236
Meta-Protein 15928	BLAST_SYR_LACAC Arginine--tRNA ligase OS=Lactobacillus acidophilus (strain ATCC 700396 / NCK56 / N2 / NCFM) GN=argS PE=3 SV=1_Q5FIQ9	0.0632174	3.25e-05	1.42e-05	0.437356	0.469727	3.25e-05	3.9e-05	1.19959	0.0423153	1.42e-05	2.81e-05	1.97832
Meta-Protein 31248	ARMC9_PONAB LisH domain-containing protein ARMC9 OS=Pongo abelii GN=ARMC9 PE=2 SV=1	0.0632174	2.29e-05	5.19e-05	2.26633	0.624065	2.29e-05	1.89e-05	0.823176	0.540818	5.19e-05	4.44e-05	0.856269
Meta-Protein 51581	BLAST_GGAB_BACSU Minor teichoic acid biosynthesis protein GgaB OS=Bacillus subtilis (strain 168) GN=ggaB PE=3 SV=1_P46918	0.0633959	2.31e-05	7.89e-06	0.342372	0.0972011	2.31e-05	1.13e-05	0.489516	0.0360317	7.89e-06	2.53e-05	3.20803
Meta-Protein 17672	BLAST_ITB1_HUMAN Integrin beta-1 OS=Homo sapiens GN=ITGB1 PE=1 SV=2_P05556	0.0633959	0.000108842	2.97e-05	0.272621	0.722283	0.000108842	8.27e-05	0.760225	0.208413	2.97e-05	7.03e-05	2.36852
Meta-Protein 12669	Metagenome Unknown	0.0633959	2.74e-05	9.98e-06	0.364577	0.185144	2.74e-05	1.13e-05	0.411442	0.352542	9.98e-06	2.02e-05	2.02504
Meta-Protein 39300	Metagenome Unknown	0.0633959	2.6e-05	1.2e-05	0.462476	0.964541	2.6e-05	2.65e-05	1.01988	0.362727	1.2e-05	2.24e-05	1.86755
Meta-Protein 11969	BLAST_OGA_BACTN O-GlcNAcase BT_4395 OS=Bacteroides thetaiotaomicron (strain ATCC 29148 / DSM 2079 / NCTC 10582 / E50 / VPI-5482) GN=BT_4395 PE=1 SV=1_Q89ZI2	0.0633959	2.95e-05	9.79e-06	0.332109	0.0208626	2.95e-05	9.33e-06	0.316563	1	9.79e-06	8.03e-06	0.820426
Meta-Protein 14810	BLAST_SLPI_HUMAN Antileukoproteinase OS=Homo sapiens GN=SLPI PE=1 SV=2_P03973	0.0639108	5.15e-05	2.64e-05	0.511723	0.30127	5.15e-05	6.86e-05	1.33123	0.107328	2.64e-05	6.71e-05	2.54604
Meta-Protein 33913	BLAST_LEUC_ARATH 3-isopropylmalate dehydratase large subunit, chloroplastic OS=Arabidopsis thaliana GN=IIL1 PE=1 SV=1_Q94AR8	0.0639108	3.41e-05	1.67e-05	0.489481	0.119722	3.41e-05	2.42e-05	0.71135	0.414823	1.67e-05	2.69e-05	1.61169
Meta-Protein 12930	Metagenome Unknown	0.0640684	2.7e-05	1.21e-05	0.449414	0.068353	2.7e-05	9.44e-06	0.349476	0.441209	1.21e-05	1.81e-05	1.48662
Meta-Protein 14736	PYRB_WOLWR Aspartate carbamoyltransferase OS=Wolbachia sp. subsp. Drosophila simulans (strain wRi) GN=pyrB PE=3 SV=1	0.0640684	2.4e-05	1.2e-05	0.498263	0.308063	2.4e-05	1.38e-05	0.576095	0.529368	1.2e-05	4.82e-06	0.403068
Meta-Protein 27638	BLAST_CHVD_RHIRD ATP-binding protein ChvD (Fragment) OS=Rhizobium radiobacter GN=chvD PE=3 SV=1_P12622	0.0640684	3.91e-05	1.59e-05	0.407542	0.0665457	3.91e-05	1.42e-05	0.363443	0.554113	1.59e-05	2.17e-05	1.36383
Meta-Protein 10344	BLAST_MEP1B_HUMAN Meprin A subunit beta OS=Homo sapiens GN=MEP1B PE=1 SV=3_Q16820	0.0640904	0.000335984	0.000167099	0.497342	0.469727	0.000335984	0.00022388	0.666341	0.0831311	0.000167099	0.000420444	2.51614
Meta-Protein 8721	Metagenome Unknown	0.0640904	6.7e-05	3.79e-05	0.566236	0.0522461	6.7e-05	2.56e-05	0.381549	0.893904	3.79e-05	3.15e-05	0.828813
Meta-Protein 10234	Metagenome Unknown	0.0646135	0.000209383	0.000116993	0.558748	0.0639648	0.000209383	0.000132077	0.630789	0.203613	0.000116993	0.000218166	1.86478
Meta-Protein 19764	BLAST_APEA_CLOAB Probable M18 family aminopeptidase 1 OS=Clostridium acetobutylicum (strain ATCC 824 / DSM 792 / JCM 1419 / LMG 5710 / VKM B-1787) GN=apeA PE=1 SV=1_Q97K30	0.0655914	4.36e-05	2.44e-05	0.56036	0.850098	4.36e-05	4.53e-05	1.04037	0.0293825	2.44e-05	5.35e-05	2.19153
Meta-Protein 19765	Metagenome Unknown	0.0655914	4.36e-05	2.37e-05	0.544289	0.791016	4.36e-05	4.48e-05	1.02851	0.0454469	2.37e-05	4.58e-05	1.93005
Meta-Protein 13611	BLAST_RRBR2_CLOAB Reverse rubrerythrin-2 OS=Clostridium acetobutylicum (strain ATCC 824 / DSM 792 / JCM 1419 / LMG 5710 / VKM B-1787) GN=rbr3B PE=1 SV=1_Q97D83	0.0655914	5.39e-05	0.000124908	2.31635	0.142368	5.39e-05	7.98e-05	1.48013	0.0831311	0.000124908	7.98e-05	0.639126
Meta-Protein 14796	BLAST_PUR5_CLOCE Phosphoribosylformylglycinamidine cyclo-ligase OS=Clostridium cellulolyticum (strain ATCC 35319 / DSM 5812 / JCM 6584 / H10) GN=purM PE=3 SV=1_B8I492	0.0655914	7.52e-05	3.84e-05	0.510916	0.0414911	7.52e-05	2.79e-05	0.370517	0.192518	3.84e-05	6.55e-05	1.70455
Meta-Protein 14798	BLAST_MTAB_BACSU Threonylcarbamoyladenosine tRNA methylthiotransferase MtaB OS=Bacillus subtilis (strain 168) GN=mtaB PE=1 SV=1_P54462	0.067595	4.54e-05	2.24e-05	0.493761	0.0414911	4.54e-05	1.39e-05	0.305853	0.441209	2.24e-05	3.42e-05	1.52653
Meta-Protein 16015	BLAST_DHM1_METME Methanol dehydrogenase [cytochrome c] subunit 1 OS=Methylophilus methylotrophus PE=1 SV=2_P38539	0.0679386	1.76e-05	5.41e-06	0.307146	0.107328	1.76e-05	7.19e-06	0.408424	0.17753	5.41e-06	2.28e-05	4.21263
Meta-Protein 33906	BLAST_T1RP_ECOLX Type I restriction enzyme EcoprrI OS=Escherichia coli GN=prrD PE=3 SV=1_P17224	0.0679386	1.8e-05	7.47e-06	0.415584	0.150786	1.8e-05	7.18e-06	0.399351	0.208413	7.47e-06	2.24e-05	3.00446
Meta-Protein 17786	BLAST_CEAM8_HUMAN Carcinoembryonic antigen-related cell adhesion molecule 8 OS=Homo sapiens GN=CEACAM8 PE=1 SV=2_P31997	0.0679386	3.69e-05	1.78e-05	0.481671	0.271899	3.69e-05	2.62e-05	0.71074	0.401678	1.78e-05	3.19e-05	1.79401
Meta-Protein 16424	BLAST_PNO_CRYPV Pyruvate dehydrogenase [NADP(+)] OS=Cryptosporidium parvum GN=PFOR PE=2 SV=1_Q968X7	0.0679386	1.78e-05	5.4e-06	0.303797	0.0224943	1.78e-05	0	0	0.589639	5.4e-06	1e-05	1.8534
Meta-Protein 19399	BLAST_DHE2_BACFR NAD-specific glutamate dehydrogenase OS=Bacteroides fragilis (strain YCH46) GN=gdhB PE=2 SV=2_P94316	0.0679386	2.98e-05	5.45e-05	1.82672	0.0323129	2.98e-05	8.87e-05	2.97489	0.635586	5.45e-05	3.75e-05	0.687893
Meta-Protein 10554	BLAST_GL11_ORYSJ Germin-like protein 1-1 OS=Oryza sativa subsp. japonica GN=GER4 PE=2 SV=1_Q7F731	0.0679386	2.03e-05	7.38e-06	0.364609	0.0423153	2.03e-05	2.28e-06	0.112757	0.789268	7.38e-06	2.49e-06	0.337472
Meta-Protein 9793	BLAST_6PGD_SHIDY 6-phosphogluconate dehydrogenase, decarboxylating (Fragment) OS=Shigella dysenteriae GN=gnd PE=3 SV=1_P41579	0.068244	3.48e-05	1.64e-05	0.470912	0.100001	3.48e-05	2.07e-05	0.595379	0.635586	1.64e-05	2.13e-05	1.29639
Meta-Protein 15660	BLAST_SHC4_HUMAN SHC-transforming protein 4 OS=Homo sapiens GN=SHC4 PE=1 SV=1_Q6S5L8	0.0683002	2.57e-05	4.28e-06	0.166332	0.610299	2.57e-05	3.9e-05	1.51628	0.0590582	4.28e-06	3.44e-05	8.05263
Meta-Protein 16117	SYV_DEIRA Valine--tRNA ligase OS=Deinococcus radiodurans (strain ATCC 13939 / DSM 20539 / JCM 16871 / LMG 4051 / NBRC 15346 / NCIMB 9279 / R1 / VKM B-1422) GN=valS PE=3 SV=1	0.0683002	2.07e-05	5.08e-06	0.245473	0.0360317	2.07e-05	0	0	0.17753	5.08e-06	1.87e-05	3.68689
Meta-Protein 65388	BLAST_KPSU1_ECOLX 3-deoxy-manno-octulosonate cytidylyltransferase (Fragment) OS=Escherichia coli GN=kpsU PE=3 SV=3_P42215	0.0683002	4.83e-06	2.68e-05	5.54611	0.17753	4.83e-06	1.14e-05	2.36442	0.362727	2.68e-05	1.27e-05	0.476146
Meta-Protein 1712	BLAST_MGLB_TREPA Glucose/galactose-binding lipoprotein OS=Treponema pallidum (strain Nichols) GN=mglB PE=1 SV=1_Q08255	0.0683002	1.26e-05	7.02e-05	5.57342	0.108319	1.26e-05	4.01e-05	3.1805	0.401678	7.02e-05	7.49e-05	1.06615
Meta-Protein 7907	BLAST_TM231_HUMAN Transmembrane protein 231 OS=Homo sapiens GN=TMEM231 PE=1 SV=1_Q9H6L2	0.0683002	1.61e-05	4.27e-06	0.264736	0.0346106	1.61e-05	2.07e-06	0.128232	0.583882	4.27e-06	5.35e-06	1.25391
Meta-Protein 18329	BLAST_ACT1_PSEMZ Actin-1 (Fragment) OS=Pseudotsuga menziesii PE=1 SV=1_P85911	0.0683002	2.58e-05	5.45e-06	0.21124	0.0360317	2.58e-05	0	0	0.789268	5.45e-06	5.03e-06	0.923547
Meta-Protein 16262	VDAC2_XENLA Voltage-dependent anion-selective channel protein 2 OS=Xenopus laevis GN=vdac2 PE=1 SV=1	0.0683002	3.62e-05	7.38e-06	0.203917	0.624065	3.62e-05	2.24e-05	0.617644	0.855132	7.38e-06	8.04e-06	1.08916
Meta-Protein 8	BLAST_NIFL_AZOVI Nitrogen fixation regulatory protein OS=Azotobacter vinelandii GN=nifL PE=1 SV=2_P30663	0.068361	4.41e-05	2.67e-05	0.604607	0.00244141	4.41e-05	9.23e-06	0.209026	0.824098	2.67e-05	2.18e-05	0.818239
Meta-Protein 12059	BLAST_NOLG_RHIME Nodulation protein NolG OS=Rhizobium meliloti (strain 1021) GN=nolG PE=3 SV=2_P25197	0.0683614	4.18e-05	5.97e-05	1.42874	0.233398	4.18e-05	3.26e-05	0.778752	0.62207	5.97e-05	6.38e-05	1.06734
Meta-Protein 11945	Metagenome Unknown	0.0683614	0.000131168	7.81e-05	0.595149	0.012207	0.000131168	7.21e-05	0.54938	0.733398	7.81e-05	6.32e-05	0.809227
Meta-Protein 10790	BLAST_PRTN3_HUMAN Myeloblastin OS=Homo sapiens GN=PRTN3 PE=1 SV=3_P24158	0.0683614	0.000667496	0.000459721	0.688725	0.00488281	0.000667496	0.000315863	0.473206	0.791016	0.000459721	0.000505143	1.0988
Meta-Protein 12975	BLAST_IGLC3_HUMAN Immunoglobulin lambda constant 3 OS=Homo sapiens GN=IGLC3 PE=1 SV=1_P0DOY3	0.0683614	8.67e-05	0.000141723	1.63488	0.109863	8.67e-05	6.99e-05	0.806681	1	0.000141723	0.000167341	1.18076
Meta-Protein 51114	BLAST_CAPK_STAAU Protein CapK OS=Staphylococcus aureus GN=capK PE=4 SV=1_P39860	0.0685332	1.15e-05	5.47e-05	4.77654	0.371093	1.15e-05	1.85e-05	1.61271	0.0590582	5.47e-05	2.33e-06	0.0424742
Meta-Protein 29395	HPT_RAT Haptoglobin OS=Rattus norvegicus GN=Hp PE=1 SV=3	0.0685332	4.42e-06	2.12e-05	4.79623	1	4.42e-06	0	0	0.0590582	2.12e-05	2.71e-06	0.127852
Meta-Protein 38302	BLAST_G3P_PHYIN Glyceraldehyde-3-phosphate dehydrogenase OS=Phytophthora infestans GN=GPDA PE=3 SV=1_P26988	0.0685332	4.02e-06	3.22e-05	8.01369	0.789268	4.02e-06	1e-05	2.49793	0.105645	3.22e-05	5.03e-06	0.156371
Meta-Protein 46706	Metagenome Unknown	0.0685332	9.74e-05	0.00045476	4.66839	1	9.74e-05	0.000263629	2.70632	0.105645	0.00045476	0.000135646	0.29828
Meta-Protein 3137	BLAST_SUSC_BACTN TonB-dependent receptor SusC OS=Bacteroides thetaiotaomicron (strain ATCC 29148 / DSM 2079 / NCTC 10582 / E50 / VPI-5482) GN=susC PE=1 SV=1_Q8A1G1	0.0685332	2.88e-06	1.87e-05	6.51304	1	2.88e-06	4.07e-06	1.41449	0.105645	1.87e-05	6.65e-06	0.35514
Meta-Protein 49084	BLAST_OMPA_BORAV Outer membrane protein A OS=Bordetella avium GN=ompA PE=3 SV=1_Q05146	0.0685332	4.01e-05	0.000386712	9.64108	0.371093	4.01e-05	0.00016778	4.18291	0.17753	0.000386712	0.000224413	0.580312
Meta-Protein 33987	Metagenome Unknown	0.0685332	1.63e-05	2.36e-06	0.145128	0.672604	1.63e-05	1.33e-05	0.816923	0.201243	2.36e-06	7.68e-06	3.25795
Meta-Protein 24837	Metagenome Unknown	0.0685332	2.62e-06	2e-05	7.65605	0.789268	2.62e-06	6.36e-06	2.42994	0.208413	2e-05	7.98e-06	0.398087
Meta-Protein 12902	BLAST_APMAP_HUMAN Adipocyte plasma membrane-associated protein OS=Homo sapiens GN=APMAP PE=1 SV=2_Q9HDC9	0.0685332	0.000119533	2.43e-05	0.203383	0.0934925	0.000119533	6.84e-06	0.0572369	0.418492	2.43e-05	4.08e-05	1.68005
Meta-Protein 38214	BLAST_ALKH_ECO57 KHG/KDPG aldolase OS=Escherichia coli O157:H7 GN=eda PE=3 SV=1_P0A957	0.0685332	1.95e-05	2.34e-06	0.120127	0.17753	1.95e-05	4.7e-06	0.241108	0.422678	2.34e-06	5.3e-06	2.26335
Meta-Protein 53869	BLAST_RL2_BACV8 50S ribosomal protein L2 OS=Bacteroides vulgatus (strain ATCC 8482 / DSM 1447 / JCM 5826 / NBRC 14291 / NCTC 11154) GN=rplB PE=3 SV=1_A6KYJ2	0.0685332	1.34e-05	0.000156577	11.711	0.371093	1.34e-05	3.91e-05	2.92633	0.787406	0.000156577	0.000107152	0.68434
Meta-Protein 10092	Metagenome Unknown	0.0685332	1.27e-05	2.6e-06	0.204993	0.726286	1.27e-05	1.16e-05	0.910644	0.789268	2.6e-06	7.66e-06	2.94551
Meta-Protein 3344	Metagenome Unknown	0.0685332	1.22e-05	2.48e-06	0.202316	0.17753	1.22e-05	4.56e-06	0.372616	0.789268	2.48e-06	5.03e-06	2.03367
Meta-Protein 1057	BLAST_GCSH_PEPD6 Glycine cleavage system H protein OS=Peptoclostridium difficile (strain 630) GN=gcvH PE=3 SV=1_Q189S4	0.0685332	6.41e-06	9.78e-05	15.2645	1	6.41e-06	5e-06	0.780234	0.799846	9.78e-05	5.65e-05	0.577481
Meta-Protein 24313	BLAST_PCKA_EUBE2 Phosphoenolpyruvate carboxykinase (ATP) OS=Eubacterium eligens (strain ATCC 27750 / VPI C15-48) GN=pckA PE=3 SV=1_C4Z0Q6	0.0685332	7.64e-06	0.000116908	15.2988	0.0142662	7.64e-06	0.000115687	15.1389	0.833635	0.000116908	9.58e-05	0.819759
Meta-Protein 12546	Metagenome Unknown	0.0685332	1.33e-05	2.34e-06	0.175845	0.674987	1.33e-05	1.58e-05	1.18648	1	2.34e-06	2.33e-06	0.992883
Meta-Protein 12526	BLAST_Y1519_METJA Uncharacterized protein MJ1519 OS=Methanocaldococcus jannaschii (strain ATCC 43067 / DSM 2661 / JAL-1 / JCM 10045 / NBRC 100440) GN=MJ1519 PE=4 SV=1_Q58914	0.0685332	1.84e-05	2.48e-06	0.135086	0.271899	1.84e-05	6.52e-06	0.354488	1	2.48e-06	2.49e-06	1.00336
Meta-Protein 37523	BLAST_DQA1_HUMAN HLA class II histocompatibility antigen, DQ alpha 1 chain OS=Homo sapiens GN=HLA-DQA1 PE=1 SV=1_P01909	0.0685332	2.69e-05	2.48e-06	0.0922001	0.280713	2.69e-05	1.16e-05	0.429133	1	2.48e-06	2.33e-06	0.936242
Meta-Protein 12524	Metagenome Unknown	0.0685332	1.84e-05	2.48e-06	0.135086	0.271899	1.84e-05	6.52e-06	0.354488	1	2.48e-06	4.98e-06	2.00336
Meta-Protein 12523	BLAST_AB10B_ARATH ABC transporter B family member 10 OS=Arabidopsis thaliana GN=ABCB10 PE=1 SV=2_Q9SGY1	0.0685332	1.84e-05	2.48e-06	0.135086	0.271899	1.84e-05	6.52e-06	0.354488	1	2.48e-06	7.47e-06	3.00671
Meta-Protein 56034	BLAST_GLNE_RALSO Bifunctional glutamine synthetase adenylyltransferase/adenylyl-removing enzyme OS=Ralstonia solanacearum (strain GMI1000) GN=glnE PE=3 SV=1_Q8XW19	0.0685332	1.49e-05	2.36e-06	0.158455	0.799846	1.49e-05	1.18e-05	0.789474	1	2.36e-06	4.96e-06	2.10247
Meta-Protein 9168	Metagenome Unknown	0.0685332	6.29e-05	9.43e-06	0.149923	0.286321	6.29e-05	0.000120424	1.91524	1	9.43e-06	1.3e-05	1.37836
Meta-Protein 15357	BLAST_G3P_STRP8 Glyceraldehyde-3-phosphate dehydrogenase OS=Streptococcus pyogenes serotype M18 (strain MGAS8232) GN=gap PE=3 SV=2_P68777	0.0687436	1.15e-05	3.34e-05	2.92067	0.00915169	1.15e-05	6.24e-05	5.44833	0.0771484	3.34e-05	9.9e-05	2.95978
Meta-Protein 16591	VIRBB_BRUSU Type IV secretion system protein VirB11 OS=Brucella suis biovar 1 (strain 1330) GN=virB11 PE=1 SV=1	0.0687436	1.95e-05	5.1e-05	2.62127	0.293622	1.95e-05	3.63e-05	1.86642	0.0800579	5.1e-05	2.02e-05	0.39559
Meta-Protein 10550	BLAST_METF_AQUAE 5,10-methylenetetrahydrofolate reductase OS=Aquifex aeolicus (strain VF5) GN=metF PE=3 SV=1_O67422	0.0687436	1.09e-05	2.19e-05	2.00305	1	1.09e-05	7.08e-06	0.646611	0.563125	2.19e-05	1.53e-05	0.698099
Meta-Protein 17078	BLAST_RRBR1_CLOAB Reverse rubrerythrin-1 OS=Clostridium acetobutylicum (strain ATCC 824 / DSM 792 / JCM 1419 / LMG 5710 / VKM B-1787) GN=rbr3A PE=1 SV=1_Q97D82	0.0704922	6.47e-05	0.000113538	1.75394	0.155132	6.47e-05	8.73e-05	1.349	0.052787	0.000113538	5.88e-05	0.518246
Meta-Protein 10298	Metagenome Unknown	0.0704922	4.6e-05	1.77e-05	0.384267	0.0144328	4.6e-05	6.82e-06	0.148269	0.475533	1.77e-05	2.34e-05	1.325
Meta-Protein 16317	BLAST_RNC_OCEIH Ribonuclease 3 OS=Oceanobacillus iheyensis (strain DSM 14371 / CIP 107618 / JCM 11309 / KCTC 3954 / HTE831) GN=rnc PE=3 SV=1_Q8ER05	0.0710838	1.98e-05	7.58e-06	0.383544	0.50488	1.98e-05	1.54e-05	0.780591	0.0224943	7.58e-06	2.81e-05	3.71507
Meta-Protein 18983	BLAST_TTGG_PSEPT Toluene efflux pump periplasmic linker protein TtgG OS=Pseudomonas putida (strain DOT-T1E) GN=ttgG PE=2 SV=2_Q93PU5	0.0710838	2.41e-05	6.84e-06	0.283397	0.0587074	2.41e-05	6.94e-06	0.287539	0.075927	6.84e-06	2.6e-05	3.79294
Meta-Protein 20374	UXUA_STRSY Mannonate dehydratase OS=Streptococcus suis (strain 05ZYH33) GN=uxuA PE=1 SV=1	0.0710838	1.8e-05	7.29e-06	0.404157	0.449804	1.8e-05	2.54e-05	1.40508	0.108319	7.29e-06	2.09e-05	2.864
Meta-Protein 37357	BLAST_ISF3_ARCFU Iron-sulfur flavoprotein AF_1896 OS=Archaeoglobus fulgidus (strain ATCC 49558 / VC-16 / DSM 4304 / JCM 9628 / NBRC 100126) GN=AF_1896 PE=1 SV=1_O28383	0.0710838	1.93e-05	7.18e-06	0.372999	0.812704	1.93e-05	1.82e-05	0.944613	0.108319	7.18e-06	1.89e-05	2.63225
Meta-Protein 15130	Metagenome Unknown	0.0710838	2.1e-05	7.21e-05	3.43633	0.0934925	2.1e-05	7.24e-05	3.44907	0.141482	7.21e-05	4.27e-05	0.591362
Meta-Protein 54897	BLAST_OGT1_RAT UDP-N-acetylglucosamine--peptide N-acetylglucosaminyltransferase 110 kDa subunit OS=Rattus norvegicus GN=Ogt PE=1 SV=1_P56558	0.0710838	2.66e-05	9.44e-06	0.355284	0.0755606	2.66e-05	9.55e-06	0.35936	0.142213	9.44e-06	1.78e-05	1.88173
Meta-Protein 43548	BLAST_OMPB_RICTY Outer membrane protein B OS=Rickettsia typhi (strain ATCC VR-144 / Wilmington) GN=ompB PE=1 SV=1_P96989	0.0710838	3.99e-05	1.13e-05	0.284162	0.358951	3.99e-05	6.57e-05	1.64833	0.150786	1.13e-05	3.02e-05	2.66838
Meta-Protein 12061	MURA_RHOPT UDP-N-acetylglucosamine 1-carboxyvinyltransferase OS=Rhodopseudomonas palustris (strain TIE-1) GN=murA PE=3 SV=1	0.0710838	6.54e-06	2.02e-05	3.08025	0.674987	6.54e-06	9.77e-06	1.49299	0.183431	2.02e-05	6.79e-06	0.337055
Meta-Protein 37303	BLAST_WFAP_ECOLX UDP-Glc:alpha-D-GlcNAc-diphosphoundecaprenol beta-1,3-glucosyltransferase WfaP OS=Escherichia coli GN=wfaP PE=1 SV=1_Q077R2	0.0710838	2.26e-05	7.45e-06	0.330255	0.150786	2.26e-05	9.33e-06	0.413742	0.498194	7.45e-06	1.58e-05	2.11969
Meta-Protein 2117	BLAST_IDHP_HUMAN Isocitrate dehydrogenase [NADP], mitochondrial OS=Homo sapiens GN=IDH2 PE=1 SV=2_P48735	0.0710838	5.4e-05	1.21e-05	0.223858	0.722283	5.4e-05	6.56e-05	1.2142	0.932161	1.21e-05	1.27e-05	1.04962
Meta-Protein 359	BLAST_TRAF6_HUMAN TNF receptor-associated factor 6 OS=Homo sapiens GN=TRAF6 PE=1 SV=1_Q9Y4K3	0.0710838	1.97e-05	7.38e-06	0.375159	0.0800579	1.97e-05	6.77e-06	0.344214	1	7.38e-06	7.77e-06	1.05311
Meta-Protein 10010	BLAST_WECB_ECO57 UDP-N-acetylglucosamine 2-epimerase OS=Escherichia coli O157:H7 GN=wecB PE=3 SV=1_Q8XAR8	0.0713001	2.08e-05	4.55e-05	2.19002	0.0224943	2.08e-05	2.35e-06	0.113071	0.0454469	4.55e-05	1.72e-05	0.378257
Meta-Protein 14351	BLAST_CHS_ECOLX Chondroitin synthase OS=Escherichia coli GN=kfoC PE=1 SV=1_Q8L0V4	0.0722191	5.79e-05	2.61e-05	0.451177	0.759766	5.79e-05	4.35e-05	0.751831	0.204894	2.61e-05	3.33e-05	1.27432
Meta-Protein 16761	BLAST_SCRR_STRMU Sucrose operon repressor OS=Streptococcus mutans serotype c (strain ATCC 700610 / UA159) GN=scrR PE=4 SV=2_Q54430	0.0722191	4.8e-05	2.52e-05	0.524365	0.00915169	4.8e-05	7.11e-06	0.148191	0.441209	2.52e-05	3.7e-05	1.47292
Meta-Protein 15809	G3PC_COEVA Glyceraldehyde-3-phosphate dehydrogenase, cytosolic (Fragment) OS=Coelastrella vacuolata GN=GapC PE=2 SV=1	0.0728159	4.33e-05	8.1e-05	1.8698	0.221272	4.33e-05	7.49e-05	1.72847	0.168167	8.1e-05	5.69e-05	0.702901
Meta-Protein 8265	Metagenome Unknown	0.0728159	3.12e-05	1.51e-05	0.485027	0.380371	3.12e-05	2.41e-05	0.771658	0.262193	1.51e-05	2.93e-05	1.93936
Meta-Protein 15600	BLAST_CADH9_ARATH Probable cinnamyl alcohol dehydrogenase 9 OS=Arabidopsis thaliana GN=CAD9 PE=2 SV=2_P42734	0.0728159	4.92e-05	2.45e-05	0.498033	0.119722	4.92e-05	2.07e-05	0.420439	0.308063	2.45e-05	2.8e-05	1.14307
Meta-Protein 16451	BLAST_VDAC1_HUMAN Voltage-dependent anion-selective channel protein 1 OS=Homo sapiens GN=VDAC1 PE=1 SV=2_P21796	0.0728159	0.000141232	7e-05	0.495345	0.185144	0.000141232	9.01e-05	0.637682	1	7e-05	5.98e-05	0.854473
Meta-Protein 16385	LPTD_AZOSB LPS-assembly protein LptD OS=Azoarcus sp. (strain BH72) GN=lptD PE=3 SV=2	0.0728628	0.000103953	5.47e-05	0.526021	0.00871926	0.000103953	3.77e-05	0.362422	0.563318	5.47e-05	8.19e-05	1.49802
Meta-Protein 15792	Metagenome Unknown	0.0728969	9.44e-06	2.41e-05	2.55605	0.352542	9.44e-06	1.69e-05	1.7917	0.0423153	2.41e-05	9.55e-06	0.395718
Meta-Protein 402	PKS42_DICDI Probable polyketide synthase 42 OS=Dictyostelium discoideum GN=pks42 PE=3 SV=2	0.0728969	3.66e-05	1.36e-05	0.373063	0.029974	3.66e-05	9.09e-06	0.248633	0.286321	1.36e-05	2.71e-05	1.98778
Meta-Protein 33521	BLAST_Y169_HELPY Uncharacterized protease HP_0169 OS=Helicobacter pylori (strain ATCC 700392 / 26695) GN=HP_0169 PE=3 SV=1_P56113	0.0728969	3.16e-05	1.05e-05	0.333773	0.286321	3.16e-05	1.42e-05	0.450489	0.418492	1.05e-05	1.54e-05	1.46203
Meta-Protein 409	BLAST_CH10_LACP7 10 kDa chaperonin OS=Lachnoclostridium phytofermentans (strain ATCC 700394 / DSM 18823 / ISDg) GN=groS PE=3 SV=1_A9KSJ2	0.0728969	1.72e-05	7.58e-05	4.39773	0.0249325	1.72e-05	4.46e-05	2.58719	0.563318	7.58e-05	3.8e-05	0.50061
Meta-Protein 33522	BLAST_HFN40_MAIZE Suppressor protein HFN40 (Fragments) OS=Zea mays PE=1 SV=1_P82865	0.0728969	2.55e-05	7.93e-06	0.310806	0.192518	2.55e-05	1.19e-05	0.467842	0.583882	7.93e-06	1.29e-05	1.6271
Meta-Protein 35216	Metagenome Unknown	0.0728969	8.97e-06	2.83e-05	3.15613	0.418492	8.97e-06	1.29e-05	1.44331	0.722283	2.83e-05	2.33e-05	0.822733
Meta-Protein 24865	BLAST_ASB1_ARATH Anthranilate synthase beta subunit 1, chloroplastic OS=Arabidopsis thaliana GN=ASB1 PE=1 SV=1_Q42565	0.0732946	2.67e-05	1.08e-05	0.405557	0.755658	2.67e-05	2.8e-05	1.04933	0.126279	1.08e-05	3.56e-05	3.29176
Meta-Protein 8982	BLAST_PKHL1_HUMAN Fibrocystin-L OS=Homo sapiens GN=PKHD1L1 PE=2 SV=2_Q86WI1	0.0732946	3.93e-05	1.87e-05	0.475318	0.102918	3.93e-05	1.42e-05	0.361441	0.185144	1.87e-05	4.15e-05	2.22233
Meta-Protein 15658	Metagenome Unknown	0.0735742	3.7e-05	1.8e-05	0.485637	0.266402	3.7e-05	5.59e-05	1.51076	0.352542	1.8e-05	4.32e-05	2.40121
Meta-Protein 8557	BLAST_IDH_PSEAB Isocitrate dehydrogenase [NADP] OS=Pseudomonas aeruginosa (strain UCBPP-PA14) GN=icd PE=1 SV=1_Q02NB5	0.0746262	1.67e-05	5.13e-05	3.0634	0.683481	1.67e-05	1.27e-05	0.757968	0.0665457	5.13e-05	1.9e-05	0.370653
Meta-Protein 8558	BLAST_Y1253_LISIN Uncharacterized protein Lin1253/Lin1744 OS=Listeria innocua serovar 6a (strain ATCC BAA-680 / CLIP 11262) GN=lin1253 PE=4 SV=1_Q925W4	0.0746262	1.67e-05	5.13e-05	3.0634	0.683481	1.67e-05	1.27e-05	0.757968	0.100001	5.13e-05	2.13e-05	0.41601
Meta-Protein 37910	Metagenome Unknown	0.0762767	2.4e-05	1.22e-05	0.507307	0.0831311	2.4e-05	1.07e-05	0.44746	0.271899	1.22e-05	2.58e-05	2.12346
Meta-Protein 62950	BLAST_DHE4_HELPY NADP-specific glutamate dehydrogenase OS=Helicobacter pylori (strain ATCC 700392 / 26695) GN=gdhA PE=3 SV=1_P55990	0.0762767	1.57e-05	2.94e-05	1.86884	1	1.57e-05	1.41e-05	0.8984	0.678136	2.94e-05	3.68e-05	1.25079
Meta-Protein 10088	BLAST_MARA_ECOLI Multiple antibiotic resistance protein MarA OS=Escherichia coli (strain K12) GN=marA PE=1 SV=2_P0ACH5	0.077993	0.00011102	7.97e-05	0.718317	0.0184661	0.00011102	4.59e-05	0.413432	0.50488	7.97e-05	0.000118019	1.47991
Meta-Protein 12218	BLAST_BGLR_HUMAN Beta-glucuronidase OS=Homo sapiens GN=GUSB PE=1 SV=2_P08236	0.077993	0.00012409	8e-05	0.644626	0.518555	0.00012409	0.000105528	0.850411	0.824098	8e-05	6.45e-05	0.80598
Meta-Protein 14782	BLAST_PXC2_ARATH Leucine-rich repeat receptor-like protein kinase PXC2 OS=Arabidopsis thaliana GN=PXC2 PE=2 SV=1_Q9LZV7	0.0780243	0.000210748	0.000122213	0.579898	0.0341797	0.000210748	0.000136971	0.649926	0.339355	0.000122213	0.000206833	1.69241
Meta-Protein 765	BLAST_UVRB_AGARV UvrABC system protein B OS=Agathobacter rectalis (strain ATCC 33656 / DSM 3377 / JCM 17463 / KCTC 5835 / VPI 0990) GN=uvrB PE=3 SV=1_C4ZHN1	0.0780243	8.45e-05	0.000109909	1.30053	0.0639648	8.45e-05	0.000107952	1.27737	0.423828	0.000109909	9.5e-05	0.864168
Meta-Protein 10239	BLAST_YPBR_BACSU Uncharacterized protein YpbR OS=Bacillus subtilis (strain 168) GN=ypbR PE=4 SV=1_P54159	0.0780243	0.000213704	0.000160034	0.748858	0.0771484	0.000213704	0.000132033	0.617828	0.518555	0.000160034	0.000180707	1.12918
Meta-Protein 12400	Metagenome Unknown	0.0780243	0.000143638	8.99e-05	0.626165	0.00341797	0.000143638	7.12e-05	0.495588	0.62207	8.99e-05	0.000113655	1.26366
Meta-Protein 11417	Metagenome Unknown	0.0780243	9.97e-05	6.26e-05	0.628362	0.00488281	9.97e-05	3.47e-05	0.348513	0.791016	6.26e-05	6.09e-05	0.973031
Meta-Protein 14028	BLAST_TERL_BPSPP Terminase, large subunit gp2 OS=Bacillus phage SPP1 GN=2 PE=1 SV=1_P54308	0.0780243	7.47e-05	5.61e-05	0.750597	0.339355	7.47e-05	5.85e-05	0.783379	0.791016	5.61e-05	6.44e-05	1.14912
Meta-Protein 15749	Metagenome Unknown	0.0780243	9.1e-05	5.71e-05	0.626841	0.0268555	9.1e-05	4.84e-05	0.531295	0.850098	5.71e-05	6.54e-05	1.14686
Meta-Protein 11946	BLAST_MURC_CHLTE UDP-N-acetylmuramate--L-alanine ligase OS=Chlorobium tepidum (strain ATCC 49652 / DSM 12025 / NBRC 103806 / TLS) GN=murC PE=3 SV=1_Q8KGD5	0.0780243	0.000121991	6.5e-05	0.532506	0.0209961	0.000121991	6.2e-05	0.508167	0.909668	6.5e-05	5.58e-05	0.859184
Meta-Protein 12371	Metagenome Unknown	0.0781874	5.22e-05	2.96e-05	0.567574	0.0424805	5.22e-05	3.65e-05	0.699609	0.388004	2.96e-05	3.52e-05	1.18847
Meta-Protein 10981	BLAST_GRDE_PEPAC Glycine reductase complex component B subunits alpha and beta OS=Peptoclostridium acidaminophilum GN=grdE PE=1 SV=2_Q9R4G7	0.0785715	6.24e-06	2.05e-05	3.28304	0.0224943	6.24e-06	2.11e-05	3.38051	0.0625089	2.05e-05	7.05e-06	0.344042
Meta-Protein 12691	Metagenome Unknown	0.0785715	2.63e-05	6.79e-05	2.58274	0.371093	2.63e-05	4.88e-06	0.185813	0.362727	6.79e-05	3.53e-05	0.52022
Meta-Protein 17051	Y2054_AQUAE Uncharacterized protein aq_2054 OS=Aquifex aeolicus (strain VF5) GN=aq_2054 PE=4 SV=1	0.0785715	2.82e-05	8.52e-06	0.302456	0.540818	2.82e-05	2.06e-05	0.732169	0.672052	8.52e-06	1.8e-05	2.11644
Meta-Protein 918	BLAST_WDR1_HUMAN WD repeat-containing protein 1 OS=Homo sapiens GN=WDR1 PE=1 SV=4_O75083	0.0785715	0.000103033	3.3e-05	0.320012	0.108319	0.000103033	2.51e-05	0.243329	0.855132	3.3e-05	1.71e-05	0.518501
Meta-Protein 28211	Metagenome Unknown	0.0785715	1.74e-05	8.38e-06	0.483189	0.0587074	1.74e-05	4.67e-06	0.268972	1	8.38e-06	6.65e-06	0.793241
Meta-Protein 31786	CHLN_CHLVU Light-independent protochlorophyllide reductase subunit N OS=Chlorella vulgaris GN=chlN PE=3 SV=1	0.0785715	2.51e-05	7.84e-06	0.312313	0.141482	2.51e-05	9.28e-06	0.369399	1	7.84e-06	9.14e-06	1.16578
Meta-Protein 36806	Metagenome Unknown	0.0788056	7.46e-06	0	0	0.181449	7.46e-06	0	0	0.0360317	0	4.07e-05	Inf
Meta-Protein 24687	BLAST_CNA_STAAU Collagen adhesin OS=Staphylococcus aureus GN=cna PE=1 SV=1_Q53654	0.0788056	7.46e-06	0	0	0.36131	7.46e-06	2.15e-06	0.288268	0.0360317	0	3.35e-05	Inf
Meta-Protein 15008	Metagenome Unknown	0.0788056	6.43e-06	0	0	1	6.43e-06	4.53e-06	0.704663	0.0590582	0	1.84e-05	Inf
Meta-Protein 49070	Metagenome Unknown	0.0788056	7.26e-06	0	0	1	7.26e-06	8.9e-06	1.22618	0.0590582	0	1.82e-05	Inf
Meta-Protein 26813	BLAST_COAE_AGGAC Dephospho-CoA kinase OS=Aggregatibacter actinomycetemcomitans GN=coaE PE=3 SV=1_Q9JRM6	0.0788056	7.15e-06	0	0	0.855132	7.15e-06	8.28e-06	1.15851	0.0590582	0	2.02e-05	Inf
Meta-Protein 14699	RS6_LEPCP 30S ribosomal protein S6 OS=Leptothrix cholodnii (strain ATCC 51168 / LMG 8142 / SP-6) GN=rpsF PE=3 SV=1	0.0788056	6.24e-06	0	0	1	6.24e-06	4.43e-06	0.71028	0.0590582	0	1.65e-05	Inf
Meta-Protein 37315	PROA_GEOBB Gamma-glutamyl phosphate reductase OS=Geobacter bemidjiensis (strain Bem / ATCC BAA-1014 / DSM 16622) GN=proA PE=3 SV=1	0.0788056	6.13e-06	0	0	0.401678	6.13e-06	9.46e-06	1.54422	0.100348	0	1.26e-05	Inf
Meta-Protein 17785	BLAST_ASM3A_HUMAN Acid sphingomyelinase-like phosphodiesterase 3a OS=Homo sapiens GN=SMPDL3A PE=1 SV=2_Q92484	0.0788056	1.53e-05	0	0	0.446873	1.53e-05	3.13e-05	2.04322	0.100348	0	2.77e-05	Inf
Meta-Protein 15006	BLAST_ODP1_ECOLI Pyruvate dehydrogenase E1 component OS=Escherichia coli (strain K12) GN=aceE PE=1 SV=2_P0AFG8	0.0788056	7.3e-06	0	0	1	7.3e-06	4.86e-06	0.665525	0.100348	0	1.6e-05	Inf
Meta-Protein 2387	BLAST_GLK_STRLI Glucokinase OS=Streptomyces lividans GN=glkA PE=1 SV=1_P0A4E2	0.0788056	2.55e-05	0	0	0.855132	2.55e-05	1.47e-05	0.57421	0.100348	0	4.33e-05	Inf
Meta-Protein 37581	BLAST_PROB_DESVV Glutamate 5-kinase OS=Desulfovibrio vulgaris subsp. vulgaris (strain DP4) GN=proB PE=3 SV=1_A1VF55	0.0788056	6.54e-06	0	0	0.352542	6.54e-06	1.38e-05	2.10446	0.100348	0	1.02e-05	Inf
Meta-Protein 24459	BLAST_HMWP2_YERE8 High-molecular-weight protein 2 OS=Yersinia enterocolitica serotype O:8 / biotype 1B (strain NCTC 13174 / 8081) GN=irp2 PE=3 SV=1_P48633	0.0788056	0	6.63e-06	Inf	0.181449	0	8.78e-06	Inf	0.105645	6.63e-06	1.25e-05	1.8805
Meta-Protein 68481	Metagenome Unknown	0.0788056	0	6.86e-06	Inf	0.371093	0	4.48e-06	Inf	0.150786	6.86e-06	2.29e-05	3.33657
Meta-Protein 18585	BLAST_YDAJ_BACSU Putative lipoprotein YdaJ OS=Bacillus subtilis (strain 168) GN=ydaJ PE=3 SV=1_O31486	0.0788056	0	9.46e-06	Inf	0.181449	0	6.95e-06	Inf	0.181449	9.46e-06	2.78e-06	0.293392
Meta-Protein 4542	BLAST_YTFQ_ECOLI ABC transporter periplasmic-binding protein YtfQ OS=Escherichia coli (strain K12) GN=ytfQ PE=1 SV=1_P39325	0.0788056	0	3.05e-05	Inf	NaN	0	0	NaN	0.181449	3.05e-05	0	0
Meta-Protein 45198	BLAST_SUSC_BACTN TonB-dependent receptor SusC OS=Bacteroides thetaiotaomicron (strain ATCC 29148 / DSM 2079 / NCTC 10582 / E50 / VPI-5482) GN=susC PE=1 SV=1_Q8A1G1	0.0788056	0	0.000137187	Inf	1	0	0.000109872	Inf	0.181449	0.000137187	5.9e-05	0.429901
Meta-Protein 26856	BLAST_PFKA_CLOBM ATP-dependent 6-phosphofructokinase OS=Clostridium botulinum (strain Loch Maree / Type A3) GN=pfkA PE=3 SV=1_B1L266	0.0788056	0	2.69e-05	Inf	0.100348	0	9.81e-06	Inf	0.181449	2.69e-05	0	0
Meta-Protein 39057	Metagenome Unknown	0.0788056	0	1.44e-05	Inf	0.100348	0	1.6e-05	Inf	0.181449	1.44e-05	2.67e-06	0.185292
Meta-Protein 53736	Metagenome Unknown	0.0788056	0	3.28e-05	Inf	0.181449	0	8.98e-06	Inf	0.181449	3.28e-05	2.33e-06	0.070913
Meta-Protein 39056	BLAST_G3P_BPI22 Attachment protein G3P OS=Enterobacteria phage I2-2 GN=III PE=3 SV=1_P15415	0.0788056	0	1.2e-05	Inf	0.181449	0	9.5e-06	Inf	0.181449	1.2e-05	2.67e-06	0.221453
Meta-Protein 24613	Metagenome Unknown	0.0788056	0	2.09e-05	Inf	0.181449	0	2.5e-05	Inf	0.181449	2.09e-05	7.19e-06	0.344277
Meta-Protein 67539	BLAST_RS10_BACSK 30S ribosomal protein S10 OS=Bacillus clausii (strain KSM-K16) GN=rpsJ PE=3 SV=1_Q5WLR3	0.0788056	0	1.9e-05	Inf	0.181449	0	1.27e-05	Inf	0.181449	1.9e-05	2.49e-06	0.130957
Meta-Protein 3174	BLAST_Y111_MYCPN Uncharacterized adenine-specific methylase MPN_111 OS=Mycoplasma pneumoniae (strain ATCC 29342 / M129) GN=MPN_111 PE=3 SV=1_P75451	0.0788056	0	7.73e-06	Inf	0.181449	0	1.25e-05	Inf	0.181449	7.73e-06	0	0
Meta-Protein 20518	Metagenome Unknown	0.0788056	0	1.16e-05	Inf	0.371093	0	6.74e-06	Inf	0.181449	1.16e-05	4.65e-06	0.400862
Meta-Protein 26192	BLAST_RS3_CLOTE 30S ribosomal protein S3 OS=Clostridium tetani (strain Massachusetts / E88) GN=rpsC PE=3 SV=1_Q890P3	0.0788056	0	8.79e-06	Inf	0.371093	0	1.05e-05	Inf	0.181449	8.79e-06	0	0
Meta-Protein 48801	Metagenome Unknown	0.0788056	0	5.27e-05	Inf	0.371093	0	2.66e-05	Inf	0.181449	5.27e-05	2.49e-06	0.0473184
Meta-Protein 4131	Metagenome Unknown	0.0788056	0	7.63e-05	Inf	1	0	2.28e-06	Inf	0.181449	7.63e-05	7.43e-06	0.0972973
Meta-Protein 51844	Metagenome Unknown	0.0788056	0	2.63e-05	Inf	1	0	1.42e-05	Inf	0.181449	2.63e-05	2.49e-06	0.0945963
Meta-Protein 90956	BLAST_ABGA_HAEIN p-aminobenzoyl-glutamate hydrolase subunit A homolog OS=Haemophilus influenzae (strain ATCC 51907 / DSM 11121 / KW20 / Rd) GN=abgA PE=3 SV=1_P44765	0.0788056	0	1.4e-05	Inf	1	0	1.37e-05	Inf	0.181449	1.4e-05	2.63e-06	0.187872
Meta-Protein 96164	BLAST_CH60_PEPD6 60 kDa chaperonin OS=Peptoclostridium difficile (strain 630) GN=groL PE=3 SV=1_Q18CT5	0.0788056	0	2.62e-05	Inf	1	0	2.38e-06	Inf	0.181449	2.62e-05	0	0
Meta-Protein 84168	BLAST_ACKA_CALS4 Acetate kinase OS=Caldanaerobacter subterraneus subsp. tengcongensis (strain DSM 15242 / JCM 11007 / NBRC 100824 / MB4) GN=ackA PE=3 SV=1_Q8R9V4	0.0788056	0	1.63e-05	Inf	1	0	2.58e-06	Inf	0.181449	1.63e-05	2.4e-06	0.147089
Meta-Protein 67557	BLAST_RS8_BACTN 30S ribosomal protein S8 OS=Bacteroides thetaiotaomicron (strain ATCC 29148 / DSM 2079 / NCTC 10582 / E50 / VPI-5482) GN=rpsH PE=3 SV=1_Q8A490	0.0788056	0	1.42e-05	Inf	1	0	4.13e-06	Inf	0.181449	1.42e-05	0	0
Meta-Protein 81434	BLAST_Y568_HAEIN Uncharacterized protein HI_0568 OS=Haemophilus influenzae (strain ATCC 51907 / DSM 11121 / KW20 / Rd) GN=HI_0568 PE=4 SV=1_P71353	0.0788056	0	7.16e-06	Inf	NaN	0	0	NaN	0.181449	7.16e-06	0	0
Meta-Protein 74457	BLAST_RS10_CLOPS 30S ribosomal protein S10 OS=Clostridium perfringens (strain SM101 / Type A) GN=rpsJ PE=3 SV=1_Q0SQE3	0.0788056	0	1.74e-05	Inf	NaN	0	0	NaN	0.181449	1.74e-05	2.78e-06	0.159414
Meta-Protein 81162	BLAST_SUSD_BACO1 SusD-like protein BACOVA_02651 OS=Bacteroides ovatus (strain ATCC 8483 / DSM 1896 / JCM 5824 / NCTC 11153) GN=BACOVA_02651 PE=1 SV=1_A7LXT5	0.0788056	0	3.17e-05	Inf	NaN	0	0	NaN	0.181449	3.17e-05	0	0
Meta-Protein 89793	BLAST_MCCA_SHEON Dissimilatory sulfite reductase SirA OS=Shewanella oneidensis (strain MR-1) GN=sirA PE=1 SV=2_Q8EJI6	0.0788056	0	1.2e-05	Inf	NaN	0	0	NaN	0.181449	1.2e-05	0	0
Meta-Protein 17001	BLAST_RL27_STRP1 50S ribosomal protein L27 OS=Streptococcus pyogenes serotype M1 GN=rpmA PE=3 SV=1_P66137	0.0788056	1.42e-05	0	0	0.181449	1.42e-05	2.58e-06	0.182353	0.181449	0	1.71e-05	Inf
Meta-Protein 8153	Metagenome Unknown	0.0788056	8.14e-06	0	0	0.583882	8.14e-06	1.22e-05	1.49949	0.181449	0	1.74e-05	Inf
Meta-Protein 8154	BLAST_ISPG_LAWIP 4-hydroxy-3-methylbut-2-en-1-yl diphosphate synthase (flavodoxin) OS=Lawsonia intracellularis (strain PHE/MN1-00) GN=ispG PE=3 SV=1_Q1MSE5	0.0788056	8.14e-06	0	0	0.583882	8.14e-06	1.01e-05	1.23541	0.181449	0	1.74e-05	Inf
Meta-Protein 39046	BLAST_MFD_BACSU Transcription-repair-coupling factor OS=Bacillus subtilis (strain 168) GN=mfd PE=3 SV=1_P37474	0.0788056	7.38e-06	0	0	0.589639	7.38e-06	1.13e-05	1.52483	0.181449	0	1.39e-05	Inf
Meta-Protein 18935	BLAST_CRK37_ARATH Cysteine-rich receptor-like protein kinase 37 OS=Arabidopsis thaliana GN=CRK37 PE=3 SV=1_Q9XEC7	0.0788056	1.49e-05	0	0	0.589639	1.49e-05	2.09e-05	1.40179	0.181449	0	1.39e-05	Inf
Meta-Protein 18931	BLAST_MANBA_ASPNG Beta-mannosidase A OS=Aspergillus niger GN=mndA PE=1 SV=1_Q9UUZ3	0.0788056	1.49e-05	0	0	0.589639	1.49e-05	1.83e-05	1.22832	0.181449	0	1.39e-05	Inf
Meta-Protein 18932	BLAST_Y51A_METJA Uncharacterized polyferredoxin-like protein MJ0514.1 OS=Methanocaldococcus jannaschii (strain ATCC 43067 / DSM 2661 / JAL-1 / JCM 10045 / NBRC 100440) GN=MJ0514.1 PE=4 SV=1_P81292	0.0788056	1.49e-05	0	0	0.589639	1.49e-05	1.83e-05	1.22832	0.181449	0	1.39e-05	Inf
Meta-Protein 18936	Metagenome Unknown	0.0788056	1.2e-05	0	0	0.589639	1.2e-05	1.83e-05	1.51903	0.181449	0	1.39e-05	Inf
Meta-Protein 18934	BLAST_GG2_ORYSJ Guanine nucleotide-binding protein subunit gamma 2 OS=Oryza sativa subsp. japonica GN=RGG2 PE=1 SV=1_Q6YXX9	0.0788056	1.49e-05	0	0	0.589639	1.49e-05	2.15e-05	1.44628	0.181449	0	1.66e-05	Inf
Meta-Protein 9259	Metagenome Unknown	0.0788056	7.05e-06	0	0	0.589639	7.05e-06	9.03e-06	1.28132	0.181449	0	9.72e-06	Inf
Meta-Protein 23628	BLAST_ASNO_BACSU Asparagine synthetase [glutamine-hydrolyzing] 3 OS=Bacillus subtilis (strain 168) GN=asnO PE=1 SV=3_O05272	0.0788056	7.11e-06	0	0	0.674987	7.11e-06	1.23e-05	1.73271	0.181449	0	8.83e-06	Inf
Meta-Protein 55327	Metagenome Unknown	0.0788056	7.99e-06	0	0	0.787406	7.99e-06	1.16e-05	1.44526	0.181449	0	9.75e-06	Inf
Meta-Protein 942	BLAST_YP276_YEAST Putative uncharacterized protein YPL276W OS=Saccharomyces cerevisiae (strain ATCC 204508 / S288c) GN=YPL276W PE=5 SV=1_P0CF36	0.0788056	1.18e-05	0	0	0.855132	1.18e-05	8.86e-06	0.751768	0.181449	0	2.11e-05	Inf
Meta-Protein 64018	BLAST_MDH_BACFR Malate dehydrogenase OS=Bacteroides fragilis (strain YCH46) GN=mdh PE=3 SV=1_Q64P62	0.0788056	2.03e-05	0	0	1	2.03e-05	1.28e-05	0.629302	0.181449	0	1.45e-05	Inf
Meta-Protein 16915	C78A4_PINRA Cytochrome P450 78A4 OS=Pinus radiata GN=CYP78A4 PE=2 SV=1	0.0788056	7.49e-06	0	0	1	7.49e-06	7.36e-06	0.982202	0.181449	0	1.54e-05	Inf
Meta-Protein 1814	BLAST_DHE3_BACTN Glutamate dehydrogenase OS=Bacteroides thetaiotaomicron (strain ATCC 29148 / DSM 2079 / NCTC 10582 / E50 / VPI-5482) GN=gdhA PE=3 SV=2_P94598	0.0788056	0	1.06e-05	Inf	0.0224943	0	2.59e-05	Inf	0.181449	1.06e-05	4.73e-06	0.445755
Meta-Protein 19002	BLAST_DPPD_BACSU Dipeptide transport ATP-binding protein DppD OS=Bacillus subtilis (strain 168) GN=dppD PE=3 SV=1_P26905	0.0788056	0	9.35e-06	Inf	0.0360317	0	1.65e-05	Inf	0.181449	9.35e-06	2.33e-06	0.248663
Meta-Protein 68598	TNNC2_RABIT Troponin C, skeletal muscle OS=Oryctolagus cuniculus GN=TNNC2 PE=1 SV=2	0.0788056	0	2.33e-05	Inf	0.0590582	0	4.09e-05	Inf	0.181449	2.33e-05	0	0
Meta-Protein 1436	BLAST_OMPA_THEMA Outer membrane protein alpha OS=Thermotoga maritima (strain ATCC 43589 / MSB8 / DSM 3109 / JCM 10099) GN=omp-alpha PE=1 SV=2_Q01969	0.0788056	0	1.12e-05	Inf	0.0590582	0	2.13e-05	Inf	0.181449	1.12e-05	4.79e-06	0.428784
Meta-Protein 24788	BLAST_DHE4_COREF NADP-specific glutamate dehydrogenase OS=Corynebacterium efficiens (strain DSM 44549 / YS-314 / AJ 12310 / JCM 11189 / NBRC 100395) GN=gdh PE=3 SV=2_Q8RQP4	0.0788056	0	7.42e-06	Inf	0.100348	0	3.13e-05	Inf	0.181449	7.42e-06	0	0
Meta-Protein 23029	BLAST_RUBY_PORGI Rubrerythrin OS=Porphyromonas gingivalis (strain ATCC BAA-308 / W83) GN=rbr PE=2 SV=1_Q9AGG3	0.0788056	0	1.06e-05	Inf	0.100348	0	1.16e-05	Inf	0.181449	1.06e-05	2.4e-06	0.226415
Meta-Protein 41966	BLAST_CAX2_ARATH Vacuolar cation/proton exchanger 2 OS=Arabidopsis thaliana GN=CAX2 PE=1 SV=2_Q39254	0.0788056	0	1.49e-05	Inf	0.100348	0	1.62e-05	Inf	0.181449	1.49e-05	5.28e-06	0.354983
Meta-Protein 41967	BLAST_SBCC_RHOCB Nuclease SbcCD subunit C OS=Rhodobacter capsulatus (strain ATCC BAA-309 / NBRC 16581 / SB1003) GN=sbcC PE=3 SV=1_O68032	0.0788056	0	1.49e-05	Inf	0.100348	0	1.62e-05	Inf	0.181449	1.49e-05	5.28e-06	0.354983
Meta-Protein 67029	BLAST_APT1_WHEAT Adenine phosphoribosyltransferase 1 OS=Triticum aestivum GN=APT1 PE=2 SV=1_Q43199	0.0788056	0	2.35e-05	Inf	0.181449	0	2.04e-05	Inf	0.181449	2.35e-05	0	0
Meta-Protein 26203	BLAST_ILVC_BRAHW Ketol-acid reductoisomerase (NADP(+)) OS=Brachyspira hyodysenteriae (strain ATCC 49526 / WA1) GN=ilvC PE=3 SV=1_C0R090	0.0788056	0	2.3e-05	Inf	0.181449	0	1.27e-05	Inf	0.181449	2.3e-05	2.4e-06	0.104174
Meta-Protein 68699	BLAST_RL4_BACV8 50S ribosomal protein L4 OS=Bacteroides vulgatus (strain ATCC 8482 / DSM 1447 / JCM 5826 / NBRC 14291 / NCTC 11154) GN=rplD PE=3 SV=1_A6KYJ4	0.0788056	0	3.56e-05	Inf	0.181449	0	1.37e-05	Inf	0.181449	3.56e-05	2.49e-06	0.0699415
Meta-Protein 3961	BLAST_RS5_PELTS 30S ribosomal protein S5 OS=Pelotomaculum thermopropionicum (strain DSM 13744 / JCM 10971 / SI) GN=rpsE PE=3 SV=1_A5D5H1	0.0788056	0	9.23e-06	Inf	0.181449	0	1.27e-05	Inf	0.181449	9.23e-06	0	0
Meta-Protein 26587	BLAST_EFTU_ENTFA Elongation factor Tu OS=Enterococcus faecalis (strain ATCC 700802 / V583) GN=tuf PE=3 SV=1_Q839G8	0.0788056	0	1.2e-05	Inf	0.181449	0	1.04e-05	Inf	0.181449	1.2e-05	0	0
Meta-Protein 3113	BLAST_RPOC_PEDAC DNA-directed RNA polymerase subunit beta (Fragment) OS=Pediococcus acidilactici GN=rpoC PE=3 SV=2_P77917	0.0788056	0	7.03e-06	Inf	0.371093	0	2.48e-05	Inf	0.181449	7.03e-06	0	0
Meta-Protein 43050	BLAST_DFX_DESAG Desulfoferrodoxin OS=Desulfovibrio alaskensis (strain G20) GN=dfx PE=3 SV=1_Q30WF9	0.0788056	0	2.36e-05	Inf	0.371093	0	7.12e-06	Inf	0.181449	2.36e-05	0	0
Meta-Protein 5128	BLAST_Y692_METTH Uncharacterized protein MTH_692 OS=Methanothermobacter thermautotrophicus (strain ATCC 29096 / DSM 1053 / JCM 10044 / NBRC 100330 / Delta H) GN=MTH_692 PE=3 SV=1_O26788	0.0788056	0	1.73e-05	Inf	0.371093	0	1.44e-05	Inf	0.181449	1.73e-05	0	0
Meta-Protein 84483	Metagenome Unknown	0.0788056	0	7.46e-05	Inf	0.371093	0	3.74e-05	Inf	0.181449	7.46e-05	0	0
Meta-Protein 91405	BLAST_RL3_PEPD6 50S ribosomal protein L3 OS=Peptoclostridium difficile (strain 630) GN=rplC PE=3 SV=1_Q18CG0	0.0788056	0	2.01e-05	Inf	0.371093	0	7.81e-06	Inf	0.181449	2.01e-05	0	0
Meta-Protein 84899	BLAST_CYSK_STAHA Cysteine synthase (Fragment) OS=Staphylococcus haemolyticus GN=cysK PE=3 SV=1_Q59918	0.0788056	0	3.77e-05	Inf	0.371093	0	1.53e-05	Inf	0.181449	3.77e-05	5.55e-06	0.147313
Meta-Protein 24720	Metagenome Unknown	0.0788056	0	1.42e-05	Inf	0.371093	0	8.33e-06	Inf	0.181449	1.42e-05	4.65e-06	0.327081
Meta-Protein 72314	BLAST_KDD_ACESD L-erythro-3,5-diaminohexanoate dehydrogenase OS=Acetoanaerobium sticklandii (strain ATCC 12662 / DSM 519 / JCM 1433 / NCIMB 10654) GN=kdd PE=3 SV=1_E3PRJ9	0.0788056	0	3.16e-05	Inf	1	0	1.03e-05	Inf	0.181449	3.16e-05	0	0
Meta-Protein 86368	BLAST_TPIS_GEOTN Triosephosphate isomerase OS=Geobacillus thermodenitrificans (strain NG80-2) GN=tpiA PE=3 SV=1_A4ISP6	0.0788056	0	2.76e-05	Inf	1	0	1.44e-05	Inf	0.181449	2.76e-05	0	0
Meta-Protein 24611	BLAST_PORF_PSEFL Outer membrane porin F OS=Pseudomonas fluorescens GN=oprF PE=1 SV=1_P37726	0.0788056	0	3.06e-05	Inf	1	0	8.6e-06	Inf	0.181449	3.06e-05	2.33e-06	0.0760653
Meta-Protein 48869	BLAST_SP27A_DROME Serine protease inhibitor 27A OS=Drosophila melanogaster GN=Spn27A PE=1 SV=1_Q9V3N1	0.0788056	0	4.48e-05	Inf	1	0	2.03e-05	Inf	0.181449	4.48e-05	1.58e-05	0.352252
Meta-Protein 1654	Metagenome Unknown	0.0788056	0	1.67e-05	Inf	1	0	8.6e-06	Inf	0.181449	1.67e-05	4.65e-06	0.278443
Meta-Protein 24719	Metagenome Unknown	0.0788056	0	1.42e-05	Inf	1	0	6.45e-06	Inf	0.181449	1.42e-05	4.65e-06	0.327081
Meta-Protein 137075	BLAST_RS13_CLOCE 30S ribosomal protein S13 OS=Clostridium cellulolyticum (strain ATCC 35319 / DSM 5812 / JCM 6584 / H10) GN=rpsM PE=3 SV=1_B8I805	0.0788056	0	2.38e-05	Inf	1	0	2.06e-06	Inf	0.181449	2.38e-05	0	0
Meta-Protein 149808	BLAST_SUSC_BACTN TonB-dependent receptor SusC OS=Bacteroides thetaiotaomicron (strain ATCC 29148 / DSM 2079 / NCTC 10582 / E50 / VPI-5482) GN=susC PE=1 SV=1_Q8A1G1	0.0788056	0	0.000143186	Inf	NaN	0	0	NaN	0.181449	0.000143186	1.5e-05	0.104992
Meta-Protein 150108	BLAST_TIG_BACVZ Trigger factor OS=Bacillus velezensis (strain DSM 23117 / BGSC 10A6 / FZB42) GN=tig PE=3 SV=1_A7Z7B3	0.0788056	0	4.28e-05	Inf	NaN	0	0	NaN	0.181449	4.28e-05	0	0
Meta-Protein 150651	Metagenome Unknown	0.0788056	0	2.67e-05	Inf	NaN	0	0	NaN	0.181449	2.67e-05	0	0
Meta-Protein 2165	CH60_KLEAK 60 kDa chaperonin OS=Klebsiella aerogenes (strain ATCC 13048 / DSM 30053 / JCM 1235 / KCTC 2190 / NBRC 13534 / NCIMB 10102 / NCTC 10006) GN=groL PE=3 SV=2	0.0788056	0	3.18e-05	Inf	NaN	0	0	NaN	0.181449	3.18e-05	0	0
Meta-Protein 29990	HBA_EULFU Hemoglobin subunit alpha OS=Eulemur fulvus fulvus GN=HBA PE=1 SV=1	0.0788056	0	2.68e-05	Inf	NaN	0	0	NaN	0.181449	2.68e-05	0	0
Meta-Protein 70027	BLAST_FRDA_HAEIN Fumarate reductase flavoprotein subunit OS=Haemophilus influenzae (strain ATCC 51907 / DSM 11121 / KW20 / Rd) GN=frdA PE=3 SV=1_P44894	0.0788056	0	2.59e-05	Inf	NaN	0	0	NaN	0.181449	2.59e-05	0	0
Meta-Protein 70448	BLAST_SUSC_BACTN TonB-dependent receptor SusC OS=Bacteroides thetaiotaomicron (strain ATCC 29148 / DSM 2079 / NCTC 10582 / E50 / VPI-5482) GN=susC PE=1 SV=1_Q8A1G1	0.0788056	0	4.63e-05	Inf	NaN	0	0	NaN	0.181449	4.63e-05	0	0
Meta-Protein 70789	BLAST_PPSA_ENTAG Phosphoenolpyruvate synthase (Fragment) OS=Enterobacter agglomerans GN=ppsA PE=3 SV=1_O54457	0.0788056	0	3.54e-05	Inf	NaN	0	0	NaN	0.181449	3.54e-05	0	0
Meta-Protein 75754	VIT1_CHICK Vitellogenin-1 OS=Gallus gallus GN=VTG1 PE=1 SV=1	0.0788056	0	5.09e-05	Inf	NaN	0	0	NaN	0.181449	5.09e-05	0	0
Meta-Protein 84728	BLAST_PCKA_ACTP2 Phosphoenolpyruvate carboxykinase (ATP) OS=Actinobacillus pleuropneumoniae serotype 5b (strain L20) GN=pckA PE=3 SV=1_A3N0G0	0.0788056	0	6.82e-05	Inf	NaN	0	0	NaN	0.181449	6.82e-05	0	0
Meta-Protein 86416	BLAST_RUBY_PORGI Rubrerythrin OS=Porphyromonas gingivalis (strain ATCC BAA-308 / W83) GN=rbr PE=2 SV=1_Q9AGG3	0.0788056	0	3.58e-05	Inf	NaN	0	0	NaN	0.181449	3.58e-05	0	0
Meta-Protein 92371	BLAST_DHE2_CLODI NAD-specific glutamate dehydrogenase OS=Clostridioides difficile GN=gluD PE=3 SV=1_P27346	0.0788056	0	4.45e-05	Inf	NaN	0	0	NaN	0.181449	4.45e-05	0	0
Meta-Protein 93627	BLAST_RUBY_PORGI Rubrerythrin OS=Porphyromonas gingivalis (strain ATCC BAA-308 / W83) GN=rbr PE=2 SV=1_Q9AGG3	0.0788056	0	2.91e-05	Inf	NaN	0	0	NaN	0.181449	2.91e-05	0	0
Meta-Protein 119658	BLAST_YUFN_BACSU Uncharacterized lipoprotein YufN OS=Bacillus subtilis (strain 168) GN=yufN PE=3 SV=2_O05252	0.0788056	0	2.61e-05	Inf	NaN	0	0	NaN	0.181449	2.61e-05	1.05e-05	0.402987
Meta-Protein 120460	BLAST_RL6_BACFR 50S ribosomal protein L6 OS=Bacteroides fragilis (strain YCH46) GN=rplF PE=3 SV=1_Q64NM3	0.0788056	0	1.9e-05	Inf	NaN	0	0	NaN	0.181449	1.9e-05	2.63e-06	0.138402
Meta-Protein 120185	BLAST_RL10_GRAFK 50S ribosomal protein L10 OS=Gramella forsetii (strain KT0803) GN=rplJ PE=3 SV=1_A0M3Z1	0.0788056	0	1.65e-05	Inf	NaN	0	0	NaN	0.181449	1.65e-05	0	0
Meta-Protein 8150	BLAST_ATM1_CANAL Iron-sulfur clusters transporter ATM1, mitochondrial OS=Candida albicans (strain SC5314 / ATCC MYA-2876) GN=ATM1 PE=3 SV=2_Q59R09	0.0788056	1.03e-05	0	0	0.583882	1.03e-05	1.44e-05	1.39627	0.181449	0	1.74e-05	Inf
Meta-Protein 34405	BLAST_AROD6_ARATH Arogenate dehydratase/prephenate dehydratase 6, chloroplastic OS=Arabidopsis thaliana GN=ADT6 PE=1 SV=1_Q9SGD6	0.0788056	9.94e-06	0	0	0.789268	9.94e-06	6.84e-06	0.688181	0.181449	0	1.19e-05	Inf
Meta-Protein 36625	BLAST_GLK_STRLI Glucokinase OS=Streptomyces lividans GN=glkA PE=1 SV=1_P0A4E2	0.0788056	2.38e-05	0	0	1	2.38e-05	1.82e-05	0.766501	0.181449	0	1.97e-05	Inf
Meta-Protein 8151	BLAST_SOFIC_SHEON Adenosine monophosphate-protein transferase SoFic OS=Shewanella oneidensis (strain MR-1) GN=fic PE=1 SV=1_Q8E9K5	0.0788056	8.14e-06	0	0	0.36131	8.14e-06	1.44e-05	1.76356	0.181449	0	1.74e-05	Inf
Meta-Protein 8152	Metagenome Unknown	0.0788056	8.14e-06	0	0	0.583882	8.14e-06	1.22e-05	1.49949	0.181449	0	1.74e-05	Inf
Meta-Protein 10468	BLAST_LDHD_LACDA D-lactate dehydrogenase OS=Lactobacillus delbrueckii subsp. bulgaricus (strain ATCC 11842 / DSM 20081 / JCM 1002 / NBRC 13953 / NCIMB 11778) GN=ldhA PE=1 SV=3_P26297	0.0788056	9.09e-06	0	0	0.204894	9.09e-06	1.96e-05	2.15857	0.181449	0	1.23e-05	Inf
Meta-Protein 78012	Metagenome Unknown	0.0788056	8e-06	0	0	0.583882	8e-06	7.06e-06	0.882292	0.181449	0	7.61e-06	Inf
Meta-Protein 63389	BLAST_RL31B_STACT 50S ribosomal protein L31 type B OS=Staphylococcus carnosus (strain TM300) GN=rpmE2 PE=3 SV=1_B9DMD3	0.0788056	9.78e-06	0	0	0.181449	9.78e-06	0	0	0.181449	0	1.74e-05	Inf
Meta-Protein 63390	BLAST_RL31B_STRSV 50S ribosomal protein L31 type B OS=Streptococcus sanguinis (strain SK36) GN=rpmE2 PE=3 SV=1_A3CNB9	0.0788056	9.78e-06	0	0	0.181449	9.78e-06	0	0	0.181449	0	1.74e-05	Inf
Meta-Protein 63391	BLAST_RL31B_ENTFA 50S ribosomal protein L31 type B OS=Enterococcus faecalis (strain ATCC 700802 / V583) GN=rpmE2 PE=3 SV=1_Q836E3	0.0788056	9.78e-06	0	0	0.181449	9.78e-06	0	0	0.181449	0	1.48e-05	Inf
Meta-Protein 56548	BLAST_KDSB_XANP2 3-deoxy-manno-octulosonate cytidylyltransferase OS=Xanthobacter autotrophicus (strain ATCC BAA-1158 / Py2) GN=kdsB PE=3 SV=1_A7IIM9	0.0788056	7.74e-06	0	0	0.401678	7.74e-06	6.84e-06	0.883746	0.181449	0	1.02e-05	Inf
Meta-Protein 27223	Metagenome Unknown	0.0788056	0	2.99e-05	Inf	0.181449	0	1.45e-05	Inf	0.201243	2.99e-05	2.67e-06	0.0893106
Meta-Protein 26026	BLAST_NIFJ_KLEPN Pyruvate-flavodoxin oxidoreductase OS=Klebsiella pneumoniae GN=nifJ PE=3 SV=2_P03833	0.0788056	0	1.11e-05	Inf	0.181449	0	1.15e-05	Inf	0.201243	1.11e-05	4.65e-06	0.420181
Meta-Protein 69099	BLAST_RL3_LYSSC 50S ribosomal protein L3 OS=Lysinibacillus sphaericus (strain C3-41) GN=rplC PE=3 SV=1_B1HMY0	0.0788056	0	2.98e-05	Inf	0.371093	0	2.68e-05	Inf	0.201243	2.98e-05	4.65e-06	0.156036
Meta-Protein 44060	BLAST_GLPK_AGARV Glycerol kinase OS=Agathobacter rectalis (strain ATCC 33656 / DSM 3377 / JCM 17463 / KCTC 5835 / VPI 0990) GN=glpK PE=3 SV=1_C4ZGB4	0.0788056	0	3.19e-05	Inf	1	0	4.7e-06	Inf	0.201243	3.19e-05	5.33e-06	0.167089
Meta-Protein 44061	BLAST_GLPK_AGARV Glycerol kinase OS=Agathobacter rectalis (strain ATCC 33656 / DSM 3377 / JCM 17463 / KCTC 5835 / VPI 0990) GN=glpK PE=3 SV=1_C4ZGB4	0.0788056	0	3.19e-05	Inf	1	0	2.35e-06	Inf	0.201243	3.19e-05	5.33e-06	0.167089
Meta-Protein 70393	BLAST_SIGK_MYCUA ECF RNA polymerase sigma factor SigK OS=Mycobacterium ulcerans (strain Agy99) GN=sigK PE=3 SV=1_A0PNM4	0.0788056	0	1.1e-05	Inf	0.371093	0	5.83e-06	Inf	0.208413	1.1e-05	4.75e-05	4.33802
Meta-Protein 20082	BLAST_ADH1_GEOTN Long-chain-alcohol dehydrogenase 1 OS=Geobacillus thermodenitrificans (strain NG80-2) GN=adh1 PE=1 SV=1_A4IP64	0.0788056	0	1.19e-05	Inf	0.100348	0	9.88e-06	Inf	0.269294	1.19e-05	2.33e-06	0.194696
Meta-Protein 25978	BLAST_CRT_CLODI Short-chain-enoyl-CoA hydratase (Fragment) OS=Clostridioides difficile GN=crt PE=3 SV=1_P45361	0.0788056	0	2.79e-05	Inf	1	0	2.15e-06	Inf	0.278517	2.79e-05	4.65e-06	0.166796
Meta-Protein 19035	Metagenome Unknown	0.0788056	0	8.54e-06	Inf	0.0224943	0	2.38e-05	Inf	0.280713	8.54e-06	1.69e-05	1.97463
Meta-Protein 19030	Metagenome Unknown	0.0788056	0	8.54e-06	Inf	0.0224943	0	2.61e-05	Inf	0.280713	8.54e-06	1.69e-05	1.97463
Meta-Protein 19032	BLAST_INTG_SPV1C Putative integrase ORF3 OS=Spiroplasma virus SpV1-C74 GN=ORF3 PE=3 SV=1_Q88419	0.0788056	0	8.54e-06	Inf	0.0224943	0	2.38e-05	Inf	0.280713	8.54e-06	1.69e-05	1.97463
Meta-Protein 19033	JBP2_LEITA Bifunctional helicase and thymine dioxygenase JBP2 OS=Leishmania tarentolae GN=JBP2 PE=1 SV=1	0.0788056	0	8.54e-06	Inf	0.0224943	0	2.38e-05	Inf	0.280713	8.54e-06	1.69e-05	1.97463
Meta-Protein 19034	Metagenome Unknown	0.0788056	0	8.54e-06	Inf	0.0224943	0	2.38e-05	Inf	0.280713	8.54e-06	1.69e-05	1.97463
Meta-Protein 1252	BLAST_RPOB_RHIME DNA-directed RNA polymerase subunit beta OS=Rhizobium meliloti (strain 1021) GN=rpoB PE=3 SV=1_Q92QH7	0.0788056	0	1.04e-05	Inf	0.181449	0	9.47e-06	Inf	0.280713	1.04e-05	4.23e-05	4.07773
Meta-Protein 71177	BLAST_RS17_BIFAA 30S ribosomal protein S17 OS=Bifidobacterium adolescentis (strain ATCC 15703 / DSM 20083 / NCTC 11814 / E194a) GN=rpsQ PE=3 SV=1_A1A078	0.0788056	0	9.11e-06	Inf	0.181449	0	7.06e-06	Inf	0.280713	9.11e-06	2.46e-05	2.70146
Meta-Protein 19590	BLAST_UGPC_BARBK sn-glycerol-3-phosphate import ATP-binding protein UgpC OS=Bartonella bacilliformis (strain ATCC 35685 / KC583) GN=ugpC PE=3 SV=1_A1URR2	0.0788056	0	1.04e-05	Inf	0.371093	0	5.4e-06	Inf	0.280713	1.04e-05	3.47e-05	3.34751
Meta-Protein 19962	BLAST_FAD3_MYCTU 3-[(3aS,4S,7aS)-7a-methyl-1,5-dioxo-octahydro-1H-inden-4-yl]propanoyl:CoA ligase OS=Mycobacterium tuberculosis (strain ATCC 25618 / H37Rv) GN=fadD3 PE=1 SV=1_P96843	0.0788056	0	7.33e-06	Inf	0.100348	0	9.03e-06	Inf	0.280713	7.33e-06	1.27e-05	1.72696
Meta-Protein 27139	BLAST_KT33B_HUMAN Keratin, type I cuticular Ha3-II OS=Homo sapiens GN=KRT33B PE=1 SV=3_Q14525	0.0788056	0	2.13e-05	Inf	0.100348	0	3.36e-05	Inf	0.294507	2.13e-05	9.85e-05	4.61414
Meta-Protein 64448	BLAST_CROCC_HUMAN Rootletin OS=Homo sapiens GN=CROCC PE=1 SV=1_Q5TZA2	0.0788056	0	6.75e-06	Inf	0.181449	0	8.52e-06	Inf	0.294507	6.75e-06	1.17e-05	1.72716
Meta-Protein 73031	Metagenome Unknown	0.0788056	0	7.95e-06	Inf	0.371093	0	1.56e-05	Inf	0.294507	7.95e-06	4.68e-05	5.88606
Meta-Protein 18178	Metagenome Unknown	0.0788056	1.83e-05	0	0	0.589639	1.83e-05	2.15e-05	1.17937	0.345779	0	4.65e-06	Inf
Meta-Protein 23273	BLAST_FEOB_CAMJE Fe(2+) transporter FeoB OS=Campylobacter jejuni subsp. jejuni serotype O:2 (strain ATCC 700819 / NCTC 11168) GN=feoB PE=2 SV=1_Q9PMQ9	0.0788056	0	1.43e-05	Inf	0.0590582	0	1.63e-05	Inf	0.36131	1.43e-05	2.4e-06	0.168028
Meta-Protein 23274	Metagenome Unknown	0.0788056	0	1.43e-05	Inf	0.0590582	0	1.63e-05	Inf	0.36131	1.43e-05	2.4e-06	0.168028
Meta-Protein 23275	BLAST_DAAF1_ANOGA Dynein assembly factor 1, axonemal homolog OS=Anopheles gambiae GN=AGAP009594 PE=3 SV=2_Q7PK92	0.0788056	0	1.43e-05	Inf	0.0590582	0	1.37e-05	Inf	0.36131	1.43e-05	2.4e-06	0.168028
Meta-Protein 70989	A1AT_SHEEP Alpha-1-antiproteinase OS=Ovis aries PE=1 SV=1	0.0788056	0	1.46e-05	Inf	0.100348	0	2.3e-05	Inf	0.36131	1.46e-05	5.18e-06	0.35506
Meta-Protein 93743	RHG29_RAT Rho GTPase-activating protein 29 OS=Rattus norvegicus GN=Arhgap29 PE=1 SV=2	0.0788056	0	7.43e-06	Inf	0.181449	0	7.36e-06	Inf	0.36131	7.43e-06	1.04e-05	1.4018
Meta-Protein 22191	BLAST_RPIB_ECOLI Ribose-5-phosphate isomerase B OS=Escherichia coli (strain K12) GN=rpiB PE=1 SV=2_P37351	0.0788056	0	1.77e-05	Inf	0.371093	0	4.73e-06	Inf	0.36131	1.77e-05	9.52e-06	0.536654
Meta-Protein 25516	BLAST_TPA_BILWA Taurine--pyruvate aminotransferase OS=Bilophila wadsworthia GN=tpa PE=1 SV=1_Q9APM5	0.0788056	0	1.19e-05	Inf	0.371093	0	8.52e-06	Inf	0.36131	1.19e-05	6.98e-06	0.587368
Meta-Protein 26476	BLAST_CYSK_BACSU Cysteine synthase OS=Bacillus subtilis (strain 168) GN=cysK PE=1 SV=3_P37887	0.0788056	0	2.05e-05	Inf	1	0	4.3e-06	Inf	0.36131	2.05e-05	7.05e-06	0.344491
Meta-Protein 26477	BLAST_CYSK2_ARATH Putative inactive cysteine synthase 2 OS=Arabidopsis thaliana GN=OASA2 PE=5 SV=2_Q9LJA0	0.0788056	0	1.8e-05	Inf	1	0	4.3e-06	Inf	0.36131	1.8e-05	7.05e-06	0.392066
Meta-Protein 26478	BLAST_CYSK_NEIMB Cysteine synthase OS=Neisseria meningitidis serogroup B (strain MC58) GN=cysK PE=1 SV=1_Q7DDL5	0.0788056	0	1.8e-05	Inf	1	0	4.3e-06	Inf	0.36131	1.8e-05	7.05e-06	0.392066
Meta-Protein 50088	BLAST_SUSC_BACTN TonB-dependent receptor SusC OS=Bacteroides thetaiotaomicron (strain ATCC 29148 / DSM 2079 / NCTC 10582 / E50 / VPI-5482) GN=susC PE=1 SV=1_Q8A1G1	0.0788056	0	1.93e-05	Inf	1	0	4.07e-06	Inf	0.36131	1.93e-05	6.65e-06	0.344664
Meta-Protein 16986	BLAST_RL29_AGARV 50S ribosomal protein L29 OS=Agathobacter rectalis (strain ATCC 33656 / DSM 3377 / JCM 17463 / KCTC 5835 / VPI 0990) GN=rpmC PE=3 SV=1_C4ZBS7	0.0788056	1.05e-05	0	0	0.107328	1.05e-05	2.06e-05	1.96426	0.371093	0	7.05e-06	Inf
Meta-Protein 36340	BLAST_BGH2A_BACO1 Beta-galactosidase BoGH2A OS=Bacteroides ovatus (strain ATCC 8483 / DSM 1896 / JCM 5824 / NCTC 11153) GN=BACOVA_02645 PE=1 SV=1_A7LXS9	0.0788056	1.98e-05	0	0	0.181449	1.98e-05	8.25e-06	0.417018	0.371093	0	1.63e-05	Inf
Meta-Protein 15827	BLAST_SUSC_BACTN TonB-dependent receptor SusC OS=Bacteroides thetaiotaomicron (strain ATCC 29148 / DSM 2079 / NCTC 10582 / E50 / VPI-5482) GN=susC PE=1 SV=1_Q8A1G1	0.0788056	1.18e-05	0	0	0.201243	1.18e-05	3.35e-05	2.84427	0.371093	0	6.74e-05	Inf
Meta-Protein 1526	BLAST_IABF_BACOV Intracellular exo-alpha-L-arabinofuranosidase OS=Bacteroides ovatus GN=asdII PE=3 SV=1_Q59219	0.0788056	1.25e-05	0	0	0.280713	1.25e-05	3.97e-05	3.17397	0.371093	0	2.33e-05	Inf
Meta-Protein 264	BLAST_RECQ_BACSU Probable ATP-dependent DNA helicase RecQ OS=Bacillus subtilis (strain 168) GN=recQ PE=3 SV=1_O34748	0.0788056	8.73e-06	0	0	0.280713	8.73e-06	1.9e-05	2.17357	0.371093	0	7.61e-06	Inf
Meta-Protein 1017	BLAST_SUSC_BACTN TonB-dependent receptor SusC OS=Bacteroides thetaiotaomicron (strain ATCC 29148 / DSM 2079 / NCTC 10582 / E50 / VPI-5482) GN=susC PE=1 SV=1_Q8A1G1	0.0788056	2.35e-05	0	0	0.422678	2.35e-05	4.94e-05	2.09747	0.371093	0	1.63e-05	Inf
Meta-Protein 22031	BLAST_RUBY_PORGI Rubrerythrin OS=Porphyromonas gingivalis (strain ATCC BAA-308 / W83) GN=rbr PE=2 SV=1_Q9AGG3	0.0788056	7.69e-06	0	0	0.446873	7.69e-06	1.35e-05	1.75515	0.371093	0	5.18e-06	Inf
Meta-Protein 56030	Metagenome Unknown	0.0788056	1.15e-05	0	0	0.583882	1.15e-05	4.84e-06	0.419495	0.371093	0	1.22e-05	Inf
Meta-Protein 8765	DNAG_IGNH4 DNA primase DnaG OS=Ignicoccus hospitalis (strain KIN4/I / DSM 18386 / JCM 14125) GN=dnaG PE=3 SV=1	0.0788056	1.55e-05	0	0	0.583882	1.55e-05	4.56e-06	0.293597	0.371093	0	8.06e-06	Inf
Meta-Protein 8766	BLAST_YIFB_ECOLI Uncharacterized protein YifB OS=Escherichia coli (strain K12) GN=yifB PE=3 SV=2_P22787	0.0788056	1.55e-05	0	0	0.583882	1.55e-05	4.56e-06	0.293597	0.371093	0	8.06e-06	Inf
Meta-Protein 18930	BLAST_GUB_ORPSP Beta-glucanase OS=Orpinomyces sp. (strain PC-2) GN=licA PE=1 SV=1_O14412	0.0788056	1.2e-05	0	0	0.589639	1.2e-05	1.61e-05	1.34048	0.371093	0	6.68e-06	Inf
Meta-Protein 66743	Metagenome Unknown	0.0788056	1.79e-05	0	0	0.833935	1.79e-05	1.42e-05	0.790135	0.371093	0	5.21e-06	Inf
Meta-Protein 88408	BLAST_CLPX_LACGA ATP-dependent Clp protease ATP-binding subunit ClpX OS=Lactobacillus gasseri (strain ATCC 33323 / DSM 20243 / JCM 1131 / NCIMB 11718 / AM63) GN=clpX PE=3 SV=1_Q042T7	0.0788056	1.18e-05	0	0	0.855132	1.18e-05	9.44e-06	0.797887	0.371093	0	1.24e-05	Inf
Meta-Protein 587	RL3_MARMM 50S ribosomal protein L3 OS=Maricaulis maris (strain MCS10) GN=rplC PE=3 SV=1	0.0788056	2.31e-05	0	0	0.932647	2.31e-05	1.61e-05	0.697205	0.371093	0	7.12e-06	Inf
Meta-Protein 18026	Metagenome Unknown	0.0788056	1.02e-05	0	0	1	1.02e-05	6.18e-06	0.606209	0.371093	0	1.21e-05	Inf
Meta-Protein 64125	BLAST_DHE2_BACFR NAD-specific glutamate dehydrogenase OS=Bacteroides fragilis (strain YCH46) GN=gdhB PE=2 SV=2_P94316	0.0788056	1.64e-05	0	0	1	1.64e-05	1.51e-05	0.92112	0.371093	0	2.14e-05	Inf
Meta-Protein 77692	Metagenome Unknown	0.0788056	1.26e-05	0	0	1	1.26e-05	9.39e-06	0.742914	0.371093	0	7.43e-06	Inf
Meta-Protein 37724	BLAST_SUSC_BACTN TonB-dependent receptor SusC OS=Bacteroides thetaiotaomicron (strain ATCC 29148 / DSM 2079 / NCTC 10582 / E50 / VPI-5482) GN=susC PE=1 SV=1_Q8A1G1	0.0788056	6.12e-06	0	0	1	6.12e-06	9.12e-06	1.49033	0.371093	0	1.52e-05	Inf
Meta-Protein 55792	BLAST_ARAK_ARATH L-arabinokinase OS=Arabidopsis thaliana GN=ARA1 PE=1 SV=1_O23461	0.0788056	1.07e-05	0	0	1	1.07e-05	9.74e-06	0.908631	0.371093	0	1.89e-05	Inf
Meta-Protein 1542	BLAST_SUSC_BACTN TonB-dependent receptor SusC OS=Bacteroides thetaiotaomicron (strain ATCC 29148 / DSM 2079 / NCTC 10582 / E50 / VPI-5482) GN=susC PE=1 SV=1_Q8A1G1	0.0788056	2.63e-05	0	0	0.418492	2.63e-05	4.39e-05	1.6695	0.371093	0	1.64e-05	Inf
Meta-Protein 21078	BLAST_KDUI2_BACTN 4-deoxy-L-threo-5-hexosulose-uronate ketol-isomerase 2 OS=Bacteroides thetaiotaomicron (strain ATCC 29148 / DSM 2079 / NCTC 10582 / E50 / VPI-5482) GN=kduI2 PE=3 SV=2_Q8A0B5	0.0788056	4.57e-05	0	0	0.787406	4.57e-05	3.68e-05	0.806136	0.371093	0	4.88e-05	Inf
Meta-Protein 14554	BLAST_AROA_OPITP 3-phosphoshikimate 1-carboxyvinyltransferase OS=Opitutus terrae (strain DSM 11246 / JCM 15787 / PB90-1) GN=aroA PE=3 SV=1_B1ZMW8	0.0788056	1.24e-05	0	0	0.787406	1.24e-05	9.63e-06	0.774799	0.371093	0	1.25e-05	Inf
Meta-Protein 26266	BLAST_YMFN_ECOLI Uncharacterized protein YmfN OS=Escherichia coli (strain K12) GN=ymfN PE=5 SV=1_P75978	0.0788056	7.13e-06	0	0	1	7.13e-06	1.09e-05	1.52336	0.371093	0	5.44e-06	Inf
Meta-Protein 25552	BLAST_DAPDH_BACFN Meso-diaminopimelate D-dehydrogenase OS=Bacteroides fragilis (strain ATCC 25285 / DSM 2151 / JCM 11019 / NCTC 9343) GN=ddh PE=1 SV=1_Q5L9Q6	0.0788056	1.03e-05	0	0	0.418492	1.03e-05	2.22e-05	2.1546	0.371093	0	6.98e-06	Inf
Meta-Protein 34620	Metagenome Unknown	0.0788056	6.77e-06	0	0	0.583882	6.77e-06	9.3e-06	1.37438	0.371093	0	7.75e-06	Inf
Meta-Protein 18094	BLAST_FRUE_BIFLO Fructose import binding protein FruE OS=Bifidobacterium longum (strain NCC 2705) GN=fruE PE=1 SV=1_Q8G848	0.0788056	1.19e-05	0	0	0.583882	1.19e-05	6.71e-06	0.563725	0.371093	0	7.5e-06	Inf
Meta-Protein 622	BLAST_RS4_AGARV 30S ribosomal protein S4 OS=Agathobacter rectalis (strain ATCC 33656 / DSM 3377 / JCM 17463 / KCTC 5835 / VPI 0990) GN=rpsD PE=3 SV=1_C4ZBU5	0.0788056	3.1e-05	0	0	0.833935	3.1e-05	2.66e-05	0.860796	0.371093	0	3.23e-05	Inf
Meta-Protein 77277	BLAST_YQEY_BACSU Uncharacterized protein YqeY OS=Bacillus subtilis (strain 168) GN=yqeY PE=1 SV=1_P54464	0.0788056	1.04e-05	0	0	0.833935	1.04e-05	1.16e-05	1.11378	0.371093	0	4.4e-05	Inf
Meta-Protein 10473	BLAST_TMP_BPP2 Probable tape measure protein OS=Escherichia phage P2 GN=T PE=3 SV=1_O64314	0.0788056	9.09e-06	0	0	1	9.09e-06	9.29e-06	1.022	0.371093	0	9.87e-06	Inf
Meta-Protein 17468	BLAST_THLA_CLOAB Acetyl-CoA acetyltransferase OS=Clostridium acetobutylicum (strain ATCC 824 / DSM 792 / JCM 1419 / LMG 5710 / VKM B-1787) GN=thlA PE=1 SV=1_P45359	0.0788056	1.09e-05	0	0	0.0360317	1.09e-05	5.34e-05	4.89359	0.371093	0	2.57e-05	Inf
Meta-Protein 14006	BLAST_ALF_STRR6 Fructose-bisphosphate aldolase OS=Streptococcus pneumoniae (strain ATCC BAA-255 / R6) GN=fba PE=1 SV=1_P0A4S2	0.0788056	6.64e-06	0	0	0.787406	6.64e-06	1.47e-05	2.20678	0.371093	0	9.86e-06	Inf
Meta-Protein 34398	BLAST_YLAB_ECOLI Putative cyclic-di-GMP phosphodiesterase YlaB OS=Escherichia coli (strain K12) GN=ylaB PE=2 SV=2_P77473	0.0788056	9.8e-06	0	0	1	9.8e-06	9.2e-06	0.938776	0.371093	0	5.44e-06	Inf
Meta-Protein 35866	Metagenome Unknown	0.0788056	9.63e-06	0	0	0.833935	9.63e-06	9.13e-06	0.948052	0.371093	0	7.88e-06	Inf
Meta-Protein 12355	Metagenome Unknown	0.0788056	7.63e-06	0	0	1	7.63e-06	9.3e-06	1.21834	0.371093	0	4.9e-06	Inf
Meta-Protein 39495	Metagenome Unknown	0.0788056	0	9.08e-06	Inf	0.100348	0	1.17e-05	Inf	0.401678	9.08e-06	1.4e-05	1.54312
Meta-Protein 20459	BLAST_SP39_RHILO Probable sugar-binding periplasmic protein OS=Rhizobium loti (strain MAFF303099) GN=mlr3050 PE=3 SV=2_Q98H33	0.0788056	0	1.32e-05	Inf	0.0360317	0	2.99e-05	Inf	0.418492	1.32e-05	4.92e-05	3.72004
Meta-Protein 19031	BLAST_ATPG_CARHZ ATP synthase gamma chain OS=Carboxydothermus hydrogenoformans (strain ATCC BAA-161 / DSM 6008 / Z-2901) GN=atpG PE=3 SV=1_Q3A945	0.0788056	0	1.09e-05	Inf	0.0224943	0	2.87e-05	Inf	0.418492	1.09e-05	1.69e-05	1.5474
Meta-Protein 20701	BLAST_MALE_PYRAB Maltotriose-binding protein OS=Pyrococcus abyssi (strain GE5 / Orsay) GN=malE PE=3 SV=1_Q9V297	0.0788056	0	1.25e-05	Inf	0.181449	0	3.85e-05	Inf	0.418492	1.25e-05	2.95e-05	2.36052
Meta-Protein 19592	Metagenome Unknown	0.0788056	0	1.04e-05	Inf	0.371093	0	5.4e-06	Inf	0.418492	1.04e-05	1.96e-05	1.88666
Meta-Protein 45876	BLAST_SYA_DESAP Alanine--tRNA ligase OS=Desulforudis audaxviator (strain MP104C) GN=alaS PE=3 SV=1_B1I370	0.0788056	0	5.14e-05	Inf	0.371093	0	4.11e-05	Inf	0.418492	5.14e-05	7.5e-05	1.46011
Meta-Protein 23292	Metagenome Unknown	0.0788056	0	1.05e-05	Inf	0.0590582	0	1.44e-05	Inf	0.418492	1.05e-05	2.11e-05	2.00952
Meta-Protein 67820	Metagenome Unknown	0.0788056	0	6.87e-06	Inf	0.181449	0	1.38e-05	Inf	0.422678	6.87e-06	2.4e-06	0.349515
Meta-Protein 4137	Metagenome Unknown	0.0788056	0	5.8e-05	Inf	0.371093	0	1.42e-05	Inf	0.422678	5.8e-05	1.76e-05	0.302788
Meta-Protein 96608	BLAST_DHE4_CORGL NADP-specific glutamate dehydrogenase OS=Corynebacterium glutamicum (strain ATCC 13032 / DSM 20300 / JCM 1318 / LMG 3730 / NCIMB 10025) GN=gdh PE=1 SV=2_P31026	0.0788056	0	8.05e-06	Inf	0.371093	0	6.56e-06	Inf	0.422678	8.05e-06	5.43e-06	0.673913
Meta-Protein 52580	BLAST_RUBY_PORGI Rubrerythrin OS=Porphyromonas gingivalis (strain ATCC BAA-308 / W83) GN=rbr PE=2 SV=1_Q9AGG3	0.0788056	0	1.45e-05	Inf	1	0	1.22e-05	Inf	0.422678	1.45e-05	2.27e-05	1.57434
Meta-Protein 5348	BLAST_AHPC_RHORU Alkyl hydroperoxide reductase C (Fragment) OS=Rhodospirillum rubrum GN=ahpC PE=3 SV=1_P72314	0.0788056	0	1.69e-05	Inf	NaN	0	0	NaN	0.422678	1.69e-05	5.13e-06	0.303344
Meta-Protein 21762	BLAST_OPRM_PSEAE Outer membrane protein OprM OS=Pseudomonas aeruginosa (strain ATCC 15692 / DSM 22644 / CIP 104116 / JCM 14847 / LMG 12228 / 1C / PRS 101 / PAO1) GN=oprM PE=1 SV=2_Q51487	0.0788056	0	9.26e-06	Inf	0.0590582	0	1.87e-05	Inf	0.422678	9.26e-06	4.79e-06	0.517552
Meta-Protein 69973	BLAST_TAL_BACTN Probable transaldolase OS=Bacteroides thetaiotaomicron (strain ATCC 29148 / DSM 2079 / NCTC 10582 / E50 / VPI-5482) GN=tal PE=3 SV=1_Q8A767	0.0788056	0	1.09e-05	Inf	1	0	9.54e-06	Inf	0.422678	1.09e-05	5.26e-06	0.483155
Meta-Protein 68482	BLAST_DGAL_SALTY D-galactose-binding periplasmic protein OS=Salmonella typhimurium (strain LT2 / SGSC1412 / ATCC 700720) GN=mglB PE=1 SV=2_P23905	0.0788056	0	4.26e-05	Inf	1	0	4.13e-06	Inf	0.422678	4.26e-05	1.51e-05	0.355453
Meta-Protein 68992	BLAST_RS15_BACFN 30S ribosomal protein S15 OS=Bacteroides fragilis (strain ATCC 25285 / DSM 2151 / JCM 11019 / NCTC 9343) GN=rpsO PE=3 SV=1_Q5L7M0	0.0788056	0	1.43e-05	Inf	1	0	2.07e-06	Inf	0.422678	1.43e-05	7.89e-06	0.550902
Meta-Protein 85852	BLAST_EFG_CLOTH Elongation factor G OS=Clostridium thermocellum (strain ATCC 27405 / DSM 1237 / NBRC 103400 / NCIMB 10682 / NRRL B-4536 / VPI 7372) GN=fusA PE=3 SV=1_A3DIZ9	0.0788056	0	3.17e-05	Inf	1	0	7.75e-06	Inf	0.422678	3.17e-05	1.22e-05	0.385151
Meta-Protein 151669	BLAST_SUSC_BACTN TonB-dependent receptor SusC OS=Bacteroides thetaiotaomicron (strain ATCC 29148 / DSM 2079 / NCTC 10582 / E50 / VPI-5482) GN=susC PE=1 SV=1_Q8A1G1	0.0788056	0	2.43e-05	Inf	NaN	0	0	NaN	0.422678	2.43e-05	4.98e-06	0.205155
Meta-Protein 4162	BLAST_SODF_BACFR Superoxide dismutase [Fe] OS=Bacteroides fragilis (strain YCH46) GN=sodB PE=3 SV=2_P53638	0.0788056	0	3.22e-05	Inf	NaN	0	0	NaN	0.422678	3.22e-05	1.05e-05	0.327091
Meta-Protein 71958	Metagenome Unknown	0.0788056	0	1.3e-05	Inf	NaN	0	0	NaN	0.422678	1.3e-05	9.38e-06	0.723473
Meta-Protein 81433	BLAST_PNP_ANAD2 Polyribonucleotide nucleotidyltransferase OS=Anaeromyxobacter dehalogenans (strain 2CP-1 / ATCC BAA-258) GN=pnp PE=3 SV=1_B8JFZ1	0.0788056	0	2.2e-05	Inf	NaN	0	0	NaN	0.461451	2.2e-05	2.75e-05	1.24851
Meta-Protein 73140	Metagenome Unknown	0.0788056	0	9.5e-06	Inf	0.181449	0	7.13e-06	Inf	0.529368	9.5e-06	1.19e-05	1.25175
Meta-Protein 46774	BLAST_XYLG_THEP3 Xylose import ATP-binding protein XylG OS=Thermoanaerobacter pseudethanolicus (strain ATCC 33223 / 39E) GN=xylG PE=3 SV=1_Q6VMN4	0.0788056	0	7.28e-06	Inf	0.0360317	0	1.6e-05	Inf	0.583882	7.28e-06	7.95e-06	1.09153
Meta-Protein 49337	Metagenome Unknown	0.0788056	0	7.33e-06	Inf	0.0590582	0	1.31e-05	Inf	0.583882	7.33e-06	2.58e-06	0.351136
Meta-Protein 65026	Metagenome Unknown	0.0788056	0	7.49e-06	Inf	0.181449	0	6.54e-06	Inf	0.583882	7.49e-06	4.73e-06	0.630701
Meta-Protein 84499	Metagenome Unknown	0.0788056	0	4.33e-05	Inf	1	0	1.65e-05	Inf	0.583882	4.33e-05	5.99e-05	1.38221
Meta-Protein 83648	BLAST_RS5_CLOTH 30S ribosomal protein S5 OS=Clostridium thermocellum (strain ATCC 27405 / DSM 1237 / NBRC 103400 / NCIMB 10682 / NRRL B-4536 / VPI 7372) GN=rpsE PE=3 SV=1_A3DJI9	0.0788056	0	2.54e-05	Inf	0.100348	0	3.3e-05	Inf	0.583882	2.54e-05	1.88e-05	0.738965
Meta-Protein 23253	BLAST_GCK_PYRHO Glycerate 2-kinase OS=Pyrococcus horikoshii (strain ATCC 700860 / DSM 12428 / JCM 9974 / NBRC 100139 / OT-3) GN=gck PE=1 SV=1_O58231	0.0788056	0	9.25e-06	Inf	0.100348	0	1.12e-05	Inf	0.583882	9.25e-06	4.9e-06	0.52973
Meta-Protein 23667	BLAST_RL22_PELTS 50S ribosomal protein L22 OS=Pelotomaculum thermopropionicum (strain DSM 13744 / JCM 10971 / SI) GN=rplV PE=3 SV=1_A5D5J5	0.0788056	0	8.68e-06	Inf	0.181449	0	1.67e-05	Inf	0.583882	8.68e-06	2.78e-06	0.319885
Meta-Protein 68104	Metagenome Unknown	0.0788056	0	1.08e-05	Inf	0.181449	0	1.07e-05	Inf	0.583882	1.08e-05	7.5e-06	0.692308
Meta-Protein 26597	BLAST_THLA_CLOAB Acetyl-CoA acetyltransferase OS=Clostridium acetobutylicum (strain ATCC 824 / DSM 792 / JCM 1419 / LMG 5710 / VKM B-1787) GN=thlA PE=1 SV=1_P45359	0.0788056	0	1.33e-05	Inf	0.181449	0	2.01e-05	Inf	0.583882	1.33e-05	7.75e-06	0.584538
Meta-Protein 22337	BLAST_EFG_FINM2 Elongation factor G OS=Finegoldia magna (strain ATCC 29328) GN=fusA PE=3 SV=1_B0S0I4	0.0788056	0	1.19e-05	Inf	0.371093	0	8.42e-06	Inf	0.583882	1.19e-05	1.46e-05	1.23174
Meta-Protein 1514	BLAST_DHE4_COREF NADP-specific glutamate dehydrogenase OS=Corynebacterium efficiens (strain DSM 44549 / YS-314 / AJ 12310 / JCM 11189 / NBRC 100395) GN=gdh PE=3 SV=2_Q8RQP4	0.0788056	0	1.54e-05	Inf	0.371093	0	4.73e-06	Inf	0.583882	1.54e-05	7.88e-06	0.512195
Meta-Protein 25216	BLAST_ACKA_THETC Acetate kinase OS=Thermoanaerobacterium thermosaccharolyticum (strain ATCC 7956 / DSM 571 / NCIB 9385 / NCA 3814) GN=ackA PE=3 SV=2_Q59331	0.0788056	0	2.04e-05	Inf	0.371093	0	8.52e-06	Inf	0.583882	2.04e-05	4.65e-06	0.227421
Meta-Protein 25427	BLAST_CYSK_MYCBO O-acetylserine sulfhydrylase OS=Mycobacterium bovis (strain ATCC BAA-935 / AF2122/97) GN=cysK PE=3 SV=1_P0A535	0.0788056	0	1.93e-05	Inf	1	0	2.15e-06	Inf	0.583882	1.93e-05	1.23e-05	0.63605
Meta-Protein 86320	BLAST_EFTU_EUBE2 Elongation factor Tu OS=Eubacterium eligens (strain ATCC 27750 / VPI C15-48) GN=tuf PE=3 SV=1_C4Z2R9	0.0788056	0	1.31e-05	Inf	1	0	2.58e-06	Inf	0.583882	1.31e-05	9.44e-06	0.722116
Meta-Protein 19036	Metagenome Unknown	0.0788056	0	1.33e-05	Inf	0.0224943	0	2.61e-05	Inf	0.589639	1.33e-05	1.69e-05	1.27296
Meta-Protein 26748	Metagenome Unknown	0.0788056	0	4.75e-05	Inf	0.181449	0	6.87e-06	Inf	0.589639	4.75e-05	6.36e-05	1.34019
Meta-Protein 74346	BLAST_YEDS_ECOLI Putative outer membrane protein YedS OS=Escherichia coli (strain K12) GN=yedS PE=5 SV=4_P76335	0.0788056	0	1.59e-05	Inf	0.371093	0	1.2e-05	Inf	0.589639	1.59e-05	2.11e-05	1.32123
Meta-Protein 81505	BLAST_RS2_ANOFW 30S ribosomal protein S2 OS=Anoxybacillus flavithermus (strain DSM 21510 / WK1) GN=rpsB PE=3 SV=1_B7GG89	0.0788056	0	7e-06	Inf	NaN	0	0	NaN	0.674987	7e-06	9.05e-06	1.29286
Meta-Protein 68486	CO3A1_BOVIN Collagen alpha-1(III) chain OS=Bos taurus GN=COL3A1 PE=1 SV=1	0.0788056	0	1.46e-05	Inf	0.181449	0	1.16e-05	Inf	0.674987	1.46e-05	2.53e-05	1.72648
Meta-Protein 47887	Metagenome Unknown	0.0788056	0	6.99e-06	Inf	0.181449	0	6.75e-06	Inf	0.674987	6.99e-06	1.02e-05	1.4553
Meta-Protein 120006	BLAST_RL5_BACFR 50S ribosomal protein L5 OS=Bacteroides fragilis (strain YCH46) GN=rplE PE=3 SV=1_Q64NM0	0.0788056	0	1.2e-05	Inf	NaN	0	0	NaN	0.712702	1.2e-05	1.98e-05	1.65383
Meta-Protein 26643	Metagenome Unknown	0.0788056	0	1.25e-05	Inf	0.371093	0	4.22e-06	Inf	0.787406	1.25e-05	1.96e-05	1.56258
Meta-Protein 67277	BLAST_DGAL_SALTY D-galactose-binding periplasmic protein OS=Salmonella typhimurium (strain LT2 / SGSC1412 / ATCC 700720) GN=mglB PE=1 SV=2_P23905	0.0788056	0	1.06e-05	Inf	1	0	2.07e-06	Inf	0.787406	1.06e-05	1.51e-05	1.4225
Meta-Protein 25155	Metagenome Unknown	0.0788056	0	1.32e-05	Inf	0.0590582	0	2.02e-05	Inf	0.787406	1.32e-05	2e-05	1.51578
Meta-Protein 26744	BLAST_MGLB_TREPA Glucose/galactose-binding lipoprotein OS=Treponema pallidum (strain Nichols) GN=mglB PE=1 SV=1_Q08255	0.0788056	0	4.75e-05	Inf	0.0590582	0	1.73e-05	Inf	0.787406	4.75e-05	4.38e-05	0.923203
Meta-Protein 68680	BLAST_RNM51_LACS1 Ribonuclease M5 1 OS=Lactobacillus salivarius (strain UCC118) GN=rnmV1 PE=3 SV=1_Q1WV74	0.0788056	0	6.62e-06	Inf	0.0590582	0	2.08e-05	Inf	0.789268	6.62e-06	4.73e-06	0.714106
Meta-Protein 72802	Metagenome Unknown	0.0788056	0	7.17e-06	Inf	1	0	9.54e-06	Inf	0.789268	7.17e-06	1.19e-05	1.66535
Meta-Protein 33179	BLAST_KCRU_HUMAN Creatine kinase U-type, mitochondrial OS=Homo sapiens GN=CKMT1A PE=1 SV=1_P12532	0.0788056	0	5.43e-05	Inf	0.181449	0	1.25e-05	Inf	0.789268	5.43e-05	1.05e-05	0.193749
Meta-Protein 20252	BLAST_RL15_BACHD 50S ribosomal protein L15 OS=Bacillus halodurans (strain ATCC BAA-125 / DSM 18197 / FERM 7344 / JCM 9153 / C-125) GN=rplO PE=3 SV=2_P38373	0.0788056	0	1.3e-05	Inf	0.181449	0	9.19e-06	Inf	0.789268	1.3e-05	8.03e-06	0.618497
Meta-Protein 27035	BLAST_G3P_CLOPA Glyceraldehyde-3-phosphate dehydrogenase OS=Clostridium pasteurianum GN=gap PE=1 SV=1_Q59309	0.0788056	0	1.45e-05	Inf	0.371093	0	6.36e-06	Inf	0.789268	1.45e-05	1.16e-05	0.801379
Meta-Protein 67598	BLAST_Y131_HAEIN Uncharacterized protein HI_0131 OS=Haemophilus influenzae (strain ATCC 51907 / DSM 11121 / KW20 / Rd) GN=HI_0131 PE=1 SV=1_P43951	0.0788056	0	1.64e-05	Inf	1	0	6.18e-06	Inf	0.789268	1.64e-05	2.92e-05	1.78496
Meta-Protein 53084	BLAST_HEMTB_PSEAB Bacteriohemerythrin OS=Pseudomonas aeruginosa (strain UCBPP-PA14) GN=PA14_42860 PE=3 SV=1_Q02KG3	0.0788056	0	4.08e-05	Inf	1	0	2.03e-06	Inf	0.789268	4.08e-05	3.17e-05	0.776619
Meta-Protein 53196	BLAST_TA17_TREPA 17 kDa lipoprotein OS=Treponema pallidum (strain Nichols) GN=tpp17 PE=1 SV=1_P29722	0.0788056	0	2.4e-05	Inf	1	0	1.02e-05	Inf	0.789268	2.4e-05	1.45e-05	0.605035
Meta-Protein 72465	BLAST_KDGK_THET8 2-dehydro-3-deoxygluconokinase OS=Thermus thermophilus (strain HB8 / ATCC 27634 / DSM 579) GN=kdgK PE=1 SV=1_Q53W83	0.0788056	0	1.62e-05	Inf	NaN	0	0	NaN	0.789268	1.62e-05	1.18e-05	0.727085
Meta-Protein 150877	BLAST_APPA_BACSU Oligopeptide-binding protein AppA OS=Bacillus subtilis (strain 168) GN=appA PE=1 SV=2_P42061	0.0788056	0	2.92e-05	Inf	NaN	0	0	NaN	0.789268	2.92e-05	1.32e-05	0.450267
Meta-Protein 38536	BLAST_HFLX_CALS4 GTPase HflX OS=Caldanaerobacter subterraneus subsp. tengcongensis (strain DSM 15242 / JCM 11007 / NBRC 100824 / MB4) GN=hflX PE=3 SV=1_Q8RAS5	0.0788056	0	1.15e-05	Inf	0.181449	0	7.08e-06	Inf	0.833935	1.15e-05	1.21e-05	1.05968
Meta-Protein 46751	BLAST_RISA_BACAM Riboflavin synthase OS=Bacillus amyloliquefaciens GN=ribE PE=3 SV=1_Q44680	0.0788056	0	9.39e-06	Inf	0.100348	0	1.1e-05	Inf	0.855132	9.39e-06	5.03e-06	0.535936
Meta-Protein 46752	BLAST_Y409_HAEIN Uncharacterized metalloprotease HI_0409 OS=Haemophilus influenzae (strain ATCC 51907 / DSM 11121 / KW20 / Rd) GN=HI_0409 PE=3 SV=1_P44693	0.0788056	0	9.39e-06	Inf	0.100348	0	1.1e-05	Inf	0.855132	9.39e-06	5.03e-06	0.535936
Meta-Protein 19410	BLAST_RRBR1_CLOAB Reverse rubrerythrin-1 OS=Clostridium acetobutylicum (strain ATCC 824 / DSM 792 / JCM 1419 / LMG 5710 / VKM B-1787) GN=rbr3A PE=1 SV=1_Q97D82	0.0788056	0	9.12e-06	Inf	0.100348	0	2.25e-05	Inf	0.855132	9.12e-06	9.89e-06	1.08501
Meta-Protein 1557	BLAST_EFTU_CALBD Elongation factor Tu OS=Caldicellulosiruptor bescii (strain ATCC BAA-1888 / DSM 6725 / Z-1320) GN=tuf PE=3 SV=1_B9MQH1	0.0788056	0	3.35e-05	Inf	0.100348	0	6.51e-05	Inf	0.855132	3.35e-05	2.16e-05	0.645291
Meta-Protein 66310	Metagenome Unknown	0.0788056	0	9.88e-06	Inf	0.181449	0	6.51e-06	Inf	0.855132	9.88e-06	1.06e-05	1.07083
Meta-Protein 66311	Metagenome Unknown	0.0788056	0	9.88e-06	Inf	0.181449	0	6.51e-06	Inf	0.855132	9.88e-06	7.81e-06	0.790051
Meta-Protein 25101	Metagenome Unknown	0.0788056	0	8.93e-06	Inf	0.181449	0	6.63e-06	Inf	0.855132	8.93e-06	7.5e-06	0.840336
Meta-Protein 26906	Metagenome Unknown	0.0788056	0	6.39e-05	Inf	0.181449	0	2.07e-05	Inf	0.855132	6.39e-05	5.27e-05	0.823936
Meta-Protein 74290	BLAST_BTUB_CITFR Vitamin B12 transporter BtuB OS=Citrobacter freundii GN=btuB PE=3 SV=1_O52903	0.0788056	0	6.75e-06	Inf	0.181449	0	6.83e-06	Inf	0.855132	6.75e-06	7.3e-06	1.08148
Meta-Protein 52005	Metagenome Unknown	0.0788056	0	3.08e-05	Inf	0.371093	0	2.46e-05	Inf	0.855132	3.08e-05	3.57e-05	1.15792
Meta-Protein 20967	BLAST_YWQD_BACSU Tyrosine-protein kinase YwqD OS=Bacillus subtilis (strain 168) GN=ywqD PE=1 SV=1_P96716	0.0788056	0	9.48e-06	Inf	0.371093	0	8.51e-06	Inf	0.855132	9.48e-06	6.42e-06	0.676626
Meta-Protein 70439	BLAST_ENO_POLNA Enolase OS=Polaromonas naphthalenivorans (strain CJ2) GN=eno PE=3 SV=1_A1VLH1	0.0788056	0	9.48e-06	Inf	0.371093	0	5e-06	Inf	0.855132	9.48e-06	5.03e-06	0.531223
Meta-Protein 70829	BLAST_FTN_BACFR Bacterial non-heme ferritin OS=Bacteroides fragilis (strain YCH46) GN=ftnA PE=1 SV=1_P0CJ83	0.0788056	0	1.12e-05	Inf	0.371093	0	9.74e-06	Inf	0.855132	1.12e-05	3.22e-05	2.88
Meta-Protein 68050	BLAST_SSRP_LACP7 SsrA-binding protein OS=Lachnoclostridium phytofermentans (strain ATCC 700394 / DSM 18823 / ISDg) GN=smpB PE=3 SV=1_A9KPF1	0.0788056	0	1.91e-05	Inf	1	0	2.07e-06	Inf	0.855132	1.91e-05	1.78e-05	0.931533
Meta-Protein 2486	BLAST_SP5AD_BACSU Stage V sporulation protein AD OS=Bacillus subtilis (strain 168) GN=spoVAD PE=1 SV=1_P40869	0.0788056	0	1.68e-05	Inf	0.0224943	0	2.12e-05	Inf	0.855132	1.68e-05	2.54e-05	1.50907
Meta-Protein 2487	BLAST_DER_BUCBP GTPase Der OS=Buchnera aphidicola subsp. Baizongia pistaciae (strain Bp) GN=der PE=3 SV=1_Q89A14	0.0788056	0	1.68e-05	Inf	0.0224943	0	2.12e-05	Inf	0.855132	1.68e-05	2.54e-05	1.50907
Meta-Protein 2488	BLAST_MUTL_BACV8 DNA mismatch repair protein MutL OS=Bacteroides vulgatus (strain ATCC 8482 / DSM 1447 / JCM 5826 / NBRC 14291 / NCTC 11154) GN=mutL PE=3 SV=1_A6KXH3	0.0788056	0	1.43e-05	Inf	0.0360317	0	1.86e-05	Inf	0.855132	1.43e-05	2.54e-05	1.77052
Meta-Protein 38492	Metagenome Unknown	0.0788056	0	1.43e-05	Inf	0.0360317	0	1.86e-05	Inf	0.855132	1.43e-05	2.54e-05	1.77052
Meta-Protein 38493	BLAST_HYBA1_BIFL2 Non-reducing end beta-L-arabinofuranosidase OS=Bifidobacterium longum subsp. longum (strain ATCC 15707 / DSM 20219 / JCM 1217 / NCTC 11818 / E194b) GN=hypBA1 PE=1 SV=1_E8MGH8	0.0788056	0	1.43e-05	Inf	0.0590582	0	1.53e-05	Inf	0.855132	1.43e-05	1.78e-05	1.24238
Meta-Protein 43840	BLAST_ILVC_LACP7 Ketol-acid reductoisomerase (NADP(+)) OS=Lachnoclostridium phytofermentans (strain ATCC 700394 / DSM 18823 / ISDg) GN=ilvC PE=3 SV=1_A9KQ65	0.0788056	0	1.18e-05	Inf	0.100348	0	2.24e-05	Inf	0.855132	1.18e-05	8e-06	0.679887
Meta-Protein 85505	BLAST_DNAK_EUBE2 Chaperone protein DnaK OS=Eubacterium eligens (strain ATCC 27750 / VPI C15-48) GN=dnaK PE=3 SV=1_C4Z1J4	0.0788056	0	5.11e-05	Inf	0.181449	0	3.62e-05	Inf	0.855132	5.11e-05	2.41e-05	0.471669
Meta-Protein 43325	BLAST_Y007_TREPA Uncharacterized protein TP_0007 OS=Treponema pallidum (strain Nichols) GN=TP_0007 PE=4 SV=1_O83052	0.0788056	0	2.39e-05	Inf	0.181449	0	2.87e-05	Inf	0.855132	2.39e-05	1.85e-05	0.775285
Meta-Protein 51645	BLAST_RL6_LACP7 50S ribosomal protein L6 OS=Lachnoclostridium phytofermentans (strain ATCC 700394 / DSM 18823 / ISDg) GN=rplF PE=3 SV=1_A9KJH9	0.0788056	0	2.37e-05	Inf	0.371093	0	5.28e-06	Inf	0.855132	2.37e-05	1.44e-05	0.606429
Meta-Protein 26465	Metagenome Unknown	0.0788056	0	6.11e-05	Inf	0.371093	0	1.48e-05	Inf	0.855132	6.11e-05	6.05e-05	0.98962
Meta-Protein 19499	BLAST_TPA_BILWA Taurine--pyruvate aminotransferase OS=Bilophila wadsworthia GN=tpa PE=1 SV=1_Q9APM5	0.0788056	0	6.84e-05	Inf	0.371093	0	3.41e-05	Inf	0.855132	6.84e-05	4.19e-05	0.611537
Meta-Protein 3993	BLAST_ENO_EUBE2 Enolase OS=Eubacterium eligens (strain ATCC 27750 / VPI C15-48) GN=eno PE=3 SV=1_C4Z1M9	0.0788056	0	2.23e-05	Inf	1	0	4.13e-06	Inf	0.855132	2.23e-05	1.05e-05	0.469987
Meta-Protein 23624	BLAST_TTCA_RHOS5 tRNA-cytidine(32) 2-sulfurtransferase OS=Rhodobacter sphaeroides (strain ATCC 17025 / ATH 2.4.3) GN=ttcA PE=3 SV=1_A4WWJ3	0.0788056	0	1.07e-05	Inf	1	0	8.6e-06	Inf	0.855132	1.07e-05	1.2e-05	1.12253
Meta-Protein 40202	BLAST_CH60_BACAC 60 kDa chaperonin OS=Bacillus anthracis (strain CDC 684 / NRRL 3495) GN=groL PE=3 SV=1_C3L507	0.0788056	0	1.09e-05	Inf	0.0360317	0	2.54e-05	Inf	1	1.09e-05	8.09e-06	0.744061
Meta-Protein 54342	BLAST_BARW_HORVU Barwin OS=Hordeum vulgare PE=1 SV=1_P28814	0.0788056	0	7.17e-06	Inf	0.0590582	0	2.57e-05	Inf	1	7.17e-06	1.35e-05	1.88326
Meta-Protein 70587	BLAST_VANR_ENTFC Regulatory protein VanR OS=Enterococcus faecium GN=vanR PE=3 SV=1_Q06239	0.0788056	0	9.38e-06	Inf	0.100348	0	9.78e-06	Inf	1	9.38e-06	7.73e-06	0.824156
Meta-Protein 21655	BLAST_DGAL_CITFR D-galactose-binding periplasmic protein OS=Citrobacter freundii GN=mglB PE=3 SV=1_P23925	0.0788056	0	1.04e-05	Inf	0.100348	0	7.01e-05	Inf	1	1.04e-05	1.86e-05	1.79293
Meta-Protein 4684	BLAST_PDUE_SALTY Propanediol dehydratase small subunit OS=Salmonella typhimurium (strain LT2 / SGSC1412 / ATCC 700720) GN=pduE PE=1 SV=1_O31042	0.0788056	0	1.36e-05	Inf	0.181449	0	1.84e-05	Inf	1	1.36e-05	1.2e-05	0.881581
Meta-Protein 75813	BLAST_OMPC_SALTY Outer membrane protein C OS=Salmonella typhimurium (strain LT2 / SGSC1412 / ATCC 700720) GN=ompC PE=3 SV=1_P0A263	0.0788056	0	1.46e-05	Inf	1	0	1.69e-05	Inf	1	1.46e-05	1.58e-05	1.08116
Meta-Protein 75814	BLAST_OMPC_ECOLI Outer membrane protein C OS=Escherichia coli (strain K12) GN=ompC PE=1 SV=1_P06996	0.0788056	0	1.23e-05	Inf	1	0	1.21e-05	Inf	1	1.23e-05	1.58e-05	1.28595
Meta-Protein 48757	Metagenome Unknown	0.0788056	0	1.42e-05	Inf	1	0	4.07e-06	Inf	1	1.42e-05	1.59e-05	1.12353
Meta-Protein 96609	BLAST_DHE4_CORGL NADP-specific glutamate dehydrogenase OS=Corynebacterium glutamicum (strain ATCC 13032 / DSM 20300 / JCM 1318 / LMG 3730 / NCIMB 10025) GN=gdh PE=1 SV=2_P31026	0.0788056	0	8.05e-06	Inf	1	0	2.44e-06	Inf	1	8.05e-06	1.08e-05	1.34731
Meta-Protein 53343	BLAST_SUSC_BACTN TonB-dependent receptor SusC OS=Bacteroides thetaiotaomicron (strain ATCC 29148 / DSM 2079 / NCTC 10582 / E50 / VPI-5482) GN=susC PE=1 SV=1_Q8A1G1	0.0788056	0	9.52e-06	Inf	1	0	1.63e-05	Inf	1	9.52e-06	7.57e-06	0.795096
Meta-Protein 113101	Metagenome Unknown	0.0788056	0	1.1e-05	Inf	NaN	0	0	NaN	1	1.1e-05	1.21e-05	1.10654
Meta-Protein 71076	BLAST_SUSC_BACTN TonB-dependent receptor SusC OS=Bacteroides thetaiotaomicron (strain ATCC 29148 / DSM 2079 / NCTC 10582 / E50 / VPI-5482) GN=susC PE=1 SV=1_Q8A1G1	0.0788056	0	1.94e-05	Inf	NaN	0	0	NaN	1	1.94e-05	1.79e-05	0.923377
Meta-Protein 93010	BLAST_POTA_PSYCK Spermidine/putrescine import ATP-binding protein PotA OS=Psychrobacter cryohalolentis (strain K5) GN=potA PE=3 SV=1_Q1QE80	0.0788056	0	1.17e-05	Inf	NaN	0	0	NaN	1	1.17e-05	1.04e-05	0.891026
Meta-Protein 93011	BLAST_FBPC1_RHIME Fe(3+) ions import ATP-binding protein FbpC 1 OS=Rhizobium meliloti (strain 1021) GN=fbpC1 PE=3 SV=1_Q92WJ0	0.0788056	0	1.17e-05	Inf	NaN	0	0	NaN	1	1.17e-05	1.04e-05	0.891026
Meta-Protein 36521	Metagenome Unknown	0.0788056	9.08e-06	0	0	0.17753	9.08e-06	1.36e-05	1.5	1	0	2.33e-06	Inf
Meta-Protein 17171	BLAST_CPI10_SOLTU Cysteine protease inhibitor 10 (Fragment) OS=Solanum tuberosum PE=2 SV=1_O24383	0.0788056	2.55e-05	0	0	0.181449	2.55e-05	0	0	1	0	2.4e-06	Inf
Meta-Protein 78875	BLAST_AVEN_AVESA Avenin OS=Avena sativa PE=1 SV=1_P27919	0.0788056	0.000114024	0	0	0.181449	0.000114024	0	0	1	0	2.78e-06	Inf
Meta-Protein 36310	BLAST_INO80_ASPTN Putative DNA helicase ino80 OS=Aspergillus terreus (strain NIH 2624 / FGSC A1156) GN=ino80 PE=3 SV=1_Q0CA78	0.0788056	1.75e-05	0	0	0.201243	1.75e-05	2.38e-06	0.135932	1	0	6.98e-06	Inf
Meta-Protein 25493	BLAST_RL11_BACFN 50S ribosomal protein L11 OS=Bacteroides fragilis (strain ATCC 25285 / DSM 2151 / JCM 11019 / NCTC 9343) GN=rplK PE=3 SV=1_Q5L893	0.0788056	1.02e-05	0	0	0.280713	1.02e-05	2.11e-05	2.06827	1	0	4.65e-06	Inf
Meta-Protein 18180	BLAST_DNAK_EUBE2 Chaperone protein DnaK OS=Eubacterium eligens (strain ATCC 27750 / VPI C15-48) GN=dnaK PE=3 SV=1_C4Z1J4	0.0788056	6.66e-06	0	0	0.583882	6.66e-06	1.29e-05	1.93742	1	0	4.79e-06	Inf
Meta-Protein 26496	BLAST_FEPA_ECOLI Ferrienterobactin receptor OS=Escherichia coli (strain K12) GN=fepA PE=1 SV=2_P05825	0.0788056	1.44e-05	0	0	0.583882	1.44e-05	2.27e-05	1.5772	1	0	6.98e-06	Inf
Meta-Protein 54949	BLAST_FMT_BACFN Methionyl-tRNA formyltransferase OS=Bacteroides fragilis (strain ATCC 25285 / DSM 2151 / JCM 11019 / NCTC 9343) GN=fmt PE=3 SV=1_Q5L975	0.0788056	2.5e-05	0	0	0.583882	2.5e-05	7.06e-06	0.282173	1	0	1.58e-05	Inf
Meta-Protein 18628	BLAST_PBL16_ARATH Probable serine/threonine-protein kinase PBL16 OS=Arabidopsis thaliana GN=PBL16 PE=2 SV=1_Q9FM85	0.0788056	1.37e-05	0	0	0.787406	1.37e-05	1.31e-05	0.956654	1	0	2.4e-06	Inf
Meta-Protein 473	BLAST_G3P_GEOSE Glyceraldehyde-3-phosphate dehydrogenase OS=Geobacillus stearothermophilus GN=gap PE=1 SV=5_P00362	0.0788056	1.03e-05	0	0	0.833935	1.03e-05	1.44e-05	1.39635	1	0	7.19e-06	Inf
Meta-Protein 35839	BLAST_CD9_HUMAN CD9 antigen OS=Homo sapiens GN=CD9 PE=1 SV=4_P21926	0.0788056	1.38e-05	0	0	0.855132	1.38e-05	1.1e-05	0.794082	1	0	1.58e-05	Inf
Meta-Protein 26457	BLAST_SUSD_BACO1 SusD-like protein BACOVA_02651 OS=Bacteroides ovatus (strain ATCC 8483 / DSM 1896 / JCM 5824 / NCTC 11153) GN=BACOVA_02651 PE=1 SV=1_A7LXT5	0.0788056	4.06e-05	0	0	1	4.06e-05	1.95e-05	0.479709	1	0	3.49e-05	Inf
Meta-Protein 37182	BLAST_SUSC_BACTN TonB-dependent receptor SusC OS=Bacteroides thetaiotaomicron (strain ATCC 29148 / DSM 2079 / NCTC 10582 / E50 / VPI-5482) GN=susC PE=1 SV=1_Q8A1G1	0.0788056	1.61e-05	0	0	1	1.61e-05	1.28e-05	0.798027	1	0	4.65e-05	Inf
Meta-Protein 64615	BLAST_YERD_BACSU Glutamate synthase large subunit-like protein YerD OS=Bacillus subtilis (strain 168) GN=yerD PE=3 SV=1_O34849	0.0788056	0	1.26e-05	Inf	0.0360317	0	1.47e-05	Inf	1	1.26e-05	1.26e-05	0.996693
Meta-Protein 1513	BLAST_Y2991_BRUA2 Putative binding protein BAB2_0491 OS=Brucella abortus (strain 2308) GN=BAB2_0491 PE=3 SV=1_Q2YKZ9	0.0788056	0	2.99e-05	Inf	0.100348	0	0.000162404	Inf	1	2.99e-05	3.1e-05	1.03809
Meta-Protein 47496	BLAST_RL19_LACGA 50S ribosomal protein L19 OS=Lactobacillus gasseri (strain ATCC 33323 / DSM 20243 / JCM 1131 / NCIMB 11718 / AM63) GN=rplS PE=3 SV=2_Q044E2	0.0788056	0	9.52e-06	Inf	0.181449	0	1.05e-05	Inf	1	9.52e-06	9.61e-06	1.00963
Meta-Protein 21545	BLAST_STS_MOUSE Steryl-sulfatase OS=Mus musculus GN=Sts PE=1 SV=1_P50427	0.0788056	0	8.03e-06	Inf	0.181449	0	1.11e-05	Inf	1	8.03e-06	1.07e-05	1.33091
Meta-Protein 26598	BLAST_THLA_CLOAB Acetyl-CoA acetyltransferase OS=Clostridium acetobutylicum (strain ATCC 824 / DSM 792 / JCM 1419 / LMG 5710 / VKM B-1787) GN=thlA PE=1 SV=1_P45359	0.0788056	0	1.59e-05	Inf	0.181449	0	1.79e-05	Inf	1	1.59e-05	1.77e-05	1.11356
Meta-Protein 47477	Metagenome Unknown	0.0788056	0	5.47e-05	Inf	0.181449	0	1.37e-05	Inf	1	5.47e-05	3.52e-05	0.644265
Meta-Protein 23237	BLAST_DHA_METMP Alanine dehydrogenase OS=Methanococcus maripaludis (strain S2 / LL) GN=ald PE=1 SV=1_Q6LX40	0.0788056	0	6.1e-05	Inf	0.371093	0	1.49e-05	Inf	1	6.1e-05	2.09e-05	0.343243
Meta-Protein 45119	BLAST_ADDB_LACBA ATP-dependent helicase/deoxyribonuclease subunit B OS=Lactobacillus brevis (strain ATCC 367 / JCM 1170) GN=rexB PE=3 SV=1_Q03NA6	0.0788056	0	1.21e-05	Inf	0.371093	0	1.23e-05	Inf	1	1.21e-05	1.39e-05	1.14959
Meta-Protein 71873	Metagenome Unknown	0.0788056	0	8.98e-06	Inf	0.371093	0	9.91e-06	Inf	1	8.98e-06	5.21e-06	0.579777
Meta-Protein 31542	BLAST_CH60_ACHLI 60 kDa chaperonin OS=Acholeplasma laidlawii (strain PG-8A) GN=groL PE=3 SV=1_A9NHL6	0.0788056	0	9.76e-06	Inf	1	0	2.03e-06	Inf	1	9.76e-06	2.89e-05	2.95995
Meta-Protein 49824	Metagenome Unknown	0.0788056	8.63e-06	0	0	0.418492	8.63e-06	1.84e-05	2.13575	1	0	2.67e-06	Inf
Meta-Protein 23483	BLAST_LGUL_ORYSJ Lactoylglutathione lyase OS=Oryza sativa subsp. japonica GN=GLYI-11 PE=1 SV=2_Q948T6	0.0788056	1e-05	0	0	0.787406	1e-05	1.08e-05	1.07973	1	0	6.98e-06	Inf
Meta-Protein 22761	BLAST_BELY_TRIVA Probable beta-eliminating lyase OS=Trichomonas vaginalis GN=TVAG_054490 PE=3 SV=1_A2EYC4	0.0788056	1.76e-05	0	0	0.787406	1.76e-05	4.17e-05	2.36944	1	0	2.49e-06	Inf
Meta-Protein 16039	Metagenome Unknown	0.0788056	8.15e-06	0	0	1	8.15e-06	6.5e-06	0.797546	1	0	2.33e-06	Inf
Meta-Protein 937	BLAST_G3PP2_ARATH Glyceraldehyde-3-phosphate dehydrogenase GAPCP2, chloroplastic OS=Arabidopsis thaliana GN=GAPCP2 PE=2 SV=1_Q5E924	0.0788056	2.04e-05	0	0	1	2.04e-05	2.37e-05	1.1659	1	0	2.33e-06	Inf
Meta-Protein 16421	Metagenome Unknown	0.0788056	8.15e-06	0	0	1	8.15e-06	6.66e-06	0.816973	1	0	2.33e-06	Inf
Meta-Protein 14545	BLAST_RL30_SHESW 50S ribosomal protein L30 OS=Shewanella sp. (strain W3-18-1) GN=rpmD PE=3 SV=1_A1RED2	0.0788056	8.78e-06	0	0	1	8.78e-06	6.71e-06	0.764482	1	0	2.33e-06	Inf
Meta-Protein 26676	BLAST_MURQ_DEIGD N-acetylmuramic acid 6-phosphate etherase OS=Deinococcus geothermalis (strain DSM 11300) GN=murQ PE=3 SV=1_Q1J3J3	0.0788056	5.49e-05	0	0	1	5.49e-05	3.89e-05	0.707871	1	0	4.65e-06	Inf
Meta-Protein 38217	BLAST_RL3_AGARV 50S ribosomal protein L3 OS=Agathobacter rectalis (strain ATCC 33656 / DSM 3377 / JCM 17463 / KCTC 5835 / VPI 0990) GN=rplC PE=3 SV=1_C4ZBD4	0.0788056	6.54e-06	0	0	0.280713	6.54e-06	1.37e-05	2.09045	1	0	4.79e-06	Inf
Meta-Protein 53438	BLAST_GLYA_CALS8 Serine hydroxymethyltransferase OS=Caldicellulosiruptor saccharolyticus (strain ATCC 43494 / DSM 8903 / Tp8T 6331) GN=glyA PE=3 SV=1_A4XL61	0.0788056	9.53e-06	0	0	0.583882	9.53e-06	6.48e-06	0.68007	1	0	8e-06	Inf
Meta-Protein 81447	BLAST_AVLA4_WHEAT Avenin-like a4 OS=Triticum aestivum PE=2 SV=1_D2KFH1	0.0788056	8.63e-06	0	0	0.674987	8.63e-06	1.41e-05	1.63127	1	0	7.19e-06	Inf
Meta-Protein 18131	BLAST_SCOA_BACSU Probable succinyl-CoA:3-ketoacid coenzyme A transferase subunit A OS=Bacillus subtilis (strain 168) GN=scoA PE=1 SV=1_P42315	0.0788056	7.54e-05	0	0	0.789268	7.54e-05	2.91e-05	0.386329	1	0	6.98e-06	Inf
Meta-Protein 23158	Metagenome Unknown	0.0788056	8.66e-06	0	0	0.855132	8.66e-06	1.17e-05	1.35419	1	0	5.55e-06	Inf
Meta-Protein 10420	TPIS_CHICK Triosephosphate isomerase OS=Gallus gallus GN=TPI1 PE=1 SV=2	0.0788056	6.1e-05	0	0	0.529368	6.1e-05	6.68e-05	1.09454	1	0	2.33e-06	Inf
Meta-Protein 8200	Metagenome Unknown	0.0788056	7.79e-06	0	0	0.855132	7.79e-06	9.05e-06	1.1615	1	0	5.33e-06	Inf
Meta-Protein 8201	Metagenome Unknown	0.0788056	7.79e-06	0	0	0.855132	7.79e-06	9.05e-06	1.1615	1	0	5.33e-06	Inf
Meta-Protein 8202	BLAST_AROC_AGARV Chorismate synthase OS=Agathobacter rectalis (strain ATCC 33656 / DSM 3377 / JCM 17463 / KCTC 5835 / VPI 0990) GN=aroC PE=3 SV=1_C4ZAX1	0.0788056	7.79e-06	0	0	0.855132	7.79e-06	9.05e-06	1.1615	1	0	5.33e-06	Inf
Meta-Protein 12421	BLAST_TRMHL_STAAS Putative TrmH family tRNA/rRNA methyltransferase OS=Staphylococcus aureus (strain MSSA476) GN=SAS0489 PE=3 SV=1_Q6GBV6	0.0788056	8.38e-06	0	0	0.89225	8.38e-06	1.23e-05	1.47117	1	0	6.98e-06	Inf
Meta-Protein 50167	BLAST_SYDND_RICAH Aspartate--tRNA(Asp/Asn) ligase OS=Rickettsia akari (strain Hartford) GN=aspS PE=3 SV=1_A8GMB3	0.0788056	8.93e-06	0	0	1	8.93e-06	9.48e-06	1.06063	1	0	4.65e-06	Inf
Meta-Protein 18078	BLAST_CUSC_ECOL6 Cation efflux system protein CusC OS=Escherichia coli O6:H1 (strain CFT073 / ATCC 700928 / UPEC) GN=cusC PE=3 SV=1_Q8CWA4	0.0788056	6.24e-06	0	0	0.181449	6.24e-06	1.31e-05	2.09479	1	0	6.98e-06	Inf
Meta-Protein 37794	BLAST_ALF_MYCPN Fructose-bisphosphate aldolase OS=Mycoplasma pneumoniae (strain ATCC 29342 / M129) GN=fba PE=3 SV=1_P75089	0.0788056	2.04e-05	0	0	0.181449	2.04e-05	1.5e-05	0.733494	1	0	2.4e-06	Inf
Meta-Protein 13904	BLAST_HCT1_CHLPN Histone H1-like protein HC1 OS=Chlamydia pneumoniae GN=hctA PE=2 SV=1_Q9Z720	0.0788056	1.89e-05	0	0	0.201243	1.89e-05	4.5e-06	0.237823	1	0	2.71e-06	Inf
Meta-Protein 13906	Metagenome Unknown	0.0788056	1.68e-05	0	0	0.36131	1.68e-05	6.88e-06	0.410129	1	0	5.43e-06	Inf
Meta-Protein 13905	COBQ_ROSCS Cobyric acid synthase OS=Roseiflexus castenholzii (strain DSM 13941 / HLO8) GN=cobQ PE=3 SV=1	0.0788056	9.4e-06	0	0	0.583882	9.4e-06	6.88e-06	0.73227	1	0	5.43e-06	Inf
Meta-Protein 659	BLAST_RS3_BIFA0 30S ribosomal protein S3 OS=Bifidobacterium animalis subsp. lactis (strain AD011) GN=rpsC PE=3 SV=1_B8DW19	0.0788056	1.58e-05	0	0	0.789268	1.58e-05	1.12e-05	0.709836	1	0	1.2e-05	Inf
Meta-Protein 35323	MYH7_RABIT Myosin-7 (Fragment) OS=Oryctolagus cuniculus GN=MYH7 PE=1 SV=1	0.0788056	7.08e-06	0	0	0.100348	7.08e-06	0.000107682	15.22	NaN	0	0	NaN
Meta-Protein 37785	BLAST_PEPE_LACHE Aminopeptidase E OS=Lactobacillus helveticus GN=pepE PE=1 SV=1_P94870	0.0788056	1.78e-05	0	0	0.181449	1.78e-05	4.12e-06	0.231057	NaN	0	0	NaN
Meta-Protein 76814	BLAST_FTSIH_NEPOL Peptidoglycan D,D-transpeptidase FtsI homolog OS=Nephroselmis olivacea GN=ftsI PE=3 SV=1_Q9TL36	0.0788056	2.76e-05	0	0	0.181449	2.76e-05	2.58e-06	0.0935087	NaN	0	0	NaN
Meta-Protein 77257	BLAST_SEN1_YEAST Helicase SEN1 OS=Saccharomyces cerevisiae (strain ATCC 204508 / S288c) GN=SEN1 PE=1 SV=2_Q00416	0.0788056	3.26e-05	0	0	0.181449	3.26e-05	0	0	NaN	0	0	NaN
Meta-Protein 1307	COQ7_NITMU 2-nonaprenyl-3-methyl-6-methoxy-1,4-benzoquinol hydroxylase OS=Nitrosospira multiformis (strain ATCC 25196 / NCIMB 11849 / C 71) GN=coq7 PE=3 SV=2	0.0788056	6.73e-06	0	0	0.271899	6.73e-06	1.59e-05	2.36757	NaN	0	0	NaN
Meta-Protein 16061	G3P_SPECI Glyceraldehyde-3-phosphate dehydrogenase OS=Spermophilus citellus GN=GAPDH PE=2 SV=3	0.0788056	1.89e-05	0	0	0.352542	1.89e-05	4.66e-05	2.46796	NaN	0	0	NaN
Meta-Protein 38075	Metagenome Unknown	0.0788056	3.86e-05	0	0	0.422678	3.86e-05	2.08e-05	0.540134	NaN	0	0	NaN
Meta-Protein 26224	BLAST_CADH7_ORYSJ Cinnamyl alcohol dehydrogenase 7 OS=Oryza sativa subsp. japonica GN=CAD7 PE=1 SV=1_Q0JA75	0.0788056	9.95e-06	0	0	0.529368	9.95e-06	2.77e-05	2.78174	NaN	0	0	NaN
Meta-Protein 17842	Metagenome Unknown	0.0788056	3.71e-05	0	0	0.583882	3.71e-05	8.89e-06	0.239608	NaN	0	0	NaN
Meta-Protein 15739	Metagenome Unknown	0.0788056	1.01e-05	0	0	0.583882	1.01e-05	1.98e-05	1.96482	NaN	0	0	NaN
Meta-Protein 16914	BLAST_DCTP1_POLSJ Solute-binding protein Bpro_3107 OS=Polaromonas sp. (strain JS666 / ATCC BAA-500) GN=Bpro_3107 PE=1 SV=1_Q128M1	0.0788056	1.77e-05	0	0	0.789268	1.77e-05	1.27e-05	0.718932	NaN	0	0	NaN
Meta-Protein 15578	KCRM_RAT Creatine kinase M-type OS=Rattus norvegicus GN=Ckm PE=1 SV=2	0.0788056	2.18e-05	0	0	0.833935	2.18e-05	0.000106002	4.87103	NaN	0	0	NaN
Meta-Protein 38948	BLAST_CB2G_SOLLC Chlorophyll a-b binding protein 3C, chloroplastic OS=Solanum lycopersicum GN=CAB3C PE=3 SV=1_P07369	0.0788056	1.55e-05	0	0	0.833935	1.55e-05	2.1e-05	1.35402	NaN	0	0	NaN
Meta-Protein 64172	BLAST_YYXA_BACSU Uncharacterized serine protease YyxA OS=Bacillus subtilis (strain 168) GN=yyxA PE=3 SV=2_P39668	0.0788056	2.66e-05	0	0	0.855132	2.66e-05	1.4e-05	0.527267	NaN	0	0	NaN
Meta-Protein 26789	BLAST_KORA_MYCTU 2-oxoglutarate oxidoreductase subunit KorA OS=Mycobacterium tuberculosis (strain ATCC 25618 / H37Rv) GN=korA PE=1 SV=3_O53182	0.0788056	1.22e-05	0	0	1	1.22e-05	1.32e-05	1.07975	NaN	0	0	NaN
Meta-Protein 17692	Metagenome Unknown	0.0788056	1.98e-05	0	0	1	1.98e-05	1.25e-05	0.628674	NaN	0	0	NaN
Meta-Protein 27083	BLAST_SUSD_BACTN Starch-binding protein SusD OS=Bacteroides thetaiotaomicron (strain ATCC 29148 / DSM 2079 / NCTC 10582 / E50 / VPI-5482) GN=susD PE=1 SV=1_Q8A1G2	0.0788056	2.95e-05	0	0	0.36131	2.95e-05	1.71e-05	0.579203	NaN	0	0	NaN
Meta-Protein 36321	BLAST_G3P_CAVPO Glyceraldehyde-3-phosphate dehydrogenase (Fragment) OS=Cavia porcellus GN=GAPDH PE=2 SV=2_P70685	0.0788056	3.05e-05	0	0	0.422678	3.05e-05	1.37e-05	0.448129	NaN	0	0	NaN
Meta-Protein 17045	BLAST_OPDA_ECOLI Oligopeptidase A OS=Escherichia coli (strain K12) GN=prlC PE=3 SV=3_P27298	0.0788056	1.01e-05	0	0	0.726286	1.01e-05	1.63e-05	1.62469	NaN	0	0	NaN
Meta-Protein 53284	BLAST_EFTU_GEOTN Elongation factor Tu OS=Geobacillus thermodenitrificans (strain NG80-2) GN=tuf PE=3 SV=1_A4IJI7	0.0788056	1.76e-05	0	0	0.855132	1.76e-05	2.11e-05	1.20232	NaN	0	0	NaN
Meta-Protein 26032	BLAST_DBH_STRDO DNA-binding protein HU OS=Streptococcus downei GN=hup PE=3 SV=1_Q9XB22	0.0788056	1.23e-05	0	0	1	1.23e-05	1.13e-05	0.924541	NaN	0	0	NaN
Meta-Protein 18165	Metagenome Unknown	0.0788056	2e-05	0	0	1	2e-05	2.56e-05	1.2848	NaN	0	0	NaN
Meta-Protein 10519	BLAST_NFRA_STAEQ NADPH-dependent oxidoreductase OS=Staphylococcus epidermidis (strain ATCC 35984 / RP62A) GN=nfrA PE=3 SV=1_Q5HRX9	0.0788056	2.26e-05	0	0	0.787406	2.26e-05	2.76e-05	1.22094	NaN	0	0	NaN
Meta-Protein 533	KARG_LIOJA Arginine kinase OS=Liolophura japonica PE=2 SV=1	0.0788056	4.59e-05	0	0	0.799846	4.59e-05	4.76e-05	1.03638	NaN	0	0	NaN
Meta-Protein 10579	BLAST_CAPSD_LAMBD Major capsid protein OS=Escherichia phage lambda GN=E PE=1 SV=1_P03713	0.0788056	1.27e-05	0	0	0.201243	1.27e-05	1.92e-05	1.51931	NaN	0	0	NaN
Meta-Protein 10580	BLAST_BIOY_BACSU Probable biotin transporter BioY OS=Bacillus subtilis (strain 168) GN=bioY PE=2 SV=1_O07620	0.0788056	1.27e-05	0	0	0.36131	1.27e-05	1.71e-05	1.34958	NaN	0	0	NaN
Meta-Protein 10578	BLAST_ADHE_ECOLI Aldehyde-alcohol dehydrogenase OS=Escherichia coli (strain K12) GN=adhE PE=1 SV=2_P0A9Q7	0.0788056	1.27e-05	0	0	0.422678	1.27e-05	1.72e-05	1.35879	NaN	0	0	NaN
Meta-Protein 11010	BLAST_YKOX_BACSU Uncharacterized membrane protein YkoX OS=Bacillus subtilis (strain 168) GN=ykoX PE=3 SV=1_O34908	0.0788056	2.04e-05	0	0	0.583882	2.04e-05	1.34e-05	0.658886	NaN	0	0	NaN
Meta-Protein 25481	BLAST_ADH2_ENTHI Aldehyde-alcohol dehydrogenase 2 OS=Entamoeba histolytica GN=ADH2 PE=1 SV=1_Q24803	0.0788056	1.36e-05	0	0	0.201243	1.36e-05	2.15e-06	0.157895	NaN	0	0	NaN
Meta-Protein 45981	Metagenome Unknown	0.0788056	6.98e-06	0	0	0.529368	6.98e-06	1.06e-05	1.51313	NaN	0	0	NaN
Meta-Protein 59520	RMUC_XYLFT DNA recombination protein RmuC homolog OS=Xylella fastidiosa (strain Temecula1 / ATCC 700964) GN=rmuC PE=3 SV=1	0.0788056	7.94e-06	0	0	0.674987	7.94e-06	1.03e-05	1.30115	NaN	0	0	NaN
Meta-Protein 1029	BLAST_PYRE_BACV8 Orotate phosphoribosyltransferase OS=Bacteroides vulgatus (strain ATCC 8482 / DSM 1447 / JCM 5826 / NBRC 14291 / NCTC 11154) GN=pyrE PE=3 SV=1_A6KYP1	0.0788056	1.4e-05	0	0	0.787406	1.4e-05	1.92e-05	1.3694	NaN	0	0	NaN
Meta-Protein 11253	Metagenome Unknown	0.0788056	8.98e-06	0	0	1	8.98e-06	9.68e-06	1.07892	NaN	0	0	NaN
Meta-Protein 576	Metagenome Unknown	0.0788056	0.000505423	0	0	1	0.000505423	0.000580849	1.14923	NaN	0	0	NaN
Meta-Protein 25392	FRIH_CHICK Ferritin heavy chain OS=Gallus gallus GN=FTH PE=2 SV=2	0.0788056	1.7e-05	0	0	1	1.7e-05	1.13e-05	0.66546	NaN	0	0	NaN
Meta-Protein 14216	Metagenome Unknown	0.0788056	9.88e-06	0	0	0.589639	9.88e-06	6.92e-06	0.699831	NaN	0	0	NaN
Meta-Protein 17023	BLAST_LDH2_BIFL2 L-lactate dehydrogenase 2 OS=Bifidobacterium longum subsp. longum (strain ATCC 15707 / DSM 20219 / JCM 1217 / NCTC 11818 / E194b) GN=ldh2 PE=1 SV=1_E8ME30	0.0788056	1.29e-05	0	0	0.583882	1.29e-05	6.72e-06	0.521345	NaN	0	0	NaN
Meta-Protein 54279	Metagenome Unknown	0.0793915	1.18e-05	5.32e-05	4.48916	0.583882	1.18e-05	1.53e-05	1.29416	0.0360317	5.32e-05	7.05e-06	0.132621
Meta-Protein 54280	Metagenome Unknown	0.0793915	1.18e-05	5.32e-05	4.48916	0.583882	1.18e-05	1.53e-05	1.29416	0.0360317	5.32e-05	7.05e-06	0.132621
Meta-Protein 73907	BLAST_OMPC_ECO57 Outer membrane protein C OS=Escherichia coli O157:H7 GN=ompC PE=3 SV=1_Q8XE41	0.0793915	1e-05	4.65e-05	4.63527	0.371093	1e-05	2.39e-05	2.3834	0.142213	4.65e-05	1.62e-05	0.347686
Meta-Protein 10094	BLAST_ALSE_ECOLI D-allulose-6-phosphate 3-epimerase OS=Escherichia coli (strain K12) GN=alsE PE=1 SV=1_P32719	0.0793915	1.58e-05	4.93e-06	0.310889	0.233953	1.58e-05	9.13e-06	0.576539	0.222801	4.93e-06	1.51e-05	3.06261
Meta-Protein 37358	MP44_VACCT Metalloendopeptidase G1 OS=Vaccinia virus (strain Tian Tan) GN=TG1L PE=3 SV=1	0.0793915	1.66e-05	4.83e-06	0.290581	0.554113	1.66e-05	1.18e-05	0.711924	0.247561	4.83e-06	1.38e-05	2.8569
Meta-Protein 35091	BLAST_Y2008_MYCTU Uncharacterized protein Rv2008c OS=Mycobacterium tuberculosis (strain ATCC 25618 / H37Rv) GN=Rv2008c PE=1 SV=1_P9WLM9	0.0793915	1.48e-05	4.97e-06	0.334831	0.0360317	1.48e-05	0	0	0.280713	4.97e-06	7.98e-06	1.60738
Meta-Protein 16551	BLAST_FRDA_SHEFR Fumarate reductase flavoprotein subunit OS=Shewanella frigidimarina GN=fccA PE=1 SV=1_P0C278	0.0793915	3.51e-05	0.000135811	3.87063	0.208413	3.51e-05	7.65e-05	2.17969	0.308063	0.000135811	0.000166383	1.2251
Meta-Protein 56847	BLAST_DNAB_BACSU Replication initiation and membrane attachment protein OS=Bacillus subtilis (strain 168) GN=dnaB PE=1 SV=1_P07908	0.0793915	1.44e-05	4.41e-06	0.306667	0.441209	1.44e-05	9.38e-06	0.652174	0.36131	4.41e-06	1.03e-05	2.33648
Meta-Protein 8904	Metagenome Unknown	0.0793915	4.98e-06	1.96e-05	3.9398	0.529368	4.98e-06	9.51e-06	1.90803	0.441209	1.96e-05	9.36e-06	0.476655
Meta-Protein 29822	Metagenome Unknown	0.0793915	4.86e-06	1.75e-05	3.60549	1	4.86e-06	3.25e-06	0.668954	0.441209	1.75e-05	1.04e-05	0.595623
Meta-Protein 24433	Metagenome Unknown	0.0793915	5.05e-06	2.7e-05	5.35396	0.17753	5.05e-06	1.34e-05	2.64521	0.553617	2.7e-05	3.51e-05	1.29703
Meta-Protein 8518	BLAST_BPJ_BPP2 Baseplate protein J OS=Escherichia phage P2 GN=J PE=3 SV=1_P51767	0.0793915	1.9e-05	5.53e-06	0.291484	0.271899	1.9e-05	4.78e-06	0.251536	0.583882	5.53e-06	1.31e-05	2.35994
Meta-Protein 2250	BLAST_YVNF_AZOCH Uncharacterized protein in vnfD 5region OS=Azotobacter chroococcum mcd 1 PE=4 SV=1_P24423	0.0793915	4.87e-05	4.84e-06	0.0993434	0.150786	4.87e-05	1.18e-05	0.241605	0.589639	4.84e-06	7.53e-06	1.55422
Meta-Protein 29391	BLAST_DHDH_DANRE Trans-1,2-dihydrobenzene-1,2-diol dehydrogenase OS=Danio rerio GN=dhdh PE=2 SV=2_Q642M9	0.0793915	1.91e-05	4.93e-06	0.257966	0.150786	1.91e-05	5.6e-06	0.293322	0.712702	4.93e-06	7.14e-06	1.45008
Meta-Protein 17516	ACTM_PISOC Actin, muscle OS=Pisaster ochraceus PE=3 SV=1	0.0793915	2.61e-05	5.45e-06	0.209079	0.833935	2.61e-05	3.31e-05	1.26992	0.855132	5.45e-06	7.57e-06	1.38838
Meta-Protein 38174	BLAST_EXLYS_BPT7 Peptidoglycan hydrolase gp16 OS=Enterobacteria phage T7 GN=16 PE=1 SV=1_P03726	0.0793915	1.6e-05	4.52e-06	0.282733	0.142213	1.6e-05	4.78e-06	0.298905	1	4.52e-06	2.71e-06	0.599631
Meta-Protein 12257	Metagenome Unknown	0.0793915	4.63e-06	2.18e-05	4.70827	0.789268	4.63e-06	2.44e-06	0.526978	1	2.18e-05	2.01e-05	0.921384
Meta-Protein 9807	Metagenome Unknown	0.0802164	6.92e-05	3.56e-05	0.515357	0.380371	6.92e-05	9.28e-05	1.34116	0.672604	3.56e-05	4.24e-05	1.1906
Meta-Protein 7848	BLAST_RL6_GEOKA 50S ribosomal protein L6 OS=Geobacillus kaustophilus (strain HTA426) GN=rplF PE=3 SV=1_Q5L408	0.0802164	3.42e-05	6.26e-05	1.83342	0.185144	3.42e-05	6.62e-05	1.93812	0.893904	6.26e-05	5.06e-05	0.807447
Meta-Protein 38012	BLAST_SUSC_BACTN TonB-dependent receptor SusC OS=Bacteroides thetaiotaomicron (strain ATCC 29148 / DSM 2079 / NCTC 10582 / E50 / VPI-5482) GN=susC PE=1 SV=1_Q8A1G1	0.0808823	1.25e-05	2.49e-06	0.198803	0.812704	1.25e-05	1.09e-05	0.868351	0.0590582	2.49e-06	1.31e-05	5.27425
Meta-Protein 51115	Metagenome Unknown	0.0808823	9.55e-06	4.16e-05	4.35541	1	9.55e-06	1.23e-05	1.2897	0.0590582	4.16e-05	2.33e-06	0.0558973
Meta-Protein 27358	BLAST_CDPD_THEMA Cyclic di-GMP phosphodiesterase TM_0186 OS=Thermotoga maritima (strain ATCC 43589 / MSB8 / DSM 3109 / JCM 10099) GN=TM_0186 PE=1 SV=1_Q9WY30	0.0808823	4.59e-06	1.88e-05	4.0853	1	4.59e-06	3.25e-06	0.707804	0.0591721	1.88e-05	5.11e-06	0.272323
Meta-Protein 9460	BLAST_RNJ2_STAEQ Ribonuclease J 2 OS=Staphylococcus epidermidis (strain ATCC 35984 / RP62A) GN=rnj2 PE=3 SV=2_Q5HPR6	0.0808823	4.28e-06	2.15e-05	5.03606	0.589639	4.28e-06	1.3e-05	3.05068	0.0934925	2.15e-05	4.9e-06	0.227598
Meta-Protein 9459	BLAST_PRMC_LISMO Release factor glutamine methyltransferase OS=Listeria monocytogenes serovar 1/2a (strain ATCC BAA-679 / EGD-e) GN=prmC PE=3 SV=1_Q8Y4A9	0.0808823	4.28e-06	1.69e-05	3.94152	0.855132	4.28e-06	6.89e-06	1.61209	0.142213	1.69e-05	4.9e-06	0.290801
Meta-Protein 25573	Metagenome Unknown	0.0808823	1.98e-05	8.26e-05	4.17971	0.17753	1.98e-05	8.18e-05	4.13752	0.150786	8.26e-05	1.9e-05	0.229773
Meta-Protein 13982	Metagenome Unknown	0.0808823	1.26e-05	2.6e-06	0.205941	0.208413	1.26e-05	4.72e-06	0.373597	0.181449	2.6e-06	1.07e-05	4.11218
Meta-Protein 16713	BLAST_CHEB5_MYXXD Chemotaxis response regulator protein-glutamate methylesterase 5 OS=Myxococcus xanthus (strain DK 1622) GN=cheB5 PE=3 SV=1_Q1CWZ9	0.0808823	1.19e-05	2.34e-06	0.197331	0.726286	1.19e-05	2.13e-05	1.79403	0.181449	2.34e-06	1.26e-05	5.38434
Meta-Protein 50326	BLAST_HIS3_ARATH 1-(5-phosphoribosyl)-5-[(5-phosphoribosylamino)methylideneamino] imidazole-4-carboxamide isomerase, chloroplastic OS=Arabidopsis thaliana GN=HISN3 PE=2 SV=1_O82782	0.0808823	1.24e-05	2.6e-06	0.20996	1	1.24e-05	1.11e-05	0.898385	0.181449	2.6e-06	1.27e-05	4.87821
Meta-Protein 44282	BLAST_ARAR_GEOSE Arabinose metabolism transcriptional repressor OS=Geobacillus stearothermophilus GN=araR PE=3 SV=1_Q9S470	0.0808823	2.63e-06	1.49e-05	5.67937	0.401678	2.63e-06	1.18e-05	4.50476	0.352542	1.49e-05	2.36e-05	1.5858
Meta-Protein 23052	BLAST_TILS_BACFR tRNA(Ile)-lysidine synthase OS=Bacteroides fragilis (strain YCH46) GN=tilS PE=3 SV=1_Q64WF9	0.0808823	2.05e-05	2.98e-06	0.145477	0.528612	2.05e-05	1.11e-05	0.541972	0.36131	2.98e-06	1.76e-05	5.92437
Meta-Protein 37339	BLAST_TTC17_HUMAN Tetratricopeptide repeat protein 17 OS=Homo sapiens GN=TTC17 PE=1 SV=1_Q96AE7	0.0808823	1.2e-05	2.49e-06	0.207783	0.294507	1.2e-05	4.78e-06	0.398193	0.371093	2.49e-06	7.93e-06	3.1806
Meta-Protein 11449	Metagenome Unknown	0.0808823	1.18e-05	2.35e-06	0.198452	0.308063	1.18e-05	1.81e-05	1.5285	0.422678	2.35e-06	1.52e-05	6.47872
Meta-Protein 13399	RPIA_PARUW Ribose-5-phosphate isomerase A OS=Protochlamydia amoebophila (strain UWE25) GN=rpiA PE=3 SV=1	0.0808823	2.3e-05	4.71e-06	0.204488	0.672604	2.3e-05	1.83e-05	0.792617	0.422678	4.71e-06	1.27e-05	2.69912
Meta-Protein 74135	BLAST_PBPB_BACSU Penicillin-binding protein 2B OS=Bacillus subtilis (strain 168) GN=pbpB PE=1 SV=2_Q07868	0.0808823	2.63e-06	1.28e-05	4.86349	1	2.63e-06	4.87e-06	1.85397	0.554113	1.28e-05	7.98e-06	0.625326
Meta-Protein 18374	BLAST_G3P_CLOPA Glyceraldehyde-3-phosphate dehydrogenase OS=Clostridium pasteurianum GN=gap PE=1 SV=1_Q59309	0.0808823	1.71e-05	6.83e-05	3.99498	1	1.71e-05	1.45e-05	0.849259	0.635586	6.83e-05	6.63e-05	0.970724
Meta-Protein 20566	BLAST_YE23_HELPJ Uncharacterized protein jhp_1318 OS=Helicobacter pylori (strain J99 / ATCC 700824) GN=jhp_1318 PE=4 SV=1_Q9ZJJ0	0.0808823	2.5e-06	1.31e-05	5.25333	1	2.5e-06	4.48e-06	1.79333	0.672604	1.31e-05	7.87e-06	0.598985
Meta-Protein 19394	Metagenome Unknown	0.0808823	1.97e-05	4.97e-06	0.251689	0.271899	1.97e-05	1.01e-05	0.509713	0.789268	4.97e-06	1.85e-05	3.7151
Meta-Protein 34191	Metagenome Unknown	0.0808823	1.89e-05	2.6e-06	0.13787	1	1.89e-05	2.12e-05	1.12196	0.789268	2.6e-06	5.28e-06	2.03205
Meta-Protein 18854	BLAST_RL29_PSEA6 50S ribosomal protein L29 OS=Pseudoalteromonas atlantica (strain T6c / ATCC BAA-1087) GN=rpmC PE=3 SV=1_Q15YN1	0.0808823	2.5e-06	1.74e-05	6.97	0.0208626	2.5e-06	3.52e-05	14.089	0.799846	1.74e-05	2.03e-05	1.1626
Meta-Protein 16907	BLAST_CRT_CLODI Short-chain-enoyl-CoA hydratase (Fragment) OS=Clostridioides difficile GN=crt PE=3 SV=1_P45361	0.0808823	8.55e-06	5.02e-05	5.87812	0.100348	8.55e-06	5.51e-05	6.44754	0.833935	5.02e-05	2.9e-05	0.578028
Meta-Protein 59395	BLAST_GLUA1_ORYSJ Glutelin type-A 1 OS=Oryza sativa subsp. japonica GN=GLUA1 PE=1 SV=2_P07728	0.0808823	0.000233008	5.2e-05	0.223158	0.0590582	0.000233008	2.07e-05	0.0886667	1	5.2e-05	1.11e-05	0.213408
Meta-Protein 682	BLAST_RL11_BACFN 50S ribosomal protein L11 OS=Bacteroides fragilis (strain ATCC 25285 / DSM 2151 / JCM 11019 / NCTC 9343) GN=rplK PE=3 SV=1_Q5L893	0.0808823	1.3e-05	2.35e-06	0.180538	0.150786	1.3e-05	2.18e-05	1.67798	1	2.35e-06	4.79e-06	2.03901
Meta-Protein 8478	Metagenome Unknown	0.0808823	1.17e-05	2.36e-06	0.201999	0.401678	1.17e-05	6.65e-06	0.569593	1	2.36e-06	4.02e-06	1.70318
Meta-Protein 14427	BLAST_WAKLS_ARATH Putative wall-associated receptor kinase-like 16 OS=Arabidopsis thaliana GN=WAKL16 PE=3 SV=1_Q9LSV3	0.0808823	1.63e-05	2.98e-06	0.182515	0.401678	1.63e-05	6.77e-06	0.415133	1	2.98e-06	0	0
Meta-Protein 14426	Metagenome Unknown	0.0808823	1.61e-05	2.98e-06	0.184783	0.672604	1.61e-05	1.15e-05	0.716874	1	2.98e-06	0	0
Meta-Protein 15984	BLAST_Y2242_MYCTU Uncharacterized protein Rv2242 OS=Mycobacterium tuberculosis (strain ATCC 25618 / H37Rv) GN=Rv2242 PE=1 SV=1_P9WPH5	0.0808823	1.12e-05	2.33e-06	0.208054	1	1.12e-05	1.41e-05	1.26555	1	2.33e-06	0	0
Meta-Protein 16054	BLAST_RUBY_PORGI Rubrerythrin OS=Porphyromonas gingivalis (strain ATCC BAA-308 / W83) GN=rbr PE=2 SV=1_Q9AGG3	0.0808823	1.31e-05	2.36e-06	0.180485	0.529368	1.31e-05	1.52e-05	1.1639	1	2.36e-06	2.33e-06	0.985866
Meta-Protein 9169	BLAST_LEUC_METMA Probable 3-isopropylmalate dehydratase large subunit OS=Methanosarcina mazei (strain ATCC BAA-159 / DSM 3647 / Goe1 / Go1 / JCM 11833 / OCM 88) GN=leuC PE=3 SV=2_Q8PUG1	0.0808823	5.75e-05	9.43e-06	0.163892	0.192518	5.75e-05	0.000120376	2.09286	1	9.43e-06	1.3e-05	1.37836
Meta-Protein 9170	BLAST_AGRB_STAHJ Accessory gene regulator protein B OS=Staphylococcus haemolyticus (strain JCSC1435) GN=agrB PE=3 SV=1_Q4L7S0	0.0808823	4.92e-05	9.43e-06	0.191599	0.286321	4.92e-05	0.000110652	2.24902	1	9.43e-06	1.3e-05	1.37836
Meta-Protein 15838	BLAST_CAPSD_BPSPP Major capsid protein OS=Bacillus phage SPP1 GN=13 PE=1 SV=1_Q38582	0.0808823	3.46e-05	9.3e-06	0.268805	0.726286	3.46e-05	3.52e-05	1.01608	1	9.3e-06	5.03e-06	0.541025
Meta-Protein 9947	BLAST_FUCO2_ARATH Alpha-L-fucosidase 2 OS=Arabidopsis thaliana GN=FUC95A PE=1 SV=1_Q8L7W8	0.0809184	0.000133978	2.99e-05	0.222861	0.00488281	0.000133978	9.41e-06	0.0702232	0.052787	2.99e-05	6e-05	2.00781
Meta-Protein 29679	Metagenome Unknown	0.0809184	2.18e-05	3.77e-05	1.72817	1	2.18e-05	2e-05	0.914885	0.62207	3.77e-05	2.42e-05	0.640709
Meta-Protein 27151	Metagenome Unknown	0.0817749	1.72e-05	2.89e-05	1.67738	0.529368	1.72e-05	2.43e-05	1.41151	0.271899	2.89e-05	2.24e-05	0.773775
Meta-Protein 27150	Metagenome Unknown	0.0817749	1.72e-05	3.39e-05	1.965	0.529368	1.72e-05	2.47e-05	1.42988	0.446873	3.39e-05	2.51e-05	0.740713
Meta-Protein 15663	BLAST_IOLU_BACSU scyllo-inositol 2-dehydrogenase (NADP(+)) IolU OS=Bacillus subtilis (strain 168) GN=iolU PE=1 SV=2_O05265	0.0817749	3.51e-05	8.92e-06	0.253747	0.755658	3.51e-05	3.72e-05	1.05744	0.712702	8.92e-06	1.19e-05	1.33832
Meta-Protein 17759	BLAST_Y4MM_SINFN Uncharacterized protein y4mM OS=Sinorhizobium fredii (strain NBRC 101917 / NGR234) GN=NGR_a02460 PE=3 SV=1_P55572	0.0817749	3.64e-05	0.000333581	9.15739	0.105645	3.64e-05	0.000210345	5.77435	0.722283	0.000333581	0.000393687	1.18018
Meta-Protein 10256	BLAST_DER_GEOSW GTPase Der OS=Geobacillus sp. (strain WCH70) GN=der PE=3 SV=1_C5D3F4	0.0817749	7.3e-06	1.98e-05	2.71347	0.787406	7.3e-06	4.67e-06	0.639269	0.722283	1.98e-05	1.55e-05	0.780816
Meta-Protein 22978	BLAST_Y022_SIFVH Putative helicase 22 OS=Sulfolobus islandicus filamentous virus (isolate Iceland/Hveragerdi) GN=SIFV0022 PE=4 SV=1_Q914K8	0.0817749	9.36e-06	2.01e-05	2.15227	0.401678	9.36e-06	1.43e-05	1.52271	0.833635	2.01e-05	1.75e-05	0.866363
Meta-Protein 10396	Metagenome Unknown	0.0817749	3.85e-05	0.000207806	5.39114	0.0590582	3.85e-05	0.000183782	4.76787	0.905695	0.000207806	0.000236015	1.13575
Meta-Protein 2233	Metagenome Unknown	0.0817749	2.49e-05	7.8e-06	0.313673	0.0346106	2.49e-05	4.56e-06	0.183311	1	7.8e-06	7.39e-06	0.94765
Meta-Protein 16239	BLAST_VIOA_ECOLX dTDP-4-amino-4,6-dideoxy-D-glucose transaminase OS=Escherichia coli GN=vioA PE=1 SV=1_Q9XCW4	0.0822443	1.57e-05	3.26e-05	2.07913	0.799846	1.57e-05	1.63e-05	1.03611	0.203613	3.26e-05	1.26e-05	0.385185
Meta-Protein 16116	BLAST_ADDA_LACLS ATP-dependent helicase/nuclease subunit A OS=Lactococcus lactis subsp. cremoris (strain SK11) GN=addA PE=3 SV=1_Q033I1	0.0822443	3.84e-05	2.07e-05	0.539559	0.044011	3.84e-05	8.83e-06	0.229613	0.358951	2.07e-05	4.36e-05	2.10484
Meta-Protein 17012	BLAST_MLRR1_PLAF7 MATH and LRR domain-containing protein PFE0570w OS=Plasmodium falciparum (isolate 3D7) GN=PFE0570w PE=1 SV=1_Q8I3Z1	0.0822443	2.33e-05	1.16e-05	0.497673	0.414823	2.33e-05	1.82e-05	0.781597	0.833935	1.16e-05	7.84e-06	0.676978
Meta-Protein 13574	BLAST_CLPC2_ORYSJ Chaperone protein ClpC2, chloroplastic OS=Oryza sativa subsp. japonica GN=CLPC2 PE=2 SV=2_Q2QVG9	0.0825942	0.000124835	7.74e-05	0.619698	0.518555	0.000124835	9.8e-05	0.784783	0.182098	7.74e-05	4.76e-05	0.615391
Meta-Protein 9796	Metagenome Unknown	0.0825942	6.92e-05	3.95e-05	0.570369	0.0771484	6.92e-05	3.69e-05	0.533375	0.624835	3.95e-05	4.21e-05	1.06756
Meta-Protein 10952	BLAST_CDHR2_HUMAN Cadherin-related family member 2 OS=Homo sapiens GN=CDHR2 PE=1 SV=2_Q9BYE9	0.0831975	0.000863571	0.000411763	0.476815	0.791016	0.000863571	0.000900202	1.04242	0.469727	0.000411763	0.000518548	1.25934
Meta-Protein 16102	Metagenome Unknown	0.0831975	9.22e-05	5.79e-05	0.628107	0.00488281	9.22e-05	3.55e-05	0.385328	0.689084	5.79e-05	6.64e-05	1.14728
Meta-Protein 11192	BLAST_PGCA_BACSU Phosphoglucomutase OS=Bacillus subtilis (strain 168) GN=pgcA PE=1 SV=3_P18159	0.0831975	8.22e-05	5.36e-05	0.652359	0.00871926	8.22e-05	3.11e-05	0.377934	0.909668	5.36e-05	6.38e-05	1.18993
Meta-Protein 34684	Metagenome Unknown	0.0835327	2.15e-05	9.67e-06	0.449961	0.075927	2.15e-05	9.07e-06	0.422033	0.0800579	9.67e-06	3.16e-05	3.27259
Meta-Protein 30744	BLAST_EXOO_RHIME Succinoglycan biosynthesis protein ExoO OS=Rhizobium meliloti (strain 1021) GN=exoO PE=3 SV=2_P33697	0.0835327	2.18e-05	8.09e-06	0.371746	0.0587074	2.18e-05	1.04e-05	0.478178	0.141482	8.09e-06	2.56e-05	3.16272
Meta-Protein 8983	BLAST_ENDOA_BACSU Endoribonuclease EndoA OS=Bacillus subtilis (strain 168) GN=ndoA PE=1 SV=1_P96622	0.0835327	3.51e-05	1.63e-05	0.463099	0.155132	3.51e-05	1.42e-05	0.404841	0.155132	1.63e-05	3.63e-05	2.2311
Meta-Protein 32480	BLAST_MRAZ_LACP7 Transcriptional regulator MraZ OS=Lachnoclostridium phytofermentans (strain ATCC 700394 / DSM 18823 / ISDg) GN=mraZ PE=3 SV=1_A9KM87	0.0835327	1.22e-05	3.91e-05	3.20965	0.201243	1.22e-05	3.25e-06	0.26694	0.155132	3.91e-05	1.58e-05	0.404111
Meta-Protein 8567	BLAST_RL19_THESQ 50S ribosomal protein L19 OS=Thermotoga sp. (strain RQ2) GN=rplS PE=3 SV=1_B1LB80	0.0835327	8.74e-06	2.11e-05	2.41277	0.262193	8.74e-06	1.69e-05	1.93518	0.358951	2.11e-05	3.33e-05	1.57961
Meta-Protein 18365	BLAST_G3P_STRP3 Glyceraldehyde-3-phosphate dehydrogenase OS=Streptococcus pyogenes serotype M3 (strain ATCC BAA-595 / MGAS315) GN=gap PE=3 SV=1_P0DB18	0.0835327	0.000266883	2.23e-05	0.0834728	1	0.000266883	5.21e-05	0.195113	0.362727	2.23e-05	4.72e-05	2.12041
Meta-Protein 10825	Metagenome Unknown	0.0835327	2.36e-05	9.71e-06	0.412098	0.0243902	2.36e-05	9.03e-06	0.383092	0.422678	9.71e-06	2.63e-06	0.271245
Meta-Protein 17507	Metagenome Unknown	0.0835802	3.08e-05	1.35e-05	0.438516	0.052787	3.08e-05	1.37e-05	0.443933	0.183431	1.35e-05	2.32e-05	1.71587
Meta-Protein 13253	GLGC_SYNP2 Glucose-1-phosphate adenylyltransferase OS=Synechococcus sp. (strain ATCC 27264 / PCC 7002 / PR-6) GN=glgC PE=3 SV=1	0.0835802	5.61e-05	2.6e-05	0.463872	0.964541	5.61e-05	6.5e-05	1.1605	0.343253	2.6e-05	5.38e-05	2.06926
Meta-Protein 506	BLAST_RS17_SYMTH 30S ribosomal protein S17 OS=Symbiobacterium thermophilum (strain T / IAM 14863) GN=rpsQ PE=3 SV=1_Q67JV2	0.0835802	2.13e-05	4.45e-05	2.09073	0.932647	2.13e-05	2.18e-05	1.02562	0.406941	4.45e-05	5.47e-05	1.23021
Meta-Protein 1927	Metagenome Unknown	0.0835802	3.69e-05	1.59e-05	0.431926	0.126279	3.69e-05	1.42e-05	0.385189	0.554113	1.59e-05	2.17e-05	1.36383
Meta-Protein 15096	BLAST_DIVIB_CLOBH Cell division protein DivIB OS=Clostridium botulinum (strain Hall / ATCC 3502 / NCTC 13319 / Type A) GN=divIB PE=3 SV=1_A5I1U0	0.0846529	3.93e-05	2.14e-05	0.543354	0.569336	3.93e-05	3.39e-05	0.863155	0.123534	2.14e-05	3.59e-05	1.68045
Meta-Protein 12140	UVRC_HYPNA UvrABC system protein C OS=Hyphomonas neptunium (strain ATCC 15444) GN=uvrC PE=3 SV=1	0.0846529	8.02e-05	4.28e-05	0.533693	0.0559297	8.02e-05	4.79e-05	0.597077	0.358951	4.28e-05	6.6e-05	1.54325
Meta-Protein 16982	Metagenome Unknown	0.0871481	7.39e-05	4.71e-05	0.636966	0.00871926	7.39e-05	2.15e-05	0.291427	0.475533	4.71e-05	6.9e-05	1.46673
Meta-Protein 34819	BLAST_SSB2_CLOAB Single-stranded DNA-binding protein 2 OS=Clostridium acetobutylicum (strain ATCC 824 / DSM 792 / JCM 1419 / LMG 5710 / VKM B-1787) GN=ssb2 PE=3 SV=1_Q97HT8	0.0876646	1.41e-05	3.15e-05	2.22877	0.102918	1.41e-05	2.45e-05	1.7329	0.358951	3.15e-05	1.9e-05	0.603439
Meta-Protein 13578	BLAST_Y1776_LISMF Uncharacterized RNA methyltransferase LMOf2365_1776 OS=Listeria monocytogenes serotype 4b (strain F2365) GN=LMOf2365_1776 PE=3 SV=1_Q71YR7	0.0882567	9.39e-05	5.72e-05	0.609491	0.449804	9.39e-05	6.28e-05	0.668729	0.102918	5.72e-05	3.26e-05	0.569566
Meta-Protein 10262	Metagenome Unknown	0.0882567	7.68e-05	4.24e-05	0.551903	0.0268555	7.68e-05	3.08e-05	0.40097	0.62207	4.24e-05	4.87e-05	1.1486
Meta-Protein 8394	BLAST_MGA_HUMAN Maltase-glucoamylase, intestinal OS=Homo sapiens GN=MGAM PE=1 SV=5_O43451	0.0887338	0.00213082	0.00147734	0.693322	0.151367	0.00213082	0.00289934	1.36067	0.0771484	0.00147734	0.00219614	1.48654
Meta-Protein 16159	BLAST_R10A_ORYSI 60S ribosomal protein L10a OS=Oryza sativa subsp. indica GN=RPL10A PE=3 SV=1_B8B9K6	0.0887338	8.4e-05	5e-05	0.595891	0.151367	8.4e-05	5.55e-05	0.661073	0.233398	5e-05	6.51e-05	1.30181
Meta-Protein 15109	BLAST_TSAD_CLOBB tRNA N6-adenosine threonylcarbamoyltransferase OS=Clostridium botulinum (strain Eklund 17B / Type B) GN=tsaD PE=3 SV=1_B2TJK1	0.0887338	0.0001	6.86e-05	0.686213	0.0161133	0.0001	5.18e-05	0.518144	0.449804	6.86e-05	7.72e-05	1.12511
Meta-Protein 12875	BLAST_GRN_HUMAN Granulins OS=Homo sapiens GN=GRN PE=1 SV=2_P28799	0.0887338	0.000412931	0.000263969	0.639258	0.000488281	0.000412931	0.000176867	0.42832	0.733398	0.000263969	0.000236639	0.896465
Meta-Protein 14914	RS3_CUPTR 30S ribosomal protein S3 OS=Cupriavidus taiwanensis (strain DSM 17343 / BCRC 17206 / CIP 107171 / LMG 19424 / R1) GN=rpsC PE=3 SV=1	0.0887338	0.000161711	0.000115435	0.713836	0.0209961	0.000161711	7.63e-05	0.471979	0.909668	0.000115435	0.000117438	1.01735
Meta-Protein 13540	BLAST_SUSC_BACTN TonB-dependent receptor SusC OS=Bacteroides thetaiotaomicron (strain ATCC 29148 / DSM 2079 / NCTC 10582 / E50 / VPI-5482) GN=susC PE=1 SV=1_Q8A1G1	0.0887338	0.000114512	7.92e-05	0.691327	0.0268555	0.000114512	5.36e-05	0.467689	1	7.92e-05	7.69e-05	0.971568
Meta-Protein 15356	BLAST_G3P_CLOPA Glyceraldehyde-3-phosphate dehydrogenase OS=Clostridium pasteurianum GN=gap PE=1 SV=1_Q59309	0.0897525	1.87e-05	2.83e-05	1.50895	0.141482	1.87e-05	5.36e-05	2.86108	0.0366713	2.83e-05	9.96e-05	3.52478
Meta-Protein 25994	BLAST_TAL_AGARV Probable transaldolase OS=Agathobacter rectalis (strain ATCC 33656 / DSM 3377 / JCM 17463 / KCTC 5835 / VPI 0990) GN=tal PE=3 SV=1_C4ZF71	0.0897525	1.45e-05	4.22e-05	2.91867	0.0665457	1.45e-05	3.66e-05	2.53464	0.0423153	4.22e-05	1.58e-05	0.374217
Meta-Protein 9273	BLAST_PCRA_GEOSE ATP-dependent DNA helicase PcrA OS=Geobacillus stearothermophilus GN=pcrA PE=1 SV=1_P56255	0.0897525	3e-05	1.16e-05	0.386433	0.230024	3e-05	4.12e-05	1.37364	0.589639	1.16e-05	1.25e-05	1.08129
Meta-Protein 21364	AROE_AQUAE Shikimate dehydrogenase (NADP(+)) OS=Aquifex aeolicus (strain VF5) GN=aroE PE=1 SV=1	0.0897525	1.17e-05	2.86e-05	2.44611	0.787406	1.17e-05	8.98e-06	0.76945	0.755658	2.86e-05	4.86e-05	1.70239
Meta-Protein 38149	EFTU_PROMP Elongation factor Tu OS=Prochlorococcus marinus subsp. pastoris (strain CCMP1986 / NIES-2087 / MED4) GN=tuf PE=3 SV=1	0.0905209	8.88e-06	2.32e-05	2.61315	1	8.88e-06	1.74e-05	1.96592	0.141482	2.32e-05	7.53e-06	0.324829
Meta-Protein 10978	Metagenome Unknown	0.0905209	1.69e-05	5.54e-06	0.32872	0.414823	1.69e-05	1.02e-05	0.603559	0.583882	5.54e-06	7.57e-06	1.36541
Meta-Protein 15104	Metagenome Unknown	0.0905209	1.73e-05	6.33e-06	0.36649	0.075927	1.73e-05	8e-06	0.463544	0.583882	6.33e-06	1.29e-05	2.04348
Meta-Protein 55080	YRD6_CAEEL Uncharacterized protein K02A2.6 OS=Caenorhabditis elegans GN=K02A2.6 PE=4 SV=1	0.0905209	2.04e-05	7.69e-06	0.377351	0.726286	2.04e-05	1.43e-05	0.701349	0.855132	7.69e-06	9.63e-06	1.25135
Meta-Protein 15105	BLAST_ALT2_ARATH Acyl-acyl carrier protein thioesterase ATL2, chloroplastic OS=Arabidopsis thaliana GN=ALT2 PE=2 SV=1_Q9C7I8	0.0905209	1.73e-05	6.33e-06	0.36649	0.075927	1.73e-05	8e-06	0.463544	1	6.33e-06	7.38e-06	1.16601
Meta-Protein 11144	BLAST_CXAR_HUMAN Coxsackievirus and adenovirus receptor OS=Homo sapiens GN=CXADR PE=1 SV=1_P78310	0.0910032	4.59e-05	2.11e-05	0.4607	0.683481	4.59e-05	4.35e-05	0.94786	0.0224943	2.11e-05	6.31e-05	2.98465
Meta-Protein 9940	BLAST_DPO3A_ECO57 DNA polymerase III subunit alpha OS=Escherichia coli O157:H7 GN=dnaE PE=3 SV=1_Q8X8X5	0.0910032	0.000145602	2.88e-05	0.1978	0.0829604	0.000145602	3.05e-05	0.209813	0.185144	2.88e-05	6.87e-05	2.38675
Meta-Protein 17057	Metagenome Unknown	0.0910032	4.64e-05	2.04e-05	0.439031	0.00915169	4.64e-05	7.06e-06	0.152152	0.192518	2.04e-05	3.51e-05	1.7234
Meta-Protein 941	BLAST_LYAG_HUMAN Lysosomal alpha-glucosidase OS=Homo sapiens GN=GAA PE=1 SV=4_P10253	0.0910032	0.000110298	4.63e-05	0.420035	0.733398	0.000110298	0.00013481	1.22223	0.286321	4.63e-05	6.53e-05	1.40853
Meta-Protein 13124	BLAST_THIE_PELTS Thiamine-phosphate synthase OS=Pelotomaculum thermopropionicum (strain DSM 13744 / JCM 10971 / SI) GN=thiE PE=3 SV=1_A5D4K4	0.0910032	4.08e-05	1.7e-05	0.415339	0.350529	4.08e-05	2.79e-05	0.682839	0.441209	1.7e-05	2.77e-05	1.6352
Meta-Protein 28956	BLAST_RBCR_GRATL Probable RuBisCO transcriptional regulator OS=Gracilaria tenuistipitata var. liui GN=rbcR PE=3 SV=1_Q6B936	0.0910032	3.68e-05	1.99e-05	0.540846	0.0144833	3.68e-05	7.16e-06	0.194388	0.759766	1.99e-05	2.31e-05	1.16151
Meta-Protein 28957	BLAST_KDSA2_BURPS 2-dehydro-3-deoxyphosphooctonate aldolase 2 OS=Burkholderia pseudomallei (strain K96243) GN=kdsA2 PE=3 SV=1_Q63RA1	0.0910032	3.68e-05	1.99e-05	0.540846	0.0144833	3.68e-05	7.16e-06	0.194388	0.759766	1.99e-05	2.31e-05	1.16151
Meta-Protein 9754	Metagenome Unknown	0.0915644	4.47e-05	2.26e-05	0.504751	0.518555	4.47e-05	3.44e-05	0.768493	0.0665457	2.26e-05	3.74e-05	1.65449
Meta-Protein 55605	Metagenome Unknown	0.0919048	2.65e-05	9.42e-06	0.355011	1	2.65e-05	3.63e-05	1.36843	0.142213	9.42e-06	2.48e-05	2.63735
Meta-Protein 46	Metagenome Unknown	0.0919048	2.02e-05	5.09e-06	0.252063	0.352542	2.02e-05	1.62e-05	0.801568	0.181449	5.09e-06	9.46e-06	1.85761
Meta-Protein 17513	BLAST_TPIS_CLOTH Triosephosphate isomerase OS=Clostridium thermocellum (strain ATCC 27405 / DSM 1237 / NBRC 103400 / NCIMB 10682 / NRRL B-4536 / VPI 7372) GN=tpiA PE=3 SV=1_A3DBQ1	0.0919048	6.48e-06	2.92e-05	4.51223	0.0934925	6.48e-06	2.64e-05	4.07593	0.406941	2.92e-05	3.78e-05	1.29236
Meta-Protein 3653	RL6_PELPB 50S ribosomal protein L6 OS=Pelodictyon phaeoclathratiforme (strain DSM 5477 / BU-1) GN=rplF PE=3 SV=1	0.0919048	6.3e-06	1.95e-05	3.08862	0.855132	6.3e-06	1.27e-05	2.02249	0.624065	1.95e-05	3.37e-05	1.7337
Meta-Protein 56236	BLAST_YHDP_ECOLI Uncharacterized protein YhdP OS=Escherichia coli (strain K12) GN=yhdP PE=3 SV=4_P46474	0.0919048	1.51e-05	5.08e-06	0.336645	0.0360317	1.51e-05	0	0	0.787406	5.08e-06	7.56e-06	1.48689
Meta-Protein 15106	Metagenome Unknown	0.0919048	1.84e-05	6.78e-06	0.368994	0.108319	1.84e-05	2.35e-06	0.127833	0.789268	6.78e-06	7.38e-06	1.08722
Meta-Protein 10763	BLAST_RAC2_HUMAN Ras-related C3 botulinum toxin substrate 2 OS=Homo sapiens GN=RAC2 PE=1 SV=1_P15153	0.0919048	3.12e-05	7.34e-06	0.235398	0.0360317	3.12e-05	0	0	0.855132	7.34e-06	1.21e-05	1.6504
Meta-Protein 14210	BLAST_G3P_CLOPA Glyceraldehyde-3-phosphate dehydrogenase OS=Clostridium pasteurianum GN=gap PE=1 SV=1_Q59309	0.0919048	1.54e-05	6.72e-05	4.35373	0.0360317	1.54e-05	6.5e-05	4.20961	1	6.72e-05	5.19e-05	0.771105
Meta-Protein 9479	DBP10_PICST ATP-dependent RNA helicase DBP10 OS=Scheffersomyces stipitis (strain ATCC 58785 / CBS 6054 / NBRC 10063 / NRRL Y-11545) GN=DBP10 PE=3 SV=2	0.0919048	5.29e-06	1.9e-05	3.59213	0.0591721	5.29e-06	2.02e-05	3.81732	1	1.9e-05	2.67e-05	1.40232
Meta-Protein 8033	Metagenome Unknown	0.0933534	5.81e-05	3.36e-05	0.578658	0.00683594	5.81e-05	2.18e-05	0.37597	0.850098	3.36e-05	4.03e-05	1.19831
Meta-Protein 10116	Metagenome Unknown	0.0933694	1.71e-05	3.32e-05	1.93628	0.0329694	1.71e-05	3.83e-05	2.23351	0.635586	3.32e-05	2.77e-05	0.83572
Meta-Protein 10115	BLAST_INTR_ECOLI Prophage integrase IntR OS=Escherichia coli (strain K12) GN=intR PE=3 SV=1_P76056	0.0933694	1.71e-05	3.32e-05	1.93628	0.0329694	1.71e-05	3.59e-05	2.0963	0.635586	3.32e-05	2.77e-05	0.83572
Meta-Protein 15807	DNLJ_CHLT3 DNA ligase OS=Chloroherpeton thalassium (strain ATCC 35110 / GB-78) GN=ligA PE=3 SV=1	0.0936707	3.97e-05	7.08e-05	1.78098	0.221272	3.97e-05	6.32e-05	1.59179	0.119722	7.08e-05	4.21e-05	0.594394
Meta-Protein 15806	BLAST_DNLJ_CLOTH DNA ligase OS=Clostridium thermocellum (strain ATCC 27405 / DSM 1237 / NBRC 103400 / NCIMB 10682 / NRRL B-4536 / VPI 7372) GN=ligA PE=3 SV=1_A3DE88	0.0936707	3.97e-05	7.08e-05	1.78098	0.221272	3.97e-05	6.32e-05	1.59179	0.119722	7.08e-05	4.44e-05	0.627252
Meta-Protein 8901	BLAST_ISPDF_HELHP Bifunctional enzyme IspD/IspF OS=Helicobacter hepaticus (strain ATCC 51449 / 3B1) GN=ispDF PE=3 SV=1_Q7VFU3	0.0936707	2.15e-05	4.16e-05	1.93786	0.168167	2.15e-05	3.31e-05	1.54447	0.266113	4.16e-05	2.45e-05	0.588176
Meta-Protein 360	Metagenome Unknown	0.0936707	3.42e-05	1.75e-05	0.511577	0.518555	3.42e-05	2.45e-05	0.716549	0.477197	1.75e-05	2.43e-05	1.39162
Meta-Protein 25080	Metagenome Unknown	0.0936707	3.36e-05	1.76e-05	0.523691	0.398305	3.36e-05	2.65e-05	0.789779	0.635586	1.76e-05	2.84e-05	1.61653
Meta-Protein 11336	BLAST_OTA2_ASPNC Ochratoxin nonribosomal peptide synthetase ota2 OS=Aspergillus niger (strain CBS 513.88 / FGSC A1513) GN=ota2 PE=3 SV=1_A2R6H0	0.0937348	2.74e-05	9.41e-06	0.343474	0.624835	2.74e-05	3.29e-05	1.20049	0.105645	9.41e-06	2.95e-05	3.13215
Meta-Protein 29823	K1C20_RAT Keratin, type I cytoskeletal 20 OS=Rattus norvegicus GN=Krt20 PE=1 SV=2	0.0937348	7.48e-06	2.25e-05	3.00445	0.855132	7.48e-06	5.63e-06	0.752784	0.155132	2.25e-05	1.04e-05	0.464047
Meta-Protein 15071	Metagenome Unknown	0.0937348	3.81e-05	1.23e-05	0.322482	0.62207	3.81e-05	4.95e-05	1.30136	0.401678	1.23e-05	2.36e-05	1.92023
Meta-Protein 17396	BLAST_PREA_BACTU Plasmid recombination enzyme OS=Bacillus thuringiensis PE=3 SV=1_P10025	0.0939971	8.51e-05	5.95e-05	0.698272	0.0268555	8.51e-05	5.73e-05	0.672943	0.0268555	5.95e-05	9.53e-05	1.60218
Meta-Protein 184	BLAST_POTEE_HUMAN POTE ankyrin domain family member E OS=Homo sapiens GN=POTEE PE=2 SV=3_Q6S8J3	0.0939971	0.000504931	0.000440284	0.871969	0.733398	0.000504931	0.000447139	0.885545	0.689084	0.000440284	0.000206505	0.469027
Meta-Protein 2084	BLAST_RNR_HELPJ Ribonuclease R OS=Helicobacter pylori (strain J99 / ATCC 700824) GN=rnr PE=3 SV=1_Q9ZJX9	0.0949799	4.59e-06	1.57e-05	3.41016	1	4.59e-06	1.3e-05	2.82759	0.105645	1.57e-05	4.02e-06	0.256519
Meta-Protein 13707	BLAST_MSMJS_METJA Small-conductance mechanosensitive channel MscMJ OS=Methanocaldococcus jannaschii (strain ATCC 43067 / DSM 2661 / JAL-1 / JCM 10045 / NBRC 100440) GN=MJ0170 PE=1 SV=1_Q57634	0.0949799	2e-05	2.49e-06	0.12435	0.105645	2e-05	2.33e-06	0.116448	0.11485	2.49e-06	1.5e-05	6.00334
Meta-Protein 53344	BLAST_OMPA_BORAV Outer membrane protein A OS=Bordetella avium GN=ompA PE=3 SV=1_Q05146	0.0949799	7.64e-06	3.03e-05	3.96859	0.371093	7.64e-06	1.85e-05	2.41472	0.17753	3.03e-05	4.42e-05	1.45892
Meta-Protein 3567	BLAST_PNP_BACV8 Polyribonucleotide nucleotidyltransferase OS=Bacteroides vulgatus (strain ATCC 8482 / DSM 1447 / JCM 5826 / NBRC 14291 / NCTC 11154) GN=pnp PE=3 SV=1_A6L0A5	0.0949799	5.73e-06	1.98e-05	3.4452	1	5.73e-06	1.03e-05	1.79797	0.17753	1.98e-05	1.22e-05	0.618487
Meta-Protein 41394	BLAST_YXDK_BACSU Sensor histidine kinase YxdK OS=Bacillus subtilis (strain 168) GN=yxdK PE=3 SV=1_P42422	0.0949799	3.16e-06	1.52e-05	4.81003	0.142213	3.16e-06	1.79e-05	5.67282	0.280713	1.52e-05	4.98e-06	0.327482
Meta-Protein 41395	Metagenome Unknown	0.0949799	3.16e-06	1.52e-05	4.81003	0.142213	3.16e-06	1.79e-05	5.67282	0.280713	1.52e-05	4.98e-06	0.327482
Meta-Protein 41396	Metagenome Unknown	0.0949799	3.16e-06	1.52e-05	4.81003	0.142213	3.16e-06	1.79e-05	5.67282	0.280713	1.52e-05	4.98e-06	0.327482
Meta-Protein 5140	BLAST_DGAL_SHIFL D-galactose-binding periplasmic protein OS=Shigella flexneri GN=mglB PE=3 SV=1_P0AEE7	0.0949799	1.15e-05	2.7e-05	2.35224	1	1.15e-05	1.94e-05	1.68741	0.294507	2.7e-05	5.26e-06	0.194825
Meta-Protein 60143	BLAST_Y3504_METJA Uncharacterized protein MJECL04 OS=Methanocaldococcus jannaschii (strain ATCC 43067 / DSM 2661 / JAL-1 / JCM 10045 / NBRC 100440) GN=MJECL04 PE=4 SV=1_Q60260	0.0949799	3.82e-06	1.39e-05	3.65066	0.855132	3.82e-06	7.19e-06	1.88428	0.529368	1.39e-05	2.21e-05	1.58792
Meta-Protein 47356	BLAST_YBHG_SALG2 UPF0194 membrane protein YbhG OS=Salmonella gallinarum (strain 287/91 / NCTC 13346) GN=ybhG PE=3 SV=1_B5R785	0.0949799	5.73e-06	2.23e-05	3.88953	1	5.73e-06	8.18e-06	1.42587	0.787406	2.23e-05	3.28e-05	1.47022
Meta-Protein 47355	BLAST_HSP12_SOYBN Class I heat shock protein (Fragment) OS=Glycine max GN=HSP6834-A PE=3 SV=1_P02520	0.0949799	5.73e-06	1.98e-05	3.45785	1	5.73e-06	8.18e-06	1.42587	0.787406	1.98e-05	1.76e-05	0.88987
Meta-Protein 19395	Metagenome Unknown	0.0949799	1.69e-05	4.97e-06	0.294612	0.352542	1.69e-05	1.01e-05	0.596639	0.789268	4.97e-06	1.85e-05	3.7151
Meta-Protein 14334	BLAST_EFTU_SULMW Elongation factor Tu OS=Sulcia muelleri (strain GWSS) GN=tuf PE=3 SV=1_A8Z5T8	0.0949799	1.12e-05	2.6e-06	0.233184	1	1.12e-05	2.27e-05	2.03169	0.789268	2.6e-06	5.24e-06	2.01603
Meta-Protein 1523	BLAST_Y4MM_SINFN Uncharacterized protein y4mM OS=Sinorhizobium fredii (strain NBRC 101917 / NGR234) GN=NGR_a02460 PE=3 SV=1_P55572	0.0949799	1.98e-05	0.000133799	6.76693	0.075927	1.98e-05	0.000101498	5.13327	0.799846	0.000133799	8.42e-05	0.629108
Meta-Protein 47354	BLAST_OMPA_BORAV Outer membrane protein A OS=Bordetella avium GN=ompA PE=3 SV=1_Q05146	0.0949799	9.55e-06	3.21e-05	3.35829	1	9.55e-06	8.18e-06	0.856021	0.833935	3.21e-05	4.18e-05	1.30211
Meta-Protein 24271	Metagenome Unknown	0.0949799	2.5e-06	1.42e-05	5.66667	0.0142662	2.5e-06	2.27e-05	9.08667	0.833935	1.42e-05	1.49e-05	1.05059
Meta-Protein 8700	OVAL_MELGA Ovalbumin OS=Meleagris gallopavo GN=SERPINB14 PE=1 SV=3	0.0949799	8.33e-05	0.000136727	1.64077	0.855132	8.33e-05	5.48e-05	0.65812	0.833935	0.000136727	3.45e-05	0.252517
Meta-Protein 21406	G6PI_CAUCR Glucose-6-phosphate isomerase OS=Caulobacter crescentus (strain ATCC 19089 / CB15) GN=pgi PE=3 SV=1	0.0949799	3.16e-06	1.46e-05	4.63061	1	3.16e-06	2.15e-06	0.680739	0.833935	1.46e-05	1.48e-05	1.01481
Meta-Protein 4391	BLAST_RLMN_SYNY3 Probable dual-specificity RNA methyltransferase RlmN OS=Synechocystis sp. (strain PCC 6803 / Kazusa) GN=rlmN PE=3 SV=1_Q55880	0.0949799	1.28e-05	3.06e-06	0.2394	0.0590582	1.28e-05	2.38e-06	0.186562	1	3.06e-06	5.1e-06	1.66757
Meta-Protein 36793	BLAST_ATPA_BIGNA ATP synthase subunit alpha, chloroplastic OS=Bigelowiella natans GN=atpA PE=3 SV=1_Q06J68	0.0949799	1.37e-05	4.65e-06	0.338387	0.446873	1.37e-05	6.83e-06	0.496665	1	4.65e-06	5.16e-06	1.10932
Meta-Protein 50624	Metagenome Unknown	0.0949799	1.76e-05	8.38e-05	4.76696	0.100348	1.76e-05	8.17e-05	4.64705	1	8.38e-05	6.42e-05	0.765854
Meta-Protein 63133	BLAST_OMPA_BORAV Outer membrane protein A OS=Bordetella avium GN=ompA PE=3 SV=1_Q05146	0.0949799	1.53e-05	4.41e-05	2.88793	1	1.53e-05	1.44e-05	0.944753	1	4.41e-05	5.17e-05	1.17204
Meta-Protein 11906	Metagenome Unknown	0.0949799	0.000823607	0.000254518	0.309028	0.529368	0.000823607	0.000792226	0.961898	1	0.000254518	1.86e-05	0.0730893
Meta-Protein 17612	BLAST_SERA_ENTHI Serine-rich 25 kDa antigen protein OS=Entamoeba histolytica PE=1 SV=1_P21138	0.0949799	3.41e-05	7.07e-06	0.207072	0.553617	3.41e-05	5.23e-05	1.53297	1	7.07e-06	5.33e-06	0.754717
Meta-Protein 9171	Metagenome Unknown	0.0949799	4.51e-05	9.43e-06	0.209052	0.286321	4.51e-05	9.39e-05	2.08172	1	9.43e-06	1.3e-05	1.37836
Meta-Protein 11280	Metagenome Unknown	0.0949799	1.67e-05	5.2e-06	0.312312	0.446873	1.67e-05	1.13e-05	0.678178	1	5.2e-06	2.78e-06	0.533654
Meta-Protein 35254	BLAST_RL6_GEOKA 50S ribosomal protein L6 OS=Geobacillus kaustophilus (strain HTA426) GN=rplF PE=3 SV=1_Q5L408	0.0950047	4.35e-05	1.85e-05	0.425707	0.350529	4.35e-05	7.81e-05	1.79573	0.0755606	1.85e-05	5.68e-05	3.06655
Meta-Protein 8556	Metagenome Unknown	0.0950047	1.42e-05	4.05e-05	2.85684	0.100001	1.42e-05	2.83e-05	1.99648	0.102918	4.05e-05	2.18e-05	0.53708
Meta-Protein 11631	BLAST_YETF_BACSU UPF0702 transmembrane protein YetF OS=Bacillus subtilis (strain 168) GN=yetF PE=1 SV=1_O31533	0.0950047	2.91e-05	1.23e-05	0.421294	0.155132	2.91e-05	1.14e-05	0.391815	0.107328	1.23e-05	2.7e-05	2.20177
Meta-Protein 12499	Metagenome Unknown	0.0950047	1.48e-05	3.04e-05	2.05236	0.294507	1.48e-05	3.25e-06	0.219595	0.192518	3.04e-05	1.58e-05	0.520165
Meta-Protein 51590	RGLA_EMENI Rhamnogalacturonate lyase A OS=Emericella nidulans (strain FGSC A4 / ATCC 38163 / CBS 112.46 / NRRL 194 / M139) GN=rglA PE=2 SV=1	0.0950047	2.55e-05	1.22e-05	0.476642	0.610299	2.55e-05	3.29e-05	1.29043	0.236137	1.22e-05	2.89e-05	2.37958
Meta-Protein 18283	BLAST_VDAC1_HUMAN Voltage-dependent anion-selective channel protein 1 OS=Homo sapiens GN=VDAC1 PE=1 SV=2_P21796	0.0950047	4.04e-05	1.93e-05	0.476612	0.0128512	4.04e-05	1.82e-05	0.451061	0.672604	1.93e-05	2.33e-05	1.20839
Meta-Protein 28091	Metagenome Unknown	0.0953916	1.15e-05	2.87e-05	2.4859	0.418492	1.15e-05	3.25e-06	0.281996	0.0800579	2.87e-05	1.26e-05	0.438627
Meta-Protein 28093	BLAST_RL21_CHILA 60S ribosomal protein L21 OS=Chinchilla lanigera GN=RPL21 PE=2 SV=3_Q6QN05	0.0953916	1.15e-05	2.87e-05	2.4859	0.418492	1.15e-05	3.25e-06	0.281996	0.0800579	2.87e-05	1.26e-05	0.438627
Meta-Protein 13022	BLAST_T1MH_HAEIN Putative type I restriction enzyme HindVIIP M protein OS=Haemophilus influenzae (strain ATCC 51907 / DSM 11121 / KW20 / Rd) GN=HI_1287 PE=3 SV=1_Q57168	0.0953916	2.35e-05	1.43e-05	0.606452	0.0423153	2.35e-05	5.4e-06	0.229706	0.280713	1.43e-05	3.99e-05	2.79816
Meta-Protein 8615	BLAST_LOX5_HUMAN Arachidonate 5-lipoxygenase OS=Homo sapiens GN=ALOX5 PE=1 SV=2_P09917	0.0953916	0.000159803	3.93e-05	0.246214	0.107328	0.000159803	8.03e-05	0.50268	0.554113	3.93e-05	7.61e-05	1.93388
Meta-Protein 10497	HBA_BOVIN Hemoglobin subunit alpha OS=Bos taurus GN=HBA PE=1 SV=2	0.0957427	5.66e-05	0.000156045	2.75812	0.107328	5.66e-05	1.89e-05	0.333368	0.0922852	0.000156045	6.3e-05	0.40374
Meta-Protein 11997	Metagenome Unknown	0.0957427	5.16e-05	2.97e-05	0.575606	0.068353	5.16e-05	2.08e-05	0.403393	0.838464	2.97e-05	2.86e-05	0.963233
Meta-Protein 14856	BLAST_YDEU_ECOLI Uncharacterized protein YdeU OS=Escherichia coli (strain K12) GN=ydeU PE=5 SV=1_P77286	0.0972947	6.26e-05	3.99e-05	0.636377	0.518555	6.26e-05	7.73e-05	1.23352	0.052787	3.99e-05	8.89e-05	2.23062
Meta-Protein 8629	BLAST_MUC6_HUMAN Mucin-6 OS=Homo sapiens GN=MUC6 PE=1 SV=3_Q6W4X9	0.0984022	0.000259011	0.000136613	0.527443	0.62207	0.000259011	0.000283442	1.09432	0.0522461	0.000136613	0.000422352	3.09158
Meta-Protein 16564	BLAST_Y4160_CLOAB Uncharacterized protein CA_P0160 OS=Clostridium acetobutylicum (strain ATCC 824 / DSM 792 / JCM 1419 / LMG 5710 / VKM B-1787) GN=CA_P0160 PE=3 SV=2_P33747	0.0984022	7.38e-05	4.59e-05	0.622101	0.964541	7.38e-05	8.81e-05	1.19324	0.0522461	4.59e-05	8.73e-05	1.9018
Meta-Protein 9949	BLAST_MNMG_LACDA tRNA uridine 5-carboxymethylaminomethyl modification enzyme MnmG OS=Lactobacillus delbrueckii subsp. bulgaricus (strain ATCC 11842 / DSM 20081 / JCM 1002 / NBRC 13953 / NCIMB 11778) GN=mnmG PE=3 SV=1_Q1G7Z5	0.0984022	0.000173968	3.87e-05	0.222475	0.0559297	0.000173968	3.07e-05	0.176369	0.126279	3.87e-05	9.9e-05	2.55822
Meta-Protein 12749	BLAST_PPDK1_MAIZE Pyruvate, phosphate dikinase 1, chloroplastic OS=Zea mays GN=PPDK1 PE=1 SV=2_P11155	0.0984022	3.74e-05	7.67e-05	2.05312	0.0341797	3.74e-05	7.39e-05	1.97763	0.398305	7.67e-05	5.46e-05	0.711922
Meta-Protein 10330	BLAST_ATRN_HUMAN Attractin OS=Homo sapiens GN=ATRN PE=1 SV=2_O75882	0.0984022	0.000148408	9.91e-05	0.668065	0.00927734	0.000148408	6.76e-05	0.455722	0.475533	9.91e-05	0.000120064	1.21099
Meta-Protein 10549	Metagenome Unknown	0.0993684	2e-05	3.11e-05	1.55676	0.446873	2e-05	7.11e-06	0.35601	0.563318	3.11e-05	1.84e-05	0.590617
Meta-Protein 14735	GOGA4_RAT Golgin subfamily A member 4 OS=Rattus norvegicus GN=Golga4 PE=1 SV=2	0.0995714	3.87e-05	2.31e-05	0.597758	0.350529	3.87e-05	3.08e-05	0.796939	0.306556	2.31e-05	4.26e-05	1.84248
Meta-Protein 18327	ACTF_STRPU Actin, cytoskeletal 3B OS=Strongylocentrotus purpuratus GN=CYIIIB PE=2 SV=1	0.0995714	9.45e-05	4.16e-05	0.440279	0.068353	9.45e-05	3e-05	0.317459	0.833635	4.16e-05	3.82e-05	0.917698
Meta-Protein 12732	BLAST_TNPA_BORPP Transposase for insertion sequence element IS1001 OS=Bordetella parapertussis GN=tnpA PE=3 SV=1_Q06126	0.0995825	5.58e-05	3.78e-05	0.67665	0.469727	5.58e-05	4.41e-05	0.790122	0.0639648	3.78e-05	8.72e-05	2.30991
Meta-Protein 8472	Metagenome Unknown	0.0995825	5.18e-05	3.21e-05	0.620125	0.518555	5.18e-05	3.65e-05	0.703591	0.569336	3.21e-05	3.5e-05	1.08766
Meta-Protein 15292	PAN2_LODEL PAN2-PAN3 deadenylation complex catalytic subunit PAN2 OS=Lodderomyces elongisporus (strain ATCC 11503 / CBS 2605 / JCM 1781 / NBRC 1676 / NRRL YB-4239) GN=PAN2 PE=3 SV=1	0.0998037	9.17e-05	6.18e-05	0.674768	0.000488281	9.17e-05	3.01e-05	0.327869	0.230024	6.18e-05	9.17e-05	1.4821
Meta-Protein 11435	Metagenome Unknown	0.0998037	9.83e-05	5.53e-05	0.561821	0.0341797	9.83e-05	4.04e-05	0.410335	0.610299	5.53e-05	6.26e-05	1.13225
Meta-Protein 9388	BLAST_SPB6_HUMAN Serpin B6 OS=Homo sapiens GN=SERPINB6 PE=1 SV=3_P35237	0.10053	0.0037762	0.00268033	0.709797	0.791016	0.0037762	0.00396514	1.05004	0.012207	0.00268033	0.00448362	1.67278
Meta-Protein 12024	BLAST_YHFE_BACSU Putative aminopeptidase YhfE OS=Bacillus subtilis (strain 168) GN=yhfE PE=3 SV=1_O07603	0.10053	0.000139668	0.000101753	0.728529	0.0922852	0.000139668	9.51e-05	0.680678	0.0268555	0.000101753	0.000144318	1.41832
Meta-Protein 9444	BLAST_FCGBP_HUMAN IgGFc-binding protein OS=Homo sapiens GN=FCGBP PE=1 SV=3_Q9Y6R7	0.10053	0.0125641	0.00954096	0.75938	0.733398	0.0125641	0.0128862	1.02564	0.0341797	0.00954096	0.0136329	1.42888
Meta-Protein 9099	BLAST_ELNE_HUMAN Neutrophil elastase OS=Homo sapiens GN=ELANE PE=1 SV=1_P08246	0.10053	0.0013243	0.000927891	0.700665	0.0209961	0.0013243	0.000770115	0.581526	0.469727	0.000927891	0.00110768	1.19376
Meta-Protein 10605	BLAST_LG3BP_HUMAN Galectin-3-binding protein OS=Homo sapiens GN=LGALS3BP PE=1 SV=1_Q08380	0.10053	0.00119046	0.000850278	0.714242	0.266113	0.00119046	0.0010144	0.852102	0.469727	0.000850278	0.000934749	1.09934
Meta-Protein 10926	BLAST_NGAL_HUMAN Neutrophil gelatinase-associated lipocalin OS=Homo sapiens GN=LCN2 PE=1 SV=2_P80188	0.10053	0.00190108	0.00149513	0.786466	0.00341797	0.00190108	0.00110973	0.583738	0.677246	0.00149513	0.00162811	1.08894
Meta-Protein 10288	BLAST_KV621_HUMAN Immunoglobulin kappa variable 6-21 OS=Homo sapiens GN=IGKV6-21 PE=3 SV=1_A0A0C4DH24	0.10053	0.000103769	0.000148526	1.43131	0.677246	0.000103769	0.000100617	0.96962	0.677246	0.000148526	0.000171157	1.15237
Meta-Protein 17077	Metagenome Unknown	0.10053	0.000157325	0.000105691	0.671799	0.000976563	0.000157325	7.05e-05	0.448392	0.969727	0.000105691	0.000117558	1.11228
Meta-Protein 16838	BLAST_IXTPA_CLOAB dITP/XTP pyrophosphatase OS=Clostridium acetobutylicum (strain ATCC 824 / DSM 792 / JCM 1419 / LMG 5710 / VKM B-1787) GN=CA_C2665 PE=3 SV=1_Q97FR2	0.102048	1.6e-05	3.13e-05	1.95977	0.589639	1.6e-05	6.49e-06	0.407001	0.107328	3.13e-05	2.08e-05	0.665689
Meta-Protein 20061	BLAST_YDCI_BACSU Uncharacterized protein YdcI OS=Bacillus subtilis (strain 168) GN=ydcI PE=4 SV=2_O31489	0.102048	3.49e-05	1.05e-05	0.300148	0.358951	3.49e-05	1.85e-05	0.530995	0.123534	1.05e-05	2.76e-05	2.63511
Meta-Protein 14808	Metagenome Unknown	0.102048	2.2e-05	9.73e-06	0.441922	1	2.2e-05	1.94e-05	0.879304	0.155132	9.73e-06	3.16e-05	3.24247
Meta-Protein 18184	BLAST_GILT_HUMAN Gamma-interferon-inducible lysosomal thiol reductase OS=Homo sapiens GN=IFI30 PE=1 SV=3_P13284	0.102048	0.000136668	5.58e-05	0.408129	0.0142662	0.000136668	3.75e-05	0.274484	0.271899	5.58e-05	9.96e-05	1.78639
Meta-Protein 16533	BLAST_ADCYA_HUMAN Adenylate cyclase type 10 OS=Homo sapiens GN=ADCY10 PE=1 SV=3_Q96PN6	0.102048	3.47e-05	1.04e-05	0.299031	0.406941	3.47e-05	1.84e-05	0.530756	0.672604	1.04e-05	1.47e-05	1.41801
Meta-Protein 17514	BLAST_AATC_HUMAN Aspartate aminotransferase, cytoplasmic OS=Homo sapiens GN=GOT1 PE=1 SV=3_P17174	0.102048	9.73e-05	4.53e-05	0.466005	0.044011	9.73e-05	1.15e-05	0.118641	0.833635	4.53e-05	4.84e-05	1.06845
Meta-Protein 32447	Metagenome Unknown	0.102048	3.44e-05	1.46e-05	0.423944	0.107328	3.44e-05	1.35e-05	0.39342	0.833635	1.46e-05	1.27e-05	0.873143
Meta-Protein 8246	BLAST_DHKI_DICDI Hybrid signal transduction histidine kinase I OS=Dictyostelium discoideum GN=dhkI-1 PE=3 SV=1_Q86AT9	0.102927	5.6e-05	2.98e-05	0.532657	0.733398	5.6e-05	6.03e-05	1.07576	0.058024	2.98e-05	4.45e-05	1.49176
Meta-Protein 13608	Metagenome Unknown	0.102927	2.09e-05	5.45e-05	2.6123	0.477197	2.09e-05	1.93e-05	0.923123	0.236137	5.45e-05	3.28e-05	0.601113
Meta-Protein 15700	BLAST_ENO_STRTD Enolase OS=Streptococcus thermophilus (strain ATCC BAA-491 / LMD-9) GN=eno PE=3 SV=1_Q03LI0	0.102927	0.000142583	5.87e-05	0.411855	0.759766	0.000142583	0.000163243	1.1449	0.477197	5.87e-05	9.44e-05	1.60697
Meta-Protein 11988	Metagenome Unknown	0.102927	4.49e-05	1.8e-05	0.401575	0.0190589	4.49e-05	1.37e-05	0.304989	0.610299	1.8e-05	2.11e-05	1.16836
Meta-Protein 9375	BLAST_VINT_BPL54 Integrase OS=Staphylococcus phage L54a GN=int PE=3 SV=1_P20709	0.102927	5.3e-05	2.82e-05	0.531199	0.0831311	5.3e-05	2.53e-05	0.477127	0.672604	2.82e-05	2.04e-05	0.724552
Meta-Protein 450	BLAST_ACTBM_HUMAN Putative beta-actin-like protein 3 OS=Homo sapiens GN=POTEKP PE=5 SV=1_Q9BYX7	0.102927	0.000152813	5.84e-05	0.382042	1	0.000152813	0.00024831	1.62493	0.833935	5.84e-05	2.48e-05	0.425396
Meta-Protein 38148	BLAST_EFTU_FUSNN Elongation factor Tu OS=Fusobacterium nucleatum subsp. nucleatum (strain ATCC 25586 / CIP 101130 / JCM 8532 / LMG 13131) GN=tuf PE=3 SV=1_Q8R603	0.103891	8.88e-06	2.09e-05	2.35023	1	8.88e-06	1.74e-05	1.96592	0.0346106	2.09e-05	4.9e-06	0.234918
Meta-Protein 11933	Metagenome Unknown	0.103891	8.81e-06	3.3e-05	3.74645	0.0800579	8.81e-06	2.31e-05	2.6263	0.0934925	3.3e-05	1.25e-05	0.377525
Meta-Protein 10336	BLAST_DPO1_LACLA DNA polymerase I OS=Lactococcus lactis subsp. lactis (strain IL1403) GN=polA PE=3 SV=1_Q9CDS1	0.103891	9.1e-06	3.61e-05	3.96813	0.352542	9.1e-06	1.64e-05	1.80586	0.343253	3.61e-05	2.04e-05	0.56494
Meta-Protein 9613	MESE_LEUME Mesentericin Y105 secretion protein MesE OS=Leuconostoc mesenteroides GN=mesE PE=3 SV=1	0.103891	2.13e-05	9.92e-06	0.465389	0.406941	2.13e-05	1.37e-05	0.643723	0.787406	9.92e-06	9.08e-06	0.915966
Meta-Protein 8665	BLAST_MEF2B_HUMAN Myocyte-specific enhancer factor 2B OS=Homo sapiens GN=MEF2B PE=1 SV=2_Q02080	0.105671	6.9e-05	2.59e-05	0.375548	0.733398	6.9e-05	5.8e-05	0.840369	0.401678	2.59e-05	4.37e-05	1.68757
Meta-Protein 8462	BLAST_Y4DM_SINFN Putative kinase Y4dM OS=Sinorhizobium fredii (strain NBRC 101917 / NGR234) GN=NGR_a04040 PE=3 SV=1_P55412	0.105765	4.02e-05	2.33e-05	0.578915	0.197326	4.02e-05	2.08e-05	0.516777	0.475533	2.33e-05	2.95e-05	1.26823
Meta-Protein 12711	BLAST_PCKA_BACFN Phosphoenolpyruvate carboxykinase (ATP) OS=Bacteroides fragilis (strain ATCC 25285 / DSM 2151 / JCM 11019 / NCTC 9343) GN=pckA PE=3 SV=1_Q5L7N5	0.105765	0.000215771	0.000208006	0.964013	0.406941	0.000215771	0.000296273	1.37309	0.755658	0.000208006	0.000289253	1.3906
Meta-Protein 36370	BLAST_ACKA_AGARV Acetate kinase OS=Agathobacter rectalis (strain ATCC 33656 / DSM 3377 / JCM 17463 / KCTC 5835 / VPI 0990) GN=ackA PE=3 SV=1_C4Z917	0.105831	4.3e-06	2.84e-05	6.59806	0.371093	4.3e-06	0	0	0.0590582	2.84e-05	5.26e-06	0.185337
Meta-Protein 58958	BLAST_BLAT_KLEOX Beta-lactamase TEM-12 OS=Klebsiella oxytoca GN=blaT-12b PE=1 SV=1_Q48406	0.105831	4.11e-06	1.21e-05	2.94929	0.201243	4.11e-06	8.93e-06	2.17241	0.142213	1.21e-05	4.96e-06	0.409216
Meta-Protein 16244	BLAST_PIN1_MALDO Peptidyl-prolyl cis-trans isomerase Pin1 OS=Malus domestica GN=PIN1 PE=2 SV=1_Q94G00	0.105831	4.43e-06	1.48e-05	3.3484	0.789268	4.43e-06	7.11e-06	1.6064	0.208413	1.48e-05	2.58e-06	0.173791
Meta-Protein 16245	BLAST_SACY_BACSU Levansucrase and sucrase synthesis operon antiterminator OS=Bacillus subtilis (strain 168) GN=sacY PE=1 SV=1_P15401	0.105831	4.43e-06	1.48e-05	3.3484	0.789268	4.43e-06	7.11e-06	1.6064	0.208413	1.48e-05	2.58e-06	0.173791
Meta-Protein 17636	Metagenome Unknown	0.105831	2.67e-05	4.94e-06	0.184995	0.0934925	2.67e-05	1.34e-05	0.501638	0.422678	4.94e-06	1.1e-05	2.22428
Meta-Protein 33445	BLAST_Y978_METJA Uncharacterized protein MJ0978 OS=Methanocaldococcus jannaschii (strain ATCC 43067 / DSM 2661 / JAL-1 / JCM 10045 / NBRC 100440) GN=MJ0978 PE=4 SV=1_Q58388	0.105831	3.92e-06	1.38e-05	3.51064	0.280713	3.92e-06	7.24e-06	1.84894	0.446873	1.38e-05	2.02e-05	1.47091
Meta-Protein 9422	BLAST_CPI8_SOLTU Cysteine protease inhibitor 8 (Fragment) OS=Solanum tuberosum PE=2 SV=1_O24384	0.105831	6.91e-05	4.68e-06	0.0677419	0.441209	6.91e-05	3.34e-05	0.482799	0.583882	4.68e-06	1.04e-05	2.22064
Meta-Protein 2027	BLAST_FEPA_ECOLI Ferrienterobactin receptor OS=Escherichia coli (strain K12) GN=fepA PE=1 SV=2_P05825	0.105831	4.3e-06	1.61e-05	3.73643	0.855132	4.3e-06	4.67e-06	1.08527	0.672604	1.61e-05	1.01e-05	0.630705
Meta-Protein 30184	Metagenome Unknown	0.105831	4.3e-06	2.17e-05	5.04651	0.371093	4.3e-06	0	0	0.674987	2.17e-05	1.7e-05	0.785023
Meta-Protein 1931	BLAST_YYAR_BACSU Uncharacterized protein YyaR OS=Bacillus subtilis (strain 168) GN=yyaR PE=4 SV=1_P37506	0.105831	3.92e-06	1.46e-05	3.71915	0.371093	3.92e-06	4.42e-06	1.12766	0.799495	1.46e-05	1.72e-05	1.18021
Meta-Protein 14854	BLAST_NAPA_CAMC1 Periplasmic nitrate reductase OS=Campylobacter concisus (strain 13826) GN=napA PE=3 SV=1_A7ZCK4	0.105831	4.33e-06	1.89e-05	4.36538	0.0590582	4.33e-06	2.13e-05	4.90385	0.833935	1.89e-05	2.46e-05	1.29824
Meta-Protein 34350	BLAST_YOKA_BACSU Resolvase homolog YokA OS=Bacillus subtilis (strain 168) GN=yokA PE=3 SV=1_O32006	0.105831	4.21e-06	1.53e-05	3.63564	0.17753	4.21e-06	8.83e-06	2.09703	1	1.53e-05	1.44e-05	0.938453
Meta-Protein 69785	BLAST_Y381_BACCJ Putative membrane protein Bcell_0381 OS=Bacillus cellulosilyticus (strain ATCC 21833 / DSM 2522 / FERM P-1141 / JCM 9156 / N-4) GN=Bcell_0381 PE=4 SV=1_P0DJ98	0.105831	4.49e-06	2.16e-05	4.81447	0.583882	4.49e-06	8.93e-06	1.98887	1	2.16e-05	2e-05	0.924855
Meta-Protein 30132	Metagenome Unknown	0.105831	4.41e-06	1.32e-05	2.98866	1	4.41e-06	3.25e-06	0.73724	1	1.32e-05	1.3e-05	0.986085
Meta-Protein 11372	BLAST_CH60_AGARV 60 kDa chaperonin OS=Agathobacter rectalis (strain ATCC 33656 / DSM 3377 / JCM 17463 / KCTC 5835 / VPI 0990) GN=groL PE=3 SV=1_C4ZD46	0.105831	9.63e-05	4.68e-06	0.0485437	0.208413	9.63e-05	8.29e-05	0.861058	1	4.68e-06	2.4e-06	0.513369
Meta-Protein 14959	BLAST_YLIF_ECOLI Putative lipoprotein YliF OS=Escherichia coli (strain K12) GN=yliF PE=3 SV=1_P75801	0.105893	0.000133432	9.21e-05	0.689985	0.969727	0.000133432	0.000137902	1.0335	0.17627	9.21e-05	0.000119778	1.301
Meta-Protein 38080	BLAST_AMPG_ECO57 Protein AmpG OS=Escherichia coli O157:H7 GN=ampG PE=3 SV=1_P0AE17	0.105956	8.53e-06	2.55e-05	2.98534	0.280713	8.53e-06	2.16e-05	2.53109	0.0360317	2.55e-05	2.4e-06	0.0943026
Meta-Protein 54281	Metagenome Unknown	0.105956	1.18e-05	4.66e-05	3.93434	0.583882	1.18e-05	1.53e-05	1.29416	0.0360317	4.66e-05	2.33e-06	0.0499043
Meta-Protein 54278	Metagenome Unknown	0.105956	1.18e-05	4.53e-05	3.82822	1	1.18e-05	1.27e-05	1.076	0.0360317	4.53e-05	2.33e-06	0.0512877
Meta-Protein 13562	VPS13_DROME Vacuolar protein sorting-associated protein 13 OS=Drosophila melanogaster GN=Vps13 PE=1 SV=2	0.105956	1.51e-05	4.93e-06	0.326881	0.142213	1.51e-05	5.58e-06	0.370575	0.0360317	4.93e-06	2.39e-05	4.85448
Meta-Protein 13561	BLAST_DDA_BPT4 ATP-dependent DNA helicase dda OS=Enterobacteria phage T4 GN=dda PE=1 SV=2_P32270	0.105956	1.51e-05	4.93e-06	0.326881	0.0591721	1.51e-05	3.25e-06	0.215708	0.0590582	4.93e-06	1.88e-05	3.82572
Meta-Protein 16428	BLAST_YBHS_ECOLI Inner membrane transport permease YbhS OS=Escherichia coli (strain K12) GN=ybhS PE=1 SV=1_P0AFQ2	0.105956	2.19e-05	8.98e-06	0.410667	0.477197	2.19e-05	3.39e-05	1.54857	0.0591721	8.98e-06	2.47e-05	2.74879
Meta-Protein 37324	PIGR_RABIT Polymeric immunoglobulin receptor OS=Oryctolagus cuniculus GN=PIGR PE=1 SV=1	0.105956	1.51e-05	4.71e-06	0.311982	0.414823	1.51e-05	2.21e-05	1.46659	0.0934925	4.71e-06	1.54e-05	3.27788
Meta-Protein 18091	Metagenome Unknown	0.105956	3.68e-05	0.000136193	3.7003	0.105645	3.68e-05	0.000141907	3.85555	0.271899	0.000136193	7.6e-05	0.557777
Meta-Protein 13564	Metagenome Unknown	0.105956	1.51e-05	4.84e-06	0.32135	0.0360317	1.51e-05	0	0	0.280713	4.84e-06	1.48e-05	3.06196
Meta-Protein 19942	BLAST_RIMK_SYNPX Probable alpha-L-glutamate ligase OS=Synechococcus sp. (strain WH8102) GN=rimK PE=3 SV=1_Q7U6F4	0.105956	7.47e-06	2.15e-05	2.87946	0.0934925	7.47e-06	2.18e-05	2.91518	0.293622	2.15e-05	4.29e-05	1.99504
Meta-Protein 8625	BLAST_RL38_BOVIN 60S ribosomal protein L38 OS=Bos taurus GN=RPL38 PE=3 SV=4_Q32PB9	0.105956	1.67e-05	4.98e-06	0.2985	0.0591721	1.67e-05	3.25e-06	0.195	0.344118	4.98e-06	1.16e-05	2.33333
Meta-Protein 15515	BLAST_FOLD_PEPD6 Bifunctional protein FolD OS=Peptoclostridium difficile (strain 630) GN=folD PE=3 SV=2_Q189R8	0.105956	2.49e-05	1.89e-05	0.756628	0.855132	2.49e-05	1.3e-05	0.519576	0.352542	1.89e-05	2.22e-05	1.17464
Meta-Protein 8481	BLAST_Y605_METJA UPF0332 protein MJ0605 OS=Methanocaldococcus jannaschii (strain ATCC 43067 / DSM 2661 / JAL-1 / JCM 10045 / NBRC 100440) GN=MJ0605 PE=3 SV=1_Q58022	0.105956	1.95e-05	4.69e-06	0.240188	0.446873	1.95e-05	9.39e-06	0.480802	0.36131	4.69e-06	2.22e-05	4.73748
Meta-Protein 44492	Metagenome Unknown	0.105956	7.47e-06	2.54e-05	3.39531	0.075927	7.47e-06	2.4e-05	3.21317	0.446873	2.54e-05	1.33e-05	0.522648
Meta-Protein 71057	Metagenome Unknown	0.105956	6.01e-06	2.53e-05	4.21359	0.36131	6.01e-06	1.59e-05	2.63939	0.554113	2.53e-05	1.74e-05	0.688282
Meta-Protein 9060	BLAST_SCPA_ECOLI Methylmalonyl-CoA mutase OS=Escherichia coli (strain K12) GN=scpA PE=1 SV=2_P27253	0.105956	1.56e-05	4.94e-06	0.316267	0.0831311	1.56e-05	2.63e-05	1.68	0.589639	4.94e-06	1.22e-05	2.46037
Meta-Protein 971	BLAST_RL2_BACHD 50S ribosomal protein L2 OS=Bacillus halodurans (strain ATCC BAA-125 / DSM 18197 / FERM 7344 / JCM 9153 / C-125) GN=rplB PE=3 SV=1_Q9Z9L1	0.105956	1.35e-05	2.42e-05	1.79119	0.855132	1.35e-05	1.25e-05	0.92701	0.624065	2.42e-05	4.59e-05	1.89457
Meta-Protein 13731	BLAST_PCKA_EUBE2 Phosphoenolpyruvate carboxykinase (ATP) OS=Eubacterium eligens (strain ATCC 27750 / VPI C15-48) GN=pckA PE=3 SV=1_C4Z0Q6	0.105956	2.28e-05	9.98e-05	4.37212	0.0224943	2.28e-05	0.000139852	6.12668	0.726286	9.98e-05	5.33e-05	0.533913
Meta-Protein 19137	BLAST_RL2_LACP7 50S ribosomal protein L2 OS=Lachnoclostridium phytofermentans (strain ATCC 700394 / DSM 18823 / ISDg) GN=rplB PE=3 SV=1_A9KJJ1	0.105956	7.11e-05	1.4e-05	0.197402	0.306556	7.11e-05	8.15e-05	1.1465	0.787406	1.4e-05	1.48e-05	1.05285
Meta-Protein 39595	BLAST_Y1940_AERPE Uncharacterized protein APE_1940.1 OS=Aeropyrum pernix (strain ATCC 700893 / DSM 11879 / JCM 9820 / NBRC 100138 / K1) GN=APE_1940.1 PE=3 SV=2_Q9YAK0	0.105956	1.45e-05	3.29e-05	2.26686	0.0323129	1.45e-05	6.01e-05	4.13601	0.833935	3.29e-05	3.15e-05	0.956771
Meta-Protein 11402	BLAST_RS4A_ALKMQ 30S ribosomal protein S4 A OS=Alkaliphilus metalliredigens (strain QYMF) GN=rpsD1 PE=3 SV=1_A6TWF4	0.105956	2.72e-05	8.38e-06	0.307871	0.051913	2.72e-05	5.58e-06	0.205043	0.855132	8.38e-06	1.02e-05	1.22167
Meta-Protein 9433	Metagenome Unknown	0.105956	1.71e-05	4.78e-06	0.280059	0.352542	1.71e-05	1.1e-05	0.647605	0.855132	4.78e-06	4.89e-06	1.02443
Meta-Protein 32640	BLAST_FHR5_HUMAN Complement factor H-related protein 5 OS=Homo sapiens GN=CFHR5 PE=1 SV=1_Q9BXR6	0.105956	7.03e-06	3.4e-05	4.82725	0.789268	7.03e-06	1.14e-05	1.6173	1	3.4e-05	2.94e-05	0.86633
Meta-Protein 11932	BLAST_YEAE_ECOLI Uncharacterized protein YeaE OS=Escherichia coli (strain K12) GN=yeaE PE=4 SV=1_P76234	0.107059	1.9e-05	4.75e-05	2.49449	0.123534	1.9e-05	4.71e-05	2.4709	0.0224943	4.75e-05	1.79e-05	0.375972
Meta-Protein 17694	BLAST_RL4_AGARV 50S ribosomal protein L4 OS=Agathobacter rectalis (strain ATCC 33656 / DSM 3377 / JCM 17463 / KCTC 5835 / VPI 0990) GN=rplD PE=3 SV=1_C4ZBD5	0.107059	2.14e-05	5.32e-05	2.48805	0.183431	2.14e-05	5.1e-05	2.38351	0.192518	5.32e-05	2.69e-05	0.505992
Meta-Protein 33907	BLAST_YBEQ_ECOLI Sel1-repeat-containing protein YbeQ OS=Escherichia coli (strain K12) GN=ybeQ PE=4 SV=2_P77234	0.107059	2.69e-05	1.04e-05	0.387926	0.0224943	2.69e-05	7.18e-06	0.266563	0.204894	1.04e-05	2.76e-05	2.64565
Meta-Protein 13966	BLAST_WFED_SHIBO UDP-Gal:alpha-D-GlcNAc-diphosphoundecaprenol beta-1,4-galactosyltransferase OS=Shigella boydii GN=wfeD PE=1 SV=1_B5L3X1	0.107059	2.69e-05	7.8e-06	0.289694	0.155132	2.69e-05	9.18e-06	0.340761	0.401678	7.8e-06	1.88e-05	2.41132
Meta-Protein 9274	Metagenome Unknown	0.107059	2.51e-05	9.23e-06	0.367984	0.414823	2.51e-05	3.45e-05	1.37529	0.422678	9.23e-06	9.83e-06	1.06408
Meta-Protein 14867	Metagenome Unknown	0.107059	2.13e-05	7.89e-06	0.370356	0.944183	2.13e-05	2.1e-05	0.985334	0.446873	7.89e-06	2.45e-05	3.10686
Meta-Protein 21501	BLAST_EIF3B_ARATH Eukaryotic translation initiation factor 3 subunit B OS=Arabidopsis thaliana GN=TIF3B1 PE=1 SV=1_Q9C5Z1	0.107059	1.73e-05	7.18e-06	0.416023	0.0587074	1.73e-05	4.53e-06	0.262548	0.589639	7.18e-06	4.73e-06	0.657773
Meta-Protein 12881	BLAST_SLC31_HUMAN Neutral and basic amino acid transport protein rBAT OS=Homo sapiens GN=SLC3A1 PE=1 SV=2_Q07837	0.107059	4.52e-05	2.85e-05	0.630502	0.362727	4.52e-05	7.6e-05	1.67969	0.674987	2.85e-05	4.71e-05	1.65205
Meta-Protein 14737	Metagenome Unknown	0.107059	2.01e-05	9.48e-06	0.472372	0.108319	2.01e-05	4.78e-06	0.238056	0.787406	9.48e-06	7.3e-06	0.770449
Meta-Protein 21365	Metagenome Unknown	0.107059	9.48e-06	2.62e-05	2.76605	0.855132	9.48e-06	6.63e-06	0.700088	0.812704	2.62e-05	4.6e-05	1.75456
Meta-Protein 9762	BLAST_MAP22_ARATH Methionine aminopeptidase 2B OS=Arabidopsis thaliana GN=MAP2B PE=2 SV=2_Q56Y85	0.107059	1.99e-05	7.84e-06	0.39488	0.233953	1.99e-05	1.22e-05	0.614771	1	7.84e-06	9.53e-06	1.21467
Meta-Protein 20199	Metagenome Unknown	0.107648	3.14e-05	1.44e-05	0.458023	0.0414911	3.14e-05	1.37e-05	0.437832	0.362727	1.44e-05	1.79e-05	1.24362
Meta-Protein 20202	Metagenome Unknown	0.107648	3.14e-05	1.43e-05	0.455632	0.0414911	3.14e-05	1.37e-05	0.437832	0.362727	1.43e-05	1.79e-05	1.25015
Meta-Protein 2454	BLAST_DHE2_CLOSY NAD-specific glutamate dehydrogenase OS=Clostridium symbiosum GN=gdh PE=1 SV=4_P24295	0.107648	0.000114323	0.0003742	3.27317	0.441209	0.000114323	9.47e-05	0.828075	0.477197	0.0003742	0.000214757	0.573909
Meta-Protein 11857	Metagenome Unknown	0.107966	3.19e-05	1.88e-05	0.588651	0.689084	3.19e-05	2.6e-05	0.814592	0.0323129	1.88e-05	3.66e-05	1.95335
Meta-Protein 784	BLAST_PCKA_EUBE2 Phosphoenolpyruvate carboxykinase (ATP) OS=Eubacterium eligens (strain ATCC 27750 / VPI C15-48) GN=pckA PE=3 SV=1_C4Z0Q6	0.107966	8e-05	0.000171362	2.14271	0.0522461	8e-05	0.000172296	2.15439	0.306556	0.000171362	0.000122762	0.716389
Meta-Protein 14098	BLAST_PILS3_ARATH Protein PIN-LIKES 3 OS=Arabidopsis thaliana GN=PILS3 PE=2 SV=1_Q9C9K5	0.107966	2.54e-05	4.24e-05	1.66525	0.905695	2.54e-05	2.72e-05	1.06977	0.358951	4.24e-05	3.14e-05	0.740559
Meta-Protein 14889	Metagenome Unknown	0.107966	2.06e-05	3.54e-05	1.71296	0.528612	2.06e-05	1.24e-05	0.599919	0.380371	3.54e-05	2.8e-05	0.791185
Meta-Protein 13446	Metagenome Unknown	0.107966	6.17e-05	3.03e-05	0.491856	0.221272	6.17e-05	2.96e-05	0.480232	0.893904	3.03e-05	3.89e-05	1.28186
Meta-Protein 8987	BLAST_MTGA_BDEBA Biosynthetic peptidoglycan transglycosylase OS=Bdellovibrio bacteriovorus (strain ATCC 15356 / DSM 50701 / NCIB 9529 / HD100) GN=mtgA PE=3 SV=1_Q3V7R3	0.108562	2.44e-05	3.98e-05	1.63148	0.208413	2.44e-05	6.2e-05	2.5369	0.343253	3.98e-05	4.99e-05	1.25114
Meta-Protein 14918	BLAST_ASAH1_HUMAN Acid ceramidase OS=Homo sapiens GN=ASAH1 PE=1 SV=5_Q13510	0.108562	6.15e-05	2.29e-05	0.372627	0.0208626	6.15e-05	2.38e-06	0.0387476	0.674987	2.29e-05	3.15e-05	1.37398
Meta-Protein 14097	RL10_PELUB 50S ribosomal protein L10 OS=Pelagibacter ubique (strain HTCC1062) GN=rplJ PE=3 SV=1	0.109613	2.83e-05	4.72e-05	1.66863	0.838464	2.83e-05	3.05e-05	1.07776	0.126279	4.72e-05	3.14e-05	0.664607
Meta-Protein 10813	BLAST_SECA_BACTN Protein translocase subunit SecA OS=Bacteroides thetaiotaomicron (strain ATCC 29148 / DSM 2079 / NCTC 10582 / E50 / VPI-5482) GN=secA PE=3 SV=1_Q89ZL5	0.109613	3.54e-05	5.2e-05	1.46902	1	3.54e-05	3.15e-05	0.890459	0.755658	5.2e-05	6.69e-05	1.28642
Meta-Protein 995	BLAST_FAHD1_HUMAN Acylpyruvase FAHD1, mitochondrial OS=Homo sapiens GN=FAHD1 PE=1 SV=2_Q6P587	0.110788	0.000168399	0.000117045	0.695045	0.469727	0.000168399	0.000223221	1.32555	0.286321	0.000117045	0.000205618	1.75675
Meta-Protein 48986	BLAST_RS3_FINM2 30S ribosomal protein S3 OS=Finegoldia magna (strain ATCC 29328) GN=rpsC PE=3 SV=1_B0RZU6	0.110981	7.88e-06	1.43e-05	1.81376	1	7.88e-06	8.43e-06	1.0709	0.0590582	1.43e-05	0	0
Meta-Protein 3786	BLAST_YTFQ_ECOLI ABC transporter periplasmic-binding protein YtfQ OS=Escherichia coli (strain K12) GN=ytfQ PE=1 SV=1_P39325	0.110981	2.67e-05	5.14e-05	1.92125	0.789268	2.67e-05	3.99e-05	1.4906	0.0590582	5.14e-05	4.98e-06	0.0968354
Meta-Protein 40548	Metagenome Unknown	0.110981	5.7e-06	1.24e-05	2.17251	0.855132	5.7e-06	7.27e-06	1.27485	0.0590582	1.24e-05	0	0
Meta-Protein 50292	BLAST_OMPA_BORAV Outer membrane protein A OS=Bordetella avium GN=ompA PE=3 SV=1_Q05146	0.110981	1.34e-05	3.9e-05	2.91567	1	1.34e-05	2.05e-05	1.53017	0.0590582	3.9e-05	2.29e-05	0.587614
Meta-Protein 26020	Metagenome Unknown	0.110981	8.79e-06	1.43e-05	1.63016	1	8.79e-06	6.27e-06	0.713134	0.0934925	1.43e-05	4.65e-06	0.324607
Meta-Protein 1639	BLAST_PURA_BACV8 Adenylosuccinate synthetase OS=Bacteroides vulgatus (strain ATCC 8482 / DSM 1447 / JCM 5826 / NBRC 14291 / NCTC 11154) GN=purA PE=3 SV=1_A6L1X1	0.110981	9.55e-06	2.39e-05	2.50175	0.789268	9.55e-06	1.48e-05	1.54825	0.0934925	2.39e-05	5.26e-05	2.20283
Meta-Protein 75765	BLAST_RL2_LACP7 50S ribosomal protein L2 OS=Lachnoclostridium phytofermentans (strain ATCC 700394 / DSM 18823 / ISDg) GN=rplB PE=3 SV=1_A9KJJ1	0.110981	8.79e-06	1.74e-05	1.98198	1	8.79e-06	4.56e-06	0.518729	0.105645	1.74e-05	9.88e-06	0.566986
Meta-Protein 34652	BLAST_YDZF_SCHPO Putative dipeptidyl aminopeptidase C14C4.15c OS=Schizosaccharomyces pombe (strain 972 / ATCC 24843) GN=SPAC14C4.15c PE=3 SV=2_Q9P7E9	0.110981	1.22e-05	3.06e-06	0.25017	0.0590582	1.22e-05	0	0	0.201243	3.06e-06	2.26e-05	7.38665
Meta-Protein 47222	BLAST_Y973_METJA Uncharacterized protein MJ0973 OS=Methanocaldococcus jannaschii (strain ATCC 43067 / DSM 2661 / JAL-1 / JCM 10045 / NBRC 100440) GN=MJ0973 PE=3 SV=1_Q58383	0.110981	8.63e-06	1.36e-05	1.57859	0.401678	8.63e-06	1.65e-05	1.90706	0.271899	1.36e-05	2.29e-05	1.67907
Meta-Protein 47223	BLAST_GSIA_SALTY Glutathione import ATP-binding protein GsiA OS=Salmonella typhimurium (strain LT2 / SGSC1412 / ATCC 700720) GN=gsiA PE=3 SV=1_Q8ZQM4	0.110981	8.63e-06	1.36e-05	1.57859	0.401678	8.63e-06	1.65e-05	1.90706	0.271899	1.36e-05	2.29e-05	1.67907
Meta-Protein 3045	BLAST_FUMB_ECOLI Fumarate hydratase class I, anaerobic OS=Escherichia coli (strain K12) GN=fumB PE=1 SV=2_P14407	0.110981	6.69e-05	9.85e-05	1.4727	0.371093	6.69e-05	8.65e-05	1.29401	0.294507	9.85e-05	3.57e-05	0.36251
Meta-Protein 38237	BLAST_CH60_HAEIN 60 kDa chaperonin OS=Haemophilus influenzae (strain ATCC 51907 / DSM 11121 / KW20 / Rd) GN=groL PE=3 SV=1_P43733	0.110981	1.53e-05	4.95e-06	0.32459	0.833935	1.53e-05	1.26e-05	0.828962	0.36131	4.95e-06	1.52e-05	3.07744
Meta-Protein 26494	BLAST_ILVC_CLOBA Ketol-acid reductoisomerase (NADP(+)) OS=Clostridium botulinum (strain Alaska E43 / Type E3) GN=ilvC PE=3 SV=1_B2UYT8	0.110981	5.25e-06	1.94e-05	3.69048	0.105645	5.25e-06	2.14e-05	4.0746	0.401678	1.94e-05	6.98e-06	0.36
Meta-Protein 13283	Metagenome Unknown	0.110981	1.4e-05	4.72e-06	0.337105	0.799846	1.4e-05	1.18e-05	0.846337	0.422678	4.72e-06	9.75e-06	2.06714
Meta-Protein 330	BLAST_YBDK_BACSU Sensor histidine kinase YbdK OS=Bacillus subtilis (strain 168) GN=ybdK PE=3 SV=1_O31433	0.110981	6.41e-06	1.46e-05	2.28218	1	6.41e-06	2.35e-06	0.36671	0.446873	1.46e-05	1.53e-05	1.04889
Meta-Protein 40524	BLAST_GAL1_THEMA Galactokinase OS=Thermotoga maritima (strain ATCC 43589 / MSB8 / DSM 3109 / JCM 10099) GN=galK PE=3 SV=1_P56838	0.110981	9.47e-06	2.68e-05	2.82609	0.0831311	9.47e-06	4.1e-05	4.32758	0.589639	2.68e-05	1.97e-05	0.737309
Meta-Protein 40523	BLAST_SUA5_PYRAB Threonylcarbamoyl-AMP synthase OS=Pyrococcus abyssi (strain GE5 / Orsay) GN=sua5 PE=1 SV=1_Q9UYB2	0.110981	1.26e-05	2.68e-05	2.11947	0.0831311	1.26e-05	4.3e-05	3.40858	0.589639	2.68e-05	1.97e-05	0.737309
Meta-Protein 23976	BLAST_RF2_BORBU Peptide chain release factor 2 OS=Borrelia burgdorferi (strain ATCC 35210 / B31 / CIP 102532 / DSM 4680) GN=prfB PE=3 SV=3_O51101	0.110981	3.16e-06	1.2e-05	3.78892	1	3.16e-06	4.18e-06	1.32454	0.624065	1.2e-05	7.39e-06	0.617688
Meta-Protein 40526	BLAST_CYA3_RHIME Putative adenylate cyclase 3 OS=Rhizobium meliloti (strain 1021) GN=cya3 PE=3 SV=2_Q9Z3Q0	0.110981	9.47e-06	2.68e-05	2.82609	0.0831311	9.47e-06	4.1e-05	4.32758	0.787406	2.68e-05	2.21e-05	0.827001
Meta-Protein 32419	BLAST_RS15_BIFLS 30S ribosomal protein S15 OS=Bifidobacterium longum subsp. infantis (strain ATCC 15697 / DSM 20088 / JCM 1222 / NCTC 11817 / S12) GN=rpsO PE=3 SV=1_B7GNH3	0.110981	2.14e-05	1.22e-05	0.567367	0.0590582	2.14e-05	0	0	0.855132	1.22e-05	1.32e-05	1.08384
Meta-Protein 26509	BLAST_BLAI_BACLI Penicillinase repressor OS=Bacillus licheniformis GN=blaI PE=1 SV=1_P06555	0.110981	1.12e-05	4.71e-06	0.419139	0.554113	1.12e-05	6.77e-06	0.602374	0.855132	4.71e-06	7.57e-06	1.60708
Meta-Protein 1058	BLAST_ACY1_HUMAN Aminoacylase-1 OS=Homo sapiens GN=ACY1 PE=1 SV=1_Q03154	0.110981	1.97e-05	4.65e-06	0.23614	0.0934925	1.97e-05	4.65e-06	0.23614	1	4.65e-06	1.05e-05	2.26308
Meta-Protein 37206	BLAST_GPDM_HUMAN Glycerol-3-phosphate dehydrogenase, mitochondrial OS=Homo sapiens GN=GPD2 PE=1 SV=3_P43304	0.110981	3.89e-05	2.23e-05	0.572246	0.0934925	3.89e-05	2.42e-06	0.0621145	1	2.23e-05	1.89e-05	0.849871
Meta-Protein 33539	BLAST_ARSM_METAC Arsenite methyltransferase OS=Methanosarcina acetivorans (strain ATCC 35395 / DSM 2834 / JCM 12185 / C2A) GN=arsM PE=1 SV=1_Q8TJK1	0.110981	1.22e-05	4.72e-06	0.386348	0.17753	1.22e-05	4.73e-06	0.387713	1	4.72e-06	0	0
Meta-Protein 36199	BLAST_Y1606_LACJO Uncharacterized RNA methyltransferase LJ_1606 OS=Lactobacillus johnsonii (strain CNCM I-12250 / La1 / NCC 533) GN=LJ_1606 PE=3 SV=1_Q74IG2	0.110981	1.22e-05	3.06e-06	0.25017	0.208413	1.22e-05	5.32e-06	0.434901	1	3.06e-06	7.3e-06	2.38692
Meta-Protein 21949	Metagenome Unknown	0.110981	1.63e-05	9.17e-06	0.564223	0.446873	1.63e-05	7.73e-06	0.475654	1	9.17e-06	4.02e-06	0.437863
Meta-Protein 11430	Metagenome Unknown	0.110981	1.13e-05	3.06e-06	0.269853	1	1.13e-05	9.44e-06	0.833088	1	3.06e-06	2.49e-06	0.814714
Meta-Protein 51541	Metagenome Unknown	0.110981	6.88e-05	7.62e-05	1.10762	1	6.88e-05	0.000124914	1.81663	1	7.62e-05	6.81e-05	0.89414
Meta-Protein 17438	BLAST_ISPH_CLOTE 4-hydroxy-3-methylbut-2-enyl diphosphate reductase OS=Clostridium tetani (strain Massachusetts / E88) GN=ispH PE=3 SV=1_Q895G2	0.110981	2.4e-05	1.16e-05	0.484919	0.624065	2.4e-05	3.06e-05	1.27597	1	1.16e-05	2.33e-06	0.199928
Meta-Protein 15337	BLAST_G3P_CAVPO Glyceraldehyde-3-phosphate dehydrogenase (Fragment) OS=Cavia porcellus GN=GAPDH PE=2 SV=2_P70685	0.110981	3.08e-05	3.06e-05	0.992589	0.833935	3.08e-05	2.78e-05	0.903281	1	3.06e-05	1.18e-05	0.385569
Meta-Protein 56626	Metagenome Unknown	0.110981	1.25e-05	4.72e-06	0.37658	0.142213	1.25e-05	4.35e-06	0.347305	1	4.72e-06	5.18e-06	1.09717
Meta-Protein 33505	BLAST_NNR_MOOTA Bifunctional NAD(P)H-hydrate repair enzyme Nnr OS=Moorella thermoacetica (strain ATCC 39073 / JCM 9320) GN=nnr PE=3 SV=1_Q2RGI2	0.110981	1.47e-05	4.98e-06	0.339195	0.142213	1.47e-05	4.72e-06	0.321044	1	4.98e-06	0	0
Meta-Protein 17561	BLAST_GPDA_AGARV Glycerol-3-phosphate dehydrogenase [NAD(P)+] OS=Agathobacter rectalis (strain ATCC 33656 / DSM 3377 / JCM 17463 / KCTC 5835 / VPI 0990) GN=gpsA PE=3 SV=1_C4ZD61	0.110981	5.51e-05	1.18e-05	0.213721	0.624065	5.51e-05	6.84e-05	1.24043	1	1.18e-05	2.8e-05	2.37383
Meta-Protein 63917	BLAST_PRO25_ORYSJ 13 kDa prolamin C OS=Oryza sativa subsp. japonica GN=PROLM25 PE=2 SV=2_P17048	0.110981	2.68e-05	1.04e-05	0.388258	0.0590582	2.68e-05	0	0	1	1.04e-05	1.11e-05	1.06707
Meta-Protein 8365	Metagenome Unknown	0.112039	0.000285362	0.000167985	0.588674	0.518555	0.000285362	0.000328213	1.15016	0.266402	0.000167985	0.000223878	1.33272
Meta-Protein 10252	BLAST_BCS1_YEAST Mitochondrial chaperone BCS1 OS=Saccharomyces cerevisiae (strain ATCC 204508 / S288c) GN=BCS1 PE=1 SV=2_P32839	0.112039	8.63e-05	4.5e-05	0.520697	0.0922852	8.63e-05	4.96e-05	0.574166	0.339355	4.5e-05	6.4e-05	1.42273
Meta-Protein 15998	BLAST_ADHE_CLOAB Aldehyde-alcohol dehydrogenase OS=Clostridium acetobutylicum (strain ATCC 824 / DSM 792 / JCM 1419 / LMG 5710 / VKM B-1787) GN=adhE PE=1 SV=3_P33744	0.112039	4.68e-05	3.24e-05	0.692431	0.00927734	4.68e-05	1.96e-05	0.419412	0.350529	3.24e-05	4.87e-05	1.50409
Meta-Protein 18326	ACT_PLAMG Actin, adductor muscle OS=Placopecten magellanicus PE=2 SV=1	0.11226	9.45e-05	4.35e-05	0.460567	0.068353	9.45e-05	3e-05	0.317459	1	4.35e-05	3.82e-05	0.877274
Meta-Protein 17648	BLAST_SUSC_BACTN TonB-dependent receptor SusC OS=Bacteroides thetaiotaomicron (strain ATCC 29148 / DSM 2079 / NCTC 10582 / E50 / VPI-5482) GN=susC PE=1 SV=1_Q8A1G1	0.112273	4.22e-05	6.05e-05	1.43399	0.759766	4.22e-05	3.17e-05	0.75075	0.109863	6.05e-05	5.14e-05	0.849463
Meta-Protein 8424	Metagenome Unknown	0.112273	0.000299336	8.37e-05	0.279499	0.0639648	0.000299336	9.35e-05	0.312247	0.62207	8.37e-05	6.55e-05	0.782862
Meta-Protein 103	Metagenome Unknown	0.112287	1.57e-05	2.69e-05	1.71755	0.401678	1.57e-05	6.98e-06	0.445745	0.343253	2.69e-05	1.83e-05	0.681325
Meta-Protein 104	BLAST_Y3402_METJA Uncharacterized adenine-specific methylase MJECS02 OS=Methanocaldococcus jannaschii (strain ATCC 43067 / DSM 2661 / JAL-1 / JCM 10045 / NBRC 100440) GN=MJECS02 PE=3 SV=1_Q60301	0.112287	1.57e-05	2.69e-05	1.71755	0.401678	1.57e-05	6.98e-06	0.445745	0.343253	2.69e-05	1.83e-05	0.681325
Meta-Protein 2311	BLAST_SSB2_CLOAB Single-stranded DNA-binding protein 2 OS=Clostridium acetobutylicum (strain ATCC 824 / DSM 792 / JCM 1419 / LMG 5710 / VKM B-1787) GN=ssb2 PE=3 SV=1_Q97HT8	0.112287	1.41e-05	2.89e-05	2.04481	0.102918	1.41e-05	2.45e-05	1.7329	0.414823	2.89e-05	1.9e-05	0.657728
Meta-Protein 16680	BLAST_DRRA_STRPE Daunorubicin/doxorubicin resistance ATP-binding protein DrrA OS=Streptomyces peucetius GN=drrA PE=1 SV=1_P32010	0.112287	2.49e-05	1.47e-05	0.588945	0.62207	2.49e-05	2.16e-05	0.866667	0.554113	1.47e-05	2e-05	1.36689
Meta-Protein 39932	Metagenome Unknown	0.1129	1.91e-06	9.09e-06	4.76419	0.0224943	1.91e-06	1.62e-05	8.47598	0.100348	9.09e-06	0	0
Meta-Protein 26338	BLAST_TRMB_ALKEH tRNA (guanine-N(7)-)-methyltransferase OS=Alkalilimnicola ehrlichii (strain ATCC BAA-1101 / DSM 17681 / MLHE-1) GN=trmB PE=3 SV=1_Q0ACP5	0.1129	1.91e-06	1.36e-05	7.12664	0.422678	1.91e-06	4.48e-06	2.34934	0.100348	1.36e-05	0	0
Meta-Protein 37975	Metagenome Unknown	0.1129	2.01e-06	1.18e-05	5.85477	0.105645	2.01e-06	1.35e-05	6.73444	0.100348	1.18e-05	0	0
Meta-Protein 27162	Metagenome Unknown	0.1129	3.82e-06	3.53e-05	9.24541	0.181449	3.82e-06	2.66e-05	6.98122	0.100348	3.53e-05	7.45e-06	0.211128
Meta-Protein 34868	BLAST_YZ38_AQUAE Probable adenosine monophosphate-protein transferase aq_aa38 OS=Aquifex aeolicus (strain VF5) GN=aq_aa38 PE=3 SV=1_O66426	0.1129	2.01e-06	1.17e-05	5.84232	0.100348	2.01e-06	1.2e-05	5.97925	0.100348	1.17e-05	0	0
Meta-Protein 22810	BLAST_LCDC_CLOPR Activator of lactoyl-CoA dehydratase (Fragment) OS=Clostridium propionicum GN=lcdC PE=1 SV=1_G3KIM5	0.1129	2.2e-06	1.49e-05	6.75758	0.181449	2.2e-06	6.78e-06	3.08333	0.100348	1.49e-05	2.33e-06	0.15639
Meta-Protein 1413	BLAST_NIFJ_ENTAG Pyruvate-flavodoxin oxidoreductase OS=Enterobacter agglomerans GN=nifJ PE=3 SV=3_P19543	0.1129	2.2e-06	1.11e-05	5.06061	0.201243	2.2e-06	1.79e-05	8.1553	0.100348	1.11e-05	0	0
Meta-Protein 59463	Metagenome Unknown	0.1129	1.91e-06	1.46e-05	7.62445	0.201243	1.91e-06	9.28e-06	4.86463	0.100348	1.46e-05	2.78e-06	0.190722
Meta-Protein 53378	Metagenome Unknown	0.1129	1.91e-06	2.32e-05	12.1808	0.371093	1.91e-06	8.18e-06	4.28384	0.100348	2.32e-05	2.49e-06	0.107192
Meta-Protein 37453	Metagenome Unknown	0.1129	2.01e-06	2.06e-05	10.2365	0.422678	2.01e-06	1.18e-05	5.88921	0.100348	2.06e-05	0	0
Meta-Protein 64173	BLAST_TEAA_HALED Ectoine-binding periplasmic protein TeaA OS=Halomonas elongata (strain ATCC 33173 / DSM 2581 / NBRC 15536 / NCIMB 2198 / 1H9) GN=teaA PE=1 SV=1_E1VBK1	0.1129	1.91e-06	1.62e-05	8.48908	1	1.91e-06	1.21e-05	6.34105	0.100348	1.62e-05	4.17e-05	2.57613
Meta-Protein 978	BLAST_RS7_LACS1 30S ribosomal protein S7 OS=Lactobacillus salivarius (strain UCC118) GN=rpsG PE=3 SV=1_Q1WVA1	0.1129	2.13e-06	2.78e-05	13.0195	1	2.13e-06	2.03e-06	0.953125	0.100348	2.78e-05	9.89e-06	0.356136
Meta-Protein 63161	BLAST_Y2281_PELCD UPF0348 protein Pcar_2281 OS=Pelobacter carbinolicus (strain DSM 2380 / NBRC 103641 / GraBd1) GN=Pcar_2281 PE=3 SV=1_Q3A287	0.1129	1.71e-05	1.92e-06	0.112305	0.105645	1.71e-05	2.44e-06	0.143066	0.105645	1.92e-06	1.18e-05	6.13043
Meta-Protein 2806	BLAST_GLPK_AGARV Glycerol kinase OS=Agathobacter rectalis (strain ATCC 33656 / DSM 3377 / JCM 17463 / KCTC 5835 / VPI 0990) GN=glpK PE=3 SV=1_C4ZGB4	0.1129	6.32e-06	4.17e-05	6.59433	1	6.32e-06	9.46e-06	1.49736	0.105645	4.17e-05	1.06e-05	0.254276
Meta-Protein 33967	BLAST_IF2_RHORT Translation initiation factor IF-2 OS=Rhodospirillum rubrum (strain ATCC 11170 / ATH 1.1.1 / DSM 467 / LMG 4362 / NCIB 8255 / S1) GN=infB PE=3 SV=2_Q2RMS0	0.1129	2.01e-06	1.21e-05	6.02075	0.181449	2.01e-06	9.07e-06	4.51452	0.136217	1.21e-05	2.33e-06	0.192281
Meta-Protein 15875	BLAST_ATMA_ECOLI Magnesium-transporting ATPase, P-type 1 OS=Escherichia coli (strain K12) GN=mgtA PE=1 SV=1_P0ABB8	0.1129	1.26e-05	2.48e-06	0.197211	0.932647	1.26e-05	1.65e-05	1.31408	0.181449	2.48e-06	1.59e-05	6.40741
Meta-Protein 24396	BLAST_Y668_RICCN Uncharacterized HTH-type transcriptional regulator RC0668 OS=Rickettsia conorii (strain ATCC VR-613 / Malish 7) GN=RC0668 PE=4 SV=1_Q92HV3	0.1129	1.71e-05	2.35e-06	0.13716	0.294507	1.71e-05	9.21e-06	0.537451	0.201243	2.35e-06	1.78e-05	7.56738
Meta-Protein 36563	BLAST_DPO3B_SYNE7 Beta sliding clamp OS=Synechococcus elongatus (strain PCC 7942) GN=dnaN PE=3 SV=1_P52023	0.1129	1.74e-05	2.35e-06	0.135187	0.418492	1.74e-05	9.33e-06	0.536913	0.201243	2.35e-06	1.78e-05	7.56738
Meta-Protein 38911	Metagenome Unknown	0.1129	1.91e-06	1.2e-05	6.28821	0.100348	1.91e-06	1.16e-05	6.06114	0.201243	1.2e-05	5.24e-06	0.436806
Meta-Protein 38802	BLAST_Y4TQ_SINFN Probable peptide ABC transporter permease protein y4tQ OS=Sinorhizobium fredii (strain NBRC 101917 / NGR234) GN=NGR_a01420 PE=3 SV=1_Q53192	0.1129	1.91e-06	1.21e-05	6.36245	0.201243	1.91e-06	7.21e-06	3.77729	0.201243	1.21e-05	5.24e-06	0.431709
Meta-Protein 38909	Metagenome Unknown	0.1129	1.91e-06	9.51e-06	4.98253	0.181449	1.91e-06	9.18e-06	4.81223	0.201243	9.51e-06	2.58e-06	0.270815
Meta-Protein 38910	Metagenome Unknown	0.1129	1.91e-06	9.51e-06	4.98253	0.181449	1.91e-06	9.18e-06	4.81223	0.201243	9.51e-06	2.58e-06	0.270815
Meta-Protein 11488	BLAST_RECS_BACSU Probable ATP-dependent DNA helicase RecS OS=Bacillus subtilis (strain 168) GN=recS PE=3 SV=1_P50729	0.1129	1.56e-05	2.49e-06	0.159297	0.554113	1.56e-05	1.11e-05	0.709643	0.201243	2.49e-06	1.46e-05	5.86957
Meta-Protein 12192	BLAST_RS8_LACP7 30S ribosomal protein S8 OS=Lachnoclostridium phytofermentans (strain ATCC 700394 / DSM 18823 / ISDg) GN=rpsH PE=3 SV=1_A9KJI0	0.1129	2.03e-05	2.35e-06	0.115526	0.554113	2.03e-05	2.91e-05	1.43097	0.201243	2.35e-06	1.93e-05	8.22908
Meta-Protein 20032	BLAST_RL20_BACTN 50S ribosomal protein L20 OS=Bacteroides thetaiotaomicron (strain ATCC 29148 / DSM 2079 / NCTC 10582 / E50 / VPI-5482) GN=rplT PE=3 SV=1_Q8AAN9	0.1129	1.91e-06	1.14e-05	5.99127	0.100348	1.91e-06	8.56e-06	4.48472	0.222801	1.14e-05	2.33e-06	0.203353
Meta-Protein 43183	BLAST_RL212_ARATH 60S ribosomal protein L21-2 OS=Arabidopsis thaliana GN=RPL21E PE=2 SV=1_Q9FDZ9	0.1129	1.09e-05	2.33e-06	0.213303	0.362727	1.09e-05	9.55e-06	0.876147	0.269294	2.33e-06	1.05e-05	4.49462
Meta-Protein 25972	BLAST_HSLO_LACP7 33 kDa chaperonin OS=Lachnoclostridium phytofermentans (strain ATCC 700394 / DSM 18823 / ISDg) GN=hslO PE=3 SV=1_A9KTE0	0.1129	2.2e-06	9.63e-06	4.37879	0.280713	2.2e-06	9.88e-06	4.49242	0.271899	9.63e-06	3.45e-05	3.58313
Meta-Protein 768	BLAST_CYSK_NEIMB Cysteine synthase OS=Neisseria meningitidis serogroup B (strain MC58) GN=cysK PE=1 SV=1_Q7DDL5	0.1129	2.13e-06	3.14e-05	14.7121	0.181449	2.13e-06	1.73e-05	8.10703	0.280713	3.14e-05	1.46e-05	0.465709
Meta-Protein 62531	BLAST_CHLH_ARATH Magnesium-chelatase subunit ChlH, chloroplastic OS=Arabidopsis thaliana GN=CHLH PE=1 SV=1_Q9FNB0	0.1129	1.91e-06	2.59e-05	13.5742	1	1.91e-06	6.18e-06	3.24017	0.343028	2.59e-05	1.22e-05	0.47161
Meta-Protein 3108	BLAST_YDIF_BACSU Uncharacterized ABC transporter ATP-binding protein YdiF OS=Bacillus subtilis (strain 168) GN=ydiF PE=3 SV=2_O05519	0.1129	1.79e-05	2.36e-06	0.131689	0.833935	1.79e-05	1.6e-05	0.892043	0.371093	2.36e-06	1.22e-05	5.18728
Meta-Protein 49383	Metagenome Unknown	0.1129	1.79e-05	2.36e-06	0.131689	0.833935	1.79e-05	1.6e-05	0.892043	0.371093	2.36e-06	1.22e-05	5.18728
Meta-Protein 38336	ENO_DEIRA Enolase OS=Deinococcus radiodurans (strain ATCC 13939 / DSM 20539 / JCM 16871 / LMG 4051 / NBRC 15346 / NCIMB 9279 / R1 / VKM B-1422) GN=eno PE=3 SV=1	0.1129	3.22e-05	2.34e-06	0.0726699	0.100348	3.22e-05	2.38e-06	0.073963	0.371093	2.34e-06	1e-05	4.28826
Meta-Protein 13580	BLAST_CHEB1_RHIEC Probable chemotaxis response regulator protein-glutamate methylesterase 1 OS=Rhizobium etli (strain CFN 42 / ATCC 51251) GN=cheB1 PE=3 SV=1_Q2KCH8	0.1129	1.01e-05	1.92e-06	0.190083	0.589639	1.01e-05	8.05e-06	0.798347	0.371093	1.92e-06	1.25e-05	6.52609
Meta-Protein 1725	BLAST_ILVC_BRAHW Ketol-acid reductoisomerase (NADP(+)) OS=Brachyspira hyodysenteriae (strain ATCC 49526 / WA1) GN=ilvC PE=3 SV=1_C0R090	0.1129	2.2e-06	5.68e-05	25.8159	0.0591721	2.2e-06	5.36e-05	24.3455	0.401678	5.68e-05	3.45e-05	0.607771
Meta-Protein 33961	BLAST_YLBH_BACSU Putative rRNA methyltransferase YlbH OS=Bacillus subtilis (strain 168) GN=ylbH PE=3 SV=2_O34331	0.1129	2.01e-06	1.7e-05	8.48133	0.0590582	2.01e-06	1.6e-05	7.95436	0.418492	1.7e-05	9.79e-06	0.574853
Meta-Protein 58946	BLAST_YVNF_AZOCH Uncharacterized protein in vnfD 5region OS=Azotobacter chroococcum mcd 1 PE=4 SV=1_P24423	0.1129	1.91e-06	1.02e-05	5.35808	0.100348	1.91e-06	8.9e-06	4.66376	0.418492	1.02e-05	4.99e-06	0.488183
Meta-Protein 769	BLAST_CYSK_STAHA Cysteine synthase (Fragment) OS=Staphylococcus haemolyticus GN=cysK PE=3 SV=1_Q59918	0.1129	2.13e-06	1.68e-05	7.88672	0.181449	2.13e-06	8.69e-06	4.07422	0.418492	1.68e-05	1.23e-05	0.73056
Meta-Protein 10756	BLAST_SPI6_SOLTU Probable serine protease inhibitor 6 OS=Solanum tuberosum PE=2 SV=1_Q41433	0.1129	2.95e-05	2.48e-06	0.0840715	0.105645	2.95e-05	2.44e-06	0.0826609	0.422678	2.48e-06	1.01e-05	4.07718
Meta-Protein 20059	BLAST_ATPB_ALKOO ATP synthase subunit beta OS=Alkaliphilus oremlandii (strain OhILAs) GN=atpD PE=3 SV=1_A8MJV9	0.1129	1.18e-05	1.92e-06	0.162429	0.294507	1.18e-05	6.57e-06	0.556497	0.422678	1.92e-06	7.14e-06	3.72609
Meta-Protein 34240	BLAST_UVRC_SYMTH UvrABC system protein C OS=Symbiobacterium thermophilum (strain T / IAM 14863) GN=uvrC PE=3 SV=1_Q67T37	0.1129	1.26e-05	2.34e-06	0.186587	0.294507	1.26e-05	7.19e-06	0.573041	0.422678	2.34e-06	4.89e-06	2.08897
Meta-Protein 34238	BLAST_MSCL_PORGI Large-conductance mechanosensitive channel OS=Porphyromonas gingivalis (strain ATCC BAA-308 / W83) GN=mscL PE=3 SV=1_Q7MUZ1	0.1129	1.54e-05	2.34e-06	0.15181	0.446873	1.54e-05	9.26e-06	0.600216	0.422678	2.34e-06	4.89e-06	2.08897
Meta-Protein 11489	Metagenome Unknown	0.1129	1.56e-05	2.49e-06	0.159297	0.554113	1.56e-05	1.11e-05	0.709643	0.422678	2.49e-06	9.83e-06	3.94649
Meta-Protein 23484	BLAST_RSMF_THET8 Ribosomal RNA small subunit methyltransferase F OS=Thermus thermophilus (strain HB8 / ATCC 27634 / DSM 579) GN=rsmF PE=1 SV=1_Q5SII2	0.1129	1.91e-06	1.39e-05	7.28384	0.0591721	1.91e-06	1.52e-05	7.94323	0.529368	1.39e-05	2.59e-05	1.86343
Meta-Protein 23485	Metagenome Unknown	0.1129	1.91e-06	1.39e-05	7.28384	0.0591721	1.91e-06	1.52e-05	7.94323	0.529368	1.39e-05	2.59e-05	1.86343
Meta-Protein 31734	BLAST_AMPT_THEAQ Aminopeptidase T OS=Thermus aquaticus PE=1 SV=1_P23341	0.1129	2.21e-06	2.18e-05	9.86981	1	2.21e-06	0	0	0.529368	2.18e-05	2.33e-05	1.07089
Meta-Protein 38142	EFTU_MYCPN Elongation factor Tu OS=Mycoplasma pneumoniae (strain ATCC 29342 / M129) GN=tuf PE=1 SV=2	0.1129	2.01e-06	1.59e-05	7.90041	0.201243	2.01e-06	8.53e-06	4.24896	0.554113	1.59e-05	7.61e-06	0.479517
Meta-Protein 49709	BLAST_Y854_PYRHO RutC family protein PH0854 OS=Pyrococcus horikoshii (strain ATCC 700860 / DSM 12428 / JCM 9974 / NBRC 100139 / OT-3) GN=PH0854 PE=1 SV=2_O58584	0.1129	1.91e-06	1.25e-05	6.57205	0.371093	1.91e-06	6.16e-06	3.22707	0.583882	1.25e-05	1.53e-05	1.22126
Meta-Protein 54276	BLAST_RS16_BACV8 30S ribosomal protein S16 OS=Bacteroides vulgatus (strain ATCC 8482 / DSM 1447 / JCM 5826 / NBRC 14291 / NCTC 11154) GN=rpsP PE=3 SV=1_A6L3Y9	0.1129	1.91e-06	3.71e-05	19.4301	0.371093	1.91e-06	8.22e-06	4.30568	0.583882	3.71e-05	1.29e-05	0.347005
Meta-Protein 63134	BLAST_OMPA_BORAV Outer membrane protein A OS=Bordetella avium GN=ompA PE=3 SV=1_Q05146	0.1129	1.91e-06	1.02e-05	5.34934	1	1.91e-06	4.13e-06	2.16157	0.583882	1.02e-05	1.23e-05	1.20082
Meta-Protein 25158	BLAST_PUR9_SCHPO Bifunctional purine biosynthesis protein ade10 OS=Schizosaccharomyces pombe (strain 972 / ATCC 24843) GN=ade10 PE=2 SV=1_O74928	0.1129	1.91e-06	1.16e-05	6.06987	0.100348	1.91e-06	1.61e-05	8.42795	0.583882	1.16e-05	7.05e-06	0.608633
Meta-Protein 20159	BLAST_FUCO_ECOLI Lactaldehyde reductase OS=Escherichia coli (strain K12) GN=fucO PE=1 SV=2_P0A9S1	0.1129	1.91e-06	1.09e-05	5.68996	0.0591721	1.91e-06	1.56e-05	8.19214	0.589639	1.09e-05	9.97e-06	0.917882
Meta-Protein 47751	BLAST_Y854_PYRHO RutC family protein PH0854 OS=Pyrococcus horikoshii (strain ATCC 700860 / DSM 12428 / JCM 9974 / NBRC 100139 / OT-3) GN=PH0854 PE=1 SV=2_O58584	0.1129	1.91e-06	1.49e-05	7.80786	0.371093	1.91e-06	8.18e-06	4.28384	0.589639	1.49e-05	2.84e-05	1.90766
Meta-Protein 33517	Metagenome Unknown	0.1129	2.01e-06	1.02e-05	5.07884	0.0360317	2.01e-06	1.61e-05	8.02905	0.589639	1.02e-05	5.3e-06	0.519608
Meta-Protein 18473	BLAST_BGLJ_EMENI Probable beta-glucosidase J OS=Emericella nidulans (strain FGSC A4 / ATCC 38163 / CBS 112.46 / NRRL 194 / M139) GN=bglJ PE=3 SV=1_Q5AV15	0.1129	1.91e-06	1.54e-05	8.06987	0.0591721	1.91e-06	1.58e-05	8.27511	0.589639	1.54e-05	9.87e-06	0.640693
Meta-Protein 32393	Metagenome Unknown	0.1129	2.29e-06	9.88e-06	4.30909	0.100348	2.29e-06	9.9e-06	4.32	0.589639	9.88e-06	4.65e-06	0.470886
Meta-Protein 84113	BLAST_RRF_AGARV Ribosome-recycling factor OS=Agathobacter rectalis (strain ATCC 33656 / DSM 3377 / JCM 17463 / KCTC 5835 / VPI 0990) GN=frr PE=3 SV=1_C4ZA73	0.1129	4.39e-06	6.77e-05	15.4247	0.371093	4.39e-06	1.38e-05	3.14497	0.589639	6.77e-05	4.5e-05	0.664206
Meta-Protein 59895	BLAST_YFJI_ECOLI Uncharacterized protein YfjI OS=Escherichia coli (strain K12) GN=yfjI PE=4 SV=1_P52124	0.1129	1.91e-06	1.19e-05	6.22271	0.422678	1.91e-06	7.58e-06	3.9738	0.589639	1.19e-05	1.23e-05	1.03509
Meta-Protein 70464	BLAST_SYL_THEFY Leucine--tRNA ligase OS=Thermobifida fusca (strain YX) GN=leuS PE=3 SV=1_Q47MY0	0.1129	2.29e-06	1.04e-05	4.53091	1	2.29e-06	2.28e-06	0.996364	0.611453	1.04e-05	1.02e-05	0.978331
Meta-Protein 10399	Metagenome Unknown	0.1129	2.13e-06	1.12e-05	5.22656	0.181449	2.13e-06	6.25e-06	2.92969	0.674987	1.12e-05	9.38e-06	0.840807
Meta-Protein 10398	BLAST_DNAJ_CLOTE Chaperone protein DnaJ OS=Clostridium tetani (strain Massachusetts / E88) GN=dnaJ PE=3 SV=1_Q892R1	0.1129	2.13e-06	1.12e-05	5.22656	0.371093	2.13e-06	4.22e-06	1.97656	0.674987	1.12e-05	9.38e-06	0.840807
Meta-Protein 62530	RL2_SYNS9 50S ribosomal protein L2 OS=Synechococcus sp. (strain CC9902) GN=rplB PE=3 SV=1	0.1129	1.91e-06	2.09e-05	10.9747	1	1.91e-06	6.18e-06	3.24017	0.68447	2.09e-05	1.22e-05	0.58332
Meta-Protein 18348	BLAST_PTAS_BACSU Phosphate acetyltransferase OS=Bacillus subtilis (strain 168) GN=pta PE=1 SV=3_P39646	0.1129	2.13e-06	9.45e-05	44.3012	0.371093	2.13e-06	2.02e-05	9.47852	0.726286	9.45e-05	0.000126018	1.3334
Meta-Protein 23149	Metagenome Unknown	0.1129	1.91e-06	1.06e-05	5.57205	0.0591721	1.91e-06	1.16e-05	6.06114	0.752494	1.06e-05	7.14e-06	0.67163
Meta-Protein 44071	BLAST_PAC_ECOLX Penicillin G acylase OS=Escherichia coli GN=pac PE=1 SV=2_P06875	0.1129	1.91e-06	9.52e-06	4.9869	0.0590582	1.91e-06	2.06e-05	10.7991	0.752494	9.52e-06	1.23e-05	1.28809
Meta-Protein 39979	BLAST_UREA_ARATH Urease OS=Arabidopsis thaliana GN=URE PE=3 SV=1_Q9SR52	0.1129	1.91e-06	1.38e-05	7.22271	0.100348	1.91e-06	1.33e-05	6.98253	0.787406	1.38e-05	9.97e-06	0.723096
Meta-Protein 39978	BLAST_VATB_CLOTH V-type ATP synthase beta chain OS=Clostridium thermocellum (strain ATCC 27405 / DSM 1237 / NBRC 103400 / NCIMB 10682 / NRRL B-4536 / VPI 7372) GN=atpB PE=3 SV=1_A3DHP1	0.1129	1.91e-06	1.38e-05	7.22271	0.100348	1.91e-06	1.54e-05	8.06114	0.787406	1.38e-05	9.97e-06	0.723096
Meta-Protein 25826	BLAST_YXLF_BACSU Uncharacterized ABC transporter ATP-binding protein YxlF OS=Bacillus subtilis (strain 168) GN=yxlF PE=2 SV=1_P94374	0.1129	1.91e-06	1.41e-05	7.39301	0.0360317	1.91e-06	2.04e-05	10.6638	0.799495	1.41e-05	1.53e-05	1.0821
Meta-Protein 17255	BLAST_PPDK_CLOSY Pyruvate, phosphate dikinase OS=Clostridium symbiosum GN=ppdK PE=1 SV=5_P22983	0.1129	2.13e-06	0.000202585	94.9617	0.100348	2.13e-06	0.000104659	49.059	0.799846	0.000202585	4.92e-05	0.242849
Meta-Protein 16455	BLAST_PCKA_EUBE2 Phosphoenolpyruvate carboxykinase (ATP) OS=Eubacterium eligens (strain ATCC 27750 / VPI C15-48) GN=pckA PE=3 SV=1_C4Z0Q6	0.1129	2.13e-06	2.14e-05	10.0391	0.0360317	2.13e-06	2.65e-05	12.418	0.833935	2.14e-05	2.82e-05	1.31475
Meta-Protein 3290	RS7_MYCGA 30S ribosomal protein S7 OS=Mycoplasma gallisepticum (strain R(low / passage 15 / clone 2)) GN=rpsG PE=3 SV=1	0.1129	1.91e-06	2.1e-05	10.9825	0.105645	1.91e-06	1.14e-05	5.9869	0.833935	2.1e-05	1.83e-05	0.873161
Meta-Protein 2872	BLAST_RS7_LACH4 30S ribosomal protein S7 OS=Lactobacillus helveticus (strain DPC 4571) GN=rpsG PE=3 SV=1_A8YXK2	0.1129	1.91e-06	2.1e-05	10.9825	0.201243	1.91e-06	2.35e-05	12.3114	0.833935	2.1e-05	1.83e-05	0.873161
Meta-Protein 70686	BLAST_MTG1_AVIPA Modification methylase HgaIA OS=Avibacterium paragallinarum GN=hgaIAM PE=3 SV=2_P25282	0.1129	2.29e-06	1.55e-05	6.77455	1	2.29e-06	2.33e-06	1.01818	0.833935	1.55e-05	1.91e-05	1.23199
Meta-Protein 33963	BLAST_YKOH_BACSU Sensor histidine kinase YkoH OS=Bacillus subtilis (strain 168) GN=ykoH PE=3 SV=1_O34638	0.1129	2.01e-06	1.47e-05	7.31535	0.0590582	2.01e-06	1.64e-05	8.14108	0.833935	1.47e-05	9.93e-06	0.67612
Meta-Protein 33964	BLAST_RBFA_CLOBB Ribosome-binding factor A OS=Clostridium botulinum (strain Eklund 17B / Type B) GN=rbfA PE=3 SV=1_B2TJ56	0.1129	2.01e-06	1.47e-05	7.31535	0.0590582	2.01e-06	1.64e-05	8.14108	0.833935	1.47e-05	9.93e-06	0.67612
Meta-Protein 70201	BLAST_AROF_ARATH Phospho-2-dehydro-3-deoxyheptonate aldolase 1, chloroplastic OS=Arabidopsis thaliana GN=DHS1 PE=2 SV=2_P29976	0.1129	2.29e-06	1.28e-05	5.56364	1	2.29e-06	2.44e-06	1.06545	0.833935	1.28e-05	1.41e-05	1.10392
Meta-Protein 17985	BLAST_EFP_CLOTH Elongation factor P OS=Clostridium thermocellum (strain ATCC 27405 / DSM 1237 / NBRC 103400 / NCIMB 10682 / NRRL B-4536 / VPI 7372) GN=efp PE=1 SV=1_A3DDQ3	0.1129	2.13e-06	9.76e-06	4.57422	0.789268	2.13e-06	1.65e-05	7.72656	0.855132	9.76e-06	5.55e-06	0.568745
Meta-Protein 58931	Metagenome Unknown	0.1129	1.91e-06	1.39e-05	7.30131	0.181449	1.91e-06	6.93e-06	3.62882	0.855132	1.39e-05	1.01e-05	0.726675
Meta-Protein 3036	BLAST_METK_BACTN S-adenosylmethionine synthase OS=Bacteroides thetaiotaomicron (strain ATCC 29148 / DSM 2079 / NCTC 10582 / E50 / VPI-5482) GN=metK PE=3 SV=1_Q8A2T6	0.1129	3.82e-06	2.28e-05	5.97904	0.371093	3.82e-06	8.19e-06	2.14629	0.855132	2.28e-05	1.83e-05	0.800906
Meta-Protein 23860	BLAST_THIL_CUPNH Acetyl-CoA acetyltransferase OS=Cupriavidus necator (strain ATCC 17699 / H16 / DSM 428 / Stanier 337) GN=phaA PE=1 SV=1_P14611	0.1129	1.91e-06	3.26e-05	17.0729	0.422678	1.91e-06	8.8e-06	4.61135	0.855132	3.26e-05	3.03e-05	0.929406
Meta-Protein 19433	Metagenome Unknown	0.1129	1.91e-06	9.81e-06	5.13974	0.422678	1.91e-06	6.36e-06	3.33188	0.855132	9.81e-06	9.89e-06	1.0085
Meta-Protein 77331	BLAST_TMC8_HUMAN Transmembrane channel-like protein 8 OS=Homo sapiens GN=TMC8 PE=1 SV=1_Q8IU68	0.1129	1.37e-05	2.48e-06	0.181265	0.401678	1.37e-05	1.11e-05	0.810827	1	2.48e-06	2.78e-06	1.11745
Meta-Protein 21701	BLAST_PPDK_CLOSY Pyruvate, phosphate dikinase OS=Clostridium symbiosum GN=ppdK PE=1 SV=5_P22983	0.1129	2.82e-05	2.35e-06	0.0834394	0.477197	2.82e-05	3.91e-05	1.38867	1	2.35e-06	5.33e-06	2.2695
Meta-Protein 15510	CASK_BOVIN Kappa-casein OS=Bos taurus GN=CSN3 PE=1 SV=1	0.1129	0.000119993	9.93e-06	0.0827343	0.554113	0.000119993	5.79e-05	0.482801	1	9.93e-06	0	0
Meta-Protein 15272	BLAST_ACT1_MAIZE Actin-1 OS=Zea mays GN=ACT1 PE=3 SV=1_P02582	0.1129	3.64e-05	2.43e-06	0.0669142	0.799846	3.64e-05	6.61e-05	1.81725	1	2.43e-06	2.71e-06	1.11301
Meta-Protein 57647	BLAST_RL3_METS3 50S ribosomal protein L3 OS=Methanobrevibacter smithii (strain ATCC 35061 / DSM 861 / OCM 144 / PS) GN=rpl3 PE=3 SV=1_A5UL89	0.1129	1.91e-06	1.86e-05	9.75633	0.371093	1.91e-06	8.24e-06	4.31878	1	1.86e-05	1.22e-05	0.656163
Meta-Protein 30364	BLAST_KAPD_BACSU Probable 3-5 exonuclease KapD OS=Bacillus subtilis (strain 168) GN=kapD PE=3 SV=1_O05231	0.1129	2.2e-06	9.87e-06	4.48485	0.422678	2.2e-06	4.73e-06	2.15152	1	9.87e-06	7.95e-06	0.805743
Meta-Protein 1916	BLAST_TSGDD_HALVD Glucose import ATP-binding protein TsgD13 OS=Haloferax volcanii (strain ATCC 29605 / DSM 3757 / JCM 8879 / NBRC 14742 / NCIMB 2012 / VKM B-1768 / DS2) GN=tsgD13 PE=3 SV=1_D4GPW3	0.1129	2.01e-06	9.76e-06	4.85892	0.0591721	2.01e-06	1.17e-05	5.81328	1	9.76e-06	5.48e-06	0.561913
Meta-Protein 27589	Metagenome Unknown	0.1129	2.01e-06	9.76e-06	4.85892	0.0591721	2.01e-06	1.17e-05	5.81328	1	9.76e-06	7.81e-06	0.800171
Meta-Protein 64613	BLAST_RL3_EUBE2 50S ribosomal protein L3 OS=Eubacterium eligens (strain ATCC 27750 / VPI C15-48) GN=rplC PE=3 SV=1_C4Z2T0	0.1129	2.2e-06	1.49e-05	6.79167	0.075927	2.2e-06	2.35e-05	10.7027	1	1.49e-05	1.49e-05	0.996096
Meta-Protein 11935	BLAST_EFG1_VIBF1 Elongation factor G 1 OS=Vibrio fischeri (strain ATCC 700601 / ES114) GN=fusA1 PE=3 SV=1_Q5E8B9	0.1129	2.13e-06	1.43e-05	6.72266	0.100348	2.13e-06	1.1e-05	5.16016	1	1.43e-05	1.46e-05	1.01917
Meta-Protein 11936	BLAST_EFG_CLOCE Elongation factor G OS=Clostridium cellulolyticum (strain ATCC 35319 / DSM 5812 / JCM 6584 / H10) GN=fusA PE=3 SV=1_B8I5N7	0.1129	2.13e-06	1.43e-05	6.72266	0.181449	2.13e-06	8.95e-06	4.19531	1	1.43e-05	1.46e-05	1.01917
Meta-Protein 75764	BLAST_RL2_LACP7 50S ribosomal protein L2 OS=Lachnoclostridium phytofermentans (strain ATCC 700394 / DSM 18823 / ISDg) GN=rplB PE=3 SV=1_A9KJJ1	0.1129	2.2e-06	1.26e-05	5.71591	0.371093	2.2e-06	1.2e-05	5.46402	1	1.26e-05	1.25e-05	0.997349
Meta-Protein 58866	BLAST_YCR2_ESCVU Uncharacterized family 31 glucosidase ORF2 (Fragment) OS=Escherichia vulneris PE=3 SV=1_Q01336	0.1129	1.91e-06	9.8e-06	5.13537	0.371093	1.91e-06	8.56e-06	4.48472	1	9.8e-06	1.31e-05	1.33588
Meta-Protein 976	BLAST_PYCB_METJA Pyruvate carboxylase subunit B OS=Methanocaldococcus jannaschii (strain ATCC 43067 / DSM 2661 / JAL-1 / JCM 10045 / NBRC 100440) GN=pycB PE=1 SV=1_Q58628	0.1129	2.7e-05	1.92e-06	0.0709877	0.944183	2.7e-05	1.98e-05	0.731481	1	1.92e-06	0	0
Meta-Protein 14448	BLAST_ALOX_CANBO Alcohol oxidase OS=Candida boidinii GN=AOD1 PE=1 SV=1_Q00922	0.1129	1.95e-05	2.36e-06	0.120914	1	1.95e-05	1.77e-05	0.90878	1	2.36e-06	2.67e-06	1.13074
Meta-Protein 774	Metagenome Unknown	0.1129	0.000548561	2.48e-06	0.004527	0.418492	0.000548561	0.000279719	0.509915	1	2.48e-06	1.51e-05	6.09698
Meta-Protein 1495	BLAST_SUSC_BACTN TonB-dependent receptor SusC OS=Bacteroides thetaiotaomicron (strain ATCC 29148 / DSM 2079 / NCTC 10582 / E50 / VPI-5482) GN=susC PE=1 SV=1_Q8A1G1	0.1129	0.000208949	2.33e-06	0.0111271	0.589639	0.000208949	0.00018014	0.862124	1	2.33e-06	5.43e-06	2.33333
Meta-Protein 23669	BLAST_PPDK_CLOSY Pyruvate, phosphate dikinase OS=Clostridium symbiosum GN=ppdK PE=1 SV=5_P22983	0.1129	2.34e-05	2.49e-06	0.106671	0.553617	2.34e-05	5.57e-05	2.38548	1	2.49e-06	0	0
Meta-Protein 14449	BLAST_XRE_BACSU HTH-type transcriptional regulator Xre OS=Bacillus subtilis (strain 168) GN=xre PE=1 SV=1_P23789	0.1129	2.19e-05	2.36e-06	0.107851	0.787406	2.19e-05	2.72e-05	1.24413	1	2.36e-06	0	0
Meta-Protein 14350	KCRM_TORMA Creatine kinase M-type OS=Torpedo marmorata PE=2 SV=1	0.1129	7.03e-05	2.33e-06	0.033069	1	7.03e-05	7.61e-05	1.08201	1	2.33e-06	0	0
Meta-Protein 19986	BLAST_YDFK_BACSU Uncharacterized membrane protein YdfK OS=Bacillus subtilis (strain 168) GN=ydfK PE=2 SV=1_P96689	0.1129	2.36e-05	2.36e-06	0.0999117	0.293622	2.36e-05	3.84e-05	1.62669	1	2.36e-06	0	0
Meta-Protein 15620	BLAST_ALDR_LACLA Putative regulator AldR OS=Lactococcus lactis subsp. lactis (strain IL1403) GN=aldR PE=3 SV=2_O34133	0.1129	2.62e-05	2.48e-06	0.0946272	0.294507	2.62e-05	3.79e-05	1.44573	1	2.48e-06	8.03e-06	3.23154
Meta-Protein 19989	BLAST_MTRB_MYCTU Sensor histidine kinase MtrB OS=Mycobacterium tuberculosis (strain ATCC 25618 / H37Rv) GN=mtrB PE=1 SV=1_P9WGK9	0.1129	2.07e-05	2.36e-06	0.113769	0.441209	2.07e-05	3.35e-05	1.61809	1	2.36e-06	2.67e-06	1.13074
Meta-Protein 19988	Metagenome Unknown	0.1129	1.59e-05	2.36e-06	0.148245	0.271899	1.59e-05	3.12e-05	1.96401	1	2.36e-06	2.67e-06	1.13074
Meta-Protein 20003	Metagenome Unknown	0.1129	1.37e-05	2.36e-06	0.172036	1	1.37e-05	1.37e-05	0.998784	1	2.36e-06	0	0
Meta-Protein 11942	BLAST_MURD_BACTN UDP-N-acetylmuramoylalanine--D-glutamate ligase OS=Bacteroides thetaiotaomicron (strain ATCC 29148 / DSM 2079 / NCTC 10582 / E50 / VPI-5482) GN=murD PE=3 SV=2_Q8A256	0.113502	0.000140969	9.48e-05	0.672434	0.0341797	0.000140969	7.87e-05	0.558119	0.380371	9.48e-05	6.84e-05	0.721937
Meta-Protein 9791	Metagenome Unknown	0.113502	0.00018127	0.000102499	0.56545	0.00683594	0.00018127	9.24e-05	0.509576	0.677246	0.000102499	0.000118518	1.15629
Meta-Protein 165	BLAST_PORTL_BPSPP Portal protein OS=Bacillus phage SPP1 GN=6 PE=1 SV=1_P54309	0.113502	0.000379685	0.000101814	0.268154	0.0922852	0.000379685	0.000111477	0.293603	0.733398	0.000101814	9.38e-05	0.92127
Meta-Protein 10371	BLAST_FLNC_HUMAN Filamin-C OS=Homo sapiens GN=FLNC PE=1 SV=3_Q14315	0.113502	0.00018969	0.000403012	2.12458	0.00927734	0.00018969	0.000940673	4.959	0.733398	0.000403012	0.000464336	1.15216
Meta-Protein 13965	BLAST_TPAP_STRMB Prolyl tri/tetrapeptidyl aminopeptidase OS=Streptomyces mobaraensis GN=ptp PE=1 SV=2_P83615	0.113502	0.000104664	8.08e-05	0.771881	0.00341797	0.000104664	4.8e-05	0.458291	0.755658	8.08e-05	7.48e-05	0.925309
Meta-Protein 16512	BLAST_SLN1_CANAL Histidine protein kinase SLN1 OS=Candida albicans (strain SC5314 / ATCC MYA-2876) GN=SLN1 PE=1 SV=1_Q5A872	0.113502	0.000492733	0.000255124	0.517774	0.0639648	0.000492733	0.000316233	0.641793	0.909668	0.000255124	0.0003383	1.32602
Meta-Protein 15971	BLAST_MTX1_XANCR Modification methylase XamI OS=Xanthomonas campestris pv. amaranthicola GN=xamIM PE=3 SV=1_P96188	0.113502	7.19e-05	6.13e-05	0.852372	0.000976563	7.19e-05	2e-05	0.278199	0.909668	6.13e-05	6.81e-05	1.11166
Meta-Protein 27505	BLAST_DIVIB_LACRS Cell division protein DivIB OS=Lactobacillus reuteri (strain ATCC 55730 / SD2112) GN=divIB PE=3 SV=1_F8DNI1	0.115648	1.67e-05	5.18e-05	3.10055	1	1.67e-05	2e-05	1.1976	0.123534	5.18e-05	1.76e-05	0.339583
Meta-Protein 9671	BLAST_ATM1_ASPFU Iron-sulfur clusters transporter atm1, mitochondrial OS=Neosartorya fumigata (strain ATCC MYA-4609 / Af293 / CBS 101355 / FGSC A1100) GN=atm1 PE=3 SV=1_Q4WLN7	0.115648	0.000100075	2.43e-05	0.242885	0.722283	0.000100075	8.78e-05	0.877101	0.352542	2.43e-05	7.46e-05	3.06987
Meta-Protein 14310	BLAST_GLNA3_BUTFI Glutamine synthetase OS=Butyrivibrio fibrisolvens GN=glnA PE=3 SV=1_Q05650	0.115648	2.95e-05	1.21e-05	0.408809	1	2.95e-05	2.99e-05	1.0127	0.446873	1.21e-05	2.02e-05	1.67403
Meta-Protein 11357	BLAST_NADE_MYCLE Glutamine-dependent NAD(+) synthetase OS=Mycobacterium leprae (strain TN) GN=nadE PE=3 SV=1_Q9CBZ6	0.115648	1.84e-05	4.22e-05	2.29254	0.142213	1.84e-05	4.5e-06	0.244233	0.624065	4.22e-05	5.73e-05	1.35602
Meta-Protein 27183	BLAST_ENO_PORG3 Enolase OS=Porphyromonas gingivalis (strain ATCC 33277 / DSM 20709 / CIP 103683 / JCM 12257 / NCTC 11834 / 2561) GN=eno PE=3 SV=1_B2RLL7	0.115648	9.07e-05	0.000209258	2.30811	1	9.07e-05	3.62e-05	0.399406	0.683481	0.000209258	0.000172372	0.82373
Meta-Protein 8054	Metagenome Unknown	0.115648	2.06e-05	1.13e-05	0.549655	0.192518	2.06e-05	1.2e-05	0.581273	0.799846	1.13e-05	1.34e-05	1.18879
Meta-Protein 14951	Metagenome Unknown	0.115648	3.76e-05	1.72e-05	0.45825	0.185144	3.76e-05	1.87e-05	0.496567	1	1.72e-05	1.5e-05	0.867086
Meta-Protein 32546	BLAST_CYC8_YEAST General transcriptional corepressor CYC8 OS=Saccharomyces cerevisiae (strain ATCC 204508 / S288c) GN=CYC8 PE=1 SV=2_P14922	0.115648	9.56e-06	2.16e-05	2.26242	0.529368	9.56e-06	1.43e-05	1.49608	1	2.16e-05	2.74e-05	1.26597
Meta-Protein 14888	IZH1_ASHGO ADIPOR-like receptor IZH1 OS=Ashbya gossypii (strain ATCC 10895 / CBS 109.51 / FGSC 9923 / NRRL Y-1056) GN=IZH1 PE=3 SV=1	0.116219	2.28e-05	3.78e-05	1.6573	0.293622	2.28e-05	1.24e-05	0.542336	0.677246	3.78e-05	3.81e-05	1.00793
Meta-Protein 34986	BLAST_NUDT3_ARATH Nudix hydrolase 3 OS=Arabidopsis thaliana GN=NUDT3 PE=1 SV=1_Q8L831	0.116219	3.43e-05	2.28e-05	0.663107	0.0293825	3.43e-05	1.18e-05	0.34466	0.689084	2.28e-05	2.61e-05	1.14605
Meta-Protein 13948	BLAST_AK1_BACSU Aspartokinase 1 OS=Bacillus subtilis (strain 168) GN=dapG PE=3 SV=3_Q04795	0.11823	5.37e-05	2.99e-05	0.556858	0.563318	5.37e-05	4.91e-05	0.914639	0.00927734	2.99e-05	6.99e-05	2.33935
Meta-Protein 14795	BLAST_Y978_MYCBO Uncharacterized protein Mb0978c OS=Mycobacterium bovis (strain ATCC BAA-935 / AF2122/97) GN=BQ2027_MB0978C PE=4 SV=1_P64770	0.11823	8.1e-05	5.36e-05	0.662028	0.109863	8.1e-05	4.18e-05	0.516308	0.475533	5.36e-05	6.81e-05	1.27011
Meta-Protein 399	BLAST_SODM_STRP6 Superoxide dismutase [Mn] OS=Streptococcus pyogenes serotype M6 (strain ATCC BAA-946 / MGAS10394) GN=sodA PE=3 SV=3_Q5XBF8	0.11823	4.62e-05	2.95e-05	0.638731	0.0184661	4.62e-05	2.65e-05	0.572767	0.50488	2.95e-05	3.84e-05	1.2991
Meta-Protein 11934	Metagenome Unknown	0.118784	1.07e-05	3.56e-05	3.32185	0.183431	1.07e-05	2.31e-05	2.15863	0.0934925	3.56e-05	1.25e-05	0.349961
Meta-Protein 199	Metagenome Unknown	0.118784	2.35e-05	7.19e-06	0.306246	0.142213	2.35e-05	8.86e-06	0.377218	0.418492	7.19e-06	1.04e-05	1.44612
Meta-Protein 22173	EFTU_LYSSC Elongation factor Tu OS=Lysinibacillus sphaericus (strain C3-41) GN=tuf PE=3 SV=1	0.118784	1.53e-05	2.65e-05	1.73152	0.141482	1.53e-05	5.17e-05	3.3793	0.593631	2.65e-05	2.3e-05	0.869014
Meta-Protein 17644	BLAST_GNAI2_HUMAN Guanine nucleotide-binding protein G(i) subunit alpha-2 OS=Homo sapiens GN=GNAI2 PE=1 SV=3_P04899	0.118784	4.55e-05	3.44e-05	0.755847	0.107328	4.55e-05	7.16e-06	0.157194	0.787406	3.44e-05	2.03e-05	0.589047
Meta-Protein 41234	Metagenome Unknown	0.118784	6.96e-06	2.31e-05	3.31976	0.418492	6.96e-06	1.09e-05	1.56287	0.833635	2.31e-05	1.8e-05	0.778499
Meta-Protein 52717	BLAST_DHE2_BACFR NAD-specific glutamate dehydrogenase OS=Bacteroides fragilis (strain YCH46) GN=gdhB PE=2 SV=2_P94316	0.118784	3.35e-05	4.55e-05	1.35693	1	3.35e-05	3.45e-05	1.02947	1	4.55e-05	4.75e-05	1.04364
Meta-Protein 13576	BLAST_FLICB_PSEAE B-type flagellin OS=Pseudomonas aeruginosa (strain ATCC 15692 / DSM 22644 / CIP 104116 / JCM 14847 / LMG 12228 / 1C / PRS 101 / PAO1) GN=fliC PE=1 SV=2_P72151	0.118953	0.000128178	8.09e-05	0.630883	0.197326	0.000128178	8.71e-05	0.679734	0.203613	8.09e-05	5.01e-05	0.619623
Meta-Protein 11433	Metagenome Unknown	0.118953	2.91e-05	4.02e-05	1.38383	0.677246	2.91e-05	2.65e-05	0.913131	0.30127	4.02e-05	5.88e-05	1.46099
Meta-Protein 13418	PYRB_SYNS3 Aspartate carbamoyltransferase OS=Synechococcus sp. (strain CC9311) GN=pyrB PE=3 SV=1	0.118953	7.7e-05	5.17e-05	0.670442	0.733398	7.7e-05	6.72e-05	0.872326	0.824098	5.17e-05	4.9e-05	0.948326
Meta-Protein 33894	Metagenome Unknown	0.119066	2.46e-05	3.62e-05	1.47492	0.150786	2.46e-05	1.17e-05	0.476142	0.00804524	3.62e-05	1.01e-05	0.277727
Meta-Protein 15805	BLAST_G3P_MELGA Glyceraldehyde-3-phosphate dehydrogenase (Fragment) OS=Meleagris gallopavo GN=GAPDH PE=2 SV=1_O57672	0.119066	4.81e-05	8.58e-05	1.78496	0.221272	4.81e-05	7.49e-05	1.55721	0.100001	8.58e-05	5.7e-05	0.664194
Meta-Protein 15808	BLAST_G3PC_LEIME Glyceraldehyde-3-phosphate dehydrogenase, cytosolic OS=Leishmania mexicana GN=GAPC PE=3 SV=3_Q01558	0.119066	4.59e-05	8.1e-05	1.76277	0.262193	4.59e-05	7.24e-05	1.57637	0.168167	8.1e-05	5.69e-05	0.702901
Meta-Protein 14809	Metagenome Unknown	0.119066	3.3e-05	1.76e-05	0.534226	0.230024	3.3e-05	2.38e-05	0.721899	0.358951	1.76e-05	4.07e-05	2.3079
Meta-Protein 21967	Metagenome Unknown	0.119225	2.45e-05	1.26e-05	0.51379	0.185144	2.45e-05	1.7e-05	0.694927	0.554113	1.26e-05	1.31e-05	1.04374
Meta-Protein 17712	BLAST_EFTU_ENTFA Elongation factor Tu OS=Enterococcus faecalis (strain ATCC 700802 / V583) GN=tuf PE=3 SV=1_Q839G8	0.119225	3.53e-05	9.98e-05	2.824	0.0208626	3.53e-05	7.79e-05	2.20307	1	9.98e-05	8.89e-05	0.89038
Meta-Protein 16983	Metagenome Unknown	0.121393	4.33e-05	2.48e-05	0.573452	0.0144328	4.33e-05	9.31e-06	0.214948	0.306556	2.48e-05	5.82e-05	2.34312
Meta-Protein 18049	BLAST_CHXR_CHLT2 Atypical response regulator protein ChxR OS=Chlamydia trachomatis serovar L2 (strain 434/Bu / ATCC VR-902B) GN=chxR PE=1 SV=1_A0A0H3MDW1	0.121393	5.03e-05	2.66e-05	0.529301	0.306556	5.03e-05	3.2e-05	0.637134	0.812704	2.66e-05	2.07e-05	0.778195
Meta-Protein 498	BLAST_RL15_CLOTH 50S ribosomal protein L15 OS=Clostridium thermocellum (strain ATCC 27405 / DSM 1237 / NBRC 103400 / NCIMB 10682 / NRRL B-4536 / VPI 7372) GN=rplO PE=3 SV=1_A3DJJ1	0.121587	1.56e-05	4.45e-05	2.86033	0.00915169	1.56e-05	5.11e-05	3.28576	0.236137	4.45e-05	2.39e-05	0.536337
Meta-Protein 12928	BLAST_FDTC_ANETH dTDP-3-amino-3,6-dideoxy-alpha-D-galactopyranose 3-N-acetyltransferase OS=Aneurinibacillus thermoaerophilus GN=fdtC PE=1 SV=1_Q6T1W7	0.121587	2.7e-05	1.45e-05	0.535472	0.100001	2.7e-05	1.15e-05	0.425972	0.726286	1.45e-05	1.81e-05	1.2477
Meta-Protein 35041	BLAST_SP0J_BACSU Stage 0 sporulation protein J OS=Bacillus subtilis (strain 168) GN=spo0J PE=3 SV=2_P26497	0.121587	3.14e-05	1.55e-05	0.492577	0.624065	3.14e-05	2.12e-05	0.673118	1	1.55e-05	1.58e-05	1.01938
Meta-Protein 29003	BLAST_TIG_LACP7 Trigger factor OS=Lachnoclostridium phytofermentans (strain ATCC 700394 / DSM 18823 / ISDg) GN=tig PE=3 SV=1_A9KSW9	0.121659	4.84e-05	7.1e-05	1.46747	0.422678	4.84e-05	2.15e-05	0.444259	0.0800579	7.1e-05	2.88e-05	0.40567
Meta-Protein 9604	Metagenome Unknown	0.121659	1.68e-05	5.08e-06	0.302083	0.441209	1.68e-05	1.12e-05	0.665179	0.142213	5.08e-06	1.29e-05	2.54844
Meta-Protein 24013	Metagenome Unknown	0.121659	1.82e-05	9.39e-06	0.516262	1	1.82e-05	1.78e-05	0.98076	0.150056	9.39e-06	2.29e-05	2.43833
Meta-Protein 1354	BLAST_TAL_AGARV Probable transaldolase OS=Agathobacter rectalis (strain ATCC 33656 / DSM 3377 / JCM 17463 / KCTC 5835 / VPI 0990) GN=tal PE=3 SV=1_C4ZF71	0.121659	5.09e-05	0.000123885	2.43369	0.142368	5.09e-05	0.000147041	2.88858	0.150786	0.000123885	7.35e-05	0.592889
Meta-Protein 11960	BLAST_AAT3_BACSU Putative aspartate aminotransferase YhdR OS=Bacillus subtilis (strain 168) GN=yhdR PE=3 SV=1_O07587	0.121659	1.99e-05	7.03e-06	0.35299	0.358951	1.99e-05	3e-05	1.50314	0.418492	7.03e-06	1.8e-05	2.55806
Meta-Protein 25489	BLAST_T2E5_ECOLX Type-2 restriction enzyme EcoRV OS=Escherichia coli GN=ecoRVR PE=1 SV=3_P04390	0.121659	4.82e-06	1.39e-05	2.88581	0.0360317	4.82e-06	1.58e-05	3.28028	0.446873	1.39e-05	1.52e-05	1.09592
Meta-Protein 46186	Metagenome Unknown	0.121659	6.32e-06	2.26e-05	3.57652	0.150786	6.32e-06	2.9e-05	4.59723	0.554113	2.26e-05	1.99e-05	0.880118
Meta-Protein 12426	SYH_GRAFK Histidine--tRNA ligase OS=Gramella forsetii (strain KT0803) GN=hisS PE=3 SV=1	0.121659	1.79e-05	5.58e-06	0.311018	0.0360317	1.79e-05	0	0	0.583882	5.58e-06	1.06e-05	1.89238
Meta-Protein 9079	Metagenome Unknown	0.121659	1.48e-05	4.96e-06	0.335779	0.204894	1.48e-05	5.67e-06	0.383747	0.583882	4.96e-06	9.91e-06	1.99832
Meta-Protein 34674	BLAST_SUSC_BACTN TonB-dependent receptor SusC OS=Bacteroides thetaiotaomicron (strain ATCC 29148 / DSM 2079 / NCTC 10582 / E50 / VPI-5482) GN=susC PE=1 SV=1_Q8A1G1	0.121659	1.7e-05	5.08e-06	0.298581	0.271899	1.7e-05	4.56e-05	2.68042	0.583882	5.08e-06	7.61e-06	1.49672
Meta-Protein 16578	BLAST_NCF4_HUMAN Neutrophil cytosol factor 4 OS=Homo sapiens GN=NCF4 PE=1 SV=2_Q15080	0.121659	4.52e-05	2e-05	0.442108	0.0360317	4.52e-05	0	0	0.789268	2e-05	1.24e-05	0.622525
Meta-Protein 1818	BLAST_ACDB2_METJA Acetyl-CoA decarbonylase/synthase complex subunit beta 2 OS=Methanocaldococcus jannaschii (strain ATCC 43067 / DSM 2661 / JAL-1 / JCM 10045 / NBRC 100440) GN=cdhC2 PE=3 SV=1_Q57620	0.121659	7.75e-06	2.53e-05	3.26183	0.141482	7.75e-06	3.89e-05	5.01688	0.799846	2.53e-05	1.77e-05	0.698533
Meta-Protein 24454	BLAST_THLA_CLOAB Acetyl-CoA acetyltransferase OS=Clostridium acetobutylicum (strain ATCC 824 / DSM 792 / JCM 1419 / LMG 5710 / VKM B-1787) GN=thlA PE=1 SV=1_P45359	0.121659	2.68e-05	5.04e-05	1.88006	0.401678	2.68e-05	4.77e-05	1.78134	0.833635	5.04e-05	5.99e-05	1.18882
Meta-Protein 36064	BLAST_DHDH_XENLA Trans-1,2-dihydrobenzene-1,2-diol dehydrogenase OS=Xenopus laevis GN=dhdh PE=2 SV=1_Q6DKE0	0.121659	1.79e-05	7.55e-06	0.422772	0.362727	1.79e-05	7.97e-06	0.446104	0.833935	7.55e-06	1.04e-05	1.37307
Meta-Protein 32228	Metagenome Unknown	0.121659	6.62e-06	1.43e-05	2.15617	0.371093	6.62e-06	2.44e-06	0.369018	0.905613	1.43e-05	1.63e-05	1.14311
Meta-Protein 38059	BLAST_TOLIP_HUMAN Toll-interacting protein OS=Homo sapiens GN=TOLLIP PE=1 SV=1_Q9H0E2	0.121659	3.31e-05	1.05e-05	0.316789	0.0360317	3.31e-05	0	0	1	1.05e-05	7.14e-06	0.68124
Meta-Protein 915	BLAST_ROA2_HUMAN Heterogeneous nuclear ribonucleoproteins A2/B1 OS=Homo sapiens GN=HNRNPA2B1 PE=1 SV=2_P22626	0.121659	6.88e-05	3.88e-05	0.563963	0.0360317	6.88e-05	0	0	1	3.88e-05	3.19e-05	0.820932
Meta-Protein 38268	BLAST_EFTU_PEPD6 Elongation factor Tu OS=Peptoclostridium difficile (strain 630) GN=tuf1 PE=3 SV=1_Q18CE4	0.121841	1.4e-05	5.61e-05	3.99917	0.787406	1.4e-05	1.36e-05	0.967301	0.0587074	5.61e-05	1.3e-05	0.231841
Meta-Protein 14906	NRAP_MOUSE Nebulin-related-anchoring protein OS=Mus musculus GN=Nrap PE=1 SV=3	0.121841	2.39e-05	7.77e-06	0.325022	0.553617	2.39e-05	2.35e-05	0.982493	0.075927	7.77e-06	2.55e-05	3.28863
Meta-Protein 9697	BLAST_FBN2_HUMAN Fibrillin-2 OS=Homo sapiens GN=FBN2 PE=1 SV=3_P35556	0.121841	2.52e-05	1.43e-05	0.568806	0.100001	2.52e-05	5.15e-05	2.04271	0.142213	1.43e-05	2.55e-05	1.78104
Meta-Protein 43725	BLAST_HV372_HUMAN Immunoglobulin heavy variable 3-72 OS=Homo sapiens GN=IGHV3-72 PE=3 SV=1_A0A0B4J1Y9	0.121841	1.26e-05	2.71e-05	2.14399	0.123534	1.26e-05	3.2e-05	2.53468	0.192518	2.71e-05	3.9e-05	1.44054
Meta-Protein 20425	Metagenome Unknown	0.121841	1.18e-05	3.16e-05	2.68958	0.142213	1.18e-05	3.17e-05	2.69809	0.262193	3.16e-05	7.6e-05	2.40271
Meta-Protein 323	BLAST_CH10_CLOTH 10 kDa chaperonin OS=Clostridium thermocellum (strain ATCC 27405 / DSM 1237 / NBRC 103400 / NCIMB 10682 / NRRL B-4536 / VPI 7372) GN=groS PE=1 SV=1_P48223	0.121841	2.55e-05	5.32e-05	2.08397	0.208413	2.55e-05	6.94e-05	2.71858	0.362727	5.32e-05	3.25e-05	0.610227
Meta-Protein 9416	BLAST_AK3_BACSU Aspartokinase 3 OS=Bacillus subtilis (strain 168) GN=yclM PE=1 SV=1_P94417	0.121841	1.81e-05	7.68e-06	0.423059	0.308063	1.81e-05	1.15e-05	0.634359	0.401678	7.68e-06	1.78e-05	2.31488
Meta-Protein 18366	BLAST_G3P_CLOPA Glyceraldehyde-3-phosphate dehydrogenase OS=Clostridium pasteurianum GN=gap PE=1 SV=1_Q59309	0.121841	7.63e-05	1.24e-05	0.162224	0.812704	7.63e-05	2.43e-05	0.318443	0.406941	1.24e-05	2.92e-05	2.3609
Meta-Protein 14352	BLAST_YFIC_BACSU Uncharacterized ABC transporter ATP-binding protein YfiC OS=Bacillus subtilis (strain 168) GN=yfiC PE=3 SV=1_P54719	0.121841	2.36e-05	1e-05	0.425336	0.343253	2.36e-05	1.59e-05	0.675867	0.418492	1e-05	4.73e-06	0.471714
Meta-Protein 15593	Metagenome Unknown	0.121841	2.97e-05	7.57e-06	0.254892	0.722283	2.97e-05	2.8e-05	0.943632	0.529368	7.57e-06	1.48e-05	1.95925
Meta-Protein 12934	Metagenome Unknown	0.121841	1.72e-05	7.44e-06	0.433075	0.0224943	1.72e-05	2.38e-06	0.1387	0.787406	7.44e-06	7.67e-06	1.03024
Meta-Protein 16080	Metagenome Unknown	0.121841	2e-05	7.93e-06	0.397163	0.352542	2e-05	1.37e-05	0.683354	0.855132	7.93e-06	6.73e-06	0.847689
Meta-Protein 18373	BLAST_G3P_CLOPA Glyceraldehyde-3-phosphate dehydrogenase OS=Clostridium pasteurianum GN=gap PE=1 SV=1_Q59309	0.121841	2.69e-05	1.09e-05	0.402722	0.475533	2.69e-05	4.77e-05	1.77133	0.855132	1.09e-05	7.81e-06	0.719662
Meta-Protein 34451	PANB_SYNS3 3-methyl-2-oxobutanoate hydroxymethyltransferase OS=Synechococcus sp. (strain CC9311) GN=panB PE=3 SV=2	0.121841	2.58e-05	1.04e-05	0.404138	0.0224943	2.58e-05	0	0	0.89225	1.04e-05	7.78e-06	0.7464
Meta-Protein 15129	Metagenome Unknown	0.121841	1.14e-05	2.75e-05	2.42526	0.0591721	1.14e-05	4.01e-05	3.5315	0.944183	2.75e-05	2.79e-05	1.01296
Meta-Protein 18382	BLAST_ACT_DICVI Actin (Fragment) OS=Dictyocaulus viviparus PE=2 SV=1_Q24733	0.121841	5.87e-05	7.6e-05	1.29378	0.150786	5.87e-05	2.13e-05	0.362719	1	7.6e-05	1.52e-05	0.20023
Meta-Protein 61971	BLAST_PSPA_BACSU Phage shock protein A homolog OS=Bacillus subtilis (strain 168) GN=ydjF PE=1 SV=3_P54617	0.122263	4.11e-06	2.12e-05	5.15619	0.371093	4.11e-06	0	0	0.0590582	2.12e-05	6.98e-06	0.329268
Meta-Protein 58831	BLAST_HPRK_ALKMQ HPr kinase/phosphorylase OS=Alkaliphilus metalliredigens (strain QYMF) GN=hprK PE=3 SV=1_A6TVI5	0.122263	4.11e-06	2.16e-05	5.25963	0.789268	4.11e-06	4.7e-06	1.14402	0.0590582	2.16e-05	0	0
Meta-Protein 17708	BLAST_G3P_STRP3 Glyceraldehyde-3-phosphate dehydrogenase OS=Streptococcus pyogenes serotype M3 (strain ATCC BAA-595 / MGAS315) GN=gap PE=3 SV=1_P0DB18	0.122263	4.4e-05	9.81e-06	0.222929	0.293622	4.4e-05	7.98e-05	1.81472	0.201243	9.81e-06	6.6e-05	6.73229
Meta-Protein 16492	BLAST_IHFB_CUPNJ Integration host factor subunit beta OS=Cupriavidus necator (strain JMP 134 / LMG 1197) GN=ihfB PE=3 SV=1_Q46Y54	0.122263	1.95e-05	4.26e-06	0.21819	0.294507	1.95e-05	1.12e-05	0.574722	0.278517	4.26e-06	1.47e-05	3.45793
Meta-Protein 1855	BLAST_G3P_STRP3 Glyceraldehyde-3-phosphate dehydrogenase OS=Streptococcus pyogenes serotype M3 (strain ATCC BAA-595 / MGAS315) GN=gap PE=3 SV=1_P0DB18	0.122263	7.44e-06	5.88e-05	7.89854	0.0144328	7.44e-06	9.12e-05	12.2589	0.294507	5.88e-05	1.83e-05	0.311481
Meta-Protein 26898	BLAST_ALF_MYCPN Fructose-bisphosphate aldolase OS=Mycoplasma pneumoniae (strain ATCC 29342 / M129) GN=fba PE=3 SV=1_P75089	0.122263	4.53e-06	3.06e-05	6.74522	0.0346106	4.53e-06	2.68e-05	5.91085	0.294507	3.06e-05	8e-06	0.261623
Meta-Protein 45913	BLAST_ALDR_LACLA Putative regulator AldR OS=Lactococcus lactis subsp. lactis (strain IL1403) GN=aldR PE=3 SV=2_O34133	0.122263	4.11e-06	1.17e-05	2.84584	0.0142662	4.11e-06	2.04e-05	4.97363	0.672604	1.17e-05	7.57e-06	0.647185
Meta-Protein 18121	BLAST_TPIS_CLOTH Triosephosphate isomerase OS=Clostridium thermocellum (strain ATCC 27405 / DSM 1237 / NBRC 103400 / NCIMB 10682 / NRRL B-4536 / VPI 7372) GN=tpiA PE=3 SV=1_A3DBQ1	0.122263	8.73e-06	5.87e-05	6.72865	0.0934925	8.73e-06	5.36e-05	6.14107	0.672604	5.87e-05	5.11e-05	0.870729
Meta-Protein 12031	BLAST_RS15_CLOB8 30S ribosomal protein S15 OS=Clostridium beijerinckii (strain ATCC 51743 / NCIMB 8052) GN=rpsO PE=3 SV=1_A6LSQ9	0.122263	4.04e-06	1.41e-05	3.48041	0.0224943	4.04e-06	1.55e-05	3.82268	0.674987	1.41e-05	1.73e-05	1.22867
Meta-Protein 20063	BLAST_RBP2A_PLAF7 Reticulocyte-binding protein 2 homolog a OS=Plasmodium falciparum (isolate 3D7) GN=PF13_0198 PE=1 SV=1_Q8IDX6	0.122263	3.92e-06	1.23e-05	3.12979	0.17753	3.92e-06	8.59e-06	2.19362	0.674987	1.23e-05	1.02e-05	0.835486
Meta-Protein 59894	TRPM5_MOUSE Transient receptor potential cation channel subfamily M member 5 OS=Mus musculus GN=Trpm5 PE=1 SV=1	0.122263	4.11e-06	1.14e-05	2.78296	0.583882	4.11e-06	7.58e-06	1.84584	0.787406	1.14e-05	9.63e-06	0.841837
Meta-Protein 436	BLAST_YQGFA_BACSU Uncharacterized protein YqgF OS=Bacillus subtilis (strain 168) GN=yqgF PE=3 SV=1_P54488	0.122263	4.76e-06	4.02e-05	8.44396	0.0591721	4.76e-06	4.03e-05	8.46497	0.932647	4.02e-05	8.99e-05	2.23795
Meta-Protein 16448	BLAST_RL5_ANOFW 50S ribosomal protein L5 OS=Anoxybacillus flavithermus (strain DSM 21510 / WK1) GN=rplE PE=3 SV=1_B7GJ79	0.122263	4.63e-06	1.91e-05	4.1205	0.0934925	4.63e-06	2.16e-05	4.65288	1	1.91e-05	1.55e-05	0.812746
Meta-Protein 12919	BLAST_TMP_BPSPP Tail tape measure protein gp18 OS=Bacillus phage SPP1 PE=4 SV=1_Q0PDK7	0.122263	1.65e-05	4.26e-06	0.25782	0.192518	1.65e-05	3.25e-05	1.96519	1	4.26e-06	4.79e-06	1.12524
Meta-Protein 13407	BLAST_RMUC_NEIMB DNA recombination protein RmuC homolog OS=Neisseria meningitidis serogroup B (strain MC58) GN=rmuC PE=3 SV=1_Q9JXH2	0.122962	3.71e-05	1.41e-05	0.378664	0.221272	3.71e-05	2.26e-05	0.607748	0.0800579	1.41e-05	4.22e-05	3.00682
Meta-Protein 10644	BLAST_NIRC_ECOLI Nitrite transporter NirC OS=Escherichia coli (strain K12) GN=nirC PE=1 SV=1_P0AC26	0.122962	1.2e-05	2.65e-05	2.20987	0.833935	1.2e-05	1.12e-05	0.935372	0.721976	2.65e-05	1.8e-05	0.678302
Meta-Protein 3377	Metagenome Unknown	0.123132	1.79e-05	9.11e-06	0.50932	0.441209	1.79e-05	1.33e-05	0.741379	0.247561	9.11e-06	1.49e-05	1.63495
Meta-Protein 17209	Metagenome Unknown	0.123132	2e-05	9.05e-06	0.453066	0.236137	2e-05	1.12e-05	0.560284	0.286321	9.05e-06	1.56e-05	1.71915
Meta-Protein 16677	BLAST_MURI_CAMC5 Glutamate racemase OS=Campylobacter curvus (strain 525.92) GN=murI PE=3 SV=1_A7GYL9	0.123132	3.42e-05	2.08e-05	0.609395	0.0142662	3.42e-05	2.38e-06	0.0697901	0.554113	2.08e-05	1.81e-05	0.867737
Meta-Protein 10350	BLAST_GRAN_HUMAN Grancalcin OS=Homo sapiens GN=GCA PE=1 SV=2_P28676	0.123132	0.000101046	6.42e-05	0.635149	0.052787	0.000101046	1.63e-05	0.161635	1	6.42e-05	3.3e-05	0.514082
Meta-Protein 10599	BLAST_UVRA_BACSU UvrABC system protein A OS=Bacillus subtilis (strain 168) GN=uvrA PE=3 SV=1_O34863	0.123132	3.55e-05	1.28e-05	0.360785	0.204894	3.55e-05	1.61e-05	0.453384	1	1.28e-05	1.06e-05	0.826511
Meta-Protein 10602	BLAST_IXTPA_PARD8 dITP/XTP pyrophosphatase OS=Parabacteroides distasonis (strain ATCC 8503 / DSM 20701 / CIP 104284 / JCM 5825 / NCTC 11152) GN=BDI_3010 PE=3 SV=1_A6LGA4	0.123132	3.55e-05	1.28e-05	0.360785	0.204894	3.55e-05	1.61e-05	0.453384	1	1.28e-05	1.06e-05	0.826511
Meta-Protein 339	BLAST_CHEB_HALSA Chemotaxis response regulator protein-glutamate methylesterase/glutamine deamidase OS=Halobacterium salinarum (strain ATCC 700922 / JCM 11081 / NRC-1) GN=cheB PE=3 SV=1_P0DMI2	0.123133	3.38e-05	5.49e-05	1.62192	0.624065	3.38e-05	2.78e-05	0.821305	0.824098	5.49e-05	5.7e-05	1.03781
Meta-Protein 16757	BLAST_ACE_HUMAN Angiotensin-converting enzyme OS=Homo sapiens GN=ACE PE=1 SV=1_P12821	0.124373	0.000206828	0.00012532	0.605913	0.62207	0.000206828	0.000177206	0.856777	0.635586	0.00012532	0.000165107	1.31748
Meta-Protein 13419	BLAST_MOCOS_MAGO7 Molybdenum cofactor sulfurase OS=Magnaporthe oryzae (strain 70-15 / ATCC MYA-4617 / FGSC 8958) GN=hxB PE=3 SV=2_A4RK48	0.125198	7.2e-05	4.63e-05	0.643236	0.17627	7.2e-05	4.95e-05	0.687429	0.755658	4.63e-05	4.39e-05	0.946799
Meta-Protein 14188	BLAST_MGA_HUMAN Maltase-glucoamylase, intestinal OS=Homo sapiens GN=MGAM PE=1 SV=5_O43451	0.125693	0.000123839	7.91e-05	0.638422	0.733398	0.000123839	0.000120913	0.976374	0.100001	7.91e-05	0.000149873	1.89564
Meta-Protein 13358	BLAST_RSGA_BACCN Small ribosomal subunit biogenesis GTPase RsgA OS=Bacillus cytotoxicus (strain DSM 22905 / CIP 110041 / 391-98 / NVH 391-98) GN=rsgA PE=3 SV=1_A7GRJ1	0.125693	7.82e-05	5.59e-05	0.715271	0.000488281	7.82e-05	2.5e-05	0.320311	0.129395	5.59e-05	8.58e-05	1.53565
Meta-Protein 8009	BLAST_GCSH_ORYSJ Glycine cleavage system H protein, mitochondrial OS=Oryza sativa subsp. japonica GN=GDCSH PE=1 SV=1_A3C6G9	0.125693	3.03e-05	4.36e-05	1.43736	0.759766	3.03e-05	2.87e-05	0.946703	0.129395	4.36e-05	2.82e-05	0.64698
Meta-Protein 11986	BLAST_MANA_STRMU Mannose-6-phosphate isomerase OS=Streptococcus mutans serotype c (strain ATCC 700610 / UA159) GN=pmi PE=3 SV=2_Q59935	0.12594	5.67e-05	4e-05	0.704759	0.00927734	5.67e-05	1.62e-05	0.2854	0.755658	4e-05	4.16e-05	1.04012
Meta-Protein 16697	Metagenome Unknown	0.126494	4.28e-05	1.72e-05	0.402713	0.477197	4.28e-05	2.99e-05	0.699388	0.477197	1.72e-05	2.97e-05	1.72396
Meta-Protein 8311	BLAST_DMBT1_PIG Deleted in malignant brain tumors 1 protein OS=Sus scrofa GN=DMBT1 PE=2 SV=1_Q4A3R3	0.127688	0.0068307	0.00484667	0.709543	0.469727	0.0068307	0.00613252	0.897787	0.17627	0.00484667	0.00825053	1.70231
Meta-Protein 8104	BLAST_HV323_HUMAN Immunoglobulin heavy variable 3-23 OS=Homo sapiens GN=IGHV3-23 PE=1 SV=2_P01764	0.127688	0.000101508	9.99e-05	0.984386	0.969727	0.000101508	0.000101517	1.00008	0.233398	9.99e-05	0.000124058	1.24154
Meta-Protein 8103	Metagenome Unknown	0.127688	0.00010331	0.000104862	1.01502	0.423828	0.00010331	0.000108506	1.05029	0.388004	0.000104862	0.000126758	1.20881
Meta-Protein 8271	BLAST_S10A8_HUMAN Protein S100-A8 OS=Homo sapiens GN=S100A8 PE=1 SV=1_P05109	0.127688	0.006345	0.00378072	0.595858	0.012207	0.006345	0.00308531	0.486259	0.518555	0.00378072	0.00480763	1.27162
Meta-Protein 15473	BLAST_HV124_HUMAN Immunoglobulin heavy variable 1-24 OS=Homo sapiens GN=IGHV1-24 PE=3 SV=1_A0A0C4DH33	0.127688	0.000126875	0.00015649	1.23342	0.569336	0.000126875	0.000127796	1.00726	0.569336	0.00015649	0.000204587	1.30735
Meta-Protein 10148	PORTL_BPBPP Probable portal protein OS=Bordetella phage BPP-1 GN=bbp21 PE=3 SV=1	0.127688	6.14e-05	4.26e-05	0.693722	0.00244141	6.14e-05	2.8e-05	0.456736	0.62207	4.26e-05	5.32e-05	1.24977
Meta-Protein 13556	Metagenome Unknown	0.127688	7.86e-05	4.49e-05	0.571103	0.0184661	7.86e-05	2.14e-05	0.272534	0.969727	4.49e-05	3.77e-05	0.839662
Meta-Protein 8461	BLAST_K2C8_HUMAN Keratin, type II cytoskeletal 8 OS=Homo sapiens GN=KRT8 PE=1 SV=7_P05787	0.130365	6.63e-05	6.51e-05	0.981416	0.0293825	6.63e-05	2.08e-05	0.313505	0.893904	6.51e-05	3.73e-05	0.572908
Meta-Protein 14692	BLAST_CRCB1_MYCBO Putative fluoride ion transporter CrcB 1 OS=Mycobacterium bovis (strain ATCC BAA-935 / AF2122/97) GN=crcB1 PE=3 SV=1_P63863	0.130365	0.00010286	6.27e-05	0.609664	0.850098	0.00010286	0.000113345	1.10193	1	6.27e-05	6.38e-05	1.01807
Meta-Protein 14199	BLAST_NPL_DANRE N-acetylneuraminate lyase OS=Danio rerio GN=npl PE=2 SV=1_Q6NYR8	0.130478	2.38e-05	4.32e-05	1.81109	0.352542	2.38e-05	9.6e-06	0.402854	0.153576	4.32e-05	2.06e-05	0.47654
Meta-Protein 34071	BLAST_WBBD_ECOLX UDP-Gal:alpha-D-GlcNAc-diphosphoundecaprenol beta-1,3-galactosyltransferase OS=Escherichia coli GN=wbbD PE=1 SV=1_Q03084	0.130633	2.33e-05	1.05e-05	0.450896	0.262193	2.33e-05	1.12e-05	0.481362	0.0323129	1.05e-05	3.66e-05	3.48649
Meta-Protein 2284	BLAST_HIS1_WOLSU ATP phosphoribosyltransferase OS=Wolinella succinogenes (strain ATCC 29543 / DSM 1740 / LMG 7466 / NCTC 11488 / FDC 602W) GN=hisG PE=3 SV=1_Q7M9N0	0.130633	2.33e-05	1.05e-05	0.450896	0.262193	2.33e-05	1.12e-05	0.481362	0.0323129	1.05e-05	3.9e-05	3.71542
Meta-Protein 20125	BLAST_BGAL_LACLA Beta-galactosidase OS=Lactococcus lactis subsp. lactis (strain IL1403) GN=lacZ PE=3 SV=3_Q48727	0.130633	2.33e-05	1.05e-05	0.450896	0.306556	2.33e-05	1.33e-05	0.573835	0.0323129	1.05e-05	3.9e-05	3.71542
Meta-Protein 31028	BLAST_AHPC_SALTI Alkyl hydroperoxide reductase C OS=Salmonella typhi GN=ahpC PE=3 SV=2_P0A252	0.130633	1.03e-05	2.21e-05	2.14794	0.583882	1.03e-05	7.1e-06	0.688763	0.528612	2.21e-05	1.5e-05	0.677832
Meta-Protein 38840	BLAST_PRIH_ARATH Primase homolog protein OS=Arabidopsis thaliana GN=At1g30660 PE=3 SV=1_F4I6E6	0.130633	9.88e-06	2.74e-05	2.77403	0.155132	9.88e-06	2.33e-05	2.35329	0.683481	2.74e-05	2.65e-05	0.968359
Meta-Protein 13152	BLAST_RL2_BACSK 50S ribosomal protein L2 OS=Bacillus clausii (strain KSM-K16) GN=rplB PE=3 SV=1_Q5WLQ9	0.130633	2.19e-05	3.6e-05	1.64653	0.833935	2.19e-05	2.76e-05	1.26126	0.798731	3.6e-05	5.93e-05	1.6483
Meta-Protein 17809	BLAST_ACT_DICVI Actin (Fragment) OS=Dictyocaulus viviparus PE=2 SV=1_Q24733	0.132482	0.000617301	0.000434248	0.703462	0.791016	0.000617301	0.000818855	1.32651	0.610299	0.000434248	0.000187641	0.432106
Meta-Protein 52425	HIS6_PASMU Imidazole glycerol phosphate synthase subunit HisF OS=Pasteurella multocida (strain Pm70) GN=hisF PE=3 SV=1	0.132583	1.61e-05	2.6e-06	0.161324	0.446873	1.61e-05	2.21e-05	1.36815	0.0590582	2.6e-06	2.35e-05	9.025
Meta-Protein 52424	BLAST_CLPB_AGRFC Chaperone protein ClpB OS=Agrobacterium fabrum (strain C58 / ATCC 33970) GN=clpB PE=3 SV=2_Q7CU92	0.132583	1.61e-05	2.6e-06	0.161324	0.446873	1.61e-05	2.21e-05	1.36815	0.0590582	2.6e-06	2.58e-05	9.91923
Meta-Protein 35162	SAV_SULAC Protein SAV OS=Sulfolobus acidocaldarius (strain ATCC 33909 / DSM 639 / JCM 8929 / NBRC 15157 / NCIMB 11770) GN=sav PE=3 SV=2	0.132583	1.21e-05	2.49e-06	0.206349	0.17753	1.21e-05	2.07e-06	0.171153	0.0590582	2.49e-06	1.77e-05	7.10702
Meta-Protein 16538	BLAST_RL29_RHOCS 50S ribosomal protein L29 OS=Rhodospirillum centenum (strain ATCC 51521 / SW) GN=rpmC PE=3 SV=1_B6IRR4	0.132583	2.13e-06	1.15e-05	5.39453	0.371093	2.13e-06	9.9e-06	4.64062	0.100348	1.15e-05	2.63e-06	0.22882
Meta-Protein 45436	AMPA_JANMA Probable cytosol aminopeptidase OS=Janthinobacterium sp. (strain Marseille) GN=pepA PE=3 SV=1	0.132583	1.3e-05	2.35e-06	0.180653	0.201243	1.3e-05	4.37e-06	0.335682	0.100348	2.35e-06	1.02e-05	4.35106
Meta-Protein 52416	BLAST_FBL51_ARATH Putative F-box/LRR-repeat protein At3g44090 OS=Arabidopsis thaliana GN=At3g44090 PE=4 SV=1_Q9LXQ3	0.132583	1.61e-05	2.36e-06	0.146329	0.833935	1.61e-05	1.76e-05	1.08893	0.100348	2.36e-06	2.31e-05	9.80495
Meta-Protein 3777	BLAST_SUSC_BACTN TonB-dependent receptor SusC OS=Bacteroides thetaiotaomicron (strain ATCC 29148 / DSM 2079 / NCTC 10582 / E50 / VPI-5482) GN=susC PE=1 SV=1_Q8A1G1	0.132583	5.73e-06	0.000287354	50.1199	1	5.73e-06	8.25e-06	1.43895	0.100348	0.000287354	0.000109975	0.382716
Meta-Protein 5048	BLAST_XYLQ_LACPE Alpha-xylosidase XylQ OS=Lactobacillus pentosus GN=xylQ PE=1 SV=1_P96793	0.132583	4.39e-06	6.28e-05	14.3068	1	4.39e-06	7.26e-06	1.65275	0.100348	6.28e-05	6.98e-06	0.111012
Meta-Protein 60368	BLAST_DHE4_HELPY NADP-specific glutamate dehydrogenase OS=Helicobacter pylori (strain ATCC 700392 / 26695) GN=gdhA PE=3 SV=1_P55990	0.132583	5.73e-06	2.17e-05	3.78052	1	5.73e-06	4.13e-06	0.719477	0.100348	2.17e-05	0	0
Meta-Protein 42990	BLAST_CH10_LACP7 10 kDa chaperonin OS=Lachnoclostridium phytofermentans (strain ATCC 700394 / DSM 18823 / ISDg) GN=groS PE=3 SV=1_A9KSJ2	0.132583	9.47e-06	9.88e-05	10.432	0.371093	9.47e-06	4.02e-05	4.24652	0.100348	9.88e-05	0	0
Meta-Protein 44015	BLAST_CH10_LACP7 10 kDa chaperonin OS=Lachnoclostridium phytofermentans (strain ATCC 700394 / DSM 18823 / ISDg) GN=groS PE=3 SV=1_A9KSJ2	0.132583	6.32e-06	5.2e-05	8.2314	0.789268	6.32e-06	1.66e-05	2.63179	0.100348	5.2e-05	0	0
Meta-Protein 44016	BLAST_CH10_LACP7 10 kDa chaperonin OS=Lachnoclostridium phytofermentans (strain ATCC 700394 / DSM 18823 / ISDg) GN=groS PE=3 SV=1_A9KSJ2	0.132583	6.32e-06	4.99e-05	7.90053	1	6.32e-06	1.18e-05	1.86953	0.100348	4.99e-05	0	0
Meta-Protein 10144	BLAST_FTSK_CHLTE DNA translocase FtsK OS=Chlorobium tepidum (strain ATCC 49652 / DSM 12025 / NBRC 103806 / TLS) GN=ftsK PE=3 SV=1_Q8KBK0	0.132583	4.28e-06	2.08e-05	4.85965	1	4.28e-06	6.49e-06	1.51852	0.100348	2.08e-05	2.71e-06	0.130365
Meta-Protein 75763	BLAST_MDH_ECO7I Malate dehydrogenase OS=Escherichia coli O7:K1 (strain IAI39 / ExPEC) GN=mdh PE=3 SV=1_B7NKU9	0.132583	6.88e-06	3.46e-05	5.02845	1	6.88e-06	0	0	0.100348	3.46e-05	0	0
Meta-Protein 60269	BLAST_GALM_MOUSE Aldose 1-epimerase OS=Mus musculus GN=Galm PE=1 SV=1_Q8K157	0.132583	5.73e-06	5.57e-05	9.72253	1	5.73e-06	4.13e-06	0.719477	0.100348	5.57e-05	2.01e-05	0.360871
Meta-Protein 20848	Metagenome Unknown	0.132583	1.03e-05	2.33e-06	0.226094	0.208413	1.03e-05	4.5e-06	0.437601	0.100348	2.33e-06	1.26e-05	5.41935
Meta-Protein 3604	BLAST_SUSC_BACTN TonB-dependent receptor SusC OS=Bacteroides thetaiotaomicron (strain ATCC 29148 / DSM 2079 / NCTC 10582 / E50 / VPI-5482) GN=susC PE=1 SV=1_Q8A1G1	0.132583	1.15e-05	0.000147866	12.9028	1	1.15e-05	2.89e-05	2.51934	0.105645	0.000147866	4.75e-05	0.321513
Meta-Protein 17920	BLAST_BTRM_BACCI 2-deoxystreptamine N-acetyl-D-glucosaminyltransferase OS=Bacillus circulans GN=btrM PE=3 SV=1_Q4H4F8	0.132583	9.39e-06	1.92e-06	0.204082	0.787406	9.39e-06	6.78e-06	0.722272	0.105645	1.92e-06	2.19e-05	11.4304
Meta-Protein 22318	KPRS_METMA Ribose-phosphate pyrophosphokinase OS=Methanosarcina mazei (strain ATCC BAA-159 / DSM 3647 / Goe1 / Go1 / JCM 11833 / OCM 88) GN=prs PE=3 SV=1	0.132583	1.22e-05	2.35e-06	0.193416	0.726286	1.22e-05	1.39e-05	1.14198	0.17753	2.35e-06	1.48e-05	6.28369
Meta-Protein 53377	Metagenome Unknown	0.132583	1.34e-05	8.31e-05	6.21871	1	1.34e-05	4.69e-05	3.50848	0.17753	8.31e-05	1.67e-05	0.201427
Meta-Protein 68896	BLAST_RS21_AGARV 30S ribosomal protein S21 OS=Agathobacter rectalis (strain ATCC 33656 / DSM 3377 / JCM 17463 / KCTC 5835 / VPI 0990) GN=rpsU PE=3 SV=1_C4ZAS2	0.132583	2.5e-06	2.58e-05	10.3393	1	2.5e-06	4.35e-06	1.74	0.17753	2.58e-05	2.33e-06	0.0899478
Meta-Protein 57723	BLAST_Y352_THEMA Uncharacterized ABC transporter ATP-binding protein TM_0352 OS=Thermotoga maritima (strain ATCC 43589 / MSB8 / DSM 3109 / JCM 10099) GN=TM_0352 PE=3 SV=1_Q9WYI7	0.132583	1.5e-05	2.34e-06	0.155851	0.100348	1.5e-05	2.33e-06	0.155297	0.181449	2.34e-06	1.57e-05	6.71886
Meta-Protein 18340	BLAST_AK_BACSG Aspartokinase OS=Bacillus sp. (strain MGA3) GN=lysC PE=1 SV=1_Q59229	0.132583	1.08e-05	2.34e-06	0.216988	0.726286	1.08e-05	1.56e-05	1.44865	0.181449	2.34e-06	8.02e-06	3.42349
Meta-Protein 20303	Metagenome Unknown	0.132583	1.37e-05	2.34e-06	0.171341	0.17753	1.37e-05	4.73e-06	0.346341	0.181449	2.34e-06	1.46e-05	6.22064
Meta-Protein 13814	BLAST_MURF_RICPR UDP-N-acetylmuramoyl-tripeptide--D-alanyl-D-alanine ligase OS=Rickettsia prowazekii (strain Madrid E) GN=murF PE=3 SV=2_O05953	0.132583	1.13e-05	2.48e-06	0.219675	1	1.13e-05	9.44e-06	0.838018	0.201243	2.48e-06	9.85e-06	3.9798
Meta-Protein 85655	BLAST_PEZA_STRPN Antitoxin PezA OS=Streptococcus pneumoniae serotype 4 (strain ATCC BAA-334 / TIGR4) GN=pezA PE=1 SV=1_Q97QZ2	0.132583	5.25e-06	2.68e-05	5.10159	1	5.25e-06	8.96e-06	1.70635	0.201243	2.68e-05	7.89e-06	0.294648
Meta-Protein 1847	BLAST_RS16_BACV8 30S ribosomal protein S16 OS=Bacteroides vulgatus (strain ATCC 8482 / DSM 1447 / JCM 5826 / NBRC 14291 / NCTC 11154) GN=rpsP PE=3 SV=1_A6L3Y9	0.132583	5.73e-06	2.3e-05	4.00291	0.100348	5.73e-06	2.16e-05	3.76294	0.201243	2.3e-05	6.98e-06	0.303922
Meta-Protein 23889	BLAST_SUSC_BACTN TonB-dependent receptor SusC OS=Bacteroides thetaiotaomicron (strain ATCC 29148 / DSM 2079 / NCTC 10582 / E50 / VPI-5482) GN=susC PE=1 SV=1_Q8A1G1	0.132583	2.63e-06	3.19e-05	12.1698	0.17753	2.63e-06	1.51e-05	5.76508	0.201243	3.19e-05	2.4e-06	0.0751272
Meta-Protein 47816	Metagenome Unknown	0.132583	2.48e-05	0.000119239	4.80206	0.371093	2.48e-05	0.00011881	4.78478	0.280713	0.000119239	6.61e-05	0.554376
Meta-Protein 120	BLAST_RFBG_SALTY CDP-glucose 4,6-dehydratase OS=Salmonella typhimurium (strain LT2 / SGSC1412 / ATCC 700720) GN=rfbG PE=1 SV=1_P26397	0.132583	1.05e-05	2.34e-06	0.22337	0.787406	1.05e-05	9.18e-06	0.875994	0.36131	2.34e-06	1.01e-05	4.29537
Meta-Protein 47282	BLAST_OMP40_PORGI Outer membrane protein 40 OS=Porphyromonas gingivalis (strain ATCC BAA-308 / W83) GN=PG_0694 PE=1 SV=1_Q9S3R8	0.132583	3.06e-05	0.000170222	5.56993	1	3.06e-05	0.000103988	3.40267	0.36131	0.000170222	0.000127102	0.746683
Meta-Protein 26596	BLAST_THLA_CLOAB Acetyl-CoA acetyltransferase OS=Clostridium acetobutylicum (strain ATCC 824 / DSM 792 / JCM 1419 / LMG 5710 / VKM B-1787) GN=thlA PE=1 SV=1_P45359	0.132583	2.62e-06	1.93e-05	7.37261	0.201243	2.62e-06	2.46e-05	9.38567	0.36131	1.93e-05	1.05e-05	0.542117
Meta-Protein 36301	BLAST_RSMH_ELUMP Ribosomal RNA small subunit methyltransferase H OS=Elusimicrobium minutum (strain Pei191) GN=rsmH PE=3 SV=1_B2KE60	0.132583	1.33e-05	2.34e-06	0.176618	0.271899	1.33e-05	2.84e-05	2.13953	0.36131	2.34e-06	1.04e-05	4.45552
Meta-Protein 50339	Metagenome Unknown	0.132583	1.35e-05	2.6e-06	0.192355	0.554113	1.35e-05	8.77e-06	0.648582	0.371093	2.6e-06	9.57e-06	3.67949
Meta-Protein 798	BLAST_Y687_BACHD Uncharacterized RNA methyltransferase BH0687 OS=Bacillus halodurans (strain ATCC BAA-125 / DSM 18197 / FERM 7344 / JCM 9153 / C-125) GN=BH0687 PE=3 SV=1_Q9KF10	0.132583	1.31e-05	1.92e-06	0.145939	0.183431	1.31e-05	2.32e-05	1.76713	0.371093	1.92e-06	7.05e-06	3.67826
Meta-Protein 10510	Metagenome Unknown	0.132583	2.13e-06	9.81e-06	4.59766	0.181449	2.13e-06	8.43e-06	3.94922	0.401678	9.81e-06	2.47e-05	2.51903
Meta-Protein 19721	BLAST_RELA_PHOAS GTP pyrophosphokinase OS=Photobacterium angustum (strain S14 / CCUG 15956) GN=relA PE=3 SV=1_P55133	0.132583	1.04e-05	2.49e-06	0.240547	1	1.04e-05	1.38e-05	1.32904	0.416366	2.49e-06	1.23e-05	4.9398
Meta-Protein 11394	BLAST_SYT_THEEB Threonine--tRNA ligase OS=Thermosynechococcus elongatus (strain BP-1) GN=thrS PE=3 SV=1_Q8DGW0	0.132583	1.2e-05	2.6e-06	0.215917	0.833935	1.2e-05	9.53e-06	0.791696	0.418492	2.6e-06	1.45e-05	5.57692
Meta-Protein 45875	BLAST_CSIR_ECOLI HTH-type transcriptional repressor CsiR OS=Escherichia coli (strain K12) GN=csiR PE=4 SV=2_P37338	0.132583	5.24e-06	8.53e-05	16.2747	0.371093	5.24e-06	7.58e-05	14.4571	0.418492	8.53e-05	0.000102643	1.20323
Meta-Protein 48911	BLAST_OGT_MYCBO Methylated-DNA--protein-cysteine methyltransferase OS=Mycobacterium bovis (strain ATCC BAA-935 / AF2122/97) GN=ogt PE=3 SV=1_P0A697	0.132583	1.5e-05	2.6e-06	0.173237	0.100348	1.5e-05	4.62e-06	0.307607	0.422678	2.6e-06	7.97e-06	3.0641
Meta-Protein 16784	BLAST_YI90_MYCPC Insertion element IS900 uncharacterized 42 kDa protein OS=Mycobacterium paratuberculosis PE=3 SV=1_P14322	0.132583	8.55e-06	1.92e-06	0.224172	0.446873	8.55e-06	1.13e-05	1.32066	0.422678	1.92e-06	7.88e-06	4.1087
Meta-Protein 25342	BLAST_YYCC_BACSU Uncharacterized protein YycC OS=Bacillus subtilis (strain 168) GN=yycC PE=2 SV=2_P37481	0.132583	1.16e-05	2.35e-06	0.203463	0.446873	1.16e-05	6.47e-06	0.559885	0.422678	2.35e-06	1.03e-05	4.40071
Meta-Protein 11195	Metagenome Unknown	0.132583	1.34e-05	2.49e-06	0.185484	0.589639	1.34e-05	9.59e-06	0.71402	0.422678	2.49e-06	1.3e-05	5.21739
Meta-Protein 11442	BLAST_KPYK_CORGL Pyruvate kinase OS=Corynebacterium glutamicum (strain ATCC 13032 / DSM 20300 / JCM 1318 / LMG 3730 / NCIMB 10025) GN=pyk PE=1 SV=1_Q46078	0.132583	1.3e-05	2.33e-06	0.178732	0.589639	1.3e-05	1.14e-05	0.87508	0.422678	2.33e-06	1.04e-05	4.48387
Meta-Protein 11441	BLAST_KPYK_CORGL Pyruvate kinase OS=Corynebacterium glutamicum (strain ATCC 13032 / DSM 20300 / JCM 1318 / LMG 3730 / NCIMB 10025) GN=pyk PE=1 SV=1_Q46078	0.132583	1.3e-05	2.33e-06	0.178732	1	1.3e-05	1.38e-05	1.06278	0.422678	2.33e-06	1.04e-05	4.48387
Meta-Protein 56295	BLAST_LTAE_PSEUN Low specificity L-threonine aldolase OS=Pseudomonas sp. (strain NCIMB 10558) GN=ltaE PE=1 SV=1_O50584	0.132583	1.7e-05	2.6e-06	0.152866	0.100348	1.7e-05	0	0	0.583882	2.6e-06	1.25e-05	4.79487
Meta-Protein 23708	BLAST_RL15_AGARV 50S ribosomal protein L15 OS=Agathobacter rectalis (strain ATCC 33656 / DSM 3377 / JCM 17463 / KCTC 5835 / VPI 0990) GN=rplO PE=3 SV=1_C4ZBT7	0.132583	2.2e-06	1.77e-05	8.04924	0.100348	2.2e-06	1.5e-05	6.79545	0.589639	1.77e-05	1.2e-05	0.679859
Meta-Protein 27249	BLAST_G3P_CLOPA Glyceraldehyde-3-phosphate dehydrogenase OS=Clostridium pasteurianum GN=gap PE=1 SV=1_Q59309	0.132583	2.62e-06	2.11e-05	8.05478	0.075927	2.62e-06	4.48e-05	17.1315	0.589639	2.11e-05	9.98e-06	0.473668
Meta-Protein 23644	BLAST_TTRA_SALTY Tetrathionate reductase subunit A OS=Salmonella typhimurium (strain LT2 / SGSC1412 / ATCC 700720) GN=ttrA PE=1 SV=1_Q9Z4S6	0.132583	2.5e-06	1.28e-05	5.12667	0.589639	2.5e-06	8.9e-06	3.56	0.589639	1.28e-05	4.79e-06	0.373862
Meta-Protein 3012	BLAST_PFP_PORGN Pyrophosphate--fructose 6-phosphate 1-phosphotransferase OS=Porphyromonas gingivalis GN=pfp PE=1 SV=1_Q9FAF8	0.132583	5.73e-06	0.000112615	19.6422	0.371093	5.73e-06	4.51e-05	7.86032	0.787406	0.000112615	7.78e-05	0.691138
Meta-Protein 10511	Metagenome Unknown	0.132583	2.13e-06	9.81e-06	4.59766	0.181449	2.13e-06	8.43e-06	3.94922	0.787406	9.81e-06	1.31e-05	1.3373
Meta-Protein 16976	BLAST_SPI6_SOLTU Probable serine protease inhibitor 6 OS=Solanum tuberosum PE=2 SV=1_Q41433	0.132583	1.6e-05	2.48e-06	0.155451	0.401678	1.6e-05	7.3e-06	0.456964	0.789268	2.48e-06	5.07e-06	2.04027
Meta-Protein 25030	BLAST_Y2424_BACHK Putative ABC transporter ATP-binding protein BT9727_2424 OS=Bacillus thuringiensis subsp. konkukian (strain 97-27) GN=BT9727_2424 PE=3 SV=1_Q6HI76	0.132583	1.71e-05	2.6e-06	0.151677	0.674987	1.71e-05	1.08e-05	0.631016	0.789268	2.6e-06	7.14e-06	2.74679
Meta-Protein 34554	Metagenome Unknown	0.132583	2.01e-06	9.21e-06	4.58506	0.0128512	2.01e-06	2.1e-05	10.4772	0.833935	9.21e-06	1.23e-05	1.33484
Meta-Protein 830	BLAST_RL17_CLOCE 50S ribosomal protein L17 OS=Clostridium cellulolyticum (strain ATCC 35319 / DSM 5812 / JCM 6584 / H10) GN=rplQ PE=3 SV=1_B8I809	0.132583	4.28e-06	2.01e-05	4.69591	0.181449	4.28e-06	1.67e-05	3.89864	0.833935	2.01e-05	1.76e-05	0.877958
Meta-Protein 23924	BLAST_LIPO_BACSU Lipoprotein LipO OS=Bacillus subtilis (strain 168) GN=lipO PE=1 SV=1_P37966	0.132583	6.59e-06	3.71e-05	5.63401	0.142213	6.59e-06	7.52e-05	11.4094	0.833935	3.71e-05	4.23e-05	1.13829
Meta-Protein 71037	BLAST_RUBY_PORGI Rubrerythrin OS=Porphyromonas gingivalis (strain ATCC BAA-308 / W83) GN=rbr PE=2 SV=1_Q9AGG3	0.132583	2.2e-06	9.68e-06	4.39773	0.181449	2.2e-06	9.12e-06	4.14394	0.833935	9.68e-06	1.01e-05	1.03962
Meta-Protein 13867	BLAST_RL4_EUBE2 50S ribosomal protein L4 OS=Eubacterium eligens (strain ATCC 27750 / VPI C15-48) GN=rplD PE=3 SV=1_C4Z2T1	0.132583	2.13e-06	1.94e-05	9.09102	0.181449	2.13e-06	6.8e-06	3.1875	0.855132	1.94e-05	1.79e-05	0.923774
Meta-Protein 83094	BLAST_RS12_LACP7 30S ribosomal protein S12 OS=Lachnoclostridium phytofermentans (strain ATCC 700394 / DSM 18823 / ISDg) GN=rpsL PE=3 SV=1_A9KRZ1	0.132583	2.2e-06	2.07e-05	9.42348	1	2.2e-06	9.74e-06	4.42614	0.855132	2.07e-05	1.51e-05	0.730324
Meta-Protein 14430	BLAST_PTAS_BACSU Phosphate acetyltransferase OS=Bacillus subtilis (strain 168) GN=pta PE=1 SV=3_P39646	0.132583	4.28e-06	4.19e-05	9.80195	0.181449	4.28e-06	2.75e-05	6.42125	0.932647	4.19e-05	4.14e-05	0.988147
Meta-Protein 12370	Metagenome Unknown	0.132583	2.13e-06	1.17e-05	5.5	1	2.13e-06	4.7e-06	2.20312	0.932647	1.17e-05	7.61e-06	0.648438
Meta-Protein 88345	BLAST_PEPD_HUMAN Xaa-Pro dipeptidase OS=Homo sapiens GN=PEPD PE=1 SV=3_P12955	0.132583	3.2e-05	4.95e-06	0.154744	0.100348	3.2e-05	0	0	1	4.95e-06	2.49e-06	0.503367
Meta-Protein 77234	BLAST_BUDR_KLEAE HTH-type transcriptional regulator BudR (Fragment) OS=Klebsiella aerogenes GN=budR PE=3 SV=1_P52665	0.132583	1.87e-05	2.48e-06	0.133155	0.201243	1.87e-05	4.67e-06	0.250223	1	2.48e-06	4.02e-06	1.61745
Meta-Protein 25692	Metagenome Unknown	0.132583	1.19e-05	1.92e-06	0.16163	0.799846	1.19e-05	1.36e-05	1.14687	1	1.92e-06	4.65e-06	2.42609
Meta-Protein 34930	BLAST_ALG5D_TRIVA Dolichyl-phosphate beta-glucosyltransferase ALG5D OS=Trichomonas vaginalis GN=ALG5D PE=1 SV=1_A2E3C6	0.132583	1.07e-05	2.36e-06	0.221094	0.833935	1.07e-05	9.72e-06	0.910937	1	2.36e-06	4.65e-06	1.97173
Meta-Protein 56032	BLAST_CLPC_GUITH ATP-dependent Clp protease ATP-binding subunit ClpA homolog OS=Guillardia theta GN=clpC PE=3 SV=1_O78410	0.132583	1.79e-05	2.36e-06	0.131567	1	1.79e-05	1.39e-05	0.777778	1	2.36e-06	7.58e-06	3.21555
Meta-Protein 51642	SSG1_AVESA 12S seed storage globulin 1 OS=Avena sativa PE=2 SV=1	0.132583	5.24e-06	0.00016479	31.4385	0.371093	5.24e-06	0.000188651	35.9906	1	0.00016479	0.000155922	0.946184
Meta-Protein 22798	BLAST_YBEQ_ECOLI Sel1-repeat-containing protein YbeQ OS=Escherichia coli (strain K12) GN=ybeQ PE=4 SV=2_P77234	0.132583	2.5e-06	1.41e-05	5.64	0.108319	2.5e-06	2.83e-05	11.3153	1	1.41e-05	1.26e-05	0.890662
Meta-Protein 21989	BLAST_YAGJ_ECOLI Putative uncharacterized protein YagJ OS=Escherichia coli (strain K12) GN=yagJ PE=5 SV=1_P77169	0.132583	2.2e-06	1.31e-05	5.96212	0.418492	2.2e-06	8.86e-06	4.02652	1	1.31e-05	1.03e-05	0.783355
Meta-Protein 43797	BLAST_GLPK_AGARV Glycerol kinase OS=Agathobacter rectalis (strain ATCC 33656 / DSM 3377 / JCM 17463 / KCTC 5835 / VPI 0990) GN=glpK PE=3 SV=1_C4ZGB4	0.132583	2.2e-06	9.18e-06	4.17424	0.422678	2.2e-06	7.19e-06	3.26894	1	9.18e-06	7.7e-06	0.838475
Meta-Protein 75611	BLAST_METQ_SALTI D-methionine-binding lipoprotein MetQ OS=Salmonella typhi GN=metQ PE=3 SV=1_Q8Z992	0.132583	2.63e-06	1.83e-05	6.95238	1	2.63e-06	2.42e-06	0.920635	1	1.83e-05	2.63e-05	1.44027
Meta-Protein 4672	BLAST_RS13_AGARV 30S ribosomal protein S13 OS=Agathobacter rectalis (strain ATCC 33656 / DSM 3377 / JCM 17463 / KCTC 5835 / VPI 0990) GN=rpsM PE=3 SV=1_C4ZBU3	0.132583	4.39e-06	3.24e-05	7.38368	1	4.39e-06	2.5e-05	5.69355	1	3.24e-05	2.83e-05	0.872764
Meta-Protein 33760	Metagenome Unknown	0.132583	1.44e-05	2.49e-06	0.173233	0.100348	1.44e-05	0	0	1	2.49e-06	2.49e-06	1
Meta-Protein 1749	BLAST_THIO_CHLTI Thioredoxin OS=Chlorobaculum thiosulfatiphilum GN=trxA PE=1 SV=5_P10472	0.132583	3.65e-05	2.36e-06	0.0645559	0.787406	3.65e-05	3.46e-05	0.946759	1	2.36e-06	6.98e-06	2.9576
Meta-Protein 15160	ILVD_THEYD Dihydroxy-acid dehydratase OS=Thermodesulfovibrio yellowstonii (strain ATCC 51303 / DSM 11347 / YP87) GN=ilvD PE=3 SV=1	0.132583	1.32e-05	2.34e-06	0.177287	0.787406	1.32e-05	1.22e-05	0.926183	1	2.34e-06	2.58e-06	1.09964
Meta-Protein 19695	Metagenome Unknown	0.132583	4.8e-05	7.07e-06	0.147125	0.286321	4.8e-05	0.00010635	2.21416	1	7.07e-06	1.3e-05	1.83868
Meta-Protein 8813	BLAST_DPO3_CALS4 DNA polymerase III PolC-type OS=Caldanaerobacter subterraneus subsp. tengcongensis (strain DSM 15242 / JCM 11007 / NBRC 100824 / MB4) GN=polC PE=3 SV=1_Q8RA32	0.132583	1.5e-05	2.33e-06	0.155345	0.294507	1.5e-05	2.13e-05	1.42205	1	2.33e-06	0	0
Meta-Protein 23	BLAST_ACE_HUMAN Angiotensin-converting enzyme OS=Homo sapiens GN=ACE PE=1 SV=1_P12821	0.133243	0.0010738	0.000733678	0.683255	1	0.0010738	0.00124507	1.1595	0.00683594	0.000733678	0.00128441	1.75065
Meta-Protein 10940	BLAST_IGLC1_HUMAN Immunoglobulin lambda constant 1 OS=Homo sapiens GN=IGLC1 PE=1 SV=1_P0CG04	0.133644	2.33e-05	4.1e-05	1.75768	0.672604	2.33e-05	2.59e-05	1.10918	0.119722	4.1e-05	1.91e-05	0.466728
Meta-Protein 16230	BLAST_GAOA_GIBZA Galactose oxidase OS=Gibberella zeae GN=GAOA PE=1 SV=1_P0CS93	0.133644	5.2e-05	2.79e-05	0.536576	0.262193	5.2e-05	3.13e-05	0.602834	0.50488	2.79e-05	3.78e-05	1.35524
Meta-Protein 8988	BLAST_RRBR2_CLOAB Reverse rubrerythrin-2 OS=Clostridium acetobutylicum (strain ATCC 824 / DSM 792 / JCM 1419 / LMG 5710 / VKM B-1787) GN=rbr3B PE=1 SV=1_Q97D83	0.133644	0.00053179	0.000703124	1.32218	0.0831311	0.00053179	0.000908715	1.70879	1	0.000703124	0.000713338	1.01453
Meta-Protein 15010	Metagenome Unknown	0.134104	2.88e-05	1.67e-05	0.579206	0.964541	2.88e-05	2.71e-05	0.942948	0.0178172	1.67e-05	4.49e-05	2.6915
Meta-Protein 1039	BLAST_PFL_CHLRE Formate acetyltransferase (Fragment) OS=Chlamydomonas reinhardtii GN=PFL PE=2 SV=1_P37836	0.134104	7.46e-05	0.000101705	1.36337	0.262193	7.46e-05	9.49e-05	1.27267	0.0665457	0.000101705	3.97e-05	0.390279
Meta-Protein 72403	Metagenome Unknown	0.135301	8.02e-06	2.09e-05	2.60291	0.181449	8.02e-06	0	0	0.0591721	2.09e-05	7.43e-06	0.355831
Meta-Protein 11244	OVALY_CHICK Ovalbumin-related protein Y OS=Gallus gallus GN=SERPINB14B PE=1 SV=1	0.135301	4.71e-05	0.000282631	6.00331	0.528612	4.71e-05	0.000162541	3.4525	0.108319	0.000282631	4.09e-05	0.144785
Meta-Protein 47770	BLAST_CH60_HALOH 60 kDa chaperonin OS=Halothermothrix orenii (strain H 168 / OCM 544 / DSM 9562) GN=groL PE=3 SV=1_B8D0Z4	0.135301	7.44e-06	3.52e-05	4.72945	0.0360317	7.44e-06	4.1e-05	5.51411	0.204894	3.52e-05	1.32e-05	0.374816
Meta-Protein 25873	BLAST_RS16_LACP7 30S ribosomal protein S16 OS=Lachnoclostridium phytofermentans (strain ATCC 700394 / DSM 18823 / ISDg) GN=rpsP PE=3 SV=1_A9KLM5	0.135301	1.19e-05	2.81e-05	2.37222	0.0128512	1.19e-05	5.14e-05	4.33678	0.204894	2.81e-05	5.65e-05	2.00821
Meta-Protein 14101	Metagenome Unknown	0.135301	6.89e-06	2.14e-05	3.09794	0.183431	6.89e-06	2.04e-05	2.95647	0.208413	2.14e-05	7.57e-06	0.354411
Meta-Protein 29331	BLAST_LON_SHIDS Lon protease OS=Shigella dysenteriae serotype 1 (strain Sd197) GN=lon PE=3 SV=1_Q32JJ5	0.135301	7.09e-06	1.77e-05	2.48884	0.181449	7.09e-06	0	0	0.553617	1.77e-05	1.04e-05	0.588291
Meta-Protein 656	BLAST_CH60_CLOTH 60 kDa chaperonin OS=Clostridium thermocellum (strain ATCC 27405 / DSM 1237 / NBRC 103400 / NCIMB 10682 / NRRL B-4536 / VPI 7372) GN=groL PE=1 SV=3_P48212	0.135301	3.62e-05	0.000157212	4.34116	0.0224943	3.62e-05	0.000236869	6.54079	0.726286	0.000157212	0.000117743	0.748948
Meta-Protein 16726	BLAST_EFTU_LACBA Elongation factor Tu OS=Lactobacillus brevis (strain ATCC 367 / JCM 1170) GN=tuf PE=3 SV=1_Q03QN5	0.135301	8.57e-06	2.7e-05	3.15272	0.36131	8.57e-06	2.58e-05	3.00613	0.726286	2.7e-05	3.79e-05	1.40302
Meta-Protein 14305	OVAL_CHICK Ovalbumin OS=Gallus gallus GN=SERPINB14 PE=1 SV=2	0.135301	0.000141303	0.000420672	2.97708	0.554113	0.000141303	0.000136416	0.965411	0.944183	0.000420672	0.000112998	0.268614
Meta-Protein 25240	BLAST_GLNE_MYCPA Bifunctional glutamine synthetase adenylyltransferase/adenylyl-removing enzyme OS=Mycobacterium paratuberculosis (strain ATCC BAA-968 / K-10) GN=glnE PE=3 SV=1_Q73YJ1	0.136093	4.31e-05	2.71e-05	0.629191	0.30127	4.31e-05	2.55e-05	0.591431	0.358951	2.71e-05	4.37e-05	1.61125
Meta-Protein 8457	Metagenome Unknown	0.136093	4.86e-05	2.86e-05	0.589138	0.168167	4.86e-05	2.08e-05	0.427731	0.683481	2.86e-05	3.45e-05	1.20544
Meta-Protein 8644	BLAST_Y584_MYCTU Uncharacterized glycosidase Rv0584 OS=Mycobacterium tuberculosis (strain ATCC 25618 / H37Rv) GN=Rv0584 PE=3 SV=1_O86365	0.136093	3.51e-05	1.99e-05	0.567253	0.266113	3.51e-05	2.14e-05	0.610504	0.932647	1.99e-05	2.11e-05	1.06033
Meta-Protein 32723	BLAST_XER_AGARV Tyrosine recombinase EUBREC_2677 OS=Agathobacter rectalis (strain ATCC 33656 / DSM 3377 / JCM 17463 / KCTC 5835 / VPI 0990) GN=EUBREC_2677 PE=3 SV=1_C4ZGY6	0.1369	3.86e-05	2.1e-05	0.542254	0.540818	3.86e-05	3e-05	0.776929	0.107328	2.1e-05	4.86e-05	2.31933
Meta-Protein 452	RS4_BORT9 30S ribosomal protein S4 OS=Borrelia turicatae (strain 91E135) GN=rpsD PE=3 SV=1	0.1369	1.48e-05	3.2e-05	2.16273	0.683481	1.48e-05	1.83e-05	1.23874	0.192518	3.2e-05	1.52e-05	0.473835
Meta-Protein 11801	BLAST_Y1556_HAEIN Putative 2-hydroxyacid dehydrogenase HI_1556 OS=Haemophilus influenzae (strain ATCC 51907 / DSM 11121 / KW20 / Rd) GN=HI_1556 PE=1 SV=1_P45250	0.1369	2.27e-05	1.38e-05	0.60868	0.449804	2.27e-05	3.26e-05	1.43729	0.446873	1.38e-05	1.79e-05	1.29789
Meta-Protein 31838	BLAST_DHKE_DICDI Hybrid signal transduction histidine kinase E OS=Dictyostelium discoideum GN=dhkE PE=3 SV=1_Q55E44	0.1369	1.1e-05	2.55e-05	2.33181	0.672604	1.1e-05	1.77e-05	1.61187	0.50488	2.55e-05	3.21e-05	1.25783
Meta-Protein 8043	BLAST_GLK_BACHD Glucokinase OS=Bacillus halodurans (strain ATCC BAA-125 / DSM 18197 / FERM 7344 / JCM 9153 / C-125) GN=glcK PE=3 SV=1_Q9KCZ4	0.1369	2.61e-05	1.14e-05	0.437321	0.350529	2.61e-05	1.48e-05	0.567145	0.554113	1.14e-05	1.28e-05	1.12035
Meta-Protein 10564	BLAST_CSEB_STRAW Transcriptional regulatory protein CseB OS=Streptomyces avermitilis (strain ATCC 31267 / DSM 46492 / JCM 5070 / NBRC 14893 / NCIMB 12804 / NRRL 8165 / MA-4680) GN=cseB PE=3 SV=1_Q82EB1	0.1369	2.17e-05	1.18e-05	0.543745	1	2.17e-05	2.04e-05	0.938219	0.833935	1.18e-05	1.03e-05	0.875088
Meta-Protein 20467	BLAST_RL3_CARHZ 50S ribosomal protein L3 OS=Carboxydothermus hydrogenoformans (strain ATCC BAA-161 / DSM 6008 / Z-2901) GN=rplC PE=3 SV=1_Q3A9R6	0.1369	2.62e-05	1.29e-05	0.492048	0.0329694	2.62e-05	5.4e-06	0.206107	1	1.29e-05	1.07e-05	0.829347
Meta-Protein 14095	BLAST_SP5K_BACSU Stage V sporulation protein K OS=Bacillus subtilis (strain 168) GN=spoVK PE=2 SV=3_P27643	0.137922	2.61e-05	4.24e-05	1.62376	0.838464	2.61e-05	2.49e-05	0.954008	0.153576	4.24e-05	2.74e-05	0.645948
Meta-Protein 7975	Metagenome Unknown	0.137922	5.92e-05	3.75e-05	0.632883	0.909668	5.92e-05	5.84e-05	0.985881	0.593631	3.75e-05	2.96e-05	0.79097
Meta-Protein 19917	BLAST_PTMA_STAAW Mannitol-specific phosphotransferase enzyme IIA component OS=Staphylococcus aureus (strain MW2) GN=mtlF PE=3 SV=2_P0A0D9	0.138173	2.1e-05	1.11e-05	0.526941	0.553617	2.1e-05	1.57e-05	0.745642	0.0755606	1.11e-05	4.95e-05	4.46549
Meta-Protein 41368	Metagenome Unknown	0.138173	7.58e-06	2.47e-05	3.26183	1	7.58e-06	9.59e-06	1.26623	0.107328	2.47e-05	7.3e-06	0.295447
Meta-Protein 22134	BLAST_NAPA_VIBCH Periplasmic nitrate reductase OS=Vibrio cholerae serotype O1 (strain ATCC 39315 / El Tor Inaba N16961) GN=napA PE=3 SV=1_Q9KLR4	0.138173	1.7e-05	2.86e-05	1.68573	0.0755606	1.7e-05	4.86e-05	2.86255	0.168167	2.86e-05	6.73e-05	2.35326
Meta-Protein 15836	Metagenome Unknown	0.138173	1.87e-05	7.25e-06	0.387528	0.0224943	1.87e-05	0	0	0.192518	7.25e-06	1.92e-05	2.64713
Meta-Protein 20424	BLAST_CAPD_STAAU Capsular polysaccharide biosynthesis protein CapD OS=Staphylococcus aureus GN=capD PE=3 SV=1_P39853	0.138173	1.46e-05	3.16e-05	2.16486	0.075927	1.46e-05	4.43e-05	3.03046	0.262193	3.16e-05	9.88e-05	3.12356
Meta-Protein 20426	Metagenome Unknown	0.138173	1.46e-05	3.16e-05	2.16486	0.0934925	1.46e-05	4.22e-05	2.88956	0.262193	3.16e-05	9.48e-05	2.99665
Meta-Protein 20427	BLAST_PIFA_ECOLI Phage T7 exclusion protein OS=Escherichia coli (strain K12) GN=pifA PE=4 SV=2_P96329	0.138173	1.46e-05	3.16e-05	2.16486	0.0934925	1.46e-05	4.22e-05	2.88956	0.262193	3.16e-05	9.48e-05	2.99665
Meta-Protein 20429	BLAST_PGSA_WIGBR CDP-diacylglycerol--glycerol-3-phosphate 3-phosphatidyltransferase OS=Wigglesworthia glossinidia brevipalpis GN=pgsA PE=3 SV=1_Q8D2N9	0.138173	1.46e-05	3.16e-05	2.16486	0.0934925	1.46e-05	4.22e-05	2.88956	0.262193	3.16e-05	0.00010197	3.22435
Meta-Protein 18027	BLAST_ALF_STRR6 Fructose-bisphosphate aldolase OS=Streptococcus pneumoniae (strain ATCC BAA-255 / R6) GN=fba PE=1 SV=1_P0A4S2	0.138173	3.03e-05	1.21e-05	0.40033	0.812704	3.03e-05	5.27e-05	1.73737	0.294507	1.21e-05	2.46e-05	2.03091
Meta-Protein 39301	Metagenome Unknown	0.138173	2.34e-05	1.2e-05	0.514449	0.563318	2.34e-05	2.89e-05	1.23867	0.362727	1.2e-05	2.24e-05	1.86755
Meta-Protein 39299	Metagenome Unknown	0.138173	2.34e-05	1.21e-05	0.5198	0.563318	2.34e-05	2.89e-05	1.23867	0.446873	1.21e-05	2e-05	1.65065
Meta-Protein 32314	Metagenome Unknown	0.138173	2.82e-05	1.14e-05	0.406261	0.0224943	2.82e-05	0	0	1	1.14e-05	1.12e-05	0.980335
Meta-Protein 28088	Metagenome Unknown	0.13867	1.35e-05	2.87e-05	2.117	0.294507	1.35e-05	3.25e-06	0.240148	0.0800579	2.87e-05	1.26e-05	0.438627
Meta-Protein 28090	Metagenome Unknown	0.13867	1.35e-05	2.87e-05	2.117	0.294507	1.35e-05	3.25e-06	0.240148	0.183431	2.87e-05	1.53e-05	0.533159
Meta-Protein 36854	BLAST_RLMG_PSEMY Ribosomal RNA large subunit methyltransferase G OS=Pseudomonas mendocina (strain ymp) GN=rlmG PE=3 SV=2_A4XQA3	0.139126	3.01e-05	9.69e-06	0.321902	0.918813	3.01e-05	2.92e-05	0.96983	0.0590582	9.69e-06	3.6e-05	3.7098
Meta-Protein 33353	YIDC_DECAR Membrane protein insertase YidC OS=Dechloromonas aromatica (strain RCB) GN=yidC PE=3 SV=1	0.139126	1.87e-05	7.55e-06	0.404464	0.208413	1.87e-05	1.18e-05	0.629911	0.141482	7.55e-06	2.78e-05	3.6766
Meta-Protein 41332	Metagenome Unknown	0.139126	5.5e-06	1.72e-05	3.12576	1	5.5e-06	8.7e-06	1.58182	0.142213	1.72e-05	7.75e-06	0.4508
Meta-Protein 21058	Metagenome Unknown	0.139126	5.13e-06	2.25e-05	4.39187	0.0423153	5.13e-06	5.77e-05	11.2548	0.192518	2.25e-05	8.57e-05	3.80596
Meta-Protein 15128	Metagenome Unknown	0.139126	2.18e-05	7.42e-06	0.340201	0.0360317	2.18e-05	2.03e-06	0.0932686	0.208413	7.42e-06	1.46e-05	1.96404
Meta-Protein 9058	BLAST_HISZ_JANMA ATP phosphoribosyltransferase regulatory subunit OS=Janthinobacterium sp. (strain Marseille) GN=hisZ PE=3 SV=1_A6SZW1	0.139126	1.54e-05	7.19e-06	0.466486	0.293622	1.54e-05	9.62e-06	0.623784	0.371093	7.19e-06	0	0
Meta-Protein 9062	BLAST_SRS2L_ARATH ATP-dependent DNA helicase SRS2-like protein At4g25120 OS=Arabidopsis thaliana GN=SRS2 PE=1 SV=1_D1KF50	0.139126	1.37e-05	4.94e-06	0.360267	0.221272	1.37e-05	2.23e-05	1.62637	0.416366	4.94e-06	1.01e-05	2.03541
Meta-Protein 33359	BLAST_IF2G_DICDI Eukaryotic translation initiation factor 2 subunit 3 OS=Dictyostelium discoideum GN=eif2s3 PE=2 SV=1_Q54XD8	0.139126	1.94e-05	9.66e-06	0.496998	0.0591721	1.94e-05	2.35e-06	0.120926	0.422678	9.66e-06	2.71e-06	0.280414
Meta-Protein 31695	BLAST_MOAA_LACF3 GTP 3,8-cyclase OS=Lactobacillus fermentum (strain NBRC 3956 / LMG 18251) GN=moaA PE=3 SV=1_B2GCN4	0.139126	2.02e-05	7.42e-06	0.367905	0.0360317	2.02e-05	2.03e-06	0.100864	0.583882	7.42e-06	8.15e-06	1.09888
Meta-Protein 31694	BLAST_YCEH_BACSU Uncharacterized protein YceH OS=Bacillus subtilis (strain 168) GN=yceH PE=3 SV=1_O34833	0.139126	2.02e-05	7.42e-06	0.367905	0.150786	2.02e-05	4.37e-06	0.216609	0.583882	7.42e-06	8.15e-06	1.09888
Meta-Protein 13567	RS4_MYCGA 30S ribosomal protein S4 OS=Mycoplasma gallisepticum (strain R(low / passage 15 / clone 2)) GN=rpsD PE=3 SV=1	0.139126	1.51e-05	5.41e-06	0.35896	0.204894	1.51e-05	5.69e-06	0.377765	0.583882	5.41e-06	1.22e-05	2.25424
Meta-Protein 46737	Metagenome Unknown	0.139126	1.73e-05	7.29e-06	0.422094	0.233953	1.73e-05	9.32e-06	0.539315	0.589639	7.29e-06	1.04e-05	1.42171
Meta-Protein 39086	Metagenome Unknown	0.139126	6.03e-06	1.95e-05	3.22514	0.105645	6.03e-06	1.46e-05	2.4116	0.674047	1.95e-05	2.74e-05	1.40814
Meta-Protein 15259	Metagenome Unknown	0.139126	2.92e-05	9.37e-06	0.32085	0.262193	2.92e-05	5.55e-05	1.90215	0.712702	9.37e-06	7.36e-06	0.785587
Meta-Protein 37360	Metagenome Unknown	0.139126	1.71e-05	5.42e-06	0.317073	0.352542	1.71e-05	8.25e-06	0.482927	0.789268	5.42e-06	5.1e-06	0.941538
Meta-Protein 37274	BLAST_MTRA_MYCPA DNA-binding response regulator MtrA OS=Mycobacterium paratuberculosis (strain ATCC BAA-968 / K-10) GN=mtrA PE=3 SV=2_Q93CB8	0.139126	1.97e-05	5.45e-06	0.276416	0.271899	1.97e-05	7.81e-06	0.396027	0.855132	5.45e-06	7.53e-06	1.38073
Meta-Protein 17149	BLAST_XYLO_PRERU Putative beta-xylosidase OS=Prevotella ruminicola PE=3 SV=2_Q9WXE8	0.139126	1.95e-05	8.55e-06	0.4394	0.0360317	1.95e-05	2.38e-06	0.122484	0.855132	8.55e-06	8.92e-06	1.04288
Meta-Protein 16601	YBEY_RHOP2 Endoribonuclease YbeY OS=Rhodopseudomonas palustris (strain HaA2) GN=ybeY PE=3 SV=1	0.139126	2.6e-05	9.43e-06	0.363082	0.812704	2.6e-05	3.78e-05	1.45624	0.855132	9.43e-06	1.49e-05	1.57737
Meta-Protein 38098	BLAST_RNZ1_BOVIN Zinc phosphodiesterase ELAC protein 1 OS=Bos taurus GN=ELAC1 PE=2 SV=1_Q29RY4	0.139126	2.05e-05	9.92e-06	0.482759	0.553617	2.05e-05	3.08e-05	1.49769	1	9.92e-06	7.58e-06	0.764706
Meta-Protein 1572	BLAST_RL3_EUBE2 50S ribosomal protein L3 OS=Eubacterium eligens (strain ATCC 27750 / VPI C15-48) GN=rplC PE=3 SV=1_C4Z2T0	0.139126	2.65e-05	5.19e-05	1.9544	0.418492	2.65e-05	3.26e-05	1.22703	1	5.19e-05	6.27e-05	1.2082
Meta-Protein 31696	BLAST_MCRB_ECOLI 5-methylcytosine-specific restriction enzyme B OS=Escherichia coli (strain K12) GN=mcrB PE=1 SV=3_P15005	0.139126	2.02e-05	7.42e-06	0.367905	0.0360317	2.02e-05	2.03e-06	0.100864	1	7.42e-06	5.48e-06	0.739326
Meta-Protein 12953	BLAST_SUSC_BACTN TonB-dependent receptor SusC OS=Bacteroides thetaiotaomicron (strain ATCC 29148 / DSM 2079 / NCTC 10582 / E50 / VPI-5482) GN=susC PE=1 SV=1_Q8A1G1	0.139186	2.58e-05	1.48e-05	0.573506	0.50488	2.58e-05	1.9e-05	0.738288	0.123534	1.48e-05	4.09e-05	2.76535
Meta-Protein 10003	Metagenome Unknown	0.139186	2.58e-05	1.25e-05	0.485327	0.0755606	2.58e-05	8.92e-06	0.34505	0.183431	1.25e-05	2.77e-05	2.20664
Meta-Protein 235	Metagenome Unknown	0.139186	2.19e-05	9.36e-06	0.427484	0.398305	2.19e-05	2.72e-05	1.24058	0.293622	9.36e-06	1.89e-05	2.01514
Meta-Protein 10471	BLAST_ARCC_STAHJ Carbamate kinase OS=Staphylococcus haemolyticus (strain JCSC1435) GN=arcC PE=3 SV=2_Q4L9V7	0.139186	3.25e-05	1.59e-05	0.489848	0.308063	3.25e-05	2.3e-05	0.70806	0.401678	1.59e-05	3.9e-05	2.45091
Meta-Protein 10750	RS7_CHLPM 30S ribosomal protein S7 OS=Chlorobium phaeovibrioides (strain DSM 265 / 1930) GN=rpsG PE=3 SV=1	0.139186	9.51e-06	1.95e-05	2.05521	0.280713	9.51e-06	4.39e-06	0.461876	0.444291	1.95e-05	1.15e-05	0.589339
Meta-Protein 37888	Metagenome Unknown	0.139186	2.47e-05	1.41e-05	0.572325	0.058024	2.47e-05	8.22e-06	0.332771	0.672604	1.41e-05	1.78e-05	1.26017
Meta-Protein 17827	ACT1_ECHGR Actin-1 OS=Echinococcus granulosus GN=ACTI PE=3 SV=1	0.139186	0.000143066	0.000105783	0.739397	0.0329694	0.000143066	2.58e-05	0.180645	0.674987	0.000105783	5.24e-05	0.495561
Meta-Protein 28742	GCSPA_NITEU Probable glycine dehydrogenase (decarboxylating) subunit 1 OS=Nitrosomonas europaea (strain ATCC 19718 / CIP 103999 / KCTC 2705 / NBRC 14298) GN=gcvPA PE=3 SV=1	0.139186	2.72e-05	1e-05	0.367422	0.155132	2.72e-05	1.4e-05	0.513166	0.787406	1e-05	1.07e-05	1.065
Meta-Protein 12418	Metagenome Unknown	0.139186	2.12e-05	9.22e-06	0.434748	0.610299	2.12e-05	2.72e-05	1.28145	1	9.22e-06	7.64e-06	0.829114
Meta-Protein 534	BLAST_EFG_CLOTH Elongation factor G OS=Clostridium thermocellum (strain ATCC 27405 / DSM 1237 / NBRC 103400 / NCIMB 10682 / NRRL B-4536 / VPI 7372) GN=fusA PE=3 SV=1_A3DIZ9	0.139186	1.34e-05	8.37e-05	6.24701	0.105645	1.34e-05	6.63e-05	4.94832	1	8.37e-05	7.56e-05	0.903586
Meta-Protein 14308	Metagenome Unknown	0.139224	4.27e-05	2.93e-05	0.686294	0.791016	4.27e-05	4.2e-05	0.981478	0.0233764	2.93e-05	7.53e-05	2.56597
Meta-Protein 7952	BLAST_SLN1_CANAL Histidine protein kinase SLN1 OS=Candida albicans (strain SC5314 / ATCC MYA-2876) GN=SLN1 PE=1 SV=1_Q5A872	0.139224	9.12e-05	5.57e-05	0.610779	0.0293825	9.12e-05	3.94e-05	0.431897	0.563318	5.57e-05	6.87e-05	1.23303
Meta-Protein 12750	BLAST_PPDK1_MAIZE Pyruvate, phosphate dikinase 1, chloroplastic OS=Zea mays GN=PPDK1 PE=1 SV=2_P11155	0.139224	3.74e-05	6.89e-05	1.8444	0.0341797	3.74e-05	6.96e-05	1.86253	0.563318	6.89e-05	5.46e-05	0.792486
Meta-Protein 13770	BLAST_YDIU_ECOUT UPF0061 protein YdiU OS=Escherichia coli (strain UTI89 / UPEC) GN=ydiU PE=3 SV=1_Q1RB89	0.139224	2.97e-05	2.27e-05	0.764954	0.068353	2.97e-05	1.41e-05	0.475147	0.964541	2.27e-05	2.09e-05	0.921439
Meta-Protein 13607	Metagenome Unknown	0.14061	5.94e-05	0.000107951	1.81728	0.50488	5.94e-05	4.78e-05	0.803852	0.0522461	0.000107951	3.61e-05	0.334612
Meta-Protein 12552	BLAST_RNT2_HUMAN Ribonuclease T2 OS=Homo sapiens GN=RNASET2 PE=1 SV=2_O00584	0.14061	0.000194501	0.000127259	0.654286	0.119722	0.000194501	0.000123488	0.634899	0.50488	0.000127259	0.000109829	0.863035
Meta-Protein 8516	BLAST_YOAP_BACSU Uncharacterized N-acetyltransferase YoaP OS=Bacillus subtilis (strain 168) GN=yoaP PE=3 SV=1_O34983	0.14061	5.16e-05	3.31e-05	0.640839	0.0144833	5.16e-05	2.34e-05	0.453753	1	3.31e-05	3.46e-05	1.0461
Meta-Protein 7970	Metagenome Unknown	0.140625	1.65e-05	4.24e-06	0.257461	0.674987	1.65e-05	1.1e-05	0.666161	0.029974	4.24e-06	3.59e-05	8.45776
Meta-Protein 61970	BLAST_PP2A1_ORYSI Serine/threonine-protein phosphatase PP2A-1 catalytic subunit OS=Oryza sativa subsp. indica GN=PP2A1 PE=2 SV=1_A2YEB4	0.140625	6.3e-06	2.12e-05	3.36243	0.371093	6.3e-06	0	0	0.0590582	2.12e-05	6.98e-06	0.329268
Meta-Protein 9903	BLAST_NAPA_SHEON Periplasmic nitrate reductase OS=Shewanella oneidensis (strain MR-1) GN=napA PE=3 SV=1_Q8EIJ1	0.140625	4.75e-06	4.97e-05	10.4667	0.371093	4.75e-06	0	0	0.0590582	4.97e-05	2.71e-06	0.0544754
Meta-Protein 31981	Metagenome Unknown	0.140625	4.91e-06	2.22e-05	4.53124	0.789268	4.91e-06	2.44e-06	0.497453	0.0590582	2.22e-05	0	0
Meta-Protein 18863	Metagenome Unknown	0.140625	1.35e-05	4.98e-06	0.368064	0.672604	1.35e-05	9.88e-06	0.731196	0.0934925	4.98e-06	2.7e-05	5.42161
Meta-Protein 10706	BLAST_T1RH_HAEIN Putative type I restriction enzyme HindVIIP R protein OS=Haemophilus influenzae (strain ATCC 51907 / DSM 11121 / KW20 / Rd) GN=HI_1285 PE=3 SV=1_O05052	0.140625	4.43e-06	1.17e-05	2.64218	0.280713	4.43e-06	1.37e-05	3.10358	0.105645	1.17e-05	2.4e-06	0.205274
Meta-Protein 35434	BLAST_GYRB_HAEIN DNA gyrase subunit B OS=Haemophilus influenzae (strain ATCC 51907 / DSM 11121 / KW20 / Rd) GN=gyrB PE=3 SV=1_P43701	0.140625	1.81e-05	4.98e-06	0.275369	0.280713	1.81e-05	5.58e-06	0.309041	0.142213	4.98e-06	1.64e-05	3.30151
Meta-Protein 35580	BLAST_YVNF_AZOCH Uncharacterized protein in vnfD 5region OS=Azotobacter chroococcum mcd 1 PE=4 SV=1_P24423	0.140625	1.51e-05	4.39e-06	0.291321	0.554113	1.51e-05	1.18e-05	0.784964	0.142213	4.39e-06	1.27e-05	2.89374
Meta-Protein 40907	BLAST_TYRA_ECOLI T-protein OS=Escherichia coli (strain K12) GN=tyrA PE=1 SV=1_P07023	0.140625	5.07e-06	2.08e-05	4.09868	0.0142662	5.07e-06	3.94e-05	7.7699	0.142213	2.08e-05	2.71e-06	0.130417
Meta-Protein 10134	BLAST_GRLQ_DICDI Metabotropic glutamate receptor-like protein Q OS=Dictyostelium discoideum GN=grlQ PE=2 SV=2_Q54K09	0.140625	1.75e-05	4.94e-06	0.282381	0.674987	1.75e-05	1.41e-05	0.807619	0.208413	4.94e-06	1.71e-05	3.46374
Meta-Protein 21988	BLAST_EFTU_EUBE2 Elongation factor Tu OS=Eubacterium eligens (strain ATCC 27750 / VPI C15-48) GN=tuf PE=3 SV=1_C4Z2R9	0.140625	6.3e-06	3e-05	4.75556	0.280713	6.3e-06	1.51e-05	2.39815	0.280713	3e-05	9.3e-06	0.31047
Meta-Protein 28268	Metagenome Unknown	0.140625	1.99e-05	4.93e-06	0.247177	0.105645	1.99e-05	4.73e-06	0.237139	0.294507	4.93e-06	1.56e-05	3.17597
Meta-Protein 29888	BLAST_HAG2_EIKCO Hemagglutinin 2 OS=Eikenella corrodens GN=hag2 PE=4 SV=1_P35648	0.140625	4.92e-06	1.88e-05	3.81864	0.855132	4.92e-06	4.45e-06	0.905085	0.294507	1.88e-05	9.36e-06	0.498447
Meta-Protein 11415	BLAST_COX2_YEAST Cytochrome c oxidase subunit 2 OS=Saccharomyces cerevisiae (strain ATCC 204508 / S288c) GN=COX2 PE=1 SV=1_P00410	0.140625	1.88e-05	4.67e-06	0.248007	0.271899	1.88e-05	8.73e-06	0.463685	0.371093	4.67e-06	0	0
Meta-Protein 33898	Metagenome Unknown	0.140625	1.26e-05	4.39e-06	0.347396	0.142213	1.26e-05	2.38e-06	0.18853	0.418492	4.39e-06	7.57e-06	1.72296
Meta-Protein 18088	BLAST_TNPT_PSEPU Resolvase/recombinase OS=Pseudomonas putida PE=3 SV=1_P30739	0.140625	2.21e-05	4.82e-06	0.21836	0.075927	2.21e-05	6.38e-06	0.289006	0.583882	4.82e-06	8.11e-06	1.68339
Meta-Protein 35357	BLAST_YDBJ_BACSU Uncharacterized ABC transporter ATP-binding protein YdbJ OS=Bacillus subtilis (strain 168) GN=ydbJ PE=3 SV=1_P96605	0.140625	1.53e-05	4.84e-06	0.317486	0.401678	1.53e-05	7.3e-06	0.478689	0.583882	4.84e-06	7.45e-06	1.53873
Meta-Protein 23792	Metagenome Unknown	0.140625	1.98e-05	4.85e-06	0.244743	0.905695	1.98e-05	1.94e-05	0.978133	0.589639	4.85e-06	1.16e-05	2.39175
Meta-Protein 36318	BLAST_BGAL_FELCA Beta-galactosidase OS=Felis catus GN=GLB1 PE=2 SV=1_O19015	0.140625	1.68e-05	4.7e-06	0.280318	0.932647	1.68e-05	1.4e-05	0.833499	0.789268	4.7e-06	5.24e-06	1.11525
Meta-Protein 79469	BLAST_G6PI_RUBXD Glucose-6-phosphate isomerase OS=Rubrobacter xylanophilus (strain DSM 9941 / NBRC 16129) GN=pgi PE=3 SV=1_Q1ASN4	0.140625	1.38e-05	4.95e-06	0.358696	0.105645	1.38e-05	5.31e-06	0.384662	0.789268	4.95e-06	7.55e-06	1.52525
Meta-Protein 79470	BLAST_AGAL_BACSU Alpha-galactosidase OS=Bacillus subtilis (strain 168) GN=melA PE=3 SV=1_O34645	0.140625	1.38e-05	4.95e-06	0.358696	0.105645	1.38e-05	5.31e-06	0.384662	0.789268	4.95e-06	7.55e-06	1.52525
Meta-Protein 30382	FPG_NOCFA Formamidopyrimidine-DNA glycosylase OS=Nocardia farcinica (strain IFM 10152) GN=mutM PE=3 SV=3	0.140625	4.5e-06	1.95e-05	4.34259	0.371093	4.5e-06	0	0	0.799846	1.95e-05	1.27e-05	0.651173
Meta-Protein 343	BLAST_MTNB_GRABC Methylthioribulose-1-phosphate dehydratase OS=Granulibacter bethesdensis (strain ATCC BAA-1260 / CGDNIH1) GN=mtnB PE=3 SV=2_Q0BPT9	0.140625	2.64e-05	4.39e-06	0.16663	1	2.64e-05	3.72e-05	1.41291	0.855132	4.39e-06	4.82e-06	1.09677
Meta-Protein 2334	BLAST_Y4XJ_SINFN Uncharacterized protein y4xJ OS=Sinorhizobium fredii (strain NBRC 101917 / NGR234) GN=NGR_a00790 PE=3 SV=1_P55702	0.140625	1.4e-05	4.97e-06	0.355821	0.0590582	1.4e-05	2.38e-06	0.170746	1	4.97e-06	4.98e-06	1.00168
Meta-Protein 37248	Metagenome Unknown	0.140625	2.13e-05	4.89e-06	0.229476	0.0934925	2.13e-05	2.33e-06	0.109461	1	4.89e-06	5.27e-06	1.07666
Meta-Protein 10659	BLAST_YBAK_HAEIN Cys-tRNA(Pro)/Cys-tRNA(Cys) deacylase YbaK OS=Haemophilus influenzae (strain ATCC 51907 / DSM 11121 / KW20 / Rd) GN=ybaK PE=1 SV=2_P45202	0.140625	3.42e-05	5.08e-06	0.148471	0.142213	3.42e-05	6.84e-06	0.200156	1	5.08e-06	5.26e-06	1.03612
Meta-Protein 25647	BLAST_YDCP_ECOLI Uncharacterized protease YdcP OS=Escherichia coli (strain K12) GN=ydcP PE=1 SV=2_P76104	0.140625	1.91e-05	4.68e-06	0.244221	0.286321	1.91e-05	2.66e-05	1.39001	1	4.68e-06	2.4e-06	0.513369
Meta-Protein 34116	TAF3_XENLA Transcription initiation factor TFIID subunit 3 OS=Xenopus laevis GN=taf3 PE=2 SV=1	0.140625	1.92e-05	4.28e-06	0.222753	0.294507	1.92e-05	1.04e-05	0.539297	1	4.28e-06	2.67e-06	0.623782
Meta-Protein 39027	Metagenome Unknown	0.140625	1.34e-05	4.97e-06	0.369957	0.142213	1.34e-05	4.77e-06	0.355059	1	4.97e-06	2.67e-06	0.536913
Meta-Protein 2579	BLAST_RNPA_DESPS Ribonuclease P protein component OS=Desulfotalea psychrophila (strain LSv54 / DSM 12343) GN=rnpA PE=3 SV=1_Q6APZ0	0.140625	1.34e-05	4.83e-06	0.360025	0.142213	1.34e-05	4.77e-06	0.355059	1	4.83e-06	2.67e-06	0.551724
Meta-Protein 39026	BLAST_YFNE_BACSU Uncharacterized glycosyltransferase YfnE OS=Bacillus subtilis (strain 168) GN=yfnE PE=3 SV=2_O06483	0.140625	1.34e-05	4.83e-06	0.360025	0.142213	1.34e-05	4.77e-06	0.355059	1	4.83e-06	2.67e-06	0.551724
Meta-Protein 16366	BLAST_VDAC2_HUMAN Voltage-dependent anion-selective channel protein 2 OS=Homo sapiens GN=VDAC2 PE=1 SV=2_P45880	0.140869	0.000244112	0.000162203	0.66446	0.0922852	0.000244112	0.000169151	0.692924	0.068353	0.000162203	0.000101695	0.626963
Meta-Protein 18112	BLAST_HV601_HUMAN Immunoglobulin heavy variable 6-1 OS=Homo sapiens GN=IGHV6-1 PE=3 SV=1_A0A0B4J1U7	0.140869	0.000454648	0.000234993	0.516867	0.0424805	0.000454648	0.000233748	0.51413	0.380371	0.000234993	0.000311322	1.32482
Meta-Protein 19766	Metagenome Unknown	0.141432	3.88e-05	2.2e-05	0.565936	0.850098	3.88e-05	3.8e-05	0.978952	0.126279	2.2e-05	3.54e-05	1.6129
Meta-Protein 9025	MIAB_CORGL tRNA-2-methylthio-N(6)-dimethylallyladenosine synthase OS=Corynebacterium glutamicum (strain ATCC 13032 / DSM 20300 / JCM 1318 / LMG 3730 / NCIMB 10025) GN=miaB PE=3 SV=1	0.141432	2.75e-05	1.63e-05	0.593523	0.563318	2.75e-05	2.29e-05	0.831416	0.221272	1.63e-05	2.49e-05	1.52167
Meta-Protein 9952	BLAST_RN_BACCO Ribonuclease OS=Bacillus coagulans PE=1 SV=1_P37203	0.142063	9.15e-05	1.75e-05	0.191254	0.044011	9.15e-05	1.38e-05	0.150563	0.0346106	1.75e-05	5.98e-05	3.41771
Meta-Protein 13246	BLAST_GS69_BACSU Aldo-keto reductase YhdN OS=Bacillus subtilis (strain 168) GN=yhdN PE=1 SV=2_P80874	0.142063	2.97e-05	1.39e-05	0.467996	0.343253	2.97e-05	1.96e-05	0.658899	0.150786	1.39e-05	2.84e-05	2.04499
Meta-Protein 16643	BLAST_GLO2_RHIEC Hydroxyacylglutathione hydrolase OS=Rhizobium etli (strain CFN 42 / ATCC 51251) GN=gloB PE=3 SV=1_Q2K3M6	0.143168	0.000252158	0.000185356	0.73508	0.0771484	0.000252158	0.000204683	0.811728	0.0268555	0.000185356	0.000462481	2.4951
Meta-Protein 10012	BLAST_BSL1_TRIVA Putative surface protein bspA-like OS=Trichomonas vaginalis GN=BSPAL1 PE=4 SV=1_Q8MTI2	0.143168	4.53e-05	6.13e-05	1.35338	0.0161133	4.53e-05	1.31e-05	0.289159	0.0922852	6.13e-05	3.27e-05	0.533939
Meta-Protein 18221	BLAST_LV325_HUMAN Immunoglobulin lambda variable 3-25 OS=Homo sapiens GN=IGLV3-25 PE=1 SV=2_P01717	0.143168	0.000153448	0.000202643	1.3206	0.850098	0.000153448	0.000158025	1.02983	0.733398	0.000202643	0.000290295	1.43255
Meta-Protein 12267	GLNB_HAEIN Nitrogen regulatory protein P-II OS=Haemophilus influenzae (strain ATCC 51907 / DSM 11121 / KW20 / Rd) GN=glnB PE=3 SV=1	0.143168	0.000111562	8.58e-05	0.768835	0.0161133	0.000111562	6.31e-05	0.565845	0.733398	8.58e-05	9.7e-05	1.13033
Meta-Protein 12043	BLAST_CATC_HUMAN Dipeptidyl peptidase 1 OS=Homo sapiens GN=CTSC PE=1 SV=2_P53634	0.143168	0.000380013	0.000252749	0.665106	0.000976563	0.000380013	0.00016194	0.426143	0.909668	0.000252749	0.00026238	1.0381
Meta-Protein 14380	BLAST_FEOB2_PORGI Fe(2+) transporter FeoB homolog OS=Porphyromonas gingivalis (strain ATCC BAA-308 / W83) GN=feoB2 PE=3 SV=1_Q7MVL1	0.143168	0.000110787	7.56e-05	0.682355	0.00244141	0.000110787	4.6e-05	0.415491	0.969727	7.56e-05	7.36e-05	0.972948
Meta-Protein 15614	BLAST_VIUA_VIBCH Vibriobactin receptor OS=Vibrio cholerae serotype O1 (strain ATCC 39315 / El Tor Inaba N16961) GN=viuA PE=3 SV=1_P0C6R1	0.145812	4.66e-05	2.74e-05	0.587773	0.677246	4.66e-05	4.16e-05	0.892563	0.052787	2.74e-05	4.38e-05	1.59884
Meta-Protein 14754	BLAST_KV228_HUMAN Immunoglobulin kappa variable 2-28 OS=Homo sapiens GN=IGKV2-28 PE=3 SV=1_A0A075B6P5	0.146247	4.47e-05	2.28e-05	0.509702	0.233398	4.47e-05	2.9e-05	0.647138	0.554113	2.28e-05	2.48e-05	1.08586
Meta-Protein 14436	BLAST_EPDR1_HUMAN Mammalian ependymin-related protein 1 OS=Homo sapiens GN=EPDR1 PE=1 SV=2_Q9UM22	0.146247	1.49e-05	3.66e-05	2.45439	0.0559297	1.49e-05	3.41e-05	2.29155	0.964541	3.66e-05	4.1e-05	1.12111
Meta-Protein 11848	BLAST_GDPD1_RAT Lysophospholipase D GDPD1 OS=Rattus norvegicus GN=Gdpd1 PE=2 SV=1_Q0VGK4	0.146247	2.81e-05	1.99e-05	0.710362	0.0454469	2.81e-05	1.04e-05	0.371437	1	1.99e-05	2.08e-05	1.04451
Meta-Protein 10113	BLAST_PMTF_ARATH Probable methyltransferase PMT15 OS=Arabidopsis thaliana GN=At4g00750 PE=2 SV=1_Q9ZPH9	0.146947	9.21e-06	2.9e-05	3.14389	0.0178172	9.21e-06	3.12e-05	3.38281	0.799846	2.9e-05	2.52e-05	0.870466
Meta-Protein 37628	BLAST_RLMB_BURSP 23S rRNA (guanosine-2-O-)-methyltransferase RlmB OS=Burkholderia sp. GN=rlmB PE=3 SV=1_Q9RED7	0.147083	2.33e-05	1.21e-05	0.521319	0.477197	2.33e-05	1.55e-05	0.66607	0.0178172	1.21e-05	3.94e-05	3.24948
Meta-Protein 853	BLAST_CH60_EUBE2 60 kDa chaperonin OS=Eubacterium eligens (strain ATCC 27750 / VPI C15-48) GN=groL PE=3 SV=1_C4Z3R4	0.147083	4.1e-05	6.81e-05	1.66059	0.553617	4.1e-05	5.97e-05	1.45575	0.0587074	6.81e-05	1.21e-05	0.177862
Meta-Protein 14758	BLAST_SYW_CLOLO Tryptophan--tRNA ligase OS=Clostridium longisporum GN=trpS PE=3 SV=1_Q46127	0.147083	2.21e-05	9.79e-06	0.443229	0.123534	2.21e-05	9.1e-06	0.41192	0.171773	9.79e-06	2.53e-05	2.58213
Meta-Protein 20754	BLAST_CDHR4_HUMAN Cadherin-related family member 4 OS=Homo sapiens GN=CDHR4 PE=2 SV=1_A6H8M9	0.147083	3.04e-05	1.58e-05	0.518498	0.151367	3.04e-05	1.35e-05	0.443683	0.833935	1.58e-05	1.05e-05	0.664905
Meta-Protein 1181	BLAST_RS18_LACP7 30S ribosomal protein S18 OS=Lachnoclostridium phytofermentans (strain ATCC 700394 / DSM 18823 / ISDg) GN=rpsR PE=3 SV=2_A9KKC8	0.147083	1.18e-05	2.99e-05	2.53569	0.0831311	1.18e-05	3.28e-05	2.77986	0.918813	2.99e-05	3.53e-05	1.17974
Meta-Protein 9101	BLAST_UXAC_CLOPE Uronate isomerase OS=Clostridium perfringens (strain 13 / Type A) GN=uxaC PE=3 SV=1_Q8XP14	0.14803	4.09e-05	3.38e-05	0.826716	0.569336	4.09e-05	3.71e-05	0.90674	0.540818	3.38e-05	4.37e-05	1.29217
Meta-Protein 14265	BLAST_VNN2_HUMAN Vascular non-inflammatory molecule 2 OS=Homo sapiens GN=VNN2 PE=1 SV=3_O95498	0.14803	0.00040333	0.000246009	0.609945	0.00385729	0.00040333	8.42e-05	0.20871	0.824098	0.000246009	0.000178838	0.726955
Meta-Protein 10342	BLAST_YQEY_BACSU Uncharacterized protein YqeY OS=Bacillus subtilis (strain 168) GN=yqeY PE=1 SV=1_P54464	0.148826	4.62e-05	3.17e-05	0.685852	0.339355	4.62e-05	2.93e-05	0.633053	0.380371	3.17e-05	4.68e-05	1.47706
Meta-Protein 479	BLAST_ACDS_CLOAB Acyl-CoA dehydrogenase, short-chain specific OS=Clostridium acetobutylicum (strain ATCC 824 / DSM 792 / JCM 1419 / LMG 5710 / VKM B-1787) GN=bcd PE=1 SV=1_P52042	0.150381	3.44e-05	7.3e-05	2.12217	0.0665457	3.44e-05	7.56e-05	2.19911	0.266402	7.3e-05	3.44e-05	0.471593
Meta-Protein 14437	BLAST_Y857_STRP6 Probable tautomerase M6_Spy0857 OS=Streptococcus pyogenes serotype M6 (strain ATCC BAA-946 / MGAS10394) GN=M6_Spy0857 PE=3 SV=3_Q5XC71	0.150381	3.77e-05	1.96e-05	0.519541	0.563318	3.77e-05	4.24e-05	1.12276	0.528612	1.96e-05	3.05e-05	1.55538
Meta-Protein 1928	Metagenome Unknown	0.150381	3.69e-05	1.84e-05	0.499436	0.126279	3.69e-05	1.42e-05	0.385189	0.779171	1.84e-05	2.17e-05	1.17948
Meta-Protein 457	BLAST_DPO1_BACCA DNA polymerase I OS=Bacillus caldotenax GN=polA PE=1 SV=1_Q04957	0.150381	2.34e-05	1.43e-05	0.612777	0.0755606	2.34e-05	9.21e-06	0.394361	0.905695	1.43e-05	1.29e-05	0.902155
Meta-Protein 17357	BLAST_CBPO_HUMAN Carboxypeptidase O OS=Homo sapiens GN=CPO PE=1 SV=1_Q8IVL8	0.15213	7.46e-05	4.21e-05	0.563758	0.824098	7.46e-05	7.18e-05	0.962691	0.540818	4.21e-05	5.4e-05	1.28284
Meta-Protein 17418	BLAST_HEXB_HUMAN Beta-hexosaminidase subunit beta OS=Homo sapiens GN=HEXB PE=1 SV=3_P07686	0.15213	6.59e-05	4.8e-05	0.727716	0.30127	6.59e-05	6.11e-05	0.927428	0.635586	4.8e-05	6.05e-05	1.26088
Meta-Protein 50527	BLAST_YIHP_ECOLI Putative 2,3-dihydroxypropane-1-sulfonate exporter OS=Escherichia coli (strain K12) GN=yihP PE=1 SV=3_P32137	0.153539	6.73e-06	1.59e-05	2.36757	0.0360317	6.73e-06	2.43e-05	3.61139	0.0625089	1.59e-05	4.73e-06	0.296393
Meta-Protein 43547	Metagenome Unknown	0.153539	4.01e-05	1.13e-05	0.282686	0.221272	4.01e-05	6.33e-05	1.57888	0.108319	1.13e-05	3e-05	2.64794
Meta-Protein 31072	BLAST_Y3504_METJA Uncharacterized protein MJECL04 OS=Methanocaldococcus jannaschii (strain ATCC 43067 / DSM 2661 / JAL-1 / JCM 10045 / NBRC 100440) GN=MJECL04 PE=4 SV=1_Q60260	0.153539	7.15e-06	1.52e-05	2.11888	0.422678	7.15e-06	2.35e-06	0.328671	0.204894	1.52e-05	2.71e-06	0.178768
Meta-Protein 17864	BLAST_CELK_CLOTH Cellulose 1,4-beta-cellobiosidase OS=Clostridium thermocellum (strain ATCC 27405 / DSM 1237 / NBRC 103400 / NCIMB 10682 / NRRL B-4536 / VPI 7372) GN=celK PE=3 SV=1_A3DCH1	0.153539	1.74e-05	6.73e-06	0.385571	0.722283	1.74e-05	1.31e-05	0.752986	0.401678	6.73e-06	1.31e-05	1.943
Meta-Protein 15579	BLAST_RL23_EUBE2 50S ribosomal protein L23 OS=Eubacterium eligens (strain ATCC 27750 / VPI C15-48) GN=rplW PE=3 SV=1_C4Z2T2	0.153539	2.15e-05	7.83e-05	3.64063	0.00592154	2.15e-05	6.45e-05	2.99826	0.529368	7.83e-05	5.79e-05	0.739473
Meta-Protein 20248	Metagenome Unknown	0.153539	8.72e-06	1.89e-05	2.17208	0.529368	8.72e-06	1.14e-05	1.30688	0.553617	1.89e-05	2.17e-05	1.14349
Meta-Protein 956	BLAST_TPIS_CLOTH Triosephosphate isomerase OS=Clostridium thermocellum (strain ATCC 27405 / DSM 1237 / NBRC 103400 / NCIMB 10682 / NRRL B-4536 / VPI 7372) GN=tpiA PE=3 SV=1_A3DBQ1	0.153539	1.81e-05	0.00011379	6.29689	0.0934925	1.81e-05	0.000125144	6.9252	0.635586	0.00011379	0.000122944	1.08045
Meta-Protein 30824	Metagenome Unknown	0.153539	9.65e-06	2.32e-05	2.4076	0.583882	9.65e-06	3.25e-06	0.336788	0.726286	2.32e-05	1.74e-05	0.750359
Meta-Protein 16407	BLAST_ATPB_BARQU ATP synthase subunit beta OS=Bartonella quintana (strain Toulouse) GN=atpD PE=3 SV=1_Q6FYM3	0.153539	3.67e-05	9.65e-06	0.262961	0.398305	3.67e-05	5.38e-05	1.46536	0.787406	9.65e-06	1.46e-05	1.51123
Meta-Protein 14924	BLAST_GYAR_KORCO Glyoxylate reductase OS=Korarchaeum cryptofilum (strain OPF8) GN=gyaR PE=3 SV=1_B1L765	0.15366	2.94e-05	1.66e-05	0.564132	0.0128512	2.94e-05	8.03e-06	0.273269	0.343253	1.66e-05	3.83e-05	2.31298
Meta-Protein 8669	BLAST_IRC3_YEAST Putative ATP-dependent helicase IRC3 OS=Saccharomyces cerevisiae (strain ATCC 204508 / S288c) GN=IRC3 PE=1 SV=1_Q06683	0.154043	8.04e-05	4.28e-05	0.532672	0.563318	8.04e-05	8.89e-05	1.10569	0.0323129	4.28e-05	7.65e-05	1.7856
Meta-Protein 14096	BLAST_CLPB_BACTN Chaperone protein ClpB OS=Bacteroides thetaiotaomicron (strain ATCC 29148 / DSM 2079 / NCTC 10582 / E50 / VPI-5482) GN=clpB PE=3 SV=1_Q89YY3	0.154043	2.83e-05	4.47e-05	1.58056	0.838464	2.83e-05	2.72e-05	0.962887	0.308063	4.47e-05	3.14e-05	0.70164
Meta-Protein 279	BLAST_ACTS_PLEWA Actin, alpha skeletal muscle (Fragment) OS=Pleurodeles waltl PE=2 SV=1_P10994	0.154043	0.000527443	0.000158914	0.301292	0.266113	0.000527443	0.00143911	2.72848	0.308063	0.000158914	7.64e-05	0.480485
Meta-Protein 13441	BLAST_PSA6_RAT Proteasome subunit alpha type-6 OS=Rattus norvegicus GN=Psma6 PE=1 SV=1_P60901	0.154043	5.91e-05	3.31e-05	0.559795	0.185144	5.91e-05	2.81e-05	0.47524	0.373709	3.31e-05	5.97e-05	1.80519
Meta-Protein 18211	BLAST_ADA10_HUMAN Disintegrin and metalloproteinase domain-containing protein 10 OS=Homo sapiens GN=ADAM10 PE=1 SV=1_O14672	0.154043	4.95e-05	3.09e-05	0.624695	0.0249325	4.95e-05	1.11e-05	0.224452	0.905695	3.09e-05	3.82e-05	1.23482
Meta-Protein 36828	BLAST_HXK2_TOBAC Hexokinase-2, chloroplastic OS=Nicotiana tabacum GN=HXK2 PE=2 SV=1_Q6Q8A5	0.154824	1.17e-05	2.48e-06	0.212705	0.17753	1.17e-05	4.37e-06	0.374019	0.051913	2.48e-06	1.93e-05	7.78523
Meta-Protein 52426	Metagenome Unknown	0.154824	1.36e-05	2.6e-06	0.190942	0.418492	1.36e-05	1.76e-05	1.28886	0.0590582	2.6e-06	2.35e-05	9.025
Meta-Protein 53792	BLAST_G3P_MELGA Glyceraldehyde-3-phosphate dehydrogenase (Fragment) OS=Meleagris gallopavo GN=GAPDH PE=2 SV=1_O57672	0.154824	7.64e-06	4.94e-05	6.45965	0.371093	7.64e-06	1.85e-05	2.41854	0.100348	4.94e-05	1.52e-05	0.30823
Meta-Protein 54282	BLAST_RL3_EUBE2 50S ribosomal protein L3 OS=Eubacterium eligens (strain ATCC 27750 / VPI C15-48) GN=rplC PE=3 SV=1_C4Z2T0	0.154824	3.82e-06	1.65e-05	4.31878	0.100348	3.82e-06	1.47e-05	3.84934	0.100348	1.65e-05	0	0
Meta-Protein 54283	BLAST_RL3_EUBE2 50S ribosomal protein L3 OS=Eubacterium eligens (strain ATCC 27750 / VPI C15-48) GN=rplC PE=3 SV=1_C4Z2T0	0.154824	3.82e-06	1.65e-05	4.31878	0.100348	3.82e-06	1.26e-05	3.31004	0.100348	1.65e-05	0	0
Meta-Protein 54284	BLAST_RL3_EUBE2 50S ribosomal protein L3 OS=Eubacterium eligens (strain ATCC 27750 / VPI C15-48) GN=rplC PE=3 SV=1_C4Z2T0	0.154824	3.82e-06	1.41e-05	3.70524	0.100348	3.82e-06	1.26e-05	3.31004	0.100348	1.41e-05	0	0
Meta-Protein 1355	BLAST_TAL_SYNFM Probable transaldolase OS=Syntrophobacter fumaroxidans (strain DSM 10017 / MPOB) GN=tal PE=3 SV=1_A0LEA2	0.154824	3.16e-06	1.5e-05	4.75726	0.280713	3.16e-06	1.65e-05	5.23483	0.100348	1.5e-05	2.33e-06	0.154742
Meta-Protein 38303	G3PC_PINSY Glyceraldehyde-3-phosphate dehydrogenase, cytosolic OS=Pinus sylvestris GN=GAPC PE=2 SV=1	0.154824	4.02e-06	1.51e-05	3.76971	1	4.02e-06	7.75e-06	1.92946	0.100348	1.51e-05	2.4e-06	0.158503
Meta-Protein 10314	BLAST_EFP_CLOTH Elongation factor P OS=Clostridium thermocellum (strain ATCC 27405 / DSM 1237 / NBRC 103400 / NCIMB 10682 / NRRL B-4536 / VPI 7372) GN=efp PE=1 SV=1_A3DDQ3	0.154824	4.28e-06	1.64e-05	3.82651	1	4.28e-06	6.18e-06	1.44639	0.100348	1.64e-05	0	0
Meta-Protein 83936	BLAST_CH10_LACP7 10 kDa chaperonin OS=Lachnoclostridium phytofermentans (strain ATCC 700394 / DSM 18823 / ISDg) GN=groS PE=3 SV=1_A9KSJ2	0.154824	4.39e-06	2.3e-05	5.24725	1	4.39e-06	4.56e-06	1.03795	0.100348	2.3e-05	4.65e-06	0.201786
Meta-Protein 2049	BLAST_AROG_BACSU Protein AroA(G) OS=Bacillus subtilis (strain 168) GN=aroA PE=1 SV=1_P39912	0.154824	4.42e-06	2.4e-05	5.43472	1	4.42e-06	0	0	0.100348	2.4e-05	0	0
Meta-Protein 615	TERA_DROME Transitional endoplasmic reticulum ATPase TER94 OS=Drosophila melanogaster GN=TER94 PE=1 SV=1	0.154824	4.28e-06	5.22e-05	12.2191	1	4.28e-06	0	0	0.100348	5.22e-05	0	0
Meta-Protein 13144	BLAST_NU159_YEAST Nucleoporin NUP159 OS=Saccharomyces cerevisiae (strain ATCC 204508 / S288c) GN=NUP159 PE=1 SV=1_P40477	0.154824	1.15e-05	2.49e-06	0.215884	0.0224943	1.15e-05	3.06e-05	2.64787	0.100348	2.49e-06	2.3e-05	9.21739
Meta-Protein 36266	BLAST_RL31B_ENTFA 50S ribosomal protein L31 type B OS=Enterococcus faecalis (strain ATCC 700802 / V583) GN=rpmE2 PE=3 SV=1_Q836E3	0.154824	1.21e-05	2.34e-06	0.194195	0.799846	1.21e-05	7.36e-06	0.610228	0.100348	2.34e-06	2.26e-05	9.64591
Meta-Protein 693	BLAST_AROM_ECOLI Protein AroM OS=Escherichia coli (strain K12) GN=aroM PE=4 SV=1_P0AE28	0.154824	1.02e-05	2.36e-06	0.231777	0.674987	1.02e-05	7.13e-06	0.700246	0.100348	2.36e-06	1.48e-05	6.28622
Meta-Protein 51116	Metagenome Unknown	0.154824	9.55e-06	3.85e-05	4.03517	1	9.55e-06	1.23e-05	1.2897	0.105645	3.85e-05	2.33e-06	0.0603335
Meta-Protein 51117	PMT4_SCHPO Dolichyl-phosphate-mannose--protein mannosyltransferase 4 OS=Schizosaccharomyces pombe (strain 972 / ATCC 24843) GN=ogm4 PE=3 SV=1	0.154824	9.55e-06	3.85e-05	4.03517	1	9.55e-06	1.23e-05	1.2897	0.105645	3.85e-05	2.33e-06	0.0603335
Meta-Protein 10143	BLAST_CAPM_STAAU Capsular polysaccharide biosynthesis glycosyltransferase CapM OS=Staphylococcus aureus GN=capM PE=3 SV=1_P39862	0.154824	4.28e-06	2.08e-05	4.85653	1	4.28e-06	6.49e-06	1.51852	0.105645	2.08e-05	5.11e-06	0.246046
Meta-Protein 18237	BLAST_RL18_STREM 50S ribosomal protein L18 OS=Streptococcus equi subsp. zooepidemicus (strain MGCS10565) GN=rplR PE=3 SV=1_B4U516	0.154824	1.38e-05	2.35e-06	0.17029	0.674987	1.38e-05	1.77e-05	1.28019	0.105645	2.35e-06	1.48e-05	6.29433
Meta-Protein 59540	BLAST_RL3_BACFR 50S ribosomal protein L3 OS=Bacteroides fragilis (strain YCH46) GN=rplC PE=3 SV=1_Q64NK8	0.154824	3.82e-06	1.72e-05	4.50873	0.181449	3.82e-06	8.57e-06	2.24454	0.136217	1.72e-05	9.44e-06	0.548668
Meta-Protein 11748	BLAST_Y4SN_SINFN Uncharacterized protein y4sN OS=Sinorhizobium fredii (strain NBRC 101917 / NGR234) GN=NGR_a01590 PE=4 SV=2_P50358	0.154824	1.53e-05	2.49e-06	0.162854	0.280713	1.53e-05	2.42e-06	0.157952	0.17753	2.49e-06	1.27e-05	5.10033
Meta-Protein 34788	BLAST_UBIQ_AVESA Ubiquitin OS=Avena sativa PE=1 SV=1_P69310	0.154824	1.67e-05	2.35e-06	0.141	0.280713	1.67e-05	2.28e-06	0.137	0.181449	2.35e-06	7.53e-06	3.20213
Meta-Protein 34693	Metagenome Unknown	0.154824	1.03e-05	2.49e-06	0.241714	0.674987	1.03e-05	6.43e-06	0.623282	0.181449	2.49e-06	7.7e-06	3.0903
Meta-Protein 20755	BLAST_OPPF_BACSU Oligopeptide transport ATP-binding protein OppF OS=Bacillus subtilis (strain 168) GN=oppF PE=2 SV=3_P24137	0.154824	9.73e-06	2.49e-06	0.255993	0.799846	9.73e-06	1.17e-05	1.19777	0.181449	2.49e-06	8.01e-06	3.21405
Meta-Protein 37572	Metagenome Unknown	0.154824	1.18e-05	2.6e-06	0.219873	0.855132	1.18e-05	9.44e-06	0.79845	0.181449	2.6e-06	7.73e-06	2.97436
Meta-Protein 80233	BLAST_YOBV_BACSU Uncharacterized HTH-type transcriptional regulator YobV OS=Bacillus subtilis (strain 168) GN=yobV PE=4 SV=1_O34920	0.154824	1.34e-05	2.35e-06	0.17603	0.36131	1.34e-05	4.66e-06	0.348939	0.181449	2.35e-06	2.22e-05	9.45816
Meta-Protein 16145	Metagenome Unknown	0.154824	1.26e-05	2.43e-06	0.193377	0.418492	1.26e-05	6.41e-06	0.509272	0.197466	2.43e-06	1.72e-05	7.06507
Meta-Protein 36512	BLAST_Y1029_TREPA Uncharacterized protein TP_1029 OS=Treponema pallidum (strain Nichols) GN=TP_1029 PE=4 SV=1_O83992	0.154824	1.19e-05	2.48e-06	0.207692	0.280713	1.19e-05	4.32e-06	0.362238	0.201243	2.48e-06	9.85e-06	3.9798
Meta-Protein 10948	RHP26_SCHPO DNA repair protein rhp26 OS=Schizosaccharomyces pombe (strain 972 / ATCC 24843) GN=rhp26 PE=4 SV=1	0.154824	9.71e-06	2.36e-06	0.242918	0.672604	9.71e-06	1.68e-05	1.7279	0.201243	2.36e-06	1.02e-05	4.32509
Meta-Protein 35963	BLAST_Y305_SYNY3 TVP38/TMEM64 family membrane protein slr0305 OS=Synechocystis sp. (strain PCC 6803 / Kazusa) GN=slr0305 PE=3 SV=1_Q55909	0.154824	9.68e-06	2.49e-06	0.257537	1	9.68e-06	9.63e-06	0.994832	0.201243	2.49e-06	1.24e-05	4.97993
Meta-Protein 52919	BLAST_HTRA_LACHE Serine protease Do-like HtrA OS=Lactobacillus helveticus GN=htrA PE=3 SV=2_Q9Z4H7	0.154824	3.82e-06	1.74e-05	4.54585	0.371093	3.82e-06	8.19e-06	2.14629	0.201243	1.74e-05	1.01e-05	0.580692
Meta-Protein 22422	BLAST_MUTS_LACP7 DNA mismatch repair protein MutS OS=Lachnoclostridium phytofermentans (strain ATCC 700394 / DSM 18823 / ISDg) GN=mutS PE=3 SV=1_A9KL10	0.154824	2.85e-06	1.42e-05	4.97953	0.208413	2.85e-06	1.61e-05	5.65789	0.201243	1.42e-05	5.16e-06	0.363476
Meta-Protein 69282	BLAST_FTSKL_DEIRA Uncharacterized FtsK-like protein DR_0400 OS=Deinococcus radiodurans (strain ATCC 13939 / DSM 20539 / JCM 16871 / LMG 4051 / NBRC 15346 / NCIMB 9279 / R1 / VKM B-1422) GN=DR_0400 PE=3 SV=1_Q9RXB5	0.154824	2.88e-06	1.28e-05	4.44928	1	2.88e-06	1.88e-05	6.54348	0.204894	1.28e-05	8.67e-05	6.77564
Meta-Protein 979	BLAST_RL2_CLOCE 50S ribosomal protein L2 OS=Clostridium cellulolyticum (strain ATCC 35319 / DSM 5812 / JCM 6584 / H10) GN=rplB PE=3 SV=1_B8I7Y2	0.154824	4.28e-06	5.05e-05	11.8047	0.181449	4.28e-06	1.51e-05	3.52047	0.271899	5.05e-05	7.08e-05	1.40313
Meta-Protein 51518	Metagenome Unknown	0.154824	2.29e-05	7.41e-05	3.23072	0.371093	2.29e-05	5.32e-05	2.32241	0.280713	7.41e-05	2.88e-05	0.389316
Meta-Protein 25219	Metagenome Unknown	0.154824	2.5e-06	1.32e-05	5.29333	0.0224943	2.5e-06	3.73e-05	14.9187	0.280713	1.32e-05	2.78e-06	0.209698
Meta-Protein 25220	Metagenome Unknown	0.154824	2.5e-06	1.32e-05	5.29333	0.0590582	2.5e-06	2.35e-05	9.41667	0.280713	1.32e-05	2.78e-06	0.209698
Meta-Protein 1368	BLAST_PURA_BACV8 Adenylosuccinate synthetase OS=Bacteroides vulgatus (strain ATCC 8482 / DSM 1447 / JCM 5826 / NBRC 14291 / NCTC 11154) GN=purA PE=3 SV=1_A6L1X1	0.154824	5.73e-06	3.77e-05	6.56991	0.422678	5.73e-06	1.05e-05	1.82849	0.294507	3.77e-05	1.64e-05	0.436539
Meta-Protein 58243	GGR_METMP Digeranylgeranylglycerophospholipid reductase OS=Methanococcus maripaludis (strain S2 / LL) GN=MMP0388 PE=3 SV=1	0.154824	1.02e-05	2.49e-06	0.243485	0.418492	1.02e-05	4.39e-06	0.429153	0.36131	2.49e-06	9.88e-06	3.96321
Meta-Protein 31545	Metagenome Unknown	0.154824	1.28e-05	2.43e-06	0.189857	0.418492	1.28e-05	6.76e-06	0.527308	0.36131	2.43e-06	7.61e-06	3.12671
Meta-Protein 15188	Metagenome Unknown	0.154824	1.39e-05	3.06e-06	0.220156	1	1.39e-05	1.11e-05	0.79964	0.36131	3.06e-06	1.39e-05	4.52861
Meta-Protein 3760	BLAST_SUSC_BACTN TonB-dependent receptor SusC OS=Bacteroides thetaiotaomicron (strain ATCC 29148 / DSM 2079 / NCTC 10582 / E50 / VPI-5482) GN=susC PE=1 SV=1_Q8A1G1	0.154824	1.34e-05	0.000427319	31.961	1	1.34e-05	8.25e-06	0.617053	0.36131	0.000427319	9.71e-05	0.227121
Meta-Protein 74466	BLAST_ZDS_MAIZE Zeta-carotene desaturase, chloroplastic/chromoplastic OS=Zea mays GN=ZDS1 PE=2 SV=1_Q9ZTP4	0.154824	1.37e-05	2.49e-06	0.182428	0.583882	1.37e-05	5.58e-06	0.408786	0.371093	2.49e-06	7.83e-06	3.14047
Meta-Protein 14884	BLAST_Y966_METJA Uncharacterized protein MJ0966 OS=Methanocaldococcus jannaschii (strain ATCC 43067 / DSM 2661 / JAL-1 / JCM 10045 / NBRC 100440) GN=MJ0966 PE=4 SV=1_Q58376	0.154824	1.55e-05	2.34e-06	0.151433	0.787406	1.55e-05	8.61e-06	0.556693	0.371093	2.34e-06	9.78e-06	4.17438
Meta-Protein 1452	BLAST_TAL_AGARV Probable transaldolase OS=Agathobacter rectalis (strain ATCC 33656 / DSM 3377 / JCM 17463 / KCTC 5835 / VPI 0990) GN=tal PE=3 SV=1_C4ZF71	0.154824	1.23e-05	2.6e-06	0.211813	0.932647	1.23e-05	1.15e-05	0.935506	0.371093	2.6e-06	5.1e-06	1.96154
Meta-Protein 20911	Metagenome Unknown	0.154824	9.48e-06	2.35e-06	0.247803	1	9.48e-06	1.15e-05	1.21353	0.371093	2.35e-06	5.16e-06	2.19504
Meta-Protein 2335	BLAST_CUSC_ECOL6 Cation efflux system protein CusC OS=Escherichia coli O6:H1 (strain CFT073 / ATCC 700928 / UPEC) GN=cusC PE=3 SV=1_Q8CWA4	0.154824	7.53e-05	6.98e-06	0.0925701	1	7.53e-05	7.76e-05	1.02951	0.371093	6.98e-06	2.18e-05	3.13166
Meta-Protein 80511	BLAST_DHE2_CLOSY NAD-specific glutamate dehydrogenase OS=Clostridium symbiosum GN=gdh PE=1 SV=4_P24295	0.154824	1.31e-05	4.38e-05	3.3349	1	1.31e-05	6.18e-06	0.470267	0.418492	4.38e-05	3.35e-05	0.765491
Meta-Protein 38249	BLAST_FCG2A_HUMAN Low affinity immunoglobulin gamma Fc region receptor II-a OS=Homo sapiens GN=FCGR2A PE=1 SV=4_P12318	0.154824	2.07e-05	4.95e-06	0.238746	0.100348	2.07e-05	0	0	0.422678	4.95e-06	1.43e-05	2.88333
Meta-Protein 15780	BLAST_RS17_BIFAA 30S ribosomal protein S17 OS=Bifidobacterium adolescentis (strain ATCC 15703 / DSM 20083 / NCTC 11814 / E194a) GN=rpsQ PE=3 SV=1_A1A078	0.154824	1.71e-05	2.36e-06	0.138049	0.100348	1.71e-05	4.12e-06	0.240976	0.422678	2.36e-06	2.64e-05	11.2035
Meta-Protein 11639	PGK_VESOH Phosphoglycerate kinase OS=Vesicomyosocius okutanii subsp. Calyptogena okutanii (strain HA) GN=pgk PE=3 SV=1	0.154824	1.3e-05	2.98e-06	0.228993	0.280713	1.3e-05	2.38e-06	0.183451	0.583882	2.98e-06	1.56e-05	5.25154
Meta-Protein 47005	BLAST_NIFJ_ANAVA Pyruvate-flavodoxin oxidoreductase (Fragment) OS=Anabaena variabilis GN=nifJ PE=3 SV=1_P0C181	0.154824	3.82e-06	1.49e-05	3.90393	0.371093	3.82e-06	8.19e-06	2.14629	0.583882	1.49e-05	7.89e-06	0.529642
Meta-Protein 47002	BLAST_DARB_BPP1 Defense against restriction protein B OS=Escherichia phage P1 GN=darB PE=3 SV=1_Q71TF8	0.154824	3.82e-06	1.49e-05	3.90393	0.371093	3.82e-06	8.19e-06	2.14629	0.583882	1.49e-05	7.89e-06	0.529642
Meta-Protein 46999	BLAST_ALDR_LACLA Putative regulator AldR OS=Lactococcus lactis subsp. lactis (strain IL1403) GN=aldR PE=3 SV=2_O34133	0.154824	3.82e-06	1.49e-05	3.90393	0.371093	3.82e-06	8.19e-06	2.14629	0.589639	1.49e-05	1.95e-05	1.30705
Meta-Protein 21092	BLAST_CHID_BACCI Chitinase D OS=Bacillus circulans GN=chiD PE=1 SV=4_P27050	0.154824	1.54e-05	6.79e-05	4.41783	1	1.54e-05	1.73e-05	1.12734	0.589639	6.79e-05	8.83e-05	1.29996
Meta-Protein 25172	BLAST_DAPA_CALS4 4-hydroxy-tetrahydrodipicolinate synthase OS=Caldanaerobacter subterraneus subsp. tengcongensis (strain DSM 15242 / JCM 11007 / NBRC 100824 / MB4) GN=dapA PE=3 SV=1_Q8RBI5	0.154824	6.59e-06	2.04e-05	3.10114	0.401678	6.59e-06	2.26e-05	3.42099	0.623639	2.04e-05	2.45e-05	1.19853
Meta-Protein 85656	BLAST_Y1354_MYCTU Uncharacterized protein Rv1354c OS=Mycobacterium tuberculosis (strain ATCC 25618 / H37Rv) GN=Rv1354c PE=4 SV=1_P9WM13	0.154824	2.63e-06	1.52e-05	5.80635	0.371093	2.63e-06	1.14e-05	4.33333	0.787406	1.52e-05	1.07e-05	0.699836
Meta-Protein 71408	Metagenome Unknown	0.154824	2.85e-06	1.53e-05	5.38304	0.789268	2.85e-06	6.94e-06	2.43567	0.787406	1.53e-05	1.02e-05	0.664856
Meta-Protein 17186	BLAST_5NTD_HUMAN 5-nucleotidase OS=Homo sapiens GN=NT5E PE=1 SV=1_P21589	0.154824	4.28e-06	1.7e-05	3.96686	0.371093	4.28e-06	2.12e-05	4.96589	0.787406	1.7e-05	1.46e-05	0.861916
Meta-Protein 32347	BLAST_CH60_LACSS 60 kDa chaperonin OS=Lactobacillus sakei subsp. sakei (strain 23K) GN=groL PE=3 SV=1_Q38YR7	0.154824	2.85e-06	2.38e-05	8.3348	1	2.85e-06	0	0	0.787406	2.38e-05	1.32e-05	0.554289
Meta-Protein 35371	Metagenome Unknown	0.154824	4.02e-06	2.09e-05	5.20519	0.208413	4.02e-06	2.24e-05	5.58506	0.833935	2.09e-05	1.52e-05	0.727809
Meta-Protein 47001	BLAST_Y854_PYRHO RutC family protein PH0854 OS=Pyrococcus horikoshii (strain ATCC 700860 / DSM 12428 / JCM 9974 / NBRC 100139 / OT-3) GN=PH0854 PE=1 SV=2_O58584	0.154824	3.82e-06	1.49e-05	3.90393	0.371093	3.82e-06	8.19e-06	2.14629	0.855132	1.49e-05	1.55e-05	1.03747
Meta-Protein 65105	Metagenome Unknown	0.154824	2.85e-06	1.18e-05	4.13158	1	2.85e-06	4.51e-06	1.58187	0.932647	1.18e-05	1.24e-05	1.05379
Meta-Protein 29371	BLAST_ROA1_HUMAN Heterogeneous nuclear ribonucleoprotein A1 OS=Homo sapiens GN=HNRNPA1 PE=1 SV=5_P09651	0.154824	1.89e-05	4.87e-06	0.257042	0.100348	1.89e-05	0	0	1	4.87e-06	9.96e-06	2.04589
Meta-Protein 11472	BLAST_ACDS_CLOAB Acyl-CoA dehydrogenase, short-chain specific OS=Clostridium acetobutylicum (strain ATCC 824 / DSM 792 / JCM 1419 / LMG 5710 / VKM B-1787) GN=bcd PE=1 SV=1_P52042	0.154824	2.1e-05	5.2e-06	0.24821	0.201243	2.1e-05	1.04e-05	0.496022	1	5.2e-06	5.18e-06	0.995192
Meta-Protein 15521	BLAST_ALF_MYCPN Fructose-bisphosphate aldolase OS=Mycoplasma pneumoniae (strain ATCC 29342 / M129) GN=fba PE=3 SV=1_P75089	0.154824	1.18e-05	2.33e-06	0.197592	0.446873	1.18e-05	1.92e-05	1.6296	1	2.33e-06	0	0
Meta-Protein 37135	BLAST_RL13_LACP7 50S ribosomal protein L13 OS=Lachnoclostridium phytofermentans (strain ATCC 700394 / DSM 18823 / ISDg) GN=rplM PE=3 SV=1_A9KJF5	0.154824	1.87e-05	4.71e-06	0.251558	0.583882	1.87e-05	1.12e-05	0.595726	1	4.71e-06	0	0
Meta-Protein 25753	BLAST_ASNO_BACSU Asparagine synthetase [glutamine-hydrolyzing] 3 OS=Bacillus subtilis (strain 168) GN=asnO PE=1 SV=3_O05272	0.154824	1.84e-05	2.98e-06	0.161824	0.589639	1.84e-05	6.93e-06	0.376683	1	2.98e-06	5.26e-06	1.76751
Meta-Protein 8975	BLAST_HIS8_PELTS Histidinol-phosphate aminotransferase OS=Pelotomaculum thermopropionicum (strain DSM 13744 / JCM 10971 / SI) GN=hisC PE=3 SV=1_A5CZ78	0.154824	9.27e-06	2.34e-06	0.252698	0.624065	9.27e-06	1.63e-05	1.75989	1	2.34e-06	0	0
Meta-Protein 7839	Metagenome Unknown	0.154824	9.46e-06	2.49e-06	0.263436	0.672604	9.46e-06	1.4e-05	1.48282	1	2.49e-06	5.33e-06	2.14047
Meta-Protein 7840	Metagenome Unknown	0.154824	9.46e-06	2.49e-06	0.263436	0.672604	9.46e-06	1.4e-05	1.48282	1	2.49e-06	5.33e-06	2.14047
Meta-Protein 9640	BLAST_SUFD_BACSU FeS cluster assembly protein SufD OS=Bacillus subtilis (strain 168) GN=sufD PE=3 SV=1_O32165	0.154824	9.8e-06	2.36e-06	0.240646	0.833935	9.8e-06	8.8e-06	0.897959	1	2.36e-06	7.3e-06	3.09541
Meta-Protein 52344	Metagenome Unknown	0.154824	1.02e-05	2.6e-06	0.25511	0.833935	1.02e-05	1.23e-05	1.20278	1	2.6e-06	5.07e-06	1.94872
Meta-Protein 20249	BLAST_ACDB2_METJA Acetyl-CoA decarbonylase/synthase complex subunit beta 2 OS=Methanocaldococcus jannaschii (strain ATCC 43067 / DSM 2661 / JAL-1 / JCM 10045 / NBRC 100440) GN=cdhC2 PE=3 SV=1_Q57620	0.154824	2.77e-05	2.36e-06	0.0850821	0.833935	2.77e-05	1.68e-05	0.604985	1	2.36e-06	0	0
Meta-Protein 16449	Metagenome Unknown	0.154824	1.32e-05	2.49e-06	0.188644	0.833935	1.32e-05	6.89e-06	0.521767	1	2.49e-06	2.33e-06	0.93311
Meta-Protein 10093	BLAST_Y1037_TREPA UPF0073 membrane protein TP_1037 OS=Treponema pallidum (strain Nichols) GN=TP_1037 PE=3 SV=1_O84000	0.154824	1.01e-05	2.6e-06	0.258492	0.833935	1.01e-05	9.13e-06	0.908036	1	2.6e-06	2.33e-06	0.894231
Meta-Protein 42037	BLAST_GRP_HORVU Glycine-rich RNA-binding protein blt801 OS=Hordeum vulgare GN=blt801 PE=1 SV=1_Q43472	0.154824	1.27e-05	2.33e-06	0.183191	0.944183	1.27e-05	9.79e-06	0.771504	1	2.33e-06	5.26e-06	2.26165
Meta-Protein 49241	FTSY_AGRFC Signal recognition particle receptor FtsY OS=Agrobacterium fabrum (strain C58 / ATCC 33970) GN=ftsY PE=3 SV=1	0.154824	3.82e-06	1.74e-05	4.54585	0.371093	3.82e-06	8.19e-06	2.14629	1	1.74e-05	2.26e-05	1.30207
Meta-Protein 20789	BLAST_RUBY_PORGI Rubrerythrin OS=Porphyromonas gingivalis (strain ATCC BAA-308 / W83) GN=rbr PE=2 SV=1_Q9AGG3	0.154824	2.63e-06	3.44e-05	13.1159	0.208413	2.63e-06	2e-05	7.62317	1	3.44e-05	4.18e-05	1.213
Meta-Protein 23111	Metagenome Unknown	0.154824	1.18e-05	2.33e-06	0.196479	1	1.18e-05	1.34e-05	1.13169	1	2.33e-06	0	0
Meta-Protein 9895	BLAST_Y1276_MYCS2 Uncharacterized protein MSMEG_1276/MSMEI_1238.1 OS=Mycobacterium smegmatis (strain ATCC 700084 / mc(2)155) GN=MSMEG_1276 PE=2 SV=1_A0QRX8	0.154824	1.11e-05	2.34e-06	0.210645	1	1.11e-05	1.19e-05	1.07196	1	2.34e-06	0	0
Meta-Protein 25336	BLAST_RECG_SYNY3 ATP-dependent DNA helicase RecG OS=Synechocystis sp. (strain PCC 6803 / Kazusa) GN=recG PE=3 SV=1_Q55681	0.154824	1.09e-05	2.36e-06	0.215701	0.787406	1.09e-05	1.07e-05	0.978659	1	2.36e-06	2.33e-06	0.985866
Meta-Protein 56031	Metagenome Unknown	0.154824	1.7e-05	2.36e-06	0.138998	1	1.7e-05	9.1e-06	0.536346	1	2.36e-06	4.96e-06	2.10247
Meta-Protein 19690	Metagenome Unknown	0.154824	4.71e-05	9.43e-06	0.200283	0.286321	4.71e-05	0.000115676	2.4577	1	9.43e-06	1.3e-05	1.37836
Meta-Protein 19691	BLAST_FUCA_HAEIN L-fuculose phosphate aldolase OS=Haemophilus influenzae (strain ATCC 51907 / DSM 11121 / KW20 / Rd) GN=fucA PE=3 SV=1_P44777	0.154824	4.71e-05	9.43e-06	0.200283	0.286321	4.71e-05	0.000108501	2.30526	1	9.43e-06	1.3e-05	1.37836
Meta-Protein 19692	Metagenome Unknown	0.154824	4.71e-05	9.43e-06	0.200283	0.286321	4.71e-05	0.000108501	2.30526	1	9.43e-06	1.3e-05	1.37836
Meta-Protein 11030	NPM_XENLA Nucleophosmin OS=Xenopus laevis GN=npm1 PE=1 SV=1	0.154824	1.41e-05	3.84e-06	0.272459	0.418492	1.41e-05	9.03e-06	0.640662	1	3.84e-06	0	0
Meta-Protein 8974	BLAST_MFD_BACSU Transcription-repair-coupling factor OS=Bacillus subtilis (strain 168) GN=mfd PE=3 SV=1_P37474	0.154824	9.27e-06	2.34e-06	0.252698	0.528612	9.27e-06	1.67e-05	1.79766	1	2.34e-06	0	0
Meta-Protein 14732	BLAST_YQGFA_BACSU Uncharacterized protein YqgF OS=Bacillus subtilis (strain 168) GN=yqgF PE=3 SV=1_P54488	0.154824	9.54e-06	2.36e-06	0.247162	0.583882	9.54e-06	1.89e-05	1.98419	1	2.36e-06	0	0
Meta-Protein 57911	Metagenome Unknown	0.154824	9.61e-06	2.36e-06	0.245447	0.674987	9.61e-06	1.23e-05	1.27493	1	2.36e-06	0	0
Meta-Protein 14381	BLAST_TLDD_HAEIN Metalloprotease TldD homolog OS=Haemophilus influenzae (strain ATCC 51907 / DSM 11121 / KW20 / Rd) GN=tldD PE=3 SV=1_P45297	0.155404	7.18e-05	4.74e-05	0.660456	0.00871926	7.18e-05	3.2e-05	0.445969	0.610299	4.74e-05	5.89e-05	1.2421
Meta-Protein 17764	BLAST_PPAC_CHICK Low molecular weight phosphotyrosine protein phosphatase OS=Gallus gallus GN=ACP1 PE=2 SV=3_Q5ZKG5	0.155404	6.09e-05	3.65e-05	0.59852	0.00509932	6.09e-05	1.4e-05	0.229011	0.759766	3.65e-05	4.33e-05	1.18725
Meta-Protein 17595	BLAST_DHE2_CLODI NAD-specific glutamate dehydrogenase OS=Clostridioides difficile GN=gluD PE=3 SV=1_P27346	0.156142	0.000192069	0.000265319	1.38137	0.833935	0.000192069	6.29e-05	0.327486	0.0224943	0.000265319	1.07e-05	0.040423
Meta-Protein 31561	Metagenome Unknown	0.156142	2.36e-05	8.01e-06	0.339576	0.406941	2.36e-05	1.44e-05	0.610601	0.0438256	8.01e-06	3.38e-05	4.22373
Meta-Protein 2020	BLAST_CO2_HUMAN Complement C2 OS=Homo sapiens GN=C2 PE=1 SV=2_P06681	0.156142	0.000107306	0.000164698	1.53484	0.583882	0.000107306	1.87e-05	0.173996	0.0587074	0.000164698	5.55e-06	0.0336981
Meta-Protein 22341	BLAST_Y4920_ARATH Uncharacterized protein At4g37920 OS=Arabidopsis thaliana GN=At4g37920 PE=2 SV=2_Q84WN0	0.156142	2.14e-05	1.02e-05	0.476581	0.759766	2.14e-05	2.37e-05	1.11124	0.0972011	1.02e-05	3.44e-05	3.37674
Meta-Protein 38240	Metagenome Unknown	0.156142	1.89e-05	7.28e-06	0.384852	0.833635	1.89e-05	1.92e-05	1.01541	0.107328	7.28e-06	2.13e-05	2.92906
Meta-Protein 7769	BLAST_SYFB_BACFR Phenylalanine--tRNA ligase beta subunit OS=Bacteroides fragilis (strain YCH46) GN=pheT PE=3 SV=1_Q64T65	0.156142	1.7e-05	7.56e-06	0.444826	0.0346106	1.7e-05	3.25e-06	0.19127	0.108319	7.56e-06	1.95e-05	2.57332
Meta-Protein 30742	BLAST_SP5T_BACSU Stage V sporulation protein T OS=Bacillus subtilis (strain 168) GN=spoVT PE=1 SV=1_P37554	0.156142	2.82e-05	1.32e-05	0.467947	0.141482	2.82e-05	8.88e-06	0.314623	0.418492	1.32e-05	6.42e-06	0.486111
Meta-Protein 1016	Metagenome Unknown	0.156142	2.53e-05	5.63e-05	2.22322	0.141482	2.53e-05	0.000125908	4.97363	0.540818	5.63e-05	7.28e-05	1.29325
Meta-Protein 994	BLAST_ENO_FUSNN Enolase OS=Fusobacterium nucleatum subsp. nucleatum (strain ATCC 25586 / CIP 101130 / JCM 8532 / LMG 13131) GN=eno PE=3 SV=1_Q8RI55	0.156142	1.64e-05	3.83e-05	2.33696	0.674987	1.64e-05	2.49e-05	1.52079	0.553617	3.83e-05	5.28e-05	1.37747
Meta-Protein 22977	RL7_ACIC5 50S ribosomal protein L7/L12 OS=Acidobacterium capsulatum (strain ATCC 51196 / DSM 11244 / JCM 7670 / NBRC 15755 / NCIMB 13165 / 161) GN=rplL PE=3 SV=1	0.156142	1.16e-05	2.21e-05	1.91053	1	1.16e-05	9.91e-06	0.857864	0.554113	2.21e-05	1.78e-05	0.807779
Meta-Protein 36959	HV03_CARAU Ig heavy chain V region 3 OS=Carassius auratus PE=4 SV=1	0.156142	2.53e-05	1.12e-05	0.440421	0.905695	2.53e-05	2.15e-05	0.847926	0.589639	1.12e-05	1.25e-05	1.12332
Meta-Protein 24834	Metagenome Unknown	0.156142	7.97e-06	3.02e-05	3.79644	0.624065	7.97e-06	1.58e-05	1.98536	0.683481	3.02e-05	2.3e-05	0.759575
Meta-Protein 3	BLAST_Y3486_BACVZ Putative heme-dependent peroxidase RBAM_034860 OS=Bacillus velezensis (strain DSM 23117 / BGSC 10A6 / FZB42) GN=RBAM_034860 PE=3 SV=1_A7Z9Y9	0.156142	1.7e-05	7.56e-06	0.444826	0.0224943	1.7e-05	0	0	0.787406	7.56e-06	7.68e-06	1.01654
Meta-Protein 7766	BLAST_XYNA_CRYAL Endo-1,4-beta-xylanase OS=Cryptococcus albidus PE=1 SV=2_P07529	0.156142	1.7e-05	7.56e-06	0.444826	0.0224943	1.7e-05	0	0	0.787406	7.56e-06	7.68e-06	1.01654
Meta-Protein 7768	Metagenome Unknown	0.156142	1.7e-05	7.56e-06	0.444826	0.0224943	1.7e-05	0	0	0.787406	7.56e-06	7.68e-06	1.01654
Meta-Protein 13009	BLAST_MTP2_NEIGO Modification methylase NgoPII OS=Neisseria gonorrhoeae GN=ngoPIIM PE=3 SV=2_P08455	0.156142	1.88e-05	8.13e-06	0.4332	0.343253	1.88e-05	1.15e-05	0.613848	0.787406	8.13e-06	7.67e-06	0.942623
Meta-Protein 17848	ACTY_LIMPO Actin-11 OS=Limulus polyphemus PE=2 SV=1	0.156142	5.73e-05	0.000103282	1.80302	0.0224943	5.73e-05	7.04e-06	0.122929	0.855132	0.000103282	2.08e-05	0.201415
Meta-Protein 16841	Metagenome Unknown	0.156804	1.17e-05	2.08e-05	1.78087	1	1.17e-05	8.93e-06	0.765168	0.051913	2.08e-05	9.05e-06	0.435271
Meta-Protein 38062	BLAST_GREA_THEP3 Transcription elongation factor GreA OS=Thermoanaerobacter pseudethanolicus (strain ATCC 33223 / 39E) GN=greA PE=3 SV=1_B0KCE3	0.156804	3e-05	1.28e-05	0.42526	0.0224943	3e-05	8.98e-06	0.298959	0.183431	1.28e-05	2.82e-05	2.21018
Meta-Protein 18182	BLAST_LV321_HUMAN Immunoglobulin lambda variable 3-21 OS=Homo sapiens GN=IGLV3-21 PE=1 SV=2_P80748	0.156804	1.7e-05	3.31e-05	1.95172	0.201243	1.7e-05	1.25e-05	0.733036	0.293622	3.31e-05	6.21e-05	1.87398
Meta-Protein 16181	BLAST_METE_STRSY 5-methyltetrahydropteroyltriglutamate--homocysteine methyltransferase OS=Streptococcus suis (strain 05ZYH33) GN=metE PE=3 SV=1_A4VXA1	0.156804	2.67e-05	8.51e-06	0.319043	0.141482	2.67e-05	7.81e-06	0.292794	0.583882	8.51e-06	5.2e-06	0.611166
Meta-Protein 32278	BLAST_IF6_HUMAN Eukaryotic translation initiation factor 6 OS=Homo sapiens GN=EIF6 PE=1 SV=1_P56537	0.156804	5.16e-05	2.38e-05	0.460693	0.0346106	5.16e-05	1.25e-05	0.242921	1	2.38e-05	1.98e-05	0.832795
Meta-Protein 9100	BLAST_UXAC_SALA4 Uronate isomerase OS=Salmonella agona (strain SL483) GN=uxaC PE=3 SV=1_B5F623	0.156852	4.32e-05	3.87e-05	0.894582	0.733398	4.32e-05	4.04e-05	0.933668	0.100001	3.87e-05	6.12e-05	1.58259
Meta-Protein 16594	BLAST_CDHR5_HUMAN Cadherin-related family member 5 OS=Homo sapiens GN=CDHR5 PE=1 SV=3_Q9HBB8	0.156852	0.000566635	0.000352633	0.622329	0.909668	0.000566635	0.000674652	1.19063	0.151367	0.000352633	0.000466485	1.32286
Meta-Protein 9102	MED14_CANAL Mediator of RNA polymerase II transcription subunit 14 OS=Candida albicans (strain SC5314 / ATCC MYA-2876) GN=MED14 PE=3 SV=3	0.156852	4.32e-05	3.87e-05	0.894582	0.733398	4.32e-05	4.04e-05	0.933668	0.350529	3.87e-05	5.36e-05	1.38667
Meta-Protein 16509	BLAST_MUC13_HUMAN Mucin-13 OS=Homo sapiens GN=MUC13 PE=1 SV=3_Q9H3R2	0.156852	0.000226348	0.000153972	0.680245	0.969727	0.000226348	0.00021608	0.954638	0.414823	0.000153972	0.000199618	1.29646
Meta-Protein 12977	BLAST_CSM5_MYCTU CRISPR type III-associated RAMP protein Csm5 OS=Mycobacterium tuberculosis (strain ATCC 25618 / H37Rv) GN=csm5 PE=3 SV=1_P9WJF5	0.156852	0.000103789	6.89e-05	0.664006	0.168167	0.000103789	5.81e-05	0.560198	0.518555	6.89e-05	0.000127476	1.84971
Meta-Protein 17498	BLAST_UVRB_AGARV UvrABC system protein B OS=Agathobacter rectalis (strain ATCC 33656 / DSM 3377 / JCM 17463 / KCTC 5835 / VPI 0990) GN=uvrB PE=3 SV=1_C4ZHN1	0.157123	0.000141962	9.5e-05	0.669359	0.129395	0.000141962	0.00019463	1.371	0.230024	9.5e-05	0.000134702	1.41756
Meta-Protein 8492	BLAST_APOD_HUMAN Apolipoprotein D OS=Homo sapiens GN=APOD PE=1 SV=1_P05090	0.157123	0.00079645	0.00109825	1.37893	0.012207	0.00079645	0.000528938	0.66412	0.518555	0.00109825	0.000997993	0.908713
Meta-Protein 8840	Metagenome Unknown	0.158051	3.85e-05	2.21e-05	0.574307	0.518555	3.85e-05	4.41e-05	1.1471	0.142368	2.21e-05	4.67e-05	2.11286
Meta-Protein 12704	BLAST_GPMA_TREDE 2,3-bisphosphoglycerate-dependent phosphoglycerate mutase OS=Treponema denticola (strain ATCC 35405 / CIP 103919 / DSM 14222) GN=gpmA PE=3 SV=1_Q73M14	0.158051	3.03e-05	1.86e-05	0.615978	0.102918	3.03e-05	1.37e-05	0.452066	0.233953	1.86e-05	7.53e-06	0.403846
Meta-Protein 11537	Metagenome Unknown	0.158051	2.24e-05	3.5e-05	1.56425	0.722283	2.24e-05	1.48e-05	0.66108	0.824098	3.5e-05	3.26e-05	0.93
Meta-Protein 31527	BLAST_UXAC_THEMA Uronate isomerase OS=Thermotoga maritima (strain ATCC 43589 / MSB8 / DSM 3109 / JCM 10099) GN=uxaC PE=1 SV=1_Q9WXR9	0.158462	1.36e-05	2.25e-05	1.65369	0.371093	1.36e-05	2.33e-06	0.171621	0.0360317	2.25e-05	0	0
Meta-Protein 36705	Metagenome Unknown	0.158462	1.45e-05	7.33e-06	0.506336	0.0360317	1.45e-05	0	0	0.105645	7.33e-06	1.54e-05	2.10694
Meta-Protein 33354	BLAST_YTCP_BACSU Probable ABC transporter permease protein YtcP OS=Bacillus subtilis (strain 168) GN=ytcP PE=3 SV=2_P53561	0.158462	1.67e-05	7.55e-06	0.453227	0.529368	1.67e-05	1.18e-05	0.705853	0.141482	7.55e-06	2.54e-05	3.35982
Meta-Protein 22778	BLAST_FOLD_CARHZ Bifunctional protein FolD OS=Carboxydothermus hydrogenoformans (strain ATCC BAA-161 / DSM 6008 / Z-2901) GN=folD PE=3 SV=1_Q3AAY6	0.158462	2.21e-05	1.05e-05	0.474161	0.0771484	2.21e-05	6.18e-05	2.7983	0.181449	1.05e-05	2.21e-05	2.11106
Meta-Protein 19941	BLAST_IGHA1_HUMAN Immunoglobulin heavy constant alpha 1 OS=Homo sapiens GN=IGHA1 PE=1 SV=2_P01876	0.158462	1.32e-05	2.15e-05	1.62663	0.401678	1.32e-05	2.18e-05	1.64681	0.293622	2.15e-05	4.29e-05	1.99504
Meta-Protein 8618	Metagenome Unknown	0.158462	1.62e-05	7.31e-06	0.450668	0.0591721	1.62e-05	6.6e-06	0.406989	0.36131	7.31e-06	1.24e-05	1.70239
Meta-Protein 27125	Metagenome Unknown	0.158462	1.2e-05	2.26e-05	1.8795	0.352542	1.2e-05	3.91e-05	3.24543	0.401678	2.26e-05	1.2e-05	0.529956
Meta-Protein 1352	Metagenome Unknown	0.158462	1.69e-05	8.48e-06	0.501479	0.683481	1.69e-05	1.56e-05	0.92357	0.401678	8.48e-06	1.5e-05	1.76401
Meta-Protein 15831	BLAST_ADDA_ALKOO ATP-dependent helicase/nuclease subunit A OS=Alkaliphilus oremlandii (strain OhILAs) GN=addA PE=3 SV=1_A8MJ41	0.158462	1.56e-05	5.49e-06	0.351092	0.0591721	1.56e-05	2.15e-06	0.137453	0.583882	5.49e-06	7.53e-06	1.37026
Meta-Protein 19233	BLAST_YKFD_BACSU Putative oligopeptide transport ATP-binding protein YkfD OS=Bacillus subtilis (strain 168) GN=ykfD PE=3 SV=1_C0SP98	0.158462	1.05e-05	2.61e-05	2.48689	0.0972011	1.05e-05	3.85e-05	3.66481	0.759766	2.61e-05	2.95e-05	1.13031
Meta-Protein 35407	Metagenome Unknown	0.158462	2.62e-05	1.24e-05	0.4741	0.142213	2.62e-05	6.49e-06	0.248168	0.789268	1.24e-05	6.34e-06	0.511356
Meta-Protein 30271	Metagenome Unknown	0.158462	1.63e-05	7.22e-06	0.442062	0.293622	1.63e-05	6.51e-06	0.398673	0.789268	7.22e-06	2.78e-06	0.384527
Meta-Protein 9378	BLAST_BGAL_THEP3 Beta-galactosidase OS=Thermoanaerobacter pseudethanolicus (strain ATCC 33223 / 39E) GN=lacZ PE=3 SV=2_P77989	0.158462	1.64e-05	8.55e-06	0.520812	0.672604	1.64e-05	1.39e-05	0.84467	0.789268	8.55e-06	4.98e-06	0.581871
Meta-Protein 25479	FLIK_BUCAP Flagellar hook-length control protein OS=Buchnera aphidicola subsp. Schizaphis graminum (strain Sg) GN=fliK PE=3 SV=1	0.158462	1.61e-05	7.33e-06	0.453795	1	1.61e-05	1.48e-05	0.916366	0.789268	7.33e-06	4.02e-06	0.54835
Meta-Protein 29568	Metagenome Unknown	0.158462	1.21e-05	2.11e-05	1.75251	0.789268	1.21e-05	7.16e-06	0.593847	0.833635	2.11e-05	2.42e-05	1.14702
Meta-Protein 56576	Metagenome Unknown	0.158462	1.93e-05	8.04e-06	0.417388	0.0591721	1.93e-05	2.33e-06	0.121107	1	8.04e-06	8.83e-06	1.09845
Meta-Protein 13274	BLAST_ARGD_METJA Acetylornithine aminotransferase OS=Methanocaldococcus jannaschii (strain ATCC 43067 / DSM 2661 / JAL-1 / JCM 10045 / NBRC 100440) GN=argD PE=3 SV=1_Q58131	0.159064	5.03e-05	1.4e-05	0.278965	0.0831311	5.03e-05	1.4e-05	0.27764	0.0360317	1.4e-05	2.81e-05	1.99941
Meta-Protein 899	BLAST_CH60_CLOB8 60 kDa chaperonin OS=Clostridium beijerinckii (strain ATCC 51743 / NCIMB 8052) GN=groL PE=3 SV=1_A6LQ87	0.159064	5.39e-05	0.000165646	3.07164	0.398305	5.39e-05	0.000103114	1.91209	0.058024	0.000165646	7.32e-05	0.441992
Meta-Protein 2061	BLAST_KAPD_BACSU Probable 3-5 exonuclease KapD OS=Bacillus subtilis (strain 168) GN=kapD PE=3 SV=1_O05231	0.159064	1.46e-05	2.51e-05	1.71779	0.352542	1.46e-05	7.19e-06	0.492018	0.635586	2.51e-05	2.84e-05	1.13216
Meta-Protein 14510	BLAST_PIP_HUMAN Prolactin-inducible protein OS=Homo sapiens GN=PIP PE=1 SV=1_P12273	0.159064	0.000105007	3.26e-05	0.310837	0.358951	0.000105007	8.6e-05	0.819329	0.672604	3.26e-05	5.71e-05	1.74913
Meta-Protein 10011	BLAST_MLTE_BUCBP Membrane-bound lytic murein transglycosylase E OS=Buchnera aphidicola subsp. Baizongia pistaciae (strain Bp) GN=mltE PE=3 SV=1_Q89AM2	0.159973	5.06e-05	7.17e-05	1.416	0.012207	5.06e-05	1.52e-05	0.299473	0.233398	7.17e-05	4.58e-05	0.638662
Meta-Protein 10077	BLAST_KVD29_HUMAN Immunoglobulin kappa variable 2D-29 OS=Homo sapiens GN=IGKV2D-29 PE=3 SV=1_A0A075B6S2	0.159973	0.000243799	0.000203391	0.834256	0.0522461	0.000243799	0.000206694	0.847805	0.30127	0.000203391	0.000332513	1.63485
Meta-Protein 520	BLAST_K1C10_HUMAN Keratin, type I cytoskeletal 10 OS=Homo sapiens GN=KRT10 PE=1 SV=6_P13645	0.159973	0.000632816	0.00084542	1.33597	0.969727	0.000632816	0.00075413	1.19171	0.423828	0.00084542	0.00142906	1.69036
Meta-Protein 18022	BLAST_SYA_CLOB8 Alanine--tRNA ligase OS=Clostridium beijerinckii (strain ATCC 51743 / NCIMB 8052) GN=alaS PE=3 SV=1_A6LSF6	0.159973	0.000189559	0.000138434	0.730295	0.0522461	0.000189559	0.000108725	0.573568	0.518555	0.000138434	0.000165322	1.19423
Meta-Protein 12398	Metagenome Unknown	0.159973	0.000109931	7.53e-05	0.685204	0.0161133	0.000109931	5.45e-05	0.495577	0.569336	7.53e-05	7.83e-05	1.03899
Meta-Protein 11731	BLAST_HRCA_UREP2 Heat-inducible transcription repressor HrcA OS=Ureaplasma parvum serovar 3 (strain ATCC 27815 / 27 / NCTC 11736) GN=hrcA PE=3 SV=1_B1AJ61	0.159973	7.13e-05	5.43e-05	0.761526	0.068353	7.13e-05	5.25e-05	0.73578	0.694775	5.43e-05	6.34e-05	1.16685
Meta-Protein 344	BLAST_SBP1_HUMAN Selenium-binding protein 1 OS=Homo sapiens GN=SELENBP1 PE=1 SV=2_Q13228	0.159973	0.000913058	0.000921658	1.00942	0.0424805	0.000913058	0.00118513	1.29797	0.733398	0.000921658	0.000958438	1.03991
Meta-Protein 10884	BLAST_NPM_HUMAN Nucleophosmin OS=Homo sapiens GN=NPM1 PE=1 SV=2_P06748	0.159973	0.00100414	0.000822129	0.818736	0.109863	0.00100414	0.000787662	0.78441	0.733398	0.000822129	0.000879868	1.07023
Meta-Protein 362	BLAST_ILEU_HUMAN Leukocyte elastase inhibitor OS=Homo sapiens GN=SERPINB1 PE=1 SV=1_P30740	0.159973	0.00470011	0.00369219	0.785554	0.00244141	0.00470011	0.00249547	0.530938	0.850098	0.00369219	0.00385471	1.04402
Meta-Protein 211	BLAST_AMPN_HUMAN Aminopeptidase N OS=Homo sapiens GN=ANPEP PE=1 SV=4_P15144	0.159973	0.00471078	0.0031142	0.661079	0.969727	0.00471078	0.00442573	0.939488	0.909668	0.0031142	0.00297392	0.954955
Meta-Protein 11409	Metagenome Unknown	0.159973	6.53e-05	4.84e-05	0.740212	0.109863	6.53e-05	4.52e-05	0.691621	0.937449	4.84e-05	4.64e-05	0.960028
Meta-Protein 17306	BLAST_PHOR_ECOLI Phosphate regulon sensor protein PhoR OS=Escherichia coli (strain K12) GN=phoR PE=1 SV=1_P08400	0.159973	0.000190097	0.000132449	0.696746	0.0161133	0.000190097	8.21e-05	0.432078	0.969727	0.000132449	0.000128446	0.969775
Meta-Protein 15673	Metagenome Unknown	0.159973	0.000312764	0.000200243	0.640235	0.000976563	0.000312764	9.98e-05	0.31904	0.969727	0.000200243	0.000226523	1.13124
Meta-Protein 12610	BLAST_SPB10_HUMAN Serpin B10 OS=Homo sapiens GN=SERPINB10 PE=1 SV=1_P48595	0.159973	0.00136751	0.00101063	0.739028	0.0209961	0.00136751	0.000756633	0.553293	0.969727	0.00101063	0.0011606	1.1484
Meta-Protein 25178	BLAST_SLAP_BACCI S-layer-related protein OS=Bacillus circulans GN=butB PE=3 SV=1_P35824	0.161038	1.41e-05	4.35e-06	0.309425	0.308063	1.41e-05	2.22e-05	1.58091	0.075927	4.35e-06	2.02e-05	4.64943
Meta-Protein 11629	Metagenome Unknown	0.161038	4.63e-06	1.99e-05	4.28417	0.589639	4.63e-06	7.88e-06	1.70144	0.105645	1.99e-05	6.79e-06	0.342149
Meta-Protein 15666	BLAST_FRDA_SHEFR Fumarate reductase flavoprotein subunit OS=Shewanella frigidimarina GN=fccA PE=1 SV=1_P0C278	0.161038	1.53e-05	7.61e-05	4.96866	0.589639	1.53e-05	2.33e-05	1.5241	0.107328	7.61e-05	0.000152823	2.00832
Meta-Protein 11250	ECM14_ASPCL Putative metallocarboxypeptidase ecm14 OS=Aspergillus clavatus (strain ATCC 1007 / CBS 513.65 / DSM 816 / NCTC 3887 / NRRL 1) GN=ecm14 PE=3 SV=1	0.161038	1.23e-05	4.28e-06	0.347091	0.672604	1.23e-05	1.82e-05	1.48038	0.142213	4.28e-06	2.27e-05	5.30409
Meta-Protein 33186	BLAST_IGHG1_HUMAN Immunoglobulin heavy constant gamma 1 OS=Homo sapiens GN=IGHG1 PE=1 SV=1_P01857	0.161038	6.8e-06	1.85e-05	2.71814	0.789268	6.8e-06	9.58e-06	1.40931	0.150786	1.85e-05	4.27e-05	2.31163
Meta-Protein 18244	BLAST_TYPH_LACRH Thymidine phosphorylase (Fragment) OS=Lactobacillus rhamnosus GN=deoA PE=1 SV=1_P19663	0.161038	4.09e-05	8.43e-06	0.206024	0.932647	4.09e-05	3.37e-05	0.825053	0.201243	8.43e-06	3.59e-05	4.25618
Meta-Protein 13293	Metagenome Unknown	0.161038	1.7e-05	4.39e-06	0.258333	0.553617	1.7e-05	2.1e-05	1.23382	0.278517	4.39e-06	1.21e-05	2.75712
Meta-Protein 54400	BLAST_G3P_CLOPA Glyceraldehyde-3-phosphate dehydrogenase OS=Clostridium pasteurianum GN=gap PE=1 SV=1_Q59309	0.161038	9.63e-06	5.66e-05	5.87915	0.0208626	9.63e-06	7.83e-05	8.12777	0.294507	5.66e-05	1.83e-05	0.323264
Meta-Protein 9983	BLAST_SYC_OLICO Cysteine--tRNA ligase OS=Oligotropha carboxidovorans (strain ATCC 49405 / DSM 1227 / KCTC 32145 / OM5) GN=cysS PE=3 SV=1_B6JHT8	0.161038	1.27e-05	4.41e-06	0.347798	1	1.27e-05	1.46e-05	1.15187	0.343028	4.41e-06	1.31e-05	2.96975
Meta-Protein 38982	Metagenome Unknown	0.161038	1.21e-05	4.41e-06	0.364074	0.441209	1.21e-05	7.13e-06	0.588438	0.371093	4.41e-06	0	0
Meta-Protein 18008	BLAST_RS15_LARHH 30S ribosomal protein S15 OS=Laribacter hongkongensis (strain HLHK9) GN=rpsO PE=3 SV=1_C1D8W9	0.161038	3.15e-05	7.19e-06	0.228084	0.589639	3.15e-05	2.39e-05	0.757301	0.422678	7.19e-06	2.33e-06	0.323291
Meta-Protein 28835	BLAST_GREA_GRAFK Transcription elongation factor GreA OS=Gramella forsetii (strain KT0803) GN=greA PE=3 SV=1_A0M5U7	0.161038	5.06e-06	1.94e-05	3.83361	0.371093	5.06e-06	0	0	0.441209	1.94e-05	1.01e-05	0.522561
Meta-Protein 27955	BLAST_ARGJ_SYMTH Arginine biosynthesis bifunctional protein ArgJ OS=Symbiobacterium thermophilum (strain T / IAM 14863) GN=argJ PE=3 SV=1_Q67KC5	0.161038	7.03e-06	1.99e-05	2.82346	0.789268	7.03e-06	3.25e-06	0.462085	0.528612	1.99e-05	1.5e-05	0.756609
Meta-Protein 15279	BLAST_OMPC_ECOL6 Outer membrane protein C OS=Escherichia coli O6:H1 (strain CFT073 / ATCC 700928 / UPEC) GN=ompC PE=1 SV=1_Q8CVW1	0.161038	7.13e-06	4.24e-05	5.94393	0.583882	7.13e-06	3.61e-05	5.05853	0.529368	4.24e-05	2.55e-05	0.601376
Meta-Protein 59498	BLAST_PNP_CLOBJ Polyribonucleotide nucleotidyltransferase OS=Clostridium botulinum (strain Kyoto / Type A2) GN=pnp PE=3 SV=1_C1FS53	0.161038	4.53e-06	1.81e-05	3.99081	0.208413	4.53e-06	2.1e-05	4.63971	0.624065	1.81e-05	1.2e-05	0.663749
Meta-Protein 55289	BLAST_HDG_METAC Hypoxanthine DNA glycosylase OS=Methanosarcina acetivorans (strain ATCC 35395 / DSM 2834 / JCM 12185 / C2A) GN=MA_0462 PE=1 SV=1_Q8TTH3	0.161038	1.69e-05	4.95e-06	0.292755	0.0590582	1.69e-05	4.83e-06	0.285362	0.787406	4.95e-06	1.03e-05	2.08586
Meta-Protein 17494	Metagenome Unknown	0.161038	1.18e-05	4.52e-06	0.381422	0.932647	1.18e-05	9.5e-06	0.802252	0.789268	4.52e-06	2.33e-06	0.51476
Meta-Protein 9772	CASA2_BOVIN Alpha-S2-casein OS=Bos taurus GN=CSN1S2 PE=1 SV=2	0.161038	5.77e-05	1.94e-05	0.335947	0.932647	5.77e-05	5.92e-05	1.02604	0.855132	1.94e-05	2.55e-05	1.31438
Meta-Protein 30792	BLAST_FCG3B_HUMAN Low affinity immunoglobulin gamma Fc region receptor III-B OS=Homo sapiens GN=FCGR3B PE=1 SV=2_O75015	0.161038	5.22e-05	1.32e-05	0.253814	0.0590582	5.22e-05	9.74e-06	0.186646	1	1.32e-05	1.43e-05	1.08225
Meta-Protein 33908	Metagenome Unknown	0.161038	2.41e-05	7.96e-06	0.330336	0.0934925	2.41e-05	7.18e-06	0.297821	1	7.96e-06	7.98e-06	1.00209
Meta-Protein 19768	Metagenome Unknown	0.163434	2.82e-05	1.7e-05	0.602484	0.262193	2.82e-05	1.87e-05	0.665188	0.102918	1.7e-05	3.24e-05	1.91114
Meta-Protein 9812	BLAST_PRIA_BACSU Primosomal protein N OS=Bacillus subtilis (strain 168) GN=priA PE=3 SV=2_P94461	0.163434	6.26e-05	3.66e-05	0.58545	0.233398	6.26e-05	0.000104633	1.6721	0.204894	3.66e-05	5.26e-05	1.43581
Meta-Protein 14801	BLAST_RFAJ_SALTY Lipopolysaccharide 1,2-glucosyltransferase OS=Salmonella typhimurium (strain LT2 / SGSC1412 / ATCC 700720) GN=rfaJ PE=3 SV=4_P19817	0.163434	4.46e-05	2.59e-05	0.579461	0.153576	4.46e-05	2.65e-05	0.594553	0.285898	2.59e-05	4.42e-05	1.70788
Meta-Protein 8225	BLAST_SYI_PELCD Isoleucine--tRNA ligase OS=Pelobacter carbinolicus (strain DSM 2380 / NBRC 103641 / GraBd1) GN=ileS PE=3 SV=1_Q3A1R3	0.163434	1.63e-05	3.25e-05	1.99539	0.553617	1.63e-05	9.62e-06	0.591189	0.414823	3.25e-05	2.16e-05	0.665469
Meta-Protein 511	Metagenome Unknown	0.163434	0.000145834	6.59e-05	0.4521	0.0268555	0.000145834	0.000348137	2.38721	1	6.59e-05	9.03e-05	1.36964
Meta-Protein 509	ACT_THELA Actin OS=Thermomyces lanuginosus PE=3 SV=1	0.164935	0.000426406	0.00027352	0.641455	0.339355	0.000426406	0.000277525	0.650847	0.398305	0.00027352	0.000109398	0.399965
Meta-Protein 13251	BLAST_YHFU_ECOL6 Uncharacterized protein YhfU OS=Escherichia coli O6:H1 (strain CFT073 / ATCC 700928 / UPEC) GN=yhfU PE=4 SV=2_P64632	0.165072	2.94e-05	1.65e-05	0.562199	0.905695	2.94e-05	2.82e-05	0.958629	0.672604	1.65e-05	2.37e-05	1.43095
Meta-Protein 611	BLAST_RS7_PEPD6 30S ribosomal protein S7 OS=Peptoclostridium difficile (strain 630) GN=rpsG PE=3 SV=1_Q18CF5	0.165072	5.58e-05	0.000106007	1.899	0.109863	5.58e-05	9.65e-05	1.72847	0.683481	0.000106007	8.59e-05	0.810562
Meta-Protein 751	BLAST_DEF5_HUMAN Defensin-5 OS=Homo sapiens GN=DEFA5 PE=1 SV=1_Q01523	0.165765	0.000223821	0.000161535	0.721716	1	0.000223821	0.000238383	1.06506	0.0771484	0.000161535	0.000387512	2.39893
Meta-Protein 13048	GPI7_SCHPO GPI ethanolamine phosphate transferase 2 OS=Schizosaccharomyces pombe (strain 972 / ATCC 24843) GN=las21 PE=3 SV=1	0.165765	5.68e-05	0.00012895	2.27211	0.0559297	5.68e-05	1.97e-05	0.346529	0.109863	0.00012895	5.06e-05	0.392051
Meta-Protein 15322	Metagenome Unknown	0.165765	9.41e-05	6.75e-05	0.717994	0.0112782	9.41e-05	2.57e-05	0.273721	0.733398	6.75e-05	5.62e-05	0.832591
Meta-Protein 10244	BLAST_SMC_KORVE Chromosome partition protein Smc OS=Koribacter versatilis (strain Ellin345) GN=smc PE=3 SV=1_Q1INB1	0.165765	0.000137592	0.000103354	0.751166	0.0922852	0.000137592	7.83e-05	0.569208	0.909668	0.000103354	0.000111263	1.07652
Meta-Protein 13417	BLAST_TIGAR_XENLA Fructose-2,6-bisphosphatase TIGAR OS=Xenopus laevis GN=tigar PE=2 SV=1_Q4V7R0	0.165765	7.91e-05	5.65e-05	0.714444	0.518555	7.91e-05	6.96e-05	0.880408	1	5.65e-05	5.78e-05	1.02355
Meta-Protein 4294	BLAST_2B13_HUMAN HLA class II histocompatibility antigen, DRB1-3 chain OS=Homo sapiens GN=HLA-DRB1 PE=1 SV=2_P01912	0.165766	6.64e-05	1.23e-05	0.184781	0.075927	6.64e-05	6.94e-06	0.104496	0.529368	1.23e-05	2.08e-05	1.69165
Meta-Protein 45869	BLAST_RHMR_ECOLI Uncharacterized HTH-type transcriptional regulator RhmR OS=Escherichia coli (strain K12) GN=rhmR PE=1 SV=1_P77732	0.165766	2.61e-05	1.02e-05	0.390458	0.051913	2.61e-05	4.09e-06	0.157014	0.787406	1.02e-05	1.3e-05	1.27437
Meta-Protein 10112	Metagenome Unknown	0.165766	1.14e-05	2.9e-05	2.55066	0.0329694	1.14e-05	3.32e-05	2.92584	0.799846	2.9e-05	2.75e-05	0.950777
Meta-Protein 66085	BLAST_TADA_ARATH tRNA(adenine(34)) deaminase, chloroplastic OS=Arabidopsis thaliana GN=TADA PE=1 SV=1_Q9S7I0	0.166225	5.5e-06	0	0	0.352542	5.5e-06	1.37e-05	2.49091	0.0579073	0	1.86e-05	Inf
Meta-Protein 25050	BLAST_GPMA_AGRVS 2,3-bisphosphoglycerate-dependent phosphoglycerate mutase OS=Agrobacterium vitis (strain S4 / ATCC BAA-846) GN=gpmA PE=3 SV=1_B9JYQ2	0.166225	0	7.32e-06	Inf	0.0590582	0	1.65e-05	Inf	0.0590582	7.32e-06	1.96e-05	2.67995
Meta-Protein 1087	BLAST_CDIB_DICD3 Outer membrane transporter CdiB OS=Dickeya dadantii (strain 3937) GN=cdiB PE=3 SV=1_E0SDG9	0.166225	0	6.88e-06	Inf	0.181449	0	9.62e-06	Inf	0.0590582	6.88e-06	2.35e-05	3.41646
Meta-Protein 24516	BLAST_ATC_PLAFK Calcium-transporting ATPase OS=Plasmodium falciparum (isolate K1 / Thailand) GN=ATP6 PE=3 SV=1_Q08853	0.166225	6.01e-06	0	0	0.589639	6.01e-06	1.21e-05	2.00832	0.0590582	0	1.75e-05	Inf
Meta-Protein 106568	BLAST_ORC5_ARATH Origin of replication complex subunit 5 OS=Arabidopsis thaliana GN=ORC5 PE=1 SV=1_Q6EWX0	0.166225	6.6e-06	0	0	1	6.6e-06	7.06e-06	1.06944	0.0590582	0	1.27e-05	Inf
Meta-Protein 79592	BLAST_KATG_YERPE Catalase-peroxidase OS=Yersinia pestis GN=katG PE=1 SV=1_Q9X6B0	0.166225	5.48e-06	0	0	1	5.48e-06	7.18e-06	1.3105	0.0590582	0	1.42e-05	Inf
Meta-Protein 17702	BLAST_ENO2_DESHY Enolase 2 OS=Desulfitobacterium hafniense (strain Y51) GN=eno2 PE=3 SV=1_Q24MW5	0.166225	5.01e-06	0	0	0.371093	5.01e-06	0	0	0.0590582	0	2.64e-05	Inf
Meta-Protein 26994	BLAST_FUCI_BACV8 L-fucose isomerase OS=Bacteroides vulgatus (strain ATCC 8482 / DSM 1447 / JCM 5826 / NBRC 14291 / NCTC 11154) GN=fucI PE=3 SV=1_A6L048	0.166225	1.16e-05	0	0	0.787406	1.16e-05	1.07e-05	0.92646	0.0975125	0	1.91e-05	Inf
Meta-Protein 12638	RS8_DESAP 30S ribosomal protein S8 OS=Desulforudis audaxviator (strain MP104C) GN=rpsH PE=3 SV=1	0.166225	4.75e-06	0	0	0.589639	4.75e-06	9.18e-06	1.93333	0.100348	0	1.25e-05	Inf
Meta-Protein 24063	BLAST_GCSP_BACTN Glycine dehydrogenase (decarboxylating) OS=Bacteroides thetaiotaomicron (strain ATCC 29148 / DSM 2079 / NCTC 10582 / E50 / VPI-5482) GN=gcvP PE=3 SV=1_Q8A8M0	0.166225	2.11e-05	0	0	0.787406	2.11e-05	1.89e-05	0.893372	0.100348	0	5.69e-05	Inf
Meta-Protein 39884	BLAST_GLGB_AQUAE 1,4-alpha-glucan branching enzyme GlgB OS=Aquifex aeolicus (strain VF5) GN=glgB PE=3 SV=1_O66936	0.166225	8.16e-06	0	0	0.799846	8.16e-06	1.21e-05	1.48825	0.100348	0	1.27e-05	Inf
Meta-Protein 14027	BLAST_NATD1_HUMAN Protein NATD1 OS=Homo sapiens GN=NATD1 PE=1 SV=2_Q8N6N6	0.166225	4.75e-06	0	0	1	4.75e-06	6.73e-06	1.41579	0.100348	0	1.44e-05	Inf
Meta-Protein 128981	BLAST_RL17_BACHD 50S ribosomal protein L17 OS=Bacillus halodurans (strain ATCC BAA-125 / DSM 18197 / FERM 7344 / JCM 9153 / C-125) GN=rplQ PE=3 SV=2_O50635	0.166225	0	9.78e-06	Inf	NaN	0	0	NaN	0.100348	9.78e-06	8.03e-05	8.21816
Meta-Protein 20579	Metagenome Unknown	0.166225	5.12e-05	0	0	0.583882	5.12e-05	2.19e-05	0.427103	0.100348	0	2.52e-05	Inf
Meta-Protein 578	BLAST_RS8_CARHZ 30S ribosomal protein S8 OS=Carboxydothermus hydrogenoformans (strain ATCC BAA-161 / DSM 6008 / Z-2901) GN=rpsH PE=3 SV=1_Q3A9T0	0.166225	4.75e-06	0	0	0.0590582	4.75e-06	1.33e-05	2.78947	0.100348	0	1.25e-05	Inf
Meta-Protein 63687	Metagenome Unknown	0.166225	4.2e-06	0	0	1	4.2e-06	4.13e-06	0.982143	0.100348	0	1.46e-05	Inf
Meta-Protein 19078	BLAST_HACDA_ORYSJ Very-long-chain (3R)-3-hydroxyacyl-CoA dehydratase PASTICCINO 2A OS=Oryza sativa subsp. japonica GN=PAS2A PE=2 SV=2_Q7XSZ4	0.166225	7.61e-06	0	0	0.789268	7.61e-06	2.15e-06	0.282585	0.100348	0	1.83e-05	Inf
Meta-Protein 21336	BLAST_RL21_CLOBA 50S ribosomal protein L21 OS=Clostridium botulinum (strain Alaska E43 / Type E3) GN=rplU PE=3 SV=1_B2V0A5	0.166225	0	7.31e-06	Inf	0.0590582	0	1.57e-05	Inf	0.105645	7.31e-06	2.74e-05	3.75017
Meta-Protein 74043	BLAST_HORN_HUMAN Hornerin OS=Homo sapiens GN=HRNR PE=1 SV=2_Q86YZ3	0.166225	0	1.94e-05	Inf	0.181449	0	1.82e-05	Inf	0.127508	1.94e-05	6.6e-05	3.39719
Meta-Protein 78577	BLAST_PLBL2_HUMAN Putative phospholipase B-like 2 OS=Homo sapiens GN=PLBD2 PE=1 SV=2_Q8NHP8	0.166225	4.7e-06	0	0	1	4.7e-06	4.78e-06	1.01596	0.173568	0	8.67e-06	Inf
Meta-Protein 1408	Metagenome Unknown	0.166225	0	5.38e-06	Inf	0.100348	0	1.17e-05	Inf	0.175523	5.38e-06	2.35e-05	4.36687
Meta-Protein 1800	BLAST_SYM_CLOAB Methionine--tRNA ligase OS=Clostridium acetobutylicum (strain ATCC 824 / DSM 792 / JCM 1419 / LMG 5710 / VKM B-1787) GN=metG PE=3 SV=1_Q97EW5	0.166225	0	6.33e-06	Inf	1	0	8.6e-06	Inf	0.175554	6.33e-06	1.67e-05	2.63505
Meta-Protein 26444	BLAST_SYM_CLOPE Methionine--tRNA ligase OS=Clostridium perfringens (strain 13 / Type A) GN=metG PE=3 SV=1_Q8XHG1	0.166225	0	6.33e-06	Inf	1	0	8.6e-06	Inf	0.175554	6.33e-06	1.67e-05	2.63505
Meta-Protein 19353	BLAST_SRTF_STRP1 Lantibiotic transport ATP-binding protein SrtF OS=Streptococcus pyogenes serotype M1 GN=srtF PE=3 SV=1_P0C0E3	0.166225	4.53e-06	0	0	0.051913	4.53e-06	1.81e-05	3.99449	0.181449	0	7.39e-06	Inf
Meta-Protein 17504	BLAST_CPSD_STRAG Tyrosine-protein kinase CpsD OS=Streptococcus agalactiae GN=cpsD PE=3 SV=1_P0C0T9	0.166225	4.43e-06	0	0	0.142213	4.43e-06	1.49e-05	3.35593	0.181449	0	9.01e-06	Inf
Meta-Protein 18663	BLAST_BTRK_BACCI L-glutamyl-[BtrI acyl-carrier protein] decarboxylase OS=Bacillus circulans GN=btrK PE=1 SV=2_Q2L4H3	0.166225	5.73e-06	0	0	0.201243	5.73e-06	1.59e-05	2.77438	0.181449	0	2.28e-05	Inf
Meta-Protein 18664	Metagenome Unknown	0.166225	5.73e-06	0	0	0.201243	5.73e-06	1.59e-05	2.77438	0.181449	0	2.28e-05	Inf
Meta-Protein 18665	Metagenome Unknown	0.166225	5.73e-06	0	0	0.201243	5.73e-06	1.59e-05	2.77438	0.181449	0	2.28e-05	Inf
Meta-Protein 35030	BLAST_OMPB1_NEIGO Major outer membrane protein P.IB OS=Neisseria gonorrhoeae GN=porB PE=3 SV=1_P18195	0.166225	0.00010562	0	0	0.371093	0.00010562	4.54e-05	0.429551	0.181449	0	6.59e-05	Inf
Meta-Protein 34379	BLAST_OMPA_NEIGO Major outer membrane protein P.IA OS=Neisseria gonorrhoeae GN=porA PE=3 SV=1_P05430	0.166225	2.15e-05	0	0	0.371093	2.15e-05	8.25e-06	0.383617	0.181449	0	1.43e-05	Inf
Meta-Protein 77429	Metagenome Unknown	0.166225	5.66e-06	0	0	0.401678	5.66e-06	1.46e-05	2.58174	0.181449	0	7.43e-06	Inf
Meta-Protein 18933	BLAST_Y5188_ARATH Probable LRR receptor-like serine/threonine-protein kinase At1g51880 OS=Arabidopsis thaliana GN=At1g51880 PE=2 SV=1_Q9FZB1	0.166225	9.17e-06	0	0	0.418492	9.17e-06	2.09e-05	2.27727	0.181449	0	1.39e-05	Inf
Meta-Protein 3407	BLAST_MSME_STRMU Multiple sugar-binding protein OS=Streptococcus mutans serotype c (strain ATCC 700610 / UA159) GN=msmE PE=2 SV=2_Q00749	0.166225	2.32e-05	0	0	0.789268	2.32e-05	5.32e-05	2.29054	0.181449	0	1.32e-05	Inf
Meta-Protein 13700	BLAST_HS174_ORYSJ 17.4 kDa class I heat shock protein OS=Oryza sativa subsp. japonica GN=HSP17.4 PE=2 SV=2_P31673	0.166225	2.9e-05	0	0	0.855132	2.9e-05	1.96e-05	0.676144	0.181449	0	2.91e-05	Inf
Meta-Protein 42149	BLAST_FTSK_CLOPE DNA translocase FtsK OS=Clostridium perfringens (strain 13 / Type A) GN=ftsK PE=3 SV=1_Q8XJS8	0.166225	8.16e-06	0	0	1	8.16e-06	8.92e-06	1.09295	0.181449	0	8.08e-06	Inf
Meta-Protein 4640	BLAST_UVRD2_MYCBO ATP-dependent DNA helicase UvrD2 OS=Mycobacterium bovis (strain ATCC BAA-935 / AF2122/97) GN=uvrD2 PE=3 SV=1_P64321	0.166225	0	4.26e-06	Inf	0.181449	0	9.16e-06	Inf	0.181449	4.26e-06	7.3e-06	1.71429
Meta-Protein 8504	BLAST_KTHY_MYCTU Thymidylate kinase OS=Mycobacterium tuberculosis (strain ATCC 25618 / H37Rv) GN=tmk PE=1 SV=1_P9WKE1	0.166225	1.3e-05	0	0	0.583882	1.3e-05	4.86e-06	0.373718	0.181449	0	1.02e-05	Inf
Meta-Protein 57754	BLAST_DACF_BACSU D-alanyl-D-alanine carboxypeptidase DacF OS=Bacillus subtilis (strain 168) GN=dacF PE=2 SV=2_P38422	0.166225	4.11e-06	0	0	0.17753	4.11e-06	2.05e-05	4.99533	0.181449	0	1.01e-05	Inf
Meta-Protein 3525	Metagenome Unknown	0.166225	6.02e-06	0	0	0.280713	6.02e-06	2.05e-05	3.41094	0.181449	0	1.27e-05	Inf
Meta-Protein 13758	BLAST_RL10_BIFA0 50S ribosomal protein L10 OS=Bifidobacterium animalis subsp. lactis (strain AD011) GN=rplJ PE=3 SV=1_B8DVY4	0.166225	1.26e-05	0	0	0.789268	1.26e-05	4.48e-06	0.354081	0.181449	0	7.3e-06	Inf
Meta-Protein 11907	BLAST_RPOA_PEPD6 DNA-directed RNA polymerase subunit alpha OS=Peptoclostridium difficile (strain 630) GN=rpoA PE=3 SV=1_Q18CI5	0.166225	4.98e-06	0	0	1	4.98e-06	5.03e-06	1.00836	0.181449	0	9.83e-06	Inf
Meta-Protein 16028	BLAST_POTA_PHOPR Spermidine/putrescine import ATP-binding protein PotA OS=Photobacterium profundum (strain SS9) GN=potA PE=3 SV=1_Q6LR20	0.166225	4.76e-06	0	0	1	4.76e-06	4.84e-06	1.01751	0.181449	0	7.73e-06	Inf
Meta-Protein 18020	BLAST_RL22_STRPZ 50S ribosomal protein L22 OS=Streptococcus pyogenes serotype M49 (strain NZ131) GN=rplV PE=3 SV=1_B5XJ41	0.166225	5.01e-06	0	0	0.280713	5.01e-06	1.9e-05	3.80166	0.181449	0	1.44e-05	Inf
Meta-Protein 19591	Metagenome Unknown	0.166225	0	8.03e-06	Inf	0.371093	0	5.4e-06	Inf	0.201243	8.03e-06	3.47e-05	4.3243
Meta-Protein 52173	BLAST_HUTH_CALS4 Histidine ammonia-lyase OS=Caldanaerobacter subterraneus subsp. tengcongensis (strain DSM 15242 / JCM 11007 / NBRC 100824 / MB4) GN=hutH PE=3 SV=1_Q8RBH4	0.166225	0	1.02e-05	Inf	0.371093	0	1.03e-05	Inf	0.201243	1.02e-05	2.06e-05	2.02923
Meta-Protein 19963	BLAST_GLGD_GEOSE Glycogen biosynthesis protein GlgD OS=Geobacillus stearothermophilus GN=glgD PE=3 SV=1_O08327	0.166225	0	4.27e-06	Inf	0.100348	0	9.03e-06	Inf	0.201243	4.27e-06	1.24e-05	2.90625
Meta-Protein 6428	BLAST_RS16_MYCCT 30S ribosomal protein S16 OS=Mycoplasma capricolum subsp. capricolum (strain California kid / ATCC 27343 / NCTC 10154) GN=rpsP PE=3 SV=1_Q2SRU5	0.166225	0	9.78e-06	Inf	NaN	0	0	NaN	0.201243	9.78e-06	3.94e-05	4.03512
Meta-Protein 21195	Metagenome Unknown	0.166225	0	5.38e-06	Inf	0.100348	0	1.38e-05	Inf	0.247561	5.38e-06	2.91e-05	5.40279
Meta-Protein 21196	BLAST_PBP2_NEIFL Probable peptidoglycan D,D-transpeptidase PenA (Fragment) OS=Neisseria flavescens GN=penA PE=3 SV=1_P16873	0.166225	0	4.67e-06	Inf	0.100348	0	1.17e-05	Inf	0.247561	4.67e-06	2.91e-05	6.2325
Meta-Protein 21201	BLAST_JAG_BACHD Protein jag OS=Bacillus halodurans (strain ATCC BAA-125 / DSM 18197 / FERM 7344 / JCM 9153 / C-125) GN=jag PE=4 SV=1_Q9RCA6	0.166225	0	4.67e-06	Inf	0.100348	0	1.17e-05	Inf	0.247561	4.67e-06	2.91e-05	6.2325
Meta-Protein 1673	BLAST_USHA_SALPU Protein UshA OS=Salmonella pullorum GN=ushA PE=3 SV=1_Q9RN37	0.166225	0	0.000109235	Inf	0.100348	0	6.15e-05	Inf	0.271899	0.000109235	0.000236357	2.16374
Meta-Protein 24458	Metagenome Unknown	0.166225	0	4.71e-06	Inf	0.100348	0	1.11e-05	Inf	0.280713	4.71e-06	7.64e-06	1.62301
Meta-Protein 21487	BLAST_YIAN_ECOLI 2,3-diketo-L-gulonate TRAP transporter large permease protein YiaN OS=Escherichia coli (strain K12) GN=yiaN PE=3 SV=2_P37675	0.166225	0	4.98e-06	Inf	0.0590582	0	1.12e-05	Inf	0.280713	4.98e-06	2.7e-05	5.42747
Meta-Protein 1728	BLAST_GAHP2_LACP7 1,3-beta-galactosyl-N-acetylhexosamine phosphorylase Cphy0577 OS=Lachnoclostridium phytofermentans (strain ATCC 700394 / DSM 18823 / ISDg) GN=Cphy_0577 PE=1 SV=1_A9KIW5	0.166225	0	1.4e-05	Inf	0.181449	0	1.06e-05	Inf	0.280713	1.4e-05	2.64e-05	1.88689
Meta-Protein 25865	BLAST_YDHV_ECOLI Uncharacterized oxidoreductase YdhV OS=Escherichia coli (strain K12) GN=ydhV PE=2 SV=1_P76192	0.166225	1.53e-05	0	0	0.855132	1.53e-05	0.000101139	6.59711	0.345779	0	4.65e-06	Inf
Meta-Protein 22889	BLAST_HEPC_BACTN Heparin-sulfate lyase OS=Bacteroides thetaiotaomicron (strain ATCC 29148 / DSM 2079 / NCTC 10582 / E50 / VPI-5482) GN=hepC PE=1 SV=1_Q89YR9	0.166225	3.92e-06	0	0	0.17753	3.92e-06	8.56e-06	2.18511	0.345779	0	4.65e-06	Inf
Meta-Protein 24856	BLAST_BTUD_YERE8 Vitamin B12 import ATP-binding protein BtuD OS=Yersinia enterocolitica serotype O:8 / biotype 1B (strain NCTC 13174 / 8081) GN=btuD PE=3 SV=1_A1JPQ1	0.166225	0	4.24e-06	Inf	0.181449	0	6.79e-06	Inf	0.36131	4.24e-06	1.02e-05	2.40668
Meta-Protein 49240	BLAST_YFMS_BACSU Putative sensory transducer protein YfmS OS=Bacillus subtilis (strain 168) GN=yfmS PE=2 SV=1_O06477	0.166225	0	1.02e-05	Inf	1	0	4.07e-06	Inf	0.36131	1.02e-05	1.47e-05	1.45238
Meta-Protein 26605	BLAST_Y692_METTH Uncharacterized protein MTH_692 OS=Methanothermobacter thermautotrophicus (strain ATCC 29096 / DSM 1053 / JCM 10044 / NBRC 100330 / Delta H) GN=MTH_692 PE=3 SV=1_O26788	0.166225	0	4.4e-06	Inf	0.371093	0	4.14e-05	Inf	0.36131	4.4e-06	9.83e-06	2.23295
Meta-Protein 72696	BLAST_DPS_SULSO DNA protection during starvation protein OS=Sulfolobus solfataricus (strain ATCC 35092 / DSM 1617 / JCM 11322 / P2) GN=dps PE=1 SV=1_P95855	0.166225	0	7.04e-06	Inf	0.371093	0	1.65e-05	Inf	0.36131	7.04e-06	2.57e-05	3.65195
Meta-Protein 23570	BLAST_ARAA1_BACLD L-arabinose isomerase 1 OS=Bacillus licheniformis (strain ATCC 14580 / DSM 13 / JCM 2505 / NBRC 12200 / NCIMB 9375 / NRRL NRS-1264 / Gibson 46) GN=araA1 PE=3 SV=1_Q65GC0	0.166225	0	7.31e-06	Inf	0.371093	0	1.68e-05	Inf	0.371093	7.31e-06	0	0
Meta-Protein 52550	Metagenome Unknown	0.166225	0	4.68e-06	Inf	0.371093	0	1.14e-05	Inf	0.371093	4.68e-06	1.22e-05	2.6121
Meta-Protein 1711	BLAST_GRCA_BPT4 Autonomous glycyl radical cofactor OS=Enterobacteria phage T4 GN=grcA PE=3 SV=1_P13316	0.166225	0	1.5e-05	Inf	1	0	2.37e-05	Inf	0.371093	1.5e-05	0	0
Meta-Protein 2776	BLAST_RL9_LACP7 50S ribosomal protein L9 OS=Lachnoclostridium phytofermentans (strain ATCC 700394 / DSM 18823 / ISDg) GN=rplI PE=3 SV=1_A9KKB3	0.166225	0	7e-06	Inf	0.0590582	0	1.37e-05	Inf	0.371093	7e-06	0	0
Meta-Protein 24752	BLAST_VF414_IIV6 Putative hydrolase 414L OS=Invertebrate iridescent virus 6 GN=IIV6-414L PE=3 SV=1_Q91FB1	0.166225	0	4.28e-06	Inf	0.0590582	0	1.17e-05	Inf	0.371093	4.28e-06	2.33e-06	0.54386
Meta-Protein 25998	BLAST_DEOC_CAEEL Putative deoxyribose-phosphate aldolase OS=Caenorhabditis elegans GN=F09E5.3 PE=3 SV=1_Q19264	0.166225	0	1.67e-05	Inf	0.100348	0	1.37e-05	Inf	0.371093	1.67e-05	9.52e-06	0.570943
Meta-Protein 26858	BLAST_PFKA2_THET8 ATP-dependent 6-phosphofructokinase 2 (Fragment) OS=Thermus thermophilus (strain HB8 / ATCC 27634 / DSM 579) GN=pfkA2 PE=1 SV=3_P21778	0.166225	0	2.17e-05	Inf	0.181449	0	7.75e-06	Inf	0.371093	2.17e-05	0	0
Meta-Protein 68876	BLAST_NIFJ_ANAVA Pyruvate-flavodoxin oxidoreductase (Fragment) OS=Anabaena variabilis GN=nifJ PE=3 SV=1_P0C181	0.166225	0	8.47e-06	Inf	0.181449	0	1.68e-05	Inf	0.371093	8.47e-06	2.33e-06	0.274606
Meta-Protein 68029	BLAST_RL17_CLOAB 50S ribosomal protein L17 OS=Clostridium acetobutylicum (strain ATCC 824 / DSM 792 / JCM 1419 / LMG 5710 / VKM B-1787) GN=rplQ PE=3 SV=1_Q97EK7	0.166225	0	1.23e-05	Inf	0.181449	0	8.63e-06	Inf	0.371093	1.23e-05	0	0
Meta-Protein 44140	Metagenome Unknown	0.166225	0	3.82e-05	Inf	0.181449	0	2.51e-05	Inf	0.371093	3.82e-05	2.22e-05	0.580379
Meta-Protein 53390	BLAST_MIAB_CALS8 tRNA-2-methylthio-N(6)-dimethylallyladenosine synthase OS=Caldicellulosiruptor saccharolyticus (strain ATCC 43494 / DSM 8903 / Tp8T 6331) GN=miaB PE=3 SV=1_A4XL48	0.166225	0	3.33e-05	Inf	0.371093	0	5.53e-05	Inf	0.371093	3.33e-05	1.66e-05	0.499775
Meta-Protein 72793	BLAST_SUSD_BACTN Starch-binding protein SusD OS=Bacteroides thetaiotaomicron (strain ATCC 29148 / DSM 2079 / NCTC 10582 / E50 / VPI-5482) GN=susD PE=1 SV=1_Q8A1G2	0.166225	0	0.000129542	Inf	0.371093	0	5.03e-06	Inf	0.371093	0.000129542	2.4e-06	0.0185269
Meta-Protein 72187	Metagenome Unknown	0.166225	0	1e-05	Inf	0.371093	0	6.94e-06	Inf	0.371093	1e-05	2.4e-06	0.239004
Meta-Protein 45440	BLAST_LEGB_PEA Legumin B (Fragment) OS=Pisum sativum GN=LEGB PE=2 SV=1_P14594	0.166225	0	1.79e-05	Inf	0.371093	0	8.19e-06	Inf	0.371093	1.79e-05	5.55e-06	0.309207
Meta-Protein 68845	BLAST_ALKH_TREPA Putative KHG/KDPG aldolase OS=Treponema pallidum (strain Nichols) GN=eda PE=3 SV=1_O83578	0.166225	0	2.11e-05	Inf	0.371093	0	8.78e-06	Inf	0.371093	2.11e-05	6.98e-06	0.330334
Meta-Protein 45121	TAF13_SCHPO Transcription initiation factor TFIID subunit 13 OS=Schizosaccharomyces pombe (strain 972 / ATCC 24843) GN=taf13 PE=3 SV=3	0.166225	0	2.29e-05	Inf	0.371093	0	1.85e-05	Inf	0.371093	2.29e-05	1.66e-05	0.726654
Meta-Protein 2824	Metagenome Unknown	0.166225	0	2.29e-05	Inf	0.371093	0	1.64e-05	Inf	0.371093	2.29e-05	1.66e-05	0.726654
Meta-Protein 53616	BLAST_GPMI_LACP7 2,3-bisphosphoglycerate-independent phosphoglycerate mutase OS=Lachnoclostridium phytofermentans (strain ATCC 700394 / DSM 18823 / ISDg) GN=gpmI PE=3 SV=1_A9KPF4	0.166225	0	9.62e-06	Inf	0.371093	0	1.02e-05	Inf	0.371093	9.62e-06	0	0
Meta-Protein 51685	BLAST_DEOD_ALKMQ Purine nucleoside phosphorylase DeoD-type OS=Alkaliphilus metalliredigens (strain QYMF) GN=deoD PE=3 SV=1_A6TVU0	0.166225	0	1.17e-05	Inf	0.371093	0	8.18e-06	Inf	0.371093	1.17e-05	5.13e-06	0.438659
Meta-Protein 1641	Metagenome Unknown	0.166225	0	9.78e-06	Inf	0.371093	0	1.13e-05	Inf	0.371093	9.78e-06	0	0
Meta-Protein 25915	BLAST_RMLC_SHIFL dTDP-4-dehydrorhamnose 3,5-epimerase OS=Shigella flexneri GN=rfbC PE=3 SV=1_P37780	0.166225	0	1.59e-05	Inf	0.371093	0	4.21e-06	Inf	0.371093	1.59e-05	1.2e-05	0.752997
Meta-Protein 110426	BLAST_RL4_AGARV 50S ribosomal protein L4 OS=Agathobacter rectalis (strain ATCC 33656 / DSM 3377 / JCM 17463 / KCTC 5835 / VPI 0990) GN=rplD PE=3 SV=1_C4ZBD5	0.166225	0	1.87e-05	Inf	1	0	2.06e-06	Inf	0.371093	1.87e-05	0	0
Meta-Protein 5151	BLAST_RRBR1_CLOAB Reverse rubrerythrin-1 OS=Clostridium acetobutylicum (strain ATCC 824 / DSM 792 / JCM 1419 / LMG 5710 / VKM B-1787) GN=rbr3A PE=1 SV=1_Q97D82	0.166225	0	4.7e-05	Inf	1	0	2.42e-06	Inf	0.371093	4.7e-05	0	0
Meta-Protein 51894	BLAST_TYPH_LACRH Thymidine phosphorylase (Fragment) OS=Lactobacillus rhamnosus GN=deoA PE=1 SV=1_P19663	0.166225	0	7.34e-06	Inf	1	0	2.03e-05	Inf	0.371093	7.34e-06	0	0
Meta-Protein 86457	BLAST_MGLB_TREPA Glucose/galactose-binding lipoprotein OS=Treponema pallidum (strain Nichols) GN=mglB PE=1 SV=1_Q08255	0.166225	0	3.34e-05	Inf	1	0	4.56e-06	Inf	0.371093	3.34e-05	0	0
Meta-Protein 93778	BLAST_RRBR2_CLOAB Reverse rubrerythrin-2 OS=Clostridium acetobutylicum (strain ATCC 824 / DSM 792 / JCM 1419 / LMG 5710 / VKM B-1787) GN=rbr3B PE=1 SV=1_Q97D83	0.166225	0	1.51e-05	Inf	1	0	2.42e-06	Inf	0.371093	1.51e-05	0	0
Meta-Protein 98990	Metagenome Unknown	0.166225	0	2.48e-05	Inf	1	0	6.18e-06	Inf	0.371093	2.48e-05	0	0
Meta-Protein 99363	BLAST_CAPB_STAAU Putative tyrosine-protein kinase CapB OS=Staphylococcus aureus GN=capB PE=3 SV=1_P39851	0.166225	0	1.49e-05	Inf	1	0	1.03e-05	Inf	0.371093	1.49e-05	0	0
Meta-Protein 52458	Metagenome Unknown	0.166225	0	6.39e-05	Inf	1	0	6.11e-06	Inf	0.371093	6.39e-05	4.98e-06	0.0778428
Meta-Protein 3080	BLAST_SUSC_BACTN TonB-dependent receptor SusC OS=Bacteroides thetaiotaomicron (strain ATCC 29148 / DSM 2079 / NCTC 10582 / E50 / VPI-5482) GN=susC PE=1 SV=1_Q8A1G1	0.166225	0	0.000143697	Inf	1	0	1.63e-05	Inf	0.371093	0.000143697	5.3e-05	0.368775
Meta-Protein 3049	BLAST_BTUB_VIBVU Vitamin B12 transporter BtuB OS=Vibrio vulnificus (strain CMCP6) GN=btuB PE=3 SV=1_Q8DD41	0.166225	0	1.91e-05	Inf	1	0	4.27e-05	Inf	0.371093	1.91e-05	5.26e-06	0.275606
Meta-Protein 25793	BLAST_DHA_METMP Alanine dehydrogenase OS=Methanococcus maripaludis (strain S2 / LL) GN=ald PE=1 SV=1_Q6LX40	0.166225	0	9.42e-06	Inf	1	0	8.6e-06	Inf	0.371093	9.42e-06	2.33e-06	0.246903
Meta-Protein 52740	BLAST_SUSC_BACTN TonB-dependent receptor SusC OS=Bacteroides thetaiotaomicron (strain ATCC 29148 / DSM 2079 / NCTC 10582 / E50 / VPI-5482) GN=susC PE=1 SV=1_Q8A1G1	0.166225	0	9.46e-06	Inf	1	0	6.11e-06	Inf	0.371093	9.46e-06	2.63e-06	0.278414
Meta-Protein 48513	BLAST_PFEA_PSEAE Ferric enterobactin receptor OS=Pseudomonas aeruginosa (strain ATCC 15692 / DSM 22644 / CIP 104116 / JCM 14847 / LMG 12228 / 1C / PRS 101 / PAO1) GN=pfeA PE=2 SV=1_Q05098	0.166225	0	1.68e-05	Inf	1	0	4.07e-06	Inf	0.371093	1.68e-05	0	0
Meta-Protein 51314	BLAST_SUSD_BACO1 SusD-like protein BACOVA_02651 OS=Bacteroides ovatus (strain ATCC 8483 / DSM 1896 / JCM 5824 / NCTC 11153) GN=BACOVA_02651 PE=1 SV=1_A7LXT5	0.166225	0	7.13e-06	Inf	1	0	1.22e-05	Inf	0.371093	7.13e-06	0	0
Meta-Protein 46033	BLAST_NIFJ_KLEPN Pyruvate-flavodoxin oxidoreductase OS=Klebsiella pneumoniae GN=nifJ PE=3 SV=2_P03833	0.166225	0	1.64e-05	Inf	1	0	4.07e-06	Inf	0.371093	1.64e-05	0	0
Meta-Protein 48528	Metagenome Unknown	0.166225	0	1.95e-05	Inf	1	0	4.07e-06	Inf	0.371093	1.95e-05	0	0
Meta-Protein 3073	BLAST_PFEA_PSEAE Ferric enterobactin receptor OS=Pseudomonas aeruginosa (strain ATCC 15692 / DSM 22644 / CIP 104116 / JCM 14847 / LMG 12228 / 1C / PRS 101 / PAO1) GN=pfeA PE=2 SV=1_Q05098	0.166225	0	4.13e-05	Inf	1	0	8.14e-06	Inf	0.371093	4.13e-05	7.47e-06	0.180849
Meta-Protein 51964	Metagenome Unknown	0.166225	0	7.19e-06	Inf	1	0	8.14e-06	Inf	0.371093	7.19e-06	0	0
Meta-Protein 50031	BLAST_DAPB_GROCL Probable dipeptidyl-aminopeptidase B OS=Grosmannia clavigera (strain kw1407 / UAMH 11150) GN=DAPB PE=3 SV=1_F0XS04	0.166225	0	4.2e-05	Inf	1	0	1.83e-05	Inf	0.371093	4.2e-05	0	0
Meta-Protein 68986	BLAST_RL19_BACV8 50S ribosomal protein L19 OS=Bacteroides vulgatus (strain ATCC 8482 / DSM 1447 / JCM 5826 / NBRC 14291 / NCTC 11154) GN=rplS PE=3 SV=1_A6KWR2	0.166225	0	2.7e-05	Inf	1	0	2.07e-06	Inf	0.371093	2.7e-05	0	0
Meta-Protein 68317	BLAST_DAPDH_BACFN Meso-diaminopimelate D-dehydrogenase OS=Bacteroides fragilis (strain ATCC 25285 / DSM 2151 / JCM 11019 / NCTC 9343) GN=ddh PE=1 SV=1_Q5L9Q6	0.166225	0	1.05e-05	Inf	1	0	1.86e-05	Inf	0.371093	1.05e-05	0	0
Meta-Protein 99396	BLAST_PDUB_SALTY Propanediol utilization protein PduB OS=Salmonella typhimurium (strain LT2 / SGSC1412 / ATCC 700720) GN=pduB PE=2 SV=2_P37449	0.166225	0	1.19e-05	Inf	1	0	2.38e-06	Inf	0.371093	1.19e-05	5.26e-06	0.44095
Meta-Protein 67830	BLAST_LSRK_ECOLC Autoinducer-2 kinase OS=Escherichia coli (strain ATCC 8739 / DSM 1576 / Crooks) GN=lsrK PE=3 SV=1_B1IRU9	0.166225	0	7.07e-06	Inf	1	0	4.13e-06	Inf	0.371093	7.07e-06	0	0
Meta-Protein 98101	Metagenome Unknown	0.166225	0	8.61e-05	Inf	NaN	0	0	NaN	0.371093	8.61e-05	2.63e-06	0.0305722
Meta-Protein 30090	BLAST_NIR_THIND Cytochrome c-552 OS=Thioalkalivibrio nitratireducens (strain DSM 14787 / UNIQEM 213 / ALEN2) GN=nir PE=1 SV=1_L0DSL2	0.166225	0	7.08e-06	Inf	NaN	0	0	NaN	0.371093	7.08e-06	2.63e-06	0.371765
Meta-Protein 72813	BLAST_SUSC_BACTN TonB-dependent receptor SusC OS=Bacteroides thetaiotaomicron (strain ATCC 29148 / DSM 2079 / NCTC 10582 / E50 / VPI-5482) GN=susC PE=1 SV=1_Q8A1G1	0.166225	0	3.19e-05	Inf	NaN	0	0	NaN	0.371093	3.19e-05	4.79e-06	0.150398
Meta-Protein 81473	Metagenome Unknown	0.166225	0	2.47e-05	Inf	NaN	0	0	NaN	0.371093	2.47e-05	0	0
Meta-Protein 84447	BLAST_RRBR2_CLOAB Reverse rubrerythrin-2 OS=Clostridium acetobutylicum (strain ATCC 824 / DSM 792 / JCM 1419 / LMG 5710 / VKM B-1787) GN=rbr3B PE=1 SV=1_Q97D83	0.166225	0	3.24e-05	Inf	NaN	0	0	NaN	0.371093	3.24e-05	2.78e-06	0.0855425
Meta-Protein 95480	Metagenome Unknown	0.166225	0	1.5e-05	Inf	NaN	0	0	NaN	0.371093	1.5e-05	0	0
Meta-Protein 110988	BLAST_RL1_CLOTH 50S ribosomal protein L1 OS=Clostridium thermocellum (strain ATCC 27405 / DSM 1237 / NBRC 103400 / NCIMB 10682 / NRRL B-4536 / VPI 7372) GN=rplA PE=3 SV=1_A3DIZ1	0.166225	0	3.27e-05	Inf	NaN	0	0	NaN	0.371093	3.27e-05	0	0
Meta-Protein 84025	BLAST_RL1_CLOPS 50S ribosomal protein L1 OS=Clostridium perfringens (strain SM101 / Type A) GN=rplA PE=3 SV=1_Q0SQD3	0.166225	0	2.59e-05	Inf	NaN	0	0	NaN	0.371093	2.59e-05	0	0
Meta-Protein 86423	BLAST_ENO_AQUAE Enolase OS=Aquifex aeolicus (strain VF5) GN=eno PE=3 SV=1_O66778	0.166225	0	2.33e-05	Inf	NaN	0	0	NaN	0.371093	2.33e-05	0	0
Meta-Protein 92976	BLAST_THIM_CLOAB Hydroxyethylthiazole kinase OS=Clostridium acetobutylicum (strain ATCC 824 / DSM 792 / JCM 1419 / LMG 5710 / VKM B-1787) GN=thiM PE=3 SV=1_Q97EL4	0.166225	0	3.28e-05	Inf	NaN	0	0	NaN	0.371093	3.28e-05	0	0
Meta-Protein 99394	BLAST_DPS1_BACAN DNA protection during starvation protein 1 OS=Bacillus anthracis GN=dps1 PE=1 SV=1_Q8RPQ1	0.166225	0	6.15e-05	Inf	NaN	0	0	NaN	0.371093	6.15e-05	0	0
Meta-Protein 4155	BLAST_G1091_BACTN Glycosyl hydrolase family 109 protein 1 OS=Bacteroides thetaiotaomicron (strain ATCC 29148 / DSM 2079 / NCTC 10582 / E50 / VPI-5482) GN=BT_4243 PE=3 SV=1_Q89ZX8	0.166225	0	4.55e-05	Inf	NaN	0	0	NaN	0.371093	4.55e-05	7.19e-06	0.158148
Meta-Protein 81477	BLAST_PFP_PORGN Pyrophosphate--fructose 6-phosphate 1-phosphotransferase OS=Porphyromonas gingivalis GN=pfp PE=1 SV=1_Q9FAF8	0.166225	0	9.38e-06	Inf	NaN	0	0	NaN	0.371093	9.38e-06	0	0
Meta-Protein 80460	BLAST_SUSD_BACO1 SusD-like protein BACOVA_02651 OS=Bacteroides ovatus (strain ATCC 8483 / DSM 1896 / JCM 5824 / NCTC 11153) GN=BACOVA_02651 PE=1 SV=1_A7LXT5	0.166225	0	2.91e-05	Inf	NaN	0	0	NaN	0.371093	2.91e-05	1.5e-05	0.515974
Meta-Protein 18046	BLAST_PCKA_EUBE2 Phosphoenolpyruvate carboxykinase (ATP) OS=Eubacterium eligens (strain ATCC 27750 / VPI C15-48) GN=pckA PE=3 SV=1_C4Z0Q6	0.166225	1.21e-05	0	0	0.0360317	1.21e-05	7e-05	5.76321	0.371093	0	1.73e-05	Inf
Meta-Protein 34793	BLAST_Y458_RICPR Uncharacterized protein RP458 OS=Rickettsia prowazekii (strain Madrid E) GN=RP458 PE=4 SV=1_Q9ZD85	0.166225	3.92e-06	0	0	0.0360317	3.92e-06	1.82e-05	4.65106	0.371093	0	7.36e-06	Inf
Meta-Protein 46811	Metagenome Unknown	0.166225	4.11e-06	0	0	0.044011	4.11e-06	1.69e-05	4.11765	0.371093	0	4.73e-06	Inf
Meta-Protein 44259	BLAST_RS19_AGARV 30S ribosomal protein S19 OS=Agathobacter rectalis (strain ATCC 33656 / DSM 3377 / JCM 17463 / KCTC 5835 / VPI 0990) GN=rpsS PE=3 SV=1_C4ZBS3	0.166225	4.11e-06	0	0	0.0587074	4.11e-06	2.37e-05	5.77546	0.371093	0	7.73e-06	Inf
Meta-Protein 34792	SYSC_PLAF7 Serine--tRNA ligase, cytoplasmic OS=Plasmodium falciparum (isolate 3D7) GN=PFL0770w PE=1 SV=1	0.166225	3.92e-06	0	0	0.0590582	3.92e-06	1.62e-05	4.12553	0.371093	0	7.36e-06	Inf
Meta-Protein 34794	Metagenome Unknown	0.166225	3.92e-06	0	0	0.0590582	3.92e-06	1.41e-05	3.6	0.371093	0	7.36e-06	Inf
Meta-Protein 52419	Metagenome Unknown	0.166225	7.01e-06	0	0	0.0590582	7.01e-06	1.72e-05	2.45065	0.371093	0	1.33e-05	Inf
Meta-Protein 15844	BLAST_OXBP_THEMA Oxalate-binding protein OS=Thermotoga maritima (strain ATCC 43589 / MSB8 / DSM 3109 / JCM 10099) GN=TM_1287 PE=1 SV=1_Q9X113	0.166225	1.05e-05	0	0	0.0591721	1.05e-05	2.71e-05	2.59525	0.371093	0	7.66e-06	Inf
Meta-Protein 18086	BLAST_RL4_BACTN 50S ribosomal protein L4 OS=Bacteroides thetaiotaomicron (strain ATCC 29148 / DSM 2079 / NCTC 10582 / E50 / VPI-5482) GN=rplD PE=3 SV=1_Q8A477	0.166225	4.43e-06	0	0	0.142213	4.43e-06	2.52e-05	5.70546	0.371093	0	7.57e-06	Inf
Meta-Protein 25073	BLAST_EUTE_SALTY Ethanolamine utilization protein EutE OS=Salmonella typhimurium (strain LT2 / SGSC1412 / ATCC 700720) GN=eutE PE=4 SV=2_P41793	0.166225	7.63e-06	0	0	0.17753	7.63e-06	2.04e-05	2.67978	0.371093	0	7.12e-06	Inf
Meta-Protein 25723	BLAST_PCKA_BACFN Phosphoenolpyruvate carboxykinase (ATP) OS=Bacteroides fragilis (strain ATCC 25285 / DSM 2151 / JCM 11019 / NCTC 9343) GN=pckA PE=3 SV=1_Q5L7N5	0.166225	9.65e-06	0	0	0.201243	9.65e-06	2.76e-05	2.85604	0.371093	0	2.11e-05	Inf
Meta-Protein 26625	Metagenome Unknown	0.166225	2.08e-05	0	0	0.36131	2.08e-05	6.46e-05	3.10655	0.371093	0	1.55e-05	Inf
Meta-Protein 21131	BLAST_UNC22_CAEEL Twitchin OS=Caenorhabditis elegans GN=unc-22 PE=1 SV=3_Q23551	0.166225	4.86e-06	0	0	0.36131	4.86e-06	9.88e-06	2.03431	0.371093	0	2.72e-05	Inf
Meta-Protein 37745	BLAST_RESA_BACCZ Thiol-disulfide oxidoreductase ResA OS=Bacillus cereus (strain ZK / E33L) GN=resA PE=3 SV=1_Q63DQ8	0.166225	9.94e-06	0	0	0.371093	9.94e-06	0	0	0.371093	0	2.09e-05	Inf
Meta-Protein 36004	Metagenome Unknown	0.166225	4.63e-06	0	0	0.371093	4.63e-06	2.03e-06	0.43964	0.371093	0	3.29e-05	Inf
Meta-Protein 37372	BLAST_Y111_UREPA Uncharacterized protein UU111 OS=Ureaplasma parvum serovar 3 (strain ATCC 700970) GN=UU111 PE=4 SV=1_Q9PR33	0.166225	1.78e-05	0	0	0.371093	1.78e-05	4.13e-06	0.231894	0.371093	0	9.68e-06	Inf
Meta-Protein 35700	BLAST_OMPB_NEISI Major outer membrane protein P.IB OS=Neisseria sicca GN=por PE=3 SV=1_P30692	0.166225	1.94e-05	0	0	0.371093	1.94e-05	6.18e-06	0.318811	0.371093	0	6.98e-06	Inf
Meta-Protein 10915	Metagenome Unknown	0.166225	1.52e-05	0	0	0.422678	1.52e-05	7.17e-06	0.471621	0.371093	0	5.13e-06	Inf
Meta-Protein 61149	BLAST_RHSE_ECOLI Putative protein RhsE OS=Escherichia coli (strain K12) GN=rhsE PE=5 SV=3_P24211	0.166225	2.24e-05	0	0	0.422678	2.24e-05	1.29e-05	0.574606	0.371093	0	1.28e-05	Inf
Meta-Protein 56478	BLAST_HPPA_BACTN Putative K(+)-stimulated pyrophosphate-energized sodium pump OS=Bacteroides thetaiotaomicron (strain ATCC 29148 / DSM 2079 / NCTC 10582 / E50 / VPI-5482) GN=hppA PE=3 SV=1_Q8A294	0.166225	1.84e-05	0	0	0.422678	1.84e-05	6.53e-06	0.356008	0.371093	0	9.69e-06	Inf
Meta-Protein 24149	BLAST_SUSC_BACTN TonB-dependent receptor SusC OS=Bacteroides thetaiotaomicron (strain ATCC 29148 / DSM 2079 / NCTC 10582 / E50 / VPI-5482) GN=susC PE=1 SV=1_Q8A1G1	0.166225	3.41e-05	0	0	0.529368	3.41e-05	2.67e-05	0.7829	0.371093	0	5.35e-05	Inf
Meta-Protein 26866	BLAST_IAAC1_WHEAT Alpha-amylase/trypsin inhibitor CM1 OS=Triticum aestivum PE=1 SV=1_P16850	0.166225	8.86e-06	0	0	0.529368	8.86e-06	2.21e-05	2.49878	0.371093	0	2.23e-05	Inf
Meta-Protein 26291	BLAST_PHNO_ECOLI Aminoalkylphosphonate N-acetyltransferase OS=Escherichia coli (strain K12) GN=phnO PE=1 SV=1_P16691	0.166225	5.93e-06	0	0	0.583882	5.93e-06	8.95e-06	1.51055	0.371093	0	6.98e-06	Inf
Meta-Protein 1331	BLAST_YP276_YEAST Putative uncharacterized protein YPL276W OS=Saccharomyces cerevisiae (strain ATCC 204508 / S288c) GN=YPL276W PE=5 SV=1_P0CF36	0.166225	2.71e-05	0	0	0.583882	2.71e-05	1.67e-05	0.614232	0.371093	0	3.49e-05	Inf
Meta-Protein 120854	BLAST_LYSG_CORGL Lysine export transcriptional regulatory protein LysG OS=Corynebacterium glutamicum (strain ATCC 13032 / DSM 20300 / JCM 1318 / LMG 3730 / NCIMB 10025) GN=lysG PE=4 SV=1_P94632	0.166225	8.38e-06	0	0	0.583882	8.38e-06	1.87e-05	2.23313	0.371093	0	1.23e-05	Inf
Meta-Protein 101599	BLAST_PDUA_SALTY Propanediol utilization protein PduA OS=Salmonella typhimurium (strain LT2 / SGSC1412 / ATCC 700720) GN=pduA PE=1 SV=1_P0A1C7	0.166225	5.25e-05	0	0	0.583882	5.25e-05	3.24e-05	0.617184	0.371093	0	5.46e-05	Inf
Meta-Protein 22461	BLAST_NAGB_BACV8 Glucosamine-6-phosphate deaminase OS=Bacteroides vulgatus (strain ATCC 8482 / DSM 1447 / JCM 5826 / NBRC 14291 / NCTC 11154) GN=nagB PE=3 SV=1_A6L7Q8	0.166225	1.16e-05	0	0	0.787406	1.16e-05	1.27e-05	1.09661	0.371093	0	6.98e-06	Inf
Meta-Protein 56891	Metagenome Unknown	0.166225	1.79e-05	0	0	0.787406	1.79e-05	1.12e-05	0.625466	0.371093	0	1.34e-05	Inf
Meta-Protein 2409	BLAST_DHAS_AQUAE Aspartate-semialdehyde dehydrogenase OS=Aquifex aeolicus (strain VF5) GN=asd PE=3 SV=1_O67716	0.166225	2.33e-05	0	0	0.789268	2.33e-05	1.24e-05	0.530061	0.371093	0	1.16e-05	Inf
Meta-Protein 56544	BLAST_RS4_AGARV 30S ribosomal protein S4 OS=Agathobacter rectalis (strain ATCC 33656 / DSM 3377 / JCM 17463 / KCTC 5835 / VPI 0990) GN=rpsD PE=3 SV=1_C4ZBU5	0.166225	1.05e-05	0	0	0.789268	1.05e-05	4.78e-06	0.455485	0.371093	0	1.24e-05	Inf
Meta-Protein 12607	BLAST_TRC_DROME Serine/threonine-protein kinase tricorner OS=Drosophila melanogaster GN=trc PE=1 SV=1_Q9NBK5	0.166225	8.73e-06	0	0	0.833935	8.73e-06	8.87e-06	1.01624	0.371093	0	7.28e-06	Inf
Meta-Protein 20239	Metagenome Unknown	0.166225	1.57e-05	0	0	0.855132	1.57e-05	1.45e-05	0.926103	0.371093	0	2.79e-05	Inf
Meta-Protein 53668	BLAST_RL24_EUBE2 50S ribosomal protein L24 OS=Eubacterium eligens (strain ATCC 27750 / VPI C15-48) GN=rplX PE=3 SV=1_C4Z2U1	0.166225	6.3e-06	0	0	0.855132	6.3e-06	1.03e-05	1.63095	0.371093	0	1.23e-05	Inf
Meta-Protein 60448	BLAST_BTUB_VIBPA Vitamin B12 transporter BtuB OS=Vibrio parahaemolyticus serotype O3:K6 (strain RIMD 2210633) GN=btuB PE=3 SV=1_Q87KN9	0.166225	1.78e-05	0	0	1	1.78e-05	7.5e-05	4.22234	0.371093	0	3.02e-05	Inf
Meta-Protein 27099	BLAST_SUSC_BACTN TonB-dependent receptor SusC OS=Bacteroides thetaiotaomicron (strain ATCC 29148 / DSM 2079 / NCTC 10582 / E50 / VPI-5482) GN=susC PE=1 SV=1_Q8A1G1	0.166225	1.5e-05	0	0	1	1.5e-05	1.35e-05	0.9029	0.371093	0	6.98e-06	Inf
Meta-Protein 25602	BLAST_PCKA_EUBE2 Phosphoenolpyruvate carboxykinase (ATP) OS=Eubacterium eligens (strain ATCC 27750 / VPI C15-48) GN=pckA PE=3 SV=1_C4Z0Q6	0.166225	7.83e-06	0	0	1	7.83e-06	6.28e-06	0.801064	0.371093	0	7.14e-06	Inf
Meta-Protein 25986	BLAST_DHA_HALED Alanine dehydrogenase OS=Halomonas elongata (strain ATCC 33173 / DSM 2581 / NBRC 15536 / NCIMB 2198 / 1H9) GN=ald PE=1 SV=1_E1V931	0.166225	1.36e-05	0	0	1	1.36e-05	1.5e-05	1.10645	0.371093	0	1.63e-05	Inf
Meta-Protein 88287	BLAST_CARA_ACEWO Caffeate CoA-transferase OS=Acetobacterium woodii GN=carA PE=1 SV=1_F1CYZ5	0.166225	1.17e-05	0	0	1	1.17e-05	4.84e-06	0.413641	0.371093	0	3.68e-05	Inf
Meta-Protein 88289	Metagenome Unknown	0.166225	8.86e-06	0	0	1	8.86e-06	4.84e-06	0.546566	0.371093	0	3.68e-05	Inf
Meta-Protein 88290	BLAST_YKHA_BACSU Uncharacterized acyl-CoA thioester hydrolase YkhA OS=Bacillus subtilis (strain 168) GN=ykhA PE=3 SV=2_P49851	0.166225	8.86e-06	0	0	1	8.86e-06	4.84e-06	0.546566	0.371093	0	3.68e-05	Inf
Meta-Protein 88291	BLAST_Y781_METJA Uncharacterized protein MJ0781 OS=Methanocaldococcus jannaschii (strain ATCC 43067 / DSM 2661 / JAL-1 / JCM 10045 / NBRC 100440) GN=MJ0781 PE=1 SV=1_Q58191	0.166225	6.01e-06	0	0	1	6.01e-06	4.84e-06	0.805825	0.371093	0	3.68e-05	Inf
Meta-Protein 88292	TIG_PELTS Trigger factor OS=Pelotomaculum thermopropionicum (strain DSM 13744 / JCM 10971 / SI) GN=tig PE=3 SV=1	0.166225	6.01e-06	0	0	1	6.01e-06	4.84e-06	0.805825	0.371093	0	3.68e-05	Inf
Meta-Protein 88286	CFTR_MUSPF Cystic fibrosis transmembrane conductance regulator OS=Mustela putorius furo GN=CFTR PE=3 SV=1	0.166225	1.17e-05	0	0	1	1.17e-05	4.84e-06	0.413641	0.371093	0	4.4e-05	Inf
Meta-Protein 36001	BLAST_LGOD_ECOLI L-galactonate-5-dehydrogenase OS=Escherichia coli (strain K12) GN=lgoD PE=1 SV=3_P39400	0.166225	7.74e-06	0	0	1	7.74e-06	1.03e-05	1.33186	0.371093	0	1.4e-05	Inf
Meta-Protein 38277	BLAST_SUSC_BACTN TonB-dependent receptor SusC OS=Bacteroides thetaiotaomicron (strain ATCC 29148 / DSM 2079 / NCTC 10582 / E50 / VPI-5482) GN=susC PE=1 SV=1_Q8A1G1	0.166225	1.26e-05	0	0	1	1.26e-05	9.12e-06	0.722523	0.371093	0	2.36e-05	Inf
Meta-Protein 61664	BLAST_SUSC_BACTN TonB-dependent receptor SusC OS=Bacteroides thetaiotaomicron (strain ATCC 29148 / DSM 2079 / NCTC 10582 / E50 / VPI-5482) GN=susC PE=1 SV=1_Q8A1G1	0.166225	7.93e-06	0	0	1	7.93e-06	1.37e-05	1.72363	0.371093	0	1.4e-05	Inf
Meta-Protein 60817	Metagenome Unknown	0.166225	1.75e-05	0	0	1	1.75e-05	2.4e-05	1.37214	0.371093	0	1.47e-05	Inf
Meta-Protein 63333	Metagenome Unknown	0.166225	1.04e-05	0	0	1	1.04e-05	6.41e-06	0.615693	0.371093	0	6.98e-06	Inf
Meta-Protein 150266	Metagenome Unknown	0.166225	0	0.000361632	Inf	NaN	0	0	NaN	0.371093	0.000361632	0.0001426	0.394324
Meta-Protein 69225	Metagenome Unknown	0.166225	0	0.000572404	Inf	NaN	0	0	NaN	0.371093	0.000572404	6.98e-06	0.0121854
Meta-Protein 23608	BLAST_LIPO_BACSU Lipoprotein LipO OS=Bacillus subtilis (strain 168) GN=lipO PE=1 SV=1_P37966	0.166225	0	5.55e-06	Inf	0.0590582	0	3.91e-05	Inf	0.371093	5.55e-06	0	0
Meta-Protein 26136	BLAST_XERD_STAS1 Tyrosine recombinase XerD OS=Staphylococcus saprophyticus subsp. saprophyticus (strain ATCC 15305 / DSM 20229) GN=xerD PE=3 SV=1_Q49XU5	0.166225	0	6.99e-06	Inf	0.0590582	0	1.89e-05	Inf	0.371093	6.99e-06	0	0
Meta-Protein 43544	BLAST_CH10_LACP7 10 kDa chaperonin OS=Lachnoclostridium phytofermentans (strain ATCC 700394 / DSM 18823 / ISDg) GN=groS PE=3 SV=1_A9KSJ2	0.166225	0	1.17e-05	Inf	0.100348	0	1.42e-05	Inf	0.371093	1.17e-05	0	0
Meta-Protein 40966	Metagenome Unknown	0.166225	0	7.01e-06	Inf	0.100348	0	1.62e-05	Inf	0.371093	7.01e-06	2.33e-06	0.331748
Meta-Protein 40092	BLAST_TP1B_MALDO Thaumatin-like protein 1b (Fragment) OS=Malus domestica PE=2 SV=1_P83336	0.166225	0	3.02e-05	Inf	0.100348	0	7.8e-05	Inf	0.371093	3.02e-05	1.63e-05	0.53905
Meta-Protein 21431	BLAST_PPDK_CLOSY Pyruvate, phosphate dikinase OS=Clostridium symbiosum GN=ppdK PE=1 SV=5_P22983	0.166225	0	1.28e-05	Inf	0.181449	0	1.59e-05	Inf	0.371093	1.28e-05	0	0
Meta-Protein 2814	BLAST_CH10_LACP7 10 kDa chaperonin OS=Lachnoclostridium phytofermentans (strain ATCC 700394 / DSM 18823 / ISDg) GN=groS PE=3 SV=1_A9KSJ2	0.166225	0	2e-05	Inf	0.181449	0	1.62e-05	Inf	0.371093	2e-05	0	0
Meta-Protein 45012	BLAST_CH10_LACP7 10 kDa chaperonin OS=Lachnoclostridium phytofermentans (strain ATCC 700394 / DSM 18823 / ISDg) GN=groS PE=3 SV=1_A9KSJ2	0.166225	0	2e-05	Inf	0.181449	0	1.62e-05	Inf	0.371093	2e-05	0	0
Meta-Protein 75759	IOVO_CHICK Ovomucoid OS=Gallus gallus PE=1 SV=1	0.166225	0	1.7e-05	Inf	0.181449	0	1.51e-05	Inf	0.371093	1.7e-05	0	0
Meta-Protein 40589	BLAST_TP1A_MALDO Thaumatin-like protein 1a OS=Malus domestica GN=TL1 PE=1 SV=1_Q9FSG7	0.166225	0	6.63e-06	Inf	0.181449	0	1.6e-05	Inf	0.371093	6.63e-06	2.33e-06	0.350503
Meta-Protein 40590	BLAST_TP1A_MALDO Thaumatin-like protein 1a OS=Malus domestica GN=TL1 PE=1 SV=1_Q9FSG7	0.166225	0	6.63e-06	Inf	0.181449	0	1.6e-05	Inf	0.371093	6.63e-06	2.33e-06	0.350503
Meta-Protein 71748	BLAST_PORTL_BPPH2 Portal protein OS=Bacillus phage phi29 GN=10 PE=1 SV=1_P04332	0.166225	0	2.17e-05	Inf	0.181449	0	1.19e-05	Inf	0.371093	2.17e-05	5.33e-06	0.24522
Meta-Protein 25473	Metagenome Unknown	0.166225	0	1.29e-05	Inf	0.181449	0	2.36e-05	Inf	0.371093	1.29e-05	2.78e-06	0.215409
Meta-Protein 24383	Metagenome Unknown	0.166225	0	4.28e-06	Inf	0.371093	0	7.32e-06	Inf	0.371093	4.28e-06	1.87e-05	4.38441
Meta-Protein 44211	Metagenome Unknown	0.166225	0	1.87e-05	Inf	0.371093	0	7.19e-06	Inf	0.371093	1.87e-05	0	0
Meta-Protein 51688	BLAST_RL1_LACRJ 50S ribosomal protein L1 OS=Lactobacillus reuteri (strain JCM 1112) GN=rplA PE=3 SV=1_B2G5T2	0.166225	0	4.96e-06	Inf	0.371093	0	1.87e-05	Inf	0.371093	4.96e-06	0	0
Meta-Protein 71297	BLAST_RINO2_ORYSJ Inositol-3-phosphate synthase 1 OS=Oryza sativa subsp. japonica GN=RINO2 PE=2 SV=1_Q8S5N2	0.166225	0	1.75e-05	Inf	0.371093	0	7.36e-06	Inf	0.371093	1.75e-05	0	0
Meta-Protein 89957	Metagenome Unknown	0.166225	0	2.21e-05	Inf	0.371093	0	3.07e-05	Inf	0.371093	2.21e-05	0	0
Meta-Protein 93664	BLAST_UGPC_RHOP5 sn-glycerol-3-phosphate import ATP-binding protein UgpC OS=Rhodopseudomonas palustris (strain BisA53) GN=ugpC PE=3 SV=1_Q07UI9	0.166225	0	7.28e-06	Inf	0.371093	0	2.73e-05	Inf	0.371093	7.28e-06	0	0
Meta-Protein 23561	BLAST_ARAK_ARATH L-arabinokinase OS=Arabidopsis thaliana GN=ARA1 PE=1 SV=1_O23461	0.166225	0	6.9e-06	Inf	0.371093	0	1.81e-05	Inf	0.371093	6.9e-06	2.4e-06	0.347826
Meta-Protein 45116	Metagenome Unknown	0.166225	0	1.53e-05	Inf	0.371093	0	1.23e-05	Inf	0.371093	1.53e-05	8.33e-06	0.542375
Meta-Protein 69573	BLAST_HDVD_CLOAM 4-hydroxybutyryl-CoA dehydratase/vinylacetyl-CoA-Delta-isomerase OS=Clostridium aminobutyricum GN=abfD PE=1 SV=3_P55792	0.166225	0	3.53e-05	Inf	0.371093	0	9.28e-06	Inf	0.371093	3.53e-05	9.3e-06	0.263528
Meta-Protein 46539	BLAST_YPNP_BACSU Probable multidrug resistance protein YpnP OS=Bacillus subtilis (strain 168) GN=ypnP PE=3 SV=1_P54181	0.166225	0	1.27e-05	Inf	0.371093	0	8.22e-06	Inf	0.371093	1.27e-05	8.33e-06	0.652984
Meta-Protein 45122	BLAST_DCTB_RHILE C4-dicarboxylate transport sensor protein DctB OS=Rhizobium leguminosarum GN=dctB PE=3 SV=1_P10047	0.166225	0	2.29e-05	Inf	0.371093	0	1.64e-05	Inf	0.371093	2.29e-05	1.66e-05	0.726654
Meta-Protein 54373	Metagenome Unknown	0.166225	0	2.55e-05	Inf	0.371093	0	8.18e-06	Inf	0.371093	2.55e-05	1.11e-05	0.435035
Meta-Protein 45123	Metagenome Unknown	0.166225	0	1.53e-05	Inf	0.371093	0	6.13e-06	Inf	0.371093	1.53e-05	1.11e-05	0.722949
Meta-Protein 4753	BLAST_RS2_LACP7 30S ribosomal protein S2 OS=Lachnoclostridium phytofermentans (strain ATCC 700394 / DSM 18823 / ISDg) GN=rpsB PE=3 SV=1_A9KNC4	0.166225	0	1.79e-05	Inf	0.371093	0	1.06e-05	Inf	0.371093	1.79e-05	0	0
Meta-Protein 24667	BLAST_NIFJ_ANAVA Pyruvate-flavodoxin oxidoreductase (Fragment) OS=Anabaena variabilis GN=nifJ PE=3 SV=1_P0C181	0.166225	0	1.05e-05	Inf	0.371093	0	8.33e-06	Inf	0.371093	1.05e-05	0	0
Meta-Protein 72631	BLAST_LMBL3_MOUSE Lethal(3)malignant brain tumor-like protein 3 OS=Mus musculus GN=L3mbtl3 PE=1 SV=1_Q8BLB7	0.166225	0	7.07e-06	Inf	0.371093	0	4.86e-06	Inf	0.371093	7.07e-06	4.65e-06	0.658019
Meta-Protein 136745	BLAST_MBHL_BRADU Uptake hydrogenase large subunit OS=Bradyrhizobium diazoefficiens (strain JCM 10833 / IAM 13628 / NBRC 14792 / USDA 110) GN=hupB PE=3 SV=1_P12636	0.166225	0	3.72e-05	Inf	1	0	9.12e-06	Inf	0.371093	3.72e-05	0	0
Meta-Protein 23655	BLAST_GRDC_PEPAC Glycine/sarcosine/betaine reductase complex component C subunit beta OS=Peptoclostridium acidaminophilum GN=grdC PE=1 SV=2_P54935	0.166225	0	3.12e-05	Inf	1	0	2.15e-06	Inf	0.371093	3.12e-05	0	0
Meta-Protein 24540	Metagenome Unknown	0.166225	0	1.21e-05	Inf	1	0	1.29e-05	Inf	0.371093	1.21e-05	0	0
Meta-Protein 25859	BLAST_GLGD_GEOSE Glycogen biosynthesis protein GlgD OS=Geobacillus stearothermophilus GN=glgD PE=3 SV=1_O08327	0.166225	0	3.71e-05	Inf	1	0	4.3e-06	Inf	0.371093	3.71e-05	0	0
Meta-Protein 2675	BLAST_CH60_ACHLI 60 kDa chaperonin OS=Acholeplasma laidlawii (strain PG-8A) GN=groL PE=3 SV=1_A9NHL6	0.166225	0	9.88e-06	Inf	1	0	4.7e-05	Inf	0.371093	9.88e-06	0	0
Meta-Protein 2777	BLAST_ODO2_ECOLI Dihydrolipoyllysine-residue succinyltransferase component of 2-oxoglutarate dehydrogenase complex OS=Escherichia coli (strain K12) GN=sucB PE=1 SV=2_P0AFG6	0.166225	0	1.95e-05	Inf	1	0	7.04e-06	Inf	0.371093	1.95e-05	0	0
Meta-Protein 29856	BLAST_ANXA2_HUMAN Annexin A2 OS=Homo sapiens GN=ANXA2 PE=1 SV=2_P07355	0.166225	0	3.36e-05	Inf	1	0	4.56e-06	Inf	0.371093	3.36e-05	0	0
Meta-Protein 4151	BLAST_GLK_BACHD Glucokinase OS=Bacillus halodurans (strain ATCC BAA-125 / DSM 18197 / FERM 7344 / JCM 9153 / C-125) GN=glcK PE=3 SV=1_Q9KCZ4	0.166225	0	1.96e-05	Inf	1	0	1.43e-05	Inf	0.371093	1.96e-05	0	0
Meta-Protein 41700	BLAST_LMNA_HUMAN Prelamin-A/C OS=Homo sapiens GN=LMNA PE=1 SV=1_P02545	0.166225	0	2.59e-05	Inf	1	0	2.35e-06	Inf	0.371093	2.59e-05	0	0
Meta-Protein 43663	COX2_VULZE Cytochrome c oxidase subunit 2 OS=Vulpes zerda GN=MT-CO2 PE=3 SV=1	0.166225	0	1.17e-05	Inf	1	0	1.64e-05	Inf	0.371093	1.17e-05	0	0
Meta-Protein 48301	BLAST_AMY3_HORVU Alpha-amylase type B isozyme (Fragment) OS=Hordeum vulgare GN=AMY1.3 PE=2 SV=1_P04747	0.166225	0	2.1e-05	Inf	1	0	5.9e-05	Inf	0.371093	2.1e-05	0	0
Meta-Protein 51904	Metagenome Unknown	0.166225	0	3.61e-05	Inf	1	0	3.87e-05	Inf	0.371093	3.61e-05	0	0
Meta-Protein 74585	BLAST_YEDS_ECOLX Outer membrane protein YedS OS=Escherichia coli GN=yedS PE=2 SV=1_J9RX10	0.166225	0	2.06e-05	Inf	1	0	6.99e-06	Inf	0.371093	2.06e-05	0	0
Meta-Protein 75847	BLAST_OMPC_ECO57 Outer membrane protein C OS=Escherichia coli O157:H7 GN=ompC PE=3 SV=1_Q8XE41	0.166225	0	2.65e-05	Inf	1	0	4.66e-06	Inf	0.371093	2.65e-05	0	0
Meta-Protein 85572	BLAST_EFG_BACTN Elongation factor G OS=Bacteroides thetaiotaomicron (strain ATCC 29148 / DSM 2079 / NCTC 10582 / E50 / VPI-5482) GN=fusA PE=3 SV=1_Q8A474	0.166225	0	1.38e-05	Inf	1	0	1.03e-05	Inf	0.371093	1.38e-05	0	0
Meta-Protein 90819	BLAST_HPF_BACSU Ribosome hibernation promotion factor OS=Bacillus subtilis (strain 168) GN=yvyD PE=1 SV=2_P28368	0.166225	0	2.13e-05	Inf	1	0	9.74e-06	Inf	0.371093	2.13e-05	0	0
Meta-Protein 54188	BLAST_RL23_EUBE2 50S ribosomal protein L23 OS=Eubacterium eligens (strain ATCC 27750 / VPI C15-48) GN=rplW PE=3 SV=1_C4Z2T2	0.166225	0	1.2e-05	Inf	1	0	6.11e-06	Inf	0.371093	1.2e-05	2.34e-05	1.95257
Meta-Protein 134432	BLAST_SUSC_BACTN TonB-dependent receptor SusC OS=Bacteroides thetaiotaomicron (strain ATCC 29148 / DSM 2079 / NCTC 10582 / E50 / VPI-5482) GN=susC PE=1 SV=1_Q8A1G1	0.166225	0	4.15e-05	Inf	1	0	1.95e-05	Inf	0.371093	4.15e-05	5.34e-06	0.128772
Meta-Protein 48107	Metagenome Unknown	0.166225	0	2.61e-05	Inf	1	0	1.83e-05	Inf	0.371093	2.61e-05	5.26e-06	0.201804
Meta-Protein 72694	Metagenome Unknown	0.166225	0	2.18e-05	Inf	1	0	7.75e-06	Inf	0.371093	2.18e-05	2.71e-06	0.124074
Meta-Protein 1850	BLAST_CYSK_STAEQ Cysteine synthase OS=Staphylococcus epidermidis (strain ATCC 35984 / RP62A) GN=cysK PE=3 SV=1_Q5HRP1	0.166225	0	2.8e-05	Inf	1	0	4.3e-06	Inf	0.371093	2.8e-05	2.4e-06	0.0856786
Meta-Protein 53602	BLAST_G3P_BACFR Glyceraldehyde-3-phosphate dehydrogenase OS=Bacteroides fragilis (strain YCH46) GN=gap PE=3 SV=2_Q59199	0.166225	0	2.36e-05	Inf	1	0	8.14e-06	Inf	0.371093	2.36e-05	7.89e-06	0.334771
Meta-Protein 75384	BLAST_HTRB_BACSU Serine protease Do-like HtrB OS=Bacillus subtilis (strain 168) GN=htrB PE=2 SV=1_Q9R9I1	0.166225	0	2.36e-05	Inf	1	0	2.42e-06	Inf	0.371093	2.36e-05	2.63e-06	0.111629
Meta-Protein 94934	BLAST_KPYK_GEOSE Pyruvate kinase OS=Geobacillus stearothermophilus GN=pyk PE=1 SV=2_Q02499	0.166225	0	1.96e-05	Inf	1	0	7.16e-06	Inf	0.371093	1.96e-05	8.33e-06	0.425342
Meta-Protein 54322	BLAST_Y546_STAHJ Putative NAD(P)H nitroreductase SH0546 OS=Staphylococcus haemolyticus (strain JCSC1435) GN=SH0546 PE=3 SV=1_Q4L920	0.166225	0	2.12e-05	Inf	1	0	2.03e-06	Inf	0.371093	2.12e-05	2.63e-06	0.123936
Meta-Protein 70300	BLAST_HPF_PSEPU Ribosome hibernation promoting factor OS=Pseudomonas putida GN=hpf PE=3 SV=1_P0A148	0.166225	0	3.14e-05	Inf	1	0	5.17e-06	Inf	0.371093	3.14e-05	7.19e-06	0.228864
Meta-Protein 25858	BLAST_SP39_RHILO Probable sugar-binding periplasmic protein OS=Rhizobium loti (strain MAFF303099) GN=mlr3050 PE=3 SV=2_Q98H33	0.166225	0	6.24e-05	Inf	1	0	1.51e-05	Inf	0.371093	6.24e-05	2.4e-05	0.383963
Meta-Protein 75705	BLAST_OMPC_ECO57 Outer membrane protein C OS=Escherichia coli O157:H7 GN=ompC PE=3 SV=1_Q8XE41	0.166225	0	2.9e-05	Inf	1	0	2.33e-06	Inf	0.371093	2.9e-05	5.14e-06	0.177421
Meta-Protein 71657	BLAST_FUCK_SALTI L-fuculokinase OS=Salmonella typhi GN=fucK PE=3 SV=1_Q8Z428	0.166225	0	2.8e-05	Inf	1	0	2.06e-06	Inf	0.371093	2.8e-05	7.19e-06	0.25667
Meta-Protein 120368	Metagenome Unknown	0.166225	0	1.42e-05	Inf	1	0	1.62e-05	Inf	0.371093	1.42e-05	0	0
Meta-Protein 21335	BLAST_KDGK_THET8 2-dehydro-3-deoxygluconokinase OS=Thermus thermophilus (strain HB8 / ATCC 27634 / DSM 579) GN=kdgK PE=1 SV=1_Q53W83	0.166225	0	1.24e-05	Inf	1	0	8.6e-06	Inf	0.371093	1.24e-05	0	0
Meta-Protein 44714	BLAST_YTFQ_ECOLI ABC transporter periplasmic-binding protein YtfQ OS=Escherichia coli (strain K12) GN=ytfQ PE=1 SV=1_P39325	0.166225	0	2.39e-05	Inf	1	0	2.35e-06	Inf	0.371093	2.39e-05	0	0
Meta-Protein 25272	Metagenome Unknown	0.166225	0	1.66e-05	Inf	1	0	1.29e-05	Inf	0.371093	1.66e-05	0	0
Meta-Protein 120123	BLAST_OMP40_PORGI Outer membrane protein 40 OS=Porphyromonas gingivalis (strain ATCC BAA-308 / W83) GN=PG_0694 PE=1 SV=1_Q9S3R8	0.166225	0	1.43e-05	Inf	NaN	0	0	NaN	0.371093	1.43e-05	1.81e-05	1.26769
Meta-Protein 151630	Metagenome Unknown	0.166225	0	4.85e-05	Inf	NaN	0	0	NaN	0.371093	4.85e-05	6.75e-05	1.39043
Meta-Protein 154406	BLAST_OMPB1_NEIGO Major outer membrane protein P.IB OS=Neisseria gonorrhoeae GN=porB PE=3 SV=1_P18195	0.166225	0	9.09e-05	Inf	NaN	0	0	NaN	0.371093	9.09e-05	0.000106023	1.16577
Meta-Protein 156816	BLAST_OMPB_NEILA Major outer membrane protein P.IB OS=Neisseria lactamica GN=por PE=3 SV=1_P30691	0.166225	0	2.33e-05	Inf	NaN	0	0	NaN	0.371093	2.33e-05	3.11e-05	1.3377
Meta-Protein 4166	Metagenome Unknown	0.166225	0	2.44e-05	Inf	NaN	0	0	NaN	0.371093	2.44e-05	7.05e-06	0.289528
Meta-Protein 72233	BLAST_SUSC_BACTN TonB-dependent receptor SusC OS=Bacteroides thetaiotaomicron (strain ATCC 29148 / DSM 2079 / NCTC 10582 / E50 / VPI-5482) GN=susC PE=1 SV=1_Q8A1G1	0.166225	0	4.36e-05	Inf	NaN	0	0	NaN	0.371093	4.36e-05	9.52e-06	0.218055
Meta-Protein 74124	BLAST_RL24_AGARV 50S ribosomal protein L24 OS=Agathobacter rectalis (strain ATCC 33656 / DSM 3377 / JCM 17463 / KCTC 5835 / VPI 0990) GN=rplX PE=3 SV=1_C4ZBT0	0.166225	0	1.7e-05	Inf	NaN	0	0	NaN	0.371093	1.7e-05	3.4e-05	2.0024
Meta-Protein 75836	Metagenome Unknown	0.166225	0	1.98e-05	Inf	NaN	0	0	NaN	0.371093	1.98e-05	3.21e-05	1.61647
Meta-Protein 84014	BLAST_AFCA_ASPOR Probable alpha-fucosidase A OS=Aspergillus oryzae (strain ATCC 42149 / RIB 40) GN=afcA PE=3 SV=2_Q2USL3	0.166225	0	3.39e-05	Inf	NaN	0	0	NaN	0.371093	3.39e-05	5.98e-05	1.76622
Meta-Protein 85279	BLAST_CHID_BACCI Chitinase D OS=Bacillus circulans GN=chiD PE=1 SV=4_P27050	0.166225	0	1.82e-05	Inf	NaN	0	0	NaN	0.371093	1.82e-05	2.99e-05	1.64586
Meta-Protein 150464	Metagenome Unknown	0.166225	0	4.17e-05	Inf	NaN	0	0	NaN	0.371093	4.17e-05	3.02e-05	0.725365
Meta-Protein 150667	Metagenome Unknown	0.166225	0	9.72e-05	Inf	NaN	0	0	NaN	0.371093	9.72e-05	1.74e-05	0.179206
Meta-Protein 151997	BLAST_OMPA_THEMA Outer membrane protein alpha OS=Thermotoga maritima (strain ATCC 43589 / MSB8 / DSM 3109 / JCM 10099) GN=omp-alpha PE=1 SV=2_Q01969	0.166225	0	3.8e-05	Inf	NaN	0	0	NaN	0.371093	3.8e-05	1.32e-05	0.346215
Meta-Protein 152093	Metagenome Unknown	0.166225	0	4.5e-05	Inf	NaN	0	0	NaN	0.371093	4.5e-05	1.74e-05	0.387555
Meta-Protein 152593	BLAST_GUN1_BUTFI Endoglucanase 1 OS=Butyrivibrio fibrisolvens GN=end1 PE=3 SV=1_P20847	0.166225	0	2.57e-05	Inf	NaN	0	0	NaN	0.371093	2.57e-05	1.32e-05	0.511007
Meta-Protein 4079	BLAST_KBL_SALTY 2-amino-3-ketobutyrate coenzyme A ligase OS=Salmonella typhimurium (strain LT2 / SGSC1412 / ATCC 700720) GN=kbl PE=3 SV=2_P37419	0.166225	0	2.8e-05	Inf	NaN	0	0	NaN	0.371093	2.8e-05	4.79e-06	0.171014
Meta-Protein 4767	BLAST_SUSC_BACTN TonB-dependent receptor SusC OS=Bacteroides thetaiotaomicron (strain ATCC 29148 / DSM 2079 / NCTC 10582 / E50 / VPI-5482) GN=susC PE=1 SV=1_Q8A1G1	0.166225	0	3.91e-05	Inf	NaN	0	0	NaN	0.371093	3.91e-05	1.51e-05	0.38678
Meta-Protein 69733	BLAST_SUSC_BACTN TonB-dependent receptor SusC OS=Bacteroides thetaiotaomicron (strain ATCC 29148 / DSM 2079 / NCTC 10582 / E50 / VPI-5482) GN=susC PE=1 SV=1_Q8A1G1	0.166225	0	0.000173613	Inf	NaN	0	0	NaN	0.371093	0.000173613	1.44e-05	0.0828421
Meta-Protein 70537	BLAST_SUSC_BACTN TonB-dependent receptor SusC OS=Bacteroides thetaiotaomicron (strain ATCC 29148 / DSM 2079 / NCTC 10582 / E50 / VPI-5482) GN=susC PE=1 SV=1_Q8A1G1	0.166225	0	3.68e-05	Inf	NaN	0	0	NaN	0.371093	3.68e-05	2.33e-06	0.0632596
Meta-Protein 71310	BLAST_XYLB_LACBR Xylulose kinase OS=Lactobacillus brevis GN=xylB PE=2 SV=2_P35850	0.166225	0	2.37e-05	Inf	NaN	0	0	NaN	0.371093	2.37e-05	4.79e-06	0.201825
Meta-Protein 71669	BLAST_ARAA_BACTN L-arabinose isomerase OS=Bacteroides thetaiotaomicron (strain ATCC 29148 / DSM 2079 / NCTC 10582 / E50 / VPI-5482) GN=araA PE=3 SV=1_Q8AAW1	0.166225	0	2.76e-05	Inf	NaN	0	0	NaN	0.371093	2.76e-05	1.2e-05	0.434545
Meta-Protein 71956	Metagenome Unknown	0.166225	0	3.63e-05	Inf	NaN	0	0	NaN	0.371093	3.63e-05	4.79e-06	0.131956
Meta-Protein 72348	BLAST_SUSD_BACO1 SusD-like protein BACOVA_02651 OS=Bacteroides ovatus (strain ATCC 8483 / DSM 1896 / JCM 5824 / NCTC 11153) GN=BACOVA_02651 PE=1 SV=1_A7LXT5	0.166225	0	2.57e-05	Inf	NaN	0	0	NaN	0.371093	2.57e-05	4.79e-06	0.186719
Meta-Protein 72553	BLAST_ABNB_EMENI Arabinan endo-1,5-alpha-L-arabinosidase B OS=Emericella nidulans (strain FGSC A4 / ATCC 38163 / CBS 112.46 / NRRL 194 / M139) GN=abnB PE=2 SV=1_Q5AZC8	0.166225	0	1.95e-05	Inf	NaN	0	0	NaN	0.371093	1.95e-05	4.79e-06	0.246147
Meta-Protein 72695	Metagenome Unknown	0.166225	0	4.1e-05	Inf	NaN	0	0	NaN	0.371093	4.1e-05	2.4e-06	0.0584997
Meta-Protein 72703	Metagenome Unknown	0.166225	0	2.51e-05	Inf	NaN	0	0	NaN	0.371093	2.51e-05	2.33e-06	0.0928082
Meta-Protein 72808	Metagenome Unknown	0.166225	0	1.62e-05	Inf	NaN	0	0	NaN	0.371093	1.62e-05	7.19e-06	0.442859
Meta-Protein 72849	BLAST_YFAS_ECO57 UPF0192 protein YfaS OS=Escherichia coli O157:H7 GN=yfaS PE=3 SV=1_Q8XE35	0.166225	0	1.77e-05	Inf	NaN	0	0	NaN	0.371093	1.77e-05	4.79e-06	0.270385
Meta-Protein 84274	BLAST_UGPC3_RHIEC sn-glycerol-3-phosphate import ATP-binding protein UgpC 3 OS=Rhizobium etli (strain CFN 42 / ATCC 51251) GN=ugpC3 PE=3 SV=1_Q2K1C8	0.166225	0	2.74e-05	Inf	NaN	0	0	NaN	0.371093	2.74e-05	9.59e-06	0.349323
Meta-Protein 93196	BLAST_PERT_BORBR Pertactin autotransporter OS=Bordetella bronchiseptica (strain ATCC BAA-588 / NCTC 13252 / RB50) GN=prn PE=1 SV=2_Q03035	0.166225	0	2.73e-05	Inf	NaN	0	0	NaN	0.371093	2.73e-05	2.78e-06	0.101676
Meta-Protein 97456	Metagenome Unknown	0.166225	0	2.73e-05	Inf	NaN	0	0	NaN	0.371093	2.73e-05	7.57e-06	0.277227
Meta-Protein 142999	Metagenome Unknown	0.166225	0	2.86e-05	Inf	NaN	0	0	NaN	0.371093	2.86e-05	0	0
Meta-Protein 151585	BLAST_DGAL_SALTY D-galactose-binding periplasmic protein OS=Salmonella typhimurium (strain LT2 / SGSC1412 / ATCC 700720) GN=mglB PE=1 SV=2_P23905	0.166225	0	3.82e-05	Inf	NaN	0	0	NaN	0.371093	3.82e-05	0	0
Meta-Protein 156491	BLAST_RL23_EUBE2 50S ribosomal protein L23 OS=Eubacterium eligens (strain ATCC 27750 / VPI C15-48) GN=rplW PE=3 SV=1_C4Z2T2	0.166225	0	3.04e-05	Inf	NaN	0	0	NaN	0.371093	3.04e-05	0	0
Meta-Protein 4175	BLAST_SUSF_BACTN Outer membrane protein SusF OS=Bacteroides thetaiotaomicron (strain ATCC 29148 / DSM 2079 / NCTC 10582 / E50 / VPI-5482) GN=susF PE=1 SV=1_G8JZS6	0.166225	0	0.000132768	Inf	NaN	0	0	NaN	0.371093	0.000132768	0	0
Meta-Protein 69668	Metagenome Unknown	0.166225	0	2.39e-05	Inf	NaN	0	0	NaN	0.371093	2.39e-05	0	0
Meta-Protein 70442	BLAST_SUSC_BACTN TonB-dependent receptor SusC OS=Bacteroides thetaiotaomicron (strain ATCC 29148 / DSM 2079 / NCTC 10582 / E50 / VPI-5482) GN=susC PE=1 SV=1_Q8A1G1	0.166225	0	2.93e-05	Inf	NaN	0	0	NaN	0.371093	2.93e-05	0	0
Meta-Protein 70988	BLAST_PCKA_EUBE2 Phosphoenolpyruvate carboxykinase (ATP) OS=Eubacterium eligens (strain ATCC 27750 / VPI C15-48) GN=pckA PE=3 SV=1_C4Z0Q6	0.166225	0	2.24e-05	Inf	NaN	0	0	NaN	0.371093	2.24e-05	0	0
Meta-Protein 71804	Metagenome Unknown	0.166225	0	2.16e-05	Inf	NaN	0	0	NaN	0.371093	2.16e-05	0	0
Meta-Protein 71954	Metagenome Unknown	0.166225	0	2.67e-05	Inf	NaN	0	0	NaN	0.371093	2.67e-05	0	0
Meta-Protein 7198	BLAST_SUSC_BACTN TonB-dependent receptor SusC OS=Bacteroides thetaiotaomicron (strain ATCC 29148 / DSM 2079 / NCTC 10582 / E50 / VPI-5482) GN=susC PE=1 SV=1_Q8A1G1	0.166225	0	4.68e-05	Inf	NaN	0	0	NaN	0.371093	4.68e-05	0	0
Meta-Protein 72027	TLP1_PRUPE Thaumatin-like protein 1 OS=Prunus persica PE=2 SV=1	0.166225	0	3.31e-05	Inf	NaN	0	0	NaN	0.371093	3.31e-05	0	0
Meta-Protein 72285	Metagenome Unknown	0.166225	0	2.92e-05	Inf	NaN	0	0	NaN	0.371093	2.92e-05	0	0
Meta-Protein 72331	BLAST_SUSE_BACTN Outer membrane protein SusE OS=Bacteroides thetaiotaomicron (strain ATCC 29148 / DSM 2079 / NCTC 10582 / E50 / VPI-5482) GN=susE PE=1 SV=1_G8JZT0	0.166225	0	5.02e-05	Inf	NaN	0	0	NaN	0.371093	5.02e-05	0	0
Meta-Protein 72646	Metagenome Unknown	0.166225	0	4.27e-05	Inf	NaN	0	0	NaN	0.371093	4.27e-05	0	0
Meta-Protein 72738	BLAST_RUBY_PORGI Rubrerythrin OS=Porphyromonas gingivalis (strain ATCC BAA-308 / W83) GN=rbr PE=2 SV=1_Q9AGG3	0.166225	0	2.48e-05	Inf	NaN	0	0	NaN	0.371093	2.48e-05	0	0
Meta-Protein 72837	BLAST_KAME_FUSNN Lysine 5,6-aminomutase beta subunit OS=Fusobacterium nucleatum subsp. nucleatum (strain ATCC 25586 / CIP 101130 / JCM 8532 / LMG 13131) GN=FN1862 PE=1 SV=1_Q8RHX8	0.166225	0	2.58e-05	Inf	NaN	0	0	NaN	0.371093	2.58e-05	0	0
Meta-Protein 84535	BLAST_5NTD_HAEIN NAD 5-nucleotidase OS=Haemophilus influenzae (strain ATCC 51907 / DSM 11121 / KW20 / Rd) GN=HI_0206 PE=1 SV=1_P44569	0.166225	0	5.95e-05	Inf	NaN	0	0	NaN	0.371093	5.95e-05	0	0
Meta-Protein 85795	BLAST_YTFQ_ECOLI ABC transporter periplasmic-binding protein YtfQ OS=Escherichia coli (strain K12) GN=ytfQ PE=1 SV=1_P39325	0.166225	0	4.97e-05	Inf	NaN	0	0	NaN	0.371093	4.97e-05	0	0
Meta-Protein 86001	BLAST_SIAP_HAEI8 Sialic acid-binding periplasmic protein SiaP OS=Haemophilus influenzae (strain 86-028NP) GN=siaP PE=3 SV=1_Q4QP41	0.166225	0	7.59e-05	Inf	NaN	0	0	NaN	0.371093	7.59e-05	0	0
Meta-Protein 92390	BLAST_CAS9_LISIN CRISPR-associated endonuclease Cas9 OS=Listeria innocua serovar 6a (strain ATCC BAA-680 / CLIP 11262) GN=cas9 PE=1 SV=1_Q927P4	0.166225	0	2.7e-05	Inf	NaN	0	0	NaN	0.371093	2.7e-05	0	0
Meta-Protein 92853	BLAST_PAPP2_HUMAN Pappalysin-2 OS=Homo sapiens GN=PAPPA2 PE=1 SV=4_Q9BXP8	0.166225	0	2.73e-05	Inf	NaN	0	0	NaN	0.371093	2.73e-05	0	0
Meta-Protein 98906	UCN3_MOUSE Urocortin-3 OS=Mus musculus GN=Ucn3 PE=2 SV=1	0.166225	0	2.97e-05	Inf	NaN	0	0	NaN	0.371093	2.97e-05	0	0
Meta-Protein 120001	BLAST_RL21_BACV8 50S ribosomal protein L21 OS=Bacteroides vulgatus (strain ATCC 8482 / DSM 1447 / JCM 5826 / NBRC 14291 / NCTC 11154) GN=rplU PE=3 SV=1_A6L6D1	0.166225	0	2.65e-05	Inf	NaN	0	0	NaN	0.371093	2.65e-05	0	0
Meta-Protein 118466	BLAST_RL13_CUPNH 50S ribosomal protein L13 OS=Cupriavidus necator (strain ATCC 17699 / H16 / DSM 428 / Stanier 337) GN=rplM PE=3 SV=1_Q0KED9	0.166225	0	2.37e-05	Inf	NaN	0	0	NaN	0.371093	2.37e-05	0	0
Meta-Protein 119330	BLAST_RS4_BACV8 30S ribosomal protein S4 OS=Bacteroides vulgatus (strain ATCC 8482 / DSM 1447 / JCM 5826 / NBRC 14291 / NCTC 11154) GN=rpsD PE=3 SV=1_A6KYH1	0.166225	0	2.97e-05	Inf	NaN	0	0	NaN	0.371093	2.97e-05	0	0
Meta-Protein 14814	RRF_ALKEH Ribosome-recycling factor OS=Alkalilimnicola ehrlichii (strain ATCC BAA-1101 / DSM 17681 / MLHE-1) GN=frr PE=3 SV=1	0.166225	1.02e-05	0	0	0.0224943	1.02e-05	5e-05	4.88973	0.371093	0	8.67e-06	Inf
Meta-Protein 811	BLAST_RL17_LACJO 50S ribosomal protein L17 OS=Lactobacillus johnsonii (strain CNCM I-12250 / La1 / NCC 533) GN=rplQ PE=3 SV=1_Q74L63	0.166225	4.75e-06	0	0	0.0591721	4.75e-06	3.19e-05	6.70649	0.371093	0	9.38e-06	Inf
Meta-Protein 11541	EPHB3_CHICK Ephrin type-B receptor 3 (Fragment) OS=Gallus gallus GN=EPHB3 PE=2 SV=1	0.166225	1.02e-05	0	0	0.100348	1.02e-05	2.35e-05	2.29788	0.371093	0	4.73e-06	Inf
Meta-Protein 11542	Metagenome Unknown	0.166225	1.02e-05	0	0	0.100348	1.02e-05	2.35e-05	2.29788	0.371093	0	4.73e-06	Inf
Meta-Protein 11543	Metagenome Unknown	0.166225	8.09e-06	0	0	0.181449	8.09e-06	1.9e-05	2.34748	0.371093	0	4.73e-06	Inf
Meta-Protein 1682	BLAST_KPRS_PORGI Ribose-phosphate pyrophosphokinase OS=Porphyromonas gingivalis (strain ATCC BAA-308 / W83) GN=prs PE=3 SV=1_Q7MT83	0.166225	7.83e-06	0	0	0.36131	7.83e-06	1.3e-05	1.65745	0.371093	0	1.63e-05	Inf
Meta-Protein 16972	BLAST_BTUB_VIBVU Vitamin B12 transporter BtuB OS=Vibrio vulnificus (strain CMCP6) GN=btuB PE=3 SV=1_Q8DD41	0.166225	1.29e-05	0	0	0.371093	1.29e-05	0	0	0.371093	0	9.97e-06	Inf
Meta-Protein 37569	BLAST_PURE_PYRAB N5-carboxyaminoimidazole ribonucleotide mutase OS=Pyrococcus abyssi (strain GE5 / Orsay) GN=purE PE=3 SV=1_Q9UY68	0.166225	1.56e-05	0	0	0.422678	1.56e-05	2.28e-06	0.146602	0.371093	0	4.96e-06	Inf
Meta-Protein 37570	BLAST_PURE_BRUME N5-carboxyaminoimidazole ribonucleotide mutase OS=Brucella melitensis biotype 1 (strain 16M / ATCC 23456 / NCTC 10094) GN=purE PE=3 SV=2_P52558	0.166225	1.56e-05	0	0	0.422678	1.56e-05	2.28e-06	0.146602	0.371093	0	4.96e-06	Inf
Meta-Protein 2316	BLAST_PUR6_OGAME Phosphoribosylaminoimidazole carboxylase OS=Ogataea methanolica GN=ADE1 PE=3 SV=1_Q01930	0.166225	1.76e-05	0	0	0.422678	1.76e-05	2.28e-06	0.129858	0.371093	0	4.96e-06	Inf
Meta-Protein 41425	BLAST_Y1490_MYCUA UPF0353 protein MUL_1490 OS=Mycobacterium ulcerans (strain Agy99) GN=MUL_1490 PE=3 SV=1_A0PNU3	0.166225	9.19e-06	0	0	0.583882	9.19e-06	1.43e-05	1.55304	0.371093	0	7.05e-06	Inf
Meta-Protein 721	BLAST_GLPQ_HAEIN Glycerophosphodiester phosphodiesterase OS=Haemophilus influenzae (strain ATCC 51907 / DSM 11121 / KW20 / Rd) GN=glpQ PE=1 SV=1_Q06282	0.166225	2.89e-05	0	0	0.583882	2.89e-05	1.72e-05	0.593751	0.371093	0	1.62e-05	Inf
Meta-Protein 78378	BLAST_PYRF_THEP3 Orotidine 5-phosphate decarboxylase OS=Thermoanaerobacter pseudethanolicus (strain ATCC 33223 / 39E) GN=pyrF PE=3 SV=1_B0KA34	0.166225	5.13e-06	0	0	0.789268	5.13e-06	1.19e-05	2.31545	0.371093	0	1.51e-05	Inf
Meta-Protein 41424	BLAST_RELA_BACSU GTP pyrophosphokinase OS=Bacillus subtilis (strain 168) GN=relA PE=1 SV=3_O54408	0.166225	9.19e-06	0	0	0.789268	9.19e-06	1.46e-05	1.58395	0.371093	0	7.05e-06	Inf
Meta-Protein 14552	BLAST_MFD_BUCAI Transcription-repair-coupling factor OS=Buchnera aphidicola subsp. Acyrthosiphon pisum (strain APS) GN=mfd PE=3 SV=1_P57381	0.166225	9.28e-06	0	0	0.833935	9.28e-06	1.13e-05	1.21833	0.371093	0	1.19e-05	Inf
Meta-Protein 41426	Metagenome Unknown	0.166225	1.23e-05	0	0	0.855132	1.23e-05	1.89e-05	1.53254	0.371093	0	7.05e-06	Inf
Meta-Protein 41427	BLAST_NUB1_HUMAN NEDD8 ultimate buster 1 OS=Homo sapiens GN=NUB1 PE=1 SV=2_Q9Y5A7	0.166225	1.23e-05	0	0	0.855132	1.23e-05	1.43e-05	1.15649	0.371093	0	7.05e-06	Inf
Meta-Protein 20223	BLAST_MALF_THELN Trehalose/maltose transport system permease protein MalF OS=Thermococcus litoralis (strain ATCC 51850 / DSM 5473 / JCM 8560 / NS-C) GN=malF PE=1 SV=2_O51924	0.166225	1.23e-05	0	0	0.855132	1.23e-05	9.88e-06	0.802327	0.371093	0	5.24e-06	Inf
Meta-Protein 26081	BLAST_SUSC_BACTN TonB-dependent receptor SusC OS=Bacteroides thetaiotaomicron (strain ATCC 29148 / DSM 2079 / NCTC 10582 / E50 / VPI-5482) GN=susC PE=1 SV=1_Q8A1G1	0.166225	1.16e-05	0	0	1	1.16e-05	1.05e-05	0.906994	0.371093	0	1.63e-05	Inf
Meta-Protein 26044	BLAST_GM4D_YERE8 GDP-mannose 4,6-dehydratase OS=Yersinia enterocolitica serotype O:8 / biotype 1B (strain NCTC 13174 / 8081) GN=gmd PE=3 SV=2_Q56872	0.166225	9.84e-06	0	0	1	9.84e-06	6.5e-06	0.660457	0.371093	0	6.98e-06	Inf
Meta-Protein 20084	Metagenome Unknown	0.166225	1.68e-05	0	0	0.233953	1.68e-05	4.14e-05	2.46156	0.371093	0	6.68e-06	Inf
Meta-Protein 949	BLAST_IUTA_KLEPN Ferric aerobactin receptor OS=Klebsiella pneumoniae GN=iutA PE=1 SV=1_Q6U607	0.166225	5.51e-05	0	0	0.583882	5.51e-05	7.14e-05	1.2965	0.371093	0	9.3e-05	Inf
Meta-Protein 25087	Metagenome Unknown	0.166225	5.93e-06	0	0	0.583882	5.93e-06	8.86e-06	1.49508	0.371093	0	6.98e-06	Inf
Meta-Protein 25088	BLAST_KPRS_WOLSU Ribose-phosphate pyrophosphokinase OS=Wolinella succinogenes (strain ATCC 29543 / DSM 1740 / LMG 7466 / NCTC 11488 / FDC 602W) GN=prs PE=3 SV=1_Q7M8J0	0.166225	5.93e-06	0	0	0.583882	5.93e-06	8.86e-06	1.49508	0.371093	0	6.98e-06	Inf
Meta-Protein 25089	BLAST_KPRS_CAMJE Ribose-phosphate pyrophosphokinase OS=Campylobacter jejuni subsp. jejuni serotype O:2 (strain ATCC 700819 / NCTC 11168) GN=prs PE=3 SV=1_Q9PP15	0.166225	5.93e-06	0	0	0.583882	5.93e-06	8.86e-06	1.49508	0.371093	0	6.98e-06	Inf
Meta-Protein 25090	BLAST_Y549_MYCPN Uncharacterized protein MG371 homolog OS=Mycoplasma pneumoniae (strain ATCC 29342 / M129) GN=MPN_549 PE=3 SV=1_P75229	0.166225	5.93e-06	0	0	0.583882	5.93e-06	8.86e-06	1.49508	0.371093	0	6.98e-06	Inf
Meta-Protein 20438	PLSX_SHESH Phosphate acyltransferase OS=Shewanella sediminis (strain HAW-EB3) GN=plsX PE=3 SV=1	0.166225	5.93e-06	0	0	0.589639	5.93e-06	9.13e-06	1.54149	0.371093	0	6.34e-06	Inf
Meta-Protein 1344	BLAST_LRK41_ARATH L-type lectin-domain containing receptor kinase IV.1 OS=Arabidopsis thaliana GN=LECRK41 PE=2 SV=1_O80939	0.166225	7.93e-06	0	0	0.589639	7.93e-06	9.13e-06	1.15126	0.371093	0	1.04e-05	Inf
Meta-Protein 20437	INO80_GIBZE Putative DNA helicase INO80 OS=Gibberella zeae (strain PH-1 / ATCC MYA-4620 / FGSC 9075 / NRRL 31084) GN=INO80 PE=3 SV=1	0.166225	7.93e-06	0	0	0.589639	7.93e-06	9.13e-06	1.15126	0.371093	0	1.04e-05	Inf
Meta-Protein 26770	BLAST_SUSD_BACO1 SusD-like protein BACOVA_02651 OS=Bacteroides ovatus (strain ATCC 8483 / DSM 1896 / JCM 5824 / NCTC 11153) GN=BACOVA_02651 PE=1 SV=1_A7LXT5	0.166225	4.11e-06	0	0	0.789268	4.11e-06	2.15e-06	0.523327	0.371093	0	6.98e-06	Inf
Meta-Protein 16738	BLAST_RL10_BIFAA 50S ribosomal protein L10 OS=Bifidobacterium adolescentis (strain ATCC 15703 / DSM 20083 / NCTC 11814 / E194a) GN=rplJ PE=3 SV=1_A1A032	0.166225	1e-05	0	0	0.789268	1e-05	4.48e-06	0.447127	0.371093	0	7.05e-06	Inf
Meta-Protein 24823	BLAST_RL10_BIFLS 50S ribosomal protein L10 OS=Bifidobacterium longum subsp. infantis (strain ATCC 15697 / DSM 20088 / JCM 1222 / NCTC 11817 / S12) GN=rplJ PE=3 SV=1_B7GNG9	0.166225	1.83e-05	0	0	0.855132	1.83e-05	1.29e-05	0.706103	0.371093	0	9.9e-06	Inf
Meta-Protein 23562	BLAST_RL9_BIFLS 50S ribosomal protein L9 OS=Bifidobacterium longum subsp. infantis (strain ATCC 15697 / DSM 20088 / JCM 1222 / NCTC 11817 / S12) GN=rplI PE=3 SV=1_B7GTS5	0.166225	1.27e-05	0	0	0.855132	1.27e-05	8.68e-06	0.683458	0.371093	0	1.52e-05	Inf
Meta-Protein 35508	Metagenome Unknown	0.166225	1.39e-05	0	0	1	1.39e-05	1.37e-05	0.986414	0.371093	0	9.61e-06	Inf
Meta-Protein 20346	BLAST_DPO3A_THEAQ DNA polymerase III subunit alpha OS=Thermus aquaticus GN=dnaE PE=1 SV=1_Q9XDH5	0.166225	4.53e-06	0	0	0.0934925	4.53e-06	2.21e-05	4.86765	0.371093	0	7.57e-06	Inf
Meta-Protein 16552	BLAST_RS16_WOLPP 30S ribosomal protein S16 OS=Wolbachia pipientis subsp. Culex pipiens (strain wPip) GN=rpsP PE=3 SV=1_B3CPY0	0.166225	4.33e-06	0	0	0.142213	4.33e-06	1.17e-05	2.70577	0.371093	0	5.11e-06	Inf
Meta-Protein 26423	BLAST_IABF_BACOV Intracellular exo-alpha-L-arabinofuranosidase OS=Bacteroides ovatus GN=asdII PE=3 SV=1_Q59219	0.166225	6.02e-06	0	0	0.181449	6.02e-06	1.31e-05	2.18006	0.371093	0	1.63e-05	Inf
Meta-Protein 660	BLAST_RS1_MYCS2 30S ribosomal protein S1 OS=Mycobacterium smegmatis (strain ATCC 700084 / mc(2)155) GN=rpsA PE=1 SV=1_A0QYY6	0.166225	9.53e-06	0	0	0.36131	9.53e-06	2.91e-05	3.05967	0.371093	0	2.52e-05	Inf
Meta-Protein 62668	BLAST_EFTU_BACV8 Elongation factor Tu OS=Bacteroides vulgatus (strain ATCC 8482 / DSM 1447 / JCM 5826 / NBRC 14291 / NCTC 11154) GN=tuf PE=3 SV=1_A6KYK9	0.166225	6.11e-06	0	0	0.371093	6.11e-06	0	0	0.371093	0	1.3e-05	Inf
Meta-Protein 27107	BLAST_RS2_BIFLD 30S ribosomal protein S2 OS=Bifidobacterium longum (strain DJO10A) GN=rpsB PE=3 SV=1_B3DRT0	0.166225	5.13e-06	0	0	0.422678	5.13e-06	2.15e-06	0.419512	0.371093	0	2.25e-05	Inf
Meta-Protein 18364	BLAST_G3P_STRP3 Glyceraldehyde-3-phosphate dehydrogenase OS=Streptococcus pyogenes serotype M3 (strain ATCC BAA-595 / MGAS315) GN=gap PE=3 SV=1_P0DB18	0.166225	3.25e-05	0	0	0.583882	3.25e-05	2.37e-05	0.729586	0.371093	0	1.01e-05	Inf
Meta-Protein 2623	BLAST_G3P_CAVPO Glyceraldehyde-3-phosphate dehydrogenase (Fragment) OS=Cavia porcellus GN=GAPDH PE=2 SV=2_P70685	0.166225	4.5e-06	0	0	0.583882	4.5e-06	1.66e-05	3.69556	0.371093	0	5.18e-06	Inf
Meta-Protein 18275	BLAST_MSME_STRMU Multiple sugar-binding protein OS=Streptococcus mutans serotype c (strain ATCC 700610 / UA159) GN=msmE PE=2 SV=2_Q00749	0.166225	6.53e-06	0	0	0.789268	6.53e-06	4.72e-05	7.23704	0.371093	0	7.29e-05	Inf
Meta-Protein 103471	BLAST_CH10_BACFR 10 kDa chaperonin OS=Bacteroides fragilis (strain YCH46) GN=groS PE=3 SV=1_Q64QU1	0.166225	6.79e-06	0	0	0.789268	6.79e-06	1.9e-05	2.79546	0.371093	0	7.12e-06	Inf
Meta-Protein 11369	Metagenome Unknown	0.166225	6.28e-06	0	0	0.0224943	6.28e-06	2.26e-05	3.59549	0.371093	0	4.73e-06	Inf
Meta-Protein 27184	BLAST_ENO_STRA1 Enolase OS=Streptococcus agalactiae serotype Ia (strain ATCC 27591 / A909 / CDC SS700) GN=eno PE=3 SV=1_Q3K2B2	0.166225	6.52e-06	0	0	0.446873	6.52e-06	1.92e-05	2.9399	0.371093	0	5.07e-06	Inf
Meta-Protein 1839	BLAST_DFA1_THEEB Putative diflavin flavoprotein A 1 OS=Thermosynechococcus elongatus (strain BP-1) GN=dfa1 PE=3 SV=1_Q8DJY2	0.166225	0	4.66e-05	Inf	1	0	4.3e-06	Inf	0.401678	4.66e-05	5.74e-05	1.23156
Meta-Protein 23295	Metagenome Unknown	0.166225	0	7.33e-06	Inf	0.181449	0	8.57e-06	Inf	0.418492	7.33e-06	1e-05	1.3686
Meta-Protein 26961	Metagenome Unknown	0.166225	0	4.35e-06	Inf	0.181449	0	1.76e-05	Inf	0.418492	4.35e-06	9.47e-06	2.17625
Meta-Protein 24428	BLAST_CH60_EUBE2 60 kDa chaperonin OS=Eubacterium eligens (strain ATCC 27750 / VPI C15-48) GN=groL PE=3 SV=1_C4Z3R4	0.166225	0	1.41e-05	Inf	0.181449	0	1.41e-05	Inf	0.422678	1.41e-05	2.33e-06	0.165333
Meta-Protein 20675	BLAST_DHE4_CORGL NADP-specific glutamate dehydrogenase OS=Corynebacterium glutamicum (strain ATCC 13032 / DSM 20300 / JCM 1318 / LMG 3730 / NCIMB 10025) GN=gdh PE=1 SV=2_P31026	0.166225	0	6.44e-06	Inf	0.181449	0	1.45e-05	Inf	0.422678	6.44e-06	2.33e-06	0.360931
Meta-Protein 21339	BLAST_NIFJ_ANAVA Pyruvate-flavodoxin oxidoreductase (Fragment) OS=Anabaena variabilis GN=nifJ PE=3 SV=1_P0C181	0.166225	0	6.19e-06	Inf	0.181449	0	1.25e-05	Inf	0.422678	6.19e-06	2.33e-06	0.375505
Meta-Protein 51977	BLAST_NDVB_RHIME Cyclic beta-(1,2)-glucan synthase NdvB OS=Rhizobium meliloti (strain 1021) GN=ndvB PE=1 SV=2_P20471	0.166225	0	1.51e-05	Inf	0.371093	0	1.23e-05	Inf	0.422678	1.51e-05	9.57e-06	0.63324
Meta-Protein 26183	BLAST_CH10_CLOCE 10 kDa chaperonin OS=Clostridium cellulolyticum (strain ATCC 35319 / DSM 5812 / JCM 6584 / H10) GN=groS PE=3 SV=1_B8I5V9	0.166225	0	1.17e-05	Inf	0.371093	0	1.25e-05	Inf	0.422678	1.17e-05	2.33e-06	0.199457
Meta-Protein 49033	Metagenome Unknown	0.166225	0	1.27e-05	Inf	0.371093	0	1.23e-05	Inf	0.422678	1.27e-05	1.79e-05	1.4031
Meta-Protein 46900	Metagenome Unknown	0.166225	0	7.55e-06	Inf	0.371093	0	8.19e-06	Inf	0.422678	7.55e-06	1.23e-05	1.63466
Meta-Protein 3272	BLAST_PFP_PORGN Pyrophosphate--fructose 6-phosphate 1-phosphotransferase OS=Porphyromonas gingivalis GN=pfp PE=1 SV=1_Q9FAF8	0.166225	0	1.19e-05	Inf	1	0	4.07e-06	Inf	0.422678	1.19e-05	2.49e-06	0.208653
Meta-Protein 4108	BLAST_SUSC_BACTN TonB-dependent receptor SusC OS=Bacteroides thetaiotaomicron (strain ATCC 29148 / DSM 2079 / NCTC 10582 / E50 / VPI-5482) GN=susC PE=1 SV=1_Q8A1G1	0.166225	0	0.000238911	Inf	NaN	0	0	NaN	0.422678	0.000238911	1.48e-05	0.0617839
Meta-Protein 98006	BLAST_AHPC_RHORU Alkyl hydroperoxide reductase C (Fragment) OS=Rhodospirillum rubrum GN=ahpC PE=3 SV=1_P72314	0.166225	0	1.7e-05	Inf	NaN	0	0	NaN	0.422678	1.7e-05	2.49e-06	0.146404
Meta-Protein 99544	BLAST_G1095_BACV8 Glycosyl hydrolase family 109 protein 5 OS=Bacteroides vulgatus (strain ATCC 8482 / DSM 1447 / JCM 5826 / NBRC 14291 / NCTC 11154) GN=BVU_2041 PE=3 SV=1_A6L1Z2	0.166225	0	4.96e-06	Inf	NaN	0	0	NaN	0.422678	4.96e-06	2.33e-06	0.468908
Meta-Protein 97991	BLAST_FRDA_SHEON Fumarate reductase flavoprotein subunit OS=Shewanella oneidensis (strain MR-1) GN=SO_0970 PE=1 SV=2_P83223	0.166225	0	1.21e-05	Inf	NaN	0	0	NaN	0.422678	1.21e-05	8.23e-05	6.8185
Meta-Protein 23278	Metagenome Unknown	0.166225	0	1.19e-05	Inf	0.0590582	0	1.15e-05	Inf	0.422678	1.19e-05	2.4e-06	0.200977
Meta-Protein 91985	SPA32_BOVIN Serpin A3-2 OS=Bos taurus GN=SERPINA3-2 PE=3 SV=1	0.166225	0	2.24e-05	Inf	0.100348	0	4.21e-05	Inf	0.422678	2.24e-05	9.75e-06	0.436177
Meta-Protein 25329	BLAST_ETFA_CLOPR Acryloyl-CoA reductase electron transfer subunit beta OS=Clostridium propionicum GN=acrA PE=1 SV=1_G3KIM6	0.166225	0	2.67e-05	Inf	0.181449	0	2.29e-05	Inf	0.422678	2.67e-05	1.41e-05	0.527816
Meta-Protein 26007	Metagenome Unknown	0.166225	0	2.57e-05	Inf	0.371093	0	9.03e-06	Inf	0.422678	2.57e-05	8.33e-06	0.324403
Meta-Protein 49740	BLAST_FFT2_SCHPO ATP-dependent helicase fft2 OS=Schizosaccharomyces pombe (strain 972 / ATCC 24843) GN=fft2 PE=1 SV=1_O74842	0.166225	0	1.55e-05	Inf	0.371093	0	1.23e-05	Inf	0.422678	1.55e-05	2.49e-05	1.6093
Meta-Protein 24095	BLAST_DHAS_LEPIN Aspartate-semialdehyde dehydrogenase OS=Leptospira interrogans serogroup Icterohaemorrhagiae serovar Lai (strain 56601) GN=asd PE=3 SV=2_P41394	0.166225	0	4.28e-06	Inf	1	0	6.45e-06	Inf	0.422678	4.28e-06	1.02e-05	2.38596
Meta-Protein 64540	BLAST_FEPA_ECOLI Ferrienterobactin receptor OS=Escherichia coli (strain K12) GN=fepA PE=1 SV=2_P05825	0.166225	0	4.81e-06	Inf	1	0	2.07e-06	Inf	0.422678	4.81e-06	3.08e-05	6.40971
Meta-Protein 47938	BLAST_PFEA_PSEAE Ferric enterobactin receptor OS=Pseudomonas aeruginosa (strain ATCC 15692 / DSM 22644 / CIP 104116 / JCM 14847 / LMG 12228 / 1C / PRS 101 / PAO1) GN=pfeA PE=2 SV=1_Q05098	0.166225	0	0.000152319	Inf	1	0	5.09e-05	Inf	0.422678	0.000152319	1.98e-05	0.130001
Meta-Protein 24936	BLAST_MUTB_PROFR Methylmalonyl-CoA mutase large subunit OS=Propionibacterium freudenreichii subsp. shermanii GN=mutB PE=1 SV=3_P11653	0.166225	0	1.58e-05	Inf	1	0	1.94e-05	Inf	0.422678	1.58e-05	4.73e-06	0.299035
Meta-Protein 50419	BLAST_OVOS_CHICK Ovostatin OS=Gallus gallus PE=1 SV=3_P20740	0.166225	0	9.46e-06	Inf	1	0	2.03e-05	Inf	0.422678	9.46e-06	4.96e-06	0.524229
Meta-Protein 139930	Metagenome Unknown	0.166225	0	4.95e-05	Inf	NaN	0	0	NaN	0.422678	4.95e-05	0.000137368	2.77563
Meta-Protein 4164	BLAST_ARAA_BACTN L-arabinose isomerase OS=Bacteroides thetaiotaomicron (strain ATCC 29148 / DSM 2079 / NCTC 10582 / E50 / VPI-5482) GN=araA PE=3 SV=1_Q8AAW1	0.166225	0	1.09e-05	Inf	NaN	0	0	NaN	0.422678	1.09e-05	1.65e-05	1.51184
Meta-Protein 4110	BLAST_SUSC_BACTN TonB-dependent receptor SusC OS=Bacteroides thetaiotaomicron (strain ATCC 29148 / DSM 2079 / NCTC 10582 / E50 / VPI-5482) GN=susC PE=1 SV=1_Q8A1G1	0.166225	0	0.000126305	Inf	NaN	0	0	NaN	0.422678	0.000126305	2.2e-05	0.174485
Meta-Protein 99202	BLAST_EFTU_GEOSE Elongation factor Tu OS=Geobacillus stearothermophilus GN=tuf PE=3 SV=2_O50306	0.166225	0	7.13e-06	Inf	NaN	0	0	NaN	0.422678	7.13e-06	2.66e-05	3.73719
Meta-Protein 72051	BLAST_DHE2_BACFR NAD-specific glutamate dehydrogenase OS=Bacteroides fragilis (strain YCH46) GN=gdhB PE=2 SV=2_P94316	0.166225	0	2.76e-05	Inf	NaN	0	0	NaN	0.422678	2.76e-05	2.63e-06	0.0954712
Meta-Protein 72318	BLAST_ACKA_BACTN Acetate kinase OS=Bacteroides thetaiotaomicron (strain ATCC 29148 / DSM 2079 / NCTC 10582 / E50 / VPI-5482) GN=ackA PE=3 SV=1_Q8A1G8	0.166225	0	2.58e-05	Inf	NaN	0	0	NaN	0.422678	2.58e-05	2.63e-06	0.101906
Meta-Protein 72424	BLAST_FEPA_ECOLI Ferrienterobactin receptor OS=Escherichia coli (strain K12) GN=fepA PE=1 SV=2_P05825	0.166225	0	2.29e-05	Inf	NaN	0	0	NaN	0.422678	2.29e-05	2.63e-06	0.115148
Meta-Protein 92832	BLAST_Y0430_BRAHW Putative ABC transporter periplasmic binding protein BHWA1_00430 OS=Brachyspira hyodysenteriae (strain ATCC 49526 / WA1) GN=ssuA PE=1 SV=1_C0QY54	0.166225	0	2.13e-05	Inf	NaN	0	0	NaN	0.422678	2.13e-05	4.65e-06	0.217935
Meta-Protein 5358	Metagenome Unknown	0.166225	0	2.28e-05	Inf	NaN	0	0	NaN	0.422678	2.28e-05	2.33e-06	0.101758
Meta-Protein 26515	BLAST_IDNO_ECOLI 5-keto-D-gluconate 5-reductase OS=Escherichia coli (strain K12) GN=idnO PE=1 SV=1_P0A9P9	0.166225	0	8.11e-06	Inf	0.181449	0	1.25e-05	Inf	0.583882	8.11e-06	1.44e-05	1.76978
Meta-Protein 45568	MPIP1_CAEEL M-phase inducer phosphatase cdc-25.1 OS=Caenorhabditis elegans GN=cdc-25.1 PE=3 SV=1	0.166225	0	1.51e-05	Inf	0.371093	0	8.22e-06	Inf	0.583882	1.51e-05	2.52e-05	1.66512
Meta-Protein 45569	BLAST_BCRC_BACSU Undecaprenyl-diphosphatase BcrC OS=Bacillus subtilis (strain 168) GN=bcrC PE=1 SV=1_P94571	0.166225	0	1.51e-05	Inf	0.371093	0	8.22e-06	Inf	0.583882	1.51e-05	2.52e-05	1.66512
Meta-Protein 45570	BLAST_BSL1_TRIVA Putative surface protein bspA-like OS=Trichomonas vaginalis GN=BSPAL1 PE=4 SV=1_Q8MTI2	0.166225	0	7.68e-06	Inf	0.371093	0	8.22e-06	Inf	0.583882	7.68e-06	1.6e-05	2.07918
Meta-Protein 33035	Metagenome Unknown	0.166225	0	9.49e-06	Inf	1	0	4.13e-06	Inf	0.583882	9.49e-06	2.03e-05	2.1403
Meta-Protein 64614	Metagenome Unknown	0.166225	0	7.19e-06	Inf	0.0360317	0	1.47e-05	Inf	0.583882	7.19e-06	1.26e-05	1.74623
Meta-Protein 22716	BLAST_GYRA_BACHD DNA gyrase subunit A OS=Bacillus halodurans (strain ATCC BAA-125 / DSM 18197 / FERM 7344 / JCM 9153 / C-125) GN=gyrA PE=3 SV=1_O50628	0.166225	0	8.44e-06	Inf	0.100348	0	1.15e-05	Inf	0.583882	8.44e-06	1.76e-05	2.07897
Meta-Protein 22896	BLAST_MLTA_ECOLI Membrane-bound lytic murein transglycosylase A OS=Escherichia coli (strain K12) GN=mltA PE=1 SV=1_P0A935	0.166225	0	5.41e-06	Inf	0.181449	0	8.66e-06	Inf	0.583882	5.41e-06	1.25e-05	2.30354
Meta-Protein 1402	BLAST_RPOB_DESAH DNA-directed RNA polymerase subunit beta OS=Desulfobacterium autotrophicum (strain ATCC 43914 / DSM 3382 / HRM2) GN=rpoB PE=3 SV=1_C0Q9X9	0.166225	0	4.4e-06	Inf	0.181449	0	1.94e-05	Inf	0.583882	4.4e-06	7.3e-06	1.65909
Meta-Protein 3094	BLAST_DHE4_COREF NADP-specific glutamate dehydrogenase OS=Corynebacterium efficiens (strain DSM 44549 / YS-314 / AJ 12310 / JCM 11189 / NBRC 100395) GN=gdh PE=3 SV=2_Q8RQP4	0.166225	0	4.94e-06	Inf	0.181449	0	4.02e-05	Inf	0.583882	4.94e-06	4.13e-05	8.35902
Meta-Protein 3223	BLAST_KRT35_MOUSE Keratin, type I cuticular Ha5 OS=Mus musculus GN=Krt35 PE=1 SV=1_Q497I4	0.166225	0	8.6e-06	Inf	0.181449	0	2.04e-05	Inf	0.583882	8.6e-06	4.6e-05	5.34535
Meta-Protein 68961	BLAST_DEOD_SALPA Purine nucleoside phosphorylase DeoD-type OS=Salmonella paratyphi A (strain ATCC 9150 / SARB42) GN=deoD PE=3 SV=1_Q5PK20	0.166225	0	1.59e-05	Inf	0.371093	0	8.77e-06	Inf	0.583882	1.59e-05	2.87e-05	1.8019
Meta-Protein 26726	BLAST_PTAS_BACSU Phosphate acetyltransferase OS=Bacillus subtilis (strain 168) GN=pta PE=1 SV=3_P39646	0.166225	0	1.65e-05	Inf	1	0	2.15e-06	Inf	0.583882	1.65e-05	2.39e-05	1.44863
Meta-Protein 85620	Metagenome Unknown	0.166225	0	8.1e-06	Inf	1	0	2.33e-06	Inf	0.583882	8.1e-06	1.82e-05	2.24794
Meta-Protein 68911	BLAST_PCKA_EUBE2 Phosphoenolpyruvate carboxykinase (ATP) OS=Eubacterium eligens (strain ATCC 27750 / VPI C15-48) GN=pckA PE=3 SV=1_C4Z0Q6	0.166225	0	2.59e-05	Inf	1	0	4.13e-06	Inf	0.583882	2.59e-05	1.71e-05	0.661122
Meta-Protein 43550	G3P_KLEAE Glyceraldehyde-3-phosphate dehydrogenase (Fragment) OS=Klebsiella aerogenes GN=gap PE=3 SV=1	0.166225	0	1.41e-05	Inf	0.181449	0	9.14e-06	Inf	0.586214	1.41e-05	2.33e-06	0.16504
Meta-Protein 48678	Metagenome Unknown	0.166225	0	1.69e-05	Inf	1	0	3.66e-05	Inf	0.586214	1.69e-05	2.97e-05	1.7563
Meta-Protein 1778	BLAST_UXAC_EUBE2 Uronate isomerase OS=Eubacterium eligens (strain ATCC 27750 / VPI C15-48) GN=uxaC PE=3 SV=1_C4Z5P8	0.166225	0	1.82e-05	Inf	0.0590582	0	1.59e-05	Inf	0.587937	1.82e-05	1.94e-05	1.06836
Meta-Protein 51223	BLAST_XYLR_CALSR Putative xylose repressor OS=Caldicellulosiruptor sp. (strain Rt8B.4) GN=xylR PE=3 SV=1_P40981	0.166225	0	7e-06	Inf	0.100348	0	9.23e-06	Inf	0.589639	7e-06	1.02e-05	1.45
Meta-Protein 25198	BLAST_ILVC_BRAHW Ketol-acid reductoisomerase (NADP(+)) OS=Brachyspira hyodysenteriae (strain ATCC 49526 / WA1) GN=ilvC PE=3 SV=1_C0R090	0.166225	0	1.07e-05	Inf	0.181449	0	8.68e-06	Inf	0.589639	1.07e-05	1.73e-05	1.61214
Meta-Protein 89173	SPA36_BOVIN Serpin A3-6 OS=Bos taurus GN=SERPINA3-6 PE=3 SV=1	0.166225	0	4.24e-05	Inf	0.100348	0	5.41e-05	Inf	0.787406	4.24e-05	3.32e-05	0.783014
Meta-Protein 49238	BLAST_Y868_HAEIN Uncharacterized glycosyltransferase HI_0868 OS=Haemophilus influenzae (strain ATCC 51907 / DSM 11121 / KW20 / Rd) GN=HI_0868 PE=3 SV=1_Q57022	0.166225	0	1.51e-05	Inf	0.371093	0	1.02e-05	Inf	0.787406	1.51e-05	1.19e-05	0.787688
Meta-Protein 26982	BLAST_PTXA_BACSU Putative phosphotransferase enzyme IIA component YyzE OS=Bacillus subtilis (strain 168) GN=yyzE PE=3 SV=1_O32292	0.166225	0	4.26e-05	Inf	0.181449	0	1.04e-05	Inf	0.787406	4.26e-05	6.22e-05	1.46104
Meta-Protein 23582	BLAST_PHK_BIFA0 Probable phosphoketolase OS=Bifidobacterium animalis subsp. lactis (strain AD011) GN=BLA_1483 PE=3 SV=1_B8DUT6	0.166225	0	1.89e-05	Inf	0.181449	0	3.24e-05	Inf	0.789268	1.89e-05	2.71e-06	0.143444
Meta-Protein 26798	BLAST_TPIS_LACP7 Triosephosphate isomerase OS=Lachnoclostridium phytofermentans (strain ATCC 700394 / DSM 18823 / ISDg) GN=tpiA PE=3 SV=1_A9KPF8	0.166225	0	4.39e-06	Inf	0.0224943	0	2.89e-05	Inf	0.789268	4.39e-06	2.33e-06	0.529412
Meta-Protein 27248	BLAST_G3P_STREQ Glyceraldehyde-3-phosphate dehydrogenase OS=Streptococcus dysgalactiae subsp. equisimilis GN=gap PE=1 SV=2_Q59906	0.166225	0	7.16e-06	Inf	0.0590582	0	2.59e-05	Inf	0.789268	7.16e-06	2.67e-06	0.372526
Meta-Protein 3940	Metagenome Unknown	0.166225	0	6.33e-06	Inf	0.100348	0	1.34e-05	Inf	0.789268	6.33e-06	7.64e-06	1.20658
Meta-Protein 19476	BLAST_RRBR1_CLOAB Reverse rubrerythrin-1 OS=Clostridium acetobutylicum (strain ATCC 824 / DSM 792 / JCM 1419 / LMG 5710 / VKM B-1787) GN=rbr3A PE=1 SV=1_Q97D82	0.166225	0	6.63e-06	Inf	0.100348	0	1.61e-05	Inf	0.789268	6.63e-06	2.33e-06	0.350503
Meta-Protein 66559	BLAST_MRT4_YEAST Ribosome assembly factor MRT4 OS=Saccharomyces cerevisiae (strain ATCC 204508 / S288c) GN=MRT4 PE=1 SV=1_P33201	0.166225	0	6.33e-06	Inf	0.181449	0	1.08e-05	Inf	0.789268	6.33e-06	7.64e-06	1.20658
Meta-Protein 65879	BLAST_GLCNE_RAT Bifunctional UDP-N-acetylglucosamine 2-epimerase/N-acetylmannosamine kinase OS=Rattus norvegicus GN=Gne PE=1 SV=1_O35826	0.166225	0	5.08e-06	Inf	0.181449	0	1.45e-05	Inf	0.789268	5.08e-06	9.89e-06	1.9459
Meta-Protein 65875	BLAST_THLA_CLOAB Acetyl-CoA acetyltransferase OS=Clostridium acetobutylicum (strain ATCC 824 / DSM 792 / JCM 1419 / LMG 5710 / VKM B-1787) GN=thlA PE=1 SV=1_P45359	0.166225	0	5.08e-06	Inf	0.181449	0	1.21e-05	Inf	0.789268	5.08e-06	9.89e-06	1.9459
Meta-Protein 65876	VP54_CPSVP Uncharacterized 54 kDa protein OS=Citrus psorosis virus (isolate Spain/P-121) GN=54K PE=4 SV=1	0.166225	0	5.08e-06	Inf	0.181449	0	1.21e-05	Inf	0.789268	5.08e-06	9.89e-06	1.9459
Meta-Protein 43599	BLAST_FIBH_BPP2 Probable tail fiber protein OS=Escherichia phage P2 GN=H PE=3 SV=2_P26700	0.166225	0	7.44e-06	Inf	0.371093	0	4.42e-06	Inf	0.789268	7.44e-06	4.65e-06	0.62486
Meta-Protein 51976	BLAST_YUFO_BACSU Uncharacterized ABC transporter ATP-binding protein YufO OS=Bacillus subtilis (strain 168) GN=yufO PE=3 SV=1_O05253	0.166225	0	1.75e-05	Inf	0.371093	0	1.44e-05	Inf	0.789268	1.75e-05	1.23e-05	0.706955
Meta-Protein 71751	BLAST_FTN_BACF6 Bacterial non-heme ferritin OS=Bacteroides fragilis (strain 638R) GN=ftnA PE=2 SV=1_E1WS50	0.166225	0	2.11e-05	Inf	0.371093	0	3.48e-05	Inf	0.789268	2.11e-05	7.43e-06	0.351119
Meta-Protein 48953	BLAST_YEFB_BACSU Uncharacterized protein YefB OS=Bacillus subtilis (strain 168) GN=yefB PE=4 SV=1_O34574	0.166225	0	9.91e-06	Inf	0.371093	0	4.1e-06	Inf	0.789268	9.91e-06	1.64e-05	1.65013
Meta-Protein 24382	BLAST_YQBT_BACSU Uncharacterized protein YqbT OS=Bacillus subtilis (strain 168) GN=yqbT PE=3 SV=2_P45935	0.166225	0	8.81e-06	Inf	0.371093	0	4.22e-06	Inf	0.789268	8.81e-06	4.73e-06	0.536424
Meta-Protein 99764	BLAST_CBID_THEPX Cobalt-precorrin-5B C(1)-methyltransferase OS=Thermoanaerobacter sp. (strain X514) GN=cbiD PE=3 SV=1_B0K2K5	0.166225	0	5.53e-06	Inf	0.371093	0	9.05e-06	Inf	0.789268	5.53e-06	7.14e-06	1.29066
Meta-Protein 45572	BLAST_KAT1_HUMAN Kynurenine--oxoglutarate transaminase 1 OS=Homo sapiens GN=KYAT1 PE=1 SV=1_Q16773	0.166225	0	7.55e-06	Inf	0.371093	0	8.22e-06	Inf	0.789268	7.55e-06	9.57e-06	1.26711
Meta-Protein 48946	BLAST_HXUB1_HAEIN Heme/hemopexin transporter protein HuxB OS=Haemophilus influenzae (strain ATCC 51907 / DSM 11121 / KW20 / Rd) GN=hxuB PE=3 SV=1_P44601	0.166225	0	7.55e-06	Inf	0.371093	0	1.02e-05	Inf	0.789268	7.55e-06	1.36e-05	1.79801
Meta-Protein 69088	BLAST_LIPO_BACSU Lipoprotein LipO OS=Bacillus subtilis (strain 168) GN=lipO PE=1 SV=1_P37966	0.166225	0	1.57e-05	Inf	0.371093	0	1.24e-05	Inf	0.789268	1.57e-05	6.98e-06	0.444669
Meta-Protein 20993	BLAST_PVDQ_PSEAE Acyl-homoserine lactone acylase PvdQ OS=Pseudomonas aeruginosa (strain ATCC 15692 / DSM 22644 / CIP 104116 / JCM 14847 / LMG 12228 / 1C / PRS 101 / PAO1) GN=pvdQ PE=1 SV=1_Q9I194	0.166225	0	1.11e-05	Inf	0.371093	0	1.19e-05	Inf	0.789268	1.11e-05	2.2e-05	1.98211
Meta-Protein 48952	BLAST_RNY_PELTS Ribonuclease Y OS=Pelotomaculum thermopropionicum (strain DSM 13744 / JCM 10971 / SI) GN=rny PE=3 SV=1_A5D2N5	0.166225	0	9.91e-06	Inf	0.371093	0	4.1e-06	Inf	0.789268	9.91e-06	1.64e-05	1.65013
Meta-Protein 68130	BLAST_RL3_BACFR 50S ribosomal protein L3 OS=Bacteroides fragilis (strain YCH46) GN=rplC PE=3 SV=1_Q64NK8	0.166225	0	1.97e-05	Inf	1	0	2.07e-06	Inf	0.789268	1.97e-05	1.75e-05	0.885542
Meta-Protein 92515	BLAST_DCOA_KLEPN Oxaloacetate decarboxylase alpha chain OS=Klebsiella pneumoniae GN=oadA PE=3 SV=2_P13187	0.166225	0	1.79e-05	Inf	1	0	3.25e-06	Inf	0.789268	1.79e-05	5.33e-06	0.297273
Meta-Protein 91866	BLAST_ACKA_AGARV Acetate kinase OS=Agathobacter rectalis (strain ATCC 33656 / DSM 3377 / JCM 17463 / KCTC 5835 / VPI 0990) GN=ackA PE=3 SV=1_C4Z917	0.166225	0	4.94e-06	Inf	1	0	1.03e-05	Inf	0.789268	4.94e-06	2.4e-06	0.485666
Meta-Protein 45313	BLAST_COPA_ENTHA Probable copper-importing P-type ATPase A OS=Enterococcus hirae (strain ATCC 9790 / DSM 20160 / JCM 8729 / LMG 6399 / NBRC 3181 / NCIMB 6459 / NCDO 1258) GN=copA PE=1 SV=2_P32113	0.166225	0	4.52e-06	Inf	0.0360317	0	1.59e-05	Inf	0.789268	4.52e-06	5.07e-06	1.12177
Meta-Protein 44860	BLAST_Y554_ARCFU Putative sulfur carrier protein AF_0554 OS=Archaeoglobus fulgidus (strain ATCC 49558 / VC-16 / DSM 4304 / JCM 9628 / NBRC 100126) GN=AF_0554 PE=3 SV=1_O29697	0.166225	0	1.4e-05	Inf	0.181449	0	1.43e-05	Inf	0.789268	1.4e-05	1.06e-05	0.756998
Meta-Protein 38672	Metagenome Unknown	0.166225	0	1.24e-05	Inf	0.371093	0	0.000106873	Inf	0.789268	1.24e-05	1.73e-05	1.39249
Meta-Protein 5084	BLAST_RL24_CLOTH 50S ribosomal protein L24 OS=Clostridium thermocellum (strain ATCC 27405 / DSM 1237 / NBRC 103400 / NCIMB 10682 / NRRL B-4536 / VPI 7372) GN=rplX PE=3 SV=1_A3DJI3	0.166225	0	1.2e-05	Inf	0.371093	0	1.21e-05	Inf	0.789268	1.2e-05	5.33e-06	0.446148
Meta-Protein 70650	BLAST_INO3_ARATH Probable inositol 3-phosphate synthase isozyme 3 OS=Arabidopsis thaliana GN=IPS3 PE=1 SV=1_Q9LX12	0.166225	0	4.43e-05	Inf	0.371093	0	1.97e-05	Inf	0.789268	4.43e-05	2.62e-05	0.59257
Meta-Protein 47285	BLAST_PUR1_VIGAC Amidophosphoribosyltransferase, chloroplastic (Fragment) OS=Vigna aconitifolia GN=PUR1 PE=2 SV=1_P52419	0.166225	0	1.19e-05	Inf	0.371093	0	8.18e-06	Inf	0.789268	1.19e-05	7.58e-06	0.635031
Meta-Protein 51218	BLAST_CYSH_BURCE Thioredoxin-dependent 5-adenylylsulfate reductase OS=Burkholderia cepacia GN=cysH PE=1 SV=1_Q9RFS6	0.166225	0	1.27e-05	Inf	0.371093	0	1.03e-05	Inf	0.789268	1.27e-05	9.57e-06	0.750376
Meta-Protein 27078	BLAST_YOE2_STRAT Uncharacterized lipoprotein in oleD 5region OS=Streptomyces antibioticus PE=3 SV=1_Q53684	0.166225	0	6.04e-05	Inf	0.371093	0	1.25e-05	Inf	0.789268	6.04e-05	2.96e-05	0.490552
Meta-Protein 51014	BLAST_DHE4_CORGL NADP-specific glutamate dehydrogenase OS=Corynebacterium glutamicum (strain ATCC 13032 / DSM 20300 / JCM 1318 / LMG 3730 / NCIMB 10025) GN=gdh PE=1 SV=2_P31026	0.166225	0	1.94e-05	Inf	0.371093	0	1.89e-05	Inf	0.789268	1.94e-05	4.65e-06	0.239187
Meta-Protein 26971	BLAST_UGPC_BARHE sn-glycerol-3-phosphate import ATP-binding protein UgpC OS=Bartonella henselae (strain ATCC 49882 / DSM 28221 / Houston 1) GN=ugpC PE=3 SV=1_Q6G5J0	0.166225	0	5.54e-06	Inf	0.371093	0	9.03e-06	Inf	0.789268	5.54e-06	4.65e-06	0.839098
Meta-Protein 4179	BLAST_DRPE_CRAPL Desiccation-related protein PCC13-62 OS=Craterostigma plantagineum PE=2 SV=1_P22242	0.166225	0	7.07e-06	Inf	1	0	2.42e-06	Inf	0.789268	7.07e-06	1.19e-05	1.68066
Meta-Protein 43551	BLAST_RL19_EUBE2 50S ribosomal protein L19 OS=Eubacterium eligens (strain ATCC 27750 / VPI C15-48) GN=rplS PE=3 SV=1_C4Z0D7	0.166225	0	2.6e-05	Inf	1	0	2.35e-06	Inf	0.789268	2.6e-05	2.82e-05	1.08458
Meta-Protein 91219	BLAST_EFTS_CLOP1 Elongation factor Ts OS=Clostridium perfringens (strain ATCC 13124 / DSM 756 / JCM 1290 / NCIMB 6125 / NCTC 8237 / Type A) GN=tsf PE=3 SV=1_Q0TPQ4	0.166225	0	2.13e-05	Inf	1	0	1.3e-05	Inf	0.789268	2.13e-05	2.67e-06	0.125147
Meta-Protein 4801	BLAST_RRF_AGARV Ribosome-recycling factor OS=Agathobacter rectalis (strain ATCC 33656 / DSM 3377 / JCM 17463 / KCTC 5835 / VPI 0990) GN=frr PE=3 SV=1_C4ZA73	0.166225	0	3e-05	Inf	1	0	3.25e-06	Inf	0.789268	3e-05	2.67e-06	0.0889482
Meta-Protein 53771	BLAST_DBH_CLOPA DNA-binding protein HU OS=Clostridium pasteurianum GN=hup PE=1 SV=1_P05385	0.166225	0	1.79e-05	Inf	1	0	4.07e-06	Inf	0.789268	1.79e-05	9.3e-06	0.520421
Meta-Protein 47473	BLAST_OPPA_SALTY Periplasmic oligopeptide-binding protein OS=Salmonella typhimurium (strain LT2 / SGSC1412 / ATCC 700720) GN=oppA PE=1 SV=2_P06202	0.166225	0	1.92e-05	Inf	1	0	4.07e-06	Inf	0.789268	1.92e-05	1.07e-05	0.554727
Meta-Protein 68822	BLAST_CH60_LAWIP 60 kDa chaperonin OS=Lawsonia intracellularis (strain PHE/MN1-00) GN=groL PE=3 SV=1_Q1MQP8	0.166225	0	1.65e-05	Inf	1	0	1.24e-05	Inf	0.789268	1.65e-05	4.65e-06	0.281562
Meta-Protein 5375	BLAST_ENO_BACTN Enolase OS=Bacteroides thetaiotaomicron (strain ATCC 29148 / DSM 2079 / NCTC 10582 / E50 / VPI-5482) GN=eno PE=3 SV=1_Q89Z05	0.166225	0	2.23e-05	Inf	NaN	0	0	NaN	0.789268	2.23e-05	2.52e-05	1.131
Meta-Protein 84911	Metagenome Unknown	0.166225	0	2.15e-05	Inf	NaN	0	0	NaN	0.789268	2.15e-05	2.5e-05	1.16717
Meta-Protein 85431	Metagenome Unknown	0.166225	0	1.46e-05	Inf	NaN	0	0	NaN	0.789268	1.46e-05	1.75e-05	1.20507
Meta-Protein 89678	BLAST_YOKA_BACSU Resolvase homolog YokA OS=Bacillus subtilis (strain 168) GN=yokA PE=3 SV=1_O32006	0.166225	0	1.87e-05	Inf	NaN	0	0	NaN	0.789268	1.87e-05	7.28e-06	0.390144
Meta-Protein 91845	BLAST_CH10_KOSOT 10 kDa chaperonin OS=Kosmotoga olearia (strain TBF 19.5.1) GN=groS PE=3 SV=1_C5CF51	0.166225	0	9.34e-06	Inf	NaN	0	0	NaN	0.789268	9.34e-06	1.89e-05	2.02435
Meta-Protein 86292	BLAST_PGK_CLOTE Phosphoglycerate kinase OS=Clostridium tetani (strain Massachusetts / E88) GN=pgk PE=3 SV=1_Q898R3	0.166225	0	2.76e-05	Inf	NaN	0	0	NaN	0.789268	2.76e-05	2.67e-06	0.0964756
Meta-Protein 48606	BLAST_BAMB_NITEC Outer membrane protein assembly factor BamB OS=Nitrosomonas eutropha (strain C91) GN=bamB PE=3 SV=1_Q0AE45	0.166225	0	7.18e-06	Inf	0.371093	0	1.06e-05	Inf	0.855132	7.18e-06	9.05e-06	1.25986
Meta-Protein 30799	Metagenome Unknown	0.166225	0	7.4e-06	Inf	0.100348	0	1.28e-05	Inf	0.855132	7.4e-06	6.42e-06	0.867117
Meta-Protein 26514	BLAST_GNO_GLUOX Gluconate 5-dehydrogenase OS=Gluconobacter oxydans (strain 621H) GN=gno PE=1 SV=1_P50199	0.166225	0	1.39e-05	Inf	0.181449	0	1.25e-05	Inf	0.855132	1.39e-05	1.67e-05	1.20682
Meta-Protein 45813	Metagenome Unknown	0.166225	0	1.49e-05	Inf	0.371093	0	4.1e-06	Inf	0.855132	1.49e-05	2.4e-05	1.61537
Meta-Protein 45571	Metagenome Unknown	0.166225	0	7.55e-06	Inf	0.371093	0	8.22e-06	Inf	0.855132	7.55e-06	1.32e-05	1.74834
Meta-Protein 40528	BLAST_MTBR_BPRH1 Modification methylase Rho11sI OS=Bacillus phage rho11s PE=3 SV=2_P09915	0.166225	0	8.61e-06	Inf	0.0360317	0	1.56e-05	Inf	0.855132	8.61e-06	4.98e-06	0.577928
Meta-Protein 42757	BLAST_INLJ_LISMO Internalin-J OS=Listeria monocytogenes serovar 1/2a (strain ATCC BAA-679 / EGD-e) GN=inlJ PE=1 SV=1_Q8Y3L4	0.166225	0	5.54e-06	Inf	0.0590582	0	1.38e-05	Inf	0.855132	5.54e-06	7.14e-06	1.28872
Meta-Protein 25979	BLAST_MLTF_ALCBS Membrane-bound lytic murein transglycosylase F OS=Alcanivorax borkumensis (strain ATCC 700651 / DSM 11573 / NCIMB 13689 / SK2) GN=mltF PE=3 SV=1_Q0VRG6	0.166225	0	2.53e-05	Inf	0.371093	0	1.67e-05	Inf	0.855132	2.53e-05	2.86e-05	1.13022
Meta-Protein 82287	BLAST_DCTP_ROSDO Solute-binding protein RD1_1052 OS=Roseobacter denitrificans (strain ATCC 33942 / OCh 114) GN=RD1_1052 PE=1 SV=1_Q16BC9	0.166225	0	7.27e-05	Inf	NaN	0	0	NaN	0.855132	7.27e-05	6.19e-05	0.851619
Meta-Protein 28181	BLAST_ARPC2_HUMAN Actin-related protein 2/3 complex subunit 2 OS=Homo sapiens GN=ARPC2 PE=1 SV=1_O15144	0.166225	0	2.19e-05	Inf	NaN	0	0	NaN	0.855132	2.19e-05	4.82e-06	0.219697
Meta-Protein 3994	BLAST_LIVB8_BRUA2 Leu/Ile/Val-binding protein homolog 8 OS=Brucella abortus (strain 2308) GN=BAB2_0830 PE=3 SV=1_Q2YK50	0.166225	0	0.000275753	Inf	0.371093	0	4.12e-05	Inf	1	0.000275753	0.000375924	1.36326
Meta-Protein 23826	BLAST_PYRE_ENTFA Orotate phosphoribosyltransferase OS=Enterococcus faecalis (strain ATCC 700802 / V583) GN=pyrE PE=3 SV=1_P0DH75	0.166225	0	4.95e-06	Inf	0.0590582	0	1.11e-05	Inf	1	4.95e-06	2.49e-06	0.503367
Meta-Protein 18586	BLAST_OCTT_MYCTU Diglucosylglycerate octanoyltransferase OS=Mycobacterium tuberculosis (strain ATCC 25618 / H37Rv) GN=octT PE=1 SV=1_P71725	0.166225	0	4.26e-06	Inf	0.181449	0	6.95e-06	Inf	1	4.26e-06	2.78e-06	0.651663
Meta-Protein 80675	BLAST_ABGA_HAEIN p-aminobenzoyl-glutamate hydrolase subunit A homolog OS=Haemophilus influenzae (strain ATCC 51907 / DSM 11121 / KW20 / Rd) GN=abgA PE=3 SV=1_P44765	0.166225	0	7.13e-06	Inf	NaN	0	0	NaN	1	7.13e-06	1.2e-05	1.68971
Meta-Protein 28932	Metagenome Unknown	0.166225	0	4.78e-06	Inf	0.0360317	0	1.35e-05	Inf	1	4.78e-06	7.88e-06	1.64921
Meta-Protein 24571	IMDH_TRIFO Inosine-5-monophosphate dehydrogenase OS=Tritrichomonas foetus GN=IMPDH PE=1 SV=1	0.166225	0	8.11e-06	Inf	0.0590582	0	1.89e-05	Inf	1	8.11e-06	7.3e-06	0.900308
Meta-Protein 68299	Metagenome Unknown	0.166225	0	8.12e-06	Inf	0.100348	0	9.43e-06	Inf	1	8.12e-06	7.57e-06	0.932238
Meta-Protein 1591	BLAST_RRBR1_CLOAB Reverse rubrerythrin-1 OS=Clostridium acetobutylicum (strain ATCC 824 / DSM 792 / JCM 1419 / LMG 5710 / VKM B-1787) GN=rbr3A PE=1 SV=1_Q97D82	0.166225	0	6.33e-06	Inf	0.100348	0	1.78e-05	Inf	1	6.33e-06	6.98e-06	1.10277
Meta-Protein 45074	Metagenome Unknown	0.166225	0	2.8e-05	Inf	0.181449	0	4.11e-05	Inf	1	2.8e-05	2.77e-05	0.991925
Meta-Protein 45231	BLAST_STFE_ECOLI Putative uncharacterized protein StfE OS=Escherichia coli (strain K12) GN=stfE PE=5 SV=3_P33227	0.166225	0	9.04e-06	Inf	0.181449	0	6.53e-06	Inf	1	9.04e-06	7.67e-06	0.847926
Meta-Protein 1422	BLAST_RL21_STRTD 50S ribosomal protein L21 OS=Streptococcus thermophilus (strain ATCC BAA-491 / LMD-9) GN=rplU PE=3 SV=1_Q03M33	0.166225	0	2.19e-05	Inf	0.181449	0	1.74e-05	Inf	1	2.19e-05	1.51e-05	0.692416
Meta-Protein 50714	BLAST_AAT_STRVG Aspartate aminotransferase OS=Streptomyces virginiae GN=aspC PE=3 SV=1_Q60013	0.166225	0	3.09e-05	Inf	0.181449	0	7.82e-05	Inf	1	3.09e-05	5.27e-05	1.70319
Meta-Protein 46899	BLAST_UBAA_HALVD SAMP-activating enzyme E1 OS=Haloferax volcanii (strain ATCC 29605 / DSM 3757 / JCM 8879 / NBRC 14742 / NCIMB 2012 / VKM B-1768 / DS2) GN=ubaA PE=1 SV=1_D4GSF3	0.166225	0	1.02e-05	Inf	0.371093	0	1.64e-05	Inf	1	1.02e-05	8.33e-06	0.820197
Meta-Protein 46907	BLAST_Y4GC_SINFN Putative integrase/recombinase y4gC OS=Sinorhizobium fredii (strain NBRC 101917 / NGR234) GN=NGR_a03610 PE=3 SV=1_P55459	0.166225	0	1.02e-05	Inf	0.371093	0	1.44e-05	Inf	1	1.02e-05	8.33e-06	0.820197
Meta-Protein 51321	FKBP3_CANGA FK506-binding protein 3 OS=Candida glabrata (strain ATCC 2001 / CBS 138 / JCM 3761 / NBRC 0622 / NRRL Y-65) GN=FPR3 PE=3 SV=1	0.166225	0	2.53e-05	Inf	0.371093	0	3.28e-05	Inf	1	2.53e-05	1.94e-05	0.768881
Meta-Protein 52775	Metagenome Unknown	0.166225	0	1.27e-05	Inf	0.371093	0	1.43e-05	Inf	1	1.27e-05	1.11e-05	0.870384
Meta-Protein 25515	Metagenome Unknown	0.166225	0	7.19e-06	Inf	0.371093	0	1.88e-05	Inf	1	7.19e-06	1.44e-05	1.99988
Meta-Protein 50594	Metagenome Unknown	0.166225	0	7e-06	Inf	0.371093	0	2.24e-05	Inf	1	7e-06	7.28e-06	1.04048
Meta-Protein 48209	BLAST_FLQE1_MYCTU Fluoroquinolones export ATP-binding protein Rv2688c OS=Mycobacterium tuberculosis (strain ATCC 25618 / H37Rv) GN=Rv2688c PE=1 SV=1_P9WQL7	0.166225	0	2.24e-05	Inf	0.371093	0	1.84e-05	Inf	1	2.24e-05	1.66e-05	0.739876
Meta-Protein 45811	BLAST_RL9_LACP7 50S ribosomal protein L9 OS=Lachnoclostridium phytofermentans (strain ATCC 700394 / DSM 18823 / ISDg) GN=rplI PE=3 SV=1_A9KKB3	0.166225	0	2.01e-05	Inf	0.371093	0	6.13e-06	Inf	1	2.01e-05	2.4e-05	1.19664
Meta-Protein 45812	BLAST_AROB_XANC8 3-dehydroquinate synthase OS=Xanthomonas campestris pv. campestris (strain 8004) GN=aroB PE=3 SV=2_Q4UX86	0.166225	0	1.75e-05	Inf	0.371093	0	6.13e-06	Inf	1	1.75e-05	2.4e-05	1.37486
Meta-Protein 49239	BLAST_Y1060_THEPX Probable phosphatase Teth514_1060 OS=Thermoanaerobacter sp. (strain X514) GN=Teth514_1060 PE=3 SV=1_B0K683	0.166225	0	1.51e-05	Inf	0.371093	0	1.02e-05	Inf	1	1.51e-05	1.87e-05	1.23669
Meta-Protein 49234	BLAST_MURU_CAUCR N-acetylmuramate alpha-1-phosphate uridylyltransferase OS=Caulobacter crescentus (strain ATCC 19089 / CB15) GN=murU PE=3 SV=1_Q9A2M1	0.166225	0	1.51e-05	Inf	0.371093	0	1.02e-05	Inf	1	1.51e-05	1.59e-05	1.05301
Meta-Protein 53776	Y259_MYCGE Uncharacterized protein MG259 OS=Mycoplasma genitalium (strain ATCC 33530 / G-37 / NCTC 10195) GN=MG259 PE=4 SV=1	0.166225	0	2.01e-05	Inf	0.371093	0	1.23e-05	Inf	1	2.01e-05	1.79e-05	0.891853
Meta-Protein 46047	BLAST_YUFO_BACSU Uncharacterized ABC transporter ATP-binding protein YufO OS=Bacillus subtilis (strain 168) GN=yufO PE=3 SV=1_O05253	0.166225	0	1.53e-05	Inf	0.371093	0	2.46e-05	Inf	1	1.53e-05	2.22e-05	1.44595
Meta-Protein 45589	BLAST_MALF_PHOLL Maltose transport system permease protein MalF OS=Photorhabdus luminescens subsp. laumondii (strain DSM 15139 / CIP 105565 / TT01) GN=malF PE=3 SV=1_Q7N984	0.166225	0	1.25e-05	Inf	0.371093	0	1.43e-05	Inf	1	1.25e-05	1.39e-05	1.10899
Meta-Protein 53301	BLAST_OHK1_ORYSI Probable histidine kinase 1 OS=Oryza sativa subsp. indica GN=HK1 PE=3 SV=1_A2YFR6	0.166225	0	4.95e-06	Inf	0.371093	0	8.18e-06	Inf	1	4.95e-06	1.11e-05	2.24175
Meta-Protein 45256	BLAST_OMP40_PORGI Outer membrane protein 40 OS=Porphyromonas gingivalis (strain ATCC BAA-308 / W83) GN=PG_0694 PE=1 SV=1_Q9S3R8	0.166225	0	1.23e-05	Inf	1	0	2.03e-06	Inf	1	1.23e-05	1.01e-05	0.819249
Meta-Protein 47495	BLAST_RISA_MYCTU Riboflavin synthase OS=Mycobacterium tuberculosis (strain ATCC 25618 / H37Rv) GN=ribE PE=1 SV=1_P9WK35	0.166225	0	7.03e-06	Inf	1	0	8.14e-06	Inf	1	7.03e-06	2.63e-06	0.374408
Meta-Protein 85600	Metagenome Unknown	0.166225	0	8.11e-06	Inf	1	0	4.12e-06	Inf	1	8.11e-06	7.95e-06	0.980473
Meta-Protein 96604	BLAST_OMP_SODGL Outer membrane protein (Fragment) OS=Sodalis glossinidius PE=1 SV=1_P83079	0.166225	0	1.26e-05	Inf	1	0	9.68e-06	Inf	1	1.26e-05	2.14e-05	1.69861
Meta-Protein 66349	Metagenome Unknown	0.166225	0	5.06e-05	Inf	1	0	8.25e-06	Inf	1	5.06e-05	3.92e-05	0.774453
Meta-Protein 72266	BLAST_RRF_BIFLD Ribosome-recycling factor OS=Bifidobacterium longum (strain DJO10A) GN=frr PE=3 SV=1_B3DRT4	0.166225	0	1.41e-05	Inf	NaN	0	0	NaN	1	1.41e-05	5.26e-06	0.372711
Meta-Protein 112805	BLAST_OMP_BORPE Outer membrane porin protein BP0840 OS=Bordetella pertussis (strain Tohama I / ATCC BAA-589 / NCTC 13251) GN=BP0840 PE=1 SV=1_Q04064	0.166225	0	1.17e-05	Inf	NaN	0	0	NaN	1	1.17e-05	1.19e-05	1.02188
Meta-Protein 4511	BLAST_SUSC_BACTN TonB-dependent receptor SusC OS=Bacteroides thetaiotaomicron (strain ATCC 29148 / DSM 2079 / NCTC 10582 / E50 / VPI-5482) GN=susC PE=1 SV=1_Q8A1G1	0.166225	0	1.94e-05	Inf	NaN	0	0	NaN	1	1.94e-05	1.63e-05	0.839352
Meta-Protein 81221	BLAST_SUSD_BACO1 SusD-like protein BACOVA_02651 OS=Bacteroides ovatus (strain ATCC 8483 / DSM 1896 / JCM 5824 / NCTC 11153) GN=BACOVA_02651 PE=1 SV=1_A7LXT5	0.166225	0	1.17e-05	Inf	NaN	0	0	NaN	1	1.17e-05	1.3e-05	1.11398
Meta-Protein 83782	Metagenome Unknown	0.166225	0	3.5e-05	Inf	NaN	0	0	NaN	1	3.5e-05	1.53e-05	0.437926
Meta-Protein 85747	Metagenome Unknown	0.166225	0	3.72e-05	Inf	NaN	0	0	NaN	1	3.72e-05	3.08e-05	0.82796
Meta-Protein 93625	BLAST_HV307_HUMAN Immunoglobulin heavy variable 3-7 OS=Homo sapiens GN=IGHV3-7 PE=1 SV=2_P01780	0.166225	0	1.17e-05	Inf	NaN	0	0	NaN	1	1.17e-05	1.19e-05	1.01571
Meta-Protein 31928	BLAST_DIT9_BPNF Tail knob protein gp9 OS=Bacillus phage Nf GN=9 PE=3 SV=2_Q04395	0.166225	0	1.16e-05	Inf	NaN	0	0	NaN	1	1.16e-05	9.63e-06	0.829265
Meta-Protein 80148	Metagenome Unknown	0.166225	0	1.44e-05	Inf	NaN	0	0	NaN	1	1.44e-05	2.8e-05	1.93894
Meta-Protein 81193	Metagenome Unknown	0.166225	0	9.89e-05	Inf	NaN	0	0	NaN	1	9.89e-05	8.16e-05	0.824368
Meta-Protein 99223	BLAST_OMPB1_NEIGO Major outer membrane protein P.IB OS=Neisseria gonorrhoeae GN=porB PE=3 SV=1_P18195	0.166225	0	5.39e-05	Inf	NaN	0	0	NaN	1	5.39e-05	6.27e-05	1.16219
Meta-Protein 734	RRF_NATTJ Ribosome-recycling factor OS=Natranaerobius thermophilus (strain ATCC BAA-1301 / DSM 18059 / JW/NM-WN-LF) GN=frr PE=3 SV=1	0.166225	4.04e-06	0	0	0.0224943	4.04e-06	2.06e-05	5.09897	1	0	2.33e-06	Inf
Meta-Protein 13484	Metagenome Unknown	0.166225	8.32e-06	0	0	0.0590582	8.32e-06	2.29e-05	2.7505	1	0	1.44e-05	Inf
Meta-Protein 34795	Metagenome Unknown	0.166225	3.92e-06	0	0	0.100348	3.92e-06	1.59e-05	4.06596	1	0	2.33e-06	Inf
Meta-Protein 34796	BLAST_PORTL_BPHK7 Portal protein OS=Enterobacteria phage HK97 GN=3 PE=3 SV=1_P49859	0.166225	3.92e-06	0	0	0.100348	3.92e-06	1.59e-05	4.06596	1	0	2.33e-06	Inf
Meta-Protein 34797	BLAST_TOLB_PSEA6 Protein TolB OS=Pseudoalteromonas atlantica (strain T6c / ATCC BAA-1087) GN=tolB PE=3 SV=1_Q15RP1	0.166225	3.92e-06	0	0	0.100348	3.92e-06	1.59e-05	4.06596	1	0	2.33e-06	Inf
Meta-Protein 25074	BLAST_EUTE_ECOLI Ethanolamine utilization protein EutE OS=Escherichia coli (strain K12) GN=eutE PE=4 SV=1_P77445	0.166225	7.63e-06	0	0	0.105645	7.63e-06	1.83e-05	2.40546	1	0	4.79e-06	Inf
Meta-Protein 18738	BLAST_IDM1_ARATH Increased DNA methylation 1 OS=Arabidopsis thaliana GN=IDM1 PE=1 SV=1_F4IXE7	0.166225	6.01e-06	0	0	0.17753	6.01e-06	1.95e-05	3.24965	1	0	8.03e-06	Inf
Meta-Protein 60243	BLAST_FLA_CLOTY Flagellin (Fragment) OS=Clostridium tyrobutyricum GN=fla PE=1 SV=2_P80583	0.166225	3.48e-05	0	0	0.181449	3.48e-05	0.000246658	7.09553	1	0	3.95e-05	Inf
Meta-Protein 262	BLAST_FLA_TATMI Flagellin OS=Tatlockia micdadei GN=fla PE=3 SV=1_P53606	0.166225	6.6e-05	0	0	0.280713	6.6e-05	9.65e-05	1.46218	1	0	2.88e-05	Inf
Meta-Protein 18735	Metagenome Unknown	0.166225	8.86e-06	0	0	0.280713	8.86e-06	1.95e-05	2.20414	1	0	8.03e-06	Inf
Meta-Protein 3773	BLAST_ALKH_TREPA Putative KHG/KDPG aldolase OS=Treponema pallidum (strain Nichols) GN=eda PE=3 SV=1_O83578	0.166225	3.19e-05	0	0	0.371093	3.19e-05	1.19e-05	0.373952	1	0	2.78e-06	Inf
Meta-Protein 64133	BLAST_PSTS2_STRA3 Phosphate-binding protein PstS 2 OS=Streptococcus agalactiae serotype III (strain NEM316) GN=pstS2 PE=3 SV=1_Q8E310	0.166225	1.07e-05	0	0	0.371093	1.07e-05	2.94e-05	2.75014	1	0	1.16e-05	Inf
Meta-Protein 57824	BLAST_TPIS_PARD8 Triosephosphate isomerase OS=Parabacteroides distasonis (strain ATCC 8503 / DSM 20701 / CIP 104284 / JCM 5825 / NCTC 11152) GN=tpiA PE=3 SV=1_A6LFF0	0.166225	2.38e-05	0	0	0.371093	2.38e-05	1.24e-05	0.520289	1	0	4.65e-06	Inf
Meta-Protein 103402	Metagenome Unknown	0.166225	3.32e-05	0	0	0.371093	3.32e-05	2.28e-05	0.687454	1	0	1.86e-05	Inf
Meta-Protein 63456	BLAST_DGAL_SALTY D-galactose-binding periplasmic protein OS=Salmonella typhimurium (strain LT2 / SGSC1412 / ATCC 700720) GN=mglB PE=1 SV=2_P23905	0.166225	3.71e-05	0	0	0.371093	3.71e-05	1.6e-05	0.430473	1	0	2.09e-05	Inf
Meta-Protein 87418	BLAST_MTNB_AQUAE Methylthioribulose-1-phosphate dehydratase OS=Aquifex aeolicus (strain VF5) GN=mtnB PE=1 SV=1_O67788	0.166225	2.77e-05	0	0	0.371093	2.77e-05	2.28e-06	0.0825202	1	0	4.98e-06	Inf
Meta-Protein 62600	BLAST_CYSK_MYCBO O-acetylserine sulfhydrylase OS=Mycobacterium bovis (strain ATCC BAA-935 / AF2122/97) GN=cysK PE=3 SV=1_P0A535	0.166225	1.64e-05	0	0	0.371093	1.64e-05	4.56e-06	0.277454	1	0	1.24e-05	Inf
Meta-Protein 38637	BLAST_RECD_HAEIN RecBCD enzyme subunit RecD OS=Haemophilus influenzae (strain ATCC 51907 / DSM 11121 / KW20 / Rd) GN=recD PE=3 SV=1_P45158	0.166225	5.78e-06	0	0	0.418492	5.78e-06	1.44e-05	2.49784	1	0	9.3e-06	Inf
Meta-Protein 23299	BLAST_ARGD_BACAM Acetylornithine aminotransferase (Fragment) OS=Bacillus amyloliquefaciens GN=argD PE=3 SV=1_Q9ZJ10	0.166225	1.6e-05	0	0	0.422678	1.6e-05	3.79e-05	2.36897	1	0	2.33e-06	Inf
Meta-Protein 60168	BLAST_ARGC_DESAP N-acetyl-gamma-glutamyl-phosphate reductase OS=Desulforudis audaxviator (strain MP104C) GN=argC PE=3 SV=1_B1I1C5	0.166225	2.29e-05	0	0	0.422678	2.29e-05	3.65e-05	1.59425	1	0	5.43e-06	Inf
Meta-Protein 77640	BLAST_G3P_CLOPA Glyceraldehyde-3-phosphate dehydrogenase OS=Clostridium pasteurianum GN=gap PE=1 SV=1_Q59309	0.166225	3.82e-05	0	0	0.422678	3.82e-05	4.8e-06	0.125676	1	0	1.03e-05	Inf
Meta-Protein 41316	BLAST_DEOC_SHISS Deoxyribose-phosphate aldolase OS=Shigella sonnei (strain Ss046) GN=deoC PE=3 SV=1_Q3YU12	0.166225	3.79e-05	0	0	0.422678	3.79e-05	9.39e-06	0.24803	1	0	2.63e-06	Inf
Meta-Protein 37319	BLAST_RL4_BACV8 50S ribosomal protein L4 OS=Bacteroides vulgatus (strain ATCC 8482 / DSM 1447 / JCM 5826 / NBRC 14291 / NCTC 11154) GN=rplD PE=3 SV=1_A6KYJ4	0.166225	3.92e-06	0	0	0.583882	3.92e-06	2.52e-05	6.42234	1	0	4.65e-06	Inf
Meta-Protein 3713	BLAST_DCTP_SULSN Solute-binding protein NAS141_03721 OS=Sulfitobacter sp. (strain NAS-14.1) GN=NAS141_03721 PE=1 SV=1_A3T0D1	0.166225	1.07e-05	0	0	0.589639	1.07e-05	1.95e-05	1.8187	1	0	6.98e-06	Inf
Meta-Protein 23856	BLAST_PEPE_LACHE Aminopeptidase E OS=Lactobacillus helveticus GN=pepE PE=1 SV=1_P94870	0.166225	9.75e-06	0	0	0.589639	9.75e-06	1.9e-05	1.95188	1	0	2.33e-06	Inf
Meta-Protein 19015	Metagenome Unknown	0.166225	6.01e-06	0	0	0.589639	6.01e-06	1.71e-05	2.84133	1	0	7.19e-06	Inf
Meta-Protein 18323	BLAST_MUC1_HUMAN Mucin-1 OS=Homo sapiens GN=MUC1 PE=1 SV=3_P15941	0.166225	1.02e-05	0	0	0.787406	1.02e-05	2.27e-05	2.23025	1	0	2.78e-06	Inf
Meta-Protein 26769	BLAST_DEOC_CAEEL Putative deoxyribose-phosphate aldolase OS=Caenorhabditis elegans GN=F09E5.3 PE=3 SV=1_Q19264	0.166225	1.18e-05	0	0	0.789268	1.18e-05	8.77e-06	0.740324	1	0	2.33e-06	Inf
Meta-Protein 64178	BLAST_YSD2_CAEEL RutC family protein C23G10.2 OS=Caenorhabditis elegans GN=C23G10.2 PE=3 SV=3_Q10121	0.166225	6.3e-06	0	0	0.789268	6.3e-06	8.68e-06	1.37698	1	0	6.98e-06	Inf
Meta-Protein 17376	BLAST_DIVIB_BACSU Cell division protein DivIB OS=Bacillus subtilis (strain 168) GN=divIB PE=1 SV=1_P16655	0.166225	5.29e-06	0	0	0.789268	5.29e-06	8.33e-06	1.5748	1	0	1.44e-05	Inf
Meta-Protein 3625	BLAST_SUSC_BACTN TonB-dependent receptor SusC OS=Bacteroides thetaiotaomicron (strain ATCC 29148 / DSM 2079 / NCTC 10582 / E50 / VPI-5482) GN=susC PE=1 SV=1_Q8A1G1	0.166225	0.000123434	0	0	0.789268	0.000123434	0.000127916	1.03631	1	0	2.33e-06	Inf
Meta-Protein 55918	ALL1_BRAJU Allergen Bra j 1-E OS=Brassica juncea PE=1 SV=1	0.166225	1.57e-05	0	0	0.789268	1.57e-05	7.26e-06	0.46153	1	0	7.19e-06	Inf
Meta-Protein 23783	BLAST_SCRN3_DANRE Secernin-3 OS=Danio rerio GN=scrn3 PE=2 SV=1_Q803W1	0.166225	1.39e-05	0	0	0.789268	1.39e-05	8.6e-06	0.620559	1	0	2.56e-05	Inf
Meta-Protein 35109	BLAST_IRPA_SYNE7 Iron-regulated protein A OS=Synechococcus elongatus (strain PCC 7942) GN=irpA PE=2 SV=1_P12608	0.166225	4.21e-06	0	0	0.789268	4.21e-06	2.07e-06	0.491089	1	0	2.33e-05	Inf
Meta-Protein 24424	BLAST_KPRS_PORGI Ribose-phosphate pyrophosphokinase OS=Porphyromonas gingivalis (strain ATCC BAA-308 / W83) GN=prs PE=3 SV=1_Q7MT83	0.166225	7.74e-06	0	0	0.855132	7.74e-06	1.13e-05	1.45522	1	0	6.98e-06	Inf
Meta-Protein 109255	BLAST_FBW2_ARATH F-box protein FBW2 OS=Arabidopsis thaliana GN=FBW2 PE=1 SV=1_Q9ZPE4	0.166225	9.64e-06	0	0	1	9.64e-06	9.18e-06	0.952463	1	0	2.33e-06	Inf
Meta-Protein 3367	BLAST_SUSC_BACTN TonB-dependent receptor SusC OS=Bacteroides thetaiotaomicron (strain ATCC 29148 / DSM 2079 / NCTC 10582 / E50 / VPI-5482) GN=susC PE=1 SV=1_Q8A1G1	0.166225	4.82e-06	0	0	1	4.82e-06	2.51e-05	5.20467	1	0	2.33e-06	Inf
Meta-Protein 3776	BLAST_SUSC_BACTN TonB-dependent receptor SusC OS=Bacteroides thetaiotaomicron (strain ATCC 29148 / DSM 2079 / NCTC 10582 / E50 / VPI-5482) GN=susC PE=1 SV=1_Q8A1G1	0.166225	1.5e-05	0	0	1	1.5e-05	2.06e-05	1.36948	1	0	6.98e-06	Inf
Meta-Protein 78019	Metagenome Unknown	0.166225	1.35e-05	0	0	1	1.35e-05	1.43e-05	1.06167	1	0	4.02e-06	Inf
Meta-Protein 58853	Metagenome Unknown	0.166225	2.82e-05	0	0	1	2.82e-05	3.52e-05	1.24806	1	0	1.86e-05	Inf
Meta-Protein 10986	BLAST_ATMB_SALTY Magnesium-transporting ATPase, P-type 1 OS=Salmonella typhimurium (strain LT2 / SGSC1412 / ATCC 700720) GN=mgtB PE=1 SV=3_P22036	0.166225	7.13e-06	0	0	1	7.13e-06	9.63e-06	1.35088	1	0	7.19e-06	Inf
Meta-Protein 51889	BLAST_Y132_METJA Uncharacterized protein MJ0132 OS=Methanocaldococcus jannaschii (strain ATCC 43067 / DSM 2661 / JAL-1 / JCM 10045 / NBRC 100440) GN=MJ0132 PE=3 SV=1_Q57596	0.166225	2.06e-05	0	0	1	2.06e-05	2.34e-05	1.13507	1	0	2.78e-06	Inf
Meta-Protein 107544	BLAST_SUSA_BACTN Neopullulanase SusA OS=Bacteroides thetaiotaomicron (strain ATCC 29148 / DSM 2079 / NCTC 10582 / E50 / VPI-5482) GN=susA PE=3 SV=1_Q8A1G0	0.166225	3.11e-05	0	0	1	3.11e-05	2.99e-05	0.961273	1	0	4.65e-06	Inf
Meta-Protein 100474	BLAST_CRU1_ARATH 12S seed storage protein CRA1 OS=Arabidopsis thaliana GN=CRA1 PE=1 SV=2_P15455	0.166225	1.48e-05	0	0	1	1.48e-05	2.67e-05	1.8041	1	0	1.63e-05	Inf
Meta-Protein 3433	BLAST_EFG_LACP7 Elongation factor G OS=Lachnoclostridium phytofermentans (strain ATCC 700394 / DSM 18823 / ISDg) GN=fusA PE=3 SV=1_A9KRZ3	0.166225	1.43e-05	0	0	1	1.43e-05	1.13e-05	0.789412	1	0	9.3e-06	Inf
Meta-Protein 37598	BLAST_BTUB_VIBVU Vitamin B12 transporter BtuB OS=Vibrio vulnificus (strain CMCP6) GN=btuB PE=3 SV=1_Q8DD41	0.166225	1.25e-05	0	0	1	1.25e-05	2.88e-05	2.30421	1	0	6.98e-06	Inf
Meta-Protein 38169	BLAST_IRPA_SYNE7 Iron-regulated protein A OS=Synechococcus elongatus (strain PCC 7942) GN=irpA PE=2 SV=1_P12608	0.166225	9.65e-06	0	0	1	9.65e-06	1.65e-05	1.70967	1	0	4.65e-06	Inf
Meta-Protein 57004	BLAST_PCKA_AGARV Phosphoenolpyruvate carboxykinase (ATP) OS=Agathobacter rectalis (strain ATCC 33656 / DSM 3377 / JCM 17463 / KCTC 5835 / VPI 0990) GN=pckA PE=3 SV=1_C4ZBL1	0.166225	1.6e-05	0	0	1	1.6e-05	2.27e-05	1.41899	1	0	7.19e-06	Inf
Meta-Protein 38110	BLAST_OMP32_DELAC Outer membrane porin protein 32 OS=Delftia acidovorans GN=omp32 PE=1 SV=1_P24305	0.166225	3.92e-06	0	0	1	3.92e-06	1.24e-05	3.15915	1	0	9.3e-06	Inf
Meta-Protein 103664	Metagenome Unknown	0.166225	2.44e-05	0	0	1	2.44e-05	2.51e-05	1.02894	1	0	3.95e-05	Inf
Meta-Protein 45671	BLAST_SUSC_BACTN TonB-dependent receptor SusC OS=Bacteroides thetaiotaomicron (strain ATCC 29148 / DSM 2079 / NCTC 10582 / E50 / VPI-5482) GN=susC PE=1 SV=1_Q8A1G1	0.166225	0	0.000228078	Inf	1	0	0.000309268	Inf	1	0.000228078	0.000100373	0.440084
Meta-Protein 24628	BLAST_PPDK_CLOSY Pyruvate, phosphate dikinase OS=Clostridium symbiosum GN=ppdK PE=1 SV=5_P22983	0.166225	0	1.59e-05	Inf	0.0360317	0	2.34e-05	Inf	1	1.59e-05	1.22e-05	0.767097
Meta-Protein 47745	BLAST_TPIC_ARATH Triosephosphate isomerase, chloroplastic OS=Arabidopsis thaliana GN=TIM PE=1 SV=1_Q9SKP6	0.166225	0	1.11e-05	Inf	0.0360317	0	2.76e-05	Inf	1	1.11e-05	1.21e-05	1.09258
Meta-Protein 65646	PA2TG_OXYSC Acidic phospholipase A2 homolog taipoxin gamma chain OS=Oxyuranus scutellatus scutellatus PE=1 SV=2	0.166225	0	6.99e-06	Inf	0.0590582	0	1.34e-05	Inf	1	6.99e-06	5.07e-06	0.724672
Meta-Protein 21968	BLAST_SCRK1_MAIZE Fructokinase-1 OS=Zea mays GN=FRK1 PE=1 SV=1_Q6XZ79	0.166225	0	2.61e-05	Inf	0.100348	0	1.36e-05	Inf	1	2.61e-05	2.61e-05	1.00093
Meta-Protein 26265	BLAST_MUTB_STRCM Methylmalonyl-CoA mutase large subunit OS=Streptomyces cinnamonensis GN=mutB PE=3 SV=1_Q05065	0.166225	0	6.63e-06	Inf	0.181449	0	9.15e-06	Inf	1	6.63e-06	2.4e-06	0.361809
Meta-Protein 26862	BLAST_GLTB_WHEAT Glutenin, low molecular weight subunit 1D1 OS=Triticum aestivum PE=2 SV=1_P10386	0.166225	0	5.41e-06	Inf	0.181449	0	4.54e-05	Inf	1	5.41e-06	4.79e-06	0.885978
Meta-Protein 92521	Metagenome Unknown	0.166225	0	9.88e-06	Inf	0.181449	0	1.5e-05	Inf	1	9.88e-06	1.33e-05	1.35046
Meta-Protein 1159	BLAST_SYFA_ARATH Phenylalanine--tRNA ligase alpha subunit, cytoplasmic OS=Arabidopsis thaliana GN=At4g39280 PE=2 SV=3_Q9T034	0.166225	0	1.58e-05	Inf	0.181449	0	7.12e-06	Inf	1	1.58e-05	1.68e-05	1.06197
Meta-Protein 24914	BLAST_CYSK_STAHA Cysteine synthase (Fragment) OS=Staphylococcus haemolyticus GN=cysK PE=3 SV=1_Q59918	0.166225	0	8.81e-06	Inf	0.181449	0	1.11e-05	Inf	1	8.81e-06	9.6e-06	1.08988
Meta-Protein 72629	BLAST_DRPE_CRAPL Desiccation-related protein PCC13-62 OS=Craterostigma plantagineum PE=2 SV=1_P22242	0.166225	0	1.65e-05	Inf	0.371093	0	1.46e-05	Inf	1	1.65e-05	1.86e-05	1.12799
Meta-Protein 131248	BLAST_CRU3_ARATH 12S seed storage protein CRC OS=Arabidopsis thaliana GN=CRC PE=1 SV=1_Q96318	0.166225	0	4.68e-06	Inf	0.371093	0	7.28e-06	Inf	1	4.68e-06	4.65e-06	0.994652
Meta-Protein 26619	BLAST_THLA_CLOAB Acetyl-CoA acetyltransferase OS=Clostridium acetobutylicum (strain ATCC 824 / DSM 792 / JCM 1419 / LMG 5710 / VKM B-1787) GN=thlA PE=1 SV=1_P45359	0.166225	0	1.02e-05	Inf	0.371093	0	4.73e-06	Inf	1	1.02e-05	9.63e-06	0.946721
Meta-Protein 46388	Metagenome Unknown	0.166225	0	4.95e-06	Inf	0.371093	0	1.64e-05	Inf	1	4.95e-06	2.78e-06	0.560606
Meta-Protein 43277	BLAST_HUTI_PICTO Imidazolonepropionase OS=Picrophilus torridus (strain ATCC 700027 / DSM 9790 / JCM 10055 / NBRC 100828) GN=hutI PE=3 SV=1_Q6L2W1	0.166225	0	1.17e-05	Inf	0.371093	0	1.91e-05	Inf	1	1.17e-05	7.89e-06	0.675705
Meta-Protein 51322	BLAST_DARB_BPP1 Defense against restriction protein B OS=Escherichia phage P1 GN=darB PE=3 SV=1_Q71TF8	0.166225	0	1.27e-05	Inf	0.371093	0	2.67e-05	Inf	1	1.27e-05	1.39e-05	1.08804
Meta-Protein 50715	BLAST_AAT_STRVG Aspartate aminotransferase OS=Streptomyces virginiae GN=aspC PE=3 SV=1_Q60013	0.166225	0	3.09e-05	Inf	0.371093	0	7.34e-05	Inf	1	3.09e-05	5.55e-05	1.79283
Meta-Protein 3237	BLAST_PXG_SESIN Peroxygenase OS=Sesamum indicum GN=SOP1 PE=1 SV=1_Q9SQ57	0.166225	0	1.46e-05	Inf	0.371093	0	2.47e-05	Inf	1	1.46e-05	2.22e-05	1.51911
Meta-Protein 48456	BLAST_B561A_ARATH Cytochrome b561, DM13 and DOMON domain-containing protein At5g54830 OS=Arabidopsis thaliana GN=At5g54830 PE=2 SV=1_Q9FFU6	0.166225	0	1.27e-05	Inf	0.371093	0	2.25e-05	Inf	1	1.27e-05	1.39e-05	1.08804
Meta-Protein 45382	Metagenome Unknown	0.166225	0	1.02e-05	Inf	0.371093	0	1.02e-05	Inf	1	1.02e-05	8.33e-06	0.820197
Meta-Protein 45383	BLAST_TNPA_STAAU Transposase A from transposon Tn554 OS=Staphylococcus aureus GN=tnpA PE=3 SV=1_P0A052	0.166225	0	1.02e-05	Inf	0.371093	0	1.02e-05	Inf	1	1.02e-05	8.33e-06	0.820197
Meta-Protein 47276	PXG1_AVESA Peroxygenase 1 OS=Avena sativa PE=1 SV=1	0.166225	0	2.24e-05	Inf	0.371093	0	2.05e-05	Inf	1	2.24e-05	1.94e-05	0.86661
Meta-Protein 50105	BLAST_MAN5_ARATH Mannan endo-1,4-beta-mannosidase 5 OS=Arabidopsis thaliana GN=MAN5 PE=2 SV=1_Q9M0H6	0.166225	0	9.91e-06	Inf	0.371093	0	8.22e-06	Inf	1	9.91e-06	8.33e-06	0.840202
Meta-Protein 45117	BLAST_HLYC_RICAH Possible hemolysin C OS=Rickettsia akari (strain Hartford) GN=tlyC PE=3 SV=1_A8GPR9	0.166225	0	2.03e-05	Inf	0.371093	0	1.85e-05	Inf	1	2.03e-05	1.94e-05	0.956297
Meta-Protein 2825	Metagenome Unknown	0.166225	0	4.95e-06	Inf	0.371093	0	1.03e-05	Inf	1	4.95e-06	1.11e-05	2.24175
Meta-Protein 45135	BLAST_FMT_THEM4 Methionyl-tRNA formyltransferase OS=Thermosipho melanesiensis (strain DSM 12029 / CIP 104789 / BI429) GN=fmt PE=3 SV=1_A6LJK9	0.166225	0	4.95e-06	Inf	0.371093	0	1.03e-05	Inf	1	4.95e-06	1.11e-05	2.24175
Meta-Protein 52560	BLAST_YOJN_BACSU Uncharacterized protein YojN OS=Bacillus subtilis (strain 168) GN=yojN PE=3 SV=1_O31850	0.166225	0	9.66e-06	Inf	0.371093	0	1.03e-05	Inf	1	9.66e-06	1.11e-05	1.14892
Meta-Protein 50961	BLAST_CUER_SHIFL HTH-type transcriptional regulator CueR OS=Shigella flexneri GN=cueR PE=3 SV=1_P0A9G5	0.166225	0	1.02e-05	Inf	0.371093	0	1.23e-05	Inf	1	1.02e-05	1.66e-05	1.63998
Meta-Protein 66553	BLAST_ILVC_CLOBA Ketol-acid reductoisomerase (NADP(+)) OS=Clostridium botulinum (strain Alaska E43 / Type E3) GN=ilvC PE=3 SV=1_B2UYT8	0.166225	0	1.18e-05	Inf	0.371093	0	8.6e-06	Inf	1	1.18e-05	1.16e-05	0.989363
Meta-Protein 65413	Metagenome Unknown	0.166225	0	4.95e-05	Inf	0.371093	0	3.74e-05	Inf	1	4.95e-05	6.98e-05	1.4105
Meta-Protein 85075	BLAST_RL4_BACTN 50S ribosomal protein L4 OS=Bacteroides thetaiotaomicron (strain ATCC 29148 / DSM 2079 / NCTC 10582 / E50 / VPI-5482) GN=rplD PE=3 SV=1_Q8A477	0.166225	0	2.43e-05	Inf	0.371093	0	4.97e-06	Inf	1	2.43e-05	2.1e-05	0.86764
Meta-Protein 53420	BLAST_MENH_BACSU Putative 2-succinyl-6-hydroxy-2,4-cyclohexadiene-1-carboxylate synthase OS=Bacillus subtilis (strain 168) GN=menH PE=3 SV=2_P23974	0.166225	0	1.51e-05	Inf	0.371093	0	4.1e-06	Inf	1	1.51e-05	1.63e-05	1.07783
Meta-Protein 3966	BLAST_RL18_CLOBA 50S ribosomal protein L18 OS=Clostridium botulinum (strain Alaska E43 / Type E3) GN=rplR PE=3 SV=1_B2UYC6	0.166225	0	9.04e-06	Inf	0.371093	0	6.18e-06	Inf	1	9.04e-06	7.92e-06	0.875576
Meta-Protein 23517	BLAST_RRBR2_CLOAB Reverse rubrerythrin-2 OS=Clostridium acetobutylicum (strain ATCC 824 / DSM 792 / JCM 1419 / LMG 5710 / VKM B-1787) GN=rbr3B PE=1 SV=1_Q97D83	0.166225	0	7.04e-06	Inf	0.371093	0	1.25e-05	Inf	1	7.04e-06	7.28e-06	1.03432
Meta-Protein 44604	BLAST_SSG1_WHEAT Granule-bound starch synthase 1, chloroplastic/amyloplastic OS=Triticum aestivum GN=WAXY PE=1 SV=1_P27736	0.166225	0	6.99e-06	Inf	0.371093	0	1.67e-05	Inf	1	6.99e-06	2.58e-06	0.368296
Meta-Protein 26263	BLAST_KDD_ACESD L-erythro-3,5-diaminohexanoate dehydrogenase OS=Acetoanaerobium sticklandii (strain ATCC 12662 / DSM 519 / JCM 1433 / NCIMB 10654) GN=kdd PE=3 SV=1_E3PRJ9	0.166225	0	9.46e-06	Inf	1	0	2.15e-06	Inf	1	9.46e-06	9.91e-06	1.04758
Meta-Protein 25577	BLAST_DEOC_CLOBA Deoxyribose-phosphate aldolase OS=Clostridium botulinum (strain Alaska E43 / Type E3) GN=deoC PE=3 SV=1_B2V184	0.166225	0	1.98e-05	Inf	1	0	6.45e-06	Inf	1	1.98e-05	9.55e-06	0.483137
Meta-Protein 72630	Metagenome Unknown	0.166225	0	1.18e-05	Inf	1	0	7.26e-06	Inf	1	1.18e-05	1.16e-05	0.987403
Meta-Protein 96382	Metagenome Unknown	0.166225	0	7.55e-06	Inf	1	0	9.76e-06	Inf	1	7.55e-06	2.78e-06	0.36755
Meta-Protein 134682	BLAST_FTN_BACF6 Bacterial non-heme ferritin OS=Bacteroides fragilis (strain 638R) GN=ftnA PE=2 SV=1_E1WS50	0.166225	0	2.06e-05	Inf	1	0	2.44e-06	Inf	1	2.06e-05	6.16e-05	2.99834
Meta-Protein 26220	BLAST_HIS9_BACSU Histidinol-phosphatase OS=Bacillus subtilis (strain 168) GN=hisK PE=1 SV=1_O34411	0.166225	0	1.84e-05	Inf	1	0	2.15e-06	Inf	1	1.84e-05	1.71e-05	0.928116
Meta-Protein 27030	BLAST_CH60_BIFAA 60 kDa chaperonin OS=Bifidobacterium adolescentis (strain ATCC 15703 / DSM 20083 / NCTC 11814 / E194a) GN=groL PE=3 SV=3_Q9REU4	0.166225	0	1.48e-05	Inf	1	0	2.15e-06	Inf	1	1.48e-05	2.09e-05	1.41156
Meta-Protein 3899	Metagenome Unknown	0.166225	0	6.83e-05	Inf	1	0	1.86e-05	Inf	1	6.83e-05	6.43e-05	0.941667
Meta-Protein 4136	BLAST_MAEB_HALED NADP-dependent malic enzyme OS=Halomonas elongata (strain ATCC 33173 / DSM 2581 / NBRC 15536 / NCIMB 2198 / 1H9) GN=maeB PE=1 SV=1_E1V8J1	0.166225	0	1.82e-05	Inf	1	0	5.17e-06	Inf	1	1.82e-05	1.88e-05	1.0363
Meta-Protein 48963	Metagenome Unknown	0.166225	0	1.64e-05	Inf	1	0	2.03e-05	Inf	1	1.64e-05	9.28e-06	0.564516
Meta-Protein 22249	BLAST_BCSP_BRUME 31 kDa immunogenic protein OS=Brucella melitensis biotype 1 (strain 16M / ATCC 23456 / NCTC 10094) GN=bcsP31 PE=4 SV=1_P0A3T2	0.166225	0	2.1e-05	Inf	1	0	1.51e-05	Inf	1	2.1e-05	1.63e-05	0.774772
Meta-Protein 152579	BLAST_RHTA_RHIME Rhizobactin receptor OS=Rhizobium meliloti (strain 1021) GN=rhtA PE=3 SV=1_Q9Z3Q5	0.166225	0	1.36e-05	Inf	1	0	3.1e-05	Inf	1	1.36e-05	6.98e-06	0.514128
Meta-Protein 5120	BLAST_ENO_FUSNN Enolase OS=Fusobacterium nucleatum subsp. nucleatum (strain ATCC 25586 / CIP 101130 / JCM 8532 / LMG 13131) GN=eno PE=3 SV=1_Q8RI55	0.166225	0	2.57e-05	Inf	1	0	4.84e-06	Inf	1	2.57e-05	2.63e-06	0.102421
Meta-Protein 26721	BLAST_LACE_RHIRD Lactose-binding protein OS=Rhizobium radiobacter GN=lacE PE=1 SV=1_P29822	0.166225	0	1.73e-05	Inf	1	0	1.08e-05	Inf	1	1.73e-05	9.3e-06	0.539227
Meta-Protein 66712	BLAST_Y1259_AQUAE Uncharacterized protein aq_1259 OS=Aquifex aeolicus (strain VF5) GN=aq_1259 PE=3 SV=1_O67300	0.166225	0	9.68e-06	Inf	1	0	8.25e-06	Inf	1	9.68e-06	7.47e-06	0.771748
Meta-Protein 52969	Metagenome Unknown	0.166225	0	1.64e-05	Inf	1	0	1.22e-05	Inf	1	1.64e-05	1.58e-05	0.960743
Meta-Protein 91220	Metagenome Unknown	0.166225	0	2.99e-05	Inf	1	0	1.55e-05	Inf	1	2.99e-05	2.88e-05	0.963536
Meta-Protein 72693	BLAST_KDGK_THET8 2-dehydro-3-deoxygluconokinase OS=Thermus thermophilus (strain HB8 / ATCC 27634 / DSM 579) GN=kdgK PE=1 SV=1_Q53W83	0.166225	0	6.63e-06	Inf	1	0	2.58e-06	Inf	1	6.63e-06	1.63e-05	2.45389
Meta-Protein 83940	BLAST_RS6_CLOP1 30S ribosomal protein S6 OS=Clostridium perfringens (strain ATCC 13124 / DSM 756 / JCM 1290 / NCIMB 6125 / NCTC 8237 / Type A) GN=rpsF PE=3 SV=1_Q0TM08	0.166225	0	1.2e-05	Inf	NaN	0	0	NaN	1	1.2e-05	1.25e-05	1.04797
Meta-Protein 120337	Metagenome Unknown	0.166225	0	1.05e-05	Inf	NaN	0	0	NaN	1	1.05e-05	9.89e-06	0.941316
Meta-Protein 83704	BLAST_HPRT_ENTFA Hypoxanthine-guanine phosphoribosyltransferase OS=Enterococcus faecalis (strain ATCC 700802 / V583) GN=hpt PE=3 SV=1_Q839B2	0.166225	0	1.46e-05	Inf	NaN	0	0	NaN	1	1.46e-05	1.56e-05	1.07376
Meta-Protein 75153	BLAST_ENLYS_BPSPP Endolysin OS=Bacillus phage SPP1 GN=25 PE=4 SV=1_O48471	0.166225	0	1.49e-05	Inf	NaN	0	0	NaN	1	1.49e-05	1.77e-05	1.1831
Meta-Protein 149898	Metagenome Unknown	0.166225	0	0.000102912	Inf	NaN	0	0	NaN	1	0.000102912	8.21e-05	0.797569
Meta-Protein 150133	BLAST_ANCA_CLOTH Cellulosome-anchoring protein OS=Clostridium thermocellum (strain ATCC 27405 / DSM 1237 / NBRC 103400 / NCIMB 10682 / NRRL B-4536 / VPI 7372) GN=ancA PE=1 SV=1_Q06848	0.166225	0	2.04e-05	Inf	NaN	0	0	NaN	1	2.04e-05	3.26e-05	1.59585
Meta-Protein 152156	Metagenome Unknown	0.166225	0	0.000136446	Inf	NaN	0	0	NaN	1	0.000136446	9.18e-05	0.673143
Meta-Protein 152315	BLAST_ENO_BACTN Enolase OS=Bacteroides thetaiotaomicron (strain ATCC 29148 / DSM 2079 / NCTC 10582 / E50 / VPI-5482) GN=eno PE=3 SV=1_Q89Z05	0.166225	0	1.95e-05	Inf	NaN	0	0	NaN	1	1.95e-05	2.31e-05	1.18264
Meta-Protein 4722	BLAST_LYS_BPCP1 Lysozyme OS=Streptococcus phage Cp-1 GN=CPL1 PE=1 SV=2_P15057	0.166225	0	2.24e-05	Inf	NaN	0	0	NaN	1	2.24e-05	2.18e-05	0.97563
Meta-Protein 72442	BLAST_BCSP_BRUME 31 kDa immunogenic protein OS=Brucella melitensis biotype 1 (strain 16M / ATCC 23456 / NCTC 10094) GN=bcsP31 PE=4 SV=1_P0A3T2	0.166225	0	1.97e-05	Inf	NaN	0	0	NaN	1	1.97e-05	2.33e-05	1.17844
Meta-Protein 75326	BLAST_RS5_CLOTH 30S ribosomal protein S5 OS=Clostridium thermocellum (strain ATCC 27405 / DSM 1237 / NBRC 103400 / NCIMB 10682 / NRRL B-4536 / VPI 7372) GN=rpsE PE=3 SV=1_A3DJI9	0.166225	0	1.89e-05	Inf	NaN	0	0	NaN	1	1.89e-05	1.05e-05	0.555359
Meta-Protein 75793	BLAST_RS15_LACP7 30S ribosomal protein S15 OS=Lachnoclostridium phytofermentans (strain ATCC 700394 / DSM 18823 / ISDg) GN=rpsO PE=3 SV=1_A9KNL0	0.166225	0	1.67e-05	Inf	NaN	0	0	NaN	1	1.67e-05	1.05e-05	0.628123
Meta-Protein 83032	BLAST_CHID_BACCI Chitinase D OS=Bacillus circulans GN=chiD PE=1 SV=4_P27050	0.166225	0	6.22e-05	Inf	NaN	0	0	NaN	1	6.22e-05	6.02e-05	0.967668
Meta-Protein 84131	BLAST_RUBY1_CLOAB Rubrerythrin-1 OS=Clostridium acetobutylicum (strain ATCC 824 / DSM 792 / JCM 1419 / LMG 5710 / VKM B-1787) GN=rbr1 PE=1 SV=1_Q97FZ9	0.166225	0	1.86e-05	Inf	NaN	0	0	NaN	1	1.86e-05	2.51e-05	1.34697
Meta-Protein 84660	BLAST_RL4_AGARV 50S ribosomal protein L4 OS=Agathobacter rectalis (strain ATCC 33656 / DSM 3377 / JCM 17463 / KCTC 5835 / VPI 0990) GN=rplD PE=3 SV=1_C4ZBD5	0.166225	0	2.34e-05	Inf	NaN	0	0	NaN	1	2.34e-05	2.51e-05	1.07449
Meta-Protein 84833	BLAST_BGH2A_BACO1 Beta-galactosidase BoGH2A OS=Bacteroides ovatus (strain ATCC 8483 / DSM 1896 / JCM 5824 / NCTC 11153) GN=BACOVA_02645 PE=1 SV=1_A7LXS9	0.166225	0	3.79e-05	Inf	NaN	0	0	NaN	1	3.79e-05	0.000151027	3.98102
Meta-Protein 85432	Metagenome Unknown	0.166225	0	1.26e-05	Inf	NaN	0	0	NaN	1	1.26e-05	1.24e-05	0.978628
Meta-Protein 139815	BLAST_SUSC_BACTN TonB-dependent receptor SusC OS=Bacteroides thetaiotaomicron (strain ATCC 29148 / DSM 2079 / NCTC 10582 / E50 / VPI-5482) GN=susC PE=1 SV=1_Q8A1G1	0.166225	0	4.81e-06	Inf	NaN	0	0	NaN	1	4.81e-06	3.02e-05	6.28683
Meta-Protein 150562	Metagenome Unknown	0.166225	0	1.43e-05	Inf	NaN	0	0	NaN	1	1.43e-05	1.58e-05	1.10617
Meta-Protein 151924	BLAST_OMP_BORPE Outer membrane porin protein BP0840 OS=Bordetella pertussis (strain Tohama I / ATCC BAA-589 / NCTC 13251) GN=BP0840 PE=1 SV=1_Q04064	0.166225	0	9.46e-06	Inf	NaN	0	0	NaN	1	9.46e-06	1.84e-05	1.94705
Meta-Protein 152175	BLAST_OMPB2_NEIGO Major outer membrane protein P.IB OS=Neisseria gonorrhoeae GN=porB PE=3 SV=1_P20148	0.166225	0	1.68e-05	Inf	NaN	0	0	NaN	1	1.68e-05	2.37e-05	1.41335
Meta-Protein 5107	BLAST_Y2991_BRUA2 Putative binding protein BAB2_0491 OS=Brucella abortus (strain 2308) GN=BAB2_0491 PE=3 SV=1_Q2YKZ9	0.166225	0	1.47e-05	Inf	NaN	0	0	NaN	1	1.47e-05	1.6e-05	1.08786
Meta-Protein 5369	BLAST_EFTU_THIDL Elongation factor Tu OS=Thiomonas delicata GN=tuf PE=3 SV=1_P42481	0.166225	0	1.21e-05	Inf	NaN	0	0	NaN	1	1.21e-05	1.49e-05	1.23091
Meta-Protein 71880	BLAST_Y709_METJA Uncharacterized transporter MJ0709 OS=Methanocaldococcus jannaschii (strain ATCC 43067 / DSM 2661 / JAL-1 / JCM 10045 / NBRC 100440) GN=MJ0709 PE=3 SV=1_Q58119	0.166225	0	2.11e-05	Inf	NaN	0	0	NaN	1	2.11e-05	1.16e-05	0.550505
Meta-Protein 75300	Y733_TRIEI UPF0102 protein Tery_0733 OS=Trichodesmium erythraeum (strain IMS101) GN=Tery_0733 PE=3 SV=1	0.166225	0	2.12e-05	Inf	NaN	0	0	NaN	1	2.12e-05	5.33e-06	0.251572
Meta-Protein 83903	Metagenome Unknown	0.166225	0	4.98e-06	Inf	NaN	0	0	NaN	1	4.98e-06	3.26e-05	6.54372
Meta-Protein 84813	BLAST_CHB_VIBHA N,N-diacetylchitobiase OS=Vibrio harveyi GN=chb PE=1 SV=1_P13670	0.166225	0	2.45e-05	Inf	NaN	0	0	NaN	1	2.45e-05	3.79e-05	1.54539
Meta-Protein 84962	BLAST_Y552_CLOAB Uncharacterized protein CA_C0552 OS=Clostridium acetobutylicum (strain ATCC 824 / DSM 792 / JCM 1419 / LMG 5710 / VKM B-1787) GN=CA_C0552 PE=4 SV=2_P35838	0.166225	0	2.26e-05	Inf	NaN	0	0	NaN	1	2.26e-05	3.03e-05	1.34134
Meta-Protein 86413	BLAST_TMPC_TREPA Membrane lipoprotein TmpC OS=Treponema pallidum (strain Nichols) GN=tmpC PE=1 SV=2_P29724	0.166225	0	1.32e-05	Inf	NaN	0	0	NaN	1	1.32e-05	1.87e-05	1.41484
Meta-Protein 91278	BLAST_SPB10_BOVIN Serpin B10 OS=Bos taurus GN=SERPINB10 PE=2 SV=1_A5PJK0	0.166225	0	2.52e-05	Inf	NaN	0	0	NaN	1	2.52e-05	4.32e-05	1.71337
Meta-Protein 733	RRF_TERTT Ribosome-recycling factor OS=Teredinibacter turnerae (strain ATCC 39867 / T7901) GN=frr PE=3 SV=1	0.166225	1.02e-05	0	0	0.051913	1.02e-05	3.87e-05	3.78892	1	0	4.65e-06	Inf
Meta-Protein 20085	Metagenome Unknown	0.166225	1.42e-05	0	0	0.293622	1.42e-05	3.67e-05	2.58896	1	0	4.02e-06	Inf
Meta-Protein 12741	BLAST_RS13_CLOBB 30S ribosomal protein S13 OS=Clostridium botulinum (strain Eklund 17B / Type B) GN=rpsM PE=3 SV=1_B2TIK1	0.166225	7.13e-06	0	0	0.294507	7.13e-06	1.53e-05	2.14486	1	0	7.57e-06	Inf
Meta-Protein 36322	BLAST_RBSC_ECOLI Ribose import permease protein RbsC OS=Escherichia coli (strain K12) GN=rbsC PE=1 SV=1_P0AGI1	0.166225	1.94e-05	0	0	0.371093	1.94e-05	6.49e-06	0.33412	1	0	4.02e-06	Inf
Meta-Protein 3747	BLAST_CH10_CLOBH 10 kDa chaperonin OS=Clostridium botulinum (strain Hall / ATCC 3502 / NCTC 13319 / Type A) GN=groS PE=3 SV=1_A5I724	0.166225	1.69e-05	0	0	0.371093	1.69e-05	6.18e-06	0.364361	1	0	8.33e-06	Inf
Meta-Protein 14551	BLAST_Y683_METJA Uncharacterized protein MJ0683 OS=Methanocaldococcus jannaschii (strain ATCC 43067 / DSM 2661 / JAL-1 / JCM 10045 / NBRC 100440) GN=MJ0683 PE=4 SV=1_Q58096	0.166225	9.28e-06	0	0	0.583882	9.28e-06	5.03e-06	0.541779	1	0	9.59e-06	Inf
Meta-Protein 14553	BLAST_MTS3_STAAU Modification methylase Sau3AI OS=Staphylococcus aureus GN=sau3AIM PE=3 SV=1_P16668	0.166225	9.28e-06	0	0	0.583882	9.28e-06	5.03e-06	0.541779	1	0	9.59e-06	Inf
Meta-Protein 14555	OMPB_RICPR Outer membrane protein B OS=Rickettsia prowazekii (strain Madrid E) GN=ompB PE=1 SV=2	0.166225	9.28e-06	0	0	0.583882	9.28e-06	5.03e-06	0.541779	1	0	9.59e-06	Inf
Meta-Protein 23050	Metagenome Unknown	0.166225	6.69e-06	0	0	0.589639	6.69e-06	1.14e-05	1.70486	1	0	4.65e-06	Inf
Meta-Protein 1509	BLAST_MUTB_PORGI Methylmalonyl-CoA mutase large subunit OS=Porphyromonas gingivalis (strain ATCC BAA-308 / W83) GN=mutB PE=3 SV=1_Q59677	0.166225	1.36e-05	0	0	0.674987	1.36e-05	2.4e-05	1.77181	1	0	4.65e-06	Inf
Meta-Protein 22478	MRH4_LODEL ATP-dependent RNA helicase MRH4, mitochondrial OS=Lodderomyces elongisporus (strain ATCC 11503 / CBS 2605 / JCM 1781 / NBRC 1676 / NRRL YB-4239) GN=MRH4 PE=3 SV=1	0.166225	1.2e-05	0	0	0.787406	1.2e-05	1.18e-05	0.981969	1	0	4.79e-06	Inf
Meta-Protein 24054	Metagenome Unknown	0.166225	2.22e-05	0	0	0.789268	2.22e-05	1.67e-05	0.750338	1	0	1.16e-05	Inf
Meta-Protein 1796	BLAST_G1091_BACV8 Glycosyl hydrolase family 109 protein 1 OS=Bacteroides vulgatus (strain ATCC 8482 / DSM 1447 / JCM 5826 / NBRC 14291 / NCTC 11154) GN=BVU_0340 PE=3 SV=1_A6KX96	0.166225	1.48e-05	0	0	0.789268	1.48e-05	8.42e-06	0.568694	1	0	2.33e-06	Inf
Meta-Protein 27203	Metagenome Unknown	0.166225	3.04e-05	0	0	0.789268	3.04e-05	5.43e-05	1.78818	1	0	1.16e-05	Inf
Meta-Protein 49726	Metagenome Unknown	0.166225	7.63e-06	0	0	0.855132	7.63e-06	1.18e-05	1.54426	1	0	2.78e-06	Inf
Meta-Protein 16555	BLAST_CCA_STRA3 CCA-adding enzyme OS=Streptococcus agalactiae serotype III (strain NEM316) GN=cca PE=3 SV=1_Q8E4J0	0.166225	7.38e-06	0	0	0.855132	7.38e-06	9.1e-06	1.2339	1	0	6.98e-06	Inf
Meta-Protein 22228	BLAST_FUCO_ECOLI Lactaldehyde reductase OS=Escherichia coli (strain K12) GN=fucO PE=1 SV=2_P0A9S1	0.166225	1.56e-05	0	0	0.855132	1.56e-05	1.29e-05	0.824759	1	0	2.4e-06	Inf
Meta-Protein 16396	BLAST_IUTA_KLEPN Ferric aerobactin receptor OS=Klebsiella pneumoniae GN=iutA PE=1 SV=1_Q6U607	0.166225	8.09e-06	0	0	1	8.09e-06	8.73e-06	1.0793	1	0	9.3e-06	Inf
Meta-Protein 26873	BLAST_NIFJ_ANAVA Pyruvate-flavodoxin oxidoreductase (Fragment) OS=Anabaena variabilis GN=nifJ PE=3 SV=1_P0C181	0.166225	4.72e-05	0	0	1	4.72e-05	3.12e-05	0.660944	1	0	6.98e-06	Inf
Meta-Protein 37390	BLAST_PUR6_OGAME Phosphoribosylaminoimidazole carboxylase OS=Ogataea methanolica GN=ADE1 PE=3 SV=1_Q01930	0.166225	9.84e-06	0	0	1	9.84e-06	1.12e-05	1.13539	1	0	2.33e-06	Inf
Meta-Protein 20086	BLAST_DCUP_GEOSW Uroporphyrinogen decarboxylase OS=Geobacillus sp. (strain WCH70) GN=hemE PE=3 SV=1_C5D6M5	0.166225	5.78e-06	0	0	0.075927	5.78e-06	2.97e-05	5.14265	1	0	4.02e-06	Inf
Meta-Protein 22229	BLAST_G6PI_TREDE Glucose-6-phosphate isomerase OS=Treponema denticola (strain ATCC 35405 / CIP 103919 / DSM 14222) GN=pgi PE=3 SV=1_Q73K18	0.166225	6.3e-06	0	0	0.105645	6.3e-06	2.89e-05	4.58069	1	0	2.09e-05	Inf
Meta-Protein 24511	BLAST_Y4520_MYCUA Putative O-methyltransferase MUL_4520 OS=Mycobacterium ulcerans (strain Agy99) GN=MUL_4520 PE=3 SV=1_A0PVW4	0.166225	5.78e-06	0	0	0.204894	5.78e-06	2.83e-05	4.90187	1	0	2.4e-06	Inf
Meta-Protein 1764	Metagenome Unknown	0.166225	2.41e-05	0	0	0.583882	2.41e-05	4.78e-05	1.98293	1	0	2.79e-05	Inf
Meta-Protein 44658	BLAST_FHP_YEAST Flavohemoprotein OS=Saccharomyces cerevisiae (strain ATCC 204508 / S288c) GN=YHB1 PE=1 SV=2_P39676	0.166225	1.7e-05	0	0	0.787406	1.7e-05	1.37e-05	0.804931	1	0	2.58e-06	Inf
Meta-Protein 63550	Metagenome Unknown	0.166225	6.3e-06	0	0	1	6.3e-06	1.6e-05	2.53228	1	0	2.33e-06	Inf
Meta-Protein 17909	BLAST_RL10_CLOPE 50S ribosomal protein L10 OS=Clostridium perfringens (strain 13 / Type A) GN=rplJ PE=3 SV=1_Q8XHR6	0.166225	5.95e-06	0	0	0.181449	5.95e-06	1.11e-05	1.86835	1	0	2.4e-06	Inf
Meta-Protein 24932	BLAST_CRT_CLOAB Short-chain-enoyl-CoA hydratase OS=Clostridium acetobutylicum (strain ATCC 824 / DSM 792 / JCM 1419 / LMG 5710 / VKM B-1787) GN=crt PE=1 SV=1_P52046	0.166225	4.63e-06	0	0	0.201243	4.63e-06	3.98e-05	8.59766	1	0	2.4e-06	Inf
Meta-Protein 16226	BLAST_VIRB4_BRUAB Type IV secretion system protein virB4 OS=Brucella abortus biovar 1 (strain 9-941) GN=virB4 PE=3 SV=1_P0C525	0.166225	4.04e-06	0	0	0.201243	4.04e-06	1.31e-05	3.24124	1	0	4.65e-06	Inf
Meta-Protein 20259	ZA2G_BOVIN Zinc-alpha-2-glycoprotein OS=Bos taurus GN=AZGP1 PE=2 SV=1	0.166225	9.19e-06	0	0	0.280713	9.19e-06	4.15e-05	4.50961	1	0	1.07e-05	Inf
Meta-Protein 37917	BLAST_RL4_AGARV 50S ribosomal protein L4 OS=Agathobacter rectalis (strain ATCC 33656 / DSM 3377 / JCM 17463 / KCTC 5835 / VPI 0990) GN=rplD PE=3 SV=1_C4ZBD5	0.166225	8.65e-06	0	0	0.371093	8.65e-06	2.06e-06	0.237958	1	0	2.4e-06	Inf
Meta-Protein 3800	Metagenome Unknown	0.166225	1.29e-05	0	0	0.371093	1.29e-05	2.49e-05	1.92793	1	0	9.3e-06	Inf
Meta-Protein 80158	BLAST_SUFD_ECOLI FeS cluster assembly protein SufD OS=Escherichia coli (strain K12) GN=sufD PE=1 SV=1_P77689	0.166225	6.03e-06	0	0	0.418492	6.03e-06	1.28e-05	2.1174	1	0	2.67e-06	Inf
Meta-Protein 21463	Metagenome Unknown	0.166225	1.83e-05	0	0	0.422678	1.83e-05	4.88e-05	2.66158	1	0	2.79e-05	Inf
Meta-Protein 788	BLAST_RL25_BIFLS 50S ribosomal protein L25 OS=Bifidobacterium longum subsp. infantis (strain ATCC 15697 / DSM 20088 / JCM 1222 / NCTC 11817 / S12) GN=rplY PE=3 SV=1_B7GS74	0.166225	1.17e-05	0	0	0.422678	1.17e-05	2.22e-05	1.906	1	0	3.61e-05	Inf
Meta-Protein 63806	BLAST_PCKA_AGARV Phosphoenolpyruvate carboxykinase (ATP) OS=Agathobacter rectalis (strain ATCC 33656 / DSM 3377 / JCM 17463 / KCTC 5835 / VPI 0990) GN=pckA PE=3 SV=1_C4ZBL1	0.166225	8.36e-06	0	0	0.422678	8.36e-06	4.17e-05	4.99452	1	0	1.2e-05	Inf
Meta-Protein 45978	Metagenome Unknown	0.166225	4.83e-06	0	0	0.583882	4.83e-06	1.08e-05	2.22798	1	0	2.67e-06	Inf
Meta-Protein 12326	BLAST_G3P_STREQ Glyceraldehyde-3-phosphate dehydrogenase OS=Streptococcus dysgalactiae subsp. equisimilis GN=gap PE=1 SV=2_Q59906	0.166225	7.13e-06	0	0	0.789268	7.13e-06	1.65e-05	2.31425	1	0	2.49e-06	Inf
Meta-Protein 4888	BLAST_XYLA_BACV8 Xylose isomerase OS=Bacteroides vulgatus (strain ATCC 8482 / DSM 1447 / JCM 5826 / NBRC 14291 / NCTC 11154) GN=xylA PE=3 SV=1_A6L792	0.166225	5.05e-06	0	0	1	5.05e-06	6.89e-06	1.36469	1	0	2.33e-06	Inf
Meta-Protein 23827	Metagenome Unknown	0.166225	2.57e-05	0	0	0.789268	2.57e-05	8.33e-06	0.32395	1	0	2.33e-06	Inf
Meta-Protein 80761	BLAST_CTPA_BACSU Carboxy-terminal processing protease CtpA OS=Bacillus subtilis (strain 168) GN=ctpA PE=2 SV=1_O34666	0.166225	8.38e-06	0	0	0.371093	8.38e-06	5.17e-06	0.616915	1	0	1.2e-05	Inf
Meta-Protein 3056	EFG_XYLFT Elongation factor G OS=Xylella fastidiosa (strain Temecula1 / ATCC 700964) GN=fusA PE=3 SV=1	0.166225	9.52e-06	0	0	1	9.52e-06	8.39e-06	0.881786	1	0	2.63e-06	Inf
Meta-Protein 13054	BLAST_RL22_BIFAA 50S ribosomal protein L22 OS=Bifidobacterium adolescentis (strain ATCC 15703 / DSM 20083 / NCTC 11814 / E194a) GN=rplV PE=3 SV=1_A1A074	0.166225	1.87e-05	0	0	1	1.87e-05	1.64e-05	0.87677	1	0	7.72e-06	Inf
Meta-Protein 12615	BLAST_FLA_BACSU Flagellin OS=Bacillus subtilis (strain 168) GN=hag PE=1 SV=2_P02968	0.166225	4.04e-06	0	0	0.0224943	4.04e-06	2.27e-05	5.62062	NaN	0	0	NaN
Meta-Protein 12596	Metagenome Unknown	0.166225	8.32e-06	0	0	0.0590582	8.32e-06	3.99e-05	4.802	NaN	0	0	NaN
Meta-Protein 14258	Metagenome Unknown	0.166225	4.04e-06	0	0	0.0590582	4.04e-06	2.74e-05	6.78969	NaN	0	0	NaN
Meta-Protein 14260	BLAST_TKT_BACSU Transketolase OS=Bacillus subtilis (strain 168) GN=tkt PE=3 SV=2_P45694	0.166225	4.04e-06	0	0	0.0590582	4.04e-06	2.74e-05	6.78969	NaN	0	0	NaN
Meta-Protein 11752	BLAST_KDPD_RATRA Sensor protein KdpD OS=Rathayibacter rathayi GN=kdpD PE=3 SV=1_O34971	0.166225	4.04e-06	0	0	0.142213	4.04e-06	1.99e-05	4.93546	NaN	0	0	NaN
Meta-Protein 37709	G3P_PIG Glyceraldehyde-3-phosphate dehydrogenase OS=Sus scrofa GN=GAPDH PE=1 SV=4	0.166225	9.94e-06	0	0	0.181449	9.94e-06	2.49e-05	2.50654	NaN	0	0	NaN
Meta-Protein 13521	Metagenome Unknown	0.166225	1.16e-05	0	0	0.204894	1.16e-05	3.31e-05	2.8557	NaN	0	0	NaN
Meta-Protein 13526	BLAST_AB14B_ARATH ABC transporter B family member 14 OS=Arabidopsis thaliana GN=ABCB14 PE=3 SV=1_Q9C7F2	0.166225	1.16e-05	0	0	0.204894	1.16e-05	3.78e-05	3.25851	NaN	0	0	NaN
Meta-Protein 13527	BLAST_TRMHL_STAAC Putative TrmH family tRNA/rRNA methyltransferase OS=Staphylococcus aureus (strain COL) GN=SACOL0578 PE=3 SV=1_Q5HIE3	0.166225	1.16e-05	0	0	0.271899	1.16e-05	3.07e-05	2.65027	NaN	0	0	NaN
Meta-Protein 18339	BLAST_RL10_LYSSC 50S ribosomal protein L10 OS=Lysinibacillus sphaericus (strain C3-41) GN=rplJ PE=3 SV=1_B1HMZ9	0.166225	9.52e-06	0	0	0.271899	9.52e-06	3.04e-05	3.19273	NaN	0	0	NaN
Meta-Protein 97	BLAST_PTB_BACSU Probable phosphate butyryltransferase OS=Bacillus subtilis (strain 168) GN=yqiS PE=3 SV=2_P54530	0.166225	6.28e-06	0	0	0.280713	6.28e-06	1.96e-05	3.12149	NaN	0	0	NaN
Meta-Protein 17818	Metagenome Unknown	0.166225	8.32e-06	0	0	0.36131	8.32e-06	1.86e-05	2.23747	NaN	0	0	NaN
Meta-Protein 59942	Metagenome Unknown	0.166225	3.18e-05	0	0	0.371093	3.18e-05	8.24e-06	0.259553	NaN	0	0	NaN
Meta-Protein 109547	Metagenome Unknown	0.166225	1.01e-05	0	0	0.371093	1.01e-05	1.69e-05	1.67899	NaN	0	0	NaN
Meta-Protein 18059	Metagenome Unknown	0.166225	1.91e-05	0	0	0.371093	1.91e-05	1.05e-05	0.549821	NaN	0	0	NaN
Meta-Protein 62720	BLAST_PCKA_EUBE2 Phosphoenolpyruvate carboxykinase (ATP) OS=Eubacterium eligens (strain ATCC 27750 / VPI C15-48) GN=pckA PE=3 SV=1_C4Z0Q6	0.166225	2.45e-05	0	0	0.371093	2.45e-05	9.23e-06	0.375815	NaN	0	0	NaN
Meta-Protein 102991	Metagenome Unknown	0.166225	0.000114338	0	0	0.371093	0.000114338	8.2e-05	0.717576	NaN	0	0	NaN
Meta-Protein 37854	Metagenome Unknown	0.166225	2.97e-05	0	0	0.371093	2.97e-05	2.06e-06	0.0693957	NaN	0	0	NaN
Meta-Protein 57935	Metagenome Unknown	0.166225	1.41e-05	0	0	0.371093	1.41e-05	8.25e-06	0.585729	NaN	0	0	NaN
Meta-Protein 145197	BLAST_ICID_SOLTU Wound-induced proteinase inhibitor 1 OS=Solanum tuberosum PE=1 SV=2_P08454	0.166225	2.99e-05	0	0	0.371093	2.99e-05	0	0	NaN	0	0	NaN
Meta-Protein 38122	BLAST_SUSC_BACTN TonB-dependent receptor SusC OS=Bacteroides thetaiotaomicron (strain ATCC 29148 / DSM 2079 / NCTC 10582 / E50 / VPI-5482) GN=susC PE=1 SV=1_Q8A1G1	0.166225	5.1e-05	0	0	0.371093	5.1e-05	0	0	NaN	0	0	NaN
Meta-Protein 55919	BLAST_APOA2_GORGO Apolipoprotein A-II OS=Gorilla gorilla gorilla GN=APOA2 PE=1 SV=1_P0DJG2	0.166225	2.91e-05	0	0	0.371093	2.91e-05	0	0	NaN	0	0	NaN
Meta-Protein 87131	Metagenome Unknown	0.166225	4.25e-05	0	0	0.371093	4.25e-05	0	0	NaN	0	0	NaN
Meta-Protein 50873	Metagenome Unknown	0.166225	1.03e-05	0	0	0.418492	1.03e-05	5.19e-05	5.05933	NaN	0	0	NaN
Meta-Protein 3413	BLAST_APOA1_GORGO Apolipoprotein A-I OS=Gorilla gorilla gorilla GN=APOA1 PE=1 SV=1_G3QY98	0.166225	7.63e-05	0	0	0.422678	7.63e-05	1.14e-05	0.149065	NaN	0	0	NaN
Meta-Protein 63830	BLAST_SUSC_BACTN TonB-dependent receptor SusC OS=Bacteroides thetaiotaomicron (strain ATCC 29148 / DSM 2079 / NCTC 10582 / E50 / VPI-5482) GN=susC PE=1 SV=1_Q8A1G1	0.166225	1.51e-05	0	0	0.422678	1.51e-05	8.16e-05	5.40783	NaN	0	0	NaN
Meta-Protein 38245	BLAST_ALKD_PSEAE 2-dehydro-3-deoxy-phosphogluconate aldolase OS=Pseudomonas aeruginosa (strain ATCC 15692 / DSM 22644 / CIP 104116 / JCM 14847 / LMG 12228 / 1C / PRS 101 / PAO1) GN=eda PE=3 SV=2_O68283	0.166225	2.15e-05	0	0	0.422678	2.15e-05	2.28e-06	0.106173	NaN	0	0	NaN
Meta-Protein 9275	KCRM_CHICK Creatine kinase M-type OS=Gallus gallus GN=CKM PE=2 SV=1	0.166225	4.59e-05	0	0	0.529368	4.59e-05	9.04e-05	1.97022	NaN	0	0	NaN
Meta-Protein 27114	BLAST_BDH1_YEAST (R,R)-butanediol dehydrogenase OS=Saccharomyces cerevisiae (strain ATCC 204508 / S288c) GN=BDH1 PE=1 SV=2_P39714	0.166225	7.75e-06	0	0	0.583882	7.75e-06	1.7e-05	2.19032	NaN	0	0	NaN
Meta-Protein 63889	BLAST_DEOC_MOUSE Deoxyribose-phosphate aldolase OS=Mus musculus GN=Dera PE=1 SV=1_Q91YP3	0.166225	7.93e-06	0	0	0.583882	7.93e-06	1.78e-05	2.24191	NaN	0	0	NaN
Meta-Protein 7809	BLAST_YFUM2_GEOSE Uncharacterized 30.6 kDa protein in fumA 3region OS=Geobacillus stearothermophilus PE=3 SV=1_Q04729	0.166225	1.65e-05	0	0	0.583882	1.65e-05	7.13e-06	0.433021	NaN	0	0	NaN
Meta-Protein 7810	Metagenome Unknown	0.166225	1.65e-05	0	0	0.583882	1.65e-05	7.13e-06	0.433021	NaN	0	0	NaN
Meta-Protein 7811	Metagenome Unknown	0.166225	1.65e-05	0	0	0.583882	1.65e-05	7.13e-06	0.433021	NaN	0	0	NaN
Meta-Protein 7812	NDHN_SYNR3 NAD(P)H-quinone oxidoreductase subunit N OS=Synechococcus sp. (strain RCC307) GN=ndhN PE=3 SV=1	0.166225	1.65e-05	0	0	0.583882	1.65e-05	7.13e-06	0.433021	NaN	0	0	NaN
Meta-Protein 13231	BLAST_CEL_HUMAN Bile salt-activated lipase OS=Homo sapiens GN=CEL PE=1 SV=3_P19835	0.166225	1.17e-05	0	0	0.583882	1.17e-05	7.62e-05	6.51403	NaN	0	0	NaN
Meta-Protein 1507	BLAST_ACSC_MOOTH Corrinoid/iron-sulfur protein large subunit OS=Moorella thermoacetica GN=acsC PE=1 SV=2_Q07340	0.166225	2.33e-05	0	0	0.589639	2.33e-05	5.08e-05	2.18249	NaN	0	0	NaN
Meta-Protein 1595	BLAST_YDHV_ECOLI Uncharacterized oxidoreductase YdhV OS=Escherichia coli (strain K12) GN=ydhV PE=2 SV=1_P76192	0.166225	3.63e-05	0	0	0.589639	3.63e-05	0.000111578	3.07031	NaN	0	0	NaN
Meta-Protein 14119	Metagenome Unknown	0.166225	1.27e-05	0	0	0.589639	1.27e-05	1.88e-05	1.47944	NaN	0	0	NaN
Meta-Protein 15271	BLAST_ACT13_SOLTU Actin-101 OS=Solanum tuberosum GN=AC101 PE=3 SV=1_P30173	0.166225	3.06e-05	0	0	0.589639	3.06e-05	6.61e-05	2.15679	NaN	0	0	NaN
Meta-Protein 17467	BLAST_RL3_AGARV 50S ribosomal protein L3 OS=Agathobacter rectalis (strain ATCC 33656 / DSM 3377 / JCM 17463 / KCTC 5835 / VPI 0990) GN=rplC PE=3 SV=1_C4ZBD4	0.166225	7.38e-06	0	0	0.589639	7.38e-06	1.74e-05	2.36079	NaN	0	0	NaN
Meta-Protein 23638	Metagenome Unknown	0.166225	1.43e-05	0	0	0.789268	1.43e-05	1.07e-05	0.744967	NaN	0	0	NaN
Meta-Protein 34885	BLAST_GLGB_SOLTU 1,4-alpha-glucan-branching enzyme OS=Solanum tuberosum GN=SBE1 PE=2 SV=2_P30924	0.166225	7.18e-06	0	0	0.789268	7.18e-06	2.77e-05	3.86086	NaN	0	0	NaN
Meta-Protein 63210	BLAST_RS3_AGARV 30S ribosomal protein S3 OS=Agathobacter rectalis (strain ATCC 33656 / DSM 3377 / JCM 17463 / KCTC 5835 / VPI 0990) GN=rpsC PE=3 SV=1_C4ZBS5	0.166225	1.03e-05	0	0	0.789268	1.03e-05	2.28e-05	2.21802	NaN	0	0	NaN
Meta-Protein 26958	BLAST_YDHV_ECOLI Uncharacterized oxidoreductase YdhV OS=Escherichia coli (strain K12) GN=ydhV PE=2 SV=1_P76192	0.166225	2.65e-05	0	0	0.855132	2.65e-05	5.04e-05	1.90108	NaN	0	0	NaN
Meta-Protein 724	BLAST_RS4_BACV8 30S ribosomal protein S4 OS=Bacteroides vulgatus (strain ATCC 8482 / DSM 1447 / JCM 5826 / NBRC 14291 / NCTC 11154) GN=rpsD PE=3 SV=1_A6KYH1	0.166225	1.02e-05	0	0	0.855132	1.02e-05	1.51e-05	1.48361	NaN	0	0	NaN
Meta-Protein 26318	Metagenome Unknown	0.166225	2.4e-05	0	0	0.855132	2.4e-05	4.94e-05	2.0611	NaN	0	0	NaN
Meta-Protein 14953	VDAC2_MELGA Voltage-dependent anion-selective channel protein 2 OS=Meleagris gallopavo GN=VDAC2 PE=1 SV=1	0.166225	2.81e-05	0	0	0.855132	2.81e-05	6.94e-06	0.246683	NaN	0	0	NaN
Meta-Protein 26811	BLAST_PGK_CLOBA Phosphoglycerate kinase OS=Clostridium botulinum (strain Alaska E43 / Type E3) GN=pgk PE=3 SV=1_B2UY23	0.166225	1.22e-05	0	0	0.855132	1.22e-05	2.2e-05	1.80728	NaN	0	0	NaN
Meta-Protein 62994	BLAST_XERC_PSYIN Tyrosine recombinase XerC OS=Psychromonas ingrahamii (strain 37) GN=xerC PE=3 SV=1_A1SQX0	0.166225	6.44e-06	0	0	1	6.44e-06	8.24e-06	1.27943	NaN	0	0	NaN
Meta-Protein 11518	ACT3_DIPDE Actin-3 OS=Diphyllobothrium dendriticum GN=ACT3 PE=2 SV=1	0.166225	6.89e-06	0	0	1	6.89e-06	3.53e-05	5.12237	NaN	0	0	NaN
Meta-Protein 14120	BLAST_RPE_RHOCA Ribulose-phosphate 3-epimerase OS=Rhodobacter capsulatus GN=cbbE PE=3 SV=2_P51012	0.166225	1.27e-05	0	0	1	1.27e-05	1.65e-05	1.29607	NaN	0	0	NaN
Meta-Protein 15612	BLAST_CUBN_HUMAN Cubilin OS=Homo sapiens GN=CUBN PE=1 SV=5_O60494	0.166225	1.09e-05	0	0	1	1.09e-05	1.24e-05	1.13926	NaN	0	0	NaN
Meta-Protein 21725	Metagenome Unknown	0.166225	6.52e-05	0	0	1	6.52e-05	3.08e-05	0.47141	NaN	0	0	NaN
Meta-Protein 24942	BLAST_COOS1_METMA Carbon monoxide dehydrogenase 1 OS=Methanosarcina mazei (strain ATCC BAA-159 / DSM 3647 / Goe1 / Go1 / JCM 11833 / OCM 88) GN=cooS1 PE=3 SV=1_Q8Q0L5	0.166225	1.52e-05	0	0	1	1.52e-05	1.28e-05	0.838562	NaN	0	0	NaN
Meta-Protein 34987	BLAST_XYNA_THESA Endo-1,4-beta-xylanase A OS=Thermoanaerobacterium saccharolyticum GN=xynA PE=1 SV=1_P36917	0.166225	2.9e-05	0	0	1	2.9e-05	4.5e-05	1.553	NaN	0	0	NaN
Meta-Protein 61631	Metagenome Unknown	0.166225	3.51e-05	0	0	1	3.51e-05	3.15e-05	0.89543	NaN	0	0	NaN
Meta-Protein 62588	BLAST_PFEA_PSEAE Ferric enterobactin receptor OS=Pseudomonas aeruginosa (strain ATCC 15692 / DSM 22644 / CIP 104116 / JCM 14847 / LMG 12228 / 1C / PRS 101 / PAO1) GN=pfeA PE=2 SV=1_Q05098	0.166225	9.84e-06	0	0	1	9.84e-06	1.76e-05	1.78611	NaN	0	0	NaN
Meta-Protein 63690	BLAST_MALE_PYRFU Maltotriose-binding protein OS=Pyrococcus furiosus (strain ATCC 43587 / DSM 3638 / JCM 8422 / Vc1) GN=malE PE=1 SV=1_P58300	0.166225	3.44e-05	0	0	1	3.44e-05	5.89e-05	1.71268	NaN	0	0	NaN
Meta-Protein 17921	Metagenome Unknown	0.166225	1.66e-05	0	0	1	1.66e-05	4.52e-05	2.71469	NaN	0	0	NaN
Meta-Protein 37905	BLAST_ACON_HUMAN Aconitate hydratase, mitochondrial OS=Homo sapiens GN=ACO2 PE=1 SV=2_Q99798	0.166225	4.86e-06	0	0	1	4.86e-06	4.23e-05	8.7	NaN	0	0	NaN
Meta-Protein 60080	BLAST_RHTA_RHIME Rhizobactin receptor OS=Rhizobium meliloti (strain 1021) GN=rhtA PE=3 SV=1_Q9Z3Q5	0.166225	3.72e-05	0	0	1	3.72e-05	1.65e-05	0.442376	NaN	0	0	NaN
Meta-Protein 63511	BLAST_SUSD_BACO1 SusD-like protein BACOVA_02651 OS=Bacteroides ovatus (strain ATCC 8483 / DSM 1896 / JCM 5824 / NCTC 11153) GN=BACOVA_02651 PE=1 SV=1_A7LXT5	0.166225	3.2e-05	0	0	1	3.2e-05	2.88e-05	0.901159	NaN	0	0	NaN
Meta-Protein 63715	BLAST_SUSD_BACTN Starch-binding protein SusD OS=Bacteroides thetaiotaomicron (strain ATCC 29148 / DSM 2079 / NCTC 10582 / E50 / VPI-5482) GN=susD PE=1 SV=1_Q8A1G2	0.166225	4.53e-06	0	0	1	4.53e-06	2.06e-05	4.5432	NaN	0	0	NaN
Meta-Protein 64136	Metagenome Unknown	0.166225	1.29e-05	0	0	1	1.29e-05	3.5e-05	2.7159	NaN	0	0	NaN
Meta-Protein 78862	Metagenome Unknown	0.166225	1.13e-05	0	0	1	1.13e-05	3.58e-05	3.17084	NaN	0	0	NaN
Meta-Protein 11643	Metagenome Unknown	0.166225	0.000161894	0	0	1	0.000161894	0.000286457	1.76941	NaN	0	0	NaN
Meta-Protein 64159	BLAST_DGOA_ECOLI 2-dehydro-3-deoxy-6-phosphogalactonate aldolase OS=Escherichia coli (strain K12) GN=dgoA PE=1 SV=1_Q6BF16	0.166225	1.01e-05	0	0	0.181449	1.01e-05	1.72e-05	1.69901	NaN	0	0	NaN
Meta-Protein 14705	MLE1_CHICK Myosin light chain 1, skeletal muscle isoform OS=Gallus gallus PE=1 SV=3	0.166225	1.82e-05	0	0	0.371093	1.82e-05	7.16e-06	0.393676	NaN	0	0	NaN
Meta-Protein 62792	Metagenome Unknown	0.166225	2.01e-05	0	0	0.371093	2.01e-05	4.12e-06	0.205269	NaN	0	0	NaN
Meta-Protein 9556	Metagenome Unknown	0.166225	1e-05	0	0	0.371093	1e-05	1.21e-05	1.202	NaN	0	0	NaN
Meta-Protein 17198	G3P_COLLI Glyceraldehyde-3-phosphate dehydrogenase OS=Columba livia GN=GAPDH PE=2 SV=3	0.166225	6.66e-05	0	0	0.418492	6.66e-05	9.37e-05	1.4071	NaN	0	0	NaN
Meta-Protein 22831	BLAST_MTDH_MEDSA Probable mannitol dehydrogenase OS=Medicago sativa GN=CAD1 PE=1 SV=1_O82515	0.166225	5.13e-06	0	0	0.422678	5.13e-06	1.91e-05	3.73285	NaN	0	0	NaN
Meta-Protein 63992	BLAST_DGOA_ECOLI 2-dehydro-3-deoxy-6-phosphogalactonate aldolase OS=Escherichia coli (strain K12) GN=dgoA PE=1 SV=1_Q6BF16	0.166225	1.81e-05	0	0	0.422678	1.81e-05	2.4e-05	1.33169	NaN	0	0	NaN
Meta-Protein 23923	Metagenome Unknown	0.166225	4.68e-05	0	0	0.422678	4.68e-05	8.6e-06	0.183693	NaN	0	0	NaN
Meta-Protein 570	BLAST_EXBB_MANHA Biopolymer transport protein ExbB OS=Mannheimia haemolytica GN=exbB PE=3 SV=1_P72202	0.166225	1.02e-05	0	0	0.583882	1.02e-05	2.38e-05	2.33203	NaN	0	0	NaN
Meta-Protein 9152	PGK_CHICK Phosphoglycerate kinase OS=Gallus gallus GN=PGK PE=2 SV=2	0.166225	3.92e-05	0	0	0.789268	3.92e-05	2.19e-05	0.559107	NaN	0	0	NaN
Meta-Protein 38283	BLAST_BTUB_SALTY Vitamin B12 transporter BtuB OS=Salmonella typhimurium (strain LT2 / SGSC1412 / ATCC 700720) GN=btuB PE=3 SV=2_P37409	0.166225	1.3e-05	0	0	1	1.3e-05	1.14e-05	0.876988	NaN	0	0	NaN
Meta-Protein 16534	MIME_COTJA Mimecan OS=Coturnix japonica GN=OGN PE=2 SV=1	0.166225	2.22e-05	0	0	1	2.22e-05	2.11e-05	0.951652	NaN	0	0	NaN
Meta-Protein 16706	BLAST_EXBB_MANHA Biopolymer transport protein ExbB OS=Mannheimia haemolytica GN=exbB PE=3 SV=1_P72202	0.166225	8.29e-06	0	0	1	8.29e-06	8.9e-06	1.07337	NaN	0	0	NaN
Meta-Protein 17359	BLAST_KDD_ACESD L-erythro-3,5-diaminohexanoate dehydrogenase OS=Acetoanaerobium sticklandii (strain ATCC 12662 / DSM 519 / JCM 1433 / NCIMB 10654) GN=kdd PE=3 SV=1_E3PRJ9	0.166225	8.16e-06	0	0	1	8.16e-06	2.37e-05	2.8998	NaN	0	0	NaN
Meta-Protein 18288	BLAST_MAO4_BACSU Probable NAD-dependent malic enzyme 4 OS=Bacillus subtilis (strain 168) GN=ytsJ PE=3 SV=1_O34962	0.166225	7.87e-06	0	0	0.201243	7.87e-06	2.58e-05	3.2803	NaN	0	0	NaN
Meta-Protein 26774	BLAST_ACSE_MOOTH 5-methyltetrahydrofolate:corrinoid/iron-sulfur protein co-methyltransferase OS=Moorella thermoacetica GN=acsE PE=1 SV=2_Q46389	0.166225	8.82e-06	0	0	0.280713	8.82e-06	2.1e-05	2.38308	NaN	0	0	NaN
Meta-Protein 55965	BLAST_FLA_BACHD Flagellin OS=Bacillus halodurans (strain ATCC BAA-125 / DSM 18197 / FERM 7344 / JCM 9153 / C-125) GN=hag PE=1 SV=1_Q05203	0.166225	4.64e-05	0	0	0.294507	4.64e-05	0.000121733	2.62161	NaN	0	0	NaN
Meta-Protein 36995	Metagenome Unknown	0.166225	1.16e-05	0	0	0.371093	1.16e-05	4.13e-06	0.356885	NaN	0	0	NaN
Meta-Protein 21106	Metagenome Unknown	0.166225	5e-05	0	0	0.422678	5e-05	0.00011392	2.28003	NaN	0	0	NaN
Meta-Protein 12560	Metagenome Unknown	0.166225	8.32e-06	0	0	0.422678	8.32e-06	1.52e-05	1.82465	NaN	0	0	NaN
Meta-Protein 12561	BLAST_FLAC_VIBPA Polar flagellin C OS=Vibrio parahaemolyticus serotype O3:K6 (strain RIMD 2210633) GN=flaC PE=3 SV=2_Q56712	0.166225	8.32e-06	0	0	0.422678	8.32e-06	1.52e-05	1.82465	NaN	0	0	NaN
Meta-Protein 1466	BLAST_BTUB_SALTY Vitamin B12 transporter BtuB OS=Salmonella typhimurium (strain LT2 / SGSC1412 / ATCC 700720) GN=btuB PE=3 SV=2_P37409	0.166225	6.04e-05	0	0	0.422678	6.04e-05	0.000117837	1.95132	NaN	0	0	NaN
Meta-Protein 14434	ACTN2_CHICK Alpha-actinin-2 OS=Gallus gallus GN=ACTN2 PE=2 SV=1	0.166225	3.89e-05	0	0	0.529368	3.89e-05	8e-05	2.0534	NaN	0	0	NaN
Meta-Protein 36845	BLAST_EFG_THETH Elongation factor G OS=Thermus thermophilus GN=fusA PE=1 SV=1_P13551	0.166225	5.93e-06	0	0	0.583882	5.93e-06	1.47e-05	2.47257	NaN	0	0	NaN
Meta-Protein 10946	MYPC2_CHICK Myosin-binding protein C, fast-type OS=Gallus gallus GN=MYBPC2 PE=1 SV=3	0.166225	0.000167026	0	0	0.589639	0.000167026	7.68e-05	0.460074	NaN	0	0	NaN
Meta-Protein 26417	BLAST_TNAA_CLOTE Tryptophanase OS=Clostridium tetani (strain Massachusetts / E88) GN=tnaA PE=3 SV=1_Q894M8	0.166225	9.65e-06	0	0	0.855132	9.65e-06	1.3e-05	1.34741	NaN	0	0	NaN
Meta-Protein 12284	BLAST_RS15_DESDA 30S ribosomal protein S15 OS=Desulfovibrio desulfuricans (strain ATCC 27774 / DSM 6949) GN=rpsO PE=3 SV=1_B8J1Y0	0.166225	9.78e-06	0	0	1	9.78e-06	4.3e-06	0.439898	NaN	0	0	NaN
Meta-Protein 13987	EFG_BACHD Elongation factor G OS=Bacillus halodurans (strain ATCC BAA-125 / DSM 18197 / FERM 7344 / JCM 9153 / C-125) GN=fusA PE=3 SV=2	0.166225	4.63e-06	0	0	0.0591721	4.63e-06	1.56e-05	3.36331	NaN	0	0	NaN
Meta-Protein 16227	BLAST_AROD_LISMH 3-dehydroquinate dehydratase OS=Listeria monocytogenes serotype 4a (strain HCC23) GN=aroD PE=3 SV=1_B8DCI1	0.166225	4.04e-06	0	0	0.100348	4.04e-06	1.94e-05	4.79443	NaN	0	0	NaN
Meta-Protein 25025	Metagenome Unknown	0.166225	4.83e-06	0	0	0.201243	4.83e-06	1.34e-05	2.78238	NaN	0	0	NaN
Meta-Protein 10583	DUT_STRCO Deoxyuridine 5-triphosphate nucleotidohydrolase OS=Streptomyces coelicolor (strain ATCC BAA-471 / A3(2) / M145) GN=dut PE=3 SV=1	0.166225	7.88e-06	0	0	0.371093	7.88e-06	1.25e-05	1.58309	NaN	0	0	NaN
Meta-Protein 25345	BLAST_SUSC_BACTN TonB-dependent receptor SusC OS=Bacteroides thetaiotaomicron (strain ATCC 29148 / DSM 2079 / NCTC 10582 / E50 / VPI-5482) GN=susC PE=1 SV=1_Q8A1G1	0.166225	8e-05	0	0	0.422678	8e-05	8.6e-06	0.107483	NaN	0	0	NaN
Meta-Protein 15177	BLAST_HS22C_PETHY Small heat shock protein, chloroplastic OS=Petunia hybrida GN=HSP22 PE=2 SV=1_P30222	0.166225	6.28e-06	0	0	0.789268	6.28e-06	6.36e-06	1.01194	NaN	0	0	NaN
Meta-Protein 12235	BLAST_ALIB_STRPN Oligopeptide-binding protein AliB OS=Streptococcus pneumoniae serotype 4 (strain ATCC BAA-334 / TIGR4) GN=aliB PE=3 SV=1_P0A4G0	0.166225	1.36e-05	0	0	0.789268	1.36e-05	9.18e-06	0.67732	NaN	0	0	NaN
Meta-Protein 13472	BLAST_CH60_BIFLO 60 kDa chaperonin OS=Bifidobacterium longum (strain NCC 2705) GN=groL PE=3 SV=1_Q8G879	0.166225	7.15e-06	0	0	1	7.15e-06	7.18e-06	1.0035	NaN	0	0	NaN
Meta-Protein 1517	BLAST_TNAA1_SYMTH Tryptophanase 1 OS=Symbiobacterium thermophilum (strain T / IAM 14863) GN=tnaA1 PE=1 SV=2_P31014	0.166225	2.33e-05	0	0	1	2.33e-05	4.16e-05	1.78617	NaN	0	0	NaN
Meta-Protein 12884	BLAST_HSP22_ARATH 22.0 kDa heat shock protein OS=Arabidopsis thaliana GN=HSP22.0 PE=2 SV=1_Q38806	0.166225	8.29e-06	0	0	0.371093	8.29e-06	0	0	NaN	0	0	NaN
Meta-Protein 17083	BLAST_XYLA_BIFAA Xylose isomerase OS=Bifidobacterium adolescentis (strain ATCC 15703 / DSM 20083 / NCTC 11814 / E194a) GN=xylA PE=3 SV=1_A1A0H0	0.166225	5.01e-06	0	0	0.789268	5.01e-06	7.03e-06	1.40433	NaN	0	0	NaN
Meta-Protein 49678	Metagenome Unknown	0.166225	1.41e-05	0	0	0.789268	1.41e-05	2.67e-05	1.89901	NaN	0	0	NaN
Meta-Protein 37136	BLAST_SYH_BACFN Histidine--tRNA ligase OS=Bacteroides fragilis (strain ATCC 25285 / DSM 2151 / JCM 11019 / NCTC 9343) GN=hisS PE=3 SV=1_Q5LAE0	0.166895	3.57e-05	2.22e-05	0.621407	0.126279	3.57e-05	1.64e-05	0.459921	0.414823	2.22e-05	3.62e-05	1.63588
Meta-Protein 13773	Metagenome Unknown	0.166895	3.53e-05	1.82e-05	0.515352	0.221272	3.53e-05	2.08e-05	0.58975	0.540818	1.82e-05	2.35e-05	1.2901
Meta-Protein 1681	Metagenome Unknown	0.166895	3.14e-05	1.76e-05	0.560244	0.398305	3.14e-05	2.42e-05	0.770064	0.635586	1.76e-05	2.84e-05	1.61653
Meta-Protein 14807	BLAST_RIMM_LACP7 Ribosome maturation factor RimM OS=Lachnoclostridium phytofermentans (strain ATCC 700394 / DSM 18823 / ISDg) GN=rimM PE=3 SV=1_A9KLM3	0.168122	2.46e-05	1.46e-05	0.59114	0.918813	2.46e-05	2.38e-05	0.96652	0.068353	1.46e-05	3.94e-05	2.70195
Meta-Protein 1683	Metagenome Unknown	0.168122	2.53e-05	5.08e-05	2.00856	0.553617	2.53e-05	3.75e-05	1.48208	0.126279	5.08e-05	2.49e-05	0.489209
Meta-Protein 22136	Metagenome Unknown	0.168122	2.18e-05	3.78e-05	1.73339	0.0243902	2.18e-05	6.36e-05	2.91733	0.230024	3.78e-05	8.79e-05	2.3278
Meta-Protein 8458	BLAST_NANT_ECO8A Sialic acid transporter NanT OS=Escherichia coli O8 (strain IAI1) GN=nanT PE=3 SV=1_B7M0T6	0.168122	3.74e-05	2.07e-05	0.552983	0.126279	3.74e-05	1.63e-05	0.435663	0.414823	2.07e-05	3.41e-05	1.64525
Meta-Protein 996	BLAST_PCKA_AGARV Phosphoenolpyruvate carboxykinase (ATP) OS=Agathobacter rectalis (strain ATCC 33656 / DSM 3377 / JCM 17463 / KCTC 5835 / VPI 0990) GN=pckA PE=3 SV=1_C4ZBL1	0.168122	7.47e-05	9.45e-05	1.26547	0.0639648	7.47e-05	0.00013844	1.85415	0.893904	9.45e-05	9.78e-05	1.03485
Meta-Protein 8836	BLAST_CIA30_HUMAN Complex I intermediate-associated protein 30, mitochondrial OS=Homo sapiens GN=NDUFAF1 PE=1 SV=2_Q9Y375	0.169566	4.43e-05	2.89e-05	0.652117	0.469727	4.43e-05	4.75e-05	1.07168	0.0559297	2.89e-05	5.65e-05	1.95563
Meta-Protein 986	BLAST_EFTU_PORG3 Elongation factor Tu OS=Porphyromonas gingivalis (strain ATCC 33277 / DSM 20709 / CIP 103683 / JCM 12257 / NCTC 11834 / 2561) GN=tuf PE=3 SV=1_B2RL52	0.169566	0.000122447	0.000158995	1.29848	0.153576	0.000122447	0.000202128	1.65074	0.266402	0.000158995	0.000102579	0.645172
Meta-Protein 12139	BLAST_Y1887_ARATH Putative receptor-like protein kinase At1g80870 OS=Arabidopsis thaliana GN=At1g80870 PE=3 SV=1_Q9SAH3	0.169566	8.3e-05	5.2e-05	0.62565	0.0559297	8.3e-05	4.79e-05	0.576401	0.414823	5.2e-05	6.87e-05	1.32216
Meta-Protein 7955	BLAST_PKSR_BACSU Polyketide synthase PksR OS=Bacillus subtilis (strain 168) GN=pksR PE=1 SV=2_O31784	0.169566	6.93e-05	4.13e-05	0.59586	0.126279	6.93e-05	3.46e-05	0.499267	0.838464	4.13e-05	4.3e-05	1.04101
Meta-Protein 637	BLAST_SUIS_HUMAN Sucrase-isomaltase, intestinal OS=Homo sapiens GN=SI PE=1 SV=6_P14410	0.171558	0.000952868	0.000363491	0.38147	0.755658	0.000952868	0.000810547	0.850639	0.0184661	0.000363491	0.00110735	3.04643
Meta-Protein 12467	BLAST_ROCR_BACSU Arginine utilization regulatory protein RocR OS=Bacillus subtilis (strain 168) GN=rocR PE=1 SV=2_P38022	0.171558	3.87e-05	2.06e-05	0.532314	0.0323129	3.87e-05	1.33e-05	0.343171	0.153576	2.06e-05	3.81e-05	1.84783
Meta-Protein 8474	BLAST_Y1053_BRUA2 Putative peptide import ATP-binding protein BAB2_1053 OS=Brucella abortus (strain 2308) GN=BAB2_1053 PE=3 SV=1_Q2YJJ8	0.171558	4.5e-05	2.47e-05	0.548879	0.449804	4.5e-05	2.7e-05	0.60073	0.350529	2.47e-05	3.06e-05	1.23684
Meta-Protein 8473	Metagenome Unknown	0.171558	4.5e-05	2.47e-05	0.548879	0.50488	4.5e-05	2.94e-05	0.653692	0.350529	2.47e-05	3.06e-05	1.23684
Meta-Protein 33457	BLAST_Y687_BACHD Uncharacterized RNA methyltransferase BH0687 OS=Bacillus halodurans (strain ATCC BAA-125 / DSM 18197 / FERM 7344 / JCM 9153 / C-125) GN=BH0687 PE=3 SV=1_Q9KF10	0.171558	4.92e-05	2.2e-05	0.446436	0.824098	4.92e-05	3.67e-05	0.746997	0.406941	2.2e-05	3.22e-05	1.46831
Meta-Protein 12447	Metagenome Unknown	0.171558	4.98e-05	2.94e-05	0.589771	0.100001	4.98e-05	1.98e-05	0.396639	0.449804	2.94e-05	3.83e-05	1.30562
Meta-Protein 37451	BLAST_CADA_BACSU Cadmium, zinc and cobalt-transporting ATPase OS=Bacillus subtilis (strain 168) GN=cadA PE=1 SV=1_O32219	0.171936	1.8e-05	3.45e-05	1.92292	0.799846	1.8e-05	2.08e-05	1.15638	0.16853	3.45e-05	4.68e-05	1.35532
Meta-Protein 37683	BLAST_SUA5_PYRAB Threonylcarbamoyl-AMP synthase OS=Pyrococcus abyssi (strain GE5 / Orsay) GN=sua5 PE=1 SV=1_Q9UYB2	0.171936	2.44e-05	1.48e-05	0.60635	0.107328	2.44e-05	1.18e-05	0.483783	0.236137	1.48e-05	2.42e-05	1.63514
Meta-Protein 15252	BLAST_ACTBL_HUMAN Beta-actin-like protein 2 OS=Homo sapiens GN=ACTBL2 PE=1 SV=2_Q562R1	0.171936	7.84e-05	4.05e-05	0.515735	0.058024	7.84e-05	1.59e-05	0.203338	0.280713	4.05e-05	1.27e-05	0.314154
Meta-Protein 22941	BLAST_RRBR2_CLOAB Reverse rubrerythrin-2 OS=Clostridium acetobutylicum (strain ATCC 824 / DSM 792 / JCM 1419 / LMG 5710 / VKM B-1787) GN=rbr3B PE=1 SV=1_Q97D83	0.171936	0.000190772	0.000101484	0.531967	0.343253	0.000190772	0.000283567	1.48642	0.343253	0.000101484	0.000240581	2.37062
Meta-Protein 9441	BLAST_CAS9_NEIMA CRISPR-associated endonuclease Cas9 OS=Neisseria meningitidis serogroup A / serotype 4A (strain Z2491) GN=cas9 PE=1 SV=1_A1IQ68	0.171936	2.58e-05	1.43e-05	0.555304	0.308063	2.58e-05	1.47e-05	0.572122	0.787406	1.43e-05	1.04e-05	0.72452
Meta-Protein 24890	BLAST_YEHL_ECOLI Uncharacterized protein YehL OS=Escherichia coli (strain K12) GN=yehL PE=1 SV=2_P33348	0.171936	2.92e-05	1.46e-05	0.499857	0.262193	2.92e-05	1.86e-05	0.637039	0.932647	1.46e-05	1.05e-05	0.719268
Meta-Protein 16995	BLAST_DRB5_HUMAN HLA class II histocompatibility antigen, DR beta 5 chain OS=Homo sapiens GN=HLA-DRB5 PE=1 SV=1_Q30154	0.172879	9.38e-05	5.04e-05	0.5377	0.0526332	9.38e-05	4.17e-05	0.444452	0.339355	5.04e-05	5.87e-05	1.16534
Meta-Protein 11184	RPOC1_HELSJ DNA-directed RNA polymerase subunit gamma OS=Helicosporidium sp. subsp. Simulium jonesii GN=rpoC1 PE=3 SV=1	0.172974	6.02e-05	3.27e-05	0.542253	0.119722	6.02e-05	3.68e-05	0.611418	0.107328	3.27e-05	1.7e-05	0.519643
Meta-Protein 23962	Metagenome Unknown	0.172974	6.33e-05	3.73e-05	0.589243	0.339355	6.33e-05	5.23e-05	0.827482	0.230024	3.73e-05	4.69e-05	1.25732
Meta-Protein 11852	BLAST_CPNE3_HUMAN Copine-3 OS=Homo sapiens GN=CPNE3 PE=1 SV=1_O75131	0.172974	0.000287868	0.000166196	0.577334	0.00385729	0.000287868	0.000116285	0.403953	0.362727	0.000166196	0.000108362	0.652012
Meta-Protein 16427	BLAST_LON_ACIB3 Lon protease OS=Acinetobacter baumannii (strain AB307-0294) GN=lon PE=3 SV=1_B7GXS7	0.172974	4.57e-05	3.16e-05	0.690671	0.569336	4.57e-05	3.99e-05	0.871538	0.624664	3.16e-05	3.02e-05	0.956627
Meta-Protein 30056	Metagenome Unknown	0.173589	8.52e-06	1.71e-05	2.01272	0.789268	8.52e-06	4.88e-06	0.573386	0.0591721	1.71e-05	4.02e-06	0.234322
Meta-Protein 8771	Metagenome Unknown	0.173589	2.73e-05	7.38e-06	0.270865	0.183431	2.73e-05	6.94e-06	0.254662	0.0934925	7.38e-06	2.57e-05	3.48307
Meta-Protein 8187	BLAST_OMP38_ACIBA Outer membrane protein Omp38 OS=Acinetobacter baumannii GN=omp38 PE=1 SV=1_Q6RYW5	0.173589	2.13e-05	8.93e-06	0.418914	0.683481	2.13e-05	2.49e-05	1.16803	0.181449	8.93e-06	1.02e-05	1.14552
Meta-Protein 8639	Metagenome Unknown	0.173589	6.84e-06	1.64e-05	2.39099	0.787406	6.84e-06	5.28e-06	0.772229	0.271899	1.64e-05	7.61e-06	0.465104
Meta-Protein 51399	Metagenome Unknown	0.173589	9.94e-06	4.1e-05	4.12506	0.787406	9.94e-06	1.63e-05	1.64292	0.352542	4.1e-05	3.09e-05	0.752499
Meta-Protein 18328	ACT3_DICDI Actin-3 OS=Dictyostelium discoideum GN=act3 PE=3 SV=3	0.173589	3.27e-05	1.03e-05	0.315318	0.051913	3.27e-05	4.73e-06	0.144669	0.36131	1.03e-05	5.03e-06	0.487884
Meta-Protein 17804	BLAST_RL3_BACTN 50S ribosomal protein L3 OS=Bacteroides thetaiotaomicron (strain ATCC 29148 / DSM 2079 / NCTC 10582 / E50 / VPI-5482) GN=rplC PE=3 SV=1_Q8A476	0.173589	1.37e-05	4.72e-05	3.44589	0.280713	1.37e-05	4.97e-05	3.62909	0.672604	4.72e-05	4.71e-05	0.998145
Meta-Protein 48442	BLAST_RMUC_SHIFL DNA recombination protein RmuC OS=Shigella flexneri GN=rmuC PE=3 SV=1_P0AG73	0.173589	1.77e-05	7.18e-06	0.406516	0.0591721	1.77e-05	6.65e-06	0.376771	0.787406	7.18e-06	6.79e-06	0.946574
Meta-Protein 238	Metagenome Unknown	0.173589	1.82e-05	7.11e-06	0.391105	0.893904	1.82e-05	2.09e-05	1.15222	0.787406	7.11e-06	5.35e-06	0.752638
Meta-Protein 8781	BLAST_CPPC_NEIGO Cryptic plasmid protein C OS=Neisseria gonorrhoeae GN=cppC PE=4 SV=1_P07047	0.173589	1.56e-05	7.11e-06	0.457128	0.918813	1.56e-05	1.63e-05	1.05038	0.787406	7.11e-06	5.35e-06	0.752638
Meta-Protein 8780	BLAST_SECA_CALS4 Protein translocase subunit SecA OS=Caldanaerobacter subterraneus subsp. tengcongensis (strain DSM 15242 / JCM 11007 / NBRC 100824 / MB4) GN=secA PE=3 SV=2_Q8RCB4	0.173589	1.56e-05	7.11e-06	0.457128	1	1.56e-05	1.87e-05	1.19989	0.787406	7.11e-06	5.35e-06	0.752638
Meta-Protein 2515	DUT_RICTY Deoxyuridine 5-triphosphate nucleotidohydrolase OS=Rickettsia typhi (strain ATCC VR-144 / Wilmington) GN=dut PE=3 SV=1	0.173589	7.03e-06	2.1e-05	2.98221	0.343253	7.03e-06	1.88e-05	2.67972	0.905695	2.1e-05	1.98e-05	0.943516
Meta-Protein 11383	Metagenome Unknown	0.173589	2.06e-05	7.93e-06	0.385425	0.0360317	2.06e-05	4.53e-06	0.220243	1	7.93e-06	7.59e-06	0.956933
Meta-Protein 14455	BLAST_E2FA_ARATH Transcription factor E2FA OS=Arabidopsis thaliana GN=E2FA PE=1 SV=1_Q9FNY0	0.173589	2.13e-05	6.58e-06	0.309294	1	2.13e-05	1.62e-05	0.762274	1	6.58e-06	5.14e-06	0.781013
Meta-Protein 17234	BLAST_G3P_CLOPA Glyceraldehyde-3-phosphate dehydrogenase OS=Clostridium pasteurianum GN=gap PE=1 SV=1_Q59309	0.173589	1.67e-05	6.03e-05	3.61714	0.17753	1.67e-05	2.37e-05	1.41979	1	6.03e-05	4.02e-05	0.665911
Meta-Protein 32005	BLAST_F16PC_ALKMQ Fructose-1,6-bisphosphatase class 3 OS=Alkaliphilus metalliredigens (strain QYMF) GN=fbp PE=3 SV=1_A6TLX6	0.173915	8.44e-05	4.56e-05	0.54046	0.00592154	8.44e-05	2.95e-05	0.349382	0.791016	4.56e-05	6.16e-05	1.3519
Meta-Protein 16142	BLAST_PCKA_PHOLL Phosphoenolpyruvate carboxykinase (ATP) OS=Photorhabdus luminescens subsp. laumondii (strain DSM 15139 / CIP 105565 / TT01) GN=pckA PE=3 SV=1_Q7NA45	0.173915	5.23e-05	9.98e-05	1.90653	0.0209961	5.23e-05	9.55e-05	1.82389	0.964541	9.98e-05	0.000111818	1.12066
Meta-Protein 17749	BLAST_IGHG3_HUMAN Immunoglobulin heavy constant gamma 3 OS=Homo sapiens GN=IGHG3 PE=1 SV=2_P01860	0.174478	3.71e-05	5.64e-05	1.52033	0.197326	3.71e-05	2.8e-05	0.756197	0.266113	5.64e-05	7.94e-05	1.40814
Meta-Protein 15927	BLAST_CISA_BACSU Putative DNA recombinase OS=Bacillus subtilis (strain 168) GN=cisA PE=3 SV=2_P17867	0.174478	9.61e-05	6.85e-05	0.713384	0.969727	9.61e-05	9.69e-05	1.00866	0.266113	6.85e-05	8.75e-05	1.27689
Meta-Protein 11966	BLAST_ILVC_HELPH Ketol-acid reductoisomerase (NADP(+)) OS=Helicobacter pylori (strain HPAG1) GN=ilvC PE=3 SV=1_Q1CUH1	0.174478	0.000113338	6.89e-05	0.608297	0.129395	0.000113338	6.3e-05	0.555799	1	6.89e-05	6.11e-05	0.886731
Meta-Protein 10598	Metagenome Unknown	0.174666	4.4e-05	1.53e-05	0.347109	0.271899	4.4e-05	1.83e-05	0.415545	0.446873	1.53e-05	2.63e-05	1.72037
Meta-Protein 10600	BLAST_T1RA_ECOLX Type I restriction enzyme EcoAI R protein OS=Escherichia coli GN=hsdR PE=3 SV=1_Q07736	0.174666	4.4e-05	1.53e-05	0.347109	0.271899	4.4e-05	1.83e-05	0.415545	0.799846	1.53e-05	1.82e-05	1.19279
Meta-Protein 10601	Metagenome Unknown	0.174666	4.4e-05	1.53e-05	0.347109	0.271899	4.4e-05	1.83e-05	0.415545	0.799846	1.53e-05	1.82e-05	1.19279
Meta-Protein 448	Metagenome Unknown	0.174666	4.4e-05	1.53e-05	0.347109	0.271899	4.4e-05	1.83e-05	0.415545	0.799846	1.53e-05	1.82e-05	1.19279
Meta-Protein 11042	BLAST_YPDA_GEOSE Uncharacterized protein in pdhA 5region (Fragment) OS=Geobacillus stearothermophilus PE=3 SV=1_P21878	0.17476	5.05e-05	4.14e-05	0.820386	0.0424805	5.05e-05	2.93e-05	0.58105	0.100001	4.14e-05	7.06e-05	1.70394
Meta-Protein 793	BLAST_PLS1_HUMAN Phospholipid scramblase 1 OS=Homo sapiens GN=PLSCR1 PE=1 SV=1_O15162	0.17476	0.000254898	0.000161245	0.632586	0.203613	0.000254898	0.000176026	0.690573	0.964541	0.000161245	0.000149216	0.925398
Meta-Protein 15498	Metagenome Unknown	0.17476	9.33e-05	7.16e-05	0.767607	0.850098	9.33e-05	9.17e-05	0.982666	0.969727	7.16e-05	7.17e-05	1.00094
Meta-Protein 16082	BLAST_NANE_PEPD6 Putative N-acetylmannosamine-6-phosphate 2-epimerase OS=Peptoclostridium difficile (strain 630) GN=nanE PE=3 SV=1_Q185B2	0.17583	2.13e-05	1.02e-05	0.478039	0.722283	2.13e-05	1.71e-05	0.803137	0.208413	1.02e-05	1.7e-05	1.67514
Meta-Protein 49621	BLAST_DPO3_BACSU DNA polymerase III PolC-type OS=Bacillus subtilis (strain 168) GN=polC PE=1 SV=2_P13267	0.17583	7.44e-06	1.87e-05	2.51848	0.150786	7.44e-06	1.85e-05	2.48712	0.271899	1.87e-05	7.91e-06	0.421965
Meta-Protein 10934	BLAST_CLPB_SHEON Chaperone protein ClpB OS=Shewanella oneidensis (strain MR-1) GN=clpB PE=3 SV=1_Q8EBE6	0.17583	1.72e-05	7.53e-06	0.43835	0.0800579	1.72e-05	2.44e-06	0.142233	0.280713	7.53e-06	1.21e-05	1.60687
Meta-Protein 14145	BLAST_WBJE_PSEAI Probable glycosyltransferase WbjE OS=Pseudomonas aeruginosa GN=wbjE PE=3 SV=2_Q8KIU8	0.17583	3.88e-05	2.01e-05	0.516617	0.0224943	3.88e-05	2.28e-06	0.0588261	0.418492	2.01e-05	3.61e-05	1.80194
Meta-Protein 12226	Metagenome Unknown	0.17583	2.2e-05	1.37e-05	0.626234	0.075927	2.2e-05	6.87e-06	0.312832	0.422678	1.37e-05	2.58e-06	0.187329
Meta-Protein 18383	ACTB3_TAKRU Actin, cytoplasmic 3 OS=Takifugu rubripes GN=actbc PE=2 SV=1	0.17583	4.5e-05	7.6e-05	1.68698	0.0224943	4.5e-05	4.7e-06	0.104332	0.583882	7.6e-05	7.68e-06	0.101102
Meta-Protein 14992	BLAST_PSA6_RAT Proteasome subunit alpha type-6 OS=Rattus norvegicus GN=Psma6 PE=1 SV=1_P60901	0.17583	2.88e-05	1.63e-05	0.565299	0.0224943	2.88e-05	0	0	0.589639	1.63e-05	7.3e-06	0.447738
Meta-Protein 34507	BLAST_YUF2_LEPBY Uncharacterized protein in chlN 3region (Fragment) OS=Leptolyngbya boryana PE=4 SV=1_Q04605	0.17583	1.74e-05	7.8e-06	0.449568	0.477197	1.74e-05	1.31e-05	0.754083	0.799846	7.8e-06	1.46e-05	1.87073
Meta-Protein 25591	Metagenome Unknown	0.17583	2.31e-05	1.2e-05	0.518211	0.406941	2.31e-05	1.59e-05	0.687342	0.932647	1.2e-05	1.3e-05	1.08281
Meta-Protein 12115	NHR35_CAEEL Nuclear hormone receptor family member nhr-35 OS=Caenorhabditis elegans GN=nhr-35 PE=2 SV=3	0.17583	1.84e-05	3.82e-05	2.07559	0.107328	1.84e-05	3.1e-05	1.68404	0.952724	3.82e-05	3.82e-05	1.00153
Meta-Protein 2315	BLAST_ILVE_AQUAE Probable branched-chain-amino-acid aminotransferase OS=Aquifex aeolicus (strain VF5) GN=ilvE PE=3 SV=1_O67733	0.17583	1.97e-05	8.05e-06	0.407767	0.108319	1.97e-05	6.94e-06	0.351625	1	8.05e-06	1.01e-05	1.25155
Meta-Protein 1651	BLAST_ATOB_ECOLI Acetyl-CoA acetyltransferase OS=Escherichia coli (strain K12) GN=atoB PE=1 SV=1_P76461	0.17583	1.6e-05	2.67e-05	1.66753	0.554113	1.6e-05	2.36e-05	1.47479	1	2.67e-05	3.01e-05	1.12808
Meta-Protein 1362	BLAST_SSB_CLOPE Single-stranded DNA-binding protein OS=Clostridium perfringens (strain 13 / Type A) GN=ssb PE=3 SV=1_Q8XH44	0.176064	1.57e-05	3.11e-05	1.98829	0.109863	1.57e-05	2.84e-05	1.8115	0.0800579	3.11e-05	9.47e-06	0.304231
Meta-Protein 54048	BLAST_RS17_LACP7 30S ribosomal protein S17 OS=Lachnoclostridium phytofermentans (strain ATCC 700394 / DSM 18823 / ISDg) GN=rpsQ PE=3 SV=1_A9KJI5	0.176064	1.97e-05	5.25e-05	2.67067	0.233953	1.97e-05	4.05e-05	2.05854	0.141482	5.25e-05	2.65e-05	0.505643
Meta-Protein 17275	BLAST_SH3L3_BOVIN SH3 domain-binding glutamic acid-rich-like protein 3 OS=Bos taurus GN=SH3BGRL3 PE=3 SV=1_Q3ZCL8	0.176064	2.04e-05	6.23e-05	3.05325	0.100348	2.04e-05	0	0	0.141482	6.23e-05	1.47e-05	0.23528
Meta-Protein 38276	Metagenome Unknown	0.176064	2.31e-05	3.61e-05	1.56711	0.787406	2.31e-05	2.1e-05	0.912995	0.155132	3.61e-05	1.49e-05	0.412188
Meta-Protein 30709	BLAST_PRDX1_HUMAN Peroxiredoxin-1 OS=Homo sapiens GN=PRDX1 PE=1 SV=1_Q06830	0.176064	3.19e-05	7.49e-05	2.34797	0.280713	3.19e-05	4.79e-06	0.150244	0.183431	7.49e-05	4.48e-05	0.598182
Meta-Protein 38227	BLAST_GRN_HUMAN Granulins OS=Homo sapiens GN=GRN PE=1 SV=2_P28799	0.176064	5.77e-05	3.55e-05	0.616241	0.0142662	5.77e-05	1.28e-05	0.221806	0.401678	3.55e-05	6.54e-05	1.841
Meta-Protein 17042	BLAST_YQGF_LACP7 Putative pre-16S rRNA nuclease OS=Lachnoclostridium phytofermentans (strain ATCC 700394 / DSM 18823 / ISDg) GN=Cphy_2297 PE=3 SV=1_A9KKS6	0.176064	2.13e-05	1.58e-05	0.741582	0.0755606	2.13e-05	9.09e-06	0.427173	0.589639	1.58e-05	7.92e-06	0.501584
Meta-Protein 19173	BLAST_EX7L_BRUSU Exodeoxyribonuclease 7 large subunit OS=Brucella suis biovar 1 (strain 1330) GN=xseA PE=3 SV=1_Q8FVR1	0.176064	1.88e-05	1.1e-05	0.586543	0.0268555	1.88e-05	5.97e-05	3.17039	0.674987	1.1e-05	1.52e-05	1.37358
Meta-Protein 11621	BLAST_CZCA_CUPMC Cobalt-zinc-cadmium resistance protein CzcA OS=Cupriavidus metallidurans (strain ATCC 43123 / DSM 2839 / NBRC 102507 / CH34) GN=czcA PE=1 SV=3_P13511	0.176064	1.14e-05	2.58e-05	2.25765	0.624065	1.14e-05	1.46e-05	1.27843	0.799846	2.58e-05	2.1e-05	0.814528
Meta-Protein 38726	BLAST_MU157_SCHPO Meiotically up-regulated gene 157 protein OS=Schizosaccharomyces pombe (strain 972 / ATCC 24843) GN=mug157 PE=1 SV=1_Q10449	0.176064	9.86e-06	2.34e-05	2.37447	0.833635	9.86e-06	1.14e-05	1.15216	0.799846	2.34e-05	1.79e-05	0.766643
Meta-Protein 14794	BLAST_RRBR1_CLOAB Reverse rubrerythrin-1 OS=Clostridium acetobutylicum (strain ATCC 824 / DSM 792 / JCM 1419 / LMG 5710 / VKM B-1787) GN=rbr3A PE=1 SV=1_Q97D82	0.176064	2.07e-05	5.17e-05	2.49551	0.0128512	2.07e-05	4.76e-05	2.29825	0.944183	5.17e-05	6.93e-05	1.34127
Meta-Protein 19180	Metagenome Unknown	0.176064	1.88e-05	1.1e-05	0.586543	0.0922852	1.88e-05	5.43e-05	2.88353	1	1.1e-05	7.97e-06	0.721509
Meta-Protein 30369	Metagenome Unknown	0.176107	0.000209253	4.81e-05	0.229961	0.918813	0.000209253	0.000140121	0.669626	0.610299	4.81e-05	0.000140481	2.91939
Meta-Protein 16010	TOP2_BOMMO DNA topoisomerase 2 OS=Bombyx mori GN=TOP2 PE=2 SV=1	0.177562	4.48e-05	2.46e-05	0.549613	0.126279	4.48e-05	2.27e-05	0.5058	0.350529	2.46e-05	3.68e-05	1.49346
Meta-Protein 25664	BLAST_PHOL_ECO57 PhoH-like protein OS=Escherichia coli O157:H7 GN=ybeZ PE=3 SV=2_P0A9K5	0.177562	3.43e-05	1.53e-05	0.446959	0.286321	3.43e-05	2.11e-05	0.615572	0.674047	1.53e-05	1.04e-05	0.679913
Meta-Protein 15701	BLAST_SSPO_BOVIN SCO-spondin OS=Bos taurus GN=SSPO PE=2 SV=2_P98167	0.178182	0.000815192	0.000580883	0.712573	0.62207	0.000815192	0.000895469	1.09848	0.0424805	0.000580883	0.000884228	1.52221
Meta-Protein 13043	BLAST_CDD_HUMAN Cytidine deaminase OS=Homo sapiens GN=CDA PE=1 SV=2_P32320	0.178182	0.00109053	0.000755003	0.69233	0.0268555	0.00109053	0.000631872	0.579419	0.17627	0.000755003	0.000544568	0.721279
Meta-Protein 430	BLAST_HS71L_HUMAN Heat shock 70 kDa protein 1-like OS=Homo sapiens GN=HSPA1L PE=1 SV=2_P34931	0.178182	0.00026637	0.00018601	0.698314	0.518555	0.00026637	0.000213594	0.80187	0.423828	0.00018601	0.000140594	0.755842
Meta-Protein 9792	BLAST_TF1_BPSP1 Transcription factor 1 OS=Bacillus phage SP01 GN=TF1 PE=1 SV=1_P04445	0.178182	0.000103777	6.51e-05	0.626987	0.012207	0.000103777	5.1e-05	0.491071	0.469727	6.51e-05	4.46e-05	0.68572
Meta-Protein 9097	BLAST_K22E_HUMAN Keratin, type II cytoskeletal 2 epidermal OS=Homo sapiens GN=KRT2 PE=1 SV=2_P35908	0.178182	0.000381605	0.000456479	1.19621	0.791016	0.000381605	0.000421588	1.10478	0.469727	0.000456479	0.000718893	1.57487
Meta-Protein 12598	BLAST_PLBL1_HUMAN Phospholipase B-like 1 OS=Homo sapiens GN=PLBD1 PE=1 SV=2_Q6P4A8	0.178182	0.000530556	0.000418915	0.789578	0.00683594	0.000530556	0.000307134	0.578891	0.733398	0.000418915	0.000510934	1.21966
Meta-Protein 192	Metagenome Unknown	0.178182	0.0262144	0.0172176	0.656802	0.0268555	0.0262144	0.0146923	0.560468	0.733398	0.0172176	0.0179682	1.04359
Meta-Protein 15672	Metagenome Unknown	0.178182	0.000548413	0.000370074	0.67481	0.000976563	0.000548413	0.000168648	0.307521	0.791016	0.000370074	0.000561127	1.51625
Meta-Protein 227	BLAST_Y907_METJA Uncharacterized protein MJ0907 OS=Methanocaldococcus jannaschii (strain ATCC 43067 / DSM 2661 / JAL-1 / JCM 10045 / NBRC 100440) GN=MJ0907 PE=3 SV=1_Q58317	0.178182	0.000121774	8.81e-05	0.723594	0.0771484	0.000121774	6.56e-05	0.538415	0.791016	8.81e-05	8.43e-05	0.956619
Meta-Protein 17989	UBID_VIBVY 3-octaprenyl-4-hydroxybenzoate carboxy-lyase OS=Vibrio vulnificus (strain YJ016) GN=ubiD PE=3 SV=1	0.178182	0.000195578	0.000145775	0.745354	0.000488281	0.000195578	0.000116642	0.596394	0.909668	0.000145775	0.000149548	1.02588
Meta-Protein 13638	BLAST_FLGL_BACSU Flagellar hook-associated protein 3 OS=Bacillus subtilis (strain 168) GN=flgL PE=3 SV=1_P96501	0.178182	0.00394542	0.00317837	0.805585	0.012207	0.00394542	0.00217995	0.552527	0.909668	0.00317837	0.00299884	0.943513
Meta-Protein 19537	BLAST_RS7_CLOB6 30S ribosomal protein S7 OS=Clostridium botulinum (strain 657 / Type Ba4) GN=rpsG PE=3 SV=1_C3KVQ5	0.179768	6.89e-06	1.64e-05	2.37969	0.100001	6.89e-06	2.95e-05	4.28174	0.139157	1.64e-05	4.83e-05	2.94619
Meta-Protein 19538	BGAL_THEP3 Beta-galactosidase OS=Thermoanaerobacter pseudethanolicus (strain ATCC 33223 / 39E) GN=lacZ PE=3 SV=2	0.179768	6.89e-06	1.64e-05	2.37969	0.221272	6.89e-06	2.3e-05	3.33374	0.259974	1.64e-05	2.63e-05	1.6062
Meta-Protein 11909	BLAST_RADI_HUMAN Radixin OS=Homo sapiens GN=RDX PE=1 SV=1_P35241	0.179768	3.82e-05	2.01e-05	0.526708	0.141482	3.82e-05	9.22e-06	0.241237	0.422678	2.01e-05	5.18e-06	0.257164
Meta-Protein 63843	BLAST_G3P_CLOPA Glyceraldehyde-3-phosphate dehydrogenase OS=Clostridium pasteurianum GN=gap PE=1 SV=1_Q59309	0.179768	2.46e-05	5.71e-05	2.31603	0.529368	2.46e-05	5.26e-05	2.1348	0.529368	5.71e-05	4.42e-05	0.774637
Meta-Protein 36835	Metagenome Unknown	0.179768	1.64e-05	6.03e-06	0.367699	0.0360317	1.64e-05	0	0	0.789268	6.03e-06	5.48e-06	0.90884
Meta-Protein 1809	BLAST_PCKA_EUBE2 Phosphoenolpyruvate carboxykinase (ATP) OS=Eubacterium eligens (strain ATCC 27750 / VPI C15-48) GN=pckA PE=3 SV=1_C4Z0Q6	0.179768	2.35e-05	4.19e-05	1.78304	0.108319	2.35e-05	5.41e-05	2.30174	0.833635	4.19e-05	2.9e-05	0.691939
Meta-Protein 28923	Metagenome Unknown	0.179768	5.5e-06	1.64e-05	2.97879	0.589639	5.5e-06	1.05e-05	1.9	1	1.64e-05	1.73e-05	1.05351
Meta-Protein 24514	BLAST_TPN32_TREPA Membrane lipoprotein TpN32 OS=Treponema pallidum (strain Nichols) GN=tpn32 PE=1 SV=1_O07950	0.179791	4.39e-06	2.41e-05	5.49715	0.589639	4.39e-06	1.3e-05	2.95446	0.051913	2.41e-05	7.82e-05	3.23714
Meta-Protein 36078	BLAST_RPOB_CALS8 DNA-directed RNA polymerase subunit beta OS=Caldicellulosiruptor saccharolyticus (strain ATCC 43494 / DSM 8903 / Tp8T 6331) GN=rpoB PE=3 SV=1_A4XI30	0.179791	1.18e-05	2.35e-06	0.2	0.100348	1.18e-05	0	0	0.0590582	2.35e-06	1.29e-05	5.50355
Meta-Protein 16318	BLAST_SWR1_ASPFU Helicase swr1 OS=Neosartorya fumigata (strain ATCC MYA-4609 / Af293 / CBS 101355 / FGSC A1100) GN=swr1 PE=3 SV=1_Q4WAS9	0.179791	9.18e-06	2.49e-06	0.271325	0.271899	9.18e-06	1.29e-05	1.40744	0.0590582	2.49e-06	1.55e-05	6.22742
Meta-Protein 3046	BLAST_DFX_DESVH Desulfoferrodoxin OS=Desulfovibrio vulgaris (strain Hildenborough / ATCC 29579 / DSM 644 / NCIMB 8303) GN=dfx PE=1 SV=3_P20418	0.179791	8.4e-05	0.000349427	4.15778	1	8.4e-05	0.000216225	2.57283	0.100348	0.000349427	8.22e-05	0.235343
Meta-Protein 27921	Metagenome Unknown	0.179791	6.63e-06	2.31e-05	3.48226	1	6.63e-06	0	0	0.100348	2.31e-05	4.02e-06	0.174108
Meta-Protein 53277	BLAST_RS9_AGARV 30S ribosomal protein S9 OS=Agathobacter rectalis (strain ATCC 33656 / DSM 3377 / JCM 17463 / KCTC 5835 / VPI 0990) GN=rpsI PE=3 SV=1_C4ZI84	0.179791	4.39e-06	1.21e-05	2.76281	1	4.39e-06	8.39e-06	1.91082	0.100348	1.21e-05	2.33e-06	0.191621
Meta-Protein 27497	BLAST_PIGE_SERS3 Aminotransferase PigE OS=Serratia sp. (strain ATCC 39006) GN=pigE PE=1 SV=1_Q5W267	0.179791	2.88e-06	1.43e-05	4.98841	1	2.88e-06	4.48e-06	1.55652	0.100348	1.43e-05	4.82e-06	0.335851
Meta-Protein 27499	Metagenome Unknown	0.179791	2.88e-06	1.43e-05	4.98841	1	2.88e-06	4.48e-06	1.55652	0.100348	1.43e-05	4.82e-06	0.335851
Meta-Protein 56702	BLAST_CH60_CLOB8 60 kDa chaperonin OS=Clostridium beijerinckii (strain ATCC 51743 / NCIMB 8052) GN=groL PE=3 SV=1_A6LQ87	0.179791	1.31e-05	4.55e-05	3.477	0.418492	1.31e-05	3.71e-05	2.83035	0.136217	4.55e-05	5.1e-06	0.112004
Meta-Protein 21008	AT222_SCLS1 Autophagy-related protein 22-2 OS=Sclerotinia sclerotiorum (strain ATCC 18683 / 1980 / Ss-1) GN=atg22-2 PE=3 SV=1	0.179791	1.21e-05	2.33e-06	0.192017	0.799846	1.21e-05	7.02e-06	0.579491	0.136217	2.33e-06	1.14e-05	4.90681
Meta-Protein 36101	Metagenome Unknown	0.179791	9.13e-06	2.36e-06	0.258447	0.589639	9.13e-06	4.72e-06	0.516895	0.17753	2.36e-06	1.01e-05	4.28269
Meta-Protein 33024	BLAST_MMPLC_MYCTU Probable transport protein MmpL12 OS=Mycobacterium tuberculosis (strain ATCC 25618 / H37Rv) GN=mmpL12 PE=3 SV=1_P9WJT7	0.179791	4.39e-06	1.23e-05	2.80266	0.789268	4.39e-06	7.59e-06	1.72865	0.17753	1.23e-05	2.4e-06	0.19499
Meta-Protein 16319	BLAST_PHFL_DESVH Periplasmic [Fe] hydrogenase large subunit OS=Desulfovibrio vulgaris (strain Hildenborough / ATCC 29579 / DSM 644 / NCIMB 8303) GN=hydA PE=1 SV=1_P07598	0.179791	9.18e-06	2.49e-06	0.271325	0.932647	9.18e-06	1.27e-05	1.38748	0.181449	2.49e-06	1.04e-05	4.1806
Meta-Protein 20430	Metagenome Unknown	0.179791	2.88e-06	1.04e-05	3.62899	0.105645	2.88e-06	2.14e-05	7.44203	0.183431	1.04e-05	3.76e-05	3.60719
Meta-Protein 2791	BLAST_CLPB_LACPL Chaperone protein ClpB OS=Lactobacillus plantarum (strain ATCC BAA-793 / NCIMB 8826 / WCFS1) GN=clpB PE=3 SV=1_Q88VX7	0.179791	3.16e-06	1.3e-05	4.12401	1	3.16e-06	2.35e-06	0.744063	0.201243	1.3e-05	2.58e-06	0.197697
Meta-Protein 21132	BLAST_RIMO_DESRM Ribosomal protein S12 methylthiotransferase RimO OS=Desulfotomaculum reducens (strain MI-1) GN=rimO PE=3 SV=1_A4J5U4	0.179791	1.09e-05	3.06e-06	0.280796	0.674987	1.09e-05	6.81e-06	0.625096	0.201243	3.06e-06	3.44e-05	11.2414
Meta-Protein 43690	BLAST_FEM1B_CHICK Protein fem-1 homolog B OS=Gallus gallus GN=FEM1B PE=2 SV=1_Q5ZM55	0.179791	3.16e-06	1.2e-05	3.80475	0.0591721	3.16e-06	1.35e-05	4.26913	0.201243	1.2e-05	2.63e-06	0.21914
Meta-Protein 62911	Metagenome Unknown	0.179791	1.15e-05	3.08e-05	2.68877	1	1.15e-05	9.06e-05	7.90358	0.201243	3.08e-05	1.96e-05	0.634547
Meta-Protein 21006	BLAST_DLTD_BACSU Protein DltD OS=Bacillus subtilis (strain 168) GN=dltD PE=3 SV=1_P39578	0.179791	1.21e-05	2.33e-06	0.192017	0.799846	1.21e-05	7.02e-06	0.579491	0.269294	2.33e-06	7.39e-06	3.17921
Meta-Protein 21007	BLAST_WBJC_PSEA1 UDP-2-acetamido-2,6-beta-L-arabino-hexul-4-ose reductase OS=Pseudomonas aeruginosa (strain ATCC 29260 / BCRC 12902 / CIP 102967 / NCIMB 11965 / PA103) GN=wbjC PE=1 SV=1_Q9XC60	0.179791	1.21e-05	2.33e-06	0.192017	0.799846	1.21e-05	7.02e-06	0.579491	0.269294	2.33e-06	7.39e-06	3.17921
Meta-Protein 21009	BLAST_DNAJ_PEPD6 Chaperone protein DnaJ OS=Peptoclostridium difficile (strain 630) GN=dnaJ PE=3 SV=1_Q182E7	0.179791	1.21e-05	2.33e-06	0.192017	0.799846	1.21e-05	7.02e-06	0.579491	0.269294	2.33e-06	7.39e-06	3.17921
Meta-Protein 70746	BLAST_SLAP2_CLOTH Cell surface glycoprotein 2 OS=Clostridium thermocellum (strain ATCC 27405 / DSM 1237 / NBRC 103400 / NCIMB 10682 / NRRL B-4536 / VPI 7372) GN=Cthe_3079 PE=1 SV=1_Q06853	0.179791	1.05e-05	3.69e-05	3.51134	0.181449	1.05e-05	2.75e-05	2.61423	0.280713	3.69e-05	1.02e-05	0.275167
Meta-Protein 3003	BLAST_PFEA_PSEAE Ferric enterobactin receptor OS=Pseudomonas aeruginosa (strain ATCC 15692 / DSM 22644 / CIP 104116 / JCM 14847 / LMG 12228 / 1C / PRS 101 / PAO1) GN=pfeA PE=2 SV=1_Q05098	0.179791	2.48e-05	7.75e-05	3.12075	0.371093	2.48e-05	0.000104539	4.21005	0.36131	7.75e-05	1.63e-05	0.209971
Meta-Protein 37480	Metagenome Unknown	0.179791	1.1e-05	3.06e-06	0.278664	0.855132	1.1e-05	1.08e-05	0.987851	0.36131	3.06e-06	4.69e-05	15.3501
Meta-Protein 9650	BLAST_RNE_MYCS2 Ribonuclease E OS=Mycobacterium smegmatis (strain ATCC 700084 / mc(2)155) GN=rne PE=3 SV=1_A0R152	0.179791	8.97e-06	2.35e-06	0.262082	1	8.97e-06	8.33e-06	0.929368	0.36131	2.35e-06	9.75e-06	4.14894
Meta-Protein 9649	CSE1_SCHPO Importin-alpha re-exporter OS=Schizosaccharomyces pombe (strain 972 / ATCC 24843) GN=kap109 PE=3 SV=2	0.179791	8.97e-06	2.35e-06	0.262082	1	8.97e-06	8.33e-06	0.929368	0.36131	2.35e-06	7.36e-06	3.13121
Meta-Protein 14936	BLAST_PRE_STRAG Plasmid recombination enzyme OS=Streptococcus agalactiae GN=pre PE=1 SV=1_P13925	0.179791	8.68e-06	2.48e-06	0.285303	0.294507	8.68e-06	1.29e-05	1.48703	0.371093	2.48e-06	6.42e-06	2.59259
Meta-Protein 39911	Metagenome Unknown	0.179791	3.82e-06	1.37e-05	3.59389	1	3.82e-06	4.68e-06	1.22707	0.418492	1.37e-05	2.67e-06	0.194411
Meta-Protein 31179	BLAST_Y1426_METJA Uncharacterized protein MJ1426 OS=Methanocaldococcus jannaschii (strain ATCC 43067 / DSM 2661 / JAL-1 / JCM 10045 / NBRC 100440) GN=MJ1426 PE=4 SV=1_Q58821	0.179791	7.86e-06	2.11e-05	2.6824	1	7.86e-06	2.44e-06	0.31071	0.418492	2.11e-05	1.55e-05	0.735126
Meta-Protein 93725	BLAST_DGAL_CITFR D-galactose-binding periplasmic protein OS=Citrobacter freundii GN=mglB PE=3 SV=1_P23925	0.179791	9.18e-06	1.93e-05	2.09759	1	9.18e-06	7.26e-06	0.79074	0.418492	1.93e-05	5.26e-06	0.273101
Meta-Protein 33474	Metagenome Unknown	0.179791	9.28e-06	2.35e-06	0.253369	0.589639	9.28e-06	4.68e-06	0.504942	0.422678	2.35e-06	7.78e-06	3.30851
Meta-Protein 15882	BLAST_FLOT1_BOVIN Flotillin-1 OS=Bos taurus GN=FLOT1 PE=2 SV=1_Q08DN8	0.179791	1.25e-05	3.84e-06	0.308155	1	1.25e-05	1.29e-05	1.03543	0.422678	3.84e-06	7.39e-06	1.92408
Meta-Protein 44296	BLAST_RN213_HUMAN E3 ubiquitin-protein ligase RNF213 OS=Homo sapiens GN=RNF213 PE=1 SV=3_Q63HN8	0.179791	9.56e-06	2.48e-06	0.259808	0.589639	9.56e-06	4.42e-06	0.462075	0.422678	2.48e-06	5.16e-06	2.07718
Meta-Protein 9109	A1AT_PONAB Alpha-1-antitrypsin OS=Pongo abelii GN=SERPINA1 PE=2 SV=1	0.179791	1.59e-05	3.06e-06	0.191795	0.418492	1.59e-05	4.53e-06	0.284296	0.422678	3.06e-06	1.28e-05	4.16894
Meta-Protein 8641	Metagenome Unknown	0.179791	8.87e-06	2.33e-06	0.262218	0.107328	8.87e-06	1.97e-05	2.22086	0.422678	2.33e-06	5.24e-06	2.25448
Meta-Protein 8642	BLAST_CAPM_STAAU Capsular polysaccharide biosynthesis glycosyltransferase CapM OS=Staphylococcus aureus GN=capM PE=3 SV=1_P39862	0.179791	8.87e-06	2.33e-06	0.262218	0.294507	8.87e-06	1.22e-05	1.375	0.422678	2.33e-06	5.24e-06	2.25448
Meta-Protein 39088	Metagenome Unknown	0.179791	2.63e-06	1.25e-05	4.77143	0.0591721	2.63e-06	1.38e-05	5.26984	0.553404	1.25e-05	1.75e-05	1.39987
Meta-Protein 21901	Metagenome Unknown	0.179791	3.16e-06	1.18e-05	3.74142	0.789268	3.16e-06	6.88e-06	2.17942	0.583882	1.18e-05	4.79e-06	0.405501
Meta-Protein 8643	BLAST_SLYA_ECODH Transcriptional regulator SlyA OS=Escherichia coli (strain K12 / DH10B) GN=slyA PE=3 SV=1_B1XFV4	0.179791	8.87e-06	2.33e-06	0.262218	0.294507	8.87e-06	1.22e-05	1.375	0.586214	2.33e-06	4.99e-06	2.14695
Meta-Protein 13058	BLAST_ALKH_TREPA Putative KHG/KDPG aldolase OS=Treponema pallidum (strain Nichols) GN=eda PE=3 SV=1_O83578	0.179791	3.63e-05	0.00011574	3.18631	0.0346106	3.63e-05	0.000229368	6.31446	0.589639	0.00011574	0.000141389	1.22161
Meta-Protein 3047	BLAST_TPIS_BACV8 Triosephosphate isomerase OS=Bacteroides vulgatus (strain ATCC 8482 / DSM 1447 / JCM 5826 / NBRC 14291 / NCTC 11154) GN=tpiA PE=3 SV=1_A6KXL2	0.179791	0.000147073	0.000317778	2.16067	0.181449	0.000147073	0.000214194	1.45638	0.589639	0.000317778	0.000294676	0.927302
Meta-Protein 85506	BLAST_LIVB1_BRUSU Leu/Ile/Val-binding protein homolog 1 OS=Brucella suis biovar 1 (strain 1330) GN=BR1785 PE=3 SV=1_Q8FYS6	0.179791	9.47e-06	2.7e-05	2.85038	0.100348	9.47e-06	3.48e-05	3.67259	0.589639	2.7e-05	3.18e-05	1.17844
Meta-Protein 64094	BLAST_RL19_BACV8 50S ribosomal protein L19 OS=Bacteroides vulgatus (strain ATCC 8482 / DSM 1447 / JCM 5826 / NBRC 14291 / NCTC 11154) GN=rplS PE=3 SV=1_A6KWR2	0.179791	3.82e-06	1.61e-05	4.22751	0.422678	3.82e-06	1.51e-05	3.95197	0.589639	1.61e-05	1.1e-05	0.679165
Meta-Protein 31764	BLAST_YLOA_BACSU Uncharacterized protein YloA OS=Bacillus subtilis (strain 168) GN=yloA PE=2 SV=1_O34693	0.179791	2.63e-06	1.23e-05	4.66984	0.583882	2.63e-06	8.03e-06	3.05714	0.589639	1.23e-05	7.48e-06	0.610469
Meta-Protein 9461	BLAST_YFAS_ECO57 UPF0192 protein YfaS OS=Escherichia coli O157:H7 GN=yfaS PE=3 SV=1_Q8XE35	0.179791	4.28e-06	1.22e-05	2.84795	0.855132	4.28e-06	6.89e-06	1.61209	0.674987	1.22e-05	7.23e-06	0.593429
Meta-Protein 9368	BLAST_T1M_SALPO Type I restriction enzyme StySPI M protein OS=Salmonella potsdam GN=hsdM PE=3 SV=2_P07989	0.179791	4.28e-06	1.21e-05	2.83821	1	4.28e-06	0	0	0.674987	1.21e-05	1.27e-05	1.04739
Meta-Protein 3181	BLAST_RL3_BACFR 50S ribosomal protein L3 OS=Bacteroides fragilis (strain YCH46) GN=rplC PE=3 SV=1_Q64NK8	0.179791	1.34e-05	2.69e-05	2.01558	0.181449	1.34e-05	2.06e-05	1.54001	0.787406	2.69e-05	3e-05	1.11302
Meta-Protein 70212	BLAST_MEMP_CUPNH Membrane protein OS=Cupriavidus necator (strain ATCC 17699 / H16 / DSM 428 / Stanier 337) GN=H16_A0667 PE=3 SV=2_Q07252	0.179791	3.16e-06	1.41e-05	4.46174	0.789268	3.16e-06	5.83e-06	1.84697	0.787406	1.41e-05	2.43e-05	1.72158
Meta-Protein 39089	Metagenome Unknown	0.179791	2.63e-06	1.25e-05	4.77143	0.105645	2.63e-06	1.15e-05	4.38095	0.799495	1.25e-05	9.89e-06	0.789754
Meta-Protein 13062	BLAST_CH60_CLOTH 60 kDa chaperonin OS=Clostridium thermocellum (strain ATCC 27405 / DSM 1237 / NBRC 103400 / NCIMB 10682 / NRRL B-4536 / VPI 7372) GN=groL PE=1 SV=3_P48212	0.179791	2.35e-05	3.76e-05	1.59793	0.0590582	2.35e-05	6.53e-05	2.77844	0.799846	3.76e-05	4.1e-05	1.09197
Meta-Protein 19979	Metagenome Unknown	0.179791	3.16e-06	1.09e-05	3.44855	0.150786	3.16e-06	1.82e-05	5.75726	0.833935	1.09e-05	1.48e-05	1.36266
Meta-Protein 49003	BLAST_RUBY_PORGI Rubrerythrin OS=Porphyromonas gingivalis (strain ATCC BAA-308 / W83) GN=rbr PE=2 SV=1_Q9AGG3	0.179791	5.35e-05	0.000126628	2.36773	0.371093	5.35e-05	0.000114879	2.14804	0.855132	0.000126628	0.000104293	0.823618
Meta-Protein 38190	BLAST_ITAX_HUMAN Integrin alpha-X OS=Homo sapiens GN=ITGAX PE=1 SV=3_P20702	0.179791	1.38e-05	4.95e-06	0.358696	0.201243	1.38e-05	4.67e-06	0.338164	0.855132	4.95e-06	7.59e-06	1.53367
Meta-Protein 58920	BLAST_CH60_BACV8 60 kDa chaperonin OS=Bacteroides vulgatus (strain ATCC 8482 / DSM 1447 / JCM 5826 / NBRC 14291 / NCTC 11154) GN=groL PE=3 SV=1_A6KXA0	0.179791	1.53e-05	3.24e-05	2.12353	1	1.53e-05	1.65e-05	1.07973	0.855132	3.24e-05	3e-05	0.924904
Meta-Protein 17097	BLAST_YEHQ_ECOLI Putative uncharacterized protein YehQ OS=Escherichia coli (strain K12) GN=yehQ PE=5 SV=2_P33353	0.179791	4.14e-05	1.18e-05	0.283975	1	4.14e-05	4.67e-05	1.12715	0.855132	1.18e-05	2.17e-05	1.84456
Meta-Protein 53975	BLAST_PCKA_ECO5E Phosphoenolpyruvate carboxykinase (ATP) OS=Escherichia coli O157:H7 (strain EC4115 / EHEC) GN=pckA PE=3 SV=1_B5YTV3	0.179791	7.64e-06	1.93e-05	2.52595	0.181449	7.64e-06	1.85e-05	2.42454	1	1.93e-05	1.73e-05	0.897552
Meta-Protein 55030	BLAST_M1250_ARATH Uncharacterized mitochondrial protein AtMg01250 OS=Arabidopsis thaliana GN=AtMg01250 PE=4 SV=1_P92555	0.179791	1.43e-05	5.95e-06	0.4156	0.201243	1.43e-05	2.28e-06	0.159488	1	5.95e-06	5.2e-06	0.87395
Meta-Protein 77717	Metagenome Unknown	0.179791	1.48e-05	4.95e-06	0.33352	0.201243	1.48e-05	7.16e-06	0.482313	1	4.95e-06	5.34e-06	1.07912
Meta-Protein 679	HSP70_EMENI Heat shock 70 kDa protein OS=Emericella nidulans (strain FGSC A4 / ATCC 38163 / CBS 112.46 / NRRL 194 / M139) GN=hsp70 PE=1 SV=1	0.179791	1.53e-05	4.72e-06	0.307776	0.418492	1.53e-05	4.7e-06	0.306688	1	4.72e-06	7.47e-06	1.58304
Meta-Protein 49622	SYS_RHOPT Serine--tRNA ligase OS=Rhodopseudomonas palustris (strain TIE-1) GN=serS PE=3 SV=1	0.179791	1.35e-05	4.71e-06	0.349845	0.554113	1.35e-05	1.12e-05	0.832198	1	4.71e-06	0	0
Meta-Protein 34038	AMPN_MOUSE Aminopeptidase N OS=Mus musculus GN=Anpep PE=1 SV=4	0.179791	1.18e-05	2.98e-06	0.251408	0.589639	1.18e-05	9.33e-06	0.788732	1	2.98e-06	4.82e-06	1.61905
Meta-Protein 56979	Metagenome Unknown	0.179791	2.83e-05	1.17e-05	0.413716	0.855132	2.83e-05	7.69e-05	2.72209	1	1.17e-05	6.98e-06	0.596494
Meta-Protein 50536	BLAST_FHL_ARATH Protein FAR-RED-ELONGATED HYPOCOTYL 1-LIKE OS=Arabidopsis thaliana GN=FHL PE=1 SV=1_A8MR65	0.179791	2.63e-06	1.18e-05	4.49841	0.100348	2.63e-06	1.56e-05	5.92381	1	1.18e-05	9.76e-06	0.826394
Meta-Protein 98989	Metagenome Unknown	0.179791	3.73e-05	8.93e-05	2.39103	1	3.73e-05	3.92e-05	1.05043	1	8.93e-05	0.000173617	1.94418
Meta-Protein 20106	BLAST_DIOX3_PAPSO Codeine O-demethylase OS=Papaver somniferum GN=CODM PE=1 SV=1_D4N502	0.179791	3.16e-06	1.68e-05	5.31979	0.422678	3.16e-06	6.9e-06	2.1847	1	1.68e-05	1.39e-05	0.826307
Meta-Protein 32853	Metagenome Unknown	0.179791	4.59e-06	1.27e-05	2.76225	1	4.59e-06	3.25e-06	0.707804	1	1.27e-05	1.28e-05	1.00788
Meta-Protein 1813	BLAST_DHE4_HAEIN NADP-specific glutamate dehydrogenase OS=Haemophilus influenzae (strain ATCC 51907 / DSM 11121 / KW20 / Rd) GN=gdhA PE=3 SV=1_P43793	0.179791	2.12e-05	3.84e-06	0.181589	0.672604	2.12e-05	2.25e-05	1.06275	1	3.84e-06	2.33e-06	0.605206
Meta-Protein 16536	BLAST_AT2A2_HUMAN Sarcoplasmic/endoplasmic reticulum calcium ATPase 2 OS=Homo sapiens GN=ATP2A2 PE=1 SV=1_P16615	0.179791	0.000124904	4.19e-05	0.33517	0.528612	0.000124904	0.000337847	2.70485	1	4.19e-05	9.3e-06	0.222187
Meta-Protein 26807	BLAST_SUDHA_PYRFU Sulfide dehydrogenase subunit alpha OS=Pyrococcus furiosus (strain ATCC 43587 / DSM 3638 / JCM 8422 / Vc1) GN=sudA PE=1 SV=1_Q8U195	0.179791	9.23e-06	2.6e-06	0.281588	1	9.23e-06	1.61e-05	1.73953	1	2.6e-06	0	0
Meta-Protein 16863	GLMS_BACLD Glutamine--fructose-6-phosphate aminotransferase [isomerizing] OS=Bacillus licheniformis (strain ATCC 14580 / DSM 13 / JCM 2505 / NBRC 12200 / NCIMB 9375 / NRRL NRS-1264 / Gibson 46) GN=glmS PE=3 SV=3	0.179791	1.35e-05	4.65e-06	0.34487	0.201243	1.35e-05	4.67e-06	0.346106	1	4.65e-06	4.99e-06	1.07348
Meta-Protein 9774	Metagenome Unknown	0.179791	1.3e-05	4.87e-06	0.374359	0.589639	1.3e-05	7.14e-06	0.549359	1	4.87e-06	2.4e-06	0.493151
Meta-Protein 52633	Metagenome Unknown	0.179791	2e-05	6.12e-06	0.306318	0.406941	2e-05	2.52e-05	1.26367	1	6.12e-06	4.96e-06	0.810627
Meta-Protein 38041	BLAST_RSME_BACSU Ribosomal RNA small subunit methyltransferase E OS=Bacillus subtilis (strain 168) GN=rsmE PE=1 SV=1_P54461	0.179791	1.19e-05	2.49e-06	0.209237	0.855132	1.19e-05	7.01e-06	0.588523	1	2.49e-06	5.33e-06	2.14047
Meta-Protein 17204	BLAST_SYL_RALPJ Leucine--tRNA ligase OS=Ralstonia pickettii (strain 12J) GN=leuS PE=3 SV=1_B2UCA1	0.179791	1.02e-05	2.35e-06	0.231337	0.0800579	1.02e-05	1.99e-05	1.9557	1	2.35e-06	2.33e-06	0.989362
Meta-Protein 19694	Metagenome Unknown	0.179791	4.49e-05	9.43e-06	0.210092	0.286321	4.49e-05	0.000108501	2.41816	1	9.43e-06	1.3e-05	1.37836
Meta-Protein 19693	BLAST_TMP_BPPCD Probable tape measure protein OS=Clostridium phage phiCD119 (strain Clostridium difficile/United States/Govind/2006) PE=3 SV=1_Q24LI1	0.179791	4.49e-05	9.43e-06	0.210092	0.286321	4.49e-05	0.000108501	2.41816	1	9.43e-06	1.3e-05	1.37836
Meta-Protein 14958	BLAST_PHNX_LYSSC Phosphonoacetaldehyde hydrolase OS=Lysinibacillus sphaericus (strain C3-41) GN=phnX PE=3 SV=1_B1HPR7	0.180855	2.91e-05	2.12e-05	0.729149	0.30127	2.91e-05	3.61e-05	1.24219	0.0800579	2.12e-05	3.32e-05	1.56808
Meta-Protein 10501	Metagenome Unknown	0.180855	3.59e-05	2.22e-05	0.618871	0.00871926	3.59e-05	7.36e-06	0.205206	0.313513	2.22e-05	1.26e-05	0.566279
Meta-Protein 8456	BLAST_AMSD_ERWAM Amylovoran biosynthesis glycosyltransferase AmsD OS=Erwinia amylovora GN=amsD PE=3 SV=2_Q46634	0.180855	5.08e-05	3.1e-05	0.609944	0.168167	5.08e-05	2.31e-05	0.454896	0.358951	3.1e-05	4.47e-05	1.44361
Meta-Protein 15652	BLAST_HV343_HUMAN Immunoglobulin heavy variable 3-43 OS=Homo sapiens GN=IGHV3-43 PE=3 SV=1_A0A0B4J1X8	0.180855	2.56e-05	3.8e-05	1.48293	0.540818	2.56e-05	3.71e-05	1.44615	0.838464	3.8e-05	4.35e-05	1.14522
Meta-Protein 9813	BLAST_RECJ_THET8 Single-stranded-DNA-specific exonuclease RecJ OS=Thermus thermophilus (strain HB8 / ATCC 27634 / DSM 579) GN=recJ PE=1 SV=1_Q5SJ47	0.182101	4.85e-05	3.22e-05	0.664263	0.518555	4.85e-05	6.97e-05	1.43658	0.799846	3.22e-05	3.24e-05	1.00486
Meta-Protein 347	BLAST_RL23_AGARV 50S ribosomal protein L23 OS=Agathobacter rectalis (strain ATCC 33656 / DSM 3377 / JCM 17463 / KCTC 5835 / VPI 0990) GN=rplW PE=3 SV=1_C4ZBS1	0.182101	6.31e-05	0.000107188	1.69846	0.0522461	6.31e-05	0.000126985	2.01215	0.893904	0.000107188	0.000111175	1.03719
Meta-Protein 9250	BLAST_QUEE_BACTN 7-carboxy-7-deazaguanine synthase OS=Bacteroides thetaiotaomicron (strain ATCC 29148 / DSM 2079 / NCTC 10582 / E50 / VPI-5482) GN=queE PE=3 SV=1_Q89ZC3	0.183254	3.03e-05	3.69e-05	1.22017	0.918813	3.03e-05	2.18e-05	0.719221	0.0497723	3.69e-05	5.59e-05	1.51207
Meta-Protein 301	BLAST_RRBR1_CLOAB Reverse rubrerythrin-1 OS=Clostridium acetobutylicum (strain ATCC 824 / DSM 792 / JCM 1419 / LMG 5710 / VKM B-1787) GN=rbr3A PE=1 SV=1_Q97D82	0.183254	0.000455625	0.000658478	1.44522	0.0341797	0.000455625	0.000771159	1.69253	0.0829604	0.000658478	0.000460337	0.699092
Meta-Protein 9414	Metagenome Unknown	0.183254	3.2e-05	2.2e-05	0.685402	0.380371	3.2e-05	2.31e-05	0.720791	0.233398	2.2e-05	3.21e-05	1.46166
Meta-Protein 549	Metagenome Unknown	0.183254	0.000141253	0.000340568	2.41106	0.068353	0.000141253	0.000358378	2.53714	0.398305	0.000340568	0.000241843	0.710117
Meta-Protein 13011	BLAST_Y352_THEMA Uncharacterized ABC transporter ATP-binding protein TM_0352 OS=Thermotoga maritima (strain ATCC 43589 / MSB8 / DSM 3109 / JCM 10099) GN=TM_0352 PE=3 SV=1_Q9WYI7	0.183613	1.61e-05	4.84e-06	0.300414	0.401678	1.61e-05	9.33e-06	0.579111	0.051913	4.84e-06	1.78e-05	3.6833
Meta-Protein 32101	Metagenome Unknown	0.183613	4.63e-06	1.88e-05	4.0645	1	4.63e-06	4.75e-06	1.02703	0.0590582	1.88e-05	2.33e-06	0.123681
Meta-Protein 17344	CH60_MACCJ 60 kDa chaperonin OS=Macrococcus caseolyticus (strain JCSC5402) GN=groL PE=3 SV=1	0.183613	8.7e-06	2.31e-05	2.65278	1	8.7e-06	1.39e-05	1.59741	0.0590582	2.31e-05	2.33e-06	0.10074
Meta-Protein 1685	BLAST_PPDK_CLOSY Pyruvate, phosphate dikinase OS=Clostridium symbiosum GN=ppdK PE=1 SV=5_P22983	0.183613	8.16e-06	4.64e-05	5.6906	0.150786	8.16e-06	3.32e-05	4.06384	0.0590582	4.64e-05	0	0
Meta-Protein 12807	BLAST_RFBG_SALTY CDP-glucose 4,6-dehydratase OS=Salmonella typhimurium (strain LT2 / SGSC1412 / ATCC 700720) GN=rfbG PE=1 SV=1_P26397	0.183613	4.75e-06	1.73e-05	3.63158	0.208413	4.75e-06	2.04e-05	4.28947	0.0590582	1.73e-05	0	0
Meta-Protein 2775	BLAST_CH10_LACP7 10 kDa chaperonin OS=Lachnoclostridium phytofermentans (strain ATCC 700394 / DSM 18823 / ISDg) GN=groS PE=3 SV=1_A9KSJ2	0.183613	1.2e-05	8.37e-05	6.96484	0.589639	1.2e-05	3.04e-05	2.52594	0.0590582	8.37e-05	0	0
Meta-Protein 30188	BLAST_YADH_CLOBE Uncharacterized protein in adh 3region OS=Clostridium beijerinckii PE=4 SV=3_P25981	0.183613	7.53e-06	1.88e-05	2.5	0.789268	7.53e-06	2.44e-06	0.324115	0.0590582	1.88e-05	2.71e-06	0.143805
Meta-Protein 2980	BLAST_DHE4_COREF NADP-specific glutamate dehydrogenase OS=Corynebacterium efficiens (strain DSM 44549 / YS-314 / AJ 12310 / JCM 11189 / NBRC 100395) GN=gdh PE=3 SV=2_Q8RQP4	0.183613	1.8e-05	0.000115564	6.41489	0.108319	1.8e-05	8.43e-05	4.6799	0.105645	0.000115564	2.49e-06	0.0215609
Meta-Protein 3743	BLAST_CH10_LACP7 10 kDa chaperonin OS=Lachnoclostridium phytofermentans (strain ATCC 700394 / DSM 18823 / ISDg) GN=groS PE=3 SV=1_A9KSJ2	0.183613	7.93e-06	2.04e-05	2.56723	0.201243	7.93e-06	4.9e-05	6.18172	0.105645	2.04e-05	4.65e-06	0.228314
Meta-Protein 34785	BLAST_BTUB_VIBCM Vitamin B12 transporter BtuB OS=Vibrio cholerae serotype O1 (strain M66-2) GN=btuB PE=3 SV=1_C3LPZ6	0.183613	1.39e-05	4.89e-06	0.352341	0.208413	1.39e-05	6.7e-06	0.482593	0.105645	4.89e-06	1.56e-05	3.18058
Meta-Protein 1226	Metagenome Unknown	0.183613	1.71e-05	6.88e-06	0.401556	0.352542	1.71e-05	6.81e-06	0.39718	0.17753	6.88e-06	3.27e-05	4.75412
Meta-Protein 46791	CNNM1_MOUSE Metal transporter CNNM1 OS=Mus musculus GN=Cnnm1 PE=1 SV=5	0.183613	1.18e-05	4.27e-06	0.363121	0.726286	1.18e-05	9.33e-06	0.794326	0.17753	4.27e-06	2.23e-05	5.22695
Meta-Protein 16730	BLAST_CH60_AGARV 60 kDa chaperonin OS=Agathobacter rectalis (strain ATCC 33656 / DSM 3377 / JCM 17463 / KCTC 5835 / VPI 0990) GN=groL PE=3 SV=1_C4ZD46	0.183613	1.34e-05	4.84e-06	0.360422	0.102918	1.34e-05	3.28e-05	2.44454	0.17753	4.84e-06	1.49e-05	3.07401
Meta-Protein 16350	BLAST_YUFN_BACSU Uncharacterized lipoprotein YufN OS=Bacillus subtilis (strain 168) GN=yufN PE=3 SV=2_O05252	0.183613	2.19e-05	6.06e-05	2.76642	0.294507	2.19e-05	7.24e-05	3.30498	0.183431	6.06e-05	0.000118802	1.9604
Meta-Protein 11579	Metagenome Unknown	0.183613	1.36e-05	4.52e-06	0.332108	0.0590582	1.36e-05	0	0	0.204894	4.52e-06	1.27e-05	2.80996
Meta-Protein 35103	BLAST_Y6607_BACAN Uncharacterized protein pXO2-78/BXB0107/GBAA_pXO2_0107 OS=Bacillus anthracis GN=pXO2-78 PE=4 SV=1_Q9RMV7	0.183613	1.72e-05	5.33e-06	0.309328	0.0590582	1.72e-05	2.44e-06	0.141614	0.280713	5.33e-06	1.04e-05	1.95156
Meta-Protein 29188	BLAST_PIP_LACLL Phage infection protein OS=Lactococcus lactis subsp. lactis GN=pip PE=4 SV=1_P49022	0.183613	4.91e-06	1.27e-05	2.59253	0.371093	4.91e-06	0	0	0.280713	1.27e-05	5.43e-06	0.426326
Meta-Protein 16425	BLAST_G3P_CLOPA Glyceraldehyde-3-phosphate dehydrogenase OS=Clostridium pasteurianum GN=gap PE=1 SV=1_Q59309	0.183613	1.64e-05	4.89e-05	2.98117	0.36131	1.64e-05	2.97e-05	1.81122	0.293622	4.89e-05	2.19e-05	0.44816
Meta-Protein 17705	BLAST_EFTU_EUBE2 Elongation factor Tu OS=Eubacterium eligens (strain ATCC 27750 / VPI C15-48) GN=tuf PE=3 SV=1_C4Z2R9	0.183613	1.47e-05	6.16e-05	4.18123	0.789268	1.47e-05	7.03e-06	0.477538	0.294507	6.16e-05	1.4e-05	0.226552
Meta-Protein 24570	BLAST_IMDH_TRIFO Inosine-5-monophosphate dehydrogenase OS=Tritrichomonas foetus GN=IMPDH PE=1 SV=1_P50097	0.183613	6.3e-06	1.62e-05	2.57143	0.208413	6.3e-06	2.57e-05	4.07222	0.344118	1.62e-05	7.3e-06	0.450617
Meta-Protein 55640	BLAST_PNP_SYNP2 Polyribonucleotide nucleotidyltransferase OS=Synechococcus sp. (strain ATCC 27264 / PCC 7002 / PR-6) GN=pnp PE=3 SV=1_B1XJU0	0.183613	1.56e-05	6.87e-06	0.440171	0.105645	1.56e-05	6.94e-06	0.444979	0.352542	6.87e-06	1.29e-05	1.8835
Meta-Protein 26522	BLAST_ANCA_CLOTH Cellulosome-anchoring protein OS=Clostridium thermocellum (strain ATCC 27405 / DSM 1237 / NBRC 103400 / NCIMB 10682 / NRRL B-4536 / VPI 7372) GN=ancA PE=1 SV=1_Q06848	0.183613	4.75e-05	0.000184213	3.87729	0.0800579	4.75e-05	0.000130148	2.73932	0.352542	0.000184213	0.000119231	0.647243
Meta-Protein 34241	BLAST_LDH_LACF3 L-lactate dehydrogenase OS=Lactobacillus fermentum (strain NBRC 3956 / LMG 18251) GN=ldh PE=3 SV=1_B2GBW0	0.183613	1.15e-05	4.41e-06	0.383611	0.554113	1.15e-05	6.93e-06	0.602611	0.371093	4.41e-06	5.07e-06	1.14934
Meta-Protein 33678	BLAST_DPO3B_STAEQ Beta sliding clamp OS=Staphylococcus epidermidis (strain ATCC 35984 / RP62A) GN=dnaN PE=3 SV=1_Q5HK00	0.183613	1.28e-05	4.83e-06	0.377358	0.105645	1.28e-05	4.77e-06	0.372154	0.371093	4.83e-06	0	0
Meta-Protein 46002	BLAST_PGP_ARCFU Phosphoglycolate phosphatase OS=Archaeoglobus fulgidus (strain ATCC 49558 / VC-16 / DSM 4304 / JCM 9628 / NBRC 100126) GN=AF_0444 PE=3 SV=1_O29805	0.183613	7.62e-06	5.4e-05	7.08425	0.422678	7.62e-06	2.45e-05	3.22024	0.401678	5.4e-05	2.7e-05	0.500479
Meta-Protein 34354	Metagenome Unknown	0.183613	7.71e-06	1.65e-05	2.14378	0.855132	7.71e-06	1.25e-05	1.62486	0.406941	1.65e-05	2.8e-05	1.69138
Meta-Protein 26001	BLAST_DCA13_CHICK DDB1- and CUL4-associated factor 13 OS=Gallus gallus GN=DCAF13 PE=2 SV=1_Q5ZLK1	0.183613	5.05e-06	1.26e-05	2.49505	0.787406	5.05e-06	6.24e-06	1.23597	0.418492	1.26e-05	5.33e-06	0.42328
Meta-Protein 11962	BLAST_GLNQ_GEOSE Glutamine transport ATP-binding protein GlnQ OS=Geobacillus stearothermophilus GN=glnQ PE=2 SV=1_P27675	0.183613	1.3e-05	4.89e-06	0.376765	0.293622	1.3e-05	2.05e-05	1.57766	0.418492	4.89e-06	1.24e-05	2.54003
Meta-Protein 35071	BLAST_YKUE_BACSU Uncharacterized metallophosphoesterase YkuE OS=Bacillus subtilis (strain 168) GN=ykuE PE=3 SV=2_O34870	0.183613	1.37e-05	5.08e-06	0.370595	0.208413	1.37e-05	4.45e-06	0.324423	0.418492	5.08e-06	1.05e-05	2.07377
Meta-Protein 37670	BLAST_SUSC_BACTN TonB-dependent receptor SusC OS=Bacteroides thetaiotaomicron (strain ATCC 29148 / DSM 2079 / NCTC 10582 / E50 / VPI-5482) GN=susC PE=1 SV=1_Q8A1G1	0.183613	1.7e-05	4.84e-06	0.285223	0.0590582	1.7e-05	0	0	0.422678	4.84e-06	7.61e-06	1.57143
Meta-Protein 3456	Metagenome Unknown	0.183613	1.24e-05	4.85e-06	0.390342	0.0590582	1.24e-05	4.97e-06	0.399732	0.583882	4.85e-06	1.06e-05	2.18557
Meta-Protein 515	BLAST_RAVA_YERPA ATPase RavA OS=Yersinia pestis bv. Antiqua (strain Antiqua) GN=ravA PE=3 SV=1_Q1CC48	0.183613	1.21e-05	4.91e-06	0.406487	0.105645	1.21e-05	2.28e-06	0.189096	0.583882	4.91e-06	5.34e-06	1.08829
Meta-Protein 11592	BLAST_MOCC_RHIML Rhizopine catabolism protein MocC OS=Rhizobium meliloti GN=mocC PE=3 SV=1_P49304	0.183613	1.26e-05	4.83e-06	0.384361	0.352542	1.26e-05	1.93e-05	1.53479	0.583882	4.83e-06	1.27e-05	2.62931
Meta-Protein 1324	Metagenome Unknown	0.183613	4.63e-06	1.33e-05	2.8795	0.17753	4.63e-06	1.56e-05	3.3741	0.589639	1.33e-05	9.97e-06	0.747033
Meta-Protein 1558	BLAST_G3P1_ECO57 Glyceraldehyde-3-phosphate dehydrogenase A OS=Escherichia coli O157:H7 GN=gapA PE=3 SV=2_P0A9B4	0.183613	2.14e-05	4.83e-06	0.225467	0.204894	2.14e-05	1.07e-05	0.500779	0.589639	4.83e-06	7.81e-06	1.61831
Meta-Protein 34502	Metagenome Unknown	0.183613	1.63e-05	4.83e-06	0.295767	0.105645	1.63e-05	2.35e-06	0.143804	0.712702	4.83e-06	5.13e-06	1.06034
Meta-Protein 9029	BLAST_SYA_MYCPA Alanine--tRNA ligase OS=Mycobacterium paratuberculosis (strain ATCC BAA-968 / K-10) GN=alaS PE=3 SV=1_P61705	0.183613	1.59e-05	4.68e-06	0.295478	0.352542	1.59e-05	1.13e-05	0.712408	0.789268	4.68e-06	5.3e-06	1.13167
Meta-Protein 57925	BLAST_DNLJ_CALS4 DNA ligase OS=Caldanaerobacter subterraneus subsp. tengcongensis (strain DSM 15242 / JCM 11007 / NBRC 100824 / MB4) GN=ligA PE=3 SV=1_Q8RC42	0.183613	1.31e-05	4.95e-06	0.378344	0.208413	1.31e-05	5.31e-06	0.405732	0.789268	4.95e-06	7.55e-06	1.52525
Meta-Protein 34115	BLAST_HELA_LEGPN Protein HelA OS=Legionella pneumophila GN=helA PE=3 SV=1_Q48815	0.183613	1.95e-05	6.63e-06	0.340287	0.529368	1.95e-05	1.18e-05	0.603326	0.789268	6.63e-06	2.67e-06	0.40201
Meta-Protein 17161	BLAST_RSBU_BACSU Phosphoserine phosphatase RsbU OS=Bacillus subtilis (strain 168) GN=rsbU PE=1 SV=3_P40399	0.183613	2e-05	7.07e-06	0.353039	0.932647	2e-05	2.34e-05	1.17111	0.789268	7.07e-06	9.91e-06	1.40212
Meta-Protein 19710	BLAST_GSA1_LACP7 Glutamate-1-semialdehyde 2,1-aminomutase 1 OS=Lachnoclostridium phytofermentans (strain ATCC 700394 / DSM 18823 / ISDg) GN=hemL1 PE=3 SV=1_A9KP86	0.183613	7.45e-06	2.04e-05	2.7349	0.294507	7.45e-06	2.79e-05	3.75011	0.799495	2.04e-05	1.25e-05	0.613088
Meta-Protein 15897	BLAST_ACDS_CLOAB Acyl-CoA dehydrogenase, short-chain specific OS=Clostridium acetobutylicum (strain ATCC 824 / DSM 792 / JCM 1419 / LMG 5710 / VKM B-1787) GN=bcd PE=1 SV=1_P52042	0.183613	8.61e-06	2.97e-05	3.44724	0.0360317	8.61e-06	3.51e-05	4.0818	0.799495	2.97e-05	1.76e-05	0.592249
Meta-Protein 13689	BLAST_UGPC3_RHIEC sn-glycerol-3-phosphate import ATP-binding protein UgpC 3 OS=Rhizobium etli (strain CFN 42 / ATCC 51251) GN=ugpC3 PE=3 SV=1_Q2K1C8	0.183613	1.33e-05	8.21e-05	6.17013	0.0360317	1.33e-05	0.000108653	8.16425	0.833635	8.21e-05	5.74e-05	0.699108
Meta-Protein 2218	BLAST_CH10_FUSNN 10 kDa chaperonin OS=Fusobacterium nucleatum subsp. nucleatum (strain ATCC 25586 / CIP 101130 / JCM 8532 / LMG 13131) GN=groS PE=3 SV=1_Q8R5X6	0.183613	4.63e-06	2.08e-05	4.49496	0.280713	4.63e-06	8.99e-06	1.94065	0.833935	2.08e-05	1.24e-05	0.595391
Meta-Protein 1271	BLAST_FEOA_ECOL6 Fe(2+) transport protein A OS=Escherichia coli O6:H1 (strain CFT073 / ATCC 700928 / UPEC) GN=feoA PE=3 SV=1_P0AEL4	0.183613	7.45e-06	2.04e-05	2.7349	0.294507	7.45e-06	2.79e-05	3.75011	0.932647	2.04e-05	1.76e-05	0.863395
Meta-Protein 54902	BLAST_NADD_CLAM3 Probable nicotinate-nucleotide adenylyltransferase OS=Clavibacter michiganensis subsp. michiganensis (strain NCPPB 382) GN=nadD PE=3 SV=1_A5CR36	0.183613	1.54e-05	7.12e-06	0.460874	0.233953	1.54e-05	7.19e-06	0.465731	1	7.12e-06	7.37e-06	1.03513
Meta-Protein 19398	BLAST_YACK_RHIML Uncharacterized protein in ackA 5region OS=Rhizobium meliloti PE=4 SV=1_Q9X447	0.183613	1.84e-05	7.46e-06	0.405344	0.528612	1.84e-05	1.25e-05	0.679801	1	7.46e-06	2.67e-06	0.357542
Meta-Protein 12237	BLAST_FIBER_BPSPP Tail spike protein OS=Bacillus phage SPP1 GN=21 PE=1 SV=1_Q0PDK6	0.183613	1.13e-05	4.41e-06	0.391852	0.799846	1.13e-05	7.18e-06	0.637778	1	4.41e-06	4.82e-06	1.09263
Meta-Protein 17535	BLAST_TCMP_STRGA Tetracenomycin polyketide synthesis O-methyltransferase TcmP OS=Streptomyces glaucescens GN=tcmP PE=4 SV=1_P39887	0.183613	1.63e-05	4.83e-06	0.296372	0.672604	1.63e-05	1.13e-05	0.693919	1	4.83e-06	2.63e-06	0.544828
Meta-Protein 31682	BLAST_Y809_STRP6 Putative NAD(P)H nitroreductase Spy0809 OS=Streptococcus pyogenes serotype M6 (strain ATCC BAA-946 / MGAS10394) GN=M6_Spy0809 PE=1 SV=1_Q5XCB9	0.183613	1.63e-05	6.78e-06	0.417436	0.142213	1.63e-05	2.35e-06	0.144615	1	6.78e-06	4.98e-06	0.733415
Meta-Protein 37497	Metagenome Unknown	0.183613	2.5e-05	9.66e-06	0.386514	0.446873	2.5e-05	1.17e-05	0.467552	1	9.66e-06	7.64e-06	0.791199
Meta-Protein 16602	BLAST_FER2_THEAC Probable ferredoxin TA0517 OS=Thermoplasma acidophilum (strain ATCC 25905 / DSM 1728 / JCM 9062 / NBRC 15155 / AMRC-C165) GN=Ta0517 PE=3 SV=1_P82853	0.183613	2.31e-05	7.07e-06	0.306137	0.905695	2.31e-05	3.33e-05	1.44354	1	7.07e-06	1.02e-05	1.44575
Meta-Protein 14973	BLAST_YTRF_BACSU ABC transporter permease YtrF OS=Bacillus subtilis (strain 168) GN=ytrF PE=2 SV=1_O35005	0.183613	2.08e-05	4.67e-06	0.224	1	2.08e-05	1.73e-05	0.8292	1	4.67e-06	5.43e-06	1.1625
Meta-Protein 12011	BLAST_IGHG4_HUMAN Immunoglobulin heavy constant gamma 4 OS=Homo sapiens GN=IGHG4 PE=1 SV=1_P01861	0.184114	0.000331107	0.000456349	1.37825	0.266113	0.000331107	0.000142403	0.430083	0.909668	0.000456349	0.000424964	0.931226
Meta-Protein 22193	Metagenome Unknown	0.184669	1.04e-05	3.19e-05	3.06821	0.441209	1.04e-05	1.86e-05	1.78703	0.155132	3.19e-05	1.17e-05	0.366891
Meta-Protein 25156	Metagenome Unknown	0.184669	2.35e-05	2.24e-05	0.952432	0.759766	2.35e-05	1.72e-05	0.734114	0.233953	2.24e-05	2.72e-05	1.21841
Meta-Protein 16395	Metagenome Unknown	0.184669	5.44e-05	2.94e-05	0.540613	0.141482	5.44e-05	2.75e-05	0.505397	0.726286	2.94e-05	3.03e-05	1.03227
Meta-Protein 28089	Metagenome Unknown	0.186343	1.09e-05	2.38e-05	2.18015	0.418492	1.09e-05	3.25e-06	0.29771	0.0360317	2.38e-05	0	0
Meta-Protein 30054	Metagenome Unknown	0.186343	9.13e-06	1.91e-05	2.08858	0.787406	9.13e-06	8.13e-06	0.891324	0.0591721	1.91e-05	4.02e-06	0.210756
Meta-Protein 21399	BLAST_DUT_PROAC Deoxyuridine 5-triphosphate nucleotidohydrolase OS=Propionibacterium acnes (strain KPA171202 / DSM 16379) GN=dut PE=3 SV=1_Q6A8W1	0.18739	3.39e-05	2.22e-05	0.652911	0.624835	3.39e-05	3.11e-05	0.916728	0.221272	2.22e-05	4.15e-05	1.87442
Meta-Protein 12142	Metagenome Unknown	0.18739	4.39e-05	2.15e-05	0.489863	0.058024	4.39e-05	1.71e-05	0.388591	0.293622	2.15e-05	4.19e-05	1.94425
Meta-Protein 8442	Metagenome Unknown	0.18739	1.8e-05	2.65e-05	1.46858	0.528612	1.8e-05	2.05e-05	1.13863	0.449804	2.65e-05	1.88e-05	0.70988
Meta-Protein 13697	S10AC_RABIT Protein S100-A12 OS=Oryctolagus cuniculus GN=S100A12 PE=1 SV=4	0.18739	9.93e-05	5.01e-05	0.504856	0.0972011	9.93e-05	3.03e-05	0.304893	1	5.01e-05	4.84e-05	0.966283
Meta-Protein 22704	BLAST_YTVI_BACSU Putative transport protein YtvI OS=Bacillus subtilis (strain 168) GN=ytvI PE=3 SV=1_O34991	0.18846	4.83e-05	2.81e-05	0.583015	0.62207	4.83e-05	4.53e-05	0.938833	0.0559297	2.81e-05	6.47e-05	2.30044
Meta-Protein 17050	Metagenome Unknown	0.18846	0.000128625	7.54e-05	0.585922	0.50488	0.000128625	0.000154491	1.20109	0.185144	7.54e-05	0.000132748	1.76141
Meta-Protein 15251	BLAST_ACT_DICVI Actin (Fragment) OS=Dictyocaulus viviparus PE=2 SV=1_Q24733	0.18846	0.000124231	7.4e-05	0.595377	0.0522461	0.000124231	4.76e-05	0.383507	0.635586	7.4e-05	4.07e-05	0.55092
Meta-Protein 8640	C79D4_LOTJA Isoleucine N-monooxygenase 2 OS=Lotus japonicus GN=CYP79D4 PE=1 SV=1	0.18846	3.51e-05	2.22e-05	0.63403	0.469727	3.51e-05	2.55e-05	0.727186	0.833635	2.22e-05	2.61e-05	1.17504
Meta-Protein 14094	BLAST_T1SD_ECOLX Type-1 restriction enzyme EcoDI specificity protein OS=Escherichia coli GN=hsdS PE=3 SV=1_P06991	0.190522	2.83e-05	4.24e-05	1.4975	0.475533	2.83e-05	2.26e-05	0.799411	0.153576	4.24e-05	2.74e-05	0.645948
Meta-Protein 9475	BLAST_WAPA_BACPT tRNA3(Ser)-specific nuclease WapA OS=Bacillus subtilis subsp. spizizenii (strain TU-B-10) GN=wapA PE=1 SV=1_G4NYJ6	0.190522	3.53e-05	5.05e-05	1.43124	0.233953	3.53e-05	2.34e-05	0.662216	0.266402	5.05e-05	5.93e-05	1.17566
Meta-Protein 10791	BLAST_TCSB_EMENI Two-component system protein B OS=Emericella nidulans (strain FGSC A4 / ATCC 38163 / CBS 112.46 / NRRL 194 / M139) GN=tcsB PE=1 SV=2_Q9P4U6	0.190522	7.28e-05	4.79e-05	0.658013	0.230024	7.28e-05	4.05e-05	0.556487	0.308063	4.79e-05	3.21e-05	0.670836
Meta-Protein 13353	BLAST_RRBR1_CLOAB Reverse rubrerythrin-1 OS=Clostridium acetobutylicum (strain ATCC 824 / DSM 792 / JCM 1419 / LMG 5710 / VKM B-1787) GN=rbr3A PE=1 SV=1_Q97D82	0.190522	6.28e-05	0.000160688	2.55882	0.0771484	6.28e-05	0.000116023	1.84757	0.569336	0.000160688	8.95e-05	0.556987
Meta-Protein 12600	BLAST_OPPD_BACSU Oligopeptide transport ATP-binding protein OppD OS=Bacillus subtilis (strain 168) GN=oppD PE=2 SV=2_P24136	0.190522	4.64e-05	3.24e-05	0.696781	0.168167	4.64e-05	3.33e-05	0.716393	0.610299	3.24e-05	3.25e-05	1.00301
Meta-Protein 480	BLAST_RL6_LACP7 50S ribosomal protein L6 OS=Lachnoclostridium phytofermentans (strain ATCC 700394 / DSM 18823 / ISDg) GN=rplF PE=3 SV=1_A9KJH9	0.190522	8.39e-05	0.000140633	1.67662	0.109863	8.39e-05	0.000142548	1.69947	0.964541	0.000140633	0.000151743	1.079
Meta-Protein 27615	BLAST_UXUA_BACTN Mannonate dehydratase OS=Bacteroides thetaiotaomicron (strain ATCC 29148 / DSM 2079 / NCTC 10582 / E50 / VPI-5482) GN=uxuA PE=3 SV=1_Q8A7U2	0.191188	7.12e-06	3.2e-05	4.49379	0.181449	7.12e-06	0	0	0.0934925	3.2e-05	5.48e-06	0.171457
Meta-Protein 30055	BLAST_YFFB_ECOLI Protein YffB OS=Escherichia coli (strain K12) GN=yffB PE=1 SV=1_P24178	0.191188	6.51e-06	1.48e-05	2.27145	0.422678	6.51e-06	2.44e-06	0.37516	0.105645	1.48e-05	4.02e-06	0.271702
Meta-Protein 545	BLAST_RL19_CLOP1 50S ribosomal protein L19 OS=Clostridium perfringens (strain ATCC 13124 / DSM 756 / JCM 1290 / NCIMB 6125 / NCTC 8237 / Type A) GN=rplS PE=3 SV=1_Q0TPP5	0.191188	3.06e-05	0.000145928	4.7715	0.0934925	3.06e-05	9.86e-05	3.22507	0.674987	0.000145928	0.000116728	0.799902
Meta-Protein 32269	BLAST_XP55_STRLI Protein XP55 OS=Streptomyces lividans GN=xp55 PE=3 SV=1_P06109	0.191188	6.7e-06	1.99e-05	2.96642	0.181449	6.7e-06	0	0	0.779171	1.99e-05	1.5e-05	0.752201
Meta-Protein 2168	BLAST_AHPC_SALTI Alkyl hydroperoxide reductase C OS=Salmonella typhi GN=ahpC PE=3 SV=2_P0A252	0.191791	2.17e-05	7.3e-05	3.36556	0.589639	2.17e-05	2.36e-05	1.086	0.0972011	7.3e-05	2.55e-05	0.348636
Meta-Protein 18176	BLAST_PCKA_EUBE2 Phosphoenolpyruvate carboxykinase (ATP) OS=Eubacterium eligens (strain ATCC 27750 / VPI C15-48) GN=pckA PE=3 SV=1_C4Z0Q6	0.191791	3.32e-05	6.75e-05	2.03508	0.192518	3.32e-05	6.76e-05	2.03822	0.610299	6.75e-05	5.03e-05	0.745901
Meta-Protein 23170	BLAST_YHEI_BACSU Probable multidrug resistance ABC transporter ATP-binding/permease protein YheI OS=Bacillus subtilis (strain 168) GN=yheI PE=1 SV=1_O07550	0.191791	1.82e-05	3.35e-05	1.83638	0.0233764	1.82e-05	3.72e-05	2.03931	0.905695	3.35e-05	3.24e-05	0.968392
Meta-Protein 16928	BLAST_ECFA1_LACAC Energy-coupling factor transporter ATP-binding protein EcfA1 OS=Lactobacillus acidophilus (strain ATCC 700396 / NCK56 / N2 / NCFM) GN=ecfA1 PE=3 SV=1_Q5FM63	0.191987	4.51e-05	3.09e-05	0.684916	0.233398	4.51e-05	2.82e-05	0.624988	0.0639648	3.09e-05	5.47e-05	1.77397
Meta-Protein 13401	Metagenome Unknown	0.191987	3.23e-05	2.19e-05	0.677336	0.068353	3.23e-05	1.91e-05	0.591637	0.358951	2.19e-05	2.44e-05	1.11433
Meta-Protein 17870	BLAST_DPO3A_BACSU DNA polymerase III subunit alpha OS=Bacillus subtilis (strain 168) GN=dnaE PE=3 SV=1_O34623	0.191987	0.000111369	7.56e-05	0.679265	0.129395	0.000111369	0.000145578	1.30717	0.475533	7.56e-05	0.000118639	1.56828
Meta-Protein 16766	Metagenome Unknown	0.191987	6.97e-05	4.78e-05	0.685433	0.569336	6.97e-05	6.22e-05	0.891825	0.683481	4.78e-05	4.78e-05	0.999233
Meta-Protein 12617	BLAST_RS3_HALOH 30S ribosomal protein S3 OS=Halothermothrix orenii (strain H 168 / OCM 544 / DSM 9562) GN=rpsC PE=3 SV=1_B8D0D0	0.191987	5.91e-05	9.27e-05	1.56727	0.0161133	5.91e-05	0.0001062	1.79581	0.791016	9.27e-05	0.000151108	1.63035
Meta-Protein 17484	BLAST_ISPA_GEOSE Farnesyl diphosphate synthase OS=Geobacillus stearothermophilus PE=1 SV=1_Q08291	0.19296	5.79e-05	3.88e-05	0.669315	0.969727	5.79e-05	5.7e-05	0.983997	0.755658	3.88e-05	4.57e-05	1.17803
Meta-Protein 10496	HBA_SPECI Hemoglobin subunit alpha OS=Spermophilus citellus GN=HBA PE=1 SV=1	0.193543	8.5e-05	0.000176038	2.06994	0.0184661	8.5e-05	2.21e-05	0.260088	0.0559297	0.000176038	7.3e-05	0.414763
Meta-Protein 916	BLAST_OXLA_VIPAA L-amino-acid oxidase OS=Vipera ammodytes ammodytes PE=1 SV=1_P0DI84	0.193543	0.000109988	8.09e-05	0.735409	0.00385729	0.000109988	3.26e-05	0.296738	0.850098	8.09e-05	8.21e-05	1.01478
Meta-Protein 11419	BLAST_ETOL2_ARATH ETO1-like protein 2 OS=Arabidopsis thaliana GN=EOL2 PE=1 SV=2_Q9LV01	0.193543	8.57e-05	5.99e-05	0.699027	0.0161133	8.57e-05	3e-05	0.349659	0.969727	5.99e-05	5.6e-05	0.934511
Meta-Protein 15323	BLAST_PIF5_TRYB2 ATP-dependent DNA helicase PIF5 OS=Trypanosoma brucei brucei (strain 927/4 GUTat10.1) GN=PIF5 PE=1 SV=1_Q580X6	0.193834	7.36e-05	5.71e-05	0.775289	0.00488281	7.36e-05	2.09e-05	0.284101	0.893904	5.71e-05	5.61e-05	0.982233
Meta-Protein 8758	BLAST_EF1A1_FELCA Elongation factor 1-alpha 1 OS=Felis catus GN=EEF1A1 PE=2 SV=1_Q66RN5	0.195091	3.93e-05	1.91e-05	0.486671	0.058024	3.93e-05	1.62e-05	0.411325	0.401678	1.91e-05	9.79e-06	0.512429
Meta-Protein 33350	BLAST_RS16_PORGI 30S ribosomal protein S16 OS=Porphyromonas gingivalis (strain ATCC BAA-308 / W83) GN=rpsP PE=3 SV=1_Q7MT66	0.195533	6.83e-06	1.49e-05	2.17927	0.855132	6.83e-06	3.25e-06	0.47561	0.0591721	1.49e-05	4.02e-06	0.269726
Meta-Protein 23045	BLAST_HSL7_YEAST Protein arginine N-methyltransferase HSL7 OS=Saccharomyces cerevisiae (strain ATCC 204508 / S288c) GN=HSL7 PE=1 SV=1_P38274	0.195533	2.67e-05	9.68e-06	0.363239	0.905695	2.67e-05	2.04e-05	0.763676	0.079688	9.68e-06	2.52e-05	2.60413
Meta-Protein 38331	BLAST_G3P_CLOPA Glyceraldehyde-3-phosphate dehydrogenase OS=Clostridium pasteurianum GN=gap PE=1 SV=1_Q59309	0.195533	1.71e-05	4.77e-05	2.78606	1	1.71e-05	1.15e-05	0.670818	0.204894	4.77e-05	8.03e-06	0.168142
Meta-Protein 29589	BLAST_BGLS_BUTFI Beta-glucosidase A OS=Butyrivibrio fibrisolvens GN=bglA PE=3 SV=1_P16084	0.195533	9.75e-06	2.5e-05	2.55974	0.583882	9.75e-06	4.67e-06	0.478632	0.352542	2.5e-05	1.26e-05	0.50586
Meta-Protein 13456	BLAST_PSTB1_CALS4 Phosphate import ATP-binding protein PstB 1 OS=Caldanaerobacter subterraneus subsp. tengcongensis (strain DSM 15242 / JCM 11007 / NBRC 100824 / MB4) GN=pstB1 PE=3 SV=1_Q8RCU0	0.195533	2.07e-05	7.45e-06	0.360629	0.406941	2.07e-05	7.16e-06	0.346511	0.401678	7.45e-06	2.18e-05	2.92528
Meta-Protein 11241	Metagenome Unknown	0.195533	1.55e-05	7.31e-06	0.471759	0.141482	1.55e-05	4.63e-06	0.299086	0.418492	7.31e-06	1.01e-05	1.38426
Meta-Protein 30727	BLAST_RLUC_PASMU Ribosomal large subunit pseudouridine synthase C OS=Pasteurella multocida (strain Pm70) GN=rluC PE=3 SV=1_Q9CM51	0.195533	9.33e-06	2.23e-05	2.38785	0.589639	9.33e-06	5.32e-06	0.570152	0.441209	2.23e-05	1.21e-05	0.54491
Meta-Protein 25058	BLAST_POXB_LACPL Pyruvate oxidase OS=Lactobacillus plantarum (strain ATCC BAA-793 / NCIMB 8826 / WCFS1) GN=pox5 PE=1 SV=3_P37063	0.195533	8.83e-06	2.56e-05	2.8967	0.107328	8.83e-06	2.68e-05	3.03472	0.446873	2.56e-05	1.55e-05	0.605113
Meta-Protein 24832	Metagenome Unknown	0.195533	7.33e-06	2.24e-05	3.05233	0.833935	7.33e-06	1.1e-05	1.50512	0.483303	2.24e-05	1.52e-05	0.679091
Meta-Protein 32862	ACT1_SUIBO Actin-1 OS=Suillus bovinus GN=ACT1 PE=2 SV=1	0.195533	4.7e-05	3.22e-05	0.68593	0.0587074	4.7e-05	9.33e-06	0.198599	0.529368	3.22e-05	2.56e-05	0.795181
Meta-Protein 23310	BLAST_SRAC1_DANRE Protein SERAC1 OS=Danio rerio GN=serac1 PE=3 SV=1_Q5SNQ7	0.195533	2.03e-05	9.63e-06	0.474548	0.635586	2.03e-05	4.28e-05	2.11006	0.674987	9.63e-06	3.07e-05	3.184
Meta-Protein 14277	Metagenome Unknown	0.195533	2.07e-05	7.49e-06	0.361189	0.142213	2.07e-05	8.42e-06	0.405785	0.674987	7.49e-06	1.07e-05	1.42158
Meta-Protein 15003	BLAST_T1M1_ECOLX Type I restriction enzyme EcoR124II M protein OS=Escherichia coli GN=hsdM PE=3 SV=1_P10484	0.195533	1.49e-05	6.63e-06	0.445628	0.0591721	1.49e-05	2.33e-06	0.156951	0.787406	6.63e-06	6.65e-06	1.00377
Meta-Protein 26870	DNLJ_PETMO DNA ligase OS=Petrotoga mobilis (strain DSM 10674 / SJ95) GN=ligA PE=3 SV=1	0.195533	2.26e-05	8.53e-06	0.377212	0.108319	2.26e-05	1.16e-05	0.512906	0.855132	8.53e-06	7.58e-06	0.889541
Meta-Protein 10283	BLAST_SUSD_BACTN Starch-binding protein SusD OS=Bacteroides thetaiotaomicron (strain ATCC 29148 / DSM 2079 / NCTC 10582 / E50 / VPI-5482) GN=susD PE=1 SV=1_Q8A1G2	0.195533	8.58e-06	1.93e-05	2.25073	0.075927	8.58e-06	2.63e-05	3.06122	0.858832	1.93e-05	2.35e-05	1.21805
Meta-Protein 37842	BLAST_EFTU_MYCPE Elongation factor Tu OS=Mycoplasma penetrans (strain HF-2) GN=tuf PE=3 SV=1_Q8EX18	0.195533	1.25e-05	2.18e-05	1.73809	0.280713	1.25e-05	4.39e-05	3.49777	0.944183	2.18e-05	2.16e-05	0.992355
Meta-Protein 9530	Metagenome Unknown	0.195533	1.92e-05	7.43e-06	0.387055	0.0360317	1.92e-05	4.67e-06	0.243267	1	7.43e-06	5.28e-06	0.71156
Meta-Protein 9036	BLAST_Y1631_HALSA Putative ABC transporter ATP-binding protein VNG_1631G OS=Halobacterium salinarum (strain ATCC 700922 / JCM 11081 / NRC-1) GN=VNG_1631G PE=3 SV=1_Q9HPH7	0.195658	5.09e-05	3.18e-05	0.625235	0.00915169	5.09e-05	1.12e-05	0.219814	0.812704	3.18e-05	5.53e-05	1.73749
Meta-Protein 13445	BLAST_MTA1_THAGE Modification methylase AgeI OS=Thalassobius gelatinovorus GN=ageIM PE=3 SV=1_P94147	0.195658	5.66e-05	3.14e-05	0.554541	0.221272	5.66e-05	2.72e-05	0.480224	0.893904	3.14e-05	4.42e-05	1.40863
Meta-Protein 952	BLAST_ACTB_CAVPO Actin, cytoplasmic 1 OS=Cavia porcellus GN=ACTB PE=2 SV=1_Q71FK5	0.195658	0.000674344	0.000468391	0.694587	0.0233764	0.000674344	8.2e-05	0.12166	1	0.000468391	0.000277557	0.592575
Meta-Protein 25800	BLAST_GREA_LACP7 Transcription elongation factor GreA OS=Lachnoclostridium phytofermentans (strain ATCC 700394 / DSM 18823 / ISDg) GN=greA PE=3 SV=1_A9KIP3	0.197035	1.41e-05	3.04e-05	2.16062	0.554113	1.41e-05	2.08e-05	1.48161	0.0346106	3.04e-05	2.4e-06	0.0790601
Meta-Protein 17952	BLAST_BBEX_BACSU Bacillibactin exporter OS=Bacillus subtilis (strain 168) GN=ymfD PE=1 SV=2_O31762	0.197035	3.05e-05	1.22e-05	0.400262	0.293622	3.05e-05	1.57e-05	0.514662	0.0800579	1.22e-05	4.16e-05	3.40778
Meta-Protein 35703	Metagenome Unknown	0.197035	1.93e-05	1.03e-05	0.533276	0.833635	1.93e-05	1.66e-05	0.861279	0.441209	1.03e-05	2.97e-05	2.88509
Meta-Protein 12659	BLAST_SHPK_MOUSE Sedoheptulokinase OS=Mus musculus GN=Shpk PE=1 SV=1_Q9D5J6	0.197035	2.74e-05	1.29e-05	0.47075	0.0587074	2.74e-05	9.26e-06	0.338513	0.554113	1.29e-05	1.77e-05	1.37152
Meta-Protein 11572	BLAST_RHOC_MOUSE Rho-related GTP-binding protein RhoC OS=Mus musculus GN=Rhoc PE=1 SV=2_Q62159	0.197035	3.37e-05	2.51e-05	0.743273	0.0224943	3.37e-05	0	0	0.583882	2.51e-05	8.2e-06	0.327117
Meta-Protein 17632	Metagenome Unknown	0.197035	3.02e-05	1.7e-05	0.561191	0.540818	3.02e-05	2.3e-05	0.759372	0.624065	1.7e-05	2.04e-05	1.20138
Meta-Protein 17542	Metagenome Unknown	0.197035	1.68e-05	3.22e-05	1.91887	0.401678	1.68e-05	6.52e-06	0.387801	0.635586	3.22e-05	2.68e-05	0.831395
Meta-Protein 19238	Metagenome Unknown	0.197035	1.4e-05	2.89e-05	2.06061	0.589639	1.4e-05	1.92e-05	1.37047	0.838464	2.89e-05	3.64e-05	1.2592
Meta-Protein 19144	Metagenome Unknown	0.197035	1.25e-05	2.59e-05	2.07744	0.0972011	1.25e-05	3.4e-05	2.72096	0.944183	2.59e-05	2.43e-05	0.935411
Meta-Protein 15758	BLAST_RIBF_GEOTN Putative riboflavin biosynthesis protein RibF OS=Geobacillus thermodenitrificans (strain NG80-2) GN=ribF PE=1 SV=1_A4IT50	0.197313	2e-05	1.21e-05	0.604088	0.183431	2e-05	5.4e-06	0.270338	0.150786	1.21e-05	3.01e-05	2.49157
Meta-Protein 14104	BLAST_FABH_CLOP1 3-oxoacyl-[acyl-carrier-protein] synthase 3 OS=Clostridium perfringens (strain ATCC 13124 / DSM 756 / JCM 1290 / NCIMB 6125 / NCTC 8237 / Type A) GN=fabH PE=3 SV=1_Q0TRH0	0.197313	1.66e-05	2.06e-05	1.24285	0.181449	1.66e-05	0	0	0.635586	2.06e-05	1.43e-05	0.691842
Meta-Protein 189	BLAST_YHCK_BACSU Uncharacterized protein YhcK OS=Bacillus subtilis (strain 168) GN=yhcK PE=4 SV=1_P54595	0.197313	1.49e-05	2.25e-05	1.50896	0.528612	1.49e-05	2.4e-05	1.61086	1	2.25e-05	2.27e-05	1.01262
Meta-Protein 16849	BLAST_CH60_EUBE2 60 kDa chaperonin OS=Eubacterium eligens (strain ATCC 27750 / VPI C15-48) GN=groL PE=3 SV=1_C4Z3R4	0.197615	6.76e-05	0.000197915	2.92813	0.0366713	6.76e-05	0.000243329	3.60003	0.155132	0.000197915	8.29e-05	0.418681
Meta-Protein 12416	Metagenome Unknown	0.197808	7.91e-05	6.54e-05	0.827233	0.569336	7.91e-05	7.25e-05	0.91661	0.0341797	6.54e-05	0.000115741	1.76935
Meta-Protein 206	BLAST_MUC2_HUMAN Mucin-2 OS=Homo sapiens GN=MUC2 PE=1 SV=2_Q02817	0.197808	0.00420609	0.00327819	0.779392	0.909668	0.00420609	0.00483125	1.14863	0.0771484	0.00327819	0.00530416	1.61801
Meta-Protein 8775	BLAST_IGHA1_HUMAN Immunoglobulin heavy constant alpha 1 OS=Homo sapiens GN=IGHA1 PE=1 SV=2_P01876	0.197808	0.0201923	0.0166411	0.82413	0.0161133	0.0201923	0.0152504	0.755257	0.109863	0.0166411	0.0232584	1.39765
Meta-Protein 13267	Metagenome Unknown	0.197808	0.000101268	7.04e-05	0.695339	0.0639648	0.000101268	5.06e-05	0.499169	0.17627	7.04e-05	0.000108968	1.54749
Meta-Protein 9043	BLAST_HPT_HUMAN Haptoglobin OS=Homo sapiens GN=HP PE=1 SV=1_P00738	0.197808	0.00275218	0.00481367	1.74904	0.109863	0.00275218	0.00145602	0.529045	0.203613	0.00481367	0.00331089	0.68781
Meta-Protein 12664	LCL3_MAGO7 Probable endonuclease LCL3 OS=Magnaporthe oryzae (strain 70-15 / ATCC MYA-4617 / FGSC 8958) GN=LCL3 PE=3 SV=2	0.197808	0.000451899	0.000358739	0.793848	0.0424805	0.000451899	0.000308718	0.683158	0.233398	0.000358739	0.000495614	1.38154
Meta-Protein 16058	BLAST_XERA_THEKO Tyrosine recombinase XerA OS=Thermococcus kodakarensis (strain ATCC BAA-918 / JCM 12380 / KOD1) GN=xerA PE=3 SV=1_Q5JHA3	0.197808	0.000125882	8.39e-05	0.666333	0.0639648	0.000125882	8.21e-05	0.652233	0.339355	8.39e-05	0.000109346	1.30361
Meta-Protein 12925	BLAST_SAP3_HUMAN Ganglioside GM2 activator OS=Homo sapiens GN=GM2A PE=1 SV=4_P17900	0.197808	9.14e-05	7.48e-05	0.818629	0.0522461	9.14e-05	5.52e-05	0.603939	0.569336	7.48e-05	9.67e-05	1.29285
Meta-Protein 12047	BLAST_HV311_HUMAN Immunoglobulin heavy variable 3-11 OS=Homo sapiens GN=IGHV3-11 PE=1 SV=2_P01762	0.197808	0.000195973	0.000142673	0.728027	0.850098	0.000195973	0.00017806	0.908597	0.569336	0.000142673	0.000188229	1.3193
Meta-Protein 22131	BLAST_IGKC_HUMAN Immunoglobulin kappa constant OS=Homo sapiens GN=IGKC PE=1 SV=2_P01834	0.202306	3.81e-05	5.95e-05	1.56355	0.0243902	3.81e-05	8.43e-05	2.21227	0.449804	5.95e-05	0.000119323	2.00385
Meta-Protein 13913	Metagenome Unknown	0.202306	3.05e-05	1.71e-05	0.559483	0.0329694	3.05e-05	7.22e-06	0.236347	0.624065	1.71e-05	1.41e-05	0.822927
Meta-Protein 991	BLAST_OMPC_ECO57 Outer membrane protein C OS=Escherichia coli O157:H7 GN=ompC PE=3 SV=1_Q8XE41	0.202306	0.000118404	0.000401399	3.39008	0.221272	0.000118404	0.000211033	1.78231	0.624065	0.000401399	0.000339782	0.846493
Meta-Protein 9024	Metagenome Unknown	0.202306	2.68e-05	1.63e-05	0.610333	0.610299	2.68e-05	3.35e-05	1.24961	0.635586	1.63e-05	1.97e-05	1.20551
Meta-Protein 9150	BLAST_GRDD_PEPAC Glycine/sarcosine/betaine reductase complex component C subunit alpha OS=Peptoclostridium acidaminophilum GN=grdD PE=1 SV=2_Q47878	0.202306	2.81e-05	5.41e-05	1.92788	0.0831311	2.81e-05	5.57e-05	1.98429	0.683481	5.41e-05	3.46e-05	0.639325
Meta-Protein 18458	Metagenome Unknown	0.202306	3.68e-05	2.18e-05	0.592626	0.233398	3.68e-05	1.95e-05	0.528161	0.918813	2.18e-05	2.31e-05	1.05687
Meta-Protein 15830	BLAST_ADH1_CLOSA NADPH-dependent butanol dehydrogenase OS=Clostridium saccharobutylicum GN=adh1 PE=3 SV=1_P13604	0.202306	2.62e-05	1.52e-05	0.580471	0.00915169	2.62e-05	4.78e-06	0.182252	1	1.52e-05	1.78e-05	1.16767
Meta-Protein 17991	Metagenome Unknown	0.20294	8.1e-05	5.5e-05	0.6789	0.0233764	8.1e-05	4.25e-05	0.525309	0.689084	5.5e-05	6.63e-05	1.20551
Meta-Protein 12466	BLAST_THIF_BACSU Sulfur carrier protein ThiS adenylyltransferase OS=Bacillus subtilis (strain 168) GN=thiF PE=3 SV=1_O31619	0.203039	4.78e-05	3.57e-05	0.745914	0.0366713	4.78e-05	2.2e-05	0.460185	0.306556	3.57e-05	4.87e-05	1.36633
Meta-Protein 17760	Metagenome Unknown	0.203039	6.85e-05	4.68e-05	0.682258	0.00927734	6.85e-05	2.34e-05	0.341117	0.964541	4.68e-05	5.1e-05	1.09059
Meta-Protein 2113	BLAST_PPIA_HYLLA Peptidyl-prolyl cis-trans isomerase A OS=Hylobates lar GN=PPIA PE=3 SV=3_Q0ZQK8	0.203133	3.23e-05	3.14e-05	0.970406	0.0360317	3.23e-05	0	0	0.422678	3.14e-05	5.27e-06	0.167893
Meta-Protein 11910	Metagenome Unknown	0.203133	2.62e-05	1.53e-05	0.582647	0.0423153	2.62e-05	4.44e-06	0.169524	0.422678	1.53e-05	2.4e-06	0.157214
Meta-Protein 30174	BLAST_Y248_LISIN Uncharacterized protein Lin0248 OS=Listeria innocua serovar 6a (strain ATCC BAA-680 / CLIP 11262) GN=lin0248 PE=4 SV=2_Q92F59	0.203133	1.01e-05	1.7e-05	1.6804	0.371093	1.01e-05	3.25e-06	0.321252	0.944183	1.7e-05	1.64e-05	0.964706
Meta-Protein 14511	BLAST_GELS_HUMAN Gelsolin OS=Homo sapiens GN=GSN PE=1 SV=1_P06396	0.203133	8.72e-05	5.38e-05	0.616923	0.0346106	8.72e-05	2.28e-06	0.0261995	1	5.38e-05	3.01e-05	0.560176
Meta-Protein 37539	BLAST_PTJA_BACSU Lichenan-specific phosphotransferase enzyme IIA component OS=Bacillus subtilis (strain 168) GN=licA PE=2 SV=1_P46319	0.205937	2.69e-05	1.9e-05	0.706438	1	2.69e-05	2.89e-05	1.07211	0.0346106	1.9e-05	4.38e-05	2.30064
Meta-Protein 40649	Metagenome Unknown	0.205937	1.06e-05	2.19e-05	2.07188	0.352542	1.06e-05	1.51e-05	1.43128	0.624835	2.19e-05	1.66e-05	0.759817
Meta-Protein 25893	Metagenome Unknown	0.205937	3.11e-05	2.72e-05	0.873228	0.0178172	3.11e-05	2.15e-06	0.0691485	0.635586	2.72e-05	2.95e-05	1.08744
Meta-Protein 10249	Metagenome Unknown	0.205937	3.23e-05	1.49e-05	0.462341	0.123534	3.23e-05	9.26e-06	0.286961	0.726286	1.49e-05	1.78e-05	1.19385
Meta-Protein 40650	IMA5_XENLA Importin subunit alpha-5 OS=Xenopus laevis GN=kpna1 PE=1 SV=2	0.205937	1.06e-05	2.19e-05	2.07188	0.352542	1.06e-05	1.51e-05	1.43128	0.755658	2.19e-05	1.93e-05	0.883721
Meta-Protein 37363	Y2782_SHEON Maf-like protein SO_2782 OS=Shewanella oneidensis (strain MR-1) GN=SO_2782 PE=3 SV=2	0.205937	2.44e-05	1.65e-05	0.675666	0.0142662	2.44e-05	0	0	0.833935	1.65e-05	1.98e-05	1.20182
Meta-Protein 37538	BLAST_DGTL1_RALSO Deoxyguanosinetriphosphate triphosphohydrolase-like protein OS=Ralstonia solanacearum (strain GMI1000) GN=RSc2968 PE=3 SV=1_Q8XV63	0.207632	8.99e-06	4.68e-06	0.519926	0.674987	8.99e-06	4.37e-06	0.485635	0.0591721	4.68e-06	2.34e-05	5.0107
Meta-Protein 26337	BLAST_TPIS_LACP7 Triosephosphate isomerase OS=Lachnoclostridium phytofermentans (strain ATCC 700394 / DSM 18823 / ISDg) GN=tpiA PE=3 SV=1_A9KPF8	0.207632	1.72e-05	1.36e-05	0.791158	0.589639	1.72e-05	1.79e-05	1.04033	0.100348	1.36e-05	0	0
Meta-Protein 63745	BLAST_FICD_NEMVE Adenosine monophosphate-protein transferase FICD homolog OS=Nematostella vectensis GN=v1g194069 PE=3 SV=1_A7SVT1	0.207632	3.82e-06	1.03e-05	2.70961	1	3.82e-06	4.13e-06	1.08079	0.100348	1.03e-05	2.33e-06	0.224819
Meta-Protein 50311	BLAST_HTRA_LACHE Serine protease Do-like HtrA OS=Lactobacillus helveticus GN=htrA PE=3 SV=2_Q9Z4H7	0.207632	1.34e-05	3.65e-05	2.73055	1	1.34e-05	2.05e-05	1.5321	0.100348	3.65e-05	1.52e-05	0.416125
Meta-Protein 21230	BLAST_YQGF_BACTN Putative pre-16S rRNA nuclease OS=Bacteroides thetaiotaomicron (strain ATCC 29148 / DSM 2079 / NCTC 10582 / E50 / VPI-5482) GN=BT_0419 PE=3 SV=1_Q8AAP5	0.207632	2.88e-06	9.18e-06	3.1942	0.105645	2.88e-06	1.73e-05	6.01739	0.100348	9.18e-06	0	0
Meta-Protein 48189	Metagenome Unknown	0.207632	2.48e-05	5.93e-05	2.3888	1	2.48e-05	3.47e-05	1.39853	0.100348	5.93e-05	2.05e-05	0.34527
Meta-Protein 61297	BLAST_G3P_CAVPO Glyceraldehyde-3-phosphate dehydrogenase (Fragment) OS=Cavia porcellus GN=GAPDH PE=2 SV=2_P70685	0.207632	5.73e-06	1.45e-05	2.52471	0.371093	5.73e-06	8.63e-06	1.50436	0.100348	1.45e-05	2.49e-06	0.172136
Meta-Protein 26177	BLAST_DNAK_EUBE2 Chaperone protein DnaK OS=Eubacterium eligens (strain ATCC 27750 / VPI C15-48) GN=dnaK PE=3 SV=1_C4Z1J4	0.207632	5.73e-06	1.32e-05	2.30233	0.422678	5.73e-06	1.25e-05	2.17878	0.100348	1.32e-05	0	0
Meta-Protein 36079	Metagenome Unknown	0.207632	9.13e-06	4.71e-06	0.515982	0.100348	9.13e-06	0	0	0.105645	4.71e-06	1.57e-05	3.32389
Meta-Protein 49682	BLAST_RL21_EUBE2 50S ribosomal protein L21 OS=Eubacterium eligens (strain ATCC 27750 / VPI C15-48) GN=rplU PE=3 SV=1_C4Z0A5	0.207632	3.52e-05	4.25e-05	1.20871	0.589639	3.52e-05	2.74e-05	0.780404	0.141482	4.25e-05	6.21e-05	1.46121
Meta-Protein 24602	BLAST_PURA_PARD8 Adenylosuccinate synthetase OS=Parabacteroides distasonis (strain ATCC 8503 / DSM 20701 / CIP 104284 / JCM 5825 / NCTC 11152) GN=purA PE=3 SV=1_A6LIF5	0.207632	5.73e-06	9.82e-06	1.71221	1	5.73e-06	6.37e-06	1.11047	0.142213	9.82e-06	2.86e-05	2.91587
Meta-Protein 23182	BLAST_PPDK1_ORYSJ Pyruvate, phosphate dikinase 1, chloroplastic OS=Oryza sativa subsp. japonica GN=PPDK1 PE=1 SV=1_Q6AVA8	0.207632	8.55e-06	1.26e-05	1.47133	0.0128512	8.55e-06	3.39e-05	3.96773	0.17753	1.26e-05	4.73e-06	0.375746
Meta-Protein 28326	Metagenome Unknown	0.207632	2.21e-05	3.26e-05	1.47643	1	2.21e-05	0	0	0.17753	3.26e-05	1.6e-05	0.489481
Meta-Protein 34625	Metagenome Unknown	0.207632	8.97e-06	3.06e-06	0.341078	0.352542	8.97e-06	1.65e-05	1.83736	0.181449	3.06e-06	1.23e-05	4.00817
Meta-Protein 53909	BLAST_TREA_ECOLC Periplasmic trehalase OS=Escherichia coli (strain ATCC 8739 / DSM 1576 / Crooks) GN=treA PE=3 SV=1_B1IU96	0.207632	3.82e-06	9.63e-06	2.52402	1	3.82e-06	6.13e-06	1.60699	0.201243	9.63e-06	2.63e-06	0.273356
Meta-Protein 43966	BLAST_YSHB_BACSU Uncharacterized transmembrane protein YshB OS=Bacillus subtilis (strain 168) GN=yshB PE=4 SV=1_P94543	0.207632	3.16e-06	9.79e-06	3.10026	0.418492	3.16e-06	1.43e-05	4.52507	0.201243	9.79e-06	4.65e-06	0.474894
Meta-Protein 1843	Metagenome Unknown	0.207632	5.25e-06	1.46e-05	2.78254	0.181449	5.25e-06	5.08e-05	9.67238	0.201243	1.46e-05	2.78e-06	0.18996
Meta-Protein 1432	BLAST_SCPA_ECOLI Methylmalonyl-CoA mutase OS=Escherichia coli (strain K12) GN=scpA PE=1 SV=2_P27253	0.207632	9.36e-05	4.4e-05	0.470159	0.271899	9.36e-05	3.92e-05	0.419211	0.201243	4.4e-05	2.4e-06	0.0545413
Meta-Protein 29636	Metagenome Unknown	0.207632	1.55e-05	1.04e-05	0.670153	1	1.55e-05	0	0	0.201243	1.04e-05	5.48e-06	0.529364
Meta-Protein 81524	BLAST_HELZ2_HUMAN Helicase with zinc finger domain 2 OS=Homo sapiens GN=HELZ2 PE=1 SV=6_Q9BYK8	0.207632	7.88e-06	1.37e-05	1.74074	1	7.88e-06	7.13e-06	0.904762	0.201243	1.37e-05	4.79e-06	0.349544
Meta-Protein 21232	BLAST_IXTPA_CLOPE dITP/XTP pyrophosphatase OS=Clostridium perfringens (strain 13 / Type A) GN=CPE2253 PE=3 SV=1_Q8XI68	0.207632	2.88e-06	9.18e-06	3.1942	0.105645	2.88e-06	1.73e-05	6.01739	0.222801	9.18e-06	2.33e-06	0.253176
Meta-Protein 25490	BLAST_Y1565_METJA Probable helicase MJ1565 OS=Methanocaldococcus jannaschii (strain ATCC 43067 / DSM 2661 / JAL-1 / JCM 10045 / NBRC 100440) GN=MJ1565 PE=3 SV=1_Q58960	0.207632	2.62e-06	9.49e-06	3.62739	0.0360317	2.62e-06	1.56e-05	5.97452	0.271899	9.49e-06	1.52e-05	1.60492
Meta-Protein 27047	BLAST_DHE2_CLOSY NAD-specific glutamate dehydrogenase OS=Clostridium symbiosum GN=gdh PE=1 SV=4_P24295	0.207632	7.64e-06	1.2e-05	1.56489	1	7.64e-06	1.05e-05	1.37186	0.280713	1.2e-05	4.73e-06	0.395122
Meta-Protein 76019	BLAST_SYA_MAGSA Alanine--tRNA ligase OS=Magnetospirillum magneticum (strain AMB-1 / ATCC 700264) GN=alaS PE=3 SV=1_Q2W1D9	0.207632	1.09e-05	2.98e-06	0.274194	0.280713	1.09e-05	5.53e-06	0.509985	0.280713	2.98e-06	1.43e-05	4.82073
Meta-Protein 38236	BLAST_CH60_MANSM 60 kDa chaperonin OS=Mannheimia succiniciproducens (strain MBEL55E) GN=groL PE=3 SV=1_Q65VE4	0.207632	1.07e-05	4.95e-06	0.464425	0.787406	1.07e-05	1.26e-05	1.18608	0.36131	4.95e-06	1.52e-05	3.07744
Meta-Protein 20813	BLAST_TNAA1_SYMTH Tryptophanase 1 OS=Symbiobacterium thermophilum (strain T / IAM 14863) GN=tnaA1 PE=1 SV=2_P31014	0.207632	2.87e-05	1.75e-05	0.612257	0.855132	2.87e-05	1.32e-05	0.459265	0.36131	1.75e-05	6.98e-06	0.397625
Meta-Protein 26484	BLAST_RL2_BACV8 50S ribosomal protein L2 OS=Bacteroides vulgatus (strain ATCC 8482 / DSM 1447 / JCM 5826 / NBRC 14291 / NCTC 11154) GN=rplB PE=3 SV=1_A6KYJ2	0.207632	2.1e-05	3.42e-05	1.62968	1	2.1e-05	1.86e-05	0.887558	0.36131	3.42e-05	2.27e-05	0.663268
Meta-Protein 45794	BLAST_DHKJ_DICDI Hybrid signal transduction histidine kinase J OS=Dictyostelium discoideum GN=dhkJ PE=3 SV=2_Q54YZ9	0.207632	1.39e-05	5.2e-06	0.375	1	1.39e-05	1.73e-05	1.24639	0.416366	5.2e-06	1.25e-05	2.40224
Meta-Protein 41393	Metagenome Unknown	0.207632	3.16e-06	1.02e-05	3.23483	0.208413	3.16e-06	1.56e-05	4.95251	0.418492	1.02e-05	4.98e-06	0.486949
Meta-Protein 23886	Metagenome Unknown	0.207632	5e-06	1.02e-05	2.04333	0.583882	5e-06	1.13e-05	2.26	0.418492	1.02e-05	2.67e-06	0.261011
Meta-Protein 51587	BLAST_SLAP_LACAC S-layer protein OS=Lactobacillus acidophilus (strain ATCC 700396 / NCK56 / N2 / NCFM) GN=slpA PE=1 SV=1_P35829	0.207632	3.16e-05	3.17e-05	1.00382	0.789268	3.16e-05	6.16e-05	1.94686	0.418492	3.17e-05	5.43e-05	1.70893
Meta-Protein 80055	Metagenome Unknown	0.207632	6.32e-06	9.09e-06	1.43931	1	6.32e-06	6.76e-06	1.06992	0.528106	9.09e-06	1.39e-05	1.53254
Meta-Protein 67915	Metagenome Unknown	0.207632	2.63e-06	9.08e-06	3.45714	1	2.63e-06	4.48e-06	1.70794	0.583882	9.08e-06	5.3e-06	0.584022
Meta-Protein 22732	FUMC_BLOFL Fumarate hydratase class II OS=Blochmannia floridanus GN=fumC PE=3 SV=1	0.207632	1e-05	3.06e-06	0.305833	0.446873	1e-05	6.77e-06	0.676667	0.583882	3.06e-06	1.25e-05	4.09537
Meta-Protein 13295	Metagenome Unknown	0.207632	1.56e-05	7.45e-06	0.477819	0.529368	1.56e-05	4.67e-06	0.299305	0.583882	7.45e-06	1.44e-05	1.92841
Meta-Protein 57767	BLAST_RS4_BACV8 30S ribosomal protein S4 OS=Bacteroides vulgatus (strain ATCC 8482 / DSM 1447 / JCM 5826 / NBRC 14291 / NCTC 11154) GN=rpsD PE=3 SV=1_A6KYH1	0.207632	5.73e-06	1.14e-05	1.99419	1	5.73e-06	2.06e-06	0.359012	0.583882	1.14e-05	5.03e-06	0.440233
Meta-Protein 45792	Metagenome Unknown	0.207632	1.39e-05	5.2e-06	0.375	1	1.39e-05	1.73e-05	1.24639	0.583882	5.2e-06	1.02e-05	1.95513
Meta-Protein 7978	BLAST_YQFC_BACSU Uncharacterized protein YqfC OS=Bacillus subtilis (strain 168) GN=yqfC PE=4 SV=1_P54468	0.207632	9.38e-06	3.06e-06	0.325933	0.271899	9.38e-06	1.81e-05	1.93073	0.583882	3.06e-06	9.13e-06	2.98365
Meta-Protein 80918	BLAST_TOP3_ECOLI DNA topoisomerase 3 OS=Escherichia coli (strain K12) GN=topB PE=1 SV=1_P14294	0.207632	2.85e-06	9.21e-06	3.23099	1	2.85e-06	4.56e-06	1.59942	0.589639	9.21e-06	2.16e-05	2.34588
Meta-Protein 3026	BLAST_ALF_TREPA Fructose-bisphosphate aldolase OS=Treponema pallidum (strain Nichols) GN=fba PE=3 SV=1_O83668	0.207632	1.15e-05	1.45e-05	1.26309	1	1.15e-05	1.64e-05	1.42961	0.589639	1.45e-05	2.94e-05	2.03086
Meta-Protein 40527	BLAST_NARF_BRUMA Probable cytosolic Fe-S cluster assembly factor Bm1_25010 OS=Brugia malayi GN=Bm1_25010 PE=3 SV=1_A8PGQ3	0.207632	9.47e-06	2.04e-05	2.15719	0.183431	9.47e-06	3.21e-05	3.39465	0.589639	2.04e-05	1.23e-05	0.600163
Meta-Protein 48009	BLAST_TPIS_BACFN Triosephosphate isomerase OS=Bacteroides fragilis (strain ATCC 25285 / DSM 2151 / JCM 11019 / NCTC 9343) GN=tpiA PE=3 SV=1_Q5L923	0.207632	3.25e-05	2.97e-05	0.914205	0.371093	3.25e-05	3.91e-05	1.20493	0.589639	2.97e-05	4.72e-05	1.58919
Meta-Protein 83763	BLAST_SCRR_VIBAL Sucrose operon repressor OS=Vibrio alginolyticus GN=scrR PE=4 SV=1_P24508	0.207632	4.39e-06	9.67e-06	2.20114	0.789268	4.39e-06	7.22e-06	1.64326	0.589639	9.67e-06	7.57e-06	0.782759
Meta-Protein 40492	BLAST_RS11B_YEAST 40S ribosomal protein S11-B OS=Saccharomyces cerevisiae (strain ATCC 204508 / S288c) GN=RPS11B PE=1 SV=1_P0CX48	0.207632	9.47e-06	9.79e-06	1.03415	0.855132	9.47e-06	1.49e-05	1.57807	0.589639	9.79e-06	4.98e-06	0.508085
Meta-Protein 20915	BLAST_Y1695_HAEIN Uncharacterized glycosyltransferase HI_1695 OS=Haemophilus influenzae (strain ATCC 51907 / DSM 11121 / KW20 / Rd) GN=HI_1695 PE=3 SV=2_Q48215	0.207632	4.39e-06	1.03e-05	2.35294	1	4.39e-06	4.43e-06	1.00949	0.589639	1.03e-05	5.27e-06	0.509677
Meta-Protein 4273	BLAST_OMPF_XENNA Outer membrane protein F OS=Xenorhabdus nematophila (strain ATCC 19061 / DSM 3370 / LMG 1036 / NCIB 9965 / AN6) GN=ompF PE=3 SV=2_Q56828	0.207632	6.32e-06	1.26e-05	1.98681	1	6.32e-06	4.84e-06	0.766491	0.589639	1.26e-05	2.04e-05	1.6247
Meta-Protein 69418	BLAST_AT2B1_RABIT Plasma membrane calcium-transporting ATPase 1 OS=Oryctolagus cuniculus GN=ATP2B1 PE=2 SV=2_Q00804	0.207632	9.18e-06	1.44e-05	1.5724	0.855132	9.18e-06	7.69e-06	0.837948	0.589639	1.44e-05	7.72e-06	0.534642
Meta-Protein 86299	BLAST_G6PI_TREDE Glucose-6-phosphate isomerase OS=Treponema denticola (strain ATCC 35405 / CIP 103919 / DSM 14222) GN=pgi PE=3 SV=1_Q73K18	0.207632	6.59e-06	1.23e-05	1.86473	1	6.59e-06	2.28e-06	0.346397	0.589639	1.23e-05	7.14e-06	0.581017
Meta-Protein 46214	BLAST_RSMD_HAEIN Ribosomal RNA small subunit methyltransferase D OS=Haemophilus influenzae (strain ATCC 51907 / DSM 11121 / KW20 / Rd) GN=rsmD PE=1 SV=1_P44869	0.207632	5.7e-06	1.04e-05	1.82895	1	5.7e-06	2.03e-06	0.356725	0.624065	1.04e-05	1.63e-05	1.55875
Meta-Protein 49151	BLAST_PSIG_DICDI Protein psiG OS=Dictyostelium discoideum GN=psiG-1 PE=3 SV=1_Q557E9	0.207632	3.16e-06	9.82e-06	3.10818	0.0591721	3.16e-06	1.45e-05	4.58575	0.787406	9.82e-06	7.43e-06	0.757216
Meta-Protein 20548	Metagenome Unknown	0.207632	5.7e-06	1.27e-05	2.22953	0.100348	5.7e-06	1.56e-05	2.73392	0.787406	1.27e-05	1e-05	0.789508
Meta-Protein 39272	BLAST_TCTP_YEAST Translationally-controlled tumor protein homolog OS=Saccharomyces cerevisiae (strain ATCC 204508 / S288c) GN=TMA19 PE=1 SV=1_P35691	0.207632	3.47e-05	3.38e-05	0.974893	0.183431	3.47e-05	4.41e-05	1.27061	0.787406	3.38e-05	2.97e-05	0.878718
Meta-Protein 40902	Metagenome Unknown	0.207632	6.32e-06	1.02e-05	1.61741	0.418492	6.32e-06	1.96e-05	3.11042	0.787406	1.02e-05	7.37e-06	0.721044
Meta-Protein 84841	BLAST_RS11_CLOTE 30S ribosomal protein S11 OS=Clostridium tetani (strain Massachusetts / E88) GN=rpsK PE=3 SV=1_Q890Q8	0.207632	4.39e-06	9.92e-06	2.25806	0.855132	4.39e-06	7.89e-06	1.79696	0.787406	9.92e-06	1.99e-05	2.00328
Meta-Protein 16783	BLAST_AROB_CLOP1 3-dehydroquinate synthase OS=Clostridium perfringens (strain ATCC 13124 / DSM 756 / JCM 1290 / NCIMB 6125 / NCTC 8237 / Type A) GN=aroB PE=3 SV=1_Q0TTA0	0.207632	8.55e-06	3.84e-06	0.449318	0.233953	8.55e-06	1.33e-05	1.55848	0.789268	3.84e-06	7.88e-06	2.04989
Meta-Protein 12538	BLAST_GLGB1_PEA 1,4-alpha-glucan-branching enzyme 1, chloroplastic/amyloplastic OS=Pisum sativum GN=SBEI PE=1 SV=1_Q41058	0.207632	9.83e-06	3.84e-06	0.391009	0.583882	9.83e-06	5.17e-06	0.525869	0.789268	3.84e-06	7.63e-06	1.98698
Meta-Protein 14333	EFTU_EIMTE Elongation factor Tu, apicoplast OS=Eimeria tenella GN=tufA PE=3 SV=1	0.207632	8.53e-06	2.6e-06	0.304688	0.674987	8.53e-06	1.48e-05	1.73633	0.789268	2.6e-06	5.24e-06	2.01603
Meta-Protein 54904	PRP28_BOTFB Pre-mRNA-splicing ATP-dependent RNA helicase prp28 OS=Botryotinia fuckeliana (strain B05.10) GN=prp28 PE=3 SV=1	0.207632	5.24e-06	1.34e-05	2.54849	1	5.24e-06	5.69e-06	1.08585	0.833635	1.34e-05	1.8e-05	1.34872
Meta-Protein 3418	BLAST_Y692_METTH Uncharacterized protein MTH_692 OS=Methanothermobacter thermautotrophicus (strain ATCC 29096 / DSM 1053 / JCM 10044 / NBRC 100330 / Delta H) GN=MTH_692 PE=3 SV=1_O26788	0.207632	5.24e-06	1.14e-05	2.18124	1	5.24e-06	0	0	0.833935	1.14e-05	1.94e-05	1.69774
Meta-Protein 42555	BLAST_LV39_HUMAN Immunoglobulin lambda variable 3-9 OS=Homo sapiens GN=IGLV3-9 PE=3 SV=1_A0A075B6K5	0.207632	1.22e-05	1.3e-05	1.06188	1	1.22e-05	1.03e-05	0.837985	0.855132	1.3e-05	1.65e-05	1.26739
Meta-Protein 4392	BLAST_YBJX_ECOLI Uncharacterized protein YbjX OS=Escherichia coli (strain K12) GN=ybjX PE=4 SV=1_P75829	0.207632	7.5e-06	1.19e-05	1.59222	1	7.5e-06	7.92e-06	1.05556	0.855132	1.19e-05	7.19e-06	0.602233
Meta-Protein 3482	BLAST_RL17_BACV8 50S ribosomal protein L17 OS=Bacteroides vulgatus (strain ATCC 8482 / DSM 1447 / JCM 5826 / NBRC 14291 / NCTC 11154) GN=rplQ PE=3 SV=1_A6KYG9	0.207632	9.55e-06	1.66e-05	1.7356	1	9.55e-06	4.13e-06	0.431937	0.855132	1.66e-05	1.51e-05	0.913474
Meta-Protein 1953	Metagenome Unknown	0.207632	3.97e-05	3.43e-05	0.862438	1	3.97e-05	0	0	0.855132	3.43e-05	2.17e-05	0.63281
Meta-Protein 57101	BLAST_CH10_CLOCE 10 kDa chaperonin OS=Clostridium cellulolyticum (strain ATCC 35319 / DSM 5812 / JCM 6584 / H10) GN=groS PE=3 SV=1_B8I5V9	0.207632	7.86e-06	1.25e-05	1.59491	1	7.86e-06	7.58e-06	0.965005	0.855132	1.25e-05	1.34e-05	1.07088
Meta-Protein 33891	BLAST_YCAM_ECOLI Inner membrane transporter YcaM OS=Escherichia coli (strain K12) GN=ycaM PE=1 SV=2_P75835	0.207632	1.02e-05	4.97e-06	0.485342	0.100348	1.02e-05	0	0	0.855132	4.97e-06	8.99e-06	1.8104
Meta-Protein 27666	BLAST_CYSP1_VASCU Cysteine proteinase 1 (Fragment) OS=Vasconcellea cundinamarcensis PE=1 SV=1_P32954	0.207632	2.62e-06	9.32e-06	3.56051	0.201243	2.62e-06	9.18e-06	3.50955	0.932647	9.32e-06	7.53e-06	0.808587
Meta-Protein 18311	BLAST_LACE_RHIRD Lactose-binding protein OS=Rhizobium radiobacter GN=lacE PE=1 SV=1_P29822	0.207632	1.89e-05	1.74e-05	0.920035	0.0208626	1.89e-05	0.000127047	6.72798	1	1.74e-05	4.65e-06	0.267652
Meta-Protein 27046	BLAST_G3P_MASBA Glyceraldehyde-3-phosphate dehydrogenase OS=Mastigamoeba balamuthi GN=GAPD PE=2 SV=1_Q9N655	0.207632	1.77e-05	9.41e-06	0.532642	0.0591721	1.77e-05	4.14e-05	2.34123	1	9.41e-06	7.92e-06	0.841304
Meta-Protein 36944	BLAST_CASC_ECOLI CRISPR system Cascade subunit CasC OS=Escherichia coli (strain K12) GN=casC PE=1 SV=1_Q46899	0.207632	1.35e-05	8.92e-06	0.658769	0.100348	1.35e-05	0	0	1	8.92e-06	5.48e-06	0.614666
Meta-Protein 28014	K2C8_RAT Keratin, type II cytoskeletal 8 OS=Rattus norvegicus GN=Krt8 PE=1 SV=3	0.207632	9.77e-06	1.46e-05	1.49352	0.100348	9.77e-06	0	0	1	1.46e-05	2.49e-06	0.170818
Meta-Protein 22885	Metagenome Unknown	0.207632	1.07e-05	4.65e-06	0.43662	0.418492	1.07e-05	4.43e-06	0.416275	1	4.65e-06	7.28e-06	1.56631
Meta-Protein 51900	SYS_CROS8 Serine--tRNA ligase OS=Cronobacter sakazakii (strain ATCC BAA-894) GN=serS PE=3 SV=1	0.207632	9.28e-06	7.02e-06	0.756514	0.418492	9.28e-06	6.16e-06	0.663971	1	7.02e-06	7.73e-06	1.10214
Meta-Protein 12470	BLAST_ADT2_HUMAN ADP/ATP translocase 2 OS=Homo sapiens GN=SLC25A5 PE=1 SV=7_P05141	0.207632	9.27e-06	6.98e-06	0.752698	0.674987	9.27e-06	1.89e-05	2.03678	1	6.98e-06	6.98e-06	1
Meta-Protein 54424	BLAST_PSTA_YERPE Phosphate transport system permease protein PstA OS=Yersinia pestis GN=pstA PE=3 SV=1_P58655	0.207632	1e-05	6.12e-06	0.610141	0.787406	1e-05	1.36e-05	1.35744	1	6.12e-06	5.18e-06	0.846049
Meta-Protein 42867	BLAST_RS3_YEAST 40S ribosomal protein S3 OS=Saccharomyces cerevisiae (strain ATCC 204508 / S288c) GN=RPS3 PE=1 SV=5_P05750	0.207632	3.79e-05	2.12e-05	0.558604	0.183431	3.79e-05	3.89e-05	1.02601	1	2.12e-05	3.77e-05	1.7834
Meta-Protein 1658	Metagenome Unknown	0.207632	5.73e-06	9.93e-06	1.73256	0.201243	5.73e-06	1.5e-05	2.62209	1	9.93e-06	1.22e-05	1.22987
Meta-Protein 1748	BLAST_PPDK_CLOSY Pyruvate, phosphate dikinase OS=Clostridium symbiosum GN=ppdK PE=1 SV=5_P22983	0.207632	2.1e-05	3.03e-05	1.44255	0.280713	2.1e-05	5.64e-05	2.6835	1	3.03e-05	2.91e-05	0.959776
Meta-Protein 84840	BLAST_RS11_LACP7 30S ribosomal protein S11 OS=Lachnoclostridium phytofermentans (strain ATCC 700394 / DSM 18823 / ISDg) GN=rpsK PE=3 SV=1_A9KJG8	0.207632	4.39e-06	9.92e-06	2.25806	0.855132	4.39e-06	7.89e-06	1.79696	1	9.92e-06	2.22e-05	2.23773
Meta-Protein 50795	BLAST_LOLC_HAEIN Lipoprotein-releasing system transmembrane protein LolC OS=Haemophilus influenzae (strain ATCC 51907 / DSM 11121 / KW20 / Rd) GN=lolC PE=3 SV=1_P44252	0.207632	5.25e-06	1.19e-05	2.27302	0.105645	5.25e-06	1.44e-05	2.74762	1	1.19e-05	1.01e-05	0.844274
Meta-Protein 74780	Metagenome Unknown	0.207632	4.39e-06	9.95e-06	2.26565	0.201243	4.39e-06	9.69e-06	2.20683	1	9.95e-06	7.59e-06	0.762982
Meta-Protein 75503	BLAST_CHEB3_RHOPB Chemotaxis response regulator protein-glutamate methylesterase 3 OS=Rhodopseudomonas palustris (strain BisB18) GN=cheB3 PE=3 SV=2_Q20XE6	0.207632	5.7e-06	1.15e-05	2.01023	1	5.7e-06	2.38e-06	0.418129	1	1.15e-05	1e-05	0.875636
Meta-Protein 31411	Metagenome Unknown	0.207632	4.42e-06	1.09e-05	2.47736	1	4.42e-06	3.25e-06	0.735849	1	1.09e-05	2.24e-05	2.05095
Meta-Protein 33770	Metagenome Unknown	0.207632	1.46e-05	7.48e-06	0.513452	0.100348	1.46e-05	0	0	1	7.48e-06	2.49e-06	0.333333
Meta-Protein 34923	BLAST_RLX3_STAAU Protein rlx OS=Staphylococcus aureus GN=rlx PE=4 SV=1_P14491	0.207632	1e-05	2.98e-06	0.2975	0.674987	1e-05	6.63e-06	0.6625	1	2.98e-06	5.13e-06	1.72269
Meta-Protein 143	BLAST_XYNA2_CLOSR Endo-1,4-beta-xylanase A OS=Clostridium stercorarium GN=xynA PE=1 SV=2_P33558	0.207632	1.04e-05	3.84e-06	0.370579	0.799846	1.04e-05	1.28e-05	1.2299	1	3.84e-06	4.73e-06	1.22993
Meta-Protein 8326	RL11_GEOSE 50S ribosomal protein L11 (Fragment) OS=Geobacillus stearothermophilus GN=rplK PE=1 SV=1	0.207632	1.04e-05	3.84e-06	0.370579	0.799846	1.04e-05	1.28e-05	1.2299	1	3.84e-06	4.73e-06	1.22993
Meta-Protein 9800	BLAST_Y066_METJA Uncharacterized protein MJ0066 OS=Methanocaldococcus jannaschii (strain ATCC 43067 / DSM 2661 / JAL-1 / JCM 10045 / NBRC 100440) GN=MJ0066 PE=3 SV=1_Q60377	0.207632	9.26e-06	5.2e-06	0.561656	0.589639	9.26e-06	6.94e-06	0.749775	1	5.2e-06	2.63e-06	0.50641
Meta-Protein 2459	BLAST_GRPE_LACP7 Protein GrpE OS=Lachnoclostridium phytofermentans (strain ATCC 700394 / DSM 18823 / ISDg) GN=grpE PE=3 SV=1_A9KKU1	0.207632	9.45e-06	6.12e-06	0.647266	1	9.45e-06	2.14e-05	2.26852	1	6.12e-06	4.73e-06	0.77248
Meta-Protein 11200	BLAST_YBBH_BACSU Uncharacterized HTH-type transcriptional regulator YbbH OS=Bacillus subtilis (strain 168) GN=ybbH PE=1 SV=3_Q45581	0.208242	2.18e-05	1.45e-05	0.666412	0.755658	2.18e-05	1.95e-05	0.894918	0.0665457	1.45e-05	3.02e-05	2.07569
Meta-Protein 22133	BLAST_LIMA1_HUMAN LIM domain and actin-binding protein 1 OS=Homo sapiens GN=LIMA1 PE=1 SV=1_Q9UHB6	0.208242	2.75e-05	4.44e-05	1.61479	0.0178172	2.75e-05	7.3e-05	2.65219	0.262193	4.44e-05	0.000102521	2.30721
Meta-Protein 14698	BLAST_GRDG_PEPAC Sarcosine reductase complex component B subunit alpha OS=Peptoclostridium acidaminophilum GN=grdG PE=3 SV=1_O86185	0.208242	1.71e-05	3.32e-05	1.93739	0.0665457	1.71e-05	3.46e-05	2.01928	0.266113	3.32e-05	5.37e-05	1.61914
Meta-Protein 15127	PAN3_KLULA PAN2-PAN3 deadenylation complex subunit PAN3 OS=Kluyveromyces lactis (strain ATCC 8585 / CBS 2359 / DSM 70799 / NBRC 1267 / NRRL Y-1140 / WM37) GN=PAN3 PE=3 SV=1	0.208242	3.43e-05	1.62e-05	0.472778	0.058024	3.43e-05	1.96e-05	0.571415	0.635586	1.62e-05	2.37e-05	1.46197
Meta-Protein 25727	BLAST_ALF_MYCPN Fructose-bisphosphate aldolase OS=Mycoplasma pneumoniae (strain ATCC 29342 / M129) GN=fba PE=3 SV=1_P75089	0.208451	1.95e-05	3.24e-05	1.66103	0.352542	1.95e-05	2.56e-05	1.31133	0.0590582	3.24e-05	2.4e-06	0.0740779
Meta-Protein 29664	Metagenome Unknown	0.208451	4.79e-06	1.17e-05	2.4313	0.789268	4.79e-06	2.42e-06	0.504348	0.0590582	1.17e-05	0	0
Meta-Protein 13729	BLAST_FTN_BACF6 Bacterial non-heme ferritin OS=Bacteroides fragilis (strain 638R) GN=ftnA PE=2 SV=1_E1WS50	0.208451	6.82e-05	3.29e-05	0.481524	0.589639	6.82e-05	0.000105293	1.54299	0.0934925	3.29e-05	9.17e-05	2.78918
Meta-Protein 16801	BLAST_THIO1_CORNE Thioredoxin C-1 OS=Corynebacterium nephridii PE=1 SV=1_P00275	0.208451	6.56e-05	2.12e-05	0.323952	0.418492	6.56e-05	3.73e-05	0.568813	0.0934925	2.12e-05	8.13e-05	3.82614
Meta-Protein 30058	BLAST_Y091_CAUCR Uncharacterized signaling protein CC_0091 OS=Caulobacter crescentus (strain ATCC 19089 / CB15) GN=CC_0091 PE=1 SV=1_Q9ABX9	0.208451	6.31e-06	1.42e-05	2.24571	1	6.31e-06	4.88e-06	0.774108	0.105645	1.42e-05	4.02e-06	0.283529
Meta-Protein 21231	BLAST_ZRAR_ECOLI Transcriptional regulatory protein ZraR OS=Escherichia coli (strain K12) GN=zraR PE=1 SV=2_P14375	0.208451	4.78e-06	1.17e-05	2.43902	0.142213	4.78e-06	1.73e-05	3.61672	0.11485	1.17e-05	2.33e-06	0.199286
Meta-Protein 9603	Metagenome Unknown	0.208451	1.19e-05	5.08e-06	0.427069	0.0590582	1.19e-05	6.48e-06	0.544881	0.142213	5.08e-06	1.29e-05	2.54844
Meta-Protein 9605	Metagenome Unknown	0.208451	1.19e-05	5.08e-06	0.427069	0.0590582	1.19e-05	6.48e-06	0.544881	0.142213	5.08e-06	1.29e-05	2.54844
Meta-Protein 23181	BLAST_PPDK_CLOSY Pyruvate, phosphate dikinase OS=Clostridium symbiosum GN=ppdK PE=1 SV=5_P22983	0.208451	1.05e-05	1.45e-05	1.3861	0.0144328	1.05e-05	3.39e-05	3.2435	0.17753	1.45e-05	4.73e-06	0.326049
Meta-Protein 44873	BLAST_ASSY_CLOB8 Argininosuccinate synthase OS=Clostridium beijerinckii (strain ATCC 51743 / NCIMB 8052) GN=argG PE=3 SV=1_A6M1Z4	0.208451	5.66e-06	1.91e-05	3.37703	0.855132	5.66e-06	9.48e-06	1.67452	0.247561	1.91e-05	4.65e-06	0.243349
Meta-Protein 18229	Metagenome Unknown	0.208451	1.09e-05	2.83e-05	2.59138	0.0591721	1.09e-05	3.62e-05	3.31095	0.293622	2.83e-05	4.19e-05	1.48057
Meta-Protein 37220	BLAST_DNAG_ECO57 DNA primase OS=Escherichia coli O157:H7 GN=dnaG PE=3 SV=1_P0ABS6	0.208451	1.78e-05	7.03e-06	0.394208	0.208413	1.78e-05	9.18e-06	0.514246	0.344118	7.03e-06	1.67e-05	2.37204
Meta-Protein 12545	Metagenome Unknown	0.208451	1.33e-05	4.94e-06	0.371089	0.107328	1.33e-05	3.31e-05	2.48191	0.36131	4.94e-06	1.06e-05	2.14165
Meta-Protein 35888	Metagenome Unknown	0.208451	2.81e-05	7.2e-06	0.256608	0.944183	2.81e-05	2.85e-05	1.01455	0.401678	7.2e-06	1.59e-05	2.21065
Meta-Protein 15069	BLAST_YFIV_BACSU Uncharacterized HTH-type transcriptional regulator YfiV OS=Bacillus subtilis (strain 168) GN=yfiV PE=4 SV=1_O31564	0.208451	2.18e-05	7.29e-06	0.334327	0.308063	2.18e-05	3.15e-05	1.44353	0.401678	7.29e-06	1.32e-05	1.80914
Meta-Protein 63535	BLAST_AVEN_AVESA Avenin OS=Avena sativa PE=1 SV=1_P27919	0.208451	0.000297098	4.61e-05	0.155134	0.0590582	0.000297098	3.62e-05	0.121691	0.422678	4.61e-05	2.38e-05	0.517375
Meta-Protein 51200	BLAST_MSBA_IDILO Lipid A export ATP-binding/permease protein MsbA OS=Idiomarina loihiensis (strain ATCC BAA-735 / DSM 15497 / L2-TR) GN=msbA PE=3 SV=1_Q5QU36	0.208451	3.98e-05	1.41e-05	0.355501	0.406941	3.98e-05	5.63e-05	1.41649	0.529368	1.41e-05	3.3e-05	2.33416
Meta-Protein 15610	BLAST_Y3523_METJA Uncharacterized protein MJECL23 OS=Methanocaldococcus jannaschii (strain ATCC 43067 / DSM 2661 / JAL-1 / JCM 10045 / NBRC 100440) GN=MJECL23 PE=4 SV=1_Q60282	0.208451	1.23e-05	4.96e-06	0.402027	0.294507	1.23e-05	7.15e-06	0.57973	0.583882	4.96e-06	1.31e-05	2.63361
Meta-Protein 11788	Metagenome Unknown	0.208451	1.62e-05	7.2e-06	0.445361	0.624065	1.62e-05	2.36e-05	1.46134	0.583882	7.2e-06	1.26e-05	1.74653
Meta-Protein 39573	BLAST_RL31B_YEAST 60S ribosomal protein L31-B OS=Saccharomyces cerevisiae (strain ATCC 204508 / S288c) GN=RPL31B PE=1 SV=1_P0C2H9	0.208451	1.17e-05	2.44e-05	2.09013	0.123534	1.17e-05	2.78e-05	2.37895	0.589639	2.44e-05	1.48e-05	0.605481
Meta-Protein 28197	Metagenome Unknown	0.208451	7.91e-06	1.53e-05	1.9294	0.371093	7.91e-06	3.25e-06	0.410959	0.589639	1.53e-05	1.44e-05	0.943856
Meta-Protein 466	BLAST_DNAK_CLOBA Chaperone protein DnaK OS=Clostridium botulinum (strain Alaska E43 / Type E3) GN=dnaK PE=3 SV=1_B2V2I5	0.208451	1.24e-05	3.29e-05	2.66015	0.371093	1.24e-05	0	0	0.672604	3.29e-05	1.85e-05	0.563016
Meta-Protein 59893	Metagenome Unknown	0.208451	6.02e-06	1.38e-05	2.29224	0.855132	6.02e-06	7.58e-06	1.26039	0.787406	1.38e-05	1.23e-05	0.891239
Meta-Protein 12230	BLAST_DACB_BACSU D-alanyl-D-alanine carboxypeptidase DacB OS=Bacillus subtilis (strain 168) GN=dacB PE=1 SV=1_P35150	0.208451	1.72e-05	5.46e-06	0.318116	0.271899	1.72e-05	4.72e-06	0.274891	0.789268	5.46e-06	2.58e-06	0.471756
Meta-Protein 10428	BLAST_Y1471_METMP UPF0348 protein MMP1471 OS=Methanococcus maripaludis (strain S2 / LL) GN=MMP1471 PE=3 SV=1_Q6LX81	0.208451	6.55e-06	1.47e-05	2.24809	1	6.55e-06	4.78e-06	0.729008	0.833434	1.47e-05	1.29e-05	0.872666
Meta-Protein 72596	Metagenome Unknown	0.208451	3.69e-05	0.000120548	3.2682	0.855132	3.69e-05	3.99e-05	1.08278	0.833635	0.000120548	7.42e-05	0.61585
Meta-Protein 14662	BLAST_SGF29_YEAST SAGA-associated factor 29 OS=Saccharomyces cerevisiae (strain ATCC 204508 / S288c) GN=SGF29 PE=1 SV=2_P25554	0.208451	7.88e-06	1.26e-05	1.59408	1	7.88e-06	7.3e-06	0.926004	0.833935	1.26e-05	1.18e-05	0.939655
Meta-Protein 21404	Metagenome Unknown	0.208451	6.03e-06	2.2e-05	3.64213	0.855132	6.03e-06	7.98e-06	1.3232	0.833935	2.2e-05	2.44e-05	1.11199
Meta-Protein 2026	BLAST_ARLY_BACVZ Argininosuccinate lyase OS=Bacillus velezensis (strain DSM 23117 / BGSC 10A6 / FZB42) GN=argH PE=3 SV=1_A7Z7L9	0.208451	6.6e-06	1.65e-05	2.49747	1	6.6e-06	6.49e-06	0.983586	0.932647	1.65e-05	1.02e-05	0.620324
Meta-Protein 37209	BLAST_ISPT_SYNPX Isoprenyl transferase OS=Synechococcus sp. (strain WH8102) GN=uppS PE=3 SV=1_Q7U7P7	0.208451	1.98e-05	7.34e-06	0.371417	0.0934925	1.98e-05	2.38e-06	0.120573	1	7.34e-06	7.23e-06	0.984109
Meta-Protein 4381	Metagenome Unknown	0.208451	1.46e-05	6.88e-06	0.47227	0.142213	1.46e-05	4.86e-06	0.333333	1	6.88e-06	4.82e-06	0.699758
Meta-Protein 11111	BLAST_RL4_EUBE2 50S ribosomal protein L4 OS=Eubacterium eligens (strain ATCC 27750 / VPI C15-48) GN=rplD PE=3 SV=1_C4Z2T1	0.208451	2.37e-05	5.88e-05	2.48367	0.674987	2.37e-05	3.27e-05	1.38044	1	5.88e-05	5.1e-05	0.867377
Meta-Protein 28195	Metagenome Unknown	0.208451	7.91e-06	1.53e-05	1.9294	0.371093	7.91e-06	3.25e-06	0.410959	1	1.53e-05	2.2e-05	1.43976
Meta-Protein 28196	Metagenome Unknown	0.208451	7.91e-06	1.53e-05	1.9294	0.371093	7.91e-06	3.25e-06	0.410959	1	1.53e-05	2.2e-05	1.43976
Meta-Protein 12232	BLAST_RS10_LACP7 30S ribosomal protein S10 OS=Lachnoclostridium phytofermentans (strain ATCC 700394 / DSM 18823 / ISDg) GN=rpsJ PE=3 SV=1_A9KJJ5	0.208451	1.31e-05	2.73e-05	2.08411	0.418492	1.31e-05	2.33e-05	1.77385	1	2.73e-05	2.39e-05	0.872744
Meta-Protein 15107	BLAST_RAD50_ARCFU DNA double-strand break repair Rad50 ATPase OS=Archaeoglobus fulgidus (strain ATCC 49558 / VC-16 / DSM 4304 / JCM 9628 / NBRC 100126) GN=rad50 PE=3 SV=1_O29230	0.208451	1.15e-05	6.78e-06	0.589428	0.352542	1.15e-05	4.45e-06	0.386676	1	6.78e-06	2.4e-06	0.353808
Meta-Protein 31166	BLAST_DCEB_LISIN Glutamate decarboxylase beta OS=Listeria innocua serovar 6a (strain ATCC BAA-680 / CLIP 11262) GN=gadB PE=3 SV=1_Q928R9	0.208749	2.13e-05	9.88e-06	0.464734	0.141482	2.13e-05	9.14e-06	0.429859	0.052787	9.88e-06	3.2e-05	3.23524
Meta-Protein 20756	BLAST_EFP_CLOPE Elongation factor P OS=Clostridium perfringens (strain 13 / Type A) GN=efp PE=3 SV=1_Q8XJC5	0.208749	2.46e-05	1.21e-05	0.492881	0.192518	2.46e-05	1.62e-05	0.656949	0.0800579	1.21e-05	3.22e-05	2.65543
Meta-Protein 28092	BLAST_IDH_RICPR Isocitrate dehydrogenase [NADP] OS=Rickettsia prowazekii (strain Madrid E) GN=icd PE=3 SV=1_Q9ZDR0	0.208749	1.15e-05	2.56e-05	2.22054	0.418492	1.15e-05	3.25e-06	0.281996	0.183431	2.56e-05	1.26e-05	0.491045
Meta-Protein 16302	BLAST_RRBR1_CLOAB Reverse rubrerythrin-1 OS=Clostridium acetobutylicum (strain ATCC 824 / DSM 792 / JCM 1419 / LMG 5710 / VKM B-1787) GN=rbr3A PE=1 SV=1_Q97D82	0.208749	1.1e-05	3.11e-05	2.82816	0.529368	1.1e-05	2.09e-05	1.89705	0.554113	3.11e-05	1.94e-05	0.622056
Meta-Protein 18254	Metagenome Unknown	0.208749	3.49e-05	9.8e-06	0.280541	0.343253	3.49e-05	5.07e-05	1.45137	0.833935	9.8e-06	1.49e-05	1.52296
Meta-Protein 10708	BLAST_RSH1C_ARATH Putative GTP diphosphokinase RSH1, chloroplastic OS=Arabidopsis thaliana GN=RSH1 PE=1 SV=1_F4JHA2	0.208864	5.02e-05	2.73e-05	0.544488	0.791016	5.02e-05	4.82e-05	0.961851	0.0414911	2.73e-05	6.17e-05	2.25841
Meta-Protein 13190	BLAST_SCAF_BPP2 Capsid assembly scaffolding protein OS=Escherichia phage P2 GN=O PE=1 SV=1_P25478	0.208864	3.43e-05	5.17e-05	1.50646	0.068353	3.43e-05	6.66e-05	1.94153	0.266402	5.17e-05	9.09e-05	1.75884
Meta-Protein 18325	BLAST_AMYP_HUMAN Pancreatic alpha-amylase OS=Homo sapiens GN=AMY2A PE=1 SV=2_P04746	0.208864	0.000126209	6.42e-05	0.508937	0.689084	0.000126209	0.000162787	1.28982	0.286321	6.42e-05	7.8e-05	1.21478
Meta-Protein 30039	BLAST_RPOC_NEIG2 DNA-directed RNA polymerase subunit beta OS=Neisseria gonorrhoeae (strain NCCP11945) GN=rpoC PE=3 SV=1_B4RQW3	0.208864	2.93e-05	4.45e-05	1.51923	0.123534	2.93e-05	1.4e-05	0.477357	0.339355	4.45e-05	3.74e-05	0.842276
Meta-Protein 10747	BLAST_FRLR_ECOLI Probable fructoselysine utilization operon transcriptional repressor OS=Escherichia coli (strain K12) GN=frlR PE=1 SV=2_P45544	0.208864	4.31e-05	2.83e-05	0.655682	0.142368	4.31e-05	2.6e-05	0.604039	0.540818	2.83e-05	3.81e-05	1.3462
Meta-Protein 13042	BLAST_ACT_DICVI Actin (Fragment) OS=Dictyocaulus viviparus PE=2 SV=1_Q24733	0.208864	0.000108844	7.61e-05	0.698813	0.62207	0.000108844	0.000130176	1.19598	0.656483	7.61e-05	2.78e-05	0.365252
Meta-Protein 13771	BLAST_GRPE_LACRJ Protein GrpE OS=Lactobacillus reuteri (strain JCM 1112) GN=grpE PE=3 SV=1_B2G6W2	0.208864	3e-05	2.28e-05	0.761468	0.221272	3e-05	1.5e-05	0.499305	0.838464	2.28e-05	2.32e-05	1.01825
Meta-Protein 11623	MRK1_ENCCU Probable serine/threonine-protein kinase MRK1 homolog OS=Encephalitozoon cuniculi (strain GB-M1) GN=MRK1 PE=3 SV=2	0.210987	2.79e-05	4.3e-05	1.54024	0.824098	2.79e-05	2.9e-05	1.03968	0.398305	4.3e-05	3.57e-05	0.828604
Meta-Protein 9237	BLAST_DPO1_CALBD DNA polymerase I OS=Caldicellulosiruptor bescii (strain ATCC BAA-1888 / DSM 6725 / Z-1320) GN=polA PE=3 SV=2_Q59156	0.210987	3.64e-05	2.41e-05	0.660874	0.142368	3.64e-05	1.62e-05	0.445689	0.475533	2.41e-05	3.07e-05	1.27509
Meta-Protein 8261	BLAST_HMCN1_HUMAN Hemicentin-1 OS=Homo sapiens GN=HMCN1 PE=1 SV=2_Q96RW7	0.210987	2.49e-05	4.24e-05	1.70157	0.17627	2.49e-05	3.96e-05	1.58782	0.563318	4.24e-05	3.35e-05	0.791192
Meta-Protein 10290	BLAST_GCSPA_MOOTA Probable glycine dehydrogenase (decarboxylating) subunit 1 OS=Moorella thermoacetica (strain ATCC 39073 / JCM 9320) GN=gcvPA PE=3 SV=1_Q2RH48	0.210987	2.56e-05	3.71e-05	1.44963	0.553617	2.56e-05	2.14e-05	0.836322	0.624835	3.71e-05	3.58e-05	0.967161
Meta-Protein 10291	BLAST_HMU_HALWD Halomucin OS=Haloquadratum walsbyi (strain DSM 16790 / HBSQ001) GN=hmu PE=3 SV=1_Q18DN4	0.210987	2.59e-05	3.71e-05	1.43327	0.221272	2.59e-05	1.81e-05	0.701161	1	3.71e-05	4.3e-05	1.16149
Meta-Protein 1128	BLAST_VG42_HAEIN Mu-like prophage FluMu protein gp42 OS=Haemophilus influenzae (strain ATCC 51907 / DSM 11121 / KW20 / Rd) GN=HI_1514 PE=4 SV=1_P44236	0.212494	6.19e-05	4.54e-05	0.733198	0.0424805	6.19e-05	3.65e-05	0.590081	0.755658	4.54e-05	3.74e-05	0.823905
Meta-Protein 19562	BLAST_DLDH_HUMAN Dihydrolipoyl dehydrogenase, mitochondrial OS=Homo sapiens GN=DLD PE=1 SV=2_P09622	0.212494	0.000204863	0.000131005	0.639478	0.0454469	0.000204863	0.000124053	0.605544	0.838464	0.000131005	0.000121624	0.928393
Meta-Protein 14323	BLAST_MTE1_ECOLX Modification methylase EcoRI OS=Escherichia coli GN=ecoRIM PE=3 SV=2_P00472	0.212494	4.67e-05	7.17e-05	1.53593	0.230024	4.67e-05	3.72e-05	0.796997	0.969727	7.17e-05	6.72e-05	0.937746
Meta-Protein 35989	Metagenome Unknown	0.213283	2.64e-05	1.72e-05	0.651104	0.759766	2.64e-05	2.82e-05	1.06877	0.0831311	1.72e-05	4.48e-05	2.60523
Meta-Protein 7949	SYE_KORCO Glutamate--tRNA ligase OS=Korarchaeum cryptofilum (strain OPF8) GN=gltX PE=3 SV=1	0.213283	2.46e-05	1.61e-05	0.652571	0.540818	2.46e-05	1.69e-05	0.687415	0.208413	1.61e-05	2.03e-05	1.26179
Meta-Protein 45499	BLAST_CHEB_TREDE Chemotaxis response regulator protein-glutamate methylesterase OS=Treponema denticola (strain ATCC 35405 / CIP 103919 / DSM 14222) GN=cheB PE=3 SV=1_P62646	0.213283	1.28e-05	2.63e-05	2.06144	0.208413	1.28e-05	4.37e-06	0.342484	0.477197	2.63e-05	1.77e-05	0.674065
Meta-Protein 13377	YCF45_ODOSI Uncharacterized protein ycf45 OS=Odontella sinensis GN=ycf45 PE=3 SV=1	0.213283	2.67e-05	1.35e-05	0.505625	0.0208626	2.67e-05	7.06e-06	0.264688	0.498194	1.35e-05	2.02e-05	1.49876
Meta-Protein 24397	Metagenome Unknown	0.213283	2.88e-05	1.54e-05	0.532659	0.0972011	2.88e-05	1.38e-05	0.477457	0.674987	1.54e-05	2.38e-05	1.54997
Meta-Protein 17483	ACT2_SUIBO Actin-2 OS=Suillus bovinus GN=ACT2 PE=2 SV=1	0.213283	0.000414869	0.000312934	0.754296	0.0323129	0.000414869	3.41e-05	0.0822528	0.799846	0.000312934	0.000176308	0.563401
Meta-Protein 11432	BLAST_CDR_THEKO Coenzyme A disulfide reductase OS=Thermococcus kodakarensis (strain ATCC BAA-918 / JCM 12380 / KOD1) GN=TK1299 PE=3 SV=1_Q5JGP4	0.213496	2.71e-05	3.78e-05	1.39877	0.266402	2.71e-05	2.17e-05	0.800739	0.850098	3.78e-05	3.38e-05	0.891937
Meta-Protein 10495	HBA_VICPA Hemoglobin subunit alpha OS=Vicugna pacos GN=HBA PE=1 SV=1	0.214095	9.22e-05	0.000202824	2.20048	0.0144833	9.22e-05	2.43e-05	0.263302	0.0639648	0.000202824	8.09e-05	0.399028
Meta-Protein 15938	OBG_FRATW GTPase Obg OS=Francisella tularensis subsp. tularensis (strain WY96-3418) GN=obg PE=3 SV=1	0.214095	7.41e-05	4.41e-05	0.59579	0.339355	7.41e-05	4.75e-05	0.641932	0.350529	4.41e-05	7.31e-05	1.6575
Meta-Protein 15939	Metagenome Unknown	0.214095	7.41e-05	4.41e-05	0.59579	0.339355	7.41e-05	4.75e-05	0.641932	0.350529	4.41e-05	7.31e-05	1.6575
Meta-Protein 10089	BLAST_DUS_RICTY Probable tRNA-dihydrouridine synthase OS=Rickettsia typhi (strain ATCC VR-144 / Wilmington) GN=dus PE=3 SV=1_Q68XZ3	0.214095	0.000116573	7.96e-05	0.682422	0.0233764	0.000116573	4.59e-05	0.393739	0.563318	7.96e-05	0.000115695	1.45434
Meta-Protein 7784	Metagenome Unknown	0.214095	4.41e-05	3.22e-05	0.728474	0.00244141	4.41e-05	1.16e-05	0.263029	0.563318	3.22e-05	2.18e-05	0.679108
Meta-Protein 12102	BLAST_PDXT_DESHD Pyridoxal 5-phosphate synthase subunit PdxT OS=Desulfitobacterium hafniense (strain DCB-2 / DSM 10664) GN=pdxT PE=3 SV=1_B8FZR4	0.214095	3.59e-05	4.69e-05	1.30396	0.306556	3.59e-05	2.28e-05	0.63297	1	4.69e-05	6.86e-05	1.46303
Meta-Protein 11900	BLAST_DHE4_CORGL NADP-specific glutamate dehydrogenase OS=Corynebacterium glutamicum (strain ATCC 13032 / DSM 20300 / JCM 1318 / LMG 3730 / NCIMB 10025) GN=gdh PE=1 SV=2_P31026	0.215613	6.54e-06	3.01e-05	4.59567	0.583882	6.54e-06	2.33e-06	0.356688	0.0590582	3.01e-05	0	0
Meta-Protein 35073	BLAST_FTSX_FLAJ1 Cell division protein FtsX OS=Flavobacterium johnsoniae (strain ATCC 17061 / DSM 2064 / UW101) GN=ftsX PE=3 SV=1_A5FMG4	0.215613	2.53e-05	8.02e-06	0.317282	0.150786	2.53e-05	7.04e-06	0.278694	0.529368	8.02e-06	1.21e-05	1.50832
Meta-Protein 16429	BLAST_RL4_PARD8 50S ribosomal protein L4 OS=Parabacteroides distasonis (strain ATCC 8503 / DSM 20701 / CIP 104284 / JCM 5825 / NCTC 11152) GN=rplD PE=3 SV=1_A6LEJ0	0.215613	8.15e-06	2.93e-05	3.59223	1	8.15e-06	1.03e-05	1.26074	0.589639	2.93e-05	2.51e-05	0.856456
Meta-Protein 35750	BLAST_RPOA_DESHD DNA-directed RNA polymerase subunit alpha OS=Desulfitobacterium hafniense (strain DCB-2 / DSM 10664) GN=rpoA PE=3 SV=1_B8G1Z4	0.215613	6.79e-06	2.43e-05	3.57914	0.855132	6.79e-06	3.25e-06	0.478528	0.589639	2.43e-05	1.56e-05	0.641755
Meta-Protein 50343	DAK_DICDI Deoxyadenosine kinase OS=Dictyostelium discoideum GN=dak PE=1 SV=1	0.215613	1.66e-05	7.44e-06	0.447395	0.722283	1.66e-05	2.2e-05	1.32014	0.787406	7.44e-06	1.26e-05	1.69765
Meta-Protein 8112	BLAST_Y1919_SYNY3 Uncharacterized protein slr1919 OS=Synechocystis sp. (strain PCC 6803 / Kazusa) GN=slr1919 PE=3 SV=1_P73121	0.216756	2.78e-05	2.11e-05	0.757712	0.0665457	2.78e-05	1.27e-05	0.457023	0.262193	2.11e-05	3.31e-05	1.56996
Meta-Protein 40395	AMYP_MOUSE Pancreatic alpha-amylase OS=Mus musculus GN=Amy2 PE=1 SV=2	0.217215	7.47e-05	2.36e-05	0.316515	0.414823	7.47e-05	8.8e-05	1.1785	0.107328	2.36e-05	5.8e-05	2.45476
Meta-Protein 18234	BLAST_RRBR1_CLOAB Reverse rubrerythrin-1 OS=Clostridium acetobutylicum (strain ATCC 824 / DSM 792 / JCM 1419 / LMG 5710 / VKM B-1787) GN=rbr3A PE=1 SV=1_Q97D82	0.217215	2.46e-05	6.15e-05	2.49812	0.293622	2.46e-05	5.73e-05	2.32797	0.406941	6.15e-05	4.03e-05	0.655518
Meta-Protein 13623	BLAST_RS19_AGARV 30S ribosomal protein S19 OS=Agathobacter rectalis (strain ATCC 33656 / DSM 3377 / JCM 17463 / KCTC 5835 / VPI 0990) GN=rpsS PE=3 SV=1_C4ZBS3	0.217215	1.86e-05	4.17e-05	2.23929	0.0366713	1.86e-05	3.37e-05	1.80867	0.528612	4.17e-05	4.62e-05	1.1058
Meta-Protein 26499	BLAST_RS11_PEPD6 30S ribosomal protein S11 OS=Peptoclostridium difficile (strain 630) GN=rpsK PE=3 SV=1_Q18CI7	0.217215	2.2e-05	6.87e-05	3.11946	0.0184661	2.2e-05	4.63e-05	2.10059	0.554113	6.87e-05	6.84e-05	0.994812
Meta-Protein 572	BLAST_IGHM_HUMAN Immunoglobulin heavy constant mu OS=Homo sapiens GN=IGHM PE=1 SV=4_P01871	0.218921	0.00655477	0.00435876	0.664975	0.00927734	0.00655477	0.00415383	0.633711	0.0424805	0.00435876	0.00782373	1.79494
Meta-Protein 11321	BLAST_PGRP1_HUMAN Peptidoglycan recognition protein 1 OS=Homo sapiens GN=PGLYRP1 PE=1 SV=1_O75594	0.218921	0.000774537	0.000604365	0.780292	0.000976563	0.000774537	0.000323457	0.417613	0.17627	0.000604365	0.000741396	1.22674
Meta-Protein 12662	Metagenome Unknown	0.218921	0.000503138	0.000414113	0.823062	0.0161133	0.000503138	0.000339297	0.674362	0.233398	0.000414113	0.000556458	1.34373
Meta-Protein 15500	BLAST_G3P_HUMAN Glyceraldehyde-3-phosphate dehydrogenase OS=Homo sapiens GN=GAPDH PE=1 SV=3_P04406	0.218921	0.000378806	0.000315031	0.831642	0.569336	0.000378806	0.000350553	0.925415	0.306556	0.000315031	0.000207827	0.659703
Meta-Protein 13551	Metagenome Unknown	0.218921	9.79e-05	6.62e-05	0.676195	0.00146484	9.79e-05	2.62e-05	0.267557	0.423828	6.62e-05	5.11e-05	0.77202
Meta-Protein 17554	BLAST_LV321_HUMAN Immunoglobulin lambda variable 3-21 OS=Homo sapiens GN=IGLV3-21 PE=1 SV=2_P80748	0.218921	0.000182065	0.000251669	1.3823	0.0209961	0.000182065	0.000106996	0.587679	0.423828	0.000251669	0.000207986	0.826426
Meta-Protein 16515	BLAST_CAPA_BACSU PGA biosynthesis protein CapA OS=Bacillus subtilis (strain 168) GN=capA PE=3 SV=1_P96738	0.218921	0.000889427	0.000519473	0.584054	0.0639648	0.000889427	0.000567991	0.638603	0.677246	0.000519473	0.000658558	1.26774
Meta-Protein 13964	BLAST_TRAG5_ECOLX Conjugal transfer protein TraG OS=Escherichia coli GN=traG PE=3 SV=1_Q00184	0.218921	0.000126518	0.000108068	0.854165	0.000976563	0.000126518	5.94e-05	0.469543	0.791016	0.000108068	9.62e-05	0.889884
Meta-Protein 10087	BLAST_TRFL_HUMAN Lactotransferrin OS=Homo sapiens GN=LTF PE=1 SV=6_P02788	0.218921	0.00206452	0.00132064	0.639684	0.000488281	0.00206452	0.000624495	0.302489	0.850098	0.00132064	0.00178675	1.35294
Meta-Protein 13877	BLAST_IGHG1_HUMAN Immunoglobulin heavy constant gamma 1 OS=Homo sapiens GN=IGHG1 PE=1 SV=1_P01857	0.218921	7.21e-05	9.12e-05	1.26528	0.423828	7.21e-05	8.1e-05	1.12365	0.969727	9.12e-05	9.48e-05	1.03862
Meta-Protein 10941	BLAST_Y652_STRR6 DegV domain-containing protein spr0652 OS=Streptococcus pneumoniae (strain ATCC BAA-255 / R6) GN=spr0652 PE=3 SV=1_Q8DQI6	0.219277	1.82e-05	3.12e-05	1.71881	0.554113	1.82e-05	1.54e-05	0.84633	0.155132	3.12e-05	1.43e-05	0.458767
Meta-Protein 15288	BLAST_Y3535_METJA Uncharacterized protein MJECL35 OS=Methanocaldococcus jannaschii (strain ATCC 43067 / DSM 2661 / JAL-1 / JCM 10045 / NBRC 100440) GN=MJECL35 PE=4 SV=1_Q60291	0.219277	1.71e-05	3.64e-05	2.13236	0.221272	1.71e-05	2.7e-05	1.58065	0.230024	3.64e-05	5.32e-05	1.46362
Meta-Protein 19767	BLAST_RMLC_METTH dTDP-4-dehydrorhamnose 3,5-epimerase OS=Methanothermobacter thermautotrophicus (strain ATCC 29096 / DSM 1053 / JCM 10044 / NBRC 100330 / Delta H) GN=rmlC PE=1 SV=1_O27818	0.219277	3.3e-05	2.01e-05	0.611125	0.203613	3.3e-05	4.5e-05	1.36587	0.262193	2.01e-05	3.55e-05	1.76376
Meta-Protein 38338	BLAST_KV311_HUMAN Immunoglobulin kappa variable 3-11 OS=Homo sapiens GN=IGKV3-11 PE=1 SV=1_P04433	0.219277	7.87e-05	5.15e-05	0.654452	0.0142662	7.87e-05	2.27e-05	0.288274	0.271899	5.15e-05	2.38e-05	0.461972
Meta-Protein 16272	BLAST_RUBY_PORGI Rubrerythrin OS=Porphyromonas gingivalis (strain ATCC BAA-308 / W83) GN=rbr PE=2 SV=1_Q9AGG3	0.219277	4.57e-05	9.47e-05	2.07044	0.155132	4.57e-05	8.92e-05	1.95129	0.414823	9.47e-05	6.25e-05	0.660153
Meta-Protein 15153	BLAST_RRBR1_CLOAB Reverse rubrerythrin-1 OS=Clostridium acetobutylicum (strain ATCC 824 / DSM 792 / JCM 1419 / LMG 5710 / VKM B-1787) GN=rbr3A PE=1 SV=1_Q97D82	0.219277	0.000109726	0.000110083	1.00325	0.286321	0.000109726	0.000147318	1.3426	0.722283	0.000110083	0.000125481	1.13988
Meta-Protein 30305	Metagenome Unknown	0.219445	2.32e-05	9.59e-06	0.413285	0.833635	2.32e-05	1.92e-05	0.82693	0.0208626	9.59e-06	4.88e-05	5.08966
Meta-Protein 36005	Metagenome Unknown	0.219445	8.33e-06	1.93e-05	2.32232	0.0587074	8.33e-06	2.16e-05	2.5956	0.0329694	1.93e-05	4.54e-05	2.34996
Meta-Protein 22501	BLAST_YESP_BACSU Probable ABC transporter permease protein YesP OS=Bacillus subtilis (strain 168) GN=yesP PE=3 SV=1_O31519	0.219445	1.23e-05	2.15e-05	1.75153	0.554113	1.23e-05	1.57e-05	1.28106	0.0360317	2.15e-05	4.73e-06	0.219767
Meta-Protein 1424	BLAST_Y2927_MYCTU Uncharacterized protein Rv2927c OS=Mycobacterium tuberculosis (strain ATCC 25618 / H37Rv) GN=Rv2927c PE=1 SV=1_P9WL15	0.219445	3.1e-05	3.87e-05	1.24757	0.204894	3.1e-05	6.81e-05	2.19643	0.0360317	3.87e-05	7.19e-06	0.185883
Meta-Protein 12950	BLAST_NUSG_BACHD Transcription termination/antitermination protein NusG OS=Bacillus halodurans (strain ATCC BAA-125 / DSM 18197 / FERM 7344 / JCM 9153 / C-125) GN=nusG PE=3 SV=1_Q9KGE7	0.219445	1.67e-05	9.38e-06	0.562157	0.918813	1.67e-05	1.88e-05	1.12332	0.0755606	9.38e-06	2.82e-05	3.00533
Meta-Protein 8997	BLAST_TRMK_BACSU tRNA (adenine(22)-N(1))-methyltransferase OS=Bacillus subtilis (strain 168) GN=trmK PE=1 SV=2_P54471	0.219445	1.7e-05	2.6e-05	1.52867	0.294507	1.7e-05	3.86e-05	2.26444	0.183431	2.6e-05	4e-05	1.53489
Meta-Protein 73281	BLAST_TERL_BPT3 Terminase, large subunit gp19 OS=Enterobacteria phage T3 GN=19 PE=1 SV=1_P10310	0.219445	8.88e-06	2.26e-05	2.54221	0.583882	8.88e-06	5.63e-06	0.634146	0.183431	2.26e-05	7.75e-06	0.343173
Meta-Protein 416	CASB_SHEEP Beta-casein OS=Ovis aries GN=CSN2 PE=1 SV=3	0.219445	0.000195449	9.54e-05	0.488055	1	0.000195449	0.00017682	0.904685	0.201243	9.54e-05	2.33e-06	0.0243736
Meta-Protein 3265	BLAST_UVRA_SERMA UvrABC system protein A (Fragment) OS=Serratia marcescens GN=uvrA PE=3 SV=1_P25735	0.219445	2.69e-05	1.59e-05	0.590195	1	2.69e-05	2.94e-05	1.09578	0.271041	1.59e-05	2.28e-05	1.43939
Meta-Protein 862	BLAST_RS7_EUBE2 30S ribosomal protein S7 OS=Eubacterium eligens (strain ATCC 27750 / VPI C15-48) GN=rpsG PE=3 SV=1_C4Z2R7	0.219445	2.1e-05	5.36e-05	2.55063	0.352542	2.1e-05	4.77e-05	2.26882	0.293622	5.36e-05	2.5e-05	0.466044
Meta-Protein 18459	Metagenome Unknown	0.219445	2.2e-05	9.76e-06	0.443057	0.0800579	2.2e-05	6.52e-06	0.295876	0.343253	9.76e-06	1.91e-05	1.95389
Meta-Protein 54571	BLAST_DACF_BACSU D-alanyl-D-alanine carboxypeptidase DacF OS=Bacillus subtilis (strain 168) GN=dacF PE=2 SV=2_P38422	0.219445	1.75e-05	9.49e-06	0.541607	0.0591721	1.75e-05	5.53e-06	0.315739	0.36131	9.49e-06	1.29e-05	1.35382
Meta-Protein 2080	BLAST_K2C8_HUMAN Keratin, type II cytoskeletal 8 OS=Homo sapiens GN=KRT8 PE=1 SV=7_P05787	0.219445	5.34e-05	3.01e-05	0.563688	0.051913	5.34e-05	4.56e-06	0.0853434	0.401678	3.01e-05	3.35e-05	1.11221
Meta-Protein 15526	PORF_PSEFL Outer membrane porin F OS=Pseudomonas fluorescens GN=oprF PE=1 SV=1	0.219445	4.55e-05	1.7e-05	0.374325	0.183431	4.55e-05	1.46e-05	0.321164	0.418492	1.7e-05	2.69e-05	1.57776
Meta-Protein 7844	BLAST_MBL_BACSU MreB-like protein OS=Bacillus subtilis (strain 168) GN=mbl PE=1 SV=1_P39751	0.219445	2.5e-05	7.98e-06	0.318781	0.0360317	2.5e-05	0	0	0.461451	7.98e-06	2.49e-06	0.312109
Meta-Protein 15791	Metagenome Unknown	0.219445	8.78e-06	1.87e-05	2.12429	0.123534	8.78e-06	2.41e-05	2.73909	0.528612	1.87e-05	1.23e-05	0.65699
Meta-Protein 40321	Metagenome Unknown	0.219445	7.67e-06	1.55e-05	2.02283	0.418492	7.67e-06	4.63e-06	0.604348	0.553617	1.55e-05	1.95e-05	1.25416
Meta-Protein 18085	BLAST_TSN8_HUMAN Tetraspanin-8 OS=Homo sapiens GN=TSPAN8 PE=1 SV=1_P19075	0.219445	5.87e-05	1.94e-05	0.32939	0.726286	5.87e-05	3.29e-05	0.559395	0.554113	1.94e-05	4.19e-05	2.16494
Meta-Protein 2052	BLAST_BSL1_TRIVA Putative surface protein bspA-like OS=Trichomonas vaginalis GN=BSPAL1 PE=4 SV=1_Q8MTI2	0.219445	2.27e-05	1.27e-05	0.560044	0.0591721	2.27e-05	6.94e-06	0.305913	0.583882	1.27e-05	2.63e-06	0.207213
Meta-Protein 41475	BLAST_COBT_CLOCE Nicotinate-nucleotide--dimethylbenzimidazole phosphoribosyltransferase OS=Clostridium cellulolyticum (strain ATCC 35319 / DSM 5812 / JCM 6584 / H10) GN=cobT PE=3 SV=1_B8I7A3	0.219445	1.69e-05	1.22e-05	0.722332	0.528612	1.69e-05	1.31e-05	0.778162	0.674987	1.22e-05	1.31e-05	1.0725
Meta-Protein 13182	Metagenome Unknown	0.219445	0.000158668	0.000329373	2.07586	0.142213	0.000158668	0.000452566	2.85228	0.722283	0.000329373	0.000365815	1.11064
Meta-Protein 11792	Metagenome Unknown	0.219445	2.34e-05	9.68e-06	0.414199	0.475533	2.34e-05	3.05e-05	1.30742	0.787406	9.68e-06	1.22e-05	1.26443
Meta-Protein 442	BLAST_PTN6_RAT Tyrosine-protein phosphatase non-receptor type 6 OS=Rattus norvegicus GN=Ptpn6 PE=1 SV=1_P81718	0.219445	7.45e-05	3.89e-05	0.522431	0.0346106	7.45e-05	2.28e-06	0.0306621	0.789268	3.89e-05	9.96e-06	0.255928
Meta-Protein 21808	BLAST_RNR_BACSU Ribonuclease R OS=Bacillus subtilis (strain 168) GN=rnr PE=2 SV=1_O32231	0.219445	7.68e-06	1.58e-05	2.05972	1	7.68e-06	1.15e-05	1.5038	0.888502	1.58e-05	1.51e-05	0.952557
Meta-Protein 10388	HXK_KLULA Hexokinase OS=Kluyveromyces lactis (strain ATCC 8585 / CBS 2359 / DSM 70799 / NBRC 1267 / NRRL Y-1140 / WM37) GN=RAG5 PE=1 SV=3	0.219445	7.92e-06	2.15e-05	2.71684	0.183431	7.92e-06	2.26e-05	2.85263	0.944183	2.15e-05	2e-05	0.931809
Meta-Protein 843	BLAST_CH60_CLOTH 60 kDa chaperonin OS=Clostridium thermocellum (strain ATCC 27405 / DSM 1237 / NBRC 103400 / NCIMB 10682 / NRRL B-4536 / VPI 7372) GN=groL PE=1 SV=3_P48212	0.219445	2.16e-05	5.08e-05	2.35376	0.029974	2.16e-05	5.04e-05	2.33873	1	5.08e-05	7.05e-05	1.38901
Meta-Protein 9202	BLAST_COPA_CANLF Coatomer subunit alpha (Fragment) OS=Canis lupus familiaris GN=COPA PE=1 SV=2_P40765	0.219445	2.07e-05	8.39e-06	0.40458	0.150786	2.07e-05	9.38e-06	0.452391	1	8.39e-06	1.05e-05	1.24826
Meta-Protein 19351	Metagenome Unknown	0.219445	7.38e-06	1.87e-05	2.53837	0.0293825	7.38e-06	3.43e-05	4.64673	1	1.87e-05	1.78e-05	0.949755
Meta-Protein 13510	BLAST_PGGHG_CHICK Protein-glucosylgalactosylhydroxylysine glucosidase OS=Gallus gallus GN=PGGHG PE=1 SV=3_F1NZI4	0.219779	2.24e-05	9.93e-06	0.442916	0.755658	2.24e-05	2.57e-05	1.14466	0.044011	9.93e-06	3.56e-05	3.58959
Meta-Protein 2198	BLAST_RPC2_BPP22 Repressor protein C2 OS=Salmonella phage P22 GN=C2 PE=1 SV=1_P69202	0.219779	2.36e-05	9.91e-06	0.419993	0.635586	2.36e-05	1.8e-05	0.761922	0.075927	9.91e-06	2.33e-05	2.34903
Meta-Protein 2199	BLAST_CUL1_ARATH Cullin-1 OS=Arabidopsis thaliana GN=CUL1 PE=1 SV=1_Q94AH6	0.219779	2.36e-05	9.91e-06	0.419993	0.635586	2.36e-05	1.8e-05	0.761922	0.142213	9.91e-06	2.08e-05	2.09756
Meta-Protein 33365	BLAST_TRAT_AMIAI Transposase OS=Aminobacter aminovorans GN=nmoT PE=3 SV=1_Q46087	0.219779	2.36e-05	9.91e-06	0.419993	0.635586	2.36e-05	1.8e-05	0.761922	0.17753	9.91e-06	1.83e-05	1.84861
Meta-Protein 33110	Metagenome Unknown	0.219779	3.95e-05	1.5e-05	0.378429	0.0423153	3.95e-05	2.44e-06	0.0617713	0.280713	1.5e-05	4.73e-06	0.315877
Meta-Protein 759	Metagenome Unknown	0.219779	0.000159333	4.73e-05	0.296811	0.119722	0.000159333	0.000326779	2.05093	0.280713	4.73e-05	0.000142504	3.0133
Meta-Protein 33364	BLAST_MTAB_BACSU Threonylcarbamoyladenosine tRNA methylthiotransferase MtaB OS=Bacillus subtilis (strain 168) GN=mtaB PE=1 SV=1_P54462	0.219779	2.36e-05	9.91e-06	0.419993	0.918813	2.36e-05	2.06e-05	0.871424	0.36131	9.91e-06	1.58e-05	1.59714
Meta-Protein 11874	Metagenome Unknown	0.219779	2.78e-05	1.42e-05	0.510638	0.343253	2.78e-05	1.66e-05	0.598442	0.441209	1.42e-05	2.28e-05	1.60329
Meta-Protein 10233	BLAST_ARLS_STAAC Signal transduction histidine-protein kinase ArlS OS=Staphylococcus aureus (strain COL) GN=arlS PE=3 SV=1_Q5HG05	0.219779	3.06e-05	1.56e-05	0.511444	0.446873	3.06e-05	2.1e-05	0.688147	0.529368	1.56e-05	3.38e-05	2.1577
Meta-Protein 11967	BLAST_OHK1_ORYSI Probable histidine kinase 1 OS=Oryza sativa subsp. indica GN=HK1 PE=3 SV=1_A2YFR6	0.219779	3.24e-05	1.56e-05	0.480487	0.0587074	3.24e-05	1.18e-05	0.363258	0.589639	1.56e-05	1.04e-05	0.670412
Meta-Protein 8547	BLAST_PNP_BACHD Polyribonucleotide nucleotidyltransferase OS=Bacillus halodurans (strain ATCC BAA-125 / DSM 18197 / FERM 7344 / JCM 9153 / C-125) GN=pnp PE=3 SV=1_Q9KA83	0.219779	1.44e-05	2.44e-05	1.69427	0.107328	1.44e-05	2.86e-05	1.98842	0.722283	2.44e-05	2.27e-05	0.932673
Meta-Protein 13254	BLAST_TOP3_BACSU DNA topoisomerase 3 OS=Bacillus subtilis (strain 168) GN=topB PE=3 SV=1_P96583	0.219779	2.68e-05	1.42e-05	0.530016	0.726286	2.68e-05	2.13e-05	0.795023	0.799846	1.42e-05	1.55e-05	1.09038
Meta-Protein 34934	BLAST_HUTC_PSEPU Histidine utilization repressor OS=Pseudomonas putida GN=hutC PE=4 SV=1_P22773	0.219779	1.1e-05	1.96e-05	1.78333	0.589639	1.1e-05	4.07e-06	0.369697	0.833635	1.96e-05	2.01e-05	1.02634
Meta-Protein 34933	Metagenome Unknown	0.219779	1.1e-05	2.2e-05	1.99697	0.589639	1.1e-05	4.07e-06	0.369697	0.944183	2.2e-05	2.01e-05	0.91654
Meta-Protein 11299	BLAST_FINC_BOVIN Fibronectin OS=Bos taurus GN=FN1 PE=1 SV=4_P07589	0.224097	0.000262171	0.000435592	1.66148	0.271899	0.000262171	9.78e-05	0.373042	0.192518	0.000435592	0.000304232	0.698433
Meta-Protein 12842	BLAST_FEPC_ECOLI Ferric enterobactin transport ATP-binding protein FepC OS=Escherichia coli (strain K12) GN=fepC PE=2 SV=2_P23878	0.224097	2.63e-05	1.8e-05	0.684862	0.0249325	2.63e-05	7.11e-06	0.270708	0.262033	1.8e-05	7.6e-06	0.422614
Meta-Protein 10041	Metagenome Unknown	0.224097	5.28e-05	1.83e-05	0.347306	0.221272	5.28e-05	5.57e-05	1.05585	0.352542	1.83e-05	7.55e-05	4.11905
Meta-Protein 12002	BLAST_PTYBC_VIBCH PTS system N-acetylmuramic acid-specific EIIBC component OS=Vibrio cholerae serotype O1 (strain ATCC 39315 / El Tor Inaba N16961) GN=murP PE=3 SV=2_Q9KVD9	0.224097	3.69e-05	2.21e-05	0.599566	0.266402	3.69e-05	1.87e-05	0.507099	0.722283	2.21e-05	2.57e-05	1.16327
Meta-Protein 12001	Metagenome Unknown	0.224097	4e-05	2.21e-05	0.55227	0.266402	4e-05	1.87e-05	0.467097	0.722283	2.21e-05	2.57e-05	1.16327
Meta-Protein 12122	EDN1_CANLF Endothelin-1 OS=Canis lupus familiaris GN=EDN1 PE=2 SV=2	0.224097	3.1e-05	4.81e-05	1.55034	0.343253	3.1e-05	4.4e-05	1.41939	0.838464	4.81e-05	4.58e-05	0.95142
Meta-Protein 8698	BLAST_S10AC_HUMAN Protein S100-A12 OS=Homo sapiens GN=S100A12 PE=1 SV=2_P80511	0.224097	0.000227423	0.000113874	0.500716	0.0755606	0.000227423	6.75e-05	0.296735	1	0.000113874	0.000114395	1.00457
Meta-Protein 18214	BLAST_PTTG_PONAB Pituitary tumor-transforming gene 1 protein-interacting protein OS=Pongo abelii GN=PTTG1IP PE=2 SV=2_Q5NVI6	0.225245	7.62e-05	5.58e-05	0.73231	0.423828	7.62e-05	8.46e-05	1.10957	0.423828	5.58e-05	6.01e-05	1.07674
Meta-Protein 10422	BLAST_NPC2_HUMAN Epididymal secretory protein E1 OS=Homo sapiens GN=NPC2 PE=1 SV=1_P61916	0.225245	0.000558558	0.000398576	0.713581	0.0366713	0.000558558	0.000274235	0.49097	0.518555	0.000398576	0.000346642	0.869701
Meta-Protein 11191	BLAST_FETA_ECOLI Probable iron export ATP-binding protein FetA OS=Escherichia coli (strain K12) GN=fetA PE=1 SV=1_P77279	0.225245	8.29e-05	6.15e-05	0.741732	0.0144833	8.29e-05	3.32e-05	0.400901	0.969727	6.15e-05	6.14e-05	0.99958
Meta-Protein 8475	BLAST_TRAT_AMIAI Transposase OS=Aminobacter aminovorans GN=nmoT PE=3 SV=1_Q46087	0.227898	4.21e-05	2.27e-05	0.537873	0.563318	4.21e-05	2.73e-05	0.648652	0.308063	2.27e-05	2.96e-05	1.30673
Meta-Protein 16598	BLAST_FRDA_WOLSU Fumarate reductase flavoprotein subunit OS=Wolinella succinogenes (strain ATCC 29543 / DSM 1740 / LMG 7466 / NCTC 11488 / FDC 602W) GN=frdA PE=1 SV=3_P17412	0.227898	5.48e-05	3.28e-05	0.597431	0.0144328	5.48e-05	1.43e-05	0.260374	0.726286	3.28e-05	2.23e-05	0.681771
Meta-Protein 12243	BLAST_RRBR1_CLOAB Reverse rubrerythrin-1 OS=Clostridium acetobutylicum (strain ATCC 824 / DSM 792 / JCM 1419 / LMG 5710 / VKM B-1787) GN=rbr3A PE=1 SV=1_Q97D82	0.227898	0.000269753	0.00027661	1.02542	0.236137	0.000269753	0.000389033	1.44218	0.838464	0.00027661	0.00028285	1.02256
Meta-Protein 13448	BLAST_MDTC_PHOLL Multidrug resistance protein MdtC OS=Photorhabdus luminescens subsp. laumondii (strain DSM 15139 / CIP 105565 / TT01) GN=mdtC PE=3 SV=1_Q7N3E1	0.227898	4.81e-05	2.91e-05	0.604109	0.358951	4.81e-05	2.57e-05	0.533745	0.918813	2.91e-05	3.32e-05	1.14218
Meta-Protein 71384	BLAST_ENLYS_BPSPP Endolysin OS=Bacillus phage SPP1 GN=25 PE=4 SV=1_O48471	0.228635	1.43e-05	1.94e-05	1.35652	0.422678	1.43e-05	2.44e-06	0.170438	0.352542	1.94e-05	1.23e-05	0.635077
Meta-Protein 12970	BLAST_YDCI_BACSU Uncharacterized protein YdcI OS=Bacillus subtilis (strain 168) GN=ydcI PE=4 SV=2_O31489	0.228635	1.58e-05	9.58e-06	0.607615	0.271899	1.58e-05	5.69e-06	0.361185	0.787406	9.58e-06	9.93e-06	1.03655
Meta-Protein 15099	BLAST_RCOR3_HUMAN REST corepressor 3 OS=Homo sapiens GN=RCOR3 PE=1 SV=2_Q9P2K3	0.228635	1.55e-05	8.71e-06	0.561526	0.150786	1.55e-05	4.77e-06	0.307362	1	8.71e-06	4.98e-06	0.571292
Meta-Protein 30827	Metagenome Unknown	0.228931	1.38e-05	2.28e-05	1.64997	0.100348	1.38e-05	0	0	0.0587074	2.28e-05	1.01e-05	0.44477
Meta-Protein 909	BLAST_RFBX_SHIDY Putative O-antigen transporter OS=Shigella dysenteriae GN=rfbX PE=3 SV=1_Q03583	0.228931	4.18e-05	2.9e-05	0.693602	0.759766	4.18e-05	4.1e-05	0.980407	0.446873	2.9e-05	3.28e-05	1.13239
Meta-Protein 17087	BLAST_YORK_BPSPB Putative single-strand DNA-specific exonuclease yorK OS=Bacillus phage SPbeta GN=yorK PE=3 SV=1_O64145	0.228931	2.31e-05	1.23e-05	0.531025	0.540818	2.31e-05	3.27e-05	1.41403	0.529368	1.23e-05	2.06e-05	1.67527
Meta-Protein 9110	BLAST_DEGT_GEOSE Pleiotropic regulatory protein OS=Geobacillus stearothermophilus GN=degT PE=3 SV=1_P15263	0.228931	2.1e-05	1.06e-05	0.503774	0.183431	2.1e-05	9.39e-06	0.447755	0.553617	1.06e-05	1.31e-05	1.23738
Meta-Protein 13546	Metagenome Unknown	0.228931	1.36e-05	2.23e-05	1.64211	1	1.36e-05	1.16e-05	0.853898	0.582775	2.23e-05	2.61e-05	1.17121
Meta-Protein 31765	BLAST_ADDA_PEPD6 ATP-dependent helicase/nuclease subunit A OS=Peptoclostridium difficile (strain 630) GN=addA PE=3 SV=1_Q18AN9	0.228931	1.41e-05	2.44e-05	1.73725	1	1.41e-05	1.73e-05	1.23072	0.635586	2.44e-05	2.79e-05	1.14135
Meta-Protein 18303	EFTU_PAROE Elongation factor Tu OS=Parahymenobacter ocellatus GN=tuf PE=3 SV=1	0.230726	3.32e-05	7.57e-05	2.28029	0.286321	3.32e-05	6.9e-05	2.07905	0.475533	7.57e-05	4.99e-05	0.659451
Meta-Protein 10736	Metagenome Unknown	0.230726	2.14e-05	1.43e-05	0.668092	0.123534	2.14e-05	1.12e-05	0.524291	0.722283	1.43e-05	1.29e-05	0.901105
Meta-Protein 12824	Metagenome Unknown	0.230822	4.82e-05	2.71e-05	0.560738	0.964541	4.82e-05	4.08e-05	0.84508	0.102918	2.71e-05	5.56e-05	2.05705
Meta-Protein 14238	BLAST_RS18_TREDE 30S ribosomal protein S18 OS=Treponema denticola (strain ATCC 35405 / CIP 103919 / DSM 14222) GN=rpsR PE=3 SV=1_Q73M34	0.230822	2.6e-05	4.02e-05	1.54705	0.168167	2.6e-05	3.64e-05	1.39936	0.168167	4.02e-05	7.38e-05	1.83353
Meta-Protein 10526	BLAST_NPD_BACTN NAD-dependent protein deacylase OS=Bacteroides thetaiotaomicron (strain ATCC 29148 / DSM 2079 / NCTC 10582 / E50 / VPI-5482) GN=cobB PE=3 SV=1_Q8A3H9	0.230822	0.000141615	0.00014014	0.989584	0.964541	0.000141615	0.000209719	1.48091	0.406941	0.00014014	0.000144603	1.03185
Meta-Protein 12141	Metagenome Unknown	0.230822	8.02e-05	5.44e-05	0.678963	0.0559297	8.02e-05	4.79e-05	0.597077	0.540818	5.44e-05	6.87e-05	1.26204
Meta-Protein 14093	BLAST_DLDH_YEAST Dihydrolipoyl dehydrogenase, mitochondrial OS=Saccharomyces cerevisiae (strain ATCC 204508 / S288c) GN=LPD1 PE=1 SV=1_P09624	0.230822	2.61e-05	3.99e-05	1.5289	0.610299	2.61e-05	2.26e-05	0.866816	0.683481	3.99e-05	3.25e-05	0.815542
Meta-Protein 9474	Metagenome Unknown	0.232996	3.3e-05	4.52e-05	1.36957	0.362727	3.3e-05	2.01e-05	0.60996	0.262193	4.52e-05	5.44e-05	1.2045
Meta-Protein 86	BLAST_PCKA_ECOLI Phosphoenolpyruvate carboxykinase (ATP) OS=Escherichia coli (strain K12) GN=pckA PE=1 SV=2_P22259	0.232996	2.63e-05	3.94e-05	1.49826	0.168167	2.63e-05	4.23e-05	1.60817	0.475533	3.94e-05	4.87e-05	1.2355
Meta-Protein 818	BLAST_EFTU_CALBD Elongation factor Tu OS=Caldicellulosiruptor bescii (strain ATCC BAA-1888 / DSM 6725 / Z-1320) GN=tuf PE=3 SV=1_B9MQH1	0.233045	1.57e-05	9.77e-05	6.21845	0.142213	1.57e-05	0.000111061	7.06644	0.0346106	9.77e-05	1.98e-05	0.202473
Meta-Protein 16232	BLAST_C4BPB_HUMAN C4b-binding protein beta chain OS=Homo sapiens GN=C4BPB PE=1 SV=1_P20851	0.233045	1.52e-05	3.69e-05	2.4305	0.589639	1.52e-05	2.27e-05	1.49561	0.0587074	3.69e-05	1.02e-05	0.276474
Meta-Protein 13508	Metagenome Unknown	0.233045	1.89e-05	9.63e-06	0.509259	0.683481	1.89e-05	2.33e-05	1.23016	0.075927	9.63e-06	3e-05	3.12035
Meta-Protein 8162	BLAST_TRMB_BACSU tRNA (guanine-N(7)-)-methyltransferase OS=Bacillus subtilis (strain 168) GN=trmB PE=1 SV=1_O34522	0.233045	9.19e-06	1.5e-05	1.63191	0.108319	9.19e-06	1.93e-05	2.09882	0.401678	1.5e-05	7.73e-06	0.515556
Meta-Protein 8948	BLAST_DPO1_CALBD DNA polymerase I OS=Caldicellulosiruptor bescii (strain ATCC BAA-1888 / DSM 6725 / Z-1320) GN=polA PE=3 SV=2_Q59156	0.233045	9.13e-06	1.52e-05	1.66606	0.201243	9.13e-06	2.44e-06	0.267336	0.401678	1.52e-05	8.03e-06	0.527382
Meta-Protein 735	BLAST_DGAL_SALTY D-galactose-binding periplasmic protein OS=Salmonella typhimurium (strain LT2 / SGSC1412 / ATCC 700720) GN=mglB PE=1 SV=2_P23905	0.233045	4.16e-05	0.000209426	5.02934	0.075927	4.16e-05	0.000158741	3.81214	0.414823	0.000209426	0.000120703	0.57635
Meta-Protein 8553	Metagenome Unknown	0.233045	8.87e-06	2.13e-05	2.39756	0.058024	8.87e-06	3.61e-05	4.06889	0.624065	2.13e-05	2.43e-05	1.14112
Meta-Protein 40994	Metagenome Unknown	0.233045	8.9e-06	1.73e-05	1.9382	1	8.9e-06	6.97e-06	0.782772	0.624065	1.73e-05	1.93e-05	1.11691
Meta-Protein 19390	Metagenome Unknown	0.233045	3.66e-05	1.54e-05	0.419083	0.233953	3.66e-05	1.72e-05	0.468427	0.932647	1.54e-05	2.37e-05	1.5427
Meta-Protein 29394	BLAST_CAS5D_MANSM CRISPR pre-crRNA endoribonuclease Cas5d OS=Mannheimia succiniciproducens (strain MBEL55E) GN=cas5d PE=1 SV=1_Q65TW5	0.233045	1.02e-05	2.24e-05	2.20016	0.280713	1.02e-05	4.67e-06	0.457516	1	2.24e-05	2.24e-05	0.996287
Meta-Protein 17292	BLAST_NPM_HUMAN Nucleophosmin OS=Homo sapiens GN=NPM1 PE=1 SV=2_P06748	0.234539	0.000146253	9.95e-05	0.680549	0.0922852	0.000146253	8.79e-05	0.600693	0.308063	9.95e-05	6.61e-05	0.66382
Meta-Protein 15558	BLAST_CYSH_GEOKA Phosphoadenosine phosphosulfate reductase OS=Geobacillus kaustophilus (strain HTA426) GN=cysH PE=3 SV=1_Q5L2X9	0.234539	6.16e-05	4.37e-05	0.709835	0.00509932	6.16e-05	1.95e-05	0.316572	0.398305	4.37e-05	7.22e-05	1.6513
Meta-Protein 1030	BLAST_DHE4_CORGL NADP-specific glutamate dehydrogenase OS=Corynebacterium glutamicum (strain ATCC 13032 / DSM 20300 / JCM 1318 / LMG 3730 / NCIMB 10025) GN=gdh PE=1 SV=2_P31026	0.234539	0.000124948	0.000230568	1.84531	0.012207	0.000124948	0.000376528	3.01347	0.449804	0.000230568	0.00019934	0.864559
Meta-Protein 166	BLAST_BIOAB_BACF6 Biotin biosynthesis bifunctional protein BioAB OS=Bacteroides fragilis (strain 638R) GN=bioB PE=3 SV=1_E1WTS4	0.234539	0.000156025	4.47e-05	0.286701	0.0922852	0.000156025	4.18e-05	0.267585	0.50488	4.47e-05	3.7e-05	0.828033
Meta-Protein 12815	BLAST_BGL38_ORYSJ Beta-glucosidase 38 OS=Oryza sativa subsp. japonica GN=BGLU38 PE=2 SV=2_Q2QSR8	0.234539	6.49e-05	4.5e-05	0.694392	0.50488	6.49e-05	5.11e-05	0.78783	0.518555	4.5e-05	8.67e-05	1.92528
Meta-Protein 11339	BLAST_SPB8_HUMAN Serpin B8 OS=Homo sapiens GN=SERPINB8 PE=1 SV=2_P50452	0.234539	0.000182453	0.000138095	0.756882	0.0184661	0.000182453	7.92e-05	0.433994	0.540818	0.000138095	0.000115376	0.835482
Meta-Protein 10743	AMYP_STRCA Pancreatic alpha-amylase OS=Struthio camelus PE=1 SV=1	0.234539	0.000186914	0.000131695	0.704575	0.380371	0.000186914	0.000252538	1.35109	0.838464	0.000131695	0.000136657	1.03768
Meta-Protein 32193	Metagenome Unknown	0.235638	4.86e-06	1.19e-05	2.45283	0.589639	4.86e-06	9.5e-06	1.9554	0.0590582	1.19e-05	0	0
Meta-Protein 15915	BLAST_RL17_EUBE2 50S ribosomal protein L17 OS=Eubacterium eligens (strain ATCC 27750 / VPI C15-48) GN=rplQ PE=3 SV=1_C4Z2V8	0.235638	4.75e-06	1.16e-05	2.44035	0.0934925	4.75e-06	1.69e-05	3.54737	0.0591721	1.16e-05	2.03e-05	1.75198
Meta-Protein 37219	Metagenome Unknown	0.235638	1.3e-05	5.41e-06	0.417363	0.554113	1.3e-05	7.34e-06	0.566559	0.0934925	5.41e-06	2.43e-05	4.49461
Meta-Protein 33497	BLAST_ACEA_BACHD Isocitrate lyase OS=Bacillus halodurans (strain ATCC BAA-125 / DSM 18197 / FERM 7344 / JCM 9153 / C-125) GN=aceA PE=3 SV=1_Q9K9H0	0.235638	1.75e-05	4.7e-06	0.267857	0.833935	1.75e-05	1.7e-05	0.967943	0.0934925	4.7e-06	1.94e-05	4.12234
Meta-Protein 12401	BLAST_AROB_FUSNN Bifunctional 3-dehydroquinate synthase/phosphatase OS=Fusobacterium nucleatum subsp. nucleatum (strain ATCC 25586 / CIP 101130 / JCM 8532 / LMG 13131) GN=aroB PE=3 SV=1_Q8RF47	0.235638	1.78e-05	8.04e-06	0.452839	0.401678	1.78e-05	1.21e-05	0.678555	0.0934925	8.04e-06	2.49e-05	3.09223
Meta-Protein 53790	BLAST_YGHO_ECOLI Putative uncharacterized protein YghO OS=Escherichia coli (strain K12) GN=yghO PE=5 SV=3_Q46840	0.235638	1.6e-05	7.32e-06	0.458725	1	1.6e-05	1.86e-05	1.16771	0.105645	7.32e-06	1.85e-05	2.53189
Meta-Protein 15293	BLAST_KDTA_AQUAE 3-deoxy-D-manno-octulosonic acid transferase OS=Aquifex aeolicus (strain VF5) GN=kdtA PE=1 SV=1_O66663	0.235638	1.2e-05	4.84e-06	0.404315	0.0590582	1.2e-05	0	0	0.105645	4.84e-06	2.51e-05	5.18193
Meta-Protein 58483	Metagenome Unknown	0.235638	1.24e-05	4.82e-06	0.387399	0.0590582	1.24e-05	2.42e-06	0.19437	0.108319	4.82e-06	1.29e-05	2.6782
Meta-Protein 29677	BLAST_FTSY_MYCHP Signal recognition particle receptor FtsY OS=Mycoplasma hominis (strain ATCC 23114 / NBRC 14850 / NCTC 10111 / PG21) GN=ftsY PE=3 SV=1_O32861	0.235638	7.76e-06	1.27e-05	1.63802	1	7.76e-06	2.35e-06	0.3029	0.17753	1.27e-05	5.34e-06	0.420328
Meta-Protein 44804	BLAST_DLDH_ECO57 Dihydrolipoyl dehydrogenase OS=Escherichia coli O157:H7 GN=lpdA PE=3 SV=2_P0A9P2	0.235638	6.03e-05	0.00013167	2.18455	0.583882	6.03e-05	1.15e-05	0.189982	0.208413	0.00013167	4.75e-05	0.360554
Meta-Protein 71702	Metagenome Unknown	0.235638	9.76e-06	2.08e-05	2.13066	1	9.76e-06	7.16e-06	0.733561	0.208413	2.08e-05	7.23e-06	0.347495
Meta-Protein 36850	Metagenome Unknown	0.235638	1.32e-05	5.41e-06	0.41128	0.105645	1.32e-05	4.35e-06	0.330798	0.271899	5.41e-06	2.02e-05	3.7396
Meta-Protein 34702	Metagenome Unknown	0.235638	1.28e-05	4.97e-06	0.387516	0.0590582	1.28e-05	0	0	0.280713	4.97e-06	1.02e-05	2.05201
Meta-Protein 12657	BLAST_LEXA_CLOTH LexA repressor OS=Clostridium thermocellum (strain ATCC 27405 / DSM 1237 / NBRC 103400 / NCIMB 10682 / NRRL B-4536 / VPI 7372) GN=lexA PE=3 SV=1_A3DDH9	0.235638	1.23e-05	4.83e-06	0.392809	0.674987	1.23e-05	9.26e-06	0.753731	0.280713	4.83e-06	1.23e-05	2.53886
Meta-Protein 14418	Metagenome Unknown	0.235638	5.33e-05	2.74e-05	0.514284	0.0755606	5.33e-05	0.000161423	3.0289	0.280713	2.74e-05	5.13e-05	1.87261
Meta-Protein 36999	YCF2_PELHO Protein Ycf2 OS=Pelargonium hortorum GN=ycf2-A PE=3 SV=2	0.235638	1.28e-05	5.45e-06	0.424675	0.362727	1.28e-05	2.06e-05	1.60714	0.293177	5.45e-06	1.68e-05	3.07798
Meta-Protein 36816	BLAST_HV146_HUMAN Immunoglobulin heavy variable 1-46 OS=Homo sapiens GN=IGHV1-46 PE=1 SV=2_P01743	0.235638	1.29e-05	1.72e-05	1.33054	0.787406	1.29e-05	1.35e-05	1.04224	0.294507	1.72e-05	6.42e-06	0.373243
Meta-Protein 27790	BLAST_HRPA_ECOLI ATP-dependent RNA helicase HrpA OS=Escherichia coli (strain K12) GN=hrpA PE=3 SV=3_P43329	0.235638	5.12e-05	7.82e-05	1.52728	0.371093	5.12e-05	0	0	0.294507	7.82e-05	3.49e-05	0.445874
Meta-Protein 37419	BLAST_MACB_SHIFL Macrolide export ATP-binding/permease protein MacB OS=Shigella flexneri GN=macB PE=3 SV=1_Q83LR7	0.235638	1.53e-05	4.85e-06	0.316476	0.944183	1.53e-05	1.28e-05	0.836868	0.36131	4.85e-06	7.87e-06	1.62199
Meta-Protein 3430	BLAST_TRXR1_HUMAN Thioredoxin reductase 1, cytoplasmic OS=Homo sapiens GN=TXNRD1 PE=1 SV=3_Q16881	0.235638	3.19e-05	2.28e-05	0.714271	0.0590582	3.19e-05	0	0	0.371093	2.28e-05	0	0
Meta-Protein 17850	BLAST_T2S3_STAAU Type-2 restriction enzyme Sau3AI OS=Staphylococcus aureus GN=sau3AIR PE=1 SV=1_P16667	0.235638	1.18e-05	4.94e-06	0.41849	0.221272	1.18e-05	1.94e-05	1.6422	0.371093	4.94e-06	0	0
Meta-Protein 380	BLAST_ACTN3_HUMAN Alpha-actinin-3 OS=Homo sapiens GN=ACTN3 PE=1 SV=2_Q08043	0.235638	7.27e-05	3.05e-05	0.418923	0.446873	7.27e-05	0.000176026	2.42165	0.371093	3.05e-05	0	0
Meta-Protein 8968	Metagenome Unknown	0.235638	1.46e-05	6.99e-06	0.479977	0.262193	1.46e-05	2.81e-05	1.92569	0.371093	6.99e-06	0	0
Meta-Protein 8969	BLAST_YQEN_BACSU Uncharacterized protein YqeN OS=Bacillus subtilis (strain 168) GN=yqeN PE=1 SV=1_P54459	0.235638	1.46e-05	6.99e-06	0.479977	0.262193	1.46e-05	2.81e-05	1.92569	0.371093	6.99e-06	0	0
Meta-Protein 8970	BLAST_GYRA_MYCLE DNA gyrase subunit A OS=Mycobacterium leprae (strain TN) GN=gyrA PE=1 SV=2_Q57532	0.235638	1.46e-05	6.99e-06	0.479977	0.262193	1.46e-05	2.81e-05	1.92569	0.371093	6.99e-06	0	0
Meta-Protein 9917	BLAST_R1B16_SOLDE Putative late blight resistance protein homolog R1B-16 OS=Solanum demissum GN=R1B-16 PE=3 SV=1_Q6L400	0.235638	1.18e-05	4.68e-06	0.395775	1	1.18e-05	1.18e-05	0.996479	0.371093	4.68e-06	2.33e-06	0.496441
Meta-Protein 12185	Metagenome Unknown	0.235638	1.53e-05	4.97e-06	0.32515	0.0590582	1.53e-05	0	0	0.422678	4.97e-06	2.33e-06	0.468121
Meta-Protein 36417	Metagenome Unknown	0.235638	1.39e-05	5.33e-06	0.383323	0.0590582	1.39e-05	2.38e-06	0.171566	0.422678	5.33e-06	2.33e-06	0.43662
Meta-Protein 27956	Metagenome Unknown	0.235638	9.24e-06	1.99e-05	2.14878	0.789268	9.24e-06	6.49e-06	0.702435	0.528612	1.99e-05	1.5e-05	0.756609
Meta-Protein 13443	BLAST_YVNF_AZOCH Uncharacterized protein in vnfD 5region OS=Azotobacter chroococcum mcd 1 PE=4 SV=1_P24423	0.235638	1.17e-05	4.84e-06	0.414408	0.401678	1.17e-05	5.69e-06	0.487161	0.583882	4.84e-06	9.01e-06	1.86059
Meta-Protein 10038	NUOC_GEOSL NADH-quinone oxidoreductase subunit C OS=Geobacter sulfurreducens (strain ATCC 51573 / DSM 12127 / PCA) GN=nuoC PE=3 SV=1	0.235638	1.28e-05	4.68e-06	0.365711	0.787406	1.28e-05	1.06e-05	0.830508	0.583882	4.68e-06	9.61e-06	2.05526
Meta-Protein 527	BLAST_SDRI_STASA Serine-aspartate repeat-containing protein I OS=Staphylococcus saprophyticus GN=sdrI PE=1 SV=1_Q8KWM1	0.235638	1.33e-05	7.2e-06	0.541693	0.528612	1.33e-05	2.12e-05	1.59498	0.583882	7.2e-06	1.26e-05	1.74653
Meta-Protein 289	BLAST_Y988_STRMU Uncharacterized protein SMU_988 OS=Streptococcus mutans serotype c (strain ATCC 700610 / UA159) GN=SMU_988 PE=3 SV=2_P34001	0.235638	1.18e-05	4.94e-06	0.41849	0.0559297	1.18e-05	2.48e-05	2.09668	0.589639	4.94e-06	1.22e-05	2.46037
Meta-Protein 56637	BLAST_BSL1_TRIVA Putative surface protein bspA-like OS=Trichomonas vaginalis GN=BSPAL1 PE=4 SV=1_Q8MTI2	0.235638	1.66e-05	7.93e-06	0.476214	0.0590582	1.66e-05	0	0	0.787406	7.93e-06	1.07e-05	1.34911
Meta-Protein 39405	BLAST_RL32_YEAST 60S ribosomal protein L32 OS=Saccharomyces cerevisiae (strain ATCC 204508 / S288c) GN=RPL32 PE=1 SV=1_P38061	0.235638	1.39e-05	2.72e-05	1.95948	0.183431	1.39e-05	2.94e-05	2.11881	0.787406	2.72e-05	1.73e-05	0.637189
Meta-Protein 30885	Metagenome Unknown	0.235638	1.81e-05	1.83e-05	1.01439	0.371093	1.81e-05	0	0	0.787406	1.83e-05	1.3e-05	0.708636
Meta-Protein 28199	Metagenome Unknown	0.235638	7.91e-06	1.23e-05	1.55321	0.371093	7.91e-06	3.25e-06	0.410959	0.787406	1.23e-05	2.2e-05	1.78847
Meta-Protein 28200	BLAST_FKB65_ARATH Peptidyl-prolyl cis-trans isomerase FKBP65 OS=Arabidopsis thaliana GN=FKBP65 PE=1 SV=1_Q9FJL3	0.235638	7.91e-06	1.23e-05	1.55321	0.371093	7.91e-06	3.25e-06	0.410959	0.787406	1.23e-05	2.2e-05	1.78847
Meta-Protein 28201	BLAST_TMP_BPSPP Tail tape measure protein gp18 OS=Bacillus phage SPP1 PE=4 SV=1_Q0PDK7	0.235638	7.91e-06	1.23e-05	1.55321	0.371093	7.91e-06	3.25e-06	0.410959	0.787406	1.23e-05	2.2e-05	1.78847
Meta-Protein 35927	BLAST_ABC1_SCHPO ATP-binding cassette transporter abc1 OS=Schizosaccharomyces pombe (strain 972 / ATCC 24843) GN=abc1 PE=3 SV=1_Q92337	0.235638	1.17e-05	4.84e-06	0.412349	0.280713	1.17e-05	4.56e-06	0.388219	0.789268	4.84e-06	5.2e-06	1.07401
Meta-Protein 25741	BLAST_EFTU_BACFN Elongation factor Tu OS=Bacteroides fragilis (strain ATCC 25285 / DSM 2151 / JCM 11019 / NCTC 9343) GN=tuf PE=3 SV=1_Q5L890	0.235638	1.39e-05	4.68e-06	0.337139	0.528612	1.39e-05	2.21e-05	1.59014	0.789268	4.68e-06	5.3e-06	1.13369
Meta-Protein 18388	BLAST_AMPN_HUMAN Aminopeptidase N OS=Homo sapiens GN=ANPEP PE=1 SV=4_P15144	0.235638	3.71e-05	1.87e-05	0.505721	0.812704	3.71e-05	3.09e-05	0.83294	0.789268	1.87e-05	4.54e-05	2.42062
Meta-Protein 29643	BLAST_FIBER_LAMBD Tail fiber protein OS=Escherichia phage lambda GN=stf PE=3 SV=2_P03764	0.235638	1.15e-05	3.96e-05	3.45734	0.855132	1.15e-05	1.04e-05	0.909157	0.833635	3.96e-05	2.45e-05	0.618912
Meta-Protein 29373	Metagenome Unknown	0.235638	5.08e-06	1.15e-05	2.26557	0.855132	5.08e-06	6.35e-06	1.24918	0.833935	1.15e-05	7.73e-06	0.671491
Meta-Protein 17836	BLAST_URP2_HUMAN Fermitin family homolog 3 OS=Homo sapiens GN=FERMT3 PE=1 SV=1_Q86UX7	0.235638	3.72e-05	2.19e-05	0.588595	0.0934925	3.72e-05	2.38e-06	0.063985	0.855132	2.19e-05	9.79e-06	0.446615
Meta-Protein 3582	BLAST_ADDA_LACRJ ATP-dependent helicase/nuclease subunit A OS=Lactobacillus reuteri (strain JCM 1112) GN=addA PE=3 SV=1_B2G532	0.235638	1.19e-05	4.96e-06	0.416667	0.105645	1.19e-05	2.28e-06	0.191877	1	4.96e-06	5.07e-06	1.02185
Meta-Protein 34232	Metagenome Unknown	0.235638	1.65e-05	7.07e-06	0.427204	0.105645	1.65e-05	2.28e-06	0.138035	1	7.07e-06	5.34e-06	0.755896
Meta-Protein 34233	GSHB_SYNPX Glutathione synthetase OS=Synechococcus sp. (strain WH8102) GN=gshB PE=3 SV=1	0.235638	1.65e-05	7.07e-06	0.427204	0.105645	1.65e-05	2.28e-06	0.138035	1	7.07e-06	5.34e-06	0.755896
Meta-Protein 33853	Metagenome Unknown	0.235638	1.63e-05	7e-06	0.428353	0.446873	1.63e-05	9.06e-06	0.554309	1	7e-06	4.82e-06	0.688095
Meta-Protein 1188	BLAST_CAS9_LISIN CRISPR-associated endonuclease Cas9 OS=Listeria innocua serovar 6a (strain ATCC BAA-680 / CLIP 11262) GN=cas9 PE=1 SV=1_Q927P4	0.235638	2.12e-05	4.13e-05	1.94206	0.108319	2.12e-05	5.21e-05	2.45466	1	4.13e-05	3.95e-05	0.956959
Meta-Protein 22574	BLAST_HLDE_CAUCR Bifunctional protein HldE OS=Caulobacter crescentus (strain ATCC 19089 / CB15) GN=hldE PE=3 SV=1_Q9A2C5	0.235638	7.93e-06	1.16e-05	1.45588	0.554113	7.93e-06	1.58e-05	1.9958	1	1.16e-05	9.89e-06	0.856421
Meta-Protein 15925	Metagenome Unknown	0.235638	1.81e-05	5.47e-06	0.302081	0.0590582	1.81e-05	0	0	1	5.47e-06	5.07e-06	0.926829
Meta-Protein 10084	Metagenome Unknown	0.235638	2.1e-05	5.03e-06	0.240245	0.0590582	2.1e-05	0	0	1	5.03e-06	4.02e-06	0.798013
Meta-Protein 33951	Metagenome Unknown	0.235638	1.91e-05	9.82e-06	0.513066	0.0590582	1.91e-05	9.59e-06	0.501307	1	9.82e-06	6.51e-06	0.662988
Meta-Protein 10040	BLAST_HIS8_BACFR Histidinol-phosphate aminotransferase OS=Bacteroides fragilis (strain YCH46) GN=hisC PE=3 SV=1_Q64RE8	0.236074	0.00012102	6.74e-05	0.556905	0.469727	0.00012102	0.000103853	0.858143	0.100001	6.74e-05	0.000205819	3.05385
Meta-Protein 10039	BLAST_Y966_METJA Uncharacterized protein MJ0966 OS=Methanocaldococcus jannaschii (strain ATCC 43067 / DSM 2661 / JAL-1 / JCM 10045 / NBRC 100440) GN=MJ0966 PE=4 SV=1_Q58376	0.236074	0.000123217	6.93e-05	0.562559	0.469727	0.000123217	0.000103853	0.842845	0.119722	6.93e-05	0.00020845	3.00721
Meta-Protein 174	BLAST_CBPA2_HUMAN Carboxypeptidase A2 OS=Homo sapiens GN=CPA2 PE=1 SV=3_P48052	0.236176	0.00100743	0.000856341	0.850024	0.233398	0.00100743	0.00177225	1.75918	0.129395	0.000856341	0.000951266	1.11085
Meta-Protein 15460	BLAST_HV349_HUMAN Immunoglobulin heavy variable 3-49 OS=Homo sapiens GN=IGHV3-49 PE=3 SV=1_A0A0A0MS15	0.236176	0.00010223	7.56e-05	0.739819	0.423828	0.00010223	7.68e-05	0.75084	0.129395	7.56e-05	0.000115883	1.5322
Meta-Protein 12211	Metagenome Unknown	0.236176	5.06e-05	3.85e-05	0.760442	0.0209961	5.06e-05	2.03e-05	0.401706	0.449804	3.85e-05	3.79e-05	0.98452
Meta-Protein 13049	BLAST_ATX9_TETTH Probable cation-transporting ATPase 9 OS=Tetrahymena thermophila GN=TPA9 PE=2 SV=1_Q95050	0.236462	1.6e-05	2.79e-05	1.75	0.446873	1.6e-05	9.37e-06	0.586639	0.204894	2.79e-05	1.57e-05	0.561288
Meta-Protein 16423	BLAST_JBP2_TRYB2 Bifunctional helicase and thymine dioxygenase JBP2 OS=Trypanosoma brucei brucei (strain 927/4 GUTat10.1) GN=JBP2 PE=1 SV=1_Q57X81	0.236462	3.33e-05	1.8e-05	0.539667	0.123534	3.33e-05	1.59e-05	0.477812	0.293622	1.8e-05	2.97e-05	1.65476
Meta-Protein 9462	BLAST_Y4TI_SINFN Uncharacterized hydrolase y4tI OS=Sinorhizobium fredii (strain NBRC 101917 / NGR234) GN=NGR_a01500 PE=3 SV=1_P55663	0.236462	2.69e-05	2.36e-05	0.876768	0.102918	2.69e-05	1.12e-05	0.417184	0.418492	2.36e-05	7.43e-06	0.315209
Meta-Protein 17747	BLAST_DNAB_RHOMR Replicative DNA helicase OS=Rhodothermus marinus GN=dnaB PE=3 SV=1_O30477	0.236462	2.78e-05	2.43e-05	0.873673	0.0249325	2.78e-05	4.5e-06	0.161919	0.441209	2.43e-05	3.5e-05	1.44085
Meta-Protein 16571	BLAST_CYC_HUMAN Cytochrome c OS=Homo sapiens GN=CYCS PE=1 SV=2_P99999	0.236462	5.66e-05	2.93e-05	0.51765	0.343253	5.66e-05	3.45e-05	0.610238	0.554113	2.93e-05	4.08e-05	1.39283
Meta-Protein 14865	Metagenome Unknown	0.236462	3.56e-05	1.94e-05	0.545518	0.475533	3.56e-05	4.78e-05	1.34248	0.833635	1.94e-05	2.03e-05	1.04419
Meta-Protein 13397	DNAK_MYCPU Chaperone protein DnaK OS=Mycoplasma pulmonis (strain UAB CTIP) GN=dnaK PE=3 SV=1	0.236482	8.89e-05	6.38e-05	0.717464	0.62207	8.89e-05	9.96e-05	1.11944	0.266402	6.38e-05	3.85e-05	0.60308
Meta-Protein 10640	HPRK_BACHD HPr kinase/phosphorylase OS=Bacillus halodurans (strain ATCC BAA-125 / DSM 18197 / FERM 7344 / JCM 9153 / C-125) GN=hprK PE=3 SV=1	0.236482	6.03e-05	4.59e-05	0.761622	0.00683594	6.03e-05	3.43e-05	0.568158	0.733398	4.59e-05	4.69e-05	1.02151
Meta-Protein 10254	BLAST_DAPAT_EUBE2 LL-diaminopimelate aminotransferase OS=Eubacterium eligens (strain ATCC 27750 / VPI C15-48) GN=dapL PE=3 SV=1_C4Z4Y1	0.236482	9.38e-05	6.34e-05	0.675299	0.0233764	9.38e-05	4.52e-05	0.481651	1	6.34e-05	5.92e-05	0.933716
Meta-Protein 787	BLAST_RLUB_ECO57 Ribosomal large subunit pseudouridine synthase B OS=Escherichia coli O157:H7 GN=rluB PE=3 SV=1_Q8X4Q8	0.239442	3.64e-05	2.04e-05	0.560165	0.0128512	3.64e-05	1.03e-05	0.282145	0.358951	2.04e-05	4.2e-05	2.06166
Meta-Protein 15176	ARGR_MYCUA Arginine repressor OS=Mycobacterium ulcerans (strain Agy99) GN=argR PE=3 SV=1	0.239442	2.6e-05	4.18e-05	1.60891	0.100001	2.6e-05	3.99e-05	1.53269	0.406941	4.18e-05	3.03e-05	0.723336
Meta-Protein 15859	BLAST_YQGA_ECOLI Uncharacterized protein YqgA OS=Escherichia coli (strain K12) GN=yqgA PE=4 SV=1_Q46831	0.239442	4.55e-05	2.97e-05	0.653592	0.052787	4.55e-05	1.6e-05	0.351338	0.824098	2.97e-05	2.56e-05	0.861469
Meta-Protein 11992	BLAST_Y1607_METJA Uncharacterized glycosyltransferase MJ1607 OS=Methanocaldococcus jannaschii (strain ATCC 43067 / DSM 2661 / JAL-1 / JCM 10045 / NBRC 100440) GN=MJ1607 PE=3 SV=1_Q59002	0.239442	3.5e-05	1.99e-05	0.569286	0.262193	3.5e-05	1.62e-05	0.462619	0.838464	1.99e-05	2.33e-05	1.1698
Meta-Protein 20860	BLAST_PBPA_XYLFA Penicillin-binding protein 1A OS=Xylella fastidiosa (strain 9a5c) GN=mrcA PE=3 SV=2_Q9PGD4	0.239442	2.37e-05	3.73e-05	1.57309	0.308063	2.37e-05	1.81e-05	0.76423	0.850098	3.73e-05	5.06e-05	1.35647
Meta-Protein 36562	Metagenome Unknown	0.239445	2.26e-05	4.95e-06	0.218785	0.280713	2.26e-05	9.33e-06	0.412523	0.0591721	4.95e-06	2.08e-05	4.20875
Meta-Protein 18864	BLAST_YUTF_BACSU Acid sugar phosphatase OS=Bacillus subtilis (strain 168) GN=yutF PE=1 SV=1_O32125	0.239445	1.15e-05	4.98e-06	0.432295	0.833935	1.15e-05	9.88e-06	0.858798	0.0934925	4.98e-06	2.3e-05	4.61474
Meta-Protein 59555	Metagenome Unknown	0.239445	4.11e-06	1.22e-05	2.97363	0.181449	4.11e-06	6.93e-06	1.68763	0.100348	1.22e-05	0	0
Meta-Protein 1636	BLAST_RS15_CLOPS 30S ribosomal protein S15 OS=Clostridium perfringens (strain SM101 / Type A) GN=rpsO PE=3 SV=1_Q0SSD9	0.239445	6.44e-06	5.17e-05	8.02432	0.181449	6.44e-06	1.45e-05	2.25356	0.100348	5.17e-05	1.01e-05	0.19459
Meta-Protein 17944	BLAST_EFTU_AGARV Elongation factor Tu OS=Agathobacter rectalis (strain ATCC 33656 / DSM 3377 / JCM 17463 / KCTC 5835 / VPI 0990) GN=tuf PE=3 SV=1_C4ZB99	0.239445	5.95e-06	2.08e-05	3.4986	1	5.95e-06	2.15e-06	0.361345	0.100348	2.08e-05	2.33e-06	0.111689
Meta-Protein 38115	BLAST_VPRE3_HUMAN Pre-B lymphocyte protein 3 OS=Homo sapiens GN=VPREB3 PE=2 SV=1_Q9UKI3	0.239445	2.52e-05	4.41e-06	0.174709	0.17753	2.52e-05	7.2e-06	0.285346	0.105645	4.41e-06	2.05e-05	4.64991
Meta-Protein 25304	BLAST_PFP_XANCB Pyrophosphate--fructose 6-phosphate 1-phosphotransferase OS=Xanthomonas campestris pv. campestris (strain B100) GN=pfp PE=1 SV=1_B0RP51	0.239445	5.13e-06	2.59e-05	5.05512	0.418492	5.13e-06	1.39e-05	2.72033	0.105645	2.59e-05	2.33e-06	0.0897424
Meta-Protein 43357	BLAST_EXDL1_HELPY Putative biopolymer transport protein ExbD-like 1 OS=Helicobacter pylori (strain ATCC 700392 / 26695) GN=HP_1129 PE=3 SV=1_O25754	0.239445	4.5e-06	1.02e-05	2.25926	0.181449	4.5e-06	9.48e-06	2.10556	0.17753	1.02e-05	5.03e-06	0.495082
Meta-Protein 45739	BLAST_BP44_BPMU Baseplate hub protein gp44 OS=Escherichia phage Mu GN=P PE=1 SV=1_P08558	0.239445	2.16e-05	4.67e-06	0.215924	0.589639	2.16e-05	1.25e-05	0.578677	0.181449	4.67e-06	1.84e-05	3.94286
Meta-Protein 45738	Metagenome Unknown	0.239445	2.16e-05	4.67e-06	0.215924	0.589639	2.16e-05	1.28e-05	0.59225	0.181449	4.67e-06	1.84e-05	3.94286
Meta-Protein 45735	BLAST_PRP28_ASPTN Pre-mRNA-splicing ATP-dependent RNA helicase prp28 OS=Aspergillus terreus (strain NIH 2624 / FGSC A1156) GN=prp28 PE=3 SV=1_Q0CLX0	0.239445	2.35e-05	4.67e-06	0.198406	0.787406	2.35e-05	1.69e-05	0.717095	0.181449	4.67e-06	2.37e-05	5.07893
Meta-Protein 45737	Y06Q_BPT4 Uncharacterized 22.0 kDa protein in e-segB intergenic region OS=Enterobacteria phage T4 GN=y06Q PE=4 SV=1	0.239445	2.16e-05	4.67e-06	0.215924	1	2.16e-05	1.93e-05	0.892616	0.181449	4.67e-06	1.84e-05	3.94286
Meta-Protein 2407	BLAST_RPRY_BACFR Transcriptional regulatory protein RprY OS=Bacteroides fragilis (strain YCH46) GN=rprY PE=3 SV=2_Q9AE24	0.239445	3.75e-05	4.24e-06	0.113078	0.787406	3.75e-05	6.64e-05	1.76898	0.269294	4.24e-06	1.54e-05	3.64047
Meta-Protein 21	BLAST_BGLD_ASPNC Probable beta-glucosidase D OS=Aspergillus niger (strain CBS 513.88 / FGSC A1513) GN=bglD PE=3 SV=2_A2QPK4	0.239445	1.42e-05	4.7e-06	0.331765	0.294507	1.42e-05	6.87e-06	0.484706	0.280713	4.7e-06	1.03e-05	2.19149
Meta-Protein 56234	Metagenome Unknown	0.239445	1.62e-05	4.98e-06	0.306783	0.36131	1.62e-05	6.49e-06	0.400308	0.280713	4.98e-06	2.98e-05	5.99799
Meta-Protein 39910	BLAST_G3P_CLOPA Glyceraldehyde-3-phosphate dehydrogenase OS=Clostridium pasteurianum GN=gap PE=1 SV=1_Q59309	0.239445	8.41e-06	6.69e-05	7.96006	0.280713	8.41e-06	5.28e-05	6.28444	0.280713	6.69e-05	1.6e-05	0.238592
Meta-Protein 34492	BLAST_Y1322_ARATH C2 domain-containing protein At1g63220 OS=Arabidopsis thaliana GN=At1g63220 PE=1 SV=1_Q9C8S6	0.239445	4.3e-06	1.27e-05	2.95349	1	4.3e-06	2.35e-06	0.546512	0.418492	1.27e-05	5.21e-06	0.410105
Meta-Protein 25077	BLAST_EFTS_STAAE Elongation factor Ts OS=Staphylococcus aureus (strain Newman) GN=tsf PE=3 SV=1_A6QGF7	0.239445	1.33e-05	4.35e-06	0.32625	0.529368	1.33e-05	9.04e-06	0.678125	0.418492	4.35e-06	9.61e-06	2.20881
Meta-Protein 31483	BLAST_Y4837_ARATH KH domain-containing protein At4g18375 OS=Arabidopsis thaliana GN=At4g18375 PE=2 SV=1_P58223	0.239445	9.24e-06	4.34e-05	4.69161	1	9.24e-06	1.62e-05	1.75609	0.418492	4.34e-05	2.55e-05	0.588795
Meta-Protein 14498	TNNC2_MELGA Troponin C, skeletal muscle OS=Meleagris gallopavo GN=TNNC2 PE=1 SV=2	0.239445	0.000230929	4.25e-05	0.183877	0.833935	0.000230929	0.000338634	1.4664	0.422678	4.25e-05	1.36e-05	0.319282
Meta-Protein 40400	BLAST_GUNA_CLOCE Endoglucanase A OS=Clostridium cellulolyticum (strain ATCC 35319 / DSM 5812 / JCM 6584 / H10) GN=celCCA PE=1 SV=1_P17901	0.239445	4.11e-06	9.53e-06	2.31846	0.0590582	4.11e-06	1.12e-05	2.72617	0.554113	9.53e-06	1.24e-05	1.30446
Meta-Protein 36210	Metagenome Unknown	0.239445	4.88e-06	3.69e-05	7.55768	0.371093	4.88e-06	0	0	0.583882	3.69e-05	4.83e-05	1.3085
Meta-Protein 32852	BLAST_CD36_HUMAN Platelet glycoprotein 4 OS=Homo sapiens GN=CD36 PE=1 SV=2_P16671	0.239445	6.68e-06	2.31e-05	3.46259	0.789268	6.68e-06	2.38e-06	0.356608	0.583882	2.31e-05	1.2e-05	0.516385
Meta-Protein 2524	LON_MYCPE Lon protease OS=Mycoplasma penetrans (strain HF-2) GN=lon PE=3 SV=1	0.239445	4.49e-06	1.39e-05	3.10019	1	4.49e-06	2.35e-06	0.523191	0.583882	1.39e-05	9.05e-06	0.64991
Meta-Protein 30767	Metagenome Unknown	0.239445	4.41e-06	1.64e-05	3.72968	1	4.41e-06	3.25e-06	0.73724	0.672604	1.64e-05	1.29e-05	0.785606
Meta-Protein 8495	Metagenome Unknown	0.239445	4.14e-06	1.25e-05	3.02213	0.36131	4.14e-06	7.73e-06	1.8672	0.674987	1.25e-05	7.73e-06	0.617843
Meta-Protein 10397	Metagenome Unknown	0.239445	4.33e-06	1.12e-05	2.57308	0.789268	4.33e-06	6.28e-06	1.44808	0.674987	1.12e-05	9.38e-06	0.840807
Meta-Protein 35070	BLAST_Y1023_METJA Uncharacterized ABC transporter ATP-binding protein MJ1023 OS=Methanocaldococcus jannaschii (strain ATCC 43067 / DSM 2661 / JAL-1 / JCM 10045 / NBRC 100440) GN=MJ1023 PE=3 SV=1_Q58429	0.239445	4.22e-06	1.04e-05	2.4585	0.36131	4.22e-06	9.62e-06	2.28063	0.787406	1.04e-05	1.04e-05	1.00643
Meta-Protein 18627	BLAST_E4PD_ECOL5 D-erythrose-4-phosphate dehydrogenase OS=Escherichia coli O6:K15:H31 (strain 536 / UPEC) GN=epd PE=3 SV=1_Q0TDS9	0.239445	1.93e-05	4.26e-06	0.220544	0.799846	1.93e-05	2.14e-05	1.1066	0.789268	4.26e-06	6.42e-06	1.50685
Meta-Protein 69823	BLAST_TOP1_XYLFT DNA topoisomerase 1 OS=Xylella fastidiosa (strain Temecula1 / ATCC 700964) GN=topA PE=3 SV=1_Q87AQ6	0.239445	4.5e-06	1.64e-05	3.64444	0.371093	4.5e-06	0	0	0.833935	1.64e-05	1.63e-05	0.99187
Meta-Protein 55190	BLAST_PPIB_NEUCR Peptidyl-prolyl cis-trans isomerase B OS=Neurospora crassa (strain ATCC 24698 / 74-OR23-1A / CBS 708.71 / DSM 1257 / FGSC 987) GN=cpr2 PE=3 SV=3_Q7S7Z6	0.239445	1.85e-05	5.08e-06	0.273954	0.105645	1.85e-05	2.28e-06	0.123257	1	5.08e-06	2.63e-06	0.518883
Meta-Protein 52174	Metagenome Unknown	0.239445	5.12e-06	5.58e-05	10.913	1	5.12e-06	3.92e-05	7.65228	1	5.58e-05	4.64e-05	0.831403
Meta-Protein 56288	Metagenome Unknown	0.239445	1.3e-05	4.52e-06	0.346326	0.589639	1.3e-05	4.78e-06	0.366134	1	4.52e-06	2.4e-06	0.531365
Meta-Protein 38748	BLAST_HDVD_CLOAM 4-hydroxybutyryl-CoA dehydratase/vinylacetyl-CoA-Delta-isomerase OS=Clostridium aminobutyricum GN=abfD PE=1 SV=3_P55792	0.239445	4.11e-06	9.52e-06	2.31643	0.418492	4.11e-06	6.74e-06	1.64097	1	9.52e-06	7.91e-06	0.830998
Meta-Protein 36561	GCSPA_PARUW Probable glycine dehydrogenase (decarboxylating) subunit 1 OS=Protochlamydia amoebophila (strain UWE25) GN=gcvPA PE=3 SV=1	0.241089	2.41e-05	1.22e-05	0.507251	0.528612	2.41e-05	1.39e-05	0.575587	0.446873	1.22e-05	2.1e-05	1.71818
Meta-Protein 12903	BLAST_SLAP2_CLOTH Cell surface glycoprotein 2 OS=Clostridium thermocellum (strain ATCC 27405 / DSM 1237 / NBRC 103400 / NCIMB 10682 / NRRL B-4536 / VPI 7372) GN=Cthe_3079 PE=1 SV=1_Q06853	0.241089	0.00010174	0.000230445	2.26504	0.0144328	0.00010174	0.000360343	3.54181	0.799846	0.000230445	0.000193648	0.84032
Meta-Protein 1824	BLAST_RS15_PEPD6 30S ribosomal protein S15 OS=Peptoclostridium difficile (strain 630) GN=rpsO PE=3 SV=1_Q18BI0	0.241089	4.54e-05	8.66e-05	1.90897	0.30127	4.54e-05	5.89e-05	1.29756	0.944183	8.66e-05	8.15e-05	0.941276
Meta-Protein 33824	BLAST_EBDG_STRAW Exo-beta-D-glucosaminidase OS=Streptomyces avermitilis (strain ATCC 31267 / DSM 46492 / JCM 5070 / NBRC 14893 / NCIMB 12804 / NRRL 8165 / MA-4680) GN=csxA PE=1 SV=1_Q82NR8	0.241089	3.68e-05	1.66e-05	0.449621	0.044011	3.68e-05	1.5e-05	0.407102	1	1.66e-05	2.03e-05	1.22736
Meta-Protein 33825	BLAST_FYN_HUMAN Tyrosine-protein kinase Fyn OS=Homo sapiens GN=FYN PE=1 SV=3_P06241	0.241089	3.68e-05	1.66e-05	0.449621	0.044011	3.68e-05	1.5e-05	0.407102	1	1.66e-05	2.03e-05	1.22736
Meta-Protein 33823	Metagenome Unknown	0.241089	3.68e-05	1.66e-05	0.449621	0.044011	3.68e-05	1.73e-05	0.470429	1	1.66e-05	2.03e-05	1.22736
Meta-Protein 11749	MICU1_DROME Calcium uptake protein 1 homolog, mitochondrial OS=Drosophila melanogaster GN=CG4495 PE=2 SV=1	0.241524	0.000101507	7.18e-05	0.707794	0.30127	0.000101507	7.29e-05	0.717941	0.0545205	7.18e-05	0.000168956	2.35164
Meta-Protein 14307	BLAST_PNCB1_PSEAE Nicotinate phosphoribosyltransferase 1 OS=Pseudomonas aeruginosa (strain ATCC 15692 / DSM 22644 / CIP 104116 / JCM 14847 / LMG 12228 / 1C / PRS 101 / PAO1) GN=pncB1 PE=3 SV=1_Q9HUP4	0.241524	5.07e-05	4.56e-05	0.899178	0.423828	5.07e-05	5.94e-05	1.17114	0.0771484	4.56e-05	8.08e-05	1.77337
Meta-Protein 526	BLAST_CUZD1_HUMAN CUB and zona pellucida-like domain-containing protein 1 OS=Homo sapiens GN=CUZD1 PE=2 SV=1_Q86UP6	0.241524	0.00236376	0.00216889	0.917556	0.677246	0.00236376	0.00252233	1.06708	0.203613	0.00216889	0.00261008	1.20342
Meta-Protein 91	BLAST_RHG23_HUMAN Rho GTPase-activating protein 23 OS=Homo sapiens GN=ARHGAP23 PE=1 SV=2_Q9P227	0.241524	0.000177745	0.000172383	0.969835	0.423828	0.000177745	0.000171564	0.965226	0.233398	0.000172383	0.000208448	1.20921
Meta-Protein 12666	BLAST_TIG_LACP7 Trigger factor OS=Lachnoclostridium phytofermentans (strain ATCC 700394 / DSM 18823 / ISDg) GN=tig PE=3 SV=1_A9KSW9	0.241524	0.000261696	0.000224405	0.857503	0.0268555	0.000261696	0.000174411	0.666464	0.380371	0.000224405	0.000288638	1.28624
Meta-Protein 10147	BLAST_DEOC_CLOBA Deoxyribose-phosphate aldolase OS=Clostridium botulinum (strain Alaska E43 / Type E3) GN=deoC PE=3 SV=1_B2V184	0.241524	6.85e-05	4.97e-05	0.726368	0.00244141	6.85e-05	3.04e-05	0.443438	0.423828	4.97e-05	7.08e-05	1.42352
Meta-Protein 16009	BLAST_TRFM_RABIT Melanotransferrin OS=Oryctolagus cuniculus GN=MELTF PE=2 SV=1_O97490	0.241524	0.000159164	0.000154796	0.972555	0.012207	0.000159164	6.81e-05	0.428169	0.518555	0.000154796	0.000178668	1.15422
Meta-Protein 14193	BLAST_RETN_HUMAN Resistin OS=Homo sapiens GN=RETN PE=1 SV=1_Q9HD89	0.241524	0.00077189	0.000609567	0.789707	0.0161133	0.00077189	0.000340503	0.441129	0.677246	0.000609567	0.00068974	1.13153
Meta-Protein 10238	BLAST_MLRR1_PLAF7 MATH and LRR domain-containing protein PFE0570w OS=Plasmodium falciparum (isolate 3D7) GN=PFE0570w PE=1 SV=1_Q8I3Z1	0.241524	0.000123494	8.03e-05	0.65028	0.00683594	0.000123494	5.38e-05	0.436033	0.791016	8.03e-05	8.85e-05	1.10258
Meta-Protein 10243	Metagenome Unknown	0.241524	0.000148064	0.000121081	0.817759	0.129395	0.000148064	9.54e-05	0.644023	0.791016	0.000121081	0.000113894	0.940646
Meta-Protein 15670	BLAST_RL7_WOLSU 50S ribosomal protein L7/L12 OS=Wolinella succinogenes (strain ATCC 29543 / DSM 1740 / LMG 7466 / NCTC 11488 / FDC 602W) GN=rplL PE=3 SV=1_Q7MA57	0.241524	0.000520878	0.000326873	0.627541	0.000488281	0.000520878	0.000163119	0.313162	0.909668	0.000326873	0.000516744	1.58087
Meta-Protein 1573	BLAST_RL3_EUBE2 50S ribosomal protein L3 OS=Eubacterium eligens (strain ATCC 27750 / VPI C15-48) GN=rplC PE=3 SV=1_C4Z2T0	0.242208	7.38e-06	1.96e-05	2.64898	0.589639	7.38e-06	9.88e-06	1.33747	0.105645	1.96e-05	2.4e-06	0.12271
Meta-Protein 16820	BLAST_MUC4_HUMAN Mucin-4 OS=Homo sapiens GN=MUC4 PE=1 SV=4_Q99102	0.242208	9.32e-05	1.5e-05	0.16051	0.271899	9.32e-05	3.67e-05	0.393537	0.108319	1.5e-05	8.56e-05	5.72567
Meta-Protein 194	BLAST_YESS_BACSU HTH-type transcriptional regulator YesS OS=Bacillus subtilis (strain 168) GN=yesS PE=2 SV=1_O31522	0.242208	6.24e-06	1.21e-05	1.94526	0.141482	6.24e-06	1.45e-05	2.3231	0.141482	1.21e-05	2.83e-05	2.3267
Meta-Protein 9256	Metagenome Unknown	0.242208	1.48e-05	6.75e-06	0.455568	0.554113	1.48e-05	1.14e-05	0.767154	0.142213	6.75e-06	1.5e-05	2.21852
Meta-Protein 9257	BLAST_OBG_PARD8 GTPase Obg OS=Parabacteroides distasonis (strain ATCC 8503 / DSM 20701 / CIP 104284 / JCM 5825 / NCTC 11152) GN=obg PE=3 SV=1_A6LD68	0.242208	1.48e-05	6.75e-06	0.455568	0.554113	1.48e-05	1.14e-05	0.767154	0.142213	6.75e-06	1.5e-05	2.21852
Meta-Protein 914	EFTU_ARTPT Elongation factor Tu OS=Arthrospira platensis GN=tuf PE=3 SV=1	0.242208	1.65e-05	5.72e-05	3.4781	0.855132	1.65e-05	2.24e-05	1.35978	0.401678	5.72e-05	2.9e-05	0.506682
Meta-Protein 12618	BLAST_RS3_CLOTH 30S ribosomal protein S3 OS=Clostridium thermocellum (strain ATCC 27405 / DSM 1237 / NBRC 103400 / NCIMB 10682 / NRRL B-4536 / VPI 7372) GN=rpsC PE=3 SV=1_A3DJH8	0.242208	6.95e-06	1.94e-05	2.79017	0.029974	6.95e-06	2.63e-05	3.77938	0.554113	1.94e-05	4.9e-05	2.52776
Meta-Protein 40242	RL6_RHILW 50S ribosomal protein L6 OS=Rhizobium leguminosarum bv. trifolii (strain WSM2304) GN=rplF PE=3 SV=1	0.242208	6.96e-06	1.95e-05	2.7988	0.00915169	6.96e-06	2.33e-05	3.34731	0.672604	1.95e-05	1.25e-05	0.639709
Meta-Protein 635	Metagenome Unknown	0.242208	0.00062582	5.91e-05	0.0944241	0.833935	0.00062582	0.000438057	0.699972	0.855132	5.91e-05	6.67e-05	1.12898
Meta-Protein 10357	TEG3_GAHVM Tegument protein UL14 homolog OS=Gallid herpesvirus 2 (strain Chicken/Md5/ATCC VR-987) GN=MDV026 PE=3 SV=1	0.242208	6.93e-06	1.67e-05	2.40674	1	6.93e-06	6.65e-06	0.960289	1	1.67e-05	1.62e-05	0.9715
Meta-Protein 17452	Metagenome Unknown	0.242208	1.92e-05	6.76e-06	0.351234	0.0591721	1.92e-05	2.06e-06	0.106973	1	6.76e-06	5.24e-06	0.775586
Meta-Protein 49594	BLAST_RPOA_ACIC1 DNA-directed RNA polymerase subunit alpha OS=Acidothermus cellulolyticus (strain ATCC 43068 / 11B) GN=rpoA PE=3 SV=1_A0LRP8	0.242594	4.07e-05	2.4e-05	0.589441	0.0329694	4.07e-05	7.55e-05	1.85614	0.236137	2.4e-05	4.2e-05	1.75181
Meta-Protein 26445	Metagenome Unknown	0.242594	1.52e-05	2.78e-05	1.83205	1	1.52e-05	1.55e-05	1.02086	0.909668	2.78e-05	2.36e-05	0.847214
Meta-Protein 37915	SPA3L_RAT Serine protease inhibitor A3L OS=Rattus norvegicus GN=Serpina3l PE=1 SV=3	0.244349	1.4e-05	2.34e-05	1.67861	0.100348	1.4e-05	0	0	0.183431	2.34e-05	1.02e-05	0.434164
Meta-Protein 39298	Metagenome Unknown	0.244349	2.34e-05	1.45e-05	0.620763	0.563318	2.34e-05	2.89e-05	1.23867	0.192518	1.45e-05	2.99e-05	2.05977
Meta-Protein 16839	BLAST_HFLX_THEPD GTPase HflX OS=Thermofilum pendens (strain DSM 2475 / Hrk 5) GN=hflX PE=3 SV=1_A1RY30	0.244349	1.6e-05	2.31e-05	1.44984	0.280713	1.6e-05	3.25e-06	0.203762	0.293622	2.31e-05	1.72e-05	0.743243
Meta-Protein 10772	BLAST_IF2_ALKOO Translation initiation factor IF-2 OS=Alkaliphilus oremlandii (strain OhILAs) GN=infB PE=3 SV=1_A8MFA8	0.244349	2.27e-05	1.2e-05	0.531641	0.107328	2.27e-05	6.87e-06	0.303164	0.418492	1.2e-05	5.14e-06	0.42699
Meta-Protein 27224	Metagenome Unknown	0.244349	2.3e-05	1.48e-05	0.64392	0.610299	2.3e-05	2.75e-05	1.19855	0.529368	1.48e-05	2.05e-05	1.38782
Meta-Protein 9602	BLAST_VAMP8_HUMAN Vesicle-associated membrane protein 8 OS=Homo sapiens GN=VAMP8 PE=1 SV=1_Q9BV40	0.244349	3.11e-05	1.8e-05	0.579384	0.123534	3.11e-05	1.78e-05	0.571084	0.554113	1.8e-05	2.03e-05	1.12569
Meta-Protein 34670	BLAST_RECJ_BACSU Single-stranded-DNA-specific exonuclease RecJ OS=Bacillus subtilis (strain 168) GN=recJ PE=3 SV=1_O32044	0.244349	1.28e-05	2.01e-05	1.56827	0.855132	1.28e-05	8.84e-06	0.689857	0.554113	2.01e-05	1.51e-05	0.749585
Meta-Protein 20176	BLAST_TRKA_SALTY Trk system potassium uptake protein TrkA OS=Salmonella typhimurium (strain LT2 / SGSC1412 / ATCC 700720) GN=trkA PE=3 SV=1_P0A2J9	0.244349	2.23e-05	1.33e-05	0.598505	0.141482	2.23e-05	6.74e-06	0.30243	0.787406	1.33e-05	1.78e-05	1.33417
Meta-Protein 9331	Metagenome Unknown	0.244349	1.8e-05	2.29e-05	1.26972	0.674987	1.8e-05	7.13e-06	0.395632	0.812704	2.29e-05	2.02e-05	0.882289
Meta-Protein 17874	BLAST_PGK_CLOB8 Phosphoglycerate kinase OS=Clostridium beijerinckii (strain ATCC 51743 / NCIMB 8052) GN=pgk PE=3 SV=1_A6LR05	0.244349	3.35e-05	2.4e-05	0.715569	1	3.35e-05	2.67e-05	0.797123	0.932647	2.4e-05	2.76e-05	1.15379
Meta-Protein 10259	BLAST_ADDB_CLONN ATP-dependent helicase/deoxyribonuclease subunit B OS=Clostridium novyi (strain NT) GN=addB PE=3 SV=1_A0PY66	0.244591	6.2e-05	4.49e-05	0.724196	0.266402	6.2e-05	3.88e-05	0.625334	0.203613	4.49e-05	6.4e-05	1.42529
Meta-Protein 11410	RPOC_THESQ DNA-directed RNA polymerase subunit beta OS=Thermotoga sp. (strain RQ2) GN=rpoC PE=3 SV=1	0.244591	4.17e-05	2.65e-05	0.635365	0.100001	4.17e-05	2.15e-05	0.514685	0.398305	2.65e-05	3.24e-05	1.22327
Meta-Protein 24754	BLAST_RNAS1_HUMAN Ribonuclease pancreatic OS=Homo sapiens GN=RNASE1 PE=1 SV=4_P07998	0.245387	4.73e-05	2.47e-05	0.521942	0.204894	4.73e-05	2.14e-05	0.452989	0.0360317	2.47e-05	7.21e-05	2.91977
Meta-Protein 955	BLAST_FTHS_PEPD6 Formate--tetrahydrofolate ligase OS=Peptoclostridium difficile (strain 630) GN=fhs PE=3 SV=1_Q189R2	0.245387	4.42e-05	5.42e-05	1.22746	0.589639	4.42e-05	6.63e-05	1.50112	0.0360317	5.42e-05	0	0
Meta-Protein 14905	Metagenome Unknown	0.245387	2.1e-05	7.77e-06	0.369475	0.905695	2.1e-05	2.11e-05	1.00337	0.0423153	7.77e-06	2.79e-05	3.59764
Meta-Protein 33368	BLAST_MS116_YEAST ATP-dependent RNA helicase MSS116, mitochondrial OS=Saccharomyces cerevisiae (strain ATCC 204508 / S288c) GN=MSS116 PE=1 SV=1_P15424	0.245387	1.95e-05	7.31e-06	0.375107	0.833635	1.95e-05	1.33e-05	0.680496	0.051913	7.31e-06	2.07e-05	2.83238
Meta-Protein 33366	Metagenome Unknown	0.245387	1.95e-05	7.31e-06	0.375107	0.944183	1.95e-05	1.56e-05	0.800257	0.051913	7.31e-06	2.07e-05	2.83238
Meta-Protein 24006	Metagenome Unknown	0.245387	1.82e-05	1.17e-05	0.644984	1	1.82e-05	1.78e-05	0.975721	0.0591721	1.17e-05	2.56e-05	2.18466
Meta-Protein 24007	BLAST_MUTX_STRR6 8-oxo-dGTP diphosphatase OS=Streptococcus pneumoniae (strain ATCC BAA-255 / R6) GN=mutX PE=3 SV=1_P59659	0.245387	1.82e-05	1.17e-05	0.644984	1	1.82e-05	1.78e-05	0.975721	0.0591721	1.17e-05	2.56e-05	2.18466
Meta-Protein 24008	BLAST_NADB_CLOPE L-aspartate oxidase OS=Clostridium perfringens (strain 13 / Type A) GN=nadB PE=3 SV=1_Q8XNE2	0.245387	1.82e-05	1.17e-05	0.644984	1	1.82e-05	1.78e-05	0.975721	0.0591721	1.17e-05	2.56e-05	2.18466
Meta-Protein 24009	XYLA_GEOKA Xylose isomerase OS=Geobacillus kaustophilus (strain HTA426) GN=xylA PE=3 SV=1	0.245387	1.82e-05	1.17e-05	0.644984	1	1.82e-05	1.78e-05	0.975721	0.0591721	1.17e-05	2.56e-05	2.18466
Meta-Protein 24010	BLAST_Y124_METJA Uncharacterized protein MJ0124 OS=Methanocaldococcus jannaschii (strain ATCC 43067 / DSM 2661 / JAL-1 / JCM 10045 / NBRC 100440) GN=MJ0124 PE=4 SV=2_Q57588	0.245387	1.82e-05	1.17e-05	0.644984	1	1.82e-05	1.78e-05	0.975721	0.0591721	1.17e-05	2.56e-05	2.18466
Meta-Protein 24012	BLAST_FSR_METJA Coenzyme F420-dependent sulfite reductase OS=Methanocaldococcus jannaschii (strain ATCC 43067 / DSM 2661 / JAL-1 / JCM 10045 / NBRC 100440) GN=fsr PE=1 SV=1_Q58280	0.245387	1.82e-05	1.17e-05	0.644984	1	1.82e-05	1.78e-05	0.975721	0.0591721	1.17e-05	2.56e-05	2.18466
Meta-Protein 10970	Metagenome Unknown	0.245387	2.14e-05	7.38e-06	0.344747	0.271899	2.14e-05	6.94e-06	0.324125	0.0934925	7.38e-06	2.81e-05	3.80903
Meta-Protein 21129	BLAST_IRC3_YEAST Putative ATP-dependent helicase IRC3 OS=Saccharomyces cerevisiae (strain ATCC 204508 / S288c) GN=IRC3 PE=1 SV=1_Q06683	0.245387	3.27e-05	1.21e-05	0.371845	0.799846	3.27e-05	2.75e-05	0.84335	0.0934925	1.21e-05	3.49e-05	2.87763
Meta-Protein 2200	Metagenome Unknown	0.245387	1.95e-05	7.31e-06	0.375107	0.944183	1.95e-05	1.56e-05	0.800257	0.0934925	7.31e-06	2.08e-05	2.84379
Meta-Protein 7940	BLAST_FAMT_PSEPU Probable fatty acid methyltransferase OS=Pseudomonas putida PE=3 SV=1_P31049	0.245387	1.59e-05	9.24e-06	0.581847	0.0591721	1.59e-05	2.35e-06	0.147954	0.142213	9.24e-06	1.92e-05	2.08025
Meta-Protein 7941	Metagenome Unknown	0.245387	1.59e-05	9.24e-06	0.581847	0.142213	1.59e-05	5.6e-06	0.352571	0.150786	9.24e-06	1.92e-05	2.07665
Meta-Protein 16938	MYH4_RABIT Myosin-4 OS=Oryctolagus cuniculus GN=MYH4 PE=1 SV=1	0.245387	3.38e-05	2.29e-05	0.678603	0.414823	3.38e-05	6.51e-05	1.9269	0.181449	2.29e-05	2.33e-06	0.101466
Meta-Protein 13423	BLAST_RBSA3_RHIEC Ribose import ATP-binding protein RbsA 3 OS=Rhizobium etli (strain CFN 42 / ATCC 51251) GN=rbsA3 PE=3 SV=1_Q2K0S7	0.245387	1.68e-05	7.18e-06	0.426733	1	1.68e-05	1.64e-05	0.975248	0.208413	7.18e-06	2.26e-05	3.14849
Meta-Protein 1248	Metagenome Unknown	0.245387	9.39e-06	2.02e-05	2.1535	0.674987	9.39e-06	1.52e-05	1.61402	0.293622	2.02e-05	9.86e-06	0.487433
Meta-Protein 19536	Metagenome Unknown	0.245387	9.39e-06	2.02e-05	2.1535	0.674987	9.39e-06	1.52e-05	1.61402	0.293622	2.02e-05	9.86e-06	0.487433
Meta-Protein 24750	CO1A1_HIPAM Collagen alpha-1(I) chain (Fragments) OS=Hippopotamus amphibius GN=COL1A1 PE=1 SV=1	0.245387	4.94e-05	2.22e-05	0.449615	0.683481	4.94e-05	5.64e-05	1.14171	0.36131	2.22e-05	2.71e-06	0.121869
Meta-Protein 56799	BLAST_AN34B_HUMAN Ankyrin repeat domain-containing protein 34B OS=Homo sapiens GN=ANKRD34B PE=2 SV=3_A5PLL1	0.245387	1.45e-05	7.16e-06	0.493962	0.233953	1.45e-05	4.8e-06	0.331225	0.418492	7.16e-06	1.02e-05	1.42841
Meta-Protein 33855	BLAST_ECFT_LEUGG Energy-coupling factor transporter transmembrane protein EcfT OS=Leuconostoc gelidum subsp. gasicomitatum (strain DSM 15947 / CECT 5767 / JCM 12535 / LMG 18811 / TB1-10) GN=ecfT PE=3 SV=1_D8MHM9	0.245387	1.87e-05	9.49e-06	0.508029	0.0360317	1.87e-05	2.06e-06	0.110169	0.461451	9.49e-06	2.49e-06	0.262511
Meta-Protein 16959	BLAST_MYH6_HUMAN Myosin-6 OS=Homo sapiens GN=MYH6 PE=1 SV=5_P13533	0.245387	4.17e-05	3.03e-05	0.725766	0.141482	4.17e-05	0.000209135	5.01072	0.583882	3.03e-05	7.05e-06	0.232737
Meta-Protein 17203	BLAST_CH60_EUBE2 60 kDa chaperonin OS=Eubacterium eligens (strain ATCC 27750 / VPI C15-48) GN=groL PE=3 SV=1_C4Z3R4	0.245387	1.78e-05	7.28e-06	0.409091	0.102918	1.78e-05	3.11e-05	1.7493	0.68447	7.28e-06	4.73e-06	0.649485
Meta-Protein 8040	Metagenome Unknown	0.245387	1.76e-05	7.44e-06	0.422822	0.233953	1.76e-05	4.62e-06	0.262311	0.787406	7.44e-06	4.89e-06	0.657335
Meta-Protein 16278	BLAST_BGAL_THEMA Beta-galactosidase OS=Thermotoga maritima (strain ATCC 43589 / MSB8 / DSM 3109 / JCM 10099) GN=lacZ PE=3 SV=2_Q56307	0.245387	1.23e-05	2.5e-05	2.04067	0.36131	1.23e-05	4.97e-06	0.404616	0.932647	2.5e-05	2.41e-05	0.963439
Meta-Protein 25888	BLAST_HOLB_HAEIN DNA polymerase III subunit delta OS=Haemophilus influenzae (strain ATCC 51907 / DSM 11121 / KW20 / Rd) GN=holB PE=3 SV=2_P43748	0.245387	1.84e-05	9.52e-06	0.51721	0.610299	1.84e-05	1.17e-05	0.633605	1	9.52e-06	1.15e-05	1.20665
Meta-Protein 320	BLAST_Y1395_HAEIN Uncharacterized protein HI_1395 OS=Haemophilus influenzae (strain ATCC 51907 / DSM 11121 / KW20 / Rd) GN=HI_1395 PE=4 SV=1_P44173	0.245919	2.18e-05	1.07e-05	0.488906	0.0224943	2.18e-05	2.38e-06	0.109411	0.105645	1.07e-05	1.72e-05	1.61815
Meta-Protein 18620	Metagenome Unknown	0.245919	1.19e-05	2.22e-05	1.86466	0.155132	1.19e-05	2.46e-05	2.07293	0.483303	2.22e-05	1.69e-05	0.763069
Meta-Protein 26538	BLAST_RSBX_BACSU Phosphoserine phosphatase RsbX OS=Bacillus subtilis (strain 168) GN=rsbX PE=1 SV=1_P17906	0.245919	1.95e-05	1.52e-05	0.775597	0.0161133	1.95e-05	5.19e-05	2.65815	0.529368	1.52e-05	2.3e-05	1.51815
Meta-Protein 16183	GUF1_RICCO Translation factor GUF1 homolog, mitochondrial OS=Ricinus communis GN=RCOM_0855130 PE=3 SV=1	0.245919	2.45e-05	8.51e-06	0.347728	0.183431	2.45e-05	7.81e-06	0.31912	0.583882	8.51e-06	5.2e-06	0.611166
Meta-Protein 24326	BLAST_K1C14_HUMAN Keratin, type I cytoskeletal 14 OS=Homo sapiens GN=KRT14 PE=1 SV=4_P02533	0.245919	4.08e-05	4.6e-05	1.12714	0.554113	4.08e-05	4.17e-05	1.0234	0.878403	4.6e-05	0.000101052	2.19905
Meta-Protein 11182	Metagenome Unknown	0.247183	8.17e-05	5.43e-05	0.664571	0.964541	8.17e-05	8.09e-05	0.991182	0.635586	5.43e-05	6.73e-05	1.241
Meta-Protein 18252	BLAST_RRBR1_CLOAB Reverse rubrerythrin-1 OS=Clostridium acetobutylicum (strain ATCC 824 / DSM 792 / JCM 1419 / LMG 5710 / VKM B-1787) GN=rbr3A PE=1 SV=1_Q97D82	0.247516	0.000189543	0.000333538	1.7597	0.236137	0.000189543	0.000361621	1.90786	0.358951	0.000333538	0.000253165	0.75903
Meta-Protein 18253	BLAST_RUBR_DESGI Rubredoxin OS=Desulfovibrio gigas PE=1 SV=1_P00270	0.247516	0.00015701	0.000262346	1.67089	0.286321	0.00015701	0.000296609	1.88911	0.414823	0.000262346	0.000190642	0.726681
Meta-Protein 45511	SYFA_ACHLI Phenylalanine--tRNA ligase alpha subunit OS=Acholeplasma laidlawii (strain PG-8A) GN=pheS PE=3 SV=1	0.247787	9.59e-06	1.92e-06	0.199826	0.787406	9.59e-06	8.78e-06	0.915725	0.0579073	1.92e-06	1.23e-05	6.42609
Meta-Protein 1471	BLAST_RS4_RALPJ 30S ribosomal protein S4 OS=Ralstonia pickettii (strain 12J) GN=rpsD PE=3 SV=1_B2UEJ4	0.247787	8.09e-06	2.6e-06	0.321318	0.674987	8.09e-06	1.18e-05	1.45623	0.0590582	2.6e-06	1.74e-05	6.67949
Meta-Protein 42204	BLAST_TOP3_BACLD DNA topoisomerase 3 OS=Bacillus licheniformis (strain ATCC 14580 / DSM 13 / JCM 2505 / NBRC 12200 / NCIMB 9375 / NRRL NRS-1264 / Gibson 46) GN=topB PE=3 SV=2_Q65N90	0.247787	1.13e-05	2.48e-06	0.220577	0.674987	1.13e-05	1.53e-05	1.35529	0.0590582	2.48e-06	3.43e-05	13.7983
Meta-Protein 42646	NQRE_ALCBS Na(+)-translocating NADH-quinone reductase subunit E OS=Alcanivorax borkumensis (strain ATCC 700651 / DSM 11573 / NCIMB 13689 / SK2) GN=nqrE PE=3 SV=1	0.247787	8.88e-06	1.92e-06	0.21576	0.583882	8.88e-06	5.6e-06	0.630394	0.100348	1.92e-06	1.5e-05	7.80435
Meta-Protein 19726	BLAST_YGB7_CUPNE UPF0065 protein in gbd 5region OS=Cupriavidus necator PE=3 SV=1_Q44018	0.247787	1.46e-05	2.34e-06	0.160297	0.855132	1.46e-05	1.6e-05	1.09241	0.105645	2.34e-06	2.83e-05	12.0932
Meta-Protein 18986	BLAST_DCDA_PSEAE Diaminopimelate decarboxylase OS=Pseudomonas aeruginosa (strain ATCC 15692 / DSM 22644 / CIP 104116 / JCM 14847 / LMG 12228 / 1C / PRS 101 / PAO1) GN=lysA PE=3 SV=2_P19572	0.247787	1.05e-05	2.6e-06	0.248804	0.799846	1.05e-05	1.09e-05	1.04625	0.105645	2.6e-06	1.58e-05	6.06731
Meta-Protein 1708	BLAST_FABF_BACSU 3-oxoacyl-[acyl-carrier-protein] synthase 2 OS=Bacillus subtilis (strain 168) GN=fabF PE=1 SV=1_O34340	0.247787	6.6e-05	1.92e-06	0.0290265	1	6.6e-05	6.16e-05	0.932242	0.105645	1.92e-06	3.82e-05	19.9122
Meta-Protein 25129	RL24_DESOH 50S ribosomal protein L24 OS=Desulfococcus oleovorans (strain DSM 6200 / Hxd3) GN=rplX PE=3 SV=1	0.247787	2.01e-06	7.88e-06	3.92116	0.181449	2.01e-06	9.03e-06	4.49793	0.123534	7.88e-06	2.43e-05	3.09101
Meta-Protein 80213	BLAST_FEMX_STAEQ Lipid II:glycine glycyltransferase OS=Staphylococcus epidermidis (strain ATCC 35984 / RP62A) GN=femX PE=3 SV=1_Q5HLY6	0.247787	2.2e-06	7.89e-06	3.58712	0.371093	2.2e-06	6.89e-06	3.13258	0.150786	7.89e-06	2.32e-05	2.93981
Meta-Protein 119259	BLAST_SUSC_BACTN TonB-dependent receptor SusC OS=Bacteroides thetaiotaomicron (strain ATCC 29148 / DSM 2079 / NCTC 10582 / E50 / VPI-5482) GN=susC PE=1 SV=1_Q8A1G1	0.247787	2.63e-06	1.1e-05	4.19048	1	2.63e-06	5.31e-06	2.02222	0.150786	1.1e-05	3.98e-05	3.61561
Meta-Protein 24296	BLAST_VORB_METTM Ketoisovalerate oxidoreductase subunit VorB OS=Methanothermobacter marburgensis (strain ATCC BAA-927 / DSM 2133 / JCM 14651 / NBRC 100331 / OCM 82 / Marburg) GN=vorB PE=1 SV=2_P80908	0.247787	1.8e-05	2.33e-06	0.129466	0.787406	1.8e-05	2.74e-05	1.5278	0.173568	2.33e-06	7.28e-06	3.13262
Meta-Protein 18987	Metagenome Unknown	0.247787	1.05e-05	2.6e-06	0.248804	0.280713	1.05e-05	4.53e-06	0.433812	0.17753	2.6e-06	1.59e-05	6.125
Meta-Protein 56314	BLAST_TRXB_LISIN Thioredoxin reductase OS=Listeria innocua serovar 6a (strain ATCC BAA-680 / CLIP 11262) GN=trxB PE=3 SV=1_Q928B5	0.247787	1.09e-05	2.48e-06	0.227761	0.855132	1.09e-05	9.44e-06	0.868865	0.17753	2.48e-06	1.02e-05	4.13131
Meta-Protein 1680	BLAST_RNY_BACV8 Ribonuclease Y OS=Bacteroides vulgatus (strain ATCC 8482 / DSM 1447 / JCM 5826 / NBRC 14291 / NCTC 11154) GN=rny PE=3 SV=1_A6L227	0.247787	5.73e-06	2.46e-05	4.28372	0.789268	5.73e-06	1.07e-05	1.85945	0.17753	2.46e-05	4.84e-05	1.96963
Meta-Protein 33509	Metagenome Unknown	0.247787	9.39e-06	2.48e-06	0.264419	0.833935	9.39e-06	9.19e-06	0.978705	0.17753	2.48e-06	1.04e-05	4.19463
Meta-Protein 20999	BLAST_PEPT_FUSNN Peptidase T OS=Fusobacterium nucleatum subsp. nucleatum (strain ATCC 25586 / CIP 101130 / JCM 8532 / LMG 13131) GN=pepT PE=3 SV=1_P58794	0.247787	1.91e-06	9.48e-06	4.96943	0.100348	1.91e-06	8.69e-06	4.55459	0.181449	9.48e-06	0	0
Meta-Protein 24196	BLAST_RUBY_PORGI Rubrerythrin OS=Porphyromonas gingivalis (strain ATCC BAA-308 / W83) GN=rbr PE=2 SV=1_Q9AGG3	0.247787	1.91e-06	4.04e-05	21.1611	0.105645	1.91e-06	5.18e-05	27.1563	0.181449	4.04e-05	9.59e-06	0.237438
Meta-Protein 63588	BLAST_MOAA_METTM Probable GTP 3,8-cyclase OS=Methanothermobacter marburgensis (strain ATCC BAA-927 / DSM 2133 / JCM 14651 / NBRC 100331 / OCM 82 / Marburg) GN=moaA PE=3 SV=2_Q50746	0.247787	1.91e-06	1.12e-05	5.89083	0.371093	1.91e-06	6.73e-06	3.52402	0.181449	1.12e-05	5.26e-06	0.467754
Meta-Protein 47973	BLAST_PFEA_PSEAE Ferric enterobactin receptor OS=Pseudomonas aeruginosa (strain ATCC 15692 / DSM 22644 / CIP 104116 / JCM 14847 / LMG 12228 / 1C / PRS 101 / PAO1) GN=pfeA PE=2 SV=1_Q05098	0.247787	1.91e-06	1.18e-05	6.20524	0.371093	1.91e-06	3.67e-05	19.2083	0.181449	1.18e-05	0	0
Meta-Protein 60104	BLAST_YIIZ_SALTY Uncharacterized protein YiiZ OS=Salmonella typhimurium (strain LT2 / SGSC1412 / ATCC 700720) GN=yiiZ PE=3 SV=2_P43020	0.247787	1.91e-06	0.000132243	69.2978	1	1.91e-06	2.07e-06	1.08297	0.181449	0.000132243	1.87e-05	0.141129
Meta-Protein 61961	BLAST_ASD1_ARATH Alpha-L-arabinofuranosidase 1 OS=Arabidopsis thaliana GN=ASD1 PE=1 SV=1_Q9SG80	0.247787	1.91e-06	3.77e-05	19.7493	1	1.91e-06	6.18e-06	3.24017	0.181449	3.77e-05	0	0
Meta-Protein 75263	BLAST_PFLB_STAA8 Formate acetyltransferase OS=Staphylococcus aureus (strain NCTC 8325) GN=pflB PE=3 SV=1_Q2G1D8	0.247787	2.29e-06	1.46e-05	6.37455	1	2.29e-06	0	0	0.181449	1.46e-05	0	0
Meta-Protein 60468	BLAST_RS4_BACV8 30S ribosomal protein S4 OS=Bacteroides vulgatus (strain ATCC 8482 / DSM 1447 / JCM 5826 / NBRC 14291 / NCTC 11154) GN=rpsD PE=3 SV=1_A6KYH1	0.247787	1.91e-06	2.44e-05	12.7721	1	1.91e-06	4.13e-06	2.16157	0.181449	2.44e-05	2.63e-06	0.108042
Meta-Protein 3426	BLAST_MIAB_THEP3 tRNA-2-methylthio-N(6)-dimethylallyladenosine synthase OS=Thermoanaerobacter pseudethanolicus (strain ATCC 33223 / 39E) GN=miaB PE=3 SV=1_B0K9L4	0.247787	3.09e-05	4.71e-06	0.152517	0.181449	3.09e-05	0	0	0.181449	4.71e-06	2.8e-05	5.94673
Meta-Protein 45516	BLAST_PIP_AERSO Proline iminopeptidase OS=Aeromonas sobria GN=pip PE=1 SV=3_P46547	0.247787	9.59e-06	1.92e-06	0.199826	0.589639	9.59e-06	6.75e-06	0.703736	0.181449	1.92e-06	7.5e-06	3.91304
Meta-Protein 22804	BLAST_RIMM_CLOBH Ribosome maturation factor RimM OS=Clostridium botulinum (strain Hall / ATCC 3502 / NCTC 13319 / Type A) GN=rimM PE=3 SV=1_A5I4M4	0.247787	8.23e-06	1.92e-06	0.233029	1	8.23e-06	8.64e-06	1.05066	0.181449	1.92e-06	8.99e-06	4.6913
Meta-Protein 22805	Metagenome Unknown	0.247787	8.23e-06	1.92e-06	0.233029	1	8.23e-06	8.64e-06	1.05066	0.181449	1.92e-06	8.99e-06	4.6913
Meta-Protein 18193	BLAST_SSB_CLOPE Single-stranded DNA-binding protein OS=Clostridium perfringens (strain 13 / Type A) GN=ssb PE=3 SV=1_Q8XH44	0.247787	2.13e-06	9.26e-06	4.33984	0.100348	2.13e-06	1.22e-05	5.70703	0.181449	9.26e-06	4.73e-06	0.510351
Meta-Protein 47980	BLAST_IABF_BACOV Intracellular exo-alpha-L-arabinofuranosidase OS=Bacteroides ovatus GN=asdII PE=3 SV=1_Q59219	0.247787	3.82e-06	1.9e-05	4.97817	0.371093	3.82e-06	3.07e-05	8.03253	0.181449	1.9e-05	7.75e-06	0.407895
Meta-Protein 39330	Metagenome Unknown	0.247787	1.91e-06	7.03e-06	3.68122	0.0360317	1.91e-06	1.66e-05	8.70742	0.181449	7.03e-06	2.33e-06	0.330961
Meta-Protein 21751	MYG_LAGMA Myoglobin OS=Lagostomus maximus GN=MB PE=1 SV=2	0.247787	2.01e-06	2.11e-05	10.4921	0.0590582	2.01e-06	3.58e-05	17.8079	0.181449	2.11e-05	0	0
Meta-Protein 39835	BLAST_RFBB2_KLEPN O-antigen export system ATP-binding protein RfbB OS=Klebsiella pneumoniae GN=rfbB PE=3 SV=1_Q48479	0.247787	1.91e-06	9.35e-06	4.89956	0.0590582	1.91e-06	1.32e-05	6.9345	0.181449	9.35e-06	0	0
Meta-Protein 35585	BLAST_SRS2_SCHPO ATP-dependent DNA helicase srs2 OS=Schizosaccharomyces pombe (strain 972 / ATCC 24843) GN=srs2 PE=1 SV=1_Q10213	0.247787	2.01e-06	1.41e-05	7	0.100348	2.01e-06	9.68e-06	4.82158	0.181449	1.41e-05	0	0
Meta-Protein 35587	Metagenome Unknown	0.247787	2.01e-06	1.41e-05	7	0.100348	2.01e-06	9.68e-06	4.82158	0.181449	1.41e-05	0	0
Meta-Protein 44861	BLAST_GCK_THEMA D-glycerate 2-kinase OS=Thermotoga maritima (strain ATCC 43589 / MSB8 / DSM 3109 / JCM 10099) GN=TM_1585 PE=1 SV=1_Q9X1S1	0.247787	4.39e-06	1.97e-05	4.49412	0.105645	4.39e-06	2.79e-05	6.35693	0.181449	1.97e-05	5.26e-06	0.266425
Meta-Protein 25383	Metagenome Unknown	0.247787	2.2e-06	1.64e-05	7.43182	0.17753	2.2e-06	1.19e-05	5.41288	0.181449	1.64e-05	0	0
Meta-Protein 65874	BLAST_GRCA_ECOL6 Autonomous glycyl radical cofactor OS=Escherichia coli O6:H1 (strain CFT073 / ATCC 700928 / UPEC) GN=grcA PE=3 SV=2_Q8FF10	0.247787	2.2e-06	8.93e-06	4.05682	0.17753	2.2e-06	1.38e-05	6.25758	0.181449	8.93e-06	0	0
Meta-Protein 75804	BLAST_RS16_AGARV 30S ribosomal protein S16 OS=Agathobacter rectalis (strain ATCC 33656 / DSM 3377 / JCM 17463 / KCTC 5835 / VPI 0990) GN=rpsP PE=3 SV=1_C4Z929	0.247787	2.2e-06	1.99e-05	9.03977	0.181449	2.2e-06	1.65e-05	7.48864	0.181449	1.99e-05	1.31e-05	0.656191
Meta-Protein 27029	BLAST_ACDB2_METJA Acetyl-CoA decarbonylase/synthase complex subunit beta 2 OS=Methanocaldococcus jannaschii (strain ATCC 43067 / DSM 2661 / JAL-1 / JCM 10045 / NBRC 100440) GN=cdhC2 PE=3 SV=1_Q57620	0.247787	1.91e-06	1.62e-05	8.49432	0.201243	1.91e-06	1.16e-05	6.08734	0.181449	1.62e-05	0	0
Meta-Protein 542	BLAST_LDHA_MACFA L-lactate dehydrogenase A chain OS=Macaca fascicularis GN=LDHA PE=2 SV=4_Q9BE24	0.247787	2.13e-06	9.57e-06	4.48438	0.201243	2.13e-06	3.09e-05	14.5051	0.181449	9.57e-06	0	0
Meta-Protein 4752	BLAST_RS2_LACP7 30S ribosomal protein S2 OS=Lachnoclostridium phytofermentans (strain ATCC 700394 / DSM 18823 / ISDg) GN=rpsB PE=3 SV=1_A9KNC4	0.247787	2.2e-06	1.84e-05	8.36174	0.371093	2.2e-06	8.78e-06	3.98864	0.181449	1.84e-05	0	0
Meta-Protein 63935	BLAST_RS17_GEOSE 30S ribosomal protein S17 OS=Geobacillus stearothermophilus GN=rpsQ PE=1 SV=2_P23828	0.247787	1.91e-06	1.87e-05	9.80699	0.371093	1.91e-06	1.24e-05	6.48035	0.181449	1.87e-05	2.33e-06	0.124232
Meta-Protein 60398	BLAST_INLJ_LISMO Internalin-J OS=Listeria monocytogenes serovar 1/2a (strain ATCC BAA-679 / EGD-e) GN=inlJ PE=1 SV=1_Q8Y3L4	0.247787	1.91e-06	1.71e-05	8.94017	0.422678	1.91e-06	4.48e-06	2.34498	0.181449	1.71e-05	0	0
Meta-Protein 83946	BLAST_RL25_NOSS1 50S ribosomal protein L25 OS=Nostoc sp. (strain PCC 7120 / SAG 25.82 / UTEX 2576) GN=rplY PE=3 SV=1_Q8YMY9	0.247787	2.63e-06	1.8e-05	6.85016	0.789268	2.63e-06	2.5e-05	9.5254	0.181449	1.8e-05	2.4e-06	0.133469
Meta-Protein 37533	Metagenome Unknown	0.247787	4.02e-06	6.85e-05	17.0573	1	4.02e-06	0	0	0.181449	6.85e-05	1.47e-05	0.214557
Meta-Protein 60142	BLAST_EFTU_EUBE2 Elongation factor Tu OS=Eubacterium eligens (strain ATCC 27750 / VPI C15-48) GN=tuf PE=3 SV=1_C4Z2R9	0.247787	1.91e-06	3.72e-05	19.5131	1	1.91e-06	6.18e-06	3.23581	0.181449	3.72e-05	0	0
Meta-Protein 36801	BLAST_RL10_BACLD 50S ribosomal protein L10 OS=Bacillus licheniformis (strain ATCC 14580 / DSM 13 / JCM 2505 / NBRC 12200 / NCIMB 9375 / NRRL NRS-1264 / Gibson 46) GN=rplJ PE=3 SV=1_Q65PB8	0.247787	4.02e-06	2.43e-05	6.0388	1	4.02e-06	4.12e-06	1.0249	0.181449	2.43e-05	0	0
Meta-Protein 108303	BLAST_OMPB_NEIMA Major outer membrane protein P.IB OS=Neisseria meningitidis serogroup A / serotype 4A (strain Z2491) GN=porB PE=3 SV=1_P57042	0.247787	4.39e-06	3.36e-05	7.64611	1	4.39e-06	2.51e-05	5.70835	0.181449	3.36e-05	9.21e-05	2.74185
Meta-Protein 72349	BLAST_SUSD_BACTN Starch-binding protein SusD OS=Bacteroides thetaiotaomicron (strain ATCC 29148 / DSM 2079 / NCTC 10582 / E50 / VPI-5482) GN=susD PE=1 SV=1_Q8A1G2	0.247787	2.2e-06	2.87e-05	13.0549	1	2.2e-06	0	0	0.181449	2.87e-05	2.4e-06	0.083563
Meta-Protein 29670	BLAST_ECE2_HUMAN Endothelin-converting enzyme 2 OS=Homo sapiens GN=ECE2 PE=1 SV=4_O60344	0.247787	2.62e-06	2.67e-05	10.1946	1	2.62e-06	0	0	0.181449	2.67e-05	0	0
Meta-Protein 75828	BLAST_ACKA_SALTY Acetate kinase OS=Salmonella typhimurium (strain LT2 / SGSC1412 / ATCC 700720) GN=ackA PE=1 SV=1_P63411	0.247787	6.88e-06	3.18e-05	4.62107	1	6.88e-06	0	0	0.181449	3.18e-05	0	0
Meta-Protein 3793	BLAST_NUOCD_BACV8 NADH-quinone oxidoreductase subunit C/D OS=Bacteroides vulgatus (strain ATCC 8482 / DSM 1447 / JCM 5826 / NBRC 14291 / NCTC 11154) GN=nuoC PE=3 SV=1_A6L169	0.247787	1.91e-06	2.62e-05	13.7227	1	1.91e-06	0	0	0.181449	2.62e-05	0	0
Meta-Protein 63297	BLAST_RL16_BACFR 50S ribosomal protein L16 OS=Bacteroides fragilis (strain YCH46) GN=rplP PE=3 SV=1_Q64NL5	0.247787	1.91e-06	2.15e-05	11.286	1	1.91e-06	0	0	0.181449	2.15e-05	0	0
Meta-Protein 63298	BLAST_RL16_BACFR 50S ribosomal protein L16 OS=Bacteroides fragilis (strain YCH46) GN=rplP PE=3 SV=1_Q64NL5	0.247787	1.91e-06	2.15e-05	11.286	1	1.91e-06	0	0	0.181449	2.15e-05	0	0
Meta-Protein 63741	BLAST_RL27_CYTH3 50S ribosomal protein L27 OS=Cytophaga hutchinsonii (strain ATCC 33406 / NCIMB 9469) GN=rpmA PE=3 SV=1_Q11XX3	0.247787	1.91e-06	2.62e-05	13.7515	1	1.91e-06	0	0	0.181449	2.62e-05	0	0
Meta-Protein 64019	BLAST_RL25_BACV8 50S ribosomal protein L25 OS=Bacteroides vulgatus (strain ATCC 8482 / DSM 1447 / JCM 5826 / NBRC 14291 / NCTC 11154) GN=rplY PE=3 SV=1_A6L6X0	0.247787	1.91e-06	4.8e-05	25.1546	1	1.91e-06	0	0	0.181449	4.8e-05	0	0
Meta-Protein 63236	BLAST_RS3_BACFR 30S ribosomal protein S3 OS=Bacteroides fragilis (strain YCH46) GN=rpsC PE=3 SV=1_Q64NL4	0.247787	3.82e-06	2.65e-05	6.93537	1	3.82e-06	0	0	0.181449	2.65e-05	0	0
Meta-Protein 48685	BLAST_RL24_BACFR 50S ribosomal protein L24 OS=Bacteroides fragilis (strain YCH46) GN=rplX PE=3 SV=1_Q64NL9	0.247787	1.91e-06	4.97e-05	26.0646	1	1.91e-06	4.07e-06	2.131	0.181449	4.97e-05	0	0
Meta-Protein 53213	BLAST_RL25_BACV8 50S ribosomal protein L25 OS=Bacteroides vulgatus (strain ATCC 8482 / DSM 1447 / JCM 5826 / NBRC 14291 / NCTC 11154) GN=rplY PE=3 SV=1_A6L6X0	0.247787	9.55e-06	4.81e-05	5.03473	1	9.55e-06	4.07e-06	0.425829	0.181449	4.81e-05	0	0
Meta-Protein 82316	BLAST_SUSB_BACTN Glucan 1,4-alpha-glucosidase SusB OS=Bacteroides thetaiotaomicron (strain ATCC 29148 / DSM 2079 / NCTC 10582 / E50 / VPI-5482) GN=susB PE=1 SV=1_G8JZS4	0.247787	2.63e-06	1.4e-05	5.33651	1	2.63e-06	4.48e-06	1.70476	0.181449	1.4e-05	2.4e-06	0.171327
Meta-Protein 39537	BLAST_MRM3B_DANRE rRNA methyltransferase 3B, mitochondrial OS=Danio rerio GN=rnmtl1b PE=2 SV=2_A1L2E4	0.247787	8.66e-06	2.34e-06	0.270452	0.833935	8.66e-06	9.03e-06	1.04235	0.181449	2.34e-06	7.95e-06	3.39502
Meta-Protein 79759	Metagenome Unknown	0.247787	8.88e-06	2.34e-06	0.263602	1	8.88e-06	6.49e-06	0.730769	0.181449	2.34e-06	8.99e-06	3.83986
Meta-Protein 22987	Metagenome Unknown	0.247787	8.65e-06	2.49e-06	0.288054	1	8.65e-06	9.05e-06	1.04624	0.181449	2.49e-06	7.39e-06	2.96656
Meta-Protein 24261	Metagenome Unknown	0.247787	1.16e-05	2.6e-06	0.224946	0.799846	1.16e-05	1.8e-05	1.55371	0.181449	2.6e-06	2.55e-05	9.80096
Meta-Protein 12616	BLAST_RL17_PEPD6 50S ribosomal protein L17 OS=Peptoclostridium difficile (strain 630) GN=rplQ PE=3 SV=1_Q18CI8	0.247787	1.43e-05	2.6e-06	0.18235	0.418492	1.43e-05	7.47e-06	0.52367	0.181449	2.6e-06	2.07e-05	7.94551
Meta-Protein 12168	Metagenome Unknown	0.247787	7.79e-06	1.92e-06	0.245989	1	7.79e-06	9.28e-06	1.19144	0.181449	1.92e-06	1e-05	5.22174
Meta-Protein 3195	BLAST_RL4_BACV8 50S ribosomal protein L4 OS=Bacteroides vulgatus (strain ATCC 8482 / DSM 1447 / JCM 5826 / NBRC 14291 / NCTC 11154) GN=rplD PE=3 SV=1_A6KYJ4	0.247787	1.72e-05	0.000271482	15.793	0.371093	1.72e-05	4.93e-05	2.86799	0.201243	0.000271482	6.4e-05	0.235667
Meta-Protein 53604	BLAST_OMPC_ECOLI Outer membrane protein C OS=Escherichia coli (strain K12) GN=ompC PE=1 SV=1_P06996	0.247787	5.7e-06	3.65e-05	6.40702	0.789268	5.7e-06	1.08e-05	1.88889	0.201243	3.65e-05	2.33e-06	0.0636637
Meta-Protein 63727	BLAST_SUSC_BACTN TonB-dependent receptor SusC OS=Bacteroides thetaiotaomicron (strain ATCC 29148 / DSM 2079 / NCTC 10582 / E50 / VPI-5482) GN=susC PE=1 SV=1_Q8A1G1	0.247787	1.91e-06	1.06e-05	5.55459	1	1.91e-06	0	0	0.201243	1.06e-05	7.8e-05	7.3625
Meta-Protein 42556	BLAST_RHTA_RHIME Rhizobactin receptor OS=Rhizobium meliloti (strain 1021) GN=rhtA PE=3 SV=1_Q9Z3Q5	0.247787	2.24e-05	2.48e-06	0.110925	0.787406	2.24e-05	2e-05	0.892611	0.201243	2.48e-06	1.99e-05	8.00906
Meta-Protein 21749	MYG_TUPGL Myoglobin OS=Tupaia glis GN=MB PE=1 SV=2	0.247787	2.01e-06	2.34e-05	11.6539	0.0590582	2.01e-06	3.82e-05	19.0129	0.201243	2.34e-05	2.33e-06	0.0993377
Meta-Protein 21750	MYG_PHYCD Myoglobin OS=Physeter catodon GN=MB PE=1 SV=2	0.247787	2.01e-06	1.87e-05	9.33278	0.0590582	2.01e-06	3.82e-05	19.0129	0.201243	1.87e-05	2.33e-06	0.124044
Meta-Protein 33965	BLAST_ALGI_PSEPK Probable alginate O-acetylase AlgI OS=Pseudomonas putida (strain ATCC 47054 / DSM 6125 / NCIMB 11950 / KT2440) GN=algI PE=3 SV=1_Q88ND2	0.247787	2.01e-06	1.47e-05	7.32365	0.0590582	2.01e-06	1.39e-05	6.93361	0.201243	1.47e-05	4.9e-06	0.333144
Meta-Protein 44925	BLAST_RL4_AGARV 50S ribosomal protein L4 OS=Agathobacter rectalis (strain ATCC 33656 / DSM 3377 / JCM 17463 / KCTC 5835 / VPI 0990) GN=rplD PE=3 SV=1_C4ZBD5	0.247787	4.39e-06	2.63e-05	5.9907	1	4.39e-06	4.38e-06	0.998102	0.201243	2.63e-05	1.3e-05	0.492857
Meta-Protein 28998	Metagenome Unknown	0.247787	4.42e-06	3.01e-05	6.81151	1	4.42e-06	5.53e-06	1.25283	0.201243	3.01e-05	5.03e-06	0.167308
Meta-Protein 26896	BLAST_Y856_METTH Metalloprotease MTH_856 OS=Methanothermobacter thermautotrophicus (strain ATCC 29096 / DSM 1053 / JCM 10044 / NBRC 100330 / Delta H) GN=MTH_856 PE=3 SV=1_O26944	0.247787	2.86e-05	2.49e-06	0.0870097	0.833935	2.86e-05	2.79e-05	0.974275	0.201243	2.49e-06	1.74e-05	6.97324
Meta-Protein 2293	Metagenome Unknown	0.247787	2.01e-06	7.33e-06	3.6473	1	2.01e-06	0	0	0.208413	7.33e-06	1.78e-05	2.4289
Meta-Protein 19385	BLAST_FADJ_PHOLL Fatty acid oxidation complex subunit alpha OS=Photorhabdus luminescens subsp. laumondii (strain DSM 15139 / CIP 105565 / TT01) GN=fadJ PE=3 SV=2_Q7N288	0.247787	2.29e-06	7.11e-06	3.10182	0.142213	2.29e-06	1.14e-05	4.95636	0.269294	7.11e-06	2.33e-06	0.327081
Meta-Protein 33962	BLAST_MDTC_SERP5 Multidrug resistance protein MdtC OS=Serratia proteamaculans (strain 568) GN=mdtC PE=3 SV=1_A8GHR0	0.247787	2.01e-06	1.45e-05	7.24066	0.105645	2.01e-06	1.16e-05	5.76763	0.269294	1.45e-05	4.9e-06	0.336963
Meta-Protein 62723	BLAST_SYN_BACV8 Asparagine--tRNA ligase OS=Bacteroides vulgatus (strain ATCC 8482 / DSM 1447 / JCM 5826 / NBRC 14291 / NCTC 11154) GN=asnS PE=3 SV=1_A6L0U5	0.247787	1.91e-06	1.2e-05	6.28821	1	1.91e-06	2.07e-06	1.08297	0.269294	1.2e-05	2.33e-06	0.19375
Meta-Protein 12415	BLAST_PSD2_CLOAB Phosphatidylserine decarboxylase proenzyme 2 OS=Clostridium acetobutylicum (strain ATCC 824 / DSM 792 / JCM 1419 / LMG 5710 / VKM B-1787) GN=psd2 PE=3 SV=1_Q97KW7	0.247787	2.13e-06	1.2e-05	5.61328	0.181449	2.13e-06	1.17e-05	5.48047	0.280713	1.2e-05	2.25e-05	1.87474
Meta-Protein 47113	AVEN_AVESA Avenin OS=Avena sativa PE=1 SV=1	0.247787	2.62e-06	3.34e-05	12.7764	0.371093	2.62e-06	4.91e-05	18.778	0.280713	3.34e-05	7.48e-05	2.23608
Meta-Protein 1457	BLAST_SUSC_BACTN TonB-dependent receptor SusC OS=Bacteroides thetaiotaomicron (strain ATCC 29148 / DSM 2079 / NCTC 10582 / E50 / VPI-5482) GN=susC PE=1 SV=1_Q8A1G1	0.247787	1.91e-06	6.82e-05	35.7188	1	1.91e-06	6.45e-06	3.37991	0.280713	6.82e-05	3.21e-05	0.470683
Meta-Protein 38540	BLAST_SECY_GEOSE Protein translocase subunit SecY (Fragment) OS=Geobacillus stearothermophilus GN=secY PE=3 SV=1_P28620	0.247787	2.2e-06	8.01e-06	3.64015	0.17753	2.2e-06	9.28e-06	4.21591	0.294507	8.01e-06	1.43e-05	1.78044
Meta-Protein 27665	BLAST_GPMA_YERPE 2,3-bisphosphoglycerate-dependent phosphoglycerate mutase OS=Yersinia pestis GN=gpmA PE=3 SV=3_Q8ZGY5	0.247787	2.2e-06	1.22e-05	5.54924	0.17753	2.2e-06	9.39e-06	4.26894	0.294507	1.22e-05	2.28e-05	1.86485
Meta-Protein 38539	Metagenome Unknown	0.247787	2.2e-06	8.01e-06	3.64015	0.201243	2.2e-06	7.21e-06	3.27652	0.294507	8.01e-06	1.43e-05	1.78044
Meta-Protein 50537	Metagenome Unknown	0.247787	1.91e-06	6.84e-06	3.58515	0.201243	1.91e-06	1.07e-05	5.61135	0.343028	6.84e-06	1.02e-05	1.49208
Meta-Protein 59599	Metagenome Unknown	0.247787	1.91e-06	7.28e-06	3.81659	0.181449	1.91e-06	7.03e-06	3.68559	0.36131	7.28e-06	2.4e-06	0.329519
Meta-Protein 62317	BLAST_OHK1_ORYSI Probable histidine kinase 1 OS=Oryza sativa subsp. indica GN=HK1 PE=3 SV=1_A2YFR6	0.247787	1.91e-06	1.22e-05	6.38865	0.371093	1.91e-06	1.03e-05	5.39738	0.36131	1.22e-05	2.33e-06	0.190704
Meta-Protein 53573	Metagenome Unknown	0.247787	7.64e-06	4.78e-05	6.25115	0.371093	7.64e-06	4.3e-05	5.62748	0.36131	4.78e-05	2.47e-05	0.516634
Meta-Protein 2978	BLAST_SUSC_BACTN TonB-dependent receptor SusC OS=Bacteroides thetaiotaomicron (strain ATCC 29148 / DSM 2079 / NCTC 10582 / E50 / VPI-5482) GN=susC PE=1 SV=1_Q8A1G1	0.247787	1.91e-06	2.39e-05	12.5319	0.422678	1.91e-06	4.07e-05	21.3362	0.36131	2.39e-05	1.01e-05	0.421284
Meta-Protein 9241	Metagenome Unknown	0.247787	1.18e-05	2.43e-06	0.205779	0.554113	1.18e-05	8.49e-06	0.718111	0.36131	2.43e-06	7.81e-06	3.2089
Meta-Protein 2361	Metagenome Unknown	0.247787	2.01e-06	9.48e-06	4.71784	0.422678	2.01e-06	4.48e-06	2.22822	0.36131	9.48e-06	4.96e-06	0.523307
Meta-Protein 30029	BLAST_SUS_ACICK Sucrose synthase OS=Acidithiobacillus caldus (strain ATCC 51756 / DSM 8584 / KU) GN=Acaty_c1477 PE=1 SV=1_A0A059ZV61	0.247787	2.21e-06	1.88e-05	8.50377	1	2.21e-06	2.44e-06	1.10566	0.36131	1.88e-05	4.65e-06	0.247615
Meta-Protein 82315	BLAST_DCP_SALTY Dipeptidyl carboxypeptidase OS=Salmonella typhimurium (strain LT2 / SGSC1412 / ATCC 700720) GN=dcp PE=1 SV=1_P27236	0.247787	2.63e-06	1.4e-05	5.33651	1	2.63e-06	4.48e-06	1.70476	0.36131	1.4e-05	5.11e-06	0.364664
Meta-Protein 9749	BLAST_RS7_BACFR 30S ribosomal protein S7 OS=Bacteroides fragilis (strain YCH46) GN=rpsG PE=3 SV=1_Q64NK5	0.247787	1.37e-05	1.92e-06	0.139988	0.529368	1.37e-05	2.78e-05	2.03287	0.371093	1.92e-06	7.57e-06	3.94783
Meta-Protein 64757	BLAST_EPSE_BACSU Putative glycosyltransferase EpsE OS=Bacillus subtilis (strain 168) GN=epsE PE=2 SV=2_P71054	0.247787	8.51e-06	1.92e-06	0.225269	1	8.51e-06	1.15e-05	1.35455	0.371093	1.92e-06	7.73e-06	4.03478
Meta-Protein 23030	BLAST_YVCD_BACSU TPR repeat-containing protein YvcD OS=Bacillus subtilis (strain 168) GN=yvcD PE=4 SV=1_O06968	0.247787	1.07e-05	2.6e-06	0.242048	0.554113	1.07e-05	1.1e-05	1.01939	0.371093	2.6e-06	7.57e-06	2.91026
Meta-Protein 8418	BLAST_HXK4_ARATH Hexokinase-4 OS=Arabidopsis thaliana GN=At3g20040 PE=1 SV=2_Q56XE8	0.247787	1.42e-05	1.92e-06	0.135453	1	1.42e-05	2.01e-05	1.41955	0.371093	1.92e-06	1.68e-05	8.75913
Meta-Protein 11390	Metagenome Unknown	0.247787	1.41e-05	1.92e-06	0.135773	0.233953	1.41e-05	2.29e-05	1.62102	0.371093	1.92e-06	1.2e-05	6.25652
Meta-Protein 11391	Metagenome Unknown	0.247787	1.41e-05	1.92e-06	0.135773	0.233953	1.41e-05	2.29e-05	1.62102	0.371093	1.92e-06	9.6e-06	5.0087
Meta-Protein 21464	BLAST_RRBR2_CLOAB Reverse rubrerythrin-2 OS=Clostridium acetobutylicum (strain ATCC 824 / DSM 792 / JCM 1419 / LMG 5710 / VKM B-1787) GN=rbr3B PE=1 SV=1_Q97D83	0.247787	1.91e-06	6.76e-06	3.54148	0.00915169	1.91e-06	2.13e-05	11.1354	0.418492	6.76e-06	1.28e-05	1.88779
Meta-Protein 54312	BLAST_RL18_EUBE2 50S ribosomal protein L18 OS=Eubacterium eligens (strain ATCC 27750 / VPI C15-48) GN=rplR PE=3 SV=1_C4Z2U6	0.247787	2.2e-06	1.57e-05	7.12689	0.583882	2.2e-06	1.06e-05	4.81439	0.418492	1.57e-05	7.57e-06	0.482594
Meta-Protein 71514	BLAST_XYLA_BIFLO Xylose isomerase OS=Bifidobacterium longum (strain NCC 2705) GN=xylA PE=3 SV=1_Q8G3Q1	0.247787	2.63e-06	2.87e-05	10.9511	0.371093	2.63e-06	2.25e-05	8.57206	0.422678	2.87e-05	1.08e-05	0.37729
Meta-Protein 47150	BLAST_PFP_PORGN Pyrophosphate--fructose 6-phosphate 1-phosphotransferase OS=Porphyromonas gingivalis GN=pfp PE=1 SV=1_Q9FAF8	0.247787	1.91e-06	2.41e-05	12.6096	0.371093	1.91e-06	1.02e-05	5.36245	0.422678	2.41e-05	4.98e-06	0.206746
Meta-Protein 47149	BLAST_PFP_PORGN Pyrophosphate--fructose 6-phosphate 1-phosphotransferase OS=Porphyromonas gingivalis GN=pfp PE=1 SV=1_Q9FAF8	0.247787	1.91e-06	1.43e-05	7.48908	0.371093	1.91e-06	6.13e-06	3.21397	0.422678	1.43e-05	4.98e-06	0.348105
Meta-Protein 50033	BLAST_GPMI_TOBBP 2,3-bisphosphoglycerate-independent phosphoglycerate mutase (Fragment) OS=Tomato big bud phytoplasma GN=gpmI PE=3 SV=1_Q8L2S1	0.247787	1.91e-06	1.43e-05	7.50655	1	1.91e-06	2.03e-06	1.0655	0.422678	1.43e-05	7.75e-06	0.541012
Meta-Protein 50034	Metagenome Unknown	0.247787	1.91e-06	1.92e-05	10.0393	1	1.91e-06	2.03e-06	1.0655	0.422678	1.92e-05	5.26e-06	0.274467
Meta-Protein 50035	BLAST_RECQ_BACSU Probable ATP-dependent DNA helicase RecQ OS=Bacillus subtilis (strain 168) GN=recQ PE=3 SV=1_O34748	0.247787	1.91e-06	9.48e-06	4.96943	1	1.91e-06	2.03e-06	1.0655	0.422678	9.48e-06	5.26e-06	0.554482
Meta-Protein 20034	BLAST_YKOH_BACSU Sensor histidine kinase YkoH OS=Bacillus subtilis (strain 168) GN=ykoH PE=3 SV=1_O34638	0.247787	1.43e-05	2.48e-06	0.173296	0.201243	1.43e-05	5.4e-06	0.376832	0.422678	2.48e-06	1.28e-05	5.16107
Meta-Protein 87870	CORZ_APIME Pro-corazonin OS=Apis mellifera GN=Crz PE=1 SV=1	0.247787	1.17e-05	2.34e-06	0.199574	0.789268	1.17e-05	9.08e-06	0.773438	0.422678	2.34e-06	1.12e-05	4.79004
Meta-Protein 13326	BLAST_CTPA_BARBK Carboxy-terminal-processing protease OS=Bartonella bacilliformis (strain ATCC 35685 / KC583) GN=ctpA PE=3 SV=1_Q44879	0.247787	7.92e-06	1.92e-06	0.242105	1	7.92e-06	1.12e-05	1.41368	0.422678	1.92e-06	5.1e-06	2.66087
Meta-Protein 43044	BLAST_RL17_EUBE2 50S ribosomal protein L17 OS=Eubacterium eligens (strain ATCC 27750 / VPI C15-48) GN=rplQ PE=3 SV=1_C4Z2V8	0.247787	1.45e-05	1.92e-06	0.132032	1	1.45e-05	1.21e-05	0.835821	0.422678	1.92e-06	9.89e-06	5.16087
Meta-Protein 3118	BLAST_RS3_BACFR 30S ribosomal protein S3 OS=Bacteroides fragilis (strain YCH46) GN=rpsC PE=3 SV=1_Q64NL4	0.247787	1.15e-05	7.68e-05	6.69946	1	1.15e-05	1.43e-05	1.24767	0.422678	7.68e-05	3.37e-05	0.439418
Meta-Protein 51851	BLAST_CAPD_STAAU Capsular polysaccharide biosynthesis protein CapD OS=Staphylococcus aureus GN=capD PE=3 SV=1_P39853	0.247787	7.64e-06	6.42e-05	8.39509	1	7.64e-06	8.18e-06	1.06979	0.422678	6.42e-05	2.84e-05	0.442266
Meta-Protein 23138	BLAST_L2HDH_DICDI L-2-hydroxyglutarate dehydrogenase, mitochondrial OS=Dictyostelium discoideum GN=l2hgdh PE=3 SV=1_Q55GI5	0.247787	1.91e-06	7.33e-06	3.84279	0.100348	1.91e-06	1.32e-05	6.91703	0.422678	7.33e-06	2.4e-06	0.327273
Meta-Protein 3683	BLAST_SUSC_BACTN TonB-dependent receptor SusC OS=Bacteroides thetaiotaomicron (strain ATCC 29148 / DSM 2079 / NCTC 10582 / E50 / VPI-5482) GN=susC PE=1 SV=1_Q8A1G1	0.247787	1.91e-06	3.35e-05	17.5467	0.371093	1.91e-06	6.63e-06	3.47162	0.422678	3.35e-05	2.27e-05	0.678239
Meta-Protein 59469	BLAST_RL21_AGARV 50S ribosomal protein L21 OS=Agathobacter rectalis (strain ATCC 33656 / DSM 3377 / JCM 17463 / KCTC 5835 / VPI 0990) GN=rplU PE=3 SV=1_C4Z9Z6	0.247787	1.91e-06	1.6e-05	8.36681	0.422678	1.91e-06	5.53e-06	2.89956	0.422678	1.6e-05	7.57e-06	0.473904
Meta-Protein 14223	BLAST_TNPT_PSEPU Resolvase/recombinase OS=Pseudomonas putida PE=3 SV=1_P30739	0.247787	2.13e-06	1.87e-05	8.7832	1	2.13e-06	0	0	0.422678	1.87e-05	1.36e-05	0.723549
Meta-Protein 26364	Metagenome Unknown	0.247787	1.43e-05	2.48e-06	0.172674	0.583882	1.43e-05	9.09e-06	0.634302	0.422678	2.48e-06	8.06e-06	3.25589
Meta-Protein 25984	BLAST_KORA_MYCTU 2-oxoglutarate oxidoreductase subunit KorA OS=Mycobacterium tuberculosis (strain ATCC 25618 / H37Rv) GN=korA PE=1 SV=3_O53182	0.247787	2.22e-05	2.48e-06	0.111654	0.589639	2.22e-05	3.03e-05	1.3668	0.422678	2.48e-06	1.63e-05	6.57475
Meta-Protein 37017	BLAST_SUSC_BACTN TonB-dependent receptor SusC OS=Bacteroides thetaiotaomicron (strain ATCC 29148 / DSM 2079 / NCTC 10582 / E50 / VPI-5482) GN=susC PE=1 SV=1_Q8A1G1	0.247787	9.52e-06	1.92e-06	0.201401	0.855132	9.52e-06	4.84e-06	0.508757	0.422678	1.92e-06	7.83e-06	4.08696
Meta-Protein 50534	Metagenome Unknown	0.247787	1.91e-06	8.52e-06	4.46288	0.105645	1.91e-06	1.56e-05	8.14847	0.461451	8.52e-06	4.73e-06	0.554795
Meta-Protein 72948	Metagenome Unknown	0.247787	2.29e-06	7.94e-06	3.46545	1	2.29e-06	7.16e-06	3.12364	0.529368	7.94e-06	1.22e-05	1.5362
Meta-Protein 46692	BLAST_DPO3A_DEIRA DNA polymerase III subunit alpha OS=Deinococcus radiodurans (strain ATCC 13939 / DSM 20539 / JCM 16871 / LMG 4051 / NBRC 15346 / NCIMB 9279 / R1 / VKM B-1422) GN=dnaE PE=1 SV=1_Q9RX08	0.247787	2.2e-06	2.37e-05	10.7848	0.0346106	2.2e-06	3.52e-05	15.9985	0.583882	2.37e-05	5.37e-05	2.26148
Meta-Protein 48133	BLAST_RISB_BACFR 6,7-dimethyl-8-ribityllumazine synthase OS=Bacteroides fragilis (strain YCH46) GN=ribH PE=3 SV=1_Q64XS0	0.247787	1.91e-06	4.95e-05	25.9537	0.371093	1.91e-06	4.9e-05	25.6755	0.583882	4.95e-05	3.84e-05	0.775835
Meta-Protein 25745	BLAST_ILVC_LACP7 Ketol-acid reductoisomerase (NADP(+)) OS=Lachnoclostridium phytofermentans (strain ATCC 700394 / DSM 18823 / ISDg) GN=ilvC PE=3 SV=1_A9KQ65	0.247787	2.62e-06	1.56e-05	5.96497	0.105645	2.62e-06	2.34e-05	8.95223	0.583882	1.56e-05	8.13e-06	0.520555
Meta-Protein 30527	BLAST_OGA_CLOP1 O-GlcNAcase NagJ OS=Clostridium perfringens (strain ATCC 13124 / DSM 756 / JCM 1290 / NCIMB 6125 / NCTC 8237 / Type A) GN=nagJ PE=1 SV=1_Q0TR53	0.247787	2.2e-06	8.21e-05	37.3098	0.371093	2.2e-06	1.15e-05	5.22727	0.583882	8.21e-05	4.65e-06	0.0566509
Meta-Protein 48789	BLAST_TA17_TREPA 17 kDa lipoprotein OS=Treponema pallidum (strain Nichols) GN=tpp17 PE=1 SV=1_P29722	0.247787	3.82e-06	2.36e-05	6.19127	1	3.82e-06	1.22e-05	3.19869	0.583882	2.36e-05	3.49e-05	1.47873
Meta-Protein 23442	BLAST_SELA_DESBA L-seryl-tRNA(Sec) selenium transferase OS=Desulfomicrobium baculatum GN=selA PE=3 SV=1_P56372	0.247787	1.91e-06	9.08e-06	4.75983	0.105645	1.91e-06	9.21e-06	4.82533	0.583882	9.08e-06	4.73e-06	0.520183
Meta-Protein 39108	Metagenome Unknown	0.247787	2.85e-06	1.1e-05	3.85965	0.181449	2.85e-06	1.7e-05	5.97222	0.583882	1.1e-05	4.02e-06	0.365152
Meta-Protein 2306	BLAST_NTE1_SCHPO Lysophospholipase NTE1 OS=Schizosaccharomyces pombe (strain 972 / ATCC 24843) GN=nte1 PE=3 SV=1_Q9USJ4	0.247787	2.01e-06	9.54e-06	4.75104	0.181449	2.01e-06	1.26e-05	6.27801	0.583882	9.54e-06	2.67e-06	0.279476
Meta-Protein 3028	BLAST_RL19_BACV8 50S ribosomal protein L19 OS=Bacteroides vulgatus (strain ATCC 8482 / DSM 1447 / JCM 5826 / NBRC 14291 / NCTC 11154) GN=rplS PE=3 SV=1_A6KWR2	0.247787	1.91e-06	1.92e-05	10.0533	0.201243	1.91e-06	6.38e-06	3.34061	0.583882	1.92e-05	2.41e-05	1.25862
Meta-Protein 3434	BLAST_CH60_CLOTH 60 kDa chaperonin OS=Clostridium thermocellum (strain ATCC 27405 / DSM 1237 / NBRC 103400 / NCIMB 10682 / NRRL B-4536 / VPI 7372) GN=groL PE=1 SV=3_P48212	0.247787	2.62e-06	2.09e-05	7.99936	1	2.62e-06	0	0	0.583882	2.09e-05	4.02e-06	0.191894
Meta-Protein 51847	BLAST_YBDG_BACSU Uncharacterized protein YbdG OS=Bacillus subtilis (strain 168) GN=ybdG PE=4 SV=2_O31431	0.247787	3.82e-06	5.25e-05	13.7487	1	3.82e-06	6.13e-06	1.60699	0.583882	5.25e-05	3.58e-05	0.68259
Meta-Protein 19402	Metagenome Unknown	0.247787	1.91e-06	1.23e-05	6.46288	0.0360317	1.91e-06	2.2e-05	11.5415	0.589639	1.23e-05	7.43e-06	0.602703
Meta-Protein 71977	BLAST_PNP_MYXXD Polyribonucleotide nucleotidyltransferase OS=Myxococcus xanthus (strain DK 1622) GN=pnp PE=3 SV=1_Q1DAM1	0.247787	2.2e-06	1.52e-05	6.89394	0.371093	2.2e-06	1e-05	4.56061	0.589639	1.52e-05	1.01e-05	0.664286
Meta-Protein 68967	BLAST_HISJ_NEIGO Probable histidine-binding protein OS=Neisseria gonorrhoeae GN=hisJ PE=3 SV=1_Q06758	0.247787	2.2e-06	2.52e-05	11.4379	1	2.2e-06	4.13e-06	1.875	0.589639	2.52e-05	1.2e-05	0.477547
Meta-Protein 25909	BLAST_RS11_CLOTH 30S ribosomal protein S11 OS=Clostridium thermocellum (strain ATCC 27405 / DSM 1237 / NBRC 103400 / NCIMB 10682 / NRRL B-4536 / VPI 7372) GN=rpsK PE=3 SV=1_A3DJJ9	0.247787	1.91e-06	1.5e-05	7.8821	0.181449	1.91e-06	1.48e-05	7.74803	0.589639	1.5e-05	3.22e-05	2.1431
Meta-Protein 2497	BLAST_DACB_BACSU D-alanyl-D-alanine carboxypeptidase DacB OS=Bacillus subtilis (strain 168) GN=dacB PE=1 SV=1_P35150	0.247787	2.2e-06	7.44e-06	3.38258	0.201243	2.2e-06	7.21e-06	3.27652	0.589639	7.44e-06	9.37e-06	1.25868
Meta-Protein 63820	PUR9_RAT Bifunctional purine biosynthesis protein PURH OS=Rattus norvegicus GN=Atic PE=1 SV=2	0.247787	1.91e-06	9.8e-06	5.13537	0.371093	1.91e-06	7.23e-06	3.79039	0.589639	9.8e-06	4.82e-06	0.491497
Meta-Protein 13298	BLAST_ETFB_CLOPR Acryloyl-CoA reductase electron transfer subunit gamma OS=Clostridium propionicum GN=acrB PE=1 SV=1_G3KIM7	0.247787	2.13e-06	1.71e-05	7.99883	1	2.13e-06	2.07e-06	0.96875	0.589639	1.71e-05	2.25e-05	1.32046
Meta-Protein 27195	Metagenome Unknown	0.247787	4.39e-06	4.26e-05	9.69184	0.280713	4.39e-06	2.37e-05	5.40323	0.674987	4.26e-05	3.2e-05	0.751664
Meta-Protein 28675	Metagenome Unknown	0.247787	2.29e-06	1.31e-05	5.71636	1	2.29e-06	4.88e-06	2.13091	0.674987	1.31e-05	1.15e-05	0.874046
Meta-Protein 28676	Metagenome Unknown	0.247787	2.29e-06	1.31e-05	5.71636	1	2.29e-06	4.88e-06	2.13091	0.674987	1.31e-05	1.15e-05	0.874046
Meta-Protein 32683	BLAST_RL4_CLOB8 50S ribosomal protein L4 OS=Clostridium beijerinckii (strain ATCC 51743 / NCIMB 8052) GN=rplD PE=3 SV=1_A6LPR2	0.247787	1.91e-06	9.77e-06	5.1179	0.181449	1.91e-06	6.87e-06	3.59825	0.787406	9.77e-06	1.27e-05	1.30119
Meta-Protein 38541	Metagenome Unknown	0.247787	2.2e-06	8.01e-06	3.64015	0.17753	2.2e-06	9.28e-06	4.21591	0.787406	8.01e-06	9.37e-06	1.16961
Meta-Protein 60439	BLAST_AB25B_ARATH ABC transporter B family member 25, mitochondrial OS=Arabidopsis thaliana GN=ABCB25 PE=1 SV=1_Q9LVM1	0.247787	1.91e-06	1.15e-05	6.00873	1	1.91e-06	2.42e-06	1.26638	0.787406	1.15e-05	1.94e-05	1.69128
Meta-Protein 904	BLAST_RPOC_STRPN DNA-directed RNA polymerase subunit beta OS=Streptococcus pneumoniae serotype 4 (strain ATCC BAA-334 / TIGR4) GN=rpoC PE=3 SV=1_Q97NQ8	0.247787	2.13e-06	1.49e-05	6.96875	1	2.13e-06	3.25e-06	1.52344	0.787406	1.49e-05	1.03e-05	0.691143
Meta-Protein 22426	BLAST_F16PC_LISMC Fructose-1,6-bisphosphatase class 3 OS=Listeria monocytogenes serotype 4b (strain CLIP80459) GN=fbp PE=3 SV=1_C1L199	0.247787	1.91e-06	6.62e-06	3.46725	0.0224943	1.91e-06	1.88e-05	9.82969	0.789268	6.62e-06	4.73e-06	0.714106
Meta-Protein 71252	HSP72_MESAU Heat shock-related 70 kDa protein 2 (Fragments) OS=Mesocricetus auratus GN=HSPA2 PE=1 SV=1	0.247787	2.44e-05	2.36e-06	0.0965343	0.181449	2.44e-05	0	0	0.789268	2.36e-06	1.23e-05	5.20777
Meta-Protein 38132	BLAST_FLAV_NOSS1 Flavodoxin OS=Nostoc sp. (strain PCC 7120 / SAG 25.82 / UTEX 2576) GN=isiB PE=1 SV=2_P0A3D9	0.247787	5.31e-05	2.48e-06	0.0467253	0.855132	5.31e-05	7.86e-05	1.47961	0.789268	2.48e-06	1.28e-05	5.17383
Meta-Protein 103819	BLAST_TRXM_PEA Thioredoxin M-type, chloroplastic OS=Pisum sativum PE=2 SV=1_P48384	0.247787	1.39e-05	2.48e-06	0.178657	0.855132	1.39e-05	1.15e-05	0.827338	0.789268	2.48e-06	9.52e-06	3.83221
Meta-Protein 103820	BLAST_THIO_HELPJ Thioredoxin OS=Helicobacter pylori (strain J99 / ATCC 700824) GN=trxA PE=3 SV=1_P66929	0.247787	1.16e-05	2.48e-06	0.213927	0.855132	1.16e-05	1.61e-05	1.38335	0.789268	2.48e-06	7.12e-06	2.86577
Meta-Protein 70499	BLAST_MTB1_NEIGO Modification methylase NgoBI OS=Neisseria gonorrhoeae GN=ngoBIM PE=3 SV=2_Q59603	0.247787	2.2e-06	7.18e-06	3.26515	0.181449	2.2e-06	6.73e-06	3.05682	0.833935	7.18e-06	7.59e-06	1.05684
Meta-Protein 3759	BLAST_SUSC_BACTN TonB-dependent receptor SusC OS=Bacteroides thetaiotaomicron (strain ATCC 29148 / DSM 2079 / NCTC 10582 / E50 / VPI-5482) GN=susC PE=1 SV=1_Q8A1G1	0.247787	1.91e-06	7.19e-06	3.76856	0.181449	1.91e-06	2.8e-05	14.6707	0.855132	7.19e-06	9.59e-06	1.33326
Meta-Protein 51849	BLAST_RIHA_SHIF8 Pyrimidine-specific ribonucleoside hydrolase RihA OS=Shigella flexneri serotype 5b (strain 8401) GN=rihA PE=3 SV=1_Q0T6R1	0.247787	1.34e-05	9.08e-05	6.78977	1	1.34e-05	1.63e-05	1.22164	0.855132	9.08e-05	5.9e-05	0.650461
Meta-Protein 61956	BLAST_MFD_MYXXA Transcription-repair-coupling factor OS=Myxococcus xanthus GN=mfd PE=3 SV=1_O52236	0.247787	1.91e-06	7.03e-06	3.68559	0.0360317	1.91e-06	1.88e-05	9.83406	0.855132	7.03e-06	2.58e-06	0.366114
Meta-Protein 1230	BLAST_RL20_STAEQ 50S ribosomal protein L20 OS=Staphylococcus epidermidis (strain ATCC 35984 / RP62A) GN=rplT PE=3 SV=1_Q5HNM5	0.247787	1.91e-06	7.33e-06	3.83843	0.181449	1.91e-06	8.43e-06	4.41485	0.855132	7.33e-06	9.89e-06	1.3504
Meta-Protein 22797	BLAST_DDRGK_HUMAN DDRGK domain-containing protein 1 OS=Homo sapiens GN=DDRGK1 PE=1 SV=2_Q96HY6	0.247787	2.5e-06	1.16e-05	4.64667	0.204894	2.5e-06	2.17e-05	8.692	0.855132	1.16e-05	9.89e-06	0.851506
Meta-Protein 65622	BLAST_SHAN1_HUMAN SH3 and multiple ankyrin repeat domains protein 1 OS=Homo sapiens GN=SHANK1 PE=1 SV=2_Q9Y566	0.247787	2.2e-06	9.39e-06	4.26894	0.789268	2.2e-06	6.18e-06	2.81061	0.855132	9.39e-06	7.77e-06	0.826974
Meta-Protein 84000	BLAST_AFCA_ASPNC Probable alpha-fucosidase A OS=Aspergillus niger (strain CBS 513.88 / FGSC A1513) GN=afcA PE=3 SV=1_A2R797	0.247787	2.2e-06	3.18e-05	14.4443	1	2.2e-06	0	0	0.855132	3.18e-05	1.93e-05	0.608344
Meta-Protein 13242	BLAST_HIS7_ARATH Bifunctional phosphatase IMPL2, chloroplastic OS=Arabidopsis thaliana GN=HISN7 PE=1 SV=1_Q6NPM8	0.247787	2.13e-06	1.81e-05	8.50742	1	2.13e-06	0	0	0.855132	1.81e-05	1.32e-05	0.725699
Meta-Protein 60025	BLAST_RS17_EUBE2 30S ribosomal protein S17 OS=Eubacterium eligens (strain ATCC 27750 / VPI C15-48) GN=rpsQ PE=3 SV=1_C4Z2T9	0.247787	3.82e-06	1.49e-05	3.91048	1	3.82e-06	4.13e-06	1.08079	0.855132	1.49e-05	1.02e-05	0.683417
Meta-Protein 57380	BLAST_CLPB_TREPA Chaperone protein ClpB OS=Treponema pallidum (strain Nichols) GN=clpB PE=3 SV=1_O83110	0.247787	1.91e-06	9.5e-06	4.97817	0.422678	1.91e-06	5.69e-06	2.98253	0.865534	9.5e-06	1.02e-05	1.07018
Meta-Protein 15190	BLAST_RL21_BACCQ 50S ribosomal protein L21 OS=Bacillus cereus (strain Q1) GN=rplU PE=3 SV=1_B9IZ20	0.247787	2.13e-06	1.12e-05	5.23438	0.100348	2.13e-06	8.56e-06	4.01172	0.932647	1.12e-05	1.81e-05	1.6209
Meta-Protein 57379	Metagenome Unknown	0.247787	1.91e-06	1.2e-05	6.28384	0.422678	1.91e-06	5.69e-06	2.98253	0.932647	1.2e-05	1.02e-05	0.847811
Meta-Protein 45508	Metagenome Unknown	0.247787	1.91e-06	1.09e-05	5.71616	0.105645	1.91e-06	1.12e-05	5.8559	1	1.09e-05	9.89e-06	0.906799
Meta-Protein 45509	BLAST_RECO_LACH4 DNA repair protein RecO OS=Lactobacillus helveticus (strain DPC 4571) GN=recO PE=3 SV=1_A8YVM6	0.247787	1.91e-06	1.09e-05	5.71616	0.105645	1.91e-06	1.12e-05	5.8559	1	1.09e-05	9.89e-06	0.906799
Meta-Protein 45510	Metagenome Unknown	0.247787	1.91e-06	1.09e-05	5.71616	0.105645	1.91e-06	1.12e-05	5.8559	1	1.09e-05	9.89e-06	0.906799
Meta-Protein 45507	SIA4A_MOUSE CMP-N-acetylneuraminate-beta-galactosamide-alpha-2,3-sialyltransferase 1 OS=Mus musculus GN=St3gal1 PE=1 SV=1	0.247787	1.91e-06	8.55e-06	4.48035	0.105645	1.91e-06	1.12e-05	5.8559	1	8.55e-06	9.89e-06	1.15692
Meta-Protein 51982	Metagenome Unknown	0.247787	1.91e-06	7.89e-06	4.13537	0.371093	1.91e-06	4.1e-06	2.14847	1	7.89e-06	7.14e-06	0.904963
Meta-Protein 67819	BLAST_ADCA_STRPN Zinc-binding lipoprotein AdcA OS=Streptococcus pneumoniae serotype 4 (strain ATCC BAA-334 / TIGR4) GN=adcA PE=3 SV=4_O05703	0.247787	2.2e-06	8.79e-06	3.99621	0.789268	2.2e-06	9.33e-06	4.23864	1	8.79e-06	9.44e-06	1.07393
Meta-Protein 57148	BLAST_CPNE1_HUMAN Copine-1 OS=Homo sapiens GN=CPNE1 PE=1 SV=1_Q99829	0.247787	2.59e-05	2.35e-06	0.0907015	0.181449	2.59e-05	0	0	1	2.35e-06	5.26e-06	2.23759
Meta-Protein 77760	BLAST_Y2142_ARATH B3 domain-containing protein At2g31420 OS=Arabidopsis thaliana GN=At2g31420 PE=3 SV=1_Q9SIC7	0.247787	2.5e-05	2.48e-06	0.0993267	0.181449	2.5e-05	0	0	1	2.48e-06	7.2e-06	2.89933
Meta-Protein 214	BLAST_FIMC_SALTY Chaperone protein FimC OS=Salmonella typhimurium (strain LT2 / SGSC1412 / ATCC 700720) GN=fimC PE=3 SV=1_P37923	0.247787	9.11e-06	1.92e-06	0.21043	0.204894	9.11e-06	1.59e-05	1.74291	1	1.92e-06	2.4e-06	1.25217
Meta-Protein 17938	BLAST_DNAS1_HUMAN Deoxyribonuclease-1 OS=Homo sapiens GN=DNASE1 PE=1 SV=1_P24855	0.247787	1.9e-05	4.71e-06	0.247308	0.352542	1.9e-05	2.8e-05	1.46975	1	4.71e-06	5.41e-06	1.14867
Meta-Protein 42878	BLAST_T1SP_ECOLX Type-1 restriction enzyme EcoprrI specificity protein OS=Escherichia coli GN=prrB PE=3 SV=1_P17222	0.247787	1.46e-05	2.33e-06	0.158793	0.401678	1.46e-05	9.67e-06	0.660216	1	2.33e-06	0	0
Meta-Protein 21587	BLAST_YEAC_BACSU Uncharacterized protein YeaC OS=Bacillus subtilis (strain 168) GN=yeaC PE=3 SV=2_P94474	0.247787	1.41e-05	2.36e-06	0.167654	0.529368	1.41e-05	1.82e-05	1.29206	1	2.36e-06	4.73e-06	2.00353
Meta-Protein 27024	BLAST_SERC_BACTN Phosphoserine aminotransferase OS=Bacteroides thetaiotaomicron (strain ATCC 29148 / DSM 2079 / NCTC 10582 / E50 / VPI-5482) GN=serC PE=3 SV=1_Q8A8L4	0.247787	2.1e-05	2.36e-06	0.112502	0.583882	2.1e-05	1.48e-05	0.704949	1	2.36e-06	6.98e-06	2.9576
Meta-Protein 55181	Metagenome Unknown	0.247787	1.46e-05	2.35e-06	0.160684	0.589639	1.46e-05	7.11e-06	0.48604	1	2.35e-06	2.58e-06	1.09574
Meta-Protein 20607	BLAST_LAMB4_HUMAN Laminin subunit beta-4 OS=Homo sapiens GN=LAMB4 PE=2 SV=1_A4D0S4	0.247787	7.73e-06	1.92e-06	0.247845	0.672604	7.73e-06	1.37e-05	1.77694	1	1.92e-06	0	0
Meta-Protein 11389	BLAST_TRA2_PSEFL Putative transposase for insertion sequence IS1162 OS=Pseudomonas fluorescens PE=3 SV=1_Q51761	0.247787	1.41e-05	1.92e-06	0.135773	0.855132	1.41e-05	1.11e-05	0.785124	1	1.92e-06	7.2e-06	3.75652
Meta-Protein 11392	BLAST_GACS_PSESY Sensor protein GacS OS=Pseudomonas syringae pv. syringae GN=gacS PE=3 SV=1_P48027	0.247787	1.41e-05	1.92e-06	0.135773	0.855132	1.41e-05	1.11e-05	0.785124	1	1.92e-06	7.2e-06	3.75652
Meta-Protein 53676	BT1A1_BOVIN Butyrophilin subfamily 1 member A1 OS=Bos taurus GN=BTN1A1 PE=1 SV=2	0.247787	1.69e-05	2.34e-06	0.138971	0.855132	1.69e-05	2.92e-05	1.73571	1	2.34e-06	5.26e-06	2.24555
Meta-Protein 44329	BLAST_SSG1_FAGES Granule-bound starch synthase 1, chloroplastic/amyloplastic (Fragment) OS=Fagopyrum esculentum PE=1 SV=1_P84633	0.247787	1.04e-05	2.34e-06	0.225884	1	1.04e-05	1.43e-05	1.38288	1	2.34e-06	1.54e-05	6.58968
Meta-Protein 34626	Metagenome Unknown	0.247787	0.000114352	1.83e-05	0.160433	1	0.000114352	0.000174411	1.52521	1	1.83e-05	0	0
Meta-Protein 58060	Metagenome Unknown	0.247787	3.35e-05	2.48e-06	0.0740465	1	3.35e-05	3.5e-05	1.04455	1	2.48e-06	0	0
Meta-Protein 50032	BLAST_RL22_BACV8 50S ribosomal protein L22 OS=Bacteroides vulgatus (strain ATCC 8482 / DSM 1447 / JCM 5826 / NBRC 14291 / NCTC 11154) GN=rplV PE=3 SV=1_A6KYJ0	0.247787	3.82e-06	2.15e-05	5.63581	0.371093	3.82e-06	8.19e-06	2.14629	1	2.15e-05	1.53e-05	0.712072
Meta-Protein 35497	BLAST_T1MK_ECOLI Type I restriction enzyme EcoKI M protein OS=Escherichia coli (strain K12) GN=hsdM PE=1 SV=1_P08957	0.247787	2.01e-06	1.23e-05	6.12448	0.422678	2.01e-06	4.72e-06	2.34855	1	1.23e-05	7.84e-06	0.637534
Meta-Protein 21614	CNTRL_MOUSE Centriolin OS=Mus musculus GN=Cntrl PE=1 SV=2	0.247787	2.01e-06	7.98e-06	3.97095	1	2.01e-06	2.15e-06	1.07054	1	7.98e-06	7.14e-06	0.895507
Meta-Protein 3573	BLAST_RS16_AGARV 30S ribosomal protein S16 OS=Agathobacter rectalis (strain ATCC 33656 / DSM 3377 / JCM 17463 / KCTC 5835 / VPI 0990) GN=rpsP PE=3 SV=1_C4Z929	0.247787	1.91e-06	2.53e-05	13.2707	0.100348	1.91e-06	2.19e-05	11.4541	1	2.53e-05	2.29e-05	0.902567
Meta-Protein 26258	BLAST_ARAA_BACV8 L-arabinose isomerase OS=Bacteroides vulgatus (strain ATCC 8482 / DSM 1447 / JCM 5826 / NBRC 14291 / NCTC 11154) GN=araA PE=3 SV=1_A6L2R5	0.247787	1.91e-06	4.4e-05	23.0817	0.105645	1.91e-06	2.01e-05	10.552	1	4.4e-05	5.19e-05	1.17757
Meta-Protein 16184	BLAST_RS7_PORG3 30S ribosomal protein S7 OS=Porphyromonas gingivalis (strain ATCC 33277 / DSM 20709 / CIP 103683 / JCM 12257 / NCTC 11834 / 2561) GN=rpsG PE=3 SV=1_B2RLZ5	0.247787	2.13e-06	1.91e-05	8.93281	0.181449	2.13e-06	9.17e-06	4.29688	1	1.91e-05	3.5e-05	1.83693
Meta-Protein 24302	BLAST_RL6_LACP7 50S ribosomal protein L6 OS=Lachnoclostridium phytofermentans (strain ATCC 700394 / DSM 18823 / ISDg) GN=rplF PE=3 SV=1_A9KJH9	0.247787	1.91e-06	7.43e-06	3.8952	0.181449	1.91e-06	9.06e-06	4.74672	1	7.43e-06	1.75e-05	2.34966
Meta-Protein 18708	THII_PSEU2 tRNA sulfurtransferase OS=Pseudomonas syringae pv. syringae (strain B728a) GN=thiI PE=3 SV=1	0.247787	1.91e-06	7.67e-06	4.01747	0.201243	1.91e-06	8.69e-06	4.55459	1	7.67e-06	6.59e-06	0.859783
Meta-Protein 11300	Metagenome Unknown	0.247787	2.13e-06	1.12e-05	5.23047	0.371093	2.13e-06	4.22e-06	1.97656	1	1.12e-05	1.51e-05	1.35691
Meta-Protein 11301	BLAST_SYH_PARD8 Histidine--tRNA ligase OS=Parabacteroides distasonis (strain ATCC 8503 / DSM 20701 / CIP 104284 / JCM 5825 / NCTC 11152) GN=hisS PE=3 SV=1_A6LIF7	0.247787	2.13e-06	1.12e-05	5.23047	0.371093	2.13e-06	4.22e-06	1.97656	1	1.12e-05	1.51e-05	1.35691
Meta-Protein 47650	BLAST_BIOC_BACMD Malonyl-[acyl-carrier protein] O-methyltransferase OS=Bacillus megaterium (strain DSM 319) GN=bioC PE=3 SV=1_D5DIV9	0.247787	1.91e-06	1.28e-05	6.72489	0.371093	1.91e-06	4.1e-06	2.14847	1	1.28e-05	1.28e-05	0.999351
Meta-Protein 3469	BLAST_DPO3_STRSV DNA polymerase III PolC-type OS=Streptococcus sanguinis (strain SK36) GN=polC PE=3 SV=1_A3CQI2	0.247787	1.91e-06	1.13e-05	5.91266	0.371093	1.91e-06	4.13e-06	2.16157	1	1.13e-05	9.72e-06	0.861152
Meta-Protein 57360	BLAST_YTUY_AGRVI UPF0065 protein in the TAR-I ttuE-ttuC intergenic region OS=Agrobacterium vitis PE=3 SV=1_P70791	0.247787	1.91e-06	1.13e-05	5.91266	0.371093	1.91e-06	4.13e-06	2.16157	1	1.13e-05	9.72e-06	0.861152
Meta-Protein 47719	BLAST_RPOA_CYTH3 DNA-directed RNA polymerase subunit alpha OS=Cytophaga hutchinsonii (strain ATCC 33406 / NCIMB 9469) GN=rpoA PE=3 SV=1_Q11QD8	0.247787	1.91e-06	9.52e-06	4.9869	0.371093	1.91e-06	6.16e-06	3.22707	1	9.52e-06	7.75e-06	0.814361
Meta-Protein 47721	BLAST_RHG01_HUMAN Rho GTPase-activating protein 1 OS=Homo sapiens GN=ARHGAP1 PE=1 SV=1_Q07960	0.247787	1.91e-06	9.52e-06	4.9869	0.371093	1.91e-06	6.16e-06	3.22707	1	9.52e-06	7.75e-06	0.814361
Meta-Protein 47722	Metagenome Unknown	0.247787	1.91e-06	9.52e-06	4.9869	0.371093	1.91e-06	6.16e-06	3.22707	1	9.52e-06	7.75e-06	0.814361
Meta-Protein 47725	BLAST_GYS_NEUCR Glycogen [starch] synthase OS=Neurospora crassa (strain ATCC 24698 / 74-OR23-1A / CBS 708.71 / DSM 1257 / FGSC 987) GN=gsy-1 PE=2 SV=2_O93869	0.247787	1.91e-06	9.52e-06	4.9869	0.371093	1.91e-06	6.16e-06	3.22707	1	9.52e-06	7.75e-06	0.814361
Meta-Protein 47726	BLAST_ALPH_SYNE7 Alkaline phosphatase PhoV OS=Synechococcus elongatus (strain PCC 7942) GN=phoV PE=1 SV=1_Q55320	0.247787	1.91e-06	9.52e-06	4.9869	0.371093	1.91e-06	6.16e-06	3.22707	1	9.52e-06	7.75e-06	0.814361
Meta-Protein 24784	Metagenome Unknown	0.247787	1.91e-06	4.79e-05	25.0825	0.371093	1.91e-06	1.26e-05	6.57642	1	4.79e-05	4.21e-05	0.880552
Meta-Protein 5031	BLAST_MCPC_BACSU Methyl-accepting chemotaxis protein McpC OS=Bacillus subtilis (strain 168) GN=mcpC PE=1 SV=2_P54576	0.247787	2.2e-06	1.33e-05	6.03409	0.371093	2.2e-06	5.53e-06	2.51515	1	1.33e-05	1.76e-05	1.32825
Meta-Protein 59412	BLAST_YJHQ_ECOLI Uncharacterized N-acetyltransferase YjhQ OS=Escherichia coli (strain K12) GN=yjhQ PE=3 SV=1_P39368	0.247787	1.91e-06	9.52e-06	4.9869	1	1.91e-06	4.13e-06	2.16157	1	9.52e-06	7.75e-06	0.814361
Meta-Protein 98406	Metagenome Unknown	0.247787	6.59e-06	6.49e-05	9.84475	1	6.59e-06	5.01e-05	7.60645	1	6.49e-05	6.66e-05	1.02595
Meta-Protein 11764	FABZ_MYXXD 3-hydroxyacyl-[acyl-carrier-protein] dehydratase FabZ OS=Myxococcus xanthus (strain DK 1622) GN=fabZ PE=3 SV=1	0.247787	1.01e-05	2.33e-06	0.231152	0.150786	1.01e-05	2.71e-05	2.69536	1	2.33e-06	0	0
Meta-Protein 15962	BLAST_CK054_HUMAN Ester hydrolase C11orf54 OS=Homo sapiens GN=C11orf54 PE=1 SV=1_Q9H0W9	0.247787	2.26e-05	4.95e-06	0.218688	0.181449	2.26e-05	0	0	1	4.95e-06	9.96e-06	2.01145
Meta-Protein 11762	BLAST_Y3772_BACFR UPF0597 protein BF3772 OS=Bacteroides fragilis (strain YCH46) GN=BF3772 PE=3 SV=2_Q64PR7	0.247787	1.22e-05	2.33e-06	0.190704	0.204894	1.22e-05	2.71e-05	2.22372	1	2.33e-06	0	0
Meta-Protein 16409	Metagenome Unknown	0.247787	2.64e-05	4.71e-06	0.178628	0.583882	2.64e-05	4.1e-05	1.55555	1	4.71e-06	0	0
Meta-Protein 17894	BLAST_MIND_BACSU Septum site-determining protein MinD OS=Bacillus subtilis (strain 168) GN=minD PE=1 SV=1_Q01464	0.247787	9.65e-06	2.35e-06	0.243523	1	9.65e-06	9.45e-06	0.979275	1	2.35e-06	2.49e-06	1.06028
Meta-Protein 23983	Metagenome Unknown	0.247787	1.21e-05	2.36e-06	0.194235	0.589639	1.21e-05	1.9e-05	1.56623	1	2.36e-06	0	0
Meta-Protein 13263	Metagenome Unknown	0.247787	2.42e-05	2.35e-06	0.0971208	0.855132	2.42e-05	1.72e-05	0.711978	1	2.35e-06	0	0
Meta-Protein 40875	Metagenome Unknown	0.247787	8.09e-06	2.36e-06	0.291452	0.833935	8.09e-06	1.41e-05	1.74665	1	2.36e-06	4.02e-06	1.70318
Meta-Protein 60227	BLAST_BIOH_NITMU Pimeloyl-[acyl-carrier protein] methyl ester esterase OS=Nitrosospira multiformis (strain ATCC 25196 / NCIMB 11849 / C 71) GN=bioH PE=3 SV=1_Q2Y9Y7	0.247787	2.13e-05	2.98e-06	0.139415	0.855132	2.13e-05	1.95e-05	0.915375	1	2.98e-06	2.33e-06	0.781513
Meta-Protein 42134	BLAST_IDHC_YEAST Isocitrate dehydrogenase [NADP] cytoplasmic OS=Saccharomyces cerevisiae (strain ATCC 204508 / S288c) GN=IDP2 PE=1 SV=2_P41939	0.247787	2.72e-05	2.34e-06	0.086059	1	2.72e-05	1.6e-05	0.588356	1	2.34e-06	5.14e-06	2.19573
Meta-Protein 13692	BLAST_CH10_LACP7 10 kDa chaperonin OS=Lachnoclostridium phytofermentans (strain ATCC 700394 / DSM 18823 / ISDg) GN=groS PE=3 SV=1_A9KSJ2	0.247787	2.26e-05	2.48e-06	0.110004	0.401678	2.26e-05	6.71e-05	2.97124	1	2.48e-06	9.59e-06	3.86107
Meta-Protein 15607	BLAST_Y234_LISMO Uncharacterized PIN and TRAM-domain containing protein Lmo0234 OS=Listeria monocytogenes serovar 1/2a (strain ATCC BAA-679 / EGD-e) GN=lmo0234 PE=3 SV=1_Q48762	0.247787	9.4e-06	2.33e-06	0.24734	1	9.4e-06	9.25e-06	0.984043	1	2.33e-06	0	0
Meta-Protein 25668	Metagenome Unknown	0.247787	8e-06	2.33e-06	0.290625	0.674987	8e-06	1.36e-05	1.70521	1	2.33e-06	5.26e-06	2.26165
Meta-Protein 10015	BLAST_OHK4_ORYSJ Probable histidine kinase 4 OS=Oryza sativa subsp. japonica GN=HK4 PE=2 SV=1_A1A698	0.24811	3.72e-05	5.44e-05	1.46357	0.0268555	3.72e-05	8.53e-06	0.229218	0.0829604	5.44e-05	2.78e-05	0.511184
Meta-Protein 13265	BLAST_CDIA2_BURP2 tRNA nuclease CdiA-2 OS=Burkholderia pseudomallei (strain 1026b) GN=cdiA2 PE=1 SV=1_I1WVY3	0.24811	8.78e-05	6.06e-05	0.690221	0.109863	8.78e-05	5.43e-05	0.618969	0.380371	6.06e-05	7.4e-05	1.2213
Meta-Protein 14899	Metagenome Unknown	0.253695	2.35e-05	1.11e-05	0.470088	0.029974	2.35e-05	5.63e-06	0.239292	0.0329694	1.11e-05	2.74e-05	2.47741
Meta-Protein 12929	BLAST_BIRA_BACSU Bifunctional ligase/repressor BirA OS=Bacillus subtilis (strain 168) GN=birA PE=1 SV=1_P0CI75	0.253695	1.94e-05	1.23e-05	0.631986	0.058024	1.94e-05	4.83e-06	0.248925	0.201243	1.23e-05	2.78e-06	0.226531
Meta-Protein 25989	BLAST_RUBY_PORGI Rubrerythrin OS=Porphyromonas gingivalis (strain ATCC BAA-308 / W83) GN=rbr PE=2 SV=1_Q9AGG3	0.253695	1.85e-05	4.11e-05	2.22751	0.183431	1.85e-05	3.9e-05	2.11188	0.286321	4.11e-05	2.23e-05	0.542267
Meta-Protein 9985	Metagenome Unknown	0.253695	3.47e-05	6.21e-05	1.79025	0.418492	3.47e-05	2.65e-05	0.765607	0.838464	6.21e-05	5.62e-05	0.905446
Meta-Protein 9986	BLAST_DRL40_ARATH Probable disease resistance protein At5g63020 OS=Arabidopsis thaliana GN=At5g63020 PE=2 SV=2_Q8RXS5	0.253695	3.47e-05	6.21e-05	1.79025	0.280713	3.47e-05	2.33e-05	0.671979	0.918813	6.21e-05	5.36e-05	0.863956
Meta-Protein 13802	BLAST_NRDD_BPT4 Anaerobic ribonucleoside-triphosphate reductase OS=Enterobacteria phage T4 GN=nrdD PE=1 SV=4_P07071	0.253695	3.09e-05	1.8e-05	0.58221	0.0208626	3.09e-05	4.67e-06	0.150943	1	1.8e-05	1.31e-05	0.727778
Meta-Protein 13357	Metagenome Unknown	0.254372	3.51e-05	2.32e-05	0.661025	0.151367	3.51e-05	1.83e-05	0.522212	0.141482	2.32e-05	3.02e-05	1.30493
Meta-Protein 16192	BLAST_SECA_FLAPJ Protein translocase subunit SecA OS=Flavobacterium psychrophilum (strain JIP02/86 / ATCC 49511) GN=secA PE=3 SV=1_A6GX63	0.254372	3.35e-05	2.17e-05	0.647674	0.119722	3.35e-05	2.26e-05	0.674546	0.155132	2.17e-05	3.96e-05	1.82743
Meta-Protein 28775	TRNL_SCHPO tRNA ligase 1 OS=Schizosaccharomyces pombe (strain 972 / ATCC 24843) GN=trl1 PE=3 SV=2	0.254372	1.84e-05	2.97e-05	1.6187	0.0423153	1.84e-05	6.67e-06	0.363141	0.233398	2.97e-05	1.51e-05	0.508974
Meta-Protein 28776	VASA2_DROME Sister chromatid cohesion vasa, isoform solo OS=Drosophila melanogaster GN=vas PE=1 SV=1	0.254372	1.84e-05	2.71e-05	1.47708	0.0423153	1.84e-05	6.67e-06	0.363141	0.30127	2.71e-05	1.51e-05	0.557775
Meta-Protein 28777	Metagenome Unknown	0.254372	1.84e-05	2.71e-05	1.47708	0.0423153	1.84e-05	6.67e-06	0.363141	0.30127	2.71e-05	1.51e-05	0.557775
Meta-Protein 30883	BLAST_YLBH_ECOLI Putative uncharacterized protein YlbH OS=Escherichia coli (strain K12) GN=ylbH PE=5 SV=1_P77759	0.254372	3.14e-05	2.07e-05	0.660377	0.553617	3.14e-05	2.55e-05	0.812091	0.308063	2.07e-05	3.78e-05	1.82724
Meta-Protein 17395	BLAST_NIKA_ECOLI Nickel-binding periplasmic protein OS=Escherichia coli (strain K12) GN=nikA PE=1 SV=1_P33590	0.254372	3.93e-05	2.26e-05	0.575178	0.306556	3.93e-05	2.32e-05	0.589595	0.358951	2.26e-05	3.14e-05	1.38703
Meta-Protein 17871	Metagenome Unknown	0.254372	6.2e-05	4.54e-05	0.732574	0.0366713	6.2e-05	0.000104098	1.67802	0.553617	4.54e-05	6.17e-05	1.35698
Meta-Protein 28774	Metagenome Unknown	0.254372	1.84e-05	2.71e-05	1.47708	0.0423153	1.84e-05	6.67e-06	0.363141	0.569336	2.71e-05	2.02e-05	0.745851
Meta-Protein 969	BLAST_CD5L_HUMAN CD5 antigen-like OS=Homo sapiens GN=CD5L PE=1 SV=1_O43866	0.254372	0.00012386	0.000193762	1.56436	0.141482	0.00012386	7.03e-05	0.567448	0.824098	0.000193762	0.000180493	0.931522
Meta-Protein 9435	Metagenome Unknown	0.254884	1.83e-05	2.97e-05	1.62108	0.233953	1.83e-05	7.88e-06	0.429805	0.236137	2.97e-05	1.32e-05	0.444507
Meta-Protein 8294	BLAST_RRBR1_CLOAB Reverse rubrerythrin-1 OS=Clostridium acetobutylicum (strain ATCC 824 / DSM 792 / JCM 1419 / LMG 5710 / VKM B-1787) GN=rbr3A PE=1 SV=1_Q97D82	0.254884	6.4e-05	9.55e-05	1.49202	0.233953	6.4e-05	9.95e-05	1.55424	0.722283	9.55e-05	9.26e-05	0.969785
Meta-Protein 9141	NORR2_CUPNH Nitric oxide reductase transcription regulator NorR2 OS=Cupriavidus necator (strain ATCC 17699 / H16 / DSM 428 / Stanier 337) GN=norR2 PE=2 SV=2	0.256586	3.3e-05	4.23e-05	1.28015	0.893904	3.3e-05	2.93e-05	0.886315	0.469727	4.23e-05	3.35e-05	0.792274
Meta-Protein 10811	DXS_CARHZ 1-deoxy-D-xylulose-5-phosphate synthase OS=Carboxydothermus hydrogenoformans (strain ATCC BAA-161 / DSM 6008 / Z-2901) GN=dxs PE=3 SV=1	0.256586	3.54e-05	4.76e-05	1.34464	0.624065	3.54e-05	2.7e-05	0.763958	0.624835	4.76e-05	6.69e-05	1.40541
Meta-Protein 10812	BLAST_RADA_PSEAE DNA repair protein RadA OS=Pseudomonas aeruginosa (strain ATCC 15692 / DSM 22644 / CIP 104116 / JCM 14847 / LMG 12228 / 1C / PRS 101 / PAO1) GN=radA PE=3 SV=2_P96963	0.256586	3.54e-05	4.76e-05	1.34464	0.624065	3.54e-05	2.7e-05	0.763958	0.624835	4.76e-05	6.69e-05	1.40541
Meta-Protein 11950	Metagenome Unknown	0.256586	4.8e-05	3.23e-05	0.67336	0.102918	4.8e-05	2.39e-05	0.497744	0.722283	3.23e-05	2.8e-05	0.866002
Meta-Protein 813	BLAST_DHE2_BACFR NAD-specific glutamate dehydrogenase OS=Bacteroides fragilis (strain YCH46) GN=gdhB PE=2 SV=2_P94316	0.256586	0.000170658	0.000180019	1.05485	0.449804	0.000170658	0.000242123	1.41876	0.824098	0.000180019	0.000199615	1.10885
Meta-Protein 17332	BLAST_YWRB_BACSU Uncharacterized transporter YwrB OS=Bacillus subtilis (strain 168) GN=ywrB PE=3 SV=1_O05216	0.258156	6.22e-05	3.38e-05	0.543483	0.677246	6.22e-05	6.68e-05	1.07388	0.0829604	3.38e-05	5.49e-05	1.62276
Meta-Protein 16617	BLAST_ATAJ_ASPTN Dipeptidase ataJ OS=Aspergillus terreus (strain NIH 2624 / FGSC A1156) GN=ataJ PE=3 SV=1_Q0CS61	0.258156	0.000120163	7.55e-05	0.628718	0.0268555	0.000120163	4.94e-05	0.410742	0.306556	7.55e-05	0.000122702	1.62415
Meta-Protein 13857	BLAST_LV214_HUMAN Immunoglobulin lambda variable 2-14 OS=Homo sapiens GN=IGLV2-14 PE=1 SV=2_P01704	0.258156	0.000105501	0.000177761	1.68492	0.414823	0.000105501	6.98e-05	0.661646	0.398305	0.000177761	0.000195253	1.0984
Meta-Protein 15705	Metagenome Unknown	0.259198	0.000178618	0.000129832	0.72687	0.469727	0.000178618	0.000259526	1.45297	0.683481	0.000129832	0.000140228	1.08008
Meta-Protein 12319	BLAST_GOGB1_HUMAN Golgin subfamily B member 1 OS=Homo sapiens GN=GOLGB1 PE=1 SV=2_Q14789	0.259198	3.54e-05	2.88e-05	0.813559	0.339355	3.54e-05	4.74e-05	1.33922	0.733398	2.88e-05	2.22e-05	0.769097
Meta-Protein 1225	Metagenome Unknown	0.259283	2.22e-05	9.09e-06	0.410212	0.932647	2.22e-05	2.08e-05	0.939239	0.0224943	9.09e-06	5.31e-05	5.83813
Meta-Protein 29644	BLAST_SYS_METHJ Serine--tRNA ligase OS=Methanospirillum hungatei JF-1 (strain ATCC 27890 / DSM 864 / NBRC 100397 / JF-1) GN=serS PE=3 SV=1_Q2FS27	0.259283	2.04e-05	5.4e-05	2.65345	0.589639	2.04e-05	7.98e-06	0.391603	0.141482	5.4e-05	2.28e-05	0.421852
Meta-Protein 33084	BLAST_GDIR1_HUMAN Rho GDP-dissociation inhibitor 1 OS=Homo sapiens GN=ARHGDIA PE=1 SV=3_P52565	0.259283	1.42e-05	2.86e-05	2.01825	0.36131	1.42e-05	6.49e-06	0.458505	0.446873	2.86e-05	2.22e-05	0.776903
Meta-Protein 2091	BLAST_SLAP2_CLOTH Cell surface glycoprotein 2 OS=Clostridium thermocellum (strain ATCC 27405 / DSM 1237 / NBRC 103400 / NCIMB 10682 / NRRL B-4536 / VPI 7372) GN=Cthe_3079 PE=1 SV=1_Q06853	0.259283	7.64e-05	1.47e-05	0.192228	0.554113	7.64e-05	0.000171595	2.24518	0.674987	1.47e-05	2.03e-05	1.3789
Meta-Protein 17889	BLAST_PCKA_SELRU Phosphoenolpyruvate carboxykinase (ATP) OS=Selenomonas ruminantium GN=pckA PE=3 SV=1_O83023	0.259283	1.76e-05	4.54e-05	2.58278	0.233953	1.76e-05	3.43e-05	1.95223	0.726286	4.54e-05	3.55e-05	0.782294
Meta-Protein 29867	Metagenome Unknown	0.259283	9.04e-06	1.93e-05	2.13272	0.280713	9.04e-06	2.28e-06	0.252535	0.812704	1.93e-05	1.3e-05	0.676318
Meta-Protein 11493	BLAST_PARB_THET2 Probable plasmid-partitioning protein ParB OS=Thermus thermophilus (strain HB27 / ATCC BAA-163 / DSM 7039) GN=parB PE=3 SV=1_Q746H2	0.259283	1.88e-05	8.93e-06	0.474967	0.262193	1.88e-05	3.17e-05	1.68365	0.89225	8.93e-06	9.52e-06	1.0653
Meta-Protein 19393	Metagenome Unknown	0.259283	3.26e-05	1.54e-05	0.470669	0.293622	3.26e-05	1.72e-05	0.526087	0.932647	1.54e-05	2.37e-05	1.5427
Meta-Protein 19391	BLAST_Y1343_HAEIN Putative csd-like protein HI_1343 OS=Haemophilus influenzae (strain ATCC 51907 / DSM 11121 / KW20 / Rd) GN=HI_1343 PE=5 SV=1_P71379	0.259283	3.46e-05	1.54e-05	0.443381	0.293622	3.46e-05	1.72e-05	0.495585	0.932647	1.54e-05	2.37e-05	1.5427
Meta-Protein 19392	Metagenome Unknown	0.259283	3.46e-05	1.54e-05	0.443381	0.293622	3.46e-05	1.72e-05	0.495585	0.932647	1.54e-05	2.37e-05	1.5427
Meta-Protein 8606	BLAST_RL19_MYCA1 50S ribosomal protein L19 OS=Mycobacterium avium (strain 104) GN=rplS PE=3 SV=1_A0QJ43	0.259283	8.87e-06	1.68e-05	1.8985	0.150786	8.87e-06	1.58e-05	1.77914	1	1.68e-05	2.46e-05	1.46035
Meta-Protein 30216	BLAST_CTPA_BARBK Carboxy-terminal-processing protease OS=Bartonella bacilliformis (strain ATCC 35685 / KC583) GN=ctpA PE=3 SV=1_Q44879	0.259283	1.02e-05	4.41e-05	4.30782	1	1.02e-05	1.04e-05	1.01384	1	4.41e-05	3.47e-05	0.7869
Meta-Protein 11786	BLAST_LEVR_BACSU Transcriptional regulatory protein LevR OS=Bacillus subtilis (strain 168) GN=levR PE=3 SV=2_P23914	0.259283	2.9e-05	1.48e-05	0.507891	0.833635	2.9e-05	2.64e-05	0.908379	1	1.48e-05	1.26e-05	0.852542
Meta-Protein 9135	GPDA_EHRCR Glycerol-3-phosphate dehydrogenase [NAD(P)+] OS=Ehrlichia chaffeensis (strain ATCC CRL-10679 / Arkansas) GN=gpsA PE=3 SV=1	0.259821	0.00032172	0.000278331	0.865134	0.203613	0.00032172	0.000212471	0.660422	0.00927734	0.000278331	0.000598661	2.1509
Meta-Protein 7782	BLAST_Y1570_ARATH Probable LRR receptor-like serine/threonine-protein kinase At1g05700 OS=Arabidopsis thaliana GN=At1g05700 PE=2 SV=1_C0LGD6	0.259821	4.19e-05	3.22e-05	0.766846	0.00244141	4.19e-05	9.23e-06	0.220036	0.308063	3.22e-05	1.92e-05	0.597201
Meta-Protein 8477	BLAST_YTRF_BACSU ABC transporter permease YtrF OS=Bacillus subtilis (strain 168) GN=ytrF PE=2 SV=1_O35005	0.259821	2.87e-05	3.35e-05	1.16778	0.518555	2.87e-05	3.36e-05	1.17184	0.469727	3.35e-05	2.68e-05	0.800398
Meta-Protein 14172	BLAST_RF1_SYMTH Peptide chain release factor 1 OS=Symbiobacterium thermophilum (strain T / IAM 14863) GN=prfA PE=3 SV=1_Q67TD5	0.259821	4.13e-05	3.35e-05	0.810849	0.109863	4.13e-05	2.17e-05	0.526114	0.759766	3.35e-05	2.81e-05	0.839095
Meta-Protein 14337	BLAST_LV327_HUMAN Immunoglobulin lambda variable 3-27 OS=Homo sapiens GN=IGLV3-27 PE=1 SV=2_P01718	0.259821	3.8e-05	4.5e-05	1.18424	0.185144	3.8e-05	2.18e-05	0.573826	0.850098	4.5e-05	5.58e-05	1.23913
Meta-Protein 678	BLAST_GSHR_HUMAN Glutathione reductase, mitochondrial OS=Homo sapiens GN=GSR PE=1 SV=2_P00390	0.259821	0.000405876	0.000310893	0.765981	0.000976563	0.000405876	0.000145228	0.357813	0.893904	0.000310893	0.000292187	0.939829
Meta-Protein 33648	BLAST_DOC_MYCS2 Toxin Doc OS=Mycobacterium smegmatis (strain ATCC 700084 / mc(2)155) GN=doc PE=1 SV=1_A0QRY0	0.261368	4.47e-05	1.64e-05	0.367044	0.624065	4.47e-05	3.64e-05	0.814764	0.0423153	1.64e-05	4.36e-05	2.65868
Meta-Protein 9450	BLAST_RECX_GEOKA Regulatory protein RecX OS=Geobacillus kaustophilus (strain HTA426) GN=recX PE=3 SV=1_Q5L2U3	0.261368	2.74e-05	1.45e-05	0.52925	0.308063	2.74e-05	1.92e-05	0.702925	0.204894	1.45e-05	2.37e-05	1.64018
Meta-Protein 16399	BLAST_MACB_CHLL7 Macrolide export ATP-binding/permease protein MacB OS=Chlorobium luteolum (strain DSM 273 / 2530) GN=macB PE=3 SV=2_Q3B5J7	0.261368	3.46e-05	2.02e-05	0.581865	0.689084	3.46e-05	3.05e-05	0.880258	0.233953	2.02e-05	4.6e-05	2.28292
Meta-Protein 988	BLAST_BIP2_ORYSJ Heat shock 70 kDa protein BIP2 OS=Oryza sativa subsp. japonica GN=BIP2 PE=2 SV=1_Q53RJ5	0.261368	6.17e-05	4.12e-05	0.66736	0.0142662	6.17e-05	4.7e-06	0.0761833	0.271899	4.12e-05	9.63e-06	0.233777
Meta-Protein 30778	BLAST_BSL1_TRIVA Putative surface protein bspA-like OS=Trichomonas vaginalis GN=BSPAL1 PE=4 SV=1_Q8MTI2	0.261368	2.21e-05	1.24e-05	0.563114	0.0208626	2.21e-05	2.44e-06	0.110733	0.734861	1.24e-05	1.03e-05	0.82953
Meta-Protein 26498	BLAST_RS11_LACP7 30S ribosomal protein S11 OS=Lachnoclostridium phytofermentans (strain ATCC 700394 / DSM 18823 / ISDg) GN=rpsK PE=3 SV=1_A9KJG8	0.261368	3.38e-05	6.79e-05	2.00858	0.0454469	3.38e-05	7.03e-05	2.07828	0.833635	6.79e-05	9.84e-05	1.44909
Meta-Protein 13031	BLAST_YVDB_BACSU Putative sulfate transporter YvdB OS=Bacillus subtilis (strain 168) GN=yvdB PE=3 SV=1_O06984	0.261368	4.04e-05	6.34e-05	1.57035	0.208413	4.04e-05	7.84e-06	0.194225	0.905695	6.34e-05	4.13e-05	0.651928
Meta-Protein 9037	BLAST_MLTG_ECOLI Endolytic murein transglycosylase OS=Escherichia coli (strain K12) GN=mltG PE=1 SV=2_P28306	0.261368	4.28e-05	2.52e-05	0.589026	0.0208626	4.28e-05	1.12e-05	0.261508	1	2.52e-05	3.5e-05	1.3876
Meta-Protein 14274	BLAST_A1BG_HUMAN Alpha-1B-glycoprotein OS=Homo sapiens GN=A1BG PE=1 SV=4_P04217	0.263646	4.58e-05	7.6e-05	1.65943	0.406941	4.58e-05	3.02e-05	0.657993	0.350529	7.6e-05	4.56e-05	0.599812
Meta-Protein 23634	Metagenome Unknown	0.263754	1.65e-05	2.45e-05	1.48462	0.286321	1.65e-05	9.05e-06	0.547655	0.185144	2.45e-05	1.3e-05	0.529212
Meta-Protein 908	BLAST_RL29_EUBE2 50S ribosomal protein L29 OS=Eubacterium eligens (strain ATCC 27750 / VPI C15-48) GN=rpmC PE=3 SV=1_C4Z2T8	0.263754	3.46e-05	2.57e-05	0.745176	0.203613	3.46e-05	5.26e-05	1.52378	0.440867	2.57e-05	3.2e-05	1.24298
Meta-Protein 7859	BLAST_CTBP2_HUMAN C-terminal-binding protein 2 OS=Homo sapiens GN=CTBP2 PE=1 SV=1_P56545	0.263754	4.39e-05	2.25e-05	0.512738	0.0243902	4.39e-05	4.42e-06	0.100611	0.475533	2.25e-05	3.48e-05	1.54535
Meta-Protein 32140	HPT_MESAU Haptoglobin OS=Mesocricetus auratus GN=HP PE=2 SV=1	0.265243	1.93e-05	4.29e-05	2.22018	0.422678	1.93e-05	6.49e-06	0.33579	0.0591721	4.29e-05	5.2e-06	0.121151
Meta-Protein 11153	Metagenome Unknown	0.265243	1.28e-05	7.31e-06	0.572081	0.183431	1.28e-05	2.54e-05	1.99087	0.0934925	7.31e-06	7.05e-05	9.64219
Meta-Protein 56507	Metagenome Unknown	0.265243	1.42e-05	7.2e-06	0.508834	0.0590582	1.42e-05	2.44e-06	0.172556	0.108319	7.2e-06	1.55e-05	2.15394
Meta-Protein 38168	BLAST_EFTU_CALBD Elongation factor Tu OS=Caldicellulosiruptor bescii (strain ATCC BAA-1888 / DSM 6725 / Z-1320) GN=tuf PE=3 SV=1_B9MQH1	0.265243	3.13e-05	5.3e-05	1.69594	0.787406	3.13e-05	7.99e-05	2.55474	0.150786	5.3e-05	9.36e-06	0.176475
Meta-Protein 12951	BLAST_WHIA_LACAC Putative sporulation transcription regulator WhiA OS=Lactobacillus acidophilus (strain ATCC 700396 / NCK56 / N2 / NCFM) GN=whiA PE=3 SV=1_Q5FL56	0.265243	1.42e-05	7.47e-06	0.52613	0.441209	1.42e-05	1.13e-05	0.795068	0.208413	7.47e-06	2.3e-05	3.07924
Meta-Protein 13952	Metagenome Unknown	0.265243	1.24e-05	7.57e-06	0.608579	0.528612	1.24e-05	1.76e-05	1.41488	0.233953	7.57e-06	3.09e-05	4.08062
Meta-Protein 22570	Metagenome Unknown	0.265243	7.63e-06	1.86e-05	2.43388	0.352542	7.63e-06	1.57e-05	2.05902	0.280713	1.86e-05	7.88e-06	0.424338
Meta-Protein 12547	MURJ_THEMA Probable lipid II flippase MurJ OS=Thermotoga maritima (strain ATCC 43589 / MSB8 / DSM 3109 / JCM 10099) GN=murJ PE=3 SV=1	0.265243	1.12e-05	4.94e-06	0.442207	1	1.12e-05	1.12e-05	1	0.422678	4.94e-06	2.33e-06	0.470489
Meta-Protein 33147	BLAST_GGT1_HUMAN Glutathione hydrolase 1 proenzyme OS=Homo sapiens GN=GGT1 PE=1 SV=2_P19440	0.265243	1.03e-05	1.92e-05	1.86037	1	1.03e-05	6.73e-06	0.651332	0.554113	1.92e-05	3.93e-05	2.04512
Meta-Protein 88670	BLAST_Y1661_MYCLE Uncharacterized protein ML1661 OS=Mycobacterium leprae (strain TN) GN=ML1661 PE=4 SV=2_Q9CBS6	0.265243	1.29e-05	5.33e-06	0.414397	0.105645	1.29e-05	2.44e-06	0.190013	0.674987	5.33e-06	9.93e-06	1.86541
Meta-Protein 30322	Metagenome Unknown	0.265243	1.24e-05	8.38e-06	0.676075	0.0590582	1.24e-05	0	0	0.787406	8.38e-06	1.04e-05	1.24553
Meta-Protein 33854	BLAST_Y751_SYNY3 TPR repeat-containing protein slr0751 OS=Synechocystis sp. (strain PCC 6803 / Kazusa) GN=slr0751 PE=4 SV=1_Q04737	0.265243	1.32e-05	7e-06	0.530973	0.672604	1.32e-05	1.15e-05	0.870417	0.789268	7e-06	2.49e-06	0.355952
Meta-Protein 13769	BLAST_TRAP1_BOVIN Heat shock protein 75 kDa, mitochondrial OS=Bos taurus GN=TRAP1 PE=2 SV=1_Q2TBI4	0.265243	1.19e-05	5.41e-06	0.455119	0.208413	1.19e-05	4.79e-06	0.403226	0.855132	5.41e-06	4.9e-06	0.906009
Meta-Protein 13907	BLAST_NCOR1_HUMAN Nuclear receptor corepressor 1 OS=Homo sapiens GN=NCOR1 PE=1 SV=2_O75376	0.265243	1.41e-05	7e-06	0.497336	0.932647	1.41e-05	1.15e-05	0.818828	0.855132	7e-06	7.92e-06	1.13095
Meta-Protein 34322	Metagenome Unknown	0.265243	1.23e-05	7.55e-06	0.614237	0.142213	1.23e-05	4.67e-06	0.379661	1	7.55e-06	8.13e-06	1.07726
Meta-Protein 9417	BLAST_ARC2A_ARATH Actin-related protein 2/3 complex subunit 2A OS=Arabidopsis thaliana GN=ARPC2A PE=1 SV=1_Q8LGI3	0.265243	1.25e-05	5.33e-06	0.427236	0.271899	1.25e-05	4.78e-06	0.38251	1	5.33e-06	9.89e-06	1.85469
Meta-Protein 33852	BLAST_RAPA_BACSU Response regulator aspartate phosphatase A OS=Bacillus subtilis (strain 168) GN=rapA PE=2 SV=2_Q00828	0.265243	1.32e-05	7e-06	0.530973	0.446873	1.32e-05	9.06e-06	0.687105	1	7e-06	4.82e-06	0.688095
Meta-Protein 10908	BLAST_PAT02_SOLTU Patatin-02 OS=Solanum tuberosum GN=StPat14K07.03 PE=2 SV=1_Q2MY60	0.265243	5.09e-05	2.19e-05	0.429678	0.528612	5.09e-05	2.59e-05	0.50985	1	2.19e-05	2.09e-05	0.955107
Meta-Protein 70211	BLAST_KOJP_CALS4 Kojibiose phosphorylase OS=Caldanaerobacter subterraneus subsp. tengcongensis (strain DSM 15242 / JCM 11007 / NBRC 100824 / MB4) GN=kojP PE=3 SV=1_Q8RBL8	0.265243	9.19e-06	2.46e-05	2.67888	0.371093	9.19e-06	2.58e-06	0.281052	1	2.46e-05	3.4e-05	1.38223
Meta-Protein 31697	BLAST_VANS_ENTFC Sensor protein VanS OS=Enterococcus faecium GN=vanS PE=3 SV=1_Q06240	0.265243	1.77e-05	7.42e-06	0.41999	0.0590582	1.77e-05	2.03e-06	0.115143	1	7.42e-06	5.48e-06	0.739326
Meta-Protein 9134	BLAST_COAD_EUBE2 Phosphopantetheine adenylyltransferase OS=Eubacterium eligens (strain ATCC 27750 / VPI C15-48) GN=coaD PE=3 SV=1_C4Z0C3	0.26567	0.000882282	0.000692026	0.784359	0.151367	0.000882282	0.000491011	0.556524	0.0209961	0.000692026	0.00131672	1.9027
Meta-Protein 8125	Metagenome Unknown	0.26567	9.36e-05	6.9e-05	0.737582	0.398305	9.36e-05	6.15e-05	0.657033	0.266113	6.9e-05	0.000121328	1.75747
Meta-Protein 451	BLAST_K2C1_HUMAN Keratin, type II cytoskeletal 1 OS=Homo sapiens GN=KRT1 PE=1 SV=6_P04264	0.26567	0.0013791	0.00163546	1.18589	0.969727	0.0013791	0.00139177	1.00919	0.791016	0.00163546	0.00220812	1.35016
Meta-Protein 15669	BLAST_YTFP_BACSU Uncharacterized protein YtfP OS=Bacillus subtilis (strain 168) GN=ytfP PE=4 SV=2_Q795R8	0.26567	0.000934741	0.000572218	0.612168	0.000976563	0.000934741	0.000281763	0.301434	0.850098	0.000572218	0.000822513	1.43741
Meta-Protein 16514	BLAST_YCGG_ECOLI Uncharacterized protein YcgG OS=Escherichia coli (strain K12) GN=ycgG PE=1 SV=2_P75995	0.26567	0.00047554	0.0002775	0.583547	0.0771484	0.00047554	0.000302412	0.635933	0.909668	0.0002775	0.000334012	1.20365
Meta-Protein 13006	BLAST_ORN_MANSM Oligoribonuclease OS=Mannheimia succiniciproducens (strain MBEL55E) GN=orn PE=3 SV=1_Q65SE1	0.26567	8.98e-05	7.16e-05	0.797778	0.00683594	8.98e-05	5.3e-05	0.589874	1	7.16e-05	7.4e-05	1.03385
Meta-Protein 17626	BLAST_HV103_HUMAN Immunoglobulin heavy variable 1-3 OS=Homo sapiens GN=IGHV1-3 PE=3 SV=1_A0A0C4DH29	0.266753	1.79e-05	4.45e-05	2.48989	0.0590582	1.79e-05	0	0	0.0224943	4.45e-05	7.85e-06	0.176213
Meta-Protein 27411	BLAST_PRE_STRAG Plasmid recombination enzyme OS=Streptococcus agalactiae GN=pre PE=1 SV=1_P13925	0.266753	1.2e-05	2.2e-05	1.83611	0.401678	1.2e-05	3.25e-06	0.270833	0.0800579	2.2e-05	4.82e-06	0.218608
Meta-Protein 27412	Metagenome Unknown	0.266753	1.2e-05	2.2e-05	1.83611	0.554113	1.2e-05	5.53e-06	0.461111	0.0800579	2.2e-05	4.82e-06	0.218608
Meta-Protein 18181	Metagenome Unknown	0.266753	3.39e-05	1.57e-05	0.463391	0.824098	3.39e-05	4.36e-05	1.28425	0.123534	1.57e-05	3.44e-05	2.18823
Meta-Protein 17092	SYI_TROWT Isoleucine--tRNA ligase OS=Tropheryma whipplei (strain Twist) GN=ileS PE=3 SV=2	0.266753	2.86e-05	1.84e-05	0.643939	0.029974	2.86e-05	7e-06	0.244755	0.294507	1.84e-05	1.22e-05	0.662443
Meta-Protein 17771	BLAST_CH60_STRTD 60 kDa chaperonin OS=Streptococcus thermophilus (strain ATCC BAA-491 / LMD-9) GN=groL PE=3 SV=1_Q03MK3	0.266753	0.000116379	6.14e-05	0.527844	0.812704	0.000116379	9.87e-05	0.848312	0.672604	6.14e-05	0.000100167	1.63058
Meta-Protein 31381	BLAST_ADAM8_HUMAN Disintegrin and metalloproteinase domain-containing protein 8 OS=Homo sapiens GN=ADAM8 PE=1 SV=2_P78325	0.266753	2.67e-05	1.34e-05	0.503278	0.0423153	2.67e-05	4.67e-06	0.174836	0.865534	1.34e-05	1.02e-05	0.756203
Meta-Protein 38106	BLAST_PLBL1_HUMAN Phospholipase B-like 1 OS=Homo sapiens GN=PLBD1 PE=1 SV=2_Q6P4A8	0.266753	4.92e-05	2.52e-05	0.511421	0.0800579	4.92e-05	1.67e-05	0.338475	1	2.52e-05	2.32e-05	0.922394
Meta-Protein 747	BLAST_CH60_BACLD 60 kDa chaperonin OS=Bacillus licheniformis (strain ATCC 14580 / DSM 13 / JCM 2505 / NBRC 12200 / NCIMB 9375 / NRRL NRS-1264 / Gibson 46) GN=groL PE=3 SV=1_Q65MZ8	0.267601	6.9e-05	2.67e-05	0.387524	0.677246	6.9e-05	9.91e-05	1.43647	0.352542	2.67e-05	3.73e-05	1.39461
Meta-Protein 10500	BLAST_COL11_MOUSE Collectin-11 OS=Mus musculus GN=Colec11 PE=2 SV=2_Q3SXB8	0.267601	2.47e-05	1.48e-05	0.597171	0.044011	2.47e-05	4.78e-06	0.192994	0.483303	1.48e-05	9.99e-06	0.676255
Meta-Protein 12840	Metagenome Unknown	0.267601	2.59e-05	1.8e-05	0.693222	0.058024	2.59e-05	9.26e-06	0.35689	0.593631	1.8e-05	1.02e-05	0.569045
Meta-Protein 35704	Metagenome Unknown	0.267601	1.47e-05	2.82e-05	1.92354	0.153576	1.47e-05	2.78e-05	1.8971	0.610299	2.82e-05	2.09e-05	0.742426
Meta-Protein 25309	BLAST_BGLA_BACSU Aryl-phospho-beta-D-glucosidase BglA OS=Bacillus subtilis (strain 168) GN=bglA PE=1 SV=1_P42973	0.267601	3.15e-05	1.89e-05	0.599205	0.824098	3.15e-05	3.37e-05	1.07028	0.635586	1.89e-05	1.98e-05	1.04775
Meta-Protein 14331	BLAST_MANBA_BOVIN Beta-mannosidase OS=Bos taurus GN=MANBA PE=1 SV=1_Q29444	0.267601	3.15e-05	1.81e-05	0.575317	0.969727	3.15e-05	3.12e-05	0.988372	0.726286	1.81e-05	2.46e-05	1.35806
Meta-Protein 8022	BLAST_PATL1_ARATH Patellin-1 OS=Arabidopsis thaliana GN=PATL1 PE=1 SV=2_Q56WK6	0.268983	3.5e-05	2.3e-05	0.658252	0.00509932	3.5e-05	4.67e-06	0.133365	0.183431	2.3e-05	8.01e-06	0.347685
Meta-Protein 35457	BLAST_RUVC_TREDE Crossover junction endodeoxyribonuclease RuvC OS=Treponema denticola (strain ATCC 35405 / CIP 103919 / DSM 14222) GN=ruvC PE=3 SV=1_Q73LJ8	0.268983	4.3e-05	6.87e-05	1.59986	0.755658	4.3e-05	4.3e-05	0.999903	0.759766	6.87e-05	9.23e-05	1.34298
Meta-Protein 32059	BLAST_CDAR_BACSU CdaA regulatory protein CdaR OS=Bacillus subtilis (strain 168) GN=cdaR PE=1 SV=2_O34659	0.270785	2.14e-05	3.6e-05	1.68784	0.418492	2.14e-05	6.49e-06	0.304	0.0224943	3.6e-05	1.19e-05	0.328779
Meta-Protein 26732	BLAST_EFTU_BACHD Elongation factor Tu OS=Bacillus halodurans (strain ATCC BAA-125 / DSM 18197 / FERM 7344 / JCM 9153 / C-125) GN=tuf PE=3 SV=1_Q9Z9L6	0.270785	3.58e-05	6.56e-05	1.83529	0.446873	3.58e-05	1.57e-05	0.439281	0.0423153	6.56e-05	2.07e-05	0.315578
Meta-Protein 18186	MCP_BOVIN Membrane cofactor protein OS=Bos taurus GN=CD46 PE=1 SV=2	0.270785	3.29e-05	1.59e-05	0.482315	0.406941	3.29e-05	4.78e-05	1.4531	0.051913	1.59e-05	3.52e-05	2.2147
Meta-Protein 35753	BLAST_NALDL_HUMAN N-acetylated-alpha-linked acidic dipeptidase-like protein OS=Homo sapiens GN=NAALADL1 PE=1 SV=2_Q9UQQ1	0.270785	2.23e-05	1.18e-05	0.529478	0.414823	2.23e-05	1.38e-05	0.616045	0.142213	1.18e-05	1.73e-05	1.46089
Meta-Protein 16584	BLAST_Y4MM_SINFN Uncharacterized protein y4mM OS=Sinorhizobium fredii (strain NBRC 101917 / NGR234) GN=NGR_a02460 PE=3 SV=1_P55572	0.270785	0.000109596	0.000224556	2.04894	0.107328	0.000109596	0.000238458	2.1758	0.262193	0.000224556	0.000293138	1.30541
Meta-Protein 20428	BLAST_PBPX_STRPN Penicillin-binding protein 2x OS=Streptococcus pneumoniae serotype 4 (strain ATCC BAA-334 / TIGR4) GN=pbpX PE=1 SV=2_P14677	0.270785	2.22e-05	4.39e-05	1.97437	0.0243902	2.22e-05	6.27e-05	2.81808	0.262193	4.39e-05	9.95e-05	2.26588
Meta-Protein 21306	BLAST_K2C6C_HUMAN Keratin, type II cytoskeletal 6C OS=Homo sapiens GN=KRT6C PE=1 SV=3_P48668	0.270785	0.000116919	0.000112483	0.962061	0.477197	0.000116919	5.55e-05	0.474993	0.308063	0.000112483	0.000154611	1.37452
Meta-Protein 15586	BLAST_YAFV_ECOLI Omega-amidase YafV OS=Escherichia coli (strain K12) GN=yafV PE=3 SV=1_Q47679	0.270785	2.93e-05	1.52e-05	0.520667	0.0800579	2.93e-05	9.38e-06	0.320542	0.352542	1.52e-05	3.11e-05	2.04183
Meta-Protein 14645	BLAST_CH60_LACP7 60 kDa chaperonin OS=Lachnoclostridium phytofermentans (strain ATCC 700394 / DSM 18823 / ISDg) GN=groL PE=3 SV=1_A9KSJ1	0.270785	8.82e-05	2.76e-05	0.313118	0.398305	8.82e-05	5.88e-05	0.666632	0.441209	2.76e-05	4.8e-05	1.73693
Meta-Protein 25421	BLAST_UFOG4_MANES Anthocyanidin 3-O-glucosyltransferase 4 (Fragment) OS=Manihot esculenta GN=GT4 PE=2 SV=1_Q40286	0.270785	1.62e-05	2.49e-05	1.53317	0.406941	1.62e-05	2.68e-05	1.64972	0.475533	2.49e-05	3.62e-05	1.45546
Meta-Protein 145	BLAST_YCCA_BACP3 Uncharacterized protein in cccA 5region (Fragment) OS=Bacillus sp. (strain PS3) PE=4 SV=1_P55815	0.270785	2.29e-05	1.35e-05	0.590826	0.683481	2.29e-05	1.84e-05	0.803422	0.528612	1.35e-05	1.66e-05	1.22736
Meta-Protein 30329	BLAST_MACB_RHORT Macrolide export ATP-binding/permease protein MacB OS=Rhodospirillum rubrum (strain ATCC 11170 / ATH 1.1.1 / DSM 467 / LMG 4362 / NCIB 8255 / S1) GN=macB PE=3 SV=1_Q2RPB4	0.270785	1.13e-05	1.7e-05	1.5011	0.100348	1.13e-05	0	0	0.838464	1.7e-05	9.86e-06	0.579902
Meta-Protein 313	BLAST_RS12_CLOTH 30S ribosomal protein S12 OS=Clostridium thermocellum (strain ATCC 27405 / DSM 1237 / NBRC 103400 / NCIMB 10682 / NRRL B-4536 / VPI 7372) GN=rpsL PE=3 SV=1_A3DIZ7	0.270785	1.48e-05	2.65e-05	1.79425	0.0423153	1.48e-05	3.79e-05	2.56032	1	2.65e-05	3.19e-05	1.20135
Meta-Protein 15358	BLAST_YJV3_YEAST Uncharacterized protein YJL213W OS=Saccharomyces cerevisiae (strain ATCC 204508 / S288c) GN=YJL213W PE=3 SV=1_P40896	0.270785	2.19e-05	1.58e-05	0.722539	0.477197	2.19e-05	1.91e-05	0.871912	1	1.58e-05	2.32e-05	1.46423
Meta-Protein 188	BLAST_RPOA1_METTH DNA-directed RNA polymerase subunit A OS=Methanothermobacter thermautotrophicus (strain ATCC 29096 / DSM 1053 / JCM 10044 / NBRC 100330 / Delta H) GN=rpoA1 PE=3 SV=1_O27125	0.270785	1.47e-05	2.25e-05	1.53038	0.343253	1.47e-05	2.66e-05	1.80977	1	2.25e-05	2.27e-05	1.01262
Meta-Protein 21612	Metagenome Unknown	0.270785	2.25e-05	1.27e-05	0.563818	0.192518	2.25e-05	1.11e-05	0.490936	1	1.27e-05	1.7e-05	1.34134
Meta-Protein 10527	BLAST_NAA35_HUMAN N-alpha-acetyltransferase 35, NatC auxiliary subunit OS=Homo sapiens GN=NAA35 PE=1 SV=1_Q5VZE5	0.270785	6.59e-05	4.79e-05	0.726843	0.449804	6.59e-05	6.14e-05	0.931967	1	4.79e-05	3.41e-05	0.713122
Meta-Protein 9902	MES4_DROME Probable histone-lysine N-methyltransferase Mes-4 OS=Drosophila melanogaster GN=Mes-4 PE=1 SV=2	0.271031	1.13e-05	0.000103252	9.12386	0.181449	1.13e-05	2.44e-06	0.215758	0.0591721	0.000103252	5.11e-06	0.0494746
Meta-Protein 32874	BLAST_DNAK_SALDC Chaperone protein DnaK OS=Salmonella dublin (strain CT_02021853) GN=dnaK PE=3 SV=1_B5FHA6	0.271031	1.81e-05	4.83e-05	2.672	0.422678	1.81e-05	4.7e-06	0.260004	0.0591721	4.83e-05	2.63e-06	0.0545194
Meta-Protein 36998	VPS27_ASPFU Vacuolar protein sorting-associated protein 27 OS=Neosartorya fumigata (strain ATCC MYA-4609 / Af293 / CBS 101355 / FGSC A1100) GN=vps27 PE=3 SV=1	0.271031	2.17e-05	7.03e-06	0.323992	0.105645	2.17e-05	6.7e-06	0.308637	0.0934925	7.03e-06	2.28e-05	3.24763
Meta-Protein 10969	BLAST_PSBP_BRAJU Oxygen-evolving enhancer protein 2, chloroplastic (Fragment) OS=Brassica juncea GN=PSBP PE=2 SV=1_Q96334	0.271031	1.75e-05	7.38e-06	0.42271	0.150786	1.75e-05	6.7e-06	0.383588	0.0934925	7.38e-06	2.56e-05	3.46388
Meta-Protein 32663	HTPG_HALHL Chaperone protein HtpG OS=Halorhodospira halophila (strain DSM 244 / SL1) GN=htpG PE=3 SV=1	0.271031	7.87e-06	2.01e-05	2.54979	0.855132	7.87e-06	9.48e-06	1.20445	0.105645	2.01e-05	5.14e-06	0.256336
Meta-Protein 32596	HBD_AILME Hemoglobin subunit delta OS=Ailuropoda melanoleuca GN=HBD PE=2 SV=3	0.271031	1.61e-05	6.61e-05	4.10528	0.855132	1.61e-05	1.67e-05	1.03748	0.105645	6.61e-05	5.48e-06	0.0829656
Meta-Protein 32594	HBD_SAISC Hemoglobin subunit delta OS=Saimiri sciureus GN=HBD PE=1 SV=1	0.271031	2.27e-05	7.32e-05	3.22046	0.855132	2.27e-05	1.91e-05	0.83781	0.105645	7.32e-05	1.1e-05	0.150655
Meta-Protein 34757	BLAST_YFML_BACSU Probable ATP-dependent RNA helicase YfmL OS=Bacillus subtilis (strain 168) GN=yfmL PE=1 SV=1_O34750	0.271031	2.17e-05	7.14e-06	0.32873	0.674987	2.17e-05	1.76e-05	0.810894	0.142213	7.14e-06	2.05e-05	2.87048
Meta-Protein 30730	LPSA2_CLAPU D-lysergyl-peptide-synthetase subunit 1 OS=Claviceps purpurea GN=lpsA2 PE=3 SV=2	0.271031	8.33e-06	1.98e-05	2.377	0.855132	8.33e-06	5.32e-06	0.638	0.142213	1.98e-05	4.99e-06	0.251998
Meta-Protein 23399	BLAST_EFTU_BRAHW Elongation factor Tu OS=Brachyspira hyodysenteriae (strain ATCC 49526 / WA1) GN=tuf PE=3 SV=1_C0QVZ4	0.271031	1.58e-05	3.63e-05	2.2972	0.932647	1.58e-05	1.91e-05	1.20697	0.204894	3.63e-05	1.02e-05	0.281781
Meta-Protein 11500	Metagenome Unknown	0.271031	7.2e-06	2.08e-05	2.88426	0.00385729	7.2e-06	5.53e-05	7.67523	0.208413	2.08e-05	5.03e-06	0.242376
Meta-Protein 21774	SYFB_DEHMC Phenylalanine--tRNA ligase beta subunit OS=Dehalococcoides mccartyi (strain CBDB1) GN=pheT PE=3 SV=1	0.271031	1.3e-05	7.26e-06	0.556905	0.0934925	1.3e-05	2.15e-06	0.164962	0.352542	7.26e-06	1.41e-05	1.94489
Meta-Protein 34506	Metagenome Unknown	0.271031	7.07e-06	1.34e-05	1.88915	0.855132	7.07e-06	4.73e-06	0.668632	0.352542	1.34e-05	1.88e-05	1.40574
Meta-Protein 26766	BLAST_DHE4_COREF NADP-specific glutamate dehydrogenase OS=Corynebacterium efficiens (strain DSM 44549 / YS-314 / AJ 12310 / JCM 11189 / NBRC 100395) GN=gdh PE=3 SV=2_Q8RQP4	0.271031	9.63e-06	2.41e-05	2.49827	0.0112782	9.63e-06	3.91e-05	4.06358	0.401678	2.41e-05	9.38e-06	0.389543
Meta-Protein 18258	BLAST_AHP1_YEAST Peroxiredoxin AHP1 OS=Saccharomyces cerevisiae (strain ATCC 204508 / S288c) GN=AHP1 PE=1 SV=4_P38013	0.271031	5.01e-05	1.36e-05	0.270567	0.168167	5.01e-05	7.93e-05	1.58159	0.498225	1.36e-05	2.75e-05	2.02549
Meta-Protein 75273	Metagenome Unknown	0.271031	7.42e-06	3.59e-05	4.84146	1	7.42e-06	7.18e-06	0.967416	0.529368	3.59e-05	2.82e-05	0.785166
Meta-Protein 37994	BLAST_RL4_AGARV 50S ribosomal protein L4 OS=Agathobacter rectalis (strain ATCC 33656 / DSM 3377 / JCM 17463 / KCTC 5835 / VPI 0990) GN=rplD PE=3 SV=1_C4ZBD5	0.271031	2.43e-05	9.19e-06	0.378518	0.529368	2.43e-05	2e-05	0.824983	0.583882	9.19e-06	1.05e-05	1.14325
Meta-Protein 45765	Metagenome Unknown	0.271031	6.73e-06	1.89e-05	2.80421	0.401678	6.73e-06	1.11e-05	1.64932	0.589639	1.89e-05	1.25e-05	0.661069
Meta-Protein 11789	BLAST_DJLB_ECOLI Uncharacterized J domain-containing protein DjlB OS=Escherichia coli (strain K12) GN=djlB PE=4 SV=1_P77381	0.271031	1.33e-05	7.32e-06	0.55047	0.141482	1.33e-05	3.11e-05	2.3373	0.589639	7.32e-06	1.26e-05	1.71868
Meta-Protein 10331	Metagenome Unknown	0.271031	1.77e-05	7.42e-06	0.419416	0.944183	1.77e-05	1.78e-05	1.00801	0.787406	7.42e-06	7.36e-06	0.992135
Meta-Protein 32896	BLAST_C1S_HUMAN Complement C1s subcomponent OS=Homo sapiens GN=C1S PE=1 SV=1_P09871	0.271031	9.65e-06	2.36e-05	2.44819	0.855132	9.65e-06	6.49e-06	0.672712	0.787406	2.36e-05	1.76e-05	0.746737
Meta-Protein 14729	BLAST_PLCA_HUMAN 1-acyl-sn-glycerol-3-phosphate acyltransferase alpha OS=Homo sapiens GN=AGPAT1 PE=1 SV=2_Q99943	0.271031	4.32e-05	1.49e-05	0.343947	0.142213	4.32e-05	1.51e-05	0.350644	0.789268	1.49e-05	5.55e-06	0.373674
Meta-Protein 17713	BLAST_EFTU_CALBD Elongation factor Tu OS=Caldicellulosiruptor bescii (strain ATCC BAA-1888 / DSM 6725 / Z-1320) GN=tuf PE=3 SV=1_B9MQH1	0.271031	8.68e-06	3.37e-05	3.87985	0.422678	8.68e-06	1.91e-05	2.19818	0.833635	3.37e-05	3.2e-05	0.948402
Meta-Protein 26139	BLAST_XERC_THEYD Tyrosine recombinase XerC OS=Thermodesulfovibrio yellowstonii (strain ATCC 51303 / DSM 11347 / YP87) GN=xerC PE=3 SV=1_B5YFZ8	0.271031	6.5e-06	1.15e-05	1.77436	0.529368	6.5e-06	8.92e-06	1.37179	0.833935	1.15e-05	2.81e-05	2.43808
Meta-Protein 9456	PUS10_THEPD tRNA pseudouridine synthase Pus10 OS=Thermofilum pendens (strain DSM 2475 / Hrk 5) GN=pus10 PE=3 SV=1	0.271031	1.86e-05	7.26e-06	0.390058	0.0590582	1.86e-05	2.58e-06	0.138827	0.855132	7.26e-06	9.6e-06	1.32262
Meta-Protein 9457	Metagenome Unknown	0.271031	1.86e-05	7.26e-06	0.390058	0.0590582	1.86e-05	2.58e-06	0.138827	0.855132	7.26e-06	9.6e-06	1.32262
Meta-Protein 9458	Metagenome Unknown	0.271031	1.86e-05	7.26e-06	0.390058	0.0590582	1.86e-05	2.58e-06	0.138827	0.855132	7.26e-06	9.6e-06	1.32262
Meta-Protein 10074	BLAST_CLOS_HATHI Clostripain OS=Hathewaya histolytica GN=cloSI PE=1 SV=2_P09870	0.271031	6.43e-06	1.16e-05	1.80052	0.583882	6.43e-06	2.28e-06	0.354922	0.944183	1.16e-05	1e-05	0.865468
Meta-Protein 10255	Metagenome Unknown	0.271031	7.3e-06	1.56e-05	2.13014	0.583882	7.3e-06	2.38e-06	0.326484	1	1.56e-05	1.55e-05	0.994641
Meta-Protein 38294	Metagenome Unknown	0.271031	1.67e-05	7.18e-06	0.431	0.0590582	1.67e-05	2.58e-06	0.155	1	7.18e-06	5.14e-06	0.715777
Meta-Protein 27032	EFTU_OCEIH Elongation factor Tu OS=Oceanobacillus iheyensis (strain DSM 14371 / CIP 107618 / JCM 11309 / KCTC 3954 / HTE831) GN=tuf PE=3 SV=1	0.271031	3.26e-05	1.2e-05	0.368638	0.722283	3.26e-05	3.58e-05	1.09934	1	1.2e-05	1.05e-05	0.873093
Meta-Protein 10799	BLAST_TERS_BPRH5 Terminase small subunit OS=Bacillus phage rho15 GN=1 PE=3 SV=2_P68929	0.271123	1.71e-05	4.28e-06	0.250244	0.674987	1.71e-05	1.23e-05	0.721463	0.075927	4.28e-06	2.49e-05	5.81481
Meta-Protein 17268	BLAST_EFG_HELMI Elongation factor G OS=Heliobacterium modesticaldum (strain ATCC 51547 / Ice1) GN=fusA PE=3 SV=1_B0TC53	0.271123	7.13e-06	3.02e-05	4.22827	1	7.13e-06	7.23e-06	1.01285	0.100348	3.02e-05	5.18e-06	0.171575
Meta-Protein 31374	BLAST_FRLB_BACSU Fructosamine deglycase FrlB OS=Bacillus subtilis (strain 168) GN=frlB PE=1 SV=1_O32157	0.271123	6.8e-06	2.18e-05	3.20527	1	6.8e-06	6.49e-06	0.954657	0.100348	2.18e-05	2.33e-06	0.106672
Meta-Protein 69662	BLAST_RHAR_ENT38 HTH-type transcriptional activator RhaR OS=Enterobacter sp. (strain 638) GN=rhaR PE=3 SV=1_A4WG90	0.271123	5.14e-06	1.73e-05	3.36467	0.789268	5.14e-06	2.38e-06	0.463533	0.17753	1.73e-05	2.49e-06	0.144027
Meta-Protein 29955	BLAST_ISPB_SHIFL Octaprenyl diphosphate synthase OS=Shigella flexneri GN=ispB PE=3 SV=1_P0AD58	0.271123	4.83e-06	1.64e-05	3.3886	1	4.83e-06	2.44e-06	0.506045	0.17753	1.64e-05	5.48e-06	0.335372
Meta-Protein 10001	BLAST_GMUR_BACSU HTH-type transcriptional regulator GmuR OS=Bacillus subtilis (strain 168) GN=gmuR PE=1 SV=1_O05509	0.271123	1.7e-05	4.41e-06	0.258933	0.294507	1.7e-05	7.93e-06	0.465981	0.181449	4.41e-06	1.98e-05	4.48526
Meta-Protein 10002	Metagenome Unknown	0.271123	1.7e-05	4.41e-06	0.258933	0.294507	1.7e-05	7.93e-06	0.465981	0.181449	4.41e-06	1.98e-05	4.48526
Meta-Protein 56927	Metagenome Unknown	0.271123	1.04e-05	4.27e-06	0.409928	0.401678	1.04e-05	9.38e-06	0.901521	0.201243	4.27e-06	1.73e-05	4.05078
Meta-Protein 34252	BLAST_UVRC_LACP7 UvrABC system protein C OS=Lachnoclostridium phytofermentans (strain ATCC 700394 / DSM 18823 / ISDg) GN=uvrC PE=3 SV=1_A9KSS0	0.271123	3.92e-06	9.79e-06	2.5	0.789268	3.92e-06	6.95e-06	1.77447	0.208413	9.79e-06	2.7e-05	2.75626
Meta-Protein 34253	BLAST_UVRC_LACP7 UvrABC system protein C OS=Lachnoclostridium phytofermentans (strain ATCC 700394 / DSM 18823 / ISDg) GN=uvrC PE=3 SV=1_A9KSS0	0.271123	3.92e-06	9.79e-06	2.5	0.789268	3.92e-06	6.95e-06	1.77447	0.208413	9.79e-06	2.7e-05	2.75626
Meta-Protein 29724	Metagenome Unknown	0.271123	7.03e-06	2.13e-05	3.02133	0.371093	7.03e-06	2.44e-06	0.347156	0.280713	2.13e-05	1.02e-05	0.481961
Meta-Protein 43558	Metagenome Unknown	0.271123	1.09e-05	4.94e-06	0.453364	0.674987	1.09e-05	9.62e-06	0.882263	0.371093	4.94e-06	5.35e-06	1.08263
Meta-Protein 13721	POLG_TUMVJ Genome polyprotein OS=Turnip mosaic virus (strain Japanese) PE=1 SV=1	0.271123	1.41e-05	4.26e-06	0.301297	0.201243	1.41e-05	2.15e-06	0.152123	0.418492	4.26e-06	1.19e-05	2.79256
Meta-Protein 13626	BLAST_YOKA_BACSU Resolvase homolog YokA OS=Bacillus subtilis (strain 168) GN=yokA PE=3 SV=1_O32006	0.271123	4.04e-06	1.71e-05	4.23711	0.075927	4.04e-06	1.21e-05	2.98351	0.418492	1.71e-05	9.89e-06	0.577616
Meta-Protein 1703	BLAST_DHAS_METTH Aspartate-semialdehyde dehydrogenase OS=Methanothermobacter thermautotrophicus (strain ATCC 29096 / DSM 1053 / JCM 10044 / NBRC 100330 / Delta H) GN=asd PE=3 SV=1_O26890	0.271123	6.89e-06	3.14e-05	4.56094	0.589639	6.89e-06	1.01e-05	1.46554	0.418492	3.14e-05	1.27e-05	0.40245
Meta-Protein 33332	BLAST_DADA_NEIG2 D-amino acid dehydrogenase OS=Neisseria gonorrhoeae (strain NCCP11945) GN=dadA PE=3 SV=1_B4RR07	0.271123	3.92e-06	1.14e-05	2.91915	0.36131	3.92e-06	8.47e-06	2.1617	0.583882	1.14e-05	7.61e-06	0.665452
Meta-Protein 73579	BLAST_FOLR2_HUMAN Folate receptor beta OS=Homo sapiens GN=FOLR2 PE=1 SV=4_P14207	0.271123	2.01e-05	8.03e-05	3.98994	1	2.01e-05	3.1e-05	1.54158	0.583882	8.03e-05	6.05e-05	0.754186
Meta-Protein 14248	Metagenome Unknown	0.271123	4.76e-06	2.36e-05	4.95184	0.583882	4.76e-06	1.24e-05	2.61121	0.752494	2.36e-05	1.2e-05	0.509991
Meta-Protein 1036	Metagenome Unknown	0.271123	9.54e-05	1.74e-05	0.182118	0.0243902	9.54e-05	0.000218579	2.29217	0.789268	1.74e-05	7.84e-05	4.51305
Meta-Protein 53827	BLAST_PPK1_BACHD Polyphosphate kinase OS=Bacillus halodurans (strain ATCC BAA-125 / DSM 18197 / FERM 7344 / JCM 9153 / C-125) GN=ppk PE=3 SV=1_Q9KD27	0.271123	4.2e-06	9.6e-06	2.28571	1	4.2e-06	4.1e-06	0.97619	0.799846	9.6e-06	9.86e-06	1.02691
Meta-Protein 1319	BLAST_ISPE_BACV8 4-diphosphocytidyl-2-C-methyl-D-erythritol kinase OS=Bacteroides vulgatus (strain ATCC 8482 / DSM 1447 / JCM 5826 / NBRC 14291 / NCTC 11154) GN=ispE PE=3 SV=1_A6L5X6	0.271123	3.92e-06	9.66e-06	2.46596	0.36131	3.92e-06	6.53e-06	1.66809	0.833935	9.66e-06	5.35e-06	0.553926
Meta-Protein 32912	HSP70_XENLA Heat shock 70 kDa protein OS=Xenopus laevis PE=2 SV=1	0.271123	1.79e-05	5.41e-06	0.30158	0.100348	1.79e-05	0	0	0.855132	5.41e-06	7.14e-06	1.32049
Meta-Protein 37269	BLAST_CE064_HUMAN Uncharacterized protein C5orf64 OS=Homo sapiens GN=C5orf64 PE=2 SV=2_Q2M2E5	0.271123	1.19e-05	4.52e-06	0.379552	0.208413	1.19e-05	1.87e-05	1.56793	0.855132	4.52e-06	7.3e-06	1.61624
Meta-Protein 36403	Metagenome Unknown	0.271123	1.23e-05	4.52e-06	0.368707	0.529368	1.23e-05	6.57e-06	0.536054	0.855132	4.52e-06	1.04e-05	2.29889
Meta-Protein 32620	BLAST_CEAM5_HUMAN Carcinoembryonic antigen-related cell adhesion molecule 5 OS=Homo sapiens GN=CEACAM5 PE=1 SV=3_P06731	0.271123	2.85e-05	0.000111646	3.91568	1	2.85e-05	2.42e-05	0.847055	0.855132	0.000111646	0.000108487	0.971704
Meta-Protein 34608	BLAST_VG01_BPML5 Gene 1 protein OS=Mycobacterium phage L5 GN=1 PE=4 SV=1_Q05218	0.271123	1.66e-05	4.27e-06	0.256513	0.833935	1.66e-05	9.5e-06	0.571142	1	4.27e-06	2.58e-06	0.603516
Meta-Protein 24297	BLAST_KDGK_THET8 2-dehydro-3-deoxygluconokinase OS=Thermus thermophilus (strain HB8 / ATCC 27634 / DSM 579) GN=kdgK PE=1 SV=1_Q53W83	0.271123	5.83e-06	4.33e-05	7.43491	0.583882	5.83e-06	6.8e-06	1.16738	1	4.33e-05	6.54e-05	1.51001
Meta-Protein 42445	Metagenome Unknown	0.271123	7.47e-06	2.18e-05	2.92612	1	7.47e-06	7.13e-06	0.954241	1	2.18e-05	1.79e-05	0.820047
Meta-Protein 552	BLAST_G3P_STRP8 Glyceraldehyde-3-phosphate dehydrogenase OS=Streptococcus pyogenes serotype M18 (strain MGAS8232) GN=gap PE=3 SV=2_P68777	0.271612	0.00019981	0.000105218	0.526588	0.791016	0.00019981	0.000144479	0.723083	0.142368	0.000105218	0.000190923	1.81456
Meta-Protein 17440	Metagenome Unknown	0.271612	9.98e-05	4.29e-05	0.429564	0.0771484	9.98e-05	6.03e-05	0.604823	0.469727	4.29e-05	8.82e-05	2.05713
Meta-Protein 14483	BLAST_C4BPA_HUMAN C4b-binding protein alpha chain OS=Homo sapiens GN=C4BPA PE=1 SV=2_P04003	0.271612	0.000337036	0.000533224	1.5821	0.126279	0.000337036	0.000208059	0.617321	0.677246	0.000533224	0.000423223	0.793706
Meta-Protein 775	BLAST_BPI_HUMAN Bactericidal permeability-increasing protein OS=Homo sapiens GN=BPI PE=1 SV=4_P17213	0.271612	0.000593462	0.000574843	0.968628	0.0454469	0.000593462	0.000167799	0.282746	0.824098	0.000574843	0.000372354	0.647749
Meta-Protein 10013	Metagenome Unknown	0.272552	3.72e-05	5.2e-05	1.39702	0.0268555	3.72e-05	8.53e-06	0.229218	0.068353	5.2e-05	2.51e-05	0.483248
Meta-Protein 10258	RPOC_BUCBP DNA-directed RNA polymerase subunit beta OS=Buchnera aphidicola subsp. Baizongia pistaciae (strain Bp) GN=rpoC PE=3 SV=1	0.272552	0.00012337	9.66e-05	0.783125	0.62207	0.00012337	0.000100184	0.812063	0.30127	9.66e-05	0.000117536	1.21655
Meta-Protein 10639	Metagenome Unknown	0.272552	6.04e-05	5.06e-05	0.83737	0.00871926	6.04e-05	3.43e-05	0.567217	0.677246	5.06e-05	5.17e-05	1.02283
Meta-Protein 13492	BLAST_PINE_ECOLI Serine recombinase PinE OS=Escherichia coli (strain K12) GN=pinE PE=3 SV=2_P03014	0.272552	0.000161631	0.000144677	0.895106	0.129395	0.000161631	0.000126578	0.783127	0.677246	0.000144677	0.000123349	0.852585
Meta-Protein 985	BLAST_EFTU_AZOSB Elongation factor Tu OS=Azoarcus sp. (strain BH72) GN=tuf1 PE=3 SV=1_A1KB29	0.272597	7.39e-05	9.58e-05	1.29645	0.286321	7.39e-05	0.000116323	1.57479	0.0249325	9.58e-05	3.66e-05	0.382601
Meta-Protein 11948	IDI2_GEOSW Isopentenyl-diphosphate delta-isomerase OS=Geobacillus sp. (strain WCH70) GN=fni PE=3 SV=1	0.272597	3.54e-05	2.74e-05	0.774876	0.107328	3.54e-05	1.19e-05	0.337085	0.141482	2.74e-05	1.55e-05	0.56641
Meta-Protein 15750	BLAST_NIFA_AZOLI Nif-specific regulatory protein OS=Azospirillum lipoferum GN=nifA PE=4 SV=1_P54929	0.272597	4.74e-05	2.59e-05	0.546261	0.540818	4.74e-05	2.85e-05	0.600851	0.271899	2.59e-05	1.55e-05	0.600032
Meta-Protein 15560	BLAST_DGUOK_HUMAN Deoxyguanosine kinase, mitochondrial OS=Homo sapiens GN=DGUOK PE=1 SV=2_Q16854	0.272597	2.81e-05	1.73e-05	0.615225	0.0128512	2.81e-05	5.58e-06	0.19846	0.362727	1.73e-05	1.72e-05	0.992056
Meta-Protein 15708	Metagenome Unknown	0.272597	2.26e-05	4.74e-05	2.1014	0.00385729	2.26e-05	0.000106259	4.71042	0.540818	4.74e-05	3.81e-05	0.803129
Meta-Protein 16222	BLAST_DCRA_DESVH Chemoreceptor protein A OS=Desulfovibrio vulgaris (strain Hildenborough / ATCC 29579 / DSM 644 / NCIMB 8303) GN=dcrA PE=4 SV=2_P35841	0.272597	3.64e-05	2.31e-05	0.632893	0.044011	3.64e-05	7.17e-06	0.196742	0.635586	2.31e-05	2.95e-05	1.27815
Meta-Protein 25663	Metagenome Unknown	0.272597	3.97e-05	1.78e-05	0.447445	0.477197	3.97e-05	2.35e-05	0.590506	0.722283	1.78e-05	1.31e-05	0.735239
Meta-Protein 12952	BLAST_RECA_PORGI Protein RecA OS=Porphyromonas gingivalis (strain ATCC BAA-308 / W83) GN=recA PE=3 SV=2_P77925	0.273141	2.09e-05	1.48e-05	0.708583	0.563318	2.09e-05	1.7e-05	0.813174	0.183431	1.48e-05	3.31e-05	2.23944
Meta-Protein 12025	Metagenome Unknown	0.273141	1.75e-05	1.05e-05	0.600381	0.185144	1.75e-05	2.58e-05	1.47496	0.401678	1.05e-05	1.75e-05	1.67117
Meta-Protein 45315	BLAST_ILVE_HAEIN Branched-chain-amino-acid aminotransferase OS=Haemophilus influenzae (strain ATCC 51907 / DSM 11121 / KW20 / Rd) GN=ilvE PE=3 SV=1_P54689	0.273141	1.58e-05	2.1e-05	1.33492	0.236137	1.58e-05	2.94e-05	1.86783	0.932647	2.1e-05	2e-05	0.948119
Meta-Protein 17847	ACTC_BRALA Actin, cytoplasmic OS=Branchiostoma lanceolatum PE=2 SV=1	0.273141	5.99e-05	0.000111159	1.85569	0.0224943	5.99e-05	7.04e-06	0.117554	1	0.000111159	2.36e-05	0.212106
Meta-Protein 35646	BLAST_RS7_KLEP3 30S ribosomal protein S7 OS=Klebsiella pneumoniae (strain 342) GN=rpsG PE=3 SV=1_B5XN86	0.273408	1.69e-05	3.74e-05	2.20689	0.181449	1.69e-05	2.35e-06	0.13878	0.0360317	3.74e-05	2.58e-06	0.0689055
Meta-Protein 42112	ECP_PONPY Eosinophil cationic protein OS=Pongo pygmaeus GN=RNASE3 PE=3 SV=1	0.273408	3.1e-05	1.72e-05	0.556039	0.141482	3.1e-05	6.98e-06	0.225287	0.0414911	1.72e-05	6.5e-05	3.76947
Meta-Protein 31526	BLAST_Y1464_AQUAE Uncharacterized RNA pseudouridine synthase aq_1464 OS=Aquifex aeolicus (strain VF5) GN=aq_1464 PE=3 SV=1_O67444	0.273408	1.62e-05	2.25e-05	1.38608	0.181449	1.62e-05	2.33e-06	0.143848	0.051913	2.25e-05	2.49e-06	0.110823
Meta-Protein 14025	BLAST_QUEE_CLOAB 7-carboxy-7-deazaguanine synthase OS=Clostridium acetobutylicum (strain ATCC 824 / DSM 792 / JCM 1419 / LMG 5710 / VKM B-1787) GN=queE PE=3 SV=1_Q97D55	0.273408	1.42e-05	7.22e-06	0.508813	0.726286	1.42e-05	1.14e-05	0.804935	0.108319	7.22e-06	2.15e-05	2.98268
Meta-Protein 23324	KCY_CHLT3 Cytidylate kinase OS=Chloroherpeton thalassium (strain ATCC 35110 / GB-78) GN=cmk PE=3 SV=1	0.273408	1.62e-05	1.27e-05	0.786598	0.446873	1.62e-05	1.32e-05	0.817526	0.181449	1.27e-05	2.78e-06	0.218218
Meta-Protein 23323	EPL1_ASPFU Enhancer of polycomb-like protein 1 OS=Neosartorya fumigata (strain ATCC MYA-4609 / Af293 / CBS 101355 / FGSC A1100) GN=epl1 PE=3 SV=1	0.273408	1.62e-05	1.27e-05	0.786598	0.672604	1.62e-05	1.55e-05	0.958763	0.181449	1.27e-05	2.78e-06	0.218218
Meta-Protein 38161	EFTU_PSYIN Elongation factor Tu OS=Psychromonas ingrahamii (strain 37) GN=tuf PE=3 SV=1	0.273408	8.55e-05	9.61e-05	1.12394	0.672604	8.55e-05	0.000206619	2.41662	0.183431	9.61e-05	2.27e-05	0.236179
Meta-Protein 77634	BLAST_ANS1B_HUMAN Ankyrin repeat and sterile alpha motif domain-containing protein 1B OS=Homo sapiens GN=ANKS1B PE=1 SV=2_Q7Z6G8	0.273408	1.76e-05	7.95e-06	0.450638	0.208413	1.76e-05	7.92e-06	0.448748	0.204894	7.95e-06	1.95e-05	2.44864
Meta-Protein 10806	Metagenome Unknown	0.273408	1.13e-05	1.64e-05	1.44886	0.553617	1.13e-05	1.86e-05	1.64091	0.271899	1.64e-05	6.34e-06	0.386491
Meta-Protein 10807	Metagenome Unknown	0.273408	1.13e-05	1.64e-05	1.44886	0.553617	1.13e-05	1.86e-05	1.64091	0.271899	1.64e-05	6.34e-06	0.386491
Meta-Protein 50529	Metagenome Unknown	0.273408	8.64e-06	1.59e-05	1.84474	0.280713	8.64e-06	1.78e-05	2.06075	0.326396	1.59e-05	7.81e-06	0.489807
Meta-Protein 18460	Metagenome Unknown	0.273408	1.97e-05	9.76e-06	0.494719	0.183431	1.97e-05	6.52e-06	0.330376	0.343253	9.76e-06	1.91e-05	1.95389
Meta-Protein 12227	BLAST_KTRB_BACSU Ktr system potassium uptake protein B OS=Bacillus subtilis (strain 168) GN=ktrB PE=1 SV=1_O32081	0.273408	1.97e-05	1.37e-05	0.699237	0.150786	1.97e-05	6.87e-06	0.349301	0.422678	1.37e-05	2.58e-06	0.187329
Meta-Protein 18674	Metagenome Unknown	0.273408	1.15e-05	2.87e-05	2.50124	0.0178172	1.15e-05	3.97e-05	3.46844	0.441209	2.87e-05	1.86e-05	0.64957
Meta-Protein 45927	BLAST_RS12_BREBN 30S ribosomal protein S12 OS=Brevibacillus brevis (strain 47 / JCM 6285 / NBRC 100599) GN=rpsL PE=3 SV=1_C0ZIH3	0.273408	7.63e-06	1.92e-05	2.51638	0.208413	7.63e-06	1.52e-05	1.9869	0.554113	1.92e-05	1.53e-05	0.797397
Meta-Protein 23003	BLAST_VATA_CLOTH V-type ATP synthase alpha chain OS=Clostridium thermocellum (strain ATCC 27405 / DSM 1237 / NBRC 103400 / NCIMB 10682 / NRRL B-4536 / VPI 7372) GN=atpA PE=3 SV=1_A3DHP0	0.273408	1.17e-05	2.32e-05	1.99342	0.271899	1.17e-05	2.31e-05	1.98498	0.672604	2.32e-05	1.73e-05	0.743505
Meta-Protein 1110	Metagenome Unknown	0.273408	1.15e-05	2.87e-05	2.50124	0.0178172	1.15e-05	3.73e-05	3.25535	0.726286	2.87e-05	2.13e-05	0.742615
Meta-Protein 15790	BLAST_MYO13_ARATH Myosin-13 OS=Arabidopsis thaliana GN=XI-G PE=3 SV=1_F4IUG9	0.273408	8.78e-06	1.63e-05	1.85579	0.192518	8.78e-06	2.17e-05	2.47154	0.726286	1.63e-05	1.23e-05	0.752045
Meta-Protein 22094	BLAST_RL19_EUBE2 50S ribosomal protein L19 OS=Eubacterium eligens (strain ATCC 27750 / VPI C15-48) GN=rplS PE=3 SV=1_C4Z0D7	0.273408	1.76e-05	3.53e-05	2.01043	0.294507	1.76e-05	2.79e-05	1.58653	0.726286	3.53e-05	2.93e-05	0.829458
Meta-Protein 20405	BLAST_TSAB_HAEIN tRNA threonylcarbamoyladenosine biosynthesis protein TsaB OS=Haemophilus influenzae (strain ATCC 51907 / DSM 11121 / KW20 / Rd) GN=tsaB PE=1 SV=1_P43990	0.273408	3.22e-05	1.51e-05	0.470451	0.635586	3.22e-05	4.01e-05	1.24819	0.787406	1.51e-05	2e-05	1.32176
Meta-Protein 50526	BLAST_RRBR2_CLOAB Reverse rubrerythrin-2 OS=Clostridium acetobutylicum (strain ATCC 824 / DSM 792 / JCM 1419 / LMG 5710 / VKM B-1787) GN=rbr3B PE=1 SV=1_Q97D83	0.273408	1.13e-05	1.85e-05	1.64571	0.075927	1.13e-05	2.69e-05	2.38757	0.833635	1.85e-05	1.53e-05	0.825618
Meta-Protein 10545	BLAST_SECF_PETMO Protein translocase subunit SecF OS=Petrotoga mobilis (strain DSM 10674 / SJ95) GN=secF PE=3 SV=1_A9BG78	0.273408	2.03e-05	1.19e-05	0.585726	0.293622	2.03e-05	1.16e-05	0.5726	0.855132	1.19e-05	1.31e-05	1.10154
Meta-Protein 15434	Metagenome Unknown	0.273408	9.36e-06	1.58e-05	1.69012	0.855132	9.36e-06	7.44e-06	0.795191	0.932647	1.58e-05	1.78e-05	1.12223
Meta-Protein 16204	BLAST_SLAP2_CLOTH Cell surface glycoprotein 2 OS=Clostridium thermocellum (strain ATCC 27405 / DSM 1237 / NBRC 103400 / NCIMB 10682 / NRRL B-4536 / VPI 7372) GN=Cthe_3079 PE=1 SV=1_Q06853	0.273408	4.99e-05	9.42e-05	1.88888	0.812704	4.99e-05	8.21e-05	1.64536	1	9.42e-05	7.65e-05	0.81193
Meta-Protein 10390	BLAST_PDAA_BACSU Peptidoglycan-N-acetylmuramic acid deacetylase PdaA OS=Bacillus subtilis (strain 168) GN=pdaA PE=1 SV=1_O34928	0.273408	7.92e-06	1.68e-05	2.12211	0.833935	7.92e-06	7.38e-06	0.931579	1	1.68e-05	1.5e-05	0.893353
Meta-Protein 22158	BLAST_AMID_STRR6 Oligopeptide transport system permease protein AmiD OS=Streptococcus pneumoniae (strain ATCC BAA-255 / R6) GN=amiD PE=3 SV=1_P0A4N0	0.273408	1.8e-05	1.23e-05	0.681019	0.672604	1.8e-05	1.38e-05	0.768519	1	1.23e-05	1.04e-05	0.847043
Meta-Protein 13189	BLAST_DGTL1_CALS4 Deoxyguanosinetriphosphate triphosphohydrolase-like protein OS=Caldanaerobacter subterraneus subsp. tengcongensis (strain DSM 15242 / JCM 11007 / NBRC 100824 / MB4) GN=TTE1757 PE=3 SV=1_Q8R5R4	0.276527	3.36e-05	4.74e-05	1.40959	0.0233764	3.36e-05	6.67e-05	1.98214	0.306556	4.74e-05	8.46e-05	1.78345
Meta-Protein 17813	BLAST_CYSK_STRP6 Cysteine synthase OS=Streptococcus pyogenes serotype M6 (strain ATCC BAA-946 / MGAS10394) GN=cysK PE=1 SV=3_Q5XAQ3	0.276527	4.91e-05	3.51e-05	0.715081	0.119722	4.91e-05	2.56e-05	0.521922	0.759766	3.51e-05	3.59e-05	1.02079
Meta-Protein 29841	Metagenome Unknown	0.276527	1.97e-05	3.79e-05	1.92161	0.553617	1.97e-05	1.65e-05	0.833685	0.893904	3.79e-05	2.72e-05	0.715902
Meta-Protein 9345	BLAST_E4PD_KLEP3 D-erythrose-4-phosphate dehydrogenase OS=Klebsiella pneumoniae (strain 342) GN=epd PE=3 SV=1_B5XUB7	0.276527	2.92e-05	2e-05	0.683024	0.380371	2.92e-05	2.05e-05	0.702996	0.932647	2e-05	1.97e-05	0.988722
Meta-Protein 9415	BLAST_NIFH_ENTAG Nitrogenase iron protein (Fragment) OS=Enterobacter agglomerans GN=nifH PE=3 SV=1_P26249	0.279544	2.69e-05	1.9e-05	0.706485	0.126279	2.69e-05	1.35e-05	0.502017	0.0161133	1.9e-05	3.45e-05	1.8173
Meta-Protein 10800	Metagenome Unknown	0.279544	5.25e-05	3.79e-05	0.722615	0.0209961	5.25e-05	8.88e-05	1.69113	0.044011	3.79e-05	6.03e-05	1.58983
Meta-Protein 30	BLAST_GRPE_CLOTE Protein GrpE OS=Clostridium tetani (strain Massachusetts / E88) GN=grpE PE=3 SV=1_Q892Q9	0.279544	4.17e-05	2.87e-05	0.687885	0.398305	4.17e-05	5.23e-05	1.25422	0.221272	2.87e-05	3.78e-05	1.31571
Meta-Protein 13188	BLAST_PEPT_PARD8 Peptidase T OS=Parabacteroides distasonis (strain ATCC 8503 / DSM 20701 / CIP 104284 / JCM 5825 / NCTC 11152) GN=pepT PE=3 SV=1_A6L8T2	0.279544	3.64e-05	5.42e-05	1.48642	0.0829604	3.64e-05	6.66e-05	1.82787	0.306556	5.42e-05	9.33e-05	1.72247
Meta-Protein 13192	BLAST_Y4TQ_SINFN Probable peptide ABC transporter permease protein y4tQ OS=Sinorhizobium fredii (strain NBRC 101917 / NGR234) GN=NGR_a01420 PE=3 SV=1_Q53192	0.279544	3.64e-05	5.42e-05	1.48642	0.0829604	3.64e-05	6.66e-05	1.82787	0.306556	5.42e-05	9.09e-05	1.67821
Meta-Protein 10749	Metagenome Unknown	0.279544	4.02e-05	2.83e-05	0.70413	0.197326	4.02e-05	2.6e-05	0.648672	0.540818	2.83e-05	3.81e-05	1.3462
Meta-Protein 10294	Metagenome Unknown	0.279544	2.56e-05	3.72e-05	1.45452	0.553617	2.56e-05	2.14e-05	0.836322	0.624835	3.72e-05	4.34e-05	1.16765
Meta-Protein 12979	Metagenome Unknown	0.279544	4.06e-05	3.52e-05	0.866318	0.266402	4.06e-05	2.52e-05	0.620279	0.689084	3.52e-05	9.38e-05	2.66818
Meta-Protein 805	BLAST_HS90A_HUMAN Heat shock protein HSP 90-alpha OS=Homo sapiens GN=HSP90AA1 PE=1 SV=5_P07900	0.279544	0.000122199	7.76e-05	0.63507	0.62207	0.000122199	0.00013083	1.07063	0.812704	7.76e-05	6.31e-05	0.812544
Meta-Protein 35459	Metagenome Unknown	0.279544	3.84e-05	6.17e-05	1.60479	0.185144	3.84e-05	2.74e-05	0.713279	0.918813	6.17e-05	7.04e-05	1.14092
Meta-Protein 15209	Metagenome Unknown	0.279544	2.23e-05	3.47e-05	1.5588	0.358951	2.23e-05	1.63e-05	0.732697	1	3.47e-05	3.33e-05	0.959683
Meta-Protein 12850	BLAST_HEXA_PORGI Beta-hexosaminidase OS=Porphyromonas gingivalis (strain ATCC BAA-308 / W83) GN=nahA PE=3 SV=2_P49008	0.280266	1.85e-05	2.21e-05	1.19557	0.529368	1.85e-05	7.84e-06	0.425023	0.107328	2.21e-05	1.27e-05	0.576879
Meta-Protein 9111	Metagenome Unknown	0.280266	2.36e-05	1.3e-05	0.550847	0.362727	2.36e-05	1.17e-05	0.497528	0.833635	1.3e-05	1.04e-05	0.803205
Meta-Protein 13036	BLAST_CALMB_HALRO Calmodulin-B OS=Halocynthia roretzi PE=3 SV=3_O96081	0.280266	7.75e-05	6.56e-05	0.846444	0.477197	7.75e-05	5.27e-05	0.679595	0.932647	6.56e-05	5.39e-05	0.82086
Meta-Protein 405	BLAST_MOAA_CAMJE GTP 3,8-cyclase OS=Campylobacter jejuni subsp. jejuni serotype O:2 (strain ATCC 700819 / NCTC 11168) GN=moaA PE=3 SV=1_Q9PIW6	0.280266	2.39e-05	1.58e-05	0.662247	0.0800579	2.39e-05	6.93e-06	0.289951	1	1.58e-05	1.82e-05	1.15016
Meta-Protein 13173	BLAST_RGI3_ARATH LRR receptor-like serine/threonine-protein kinase OS=Arabidopsis thaliana GN=RGI3 PE=1 SV=1_C0LGR3	0.281785	5.69e-05	4.91e-05	0.862993	0.563318	5.69e-05	4.83e-05	0.847854	0.308063	4.91e-05	6.86e-05	1.39574
Meta-Protein 12599	BLAST_PAL_LEGPN Peptidoglycan-associated lipoprotein OS=Legionella pneumophila GN=pal PE=3 SV=1_P26493	0.281785	4.64e-05	3.49e-05	0.750431	0.142368	4.64e-05	3.09e-05	0.664358	0.838464	3.49e-05	2.75e-05	0.78904
Meta-Protein 10814	BLAST_YTZG_BACSU Uncharacterized RNA pseudouridine synthase YtzG OS=Bacillus subtilis (strain 168) GN=ytzG PE=3 SV=2_O32068	0.281785	3.54e-05	4.52e-05	1.27821	0.528612	3.54e-05	2.58e-05	0.729211	0.964541	4.52e-05	4.74e-05	1.04718
Meta-Protein 13217	BLAST_RFAF_SALTY ADP-heptose--LPS heptosyltransferase 2 OS=Salmonella typhimurium (strain LT2 / SGSC1412 / ATCC 700720) GN=rfaF PE=3 SV=1_P37421	0.283373	9.27e-05	5.61e-05	0.605465	0.469727	9.27e-05	0.000114626	1.23684	0.266402	5.61e-05	0.000128693	2.29349
Meta-Protein 7785	BLAST_SLN1_CANAL Histidine protein kinase SLN1 OS=Candida albicans (strain SC5314 / ATCC MYA-2876) GN=SLN1 PE=1 SV=1_Q5A872	0.283373	3.91e-05	2.72e-05	0.696737	0.00871926	3.91e-05	9.23e-06	0.236084	0.635586	2.72e-05	2.16e-05	0.793082
Meta-Protein 17900	BLAST_RS3_AGARV 30S ribosomal protein S3 OS=Agathobacter rectalis (strain ATCC 33656 / DSM 3377 / JCM 17463 / KCTC 5835 / VPI 0990) GN=rpsC PE=3 SV=1_C4ZBS5	0.283373	5.72e-05	7.83e-05	1.36904	0.469727	5.72e-05	7.79e-05	1.36188	0.677246	7.83e-05	0.000102094	1.30429
Meta-Protein 1031	BLAST_DHE3_BACTN Glutamate dehydrogenase OS=Bacteroides thetaiotaomicron (strain ATCC 29148 / DSM 2079 / NCTC 10582 / E50 / VPI-5482) GN=gdhA PE=3 SV=2_P94598	0.283373	0.00010554	0.000184084	1.74421	0.00244141	0.00010554	0.000289269	2.74085	1	0.000184084	0.000176239	0.957384
Meta-Protein 16724	Metagenome Unknown	0.284427	5.74e-05	3.95e-05	0.689351	0.423828	5.74e-05	4.13e-05	0.720035	0.569336	3.95e-05	5.29e-05	1.33793
Meta-Protein 1940	BLAST_CSPA_AERHY Major cold-shock protein (Fragment) OS=Aeromonas hydrophila GN=cspA PE=3 SV=1_Q44078	0.285057	3.24e-05	5.31e-05	1.63959	0.689084	3.24e-05	3.95e-05	1.22081	0.233398	5.31e-05	3.35e-05	0.63109
Meta-Protein 12101	DPOG2_MOUSE DNA polymerase subunit gamma-2, mitochondrial OS=Mus musculus GN=Polg2 PE=1 SV=2	0.285057	3.59e-05	4.45e-05	1.23858	0.306556	3.59e-05	2.28e-05	0.63297	0.791016	4.45e-05	6.86e-05	1.54027
Meta-Protein 9163	BLAST_DHKH_DICDI Hybrid signal transduction histidine kinase H OS=Dictyostelium discoideum GN=dhkH PE=3 SV=1_Q54W36	0.285057	5.33e-05	6.4e-05	1.20084	0.563318	5.33e-05	5.66e-05	1.06254	0.909668	6.4e-05	9.14e-05	1.4276
Meta-Protein 11173	BLAST_LV310_HUMAN Immunoglobulin lambda variable 3-10 OS=Homo sapiens GN=IGLV3-10 PE=3 SV=2_A0A075B6K4	0.285372	0.000162694	0.000114384	0.703062	0.068353	0.000162694	0.000107513	0.660831	0.151367	0.000114384	0.000189712	1.65855
Meta-Protein 12397	BLAST_IGLC7_HUMAN Immunoglobulin lambda constant 7 OS=Homo sapiens GN=IGLC7 PE=1 SV=3_A0M8Q6	0.285372	0.000127086	0.000162202	1.27632	0.0293825	0.000127086	7.75e-05	0.609431	0.969727	0.000162202	0.000181396	1.11834
Meta-Protein 68342	Metagenome Unknown	0.286045	1.01e-05	2.49e-06	0.245686	0.932647	1.01e-05	9.51e-06	0.937551	0.0360317	2.49e-06	2.24e-05	8.9699
Meta-Protein 16173	BLAST_RL24_STRE4 50S ribosomal protein L24 OS=Streptococcus equi subsp. equi (strain 4047) GN=rplX PE=3 SV=1_C0M9H2	0.286045	1.17e-05	2.48e-06	0.212251	0.833935	1.17e-05	1.35e-05	1.15242	0.0360317	2.48e-06	3.29e-05	13.2349
Meta-Protein 54452	BLAST_ARGC_CAUCR N-acetyl-gamma-glutamyl-phosphate reductase OS=Caulobacter crescentus (strain ATCC 19089 / CB15) GN=argC PE=3 SV=1_Q9A8H5	0.286045	8.07e-06	2.48e-06	0.307851	1	8.07e-06	1.02e-05	1.26343	0.051913	2.48e-06	3.24e-05	13.0309
Meta-Protein 49685	Metagenome Unknown	0.286045	4.39e-06	1.34e-05	3.05693	0.181449	4.39e-06	9.03e-06	2.05693	0.0590582	1.34e-05	2.43e-05	1.80677
Meta-Protein 13257	BLAST_YPDA_ECOLI Sensor histidine kinase YpdA OS=Escherichia coli (strain K12) GN=ypdA PE=1 SV=1_P0AA93	0.286045	7.91e-06	2.6e-06	0.328767	0.418492	7.91e-06	1.86e-05	2.34995	0.0590582	2.6e-06	1.76e-05	6.75962
Meta-Protein 68343	RUVB_GLUOX Holliday junction ATP-dependent DNA helicase RuvB OS=Gluconobacter oxydans (strain 621H) GN=ruvB PE=3 SV=1	0.286045	1.01e-05	2.49e-06	0.245686	0.932647	1.01e-05	9.51e-06	0.937551	0.0739374	2.49e-06	1.97e-05	7.89967
Meta-Protein 30517	BLAST_YQEH_BACSU Uncharacterized protein YqeH OS=Bacillus subtilis (strain 168) GN=yqeH PE=1 SV=1_P54453	0.286045	2.85e-06	1.22e-05	4.26608	0.100348	2.85e-06	1.4e-05	4.9269	0.100348	1.22e-05	3.26e-05	2.68348
Meta-Protein 49100	Metagenome Unknown	0.286045	7.67e-06	2.49e-06	0.325	0.17753	7.67e-06	1.42e-05	1.85652	0.100348	2.49e-06	1.77e-05	7.1204
Meta-Protein 694	BLAST_RL24_STRTD 50S ribosomal protein L24 OS=Streptococcus thermophilus (strain ATCC BAA-491 / LMD-9) GN=rplX PE=3 SV=1_Q03IG2	0.286045	1.65e-05	2.48e-06	0.150573	0.529368	1.65e-05	2.05e-05	1.24349	0.100348	2.48e-06	3.14e-05	12.6268
Meta-Protein 78306	Metagenome Unknown	0.286045	9.29e-06	2.48e-06	0.267265	0.422678	9.29e-06	4.67e-06	0.502242	0.105645	2.48e-06	1.25e-05	5.0302
Meta-Protein 73033	BLAST_BEA1_GIBIN Beauvericin nonribosomal cyclodepsipeptide synthetase BEA1 OS=Gibberella intermedia PE=3 SV=1_G3GBU7	0.286045	2.88e-06	1.04e-05	3.62899	1	2.88e-06	1.88e-05	6.54348	0.142213	1.04e-05	7.91e-05	7.58155
Meta-Protein 73034	Metagenome Unknown	0.286045	2.88e-06	1.04e-05	3.62899	1	2.88e-06	1.88e-05	6.54348	0.142213	1.04e-05	7.91e-05	7.58155
Meta-Protein 73032	BLAST_NICB_PSEPK Nicotinate dehydrogenase subunit B OS=Pseudomonas putida (strain ATCC 47054 / DSM 6125 / NCIMB 11950 / KT2440) GN=nicB PE=1 SV=1_Q88FX8	0.286045	2.88e-06	1.04e-05	3.62899	1	2.88e-06	1.88e-05	6.54348	0.142213	1.04e-05	8.31e-05	7.96629
Meta-Protein 1584	BLAST_GMD2_CAEEL GDP-mannose 4,6 dehydratase 2 OS=Caenorhabditis elegans GN=gmd-2 PE=1 SV=1_O45583	0.286045	2.01e-06	8.96e-06	4.46058	0.201243	2.01e-06	1.31e-05	6.51037	0.171773	8.96e-06	1.69e-05	1.88651
Meta-Protein 24295	BLAST_VORB_METTM Ketoisovalerate oxidoreductase subunit VorB OS=Methanothermobacter marburgensis (strain ATCC BAA-927 / DSM 2133 / JCM 14651 / NBRC 100331 / OCM 82 / Marburg) GN=vorB PE=1 SV=2_P80908	0.286045	1.02e-05	2.33e-06	0.227569	0.589639	1.02e-05	1.38e-05	1.34747	0.173568	2.33e-06	7.28e-06	3.13262
Meta-Protein 39047	BLAST_DNLJ_GRAFK DNA ligase OS=Gramella forsetii (strain KT0803) GN=ligA PE=3 SV=1_A0LZ23	0.286045	7.38e-06	2.34e-06	0.317156	0.589639	7.38e-06	1.13e-05	1.52483	0.17753	2.34e-06	1.89e-05	8.0605
Meta-Protein 13866	BLAST_RNZ_BRADU Ribonuclease Z OS=Bradyrhizobium diazoefficiens (strain JCM 10833 / IAM 13628 / NBRC 14792 / USDA 110) GN=rnz PE=3 SV=1_Q89NF8	0.286045	2.13e-06	1.21e-05	5.65625	0.181449	2.13e-06	6.8e-06	3.1875	0.181449	1.21e-05	2.78e-06	0.229972
Meta-Protein 53791	BLAST_G3P_CAVPO Glyceraldehyde-3-phosphate dehydrogenase (Fragment) OS=Cavia porcellus GN=GAPDH PE=2 SV=2_P70685	0.286045	9.55e-06	5.66e-05	5.92269	0.371093	9.55e-06	1.85e-05	1.93525	0.181449	5.66e-05	1.77e-05	0.313006
Meta-Protein 48186	BLAST_DHE4_PRERU NAD(P)-specific glutamate dehydrogenase OS=Prevotella ruminicola GN=gdhA PE=1 SV=1_P95544	0.286045	5.73e-06	7.52e-05	13.1167	0.371093	5.73e-06	7.58e-05	13.2269	0.181449	7.52e-05	9.96e-06	0.132398
Meta-Protein 1001	BLAST_RS7_CLONN 30S ribosomal protein S7 OS=Clostridium novyi (strain NT) GN=rpsG PE=3 SV=1_A0PXU2	0.286045	2.13e-06	1.99e-05	9.3082	1	2.13e-06	0	0	0.181449	1.99e-05	2.78e-06	0.139746
Meta-Protein 63610	EFTU_CYTH3 Elongation factor Tu OS=Cytophaga hutchinsonii (strain ATCC 33406 / NCIMB 9469) GN=tuf PE=3 SV=1	0.286045	3.82e-06	1.92e-05	5.02664	1	3.82e-06	6.18e-06	1.62009	0.181449	1.92e-05	2.49e-06	0.129876
Meta-Protein 1401	BLAST_NIFJ_ANAVA Pyruvate-flavodoxin oxidoreductase (Fragment) OS=Anabaena variabilis GN=nifJ PE=3 SV=1_P0C181	0.286045	2.85e-06	2.54e-05	8.91111	0.371093	2.85e-06	2.16e-05	7.57398	0.181449	2.54e-05	0	0
Meta-Protein 16048	BLAST_EFTU_CLOPS Elongation factor Tu OS=Clostridium perfringens (strain SM101 / Type A) GN=tuf1 PE=3 SV=1_Q0SQC8	0.286045	4.28e-06	2.11e-05	4.93938	1	4.28e-06	0	0	0.181449	2.11e-05	2.78e-06	0.131418
Meta-Protein 20077	Metagenome Unknown	0.286045	2.88e-06	1.66e-05	5.77536	1	2.88e-06	4.21e-06	1.46377	0.181449	1.66e-05	2.63e-06	0.158595
Meta-Protein 103512	AROB_MYCVP 3-dehydroquinate synthase OS=Mycobacterium vanbaalenii (strain DSM 7251 / PYR-1) GN=aroB PE=3 SV=1	0.286045	9.56e-06	2.35e-06	0.245859	0.181449	9.56e-06	0	0	0.181449	2.35e-06	1.54e-05	6.57092
Meta-Protein 25608	BLAST_CHVE_AGRFC Multiple sugar-binding periplasmic receptor ChvE OS=Agrobacterium fabrum (strain C58 / ATCC 33970) GN=chvE PE=1 SV=2_P25548	0.286045	2.42e-05	9.93e-06	0.410821	0.674987	2.42e-05	7.75e-05	3.20588	0.181449	9.93e-06	2.03e-05	2.04642
Meta-Protein 37011	BLAST_CPSB_STRA5 Tyrosine-protein phosphatase CpsB OS=Streptococcus agalactiae serotype V (strain ATCC BAA-611 / 2603 V/R) GN=cpsB PE=3 SV=1_P0A364	0.286045	7.5e-06	2.35e-06	0.313333	1	7.5e-06	8.69e-06	1.15889	0.181449	2.35e-06	7.48e-06	3.1844
Meta-Protein 72012	BLAST_CLPB_LACPL Chaperone protein ClpB OS=Lactobacillus plantarum (strain ATCC BAA-793 / NCIMB 8826 / WCFS1) GN=clpB PE=3 SV=1_Q88VX7	0.286045	3.16e-06	1.64e-05	5.17678	0.181449	3.16e-06	9.76e-06	3.08971	0.181449	1.64e-05	0	0
Meta-Protein 25146	BLAST_NANH_CLOSE Sialidase OS=Clostridium septicum PE=3 SV=1_P29767	0.286045	2.1e-05	6.26e-05	2.97779	0.280713	2.1e-05	6.84e-05	3.25349	0.181449	6.26e-05	2.33e-05	0.371677
Meta-Protein 86106	BLAST_RL6_LACP7 50S ribosomal protein L6 OS=Lachnoclostridium phytofermentans (strain ATCC 700394 / DSM 18823 / ISDg) GN=rplF PE=3 SV=1_A9KJH9	0.286045	5.7e-06	1.89e-05	3.30892	0.371093	5.7e-06	2.96e-05	5.1864	0.181449	1.89e-05	0	0
Meta-Protein 25250	Metagenome Unknown	0.286045	3.82e-06	1.5e-05	3.92358	0.422678	3.82e-06	8.42e-06	2.20524	0.181449	1.5e-05	0	0
Meta-Protein 26657	BLAST_RL2_CLOK5 50S ribosomal protein L2 OS=Clostridium kluyveri (strain ATCC 8527 / DSM 555 / NCIMB 10680) GN=rplB PE=3 SV=1_A5N4Q0	0.286045	3.82e-06	1.13e-05	2.96288	0.789268	3.82e-06	1.25e-05	3.26987	0.181449	1.13e-05	0	0
Meta-Protein 58360	BLAST_LYS_BPCP1 Lysozyme OS=Streptococcus phage Cp-1 GN=CPL1 PE=1 SV=2_P15057	0.286045	3.82e-06	1.52e-05	3.97162	0.789268	3.82e-06	7.18e-06	1.87991	0.181449	1.52e-05	4.02e-06	0.264981
Meta-Protein 4237	BLAST_SYL_CALS4 Leucine--tRNA ligase OS=Caldanaerobacter subterraneus subsp. tengcongensis (strain DSM 15242 / JCM 11007 / NBRC 100824 / MB4) GN=leuS PE=3 SV=1_Q8RCT6	0.286045	2.2e-06	7.01e-06	3.18561	1	2.2e-06	2.28e-06	1.03788	0.181449	7.01e-06	1.32e-05	1.8799
Meta-Protein 73297	BLAST_CRTQ_STAAW 4,4-diaponeurosporenoate glycosyltransferase OS=Staphylococcus aureus (strain MW2) GN=crtQ PE=3 SV=1_Q8NUQ4	0.286045	2.2e-06	7.01e-06	3.18561	1	2.2e-06	2.28e-06	1.03788	0.181449	7.01e-06	1.32e-05	1.8799
Meta-Protein 27796	BLAST_ZDHC5_HUMAN Palmitoyltransferase ZDHHC5 OS=Homo sapiens GN=ZDHHC5 PE=1 SV=2_Q9C0B5	0.286045	6.63e-06	1.88e-05	2.83459	1	6.63e-06	0	0	0.181449	1.88e-05	8.13e-06	0.433104
Meta-Protein 27852	Metagenome Unknown	0.286045	6.63e-06	2.62e-05	3.94818	1	6.63e-06	2.44e-06	0.368553	0.181449	2.62e-05	8.13e-06	0.310947
Meta-Protein 29669	BLAST_TNR1_ECOLI Transposon gamma-delta resolvase OS=Escherichia coli (strain K12) GN=tnpR PE=1 SV=1_P03012	0.286045	2.62e-06	2.67e-05	10.2226	1	2.62e-06	0	0	0.181449	2.67e-05	0	0
Meta-Protein 33135	BLAST_CO2_HUMAN Complement C2 OS=Homo sapiens GN=C2 PE=1 SV=2_P06681	0.286045	6.63e-06	2.41e-05	3.63686	1	6.63e-06	0	0	0.181449	2.41e-05	0	0
Meta-Protein 75470	BLAST_ATPB_ENT38 ATP synthase subunit beta OS=Enterobacter sp. (strain 638) GN=atpD PE=3 SV=1_A4WGF5	0.286045	1.15e-05	2.66e-05	2.3205	1	1.15e-05	0	0	0.181449	2.66e-05	0	0
Meta-Protein 72375	BLAST_PCKA_PORGI Phosphoenolpyruvate carboxykinase (ATP) OS=Porphyromonas gingivalis (strain ATCC BAA-308 / W83) GN=pckA PE=3 SV=1_Q7MU78	0.286045	4.59e-06	3.07e-05	6.6804	1	4.59e-06	0	0	0.181449	3.07e-05	0	0
Meta-Protein 20078	BLAST_GHRA_SALAR Glyoxylate/hydroxypyruvate reductase A OS=Salmonella arizonae (strain ATCC BAA-731 / CDC346-86 / RSK2980) GN=ghrA PE=3 SV=1_A9MH27	0.286045	2.88e-06	1.66e-05	5.77536	1	2.88e-06	4.21e-06	1.46377	0.181449	1.66e-05	2.63e-06	0.158595
Meta-Protein 3772	BLAST_RL13_SINFN 50S ribosomal protein L13 OS=Sinorhizobium fredii (strain NBRC 101917 / NGR234) GN=rplM PE=3 SV=1_C3MA33	0.286045	5.73e-06	3.34e-05	5.82994	1	5.73e-06	2.07e-06	0.360465	0.181449	3.34e-05	0	0
Meta-Protein 4013	BLAST_COTJC_BACSU Protein CotJC OS=Bacillus subtilis (strain 168) GN=cotJC PE=3 SV=1_Q45538	0.286045	5e-06	1.37e-05	2.735	1	5e-06	2.38e-06	0.476667	0.181449	1.37e-05	2.78e-06	0.202925
Meta-Protein 12166	BLAST_RL19_PELTS 50S ribosomal protein L19 OS=Pelotomaculum thermopropionicum (strain DSM 13744 / JCM 10971 / SI) GN=rplS PE=3 SV=1_A5D1J3	0.286045	2.13e-06	1.21e-05	5.66406	1	2.13e-06	2.06e-06	0.964844	0.181449	1.21e-05	2.78e-06	0.229655
Meta-Protein 12167	BLAST_RL19_MOOTA 50S ribosomal protein L19 OS=Moorella thermoacetica (strain ATCC 39073 / JCM 9320) GN=rplS PE=3 SV=1_Q2RJV3	0.286045	2.13e-06	1.21e-05	5.66406	1	2.13e-06	2.06e-06	0.964844	0.181449	1.21e-05	2.78e-06	0.229655
Meta-Protein 17338	BLAST_DHE4_COREF NADP-specific glutamate dehydrogenase OS=Corynebacterium efficiens (strain DSM 44549 / YS-314 / AJ 12310 / JCM 11189 / NBRC 100395) GN=gdh PE=3 SV=2_Q8RQP4	0.286045	1.26e-05	2.36e-06	0.186922	0.123534	1.26e-05	2.76e-05	2.18494	0.181449	2.36e-06	1.73e-05	7.31519
Meta-Protein 37163	BLAST_PYRB_LACP7 Aspartate carbamoyltransferase OS=Lachnoclostridium phytofermentans (strain ATCC 700394 / DSM 18823 / ISDg) GN=pyrB PE=3 SV=1_A9KNJ3	0.286045	1.55e-05	2.49e-06	0.160796	0.583882	1.55e-05	9.5e-06	0.613068	0.181449	2.49e-06	7.88e-06	3.16054
Meta-Protein 297	BLAST_FLA_BACSU Flagellin OS=Bacillus subtilis (strain 168) GN=hag PE=1 SV=2_P02968	0.286045	7.07e-05	4.72e-06	0.0667335	0.0423153	7.07e-05	0.000339628	4.80521	0.181449	4.72e-06	5.97e-05	12.6511
Meta-Protein 23297	Metagenome Unknown	0.286045	0.000102542	1.22e-05	0.119277	0.855132	0.000102542	8.3e-05	0.809175	0.181449	1.22e-05	3.04e-05	2.48436
Meta-Protein 15688	Metagenome Unknown	0.286045	4.28e-06	2.78e-05	6.50097	0.100348	4.28e-06	2.78e-05	6.49825	0.201243	2.78e-05	7.56e-05	2.71877
Meta-Protein 13214	BLAST_RSMA_FRATT Ribosomal RNA small subunit methyltransferase A OS=Francisella tularensis subsp. tularensis (strain SCHU S4 / Schu 4) GN=rsmA PE=3 SV=1_Q5NHI5	0.286045	4.28e-06	1.2e-05	2.80702	0.201243	4.28e-06	1.21e-05	2.82261	0.201243	1.2e-05	2.4e-06	0.2
Meta-Protein 19494	BLAST_BUDR_KLEAE HTH-type transcriptional regulator BudR (Fragment) OS=Klebsiella aerogenes GN=budR PE=3 SV=1_P52665	0.286045	1.46e-05	3.06e-06	0.209762	0.294507	1.46e-05	2.37e-05	1.6278	0.201243	3.06e-06	3.72e-05	12.17
Meta-Protein 13963	BLAST_POLOX_CLOAB Polyphenol oxidase OS=Clostridium acetobutylicum (strain ATCC 824 / DSM 792 / JCM 1419 / LMG 5710 / VKM B-1787) GN=CA_C1699 PE=3 SV=3_P33664	0.286045	3.01e-05	2.43e-06	0.0807477	0.36131	3.01e-05	1.64e-05	0.543748	0.201243	2.43e-06	1.29e-05	5.28082
Meta-Protein 57893	BLAST_MSL7_MYCBO Phenolphthiocerol synthesis polyketide synthase type I Pks15/1 OS=Mycobacterium bovis (strain ATCC BAA-935 / AF2122/97) GN=pks15/1 PE=1 SV=1_Q7TXK8	0.286045	7.28e-06	2.36e-06	0.323799	0.674987	7.28e-06	1.18e-05	1.62586	0.201243	2.36e-06	7.81e-06	3.31095
Meta-Protein 14438	BLAST_RS7_CLOPS 30S ribosomal protein S7 OS=Clostridium perfringens (strain SM101 / Type A) GN=rpsG PE=3 SV=1_Q0SQE0	0.286045	8.55e-06	3.45e-05	4.03442	0.201243	8.55e-06	4.08e-05	4.76989	0.201243	3.45e-05	7.5e-06	0.217512
Meta-Protein 72800	BLAST_TPIS_BACV8 Triosephosphate isomerase OS=Bacteroides vulgatus (strain ATCC 8482 / DSM 1447 / JCM 5826 / NBRC 14291 / NCTC 11154) GN=tpiA PE=3 SV=1_A6KXL2	0.286045	2.2e-06	6.76e-06	3.07197	1	2.2e-06	5.17e-06	2.34848	0.201243	6.76e-06	1.69e-05	2.50678
Meta-Protein 8323	Metagenome Unknown	0.286045	1.05e-05	2.36e-06	0.224425	0.855132	1.05e-05	9.09e-06	0.865186	0.201243	2.36e-06	9.3e-06	3.94346
Meta-Protein 142	BLAST_RSAM_PSESP (R)-stereoselective amidase OS=Pseudomonas sp. GN=ramA PE=1 SV=1_Q75SP7	0.286045	1.05e-05	2.36e-06	0.224425	1	1.05e-05	1.17e-05	1.11102	0.201243	2.36e-06	9.3e-06	3.94346
Meta-Protein 78137	BLAST_XYNA1_PAESJ Endo-1,4-beta-xylanase A OS=Paenibacillus sp. (strain JDR-2) GN=xynA1 PE=1 SV=1_C6CRV0	0.286045	9.74e-06	2.6e-06	0.266895	0.280713	9.74e-06	4.78e-06	0.490163	0.208413	2.6e-06	1.81e-05	6.95513
Meta-Protein 30229	BLAST_TSAD_MYCA9 tRNA N6-adenosine threonylcarbamoyltransferase OS=Mycobacterium abscessus (strain ATCC 19977 / DSM 44196 / CIP 104536 / JCM 13569 / NCTC 13031 / TMC 1543) GN=tsaD PE=3 SV=1_B1MG63	0.286045	2.01e-06	6.83e-06	3.39834	0.422678	2.01e-06	5.69e-06	2.83402	0.271899	6.83e-06	1.46e-05	2.1453
Meta-Protein 34970	Metagenome Unknown	0.286045	1.35e-05	3.06e-06	0.227245	0.789268	1.35e-05	1.17e-05	0.866254	0.280713	3.06e-06	1.41e-05	4.59401
Meta-Protein 34972	BLAST_ACDA2_PYRFU Acetate--CoA ligase [ADP-forming] II subunit alpha OS=Pyrococcus furiosus (strain ATCC 43587 / DSM 3638 / JCM 8422 / Vc1) GN=acdAII PE=1 SV=1_Q8U3D6	0.286045	1.35e-05	3.06e-06	0.227245	0.789268	1.35e-05	1.17e-05	0.866254	0.280713	3.06e-06	1.41e-05	4.59401
Meta-Protein 91890	BLAST_M1250_ARATH Uncharacterized mitochondrial protein AtMg01250 OS=Arabidopsis thaliana GN=AtMg01250 PE=4 SV=1_P92555	0.286045	4.39e-06	1.34e-05	3.05693	1	4.39e-06	4.56e-06	1.03795	0.280713	1.34e-05	1.94e-05	1.44196
Meta-Protein 12353	BLAST_EFTS_BIFAA Elongation factor Ts OS=Bifidobacterium adolescentis (strain ATCC 15703 / DSM 20083 / NCTC 11814 / E194a) GN=tsf PE=3 SV=1_A1A1I0	0.286045	1.58e-05	4.65e-06	0.295082	1	1.58e-05	1.86e-05	1.18102	0.280713	4.65e-06	1.68e-05	3.61649
Meta-Protein 1525	BLAST_RL2_LACP7 50S ribosomal protein L2 OS=Lachnoclostridium phytofermentans (strain ATCC 700394 / DSM 18823 / ISDg) GN=rplB PE=3 SV=1_A9KJJ1	0.286045	2.5e-06	1.75e-05	6.99333	0.0591721	2.5e-06	1.95e-05	7.81667	0.352542	1.75e-05	3.23e-05	1.84948
Meta-Protein 2963	BLAST_KDGK_THET8 2-dehydro-3-deoxygluconokinase OS=Thermus thermophilus (strain HB8 / ATCC 27634 / DSM 579) GN=kdgK PE=1 SV=1_Q53W83	0.286045	4.39e-05	0.000155637	3.54277	0.371093	4.39e-05	8.62e-05	1.96155	0.36131	0.000155637	8.48e-05	0.544682
Meta-Protein 50928	BLAST_DJ1B_DROME Protein dj-1beta OS=Drosophila melanogaster GN=dj-1beta PE=1 SV=3_Q9VA37	0.286045	3.82e-06	3.98e-05	10.4155	0.371093	3.82e-06	1.84e-05	4.81245	0.36131	3.98e-05	1.27e-05	0.319686
Meta-Protein 85583	BLAST_FTSZ_STAAM Cell division protein FtsZ OS=Staphylococcus aureus (strain Mu50 / ATCC 700699) GN=ftsZ PE=1 SV=1_P0A029	0.286045	4.39e-06	2.58e-05	5.88046	0.371093	4.39e-06	7.81e-06	1.77799	0.36131	2.58e-05	2.33e-06	0.090029
Meta-Protein 65022	Metagenome Unknown	0.286045	2.63e-06	1.13e-05	4.31746	0.422678	2.63e-06	8.97e-06	3.41587	0.36131	1.13e-05	7.12e-06	0.627941
Meta-Protein 65023	BLAST_NAGZ_SHEFN Beta-hexosaminidase OS=Shewanella frigidimarina (strain NCIMB 400) GN=nagZ PE=3 SV=1_Q080R9	0.286045	2.63e-06	1.13e-05	4.31746	0.422678	2.63e-06	8.97e-06	3.41587	0.36131	1.13e-05	7.12e-06	0.627941
Meta-Protein 2266	SYFA_OENOB Phenylalanine--tRNA ligase alpha subunit OS=Oenococcus oeni (strain ATCC BAA-331 / PSU-1) GN=pheS PE=3 SV=1	0.286045	1.1e-05	3.06e-06	0.27761	0.583882	1.1e-05	4.73e-06	0.428896	0.36131	3.06e-06	1.48e-05	4.82834
Meta-Protein 88299	BLAST_XERD_BACHD Tyrosine recombinase XerD OS=Bacillus halodurans (strain ATCC BAA-125 / DSM 18197 / FERM 7344 / JCM 9153 / C-125) GN=xerD PE=3 SV=1_Q9KCP0	0.286045	7.68e-06	2.34e-06	0.304772	0.674987	7.68e-06	1.43e-05	1.86659	0.36131	2.34e-06	7.67e-06	3.27402
Meta-Protein 16137	BLAST_NORR_ECOSM Anaerobic nitric oxide reductase transcription regulator NorR OS=Escherichia coli (strain SMS-3-5 / SECEC) GN=norR PE=3 SV=1_B1LQ27	0.286045	1.37e-05	2.98e-06	0.217949	0.787406	1.37e-05	1.15e-05	0.843101	0.36131	2.98e-06	1.19e-05	3.98319
Meta-Protein 19725	BLAST_COABC_BACSU Probable coenzyme A biosynthesis bifunctional protein CoaBC OS=Bacillus subtilis (strain 168) GN=coaBC PE=3 SV=1_O35033	0.286045	1.75e-05	4.68e-06	0.267385	1	1.75e-05	1.85e-05	1.06048	0.36131	4.68e-06	2.57e-05	5.48699
Meta-Protein 817	BLAST_LIPO_BACSU Lipoprotein LipO OS=Bacillus subtilis (strain 168) GN=lipO PE=1 SV=1_P37966	0.286045	6.41e-06	4.53e-05	7.06437	0.0360317	6.41e-06	0.000191626	29.9026	0.36131	4.53e-05	4.65e-06	0.102715
Meta-Protein 41758	BLAST_G6PI_LACP7 Glucose-6-phosphate isomerase OS=Lachnoclostridium phytofermentans (strain ATCC 700394 / DSM 18823 / ISDg) GN=pgi PE=3 SV=1_A9KHD9	0.286045	3.82e-06	2.21e-05	5.79432	1	3.82e-06	9.11e-06	2.38646	0.36131	2.21e-05	5.33e-06	0.241164
Meta-Protein 98616	BLAST_MTDH_PETCR Mannitol dehydrogenase (Fragment) OS=Petroselinum crispum GN=ELI3 PE=2 SV=1_P42754	0.286045	4.59e-06	2.26e-05	4.92868	1	4.59e-06	5.63e-06	1.22686	0.36131	2.26e-05	7.47e-06	0.329933
Meta-Protein 31653	BLAST_AHPC_HELPJ Alkyl hydroperoxide reductase C OS=Helicobacter pylori (strain J99 / ATCC 700824) GN=ahpC PE=1 SV=1_P56876	0.286045	5.24e-06	1.95e-05	3.72162	1	5.24e-06	4.7e-06	0.896661	0.36131	1.95e-05	2.78e-06	0.142253
Meta-Protein 31654	Metagenome Unknown	0.286045	5.24e-06	1.95e-05	3.72162	1	5.24e-06	4.7e-06	0.896661	0.36131	1.95e-05	2.78e-06	0.142253
Meta-Protein 31655	RRF2M_SCHPO Ribosome-releasing factor 2, mitochondrial OS=Schizosaccharomyces pombe (strain 972 / ATCC 24843) GN=mef2 PE=3 SV=1	0.286045	5.24e-06	1.71e-05	3.25755	1	5.24e-06	4.7e-06	0.896661	0.36131	1.71e-05	2.78e-06	0.162518
Meta-Protein 49060	BLAST_OPPF_ECOLI Oligopeptide transport ATP-binding protein OppF OS=Escherichia coli (strain K12) GN=oppF PE=3 SV=1_P77737	0.286045	3.82e-06	1.18e-05	3.10262	1	3.82e-06	4.1e-06	1.07424	0.36131	1.18e-05	4.82e-06	0.406756
Meta-Protein 40263	Metagenome Unknown	0.286045	7.53e-06	2.49e-06	0.330752	0.36131	7.53e-06	2.35e-06	0.311947	0.36131	2.49e-06	1.41e-05	5.67224
Meta-Protein 95621	BLAST_ENO_BIFLS Enolase OS=Bifidobacterium longum subsp. infantis (strain ATCC 15697 / DSM 20088 / JCM 1222 / NCTC 11817 / S12) GN=eno PE=3 SV=1_B7GTK2	0.286045	9.68e-06	2.6e-06	0.268734	0.418492	9.68e-06	4.48e-06	0.462532	0.36131	2.6e-06	1.3e-05	5.00641
Meta-Protein 67	BLAST_RPOZ_PECAS DNA-directed RNA polymerase subunit omega OS=Pectobacterium atrosepticum (strain SCRI 1043 / ATCC BAA-672) GN=rpoZ PE=3 SV=1_Q6DB61	0.286045	7.63e-06	2.48e-06	0.325328	1	7.63e-06	9.3e-06	1.21834	0.36131	2.48e-06	7.39e-06	2.97651
Meta-Protein 26379	Metagenome Unknown	0.286045	4.65e-05	9.3e-06	0.200039	0.201243	4.65e-05	1.35e-05	0.291243	0.371093	9.3e-06	3.21e-05	3.44635
Meta-Protein 13494	BLAST_NAPG_HAEIN Ferredoxin-type protein NapG homolog OS=Haemophilus influenzae (strain ATCC 51907 / DSM 11121 / KW20 / Rd) GN=napG PE=3 SV=1_P44652	0.286045	8.14e-06	2.34e-06	0.287615	0.674987	8.14e-06	1.12e-05	1.38076	0.371093	2.34e-06	9.77e-06	4.17082
Meta-Protein 15828	BLAST_RRBR2_CLOAB Reverse rubrerythrin-2 OS=Clostridium acetobutylicum (strain ATCC 824 / DSM 792 / JCM 1419 / LMG 5710 / VKM B-1787) GN=rbr3B PE=1 SV=1_Q97D83	0.286045	1.25e-05	2.33e-06	0.185876	0.855132	1.25e-05	6.95e-06	0.55563	0.371093	2.33e-06	1.28e-05	5.52616
Meta-Protein 15948	BLAST_ENO_BACAN Enolase OS=Bacillus anthracis GN=eno PE=3 SV=1_Q81X78	0.286045	1.54e-05	2.6e-06	0.168412	0.589639	1.54e-05	7.61e-06	0.492821	0.371093	2.6e-06	1.24e-05	4.75513
Meta-Protein 91891	BLAST_YHFR_ECO57 Uncharacterized protein YfhR OS=Escherichia coli O157:H7 GN=yhfR PE=3 SV=4_Q8XA81	0.286045	4.39e-06	1.34e-05	3.05693	1	4.39e-06	4.56e-06	1.03795	0.418492	1.34e-05	1.7e-05	1.26878
Meta-Protein 9955	BLAST_XYNA1_PAESJ Endo-1,4-beta-xylanase A OS=Paenibacillus sp. (strain JDR-2) GN=xynA1 PE=1 SV=1_C6CRV0	0.286045	2.13e-06	1.4e-05	6.53906	0.100348	2.13e-06	1.35e-05	6.34766	0.422678	1.4e-05	1.69e-05	1.2092
Meta-Protein 657	BLAST_RL4_THEP3 50S ribosomal protein L4 OS=Thermoanaerobacter pseudethanolicus (strain ATCC 33223 / 39E) GN=rplD PE=3 SV=1_B0KCK1	0.286045	2.13e-06	9.48e-06	4.44531	0.100348	2.13e-06	8.86e-06	4.15234	0.422678	9.48e-06	2.78e-06	0.292619
Meta-Protein 39426	RNH2_BACSK Ribonuclease HII OS=Bacillus clausii (strain KSM-K16) GN=rnhB PE=3 SV=1	0.286045	2.5e-06	9.6e-06	3.84	0.280713	2.5e-06	1.32e-05	5.26667	0.422678	9.6e-06	5.35e-06	0.557292
Meta-Protein 52108	BLAST_PHSG_BACSU Glycogen phosphorylase OS=Bacillus subtilis (strain 168) GN=glgP PE=2 SV=1_P39123	0.286045	2.62e-06	2.28e-05	8.70669	0.371093	2.62e-06	8.19e-06	3.13057	0.422678	2.28e-05	1.51e-05	0.663375
Meta-Protein 52109	BLAST_SUSD_BACO1 SusD-like protein BACOVA_02651 OS=Bacteroides ovatus (strain ATCC 8483 / DSM 1896 / JCM 5824 / NCTC 11153) GN=BACOVA_02651 PE=1 SV=1_A7LXT5	0.286045	2.62e-06	2.28e-05	8.70669	0.371093	2.62e-06	8.19e-06	3.13057	0.422678	2.28e-05	1.51e-05	0.663375
Meta-Protein 47861	Metagenome Unknown	0.286045	9.55e-06	3.36e-05	3.52138	0.371093	9.55e-06	1.64e-05	1.72147	0.422678	3.36e-05	1.49e-05	0.444109
Meta-Protein 52806	BLAST_RRBR2_CLOAB Reverse rubrerythrin-2 OS=Clostridium acetobutylicum (strain ATCC 824 / DSM 792 / JCM 1419 / LMG 5710 / VKM B-1787) GN=rbr3B PE=1 SV=1_Q97D83	0.286045	1.53e-05	7.13e-05	4.6653	1	1.53e-05	1.64e-05	1.07046	0.422678	7.13e-05	5.17e-05	0.7256
Meta-Protein 27066	BLAST_PPB3_BACSU Alkaline phosphatase 3 OS=Bacillus subtilis (strain 168) GN=phoB PE=1 SV=4_P19405	0.286045	1.4e-05	2.36e-06	0.168653	0.280713	1.4e-05	2.34e-05	1.66985	0.422678	2.36e-06	1.66e-05	7.05406
Meta-Protein 18647	Metagenome Unknown	0.286045	7.69e-06	2.49e-06	0.323944	0.294507	7.69e-06	1.4e-05	1.8169	0.422678	2.49e-06	5.41e-06	2.17057
Meta-Protein 18648	BLAST_GLTB_SYNY3 Ferredoxin-dependent glutamate synthase 1 OS=Synechocystis sp. (strain PCC 6803 / Kazusa) GN=gltB PE=1 SV=1_P55037	0.286045	7.69e-06	2.49e-06	0.323944	0.294507	7.69e-06	1.4e-05	1.8169	0.422678	2.49e-06	5.41e-06	2.17057
Meta-Protein 10216	BLAST_Y531_BORBU Uncharacterized protein BB_0531 OS=Borrelia burgdorferi (strain ATCC 35210 / B31 / CIP 102532 / DSM 4680) GN=BB_0531 PE=3 SV=1_O51481	0.286045	8.14e-06	2.48e-06	0.303992	0.352542	8.14e-06	1.74e-05	2.13306	0.422678	2.48e-06	7.75e-06	3.13131
Meta-Protein 51201	BLAST_RELA_BACSU GTP pyrophosphokinase OS=Bacillus subtilis (strain 168) GN=relA PE=1 SV=3_O54408	0.286045	1.27e-05	2.36e-06	0.185696	0.401678	1.27e-05	2.49e-05	1.95801	0.422678	2.36e-06	1.29e-05	5.4629
Meta-Protein 88851	RRP8_DROME Ribosomal RNA-processing protein 8 OS=Drosophila melanogaster GN=CG7137 PE=1 SV=1	0.286045	1.17e-05	2.48e-06	0.211648	0.422678	1.17e-05	2.33e-06	0.198864	0.422678	2.48e-06	1.03e-05	4.15101
Meta-Protein 35597	BLAST_MOBA_BIFLO Probable mobilization protein MobA OS=Bifidobacterium longum (strain NCC 2705) GN=mobA PE=3 SV=1_Q8GN32	0.286045	7.73e-06	2.49e-06	0.322198	0.589639	7.73e-06	4.48e-06	0.579741	0.422678	2.49e-06	1.84e-05	7.39197
Meta-Protein 35595	Metagenome Unknown	0.286045	7.73e-06	2.49e-06	0.322198	0.589639	7.73e-06	4.1e-06	0.530172	0.422678	2.49e-06	1.84e-05	7.39197
Meta-Protein 45063	BLAST_RIDA_BACSU 2-iminobutanoate/2-iminopropanoate deaminase OS=Bacillus subtilis (strain 168) GN=yabJ PE=1 SV=3_P37552	0.286045	1.18e-05	2.6e-06	0.220495	0.787406	1.18e-05	1.43e-05	1.21625	0.422678	2.6e-06	5.3e-06	2.03846
Meta-Protein 10608	Metagenome Unknown	0.286045	7.79e-06	2.34e-06	0.300535	0.855132	7.79e-06	6.87e-06	0.881283	0.422678	2.34e-06	7.46e-06	3.18505
Meta-Protein 68735	NOC_GEOSW Nucleoid occlusion protein OS=Geobacillus sp. (strain WCH70) GN=noc PE=3 SV=1	0.286045	7.68e-06	2.36e-06	0.307275	1	7.68e-06	9.15e-06	1.19218	0.422678	2.36e-06	7.37e-06	3.12367
Meta-Protein 1588	BLAST_DHAS_METJA Aspartate-semialdehyde dehydrogenase OS=Methanocaldococcus jannaschii (strain ATCC 43067 / DSM 2661 / JAL-1 / JCM 10045 / NBRC 100440) GN=asd PE=1 SV=1_Q57658	0.286045	2.2e-06	6.88e-06	3.125	0.36131	2.2e-06	1.54e-05	7.00152	0.422678	6.88e-06	1.53e-05	2.22545
Meta-Protein 32570	BLAST_HTPG_RHORT Chaperone protein HtpG OS=Rhodospirillum rubrum (strain ATCC 11170 / ATH 1.1.1 / DSM 467 / LMG 4362 / NCIB 8255 / S1) GN=htpG PE=3 SV=1_Q2RYB8	0.286045	4.59e-06	6.34e-05	13.8163	1	4.59e-06	0	0	0.422678	6.34e-05	2.67e-06	0.0420345
Meta-Protein 73457	BLAST_RPOB_CARHZ DNA-directed RNA polymerase subunit beta OS=Carboxydothermus hydrogenoformans (strain ATCC BAA-161 / DSM 6008 / Z-2901) GN=rpoB PE=3 SV=1_Q3A9Q7	0.286045	2.85e-06	1.16e-05	4.0614	1	2.85e-06	4.66e-06	1.6345	0.422678	1.16e-05	5.33e-06	0.460763
Meta-Protein 11467	BLAST_LPXC_MYXXD UDP-3-O-acyl-N-acetylglucosamine deacetylase OS=Myxococcus xanthus (strain DK 1622) GN=lpxC PE=3 SV=1_Q1D2K0	0.286045	7.86e-06	2.43e-06	0.30965	0.589639	7.86e-06	4.7e-06	0.598091	0.422678	2.43e-06	1.05e-05	4.30479
Meta-Protein 27207	Metagenome Unknown	0.286045	1.98e-05	2.48e-06	0.125105	0.787406	1.98e-05	1.95e-05	0.986057	0.422678	2.48e-06	1.16e-05	4.69697
Meta-Protein 43134	Metagenome Unknown	0.286045	9.18e-06	2.6e-06	0.283379	1	9.18e-06	8.89e-06	0.969119	0.422678	2.6e-06	7.32e-06	2.8141
Meta-Protein 16003	Metagenome Unknown	0.286045	7.91e-06	2.36e-06	0.298209	0.441209	7.91e-06	1.35e-05	1.71233	0.422678	2.36e-06	5.03e-06	2.13428
Meta-Protein 939	BLAST_ILVC_CLOBA Ketol-acid reductoisomerase (NADP(+)) OS=Clostridium botulinum (strain Alaska E43 / Type E3) GN=ilvC PE=3 SV=1_B2UYT8	0.286045	7.38e-06	2.48e-06	0.335593	0.142213	7.38e-06	3.14e-05	4.25243	0.422678	2.48e-06	7.57e-06	3.05724
Meta-Protein 50163	BLAST_FABH_SYMTH 3-oxoacyl-[acyl-carrier-protein] synthase 3 OS=Symbiobacterium thermophilum (strain T / IAM 14863) GN=fabH PE=3 SV=1_Q67PG0	0.286045	7.03e-06	2.35e-06	0.33452	0.401678	7.03e-06	2.71e-05	3.85943	0.422678	2.35e-06	7.28e-06	3.09929
Meta-Protein 59518	Metagenome Unknown	0.286045	7.94e-06	2.48e-06	0.312697	0.674987	7.94e-06	1.03e-05	1.30115	0.422678	2.48e-06	5.16e-06	2.07718
Meta-Protein 16987	BLAST_RL29_EUBE2 50S ribosomal protein L29 OS=Eubacterium eligens (strain ATCC 27750 / VPI C15-48) GN=rpmC PE=3 SV=1_C4Z2T8	0.286045	2.03e-05	2.35e-06	0.115878	0.183431	2.03e-05	3.63e-05	1.78871	0.422678	2.35e-06	1.18e-05	5.00709
Meta-Protein 23568	BLAST_DEOD_LACBA Purine nucleoside phosphorylase DeoD-type OS=Lactobacillus brevis (strain ATCC 367 / JCM 1170) GN=deoD PE=3 SV=1_Q03Q52	0.286045	7.44e-06	2.35e-06	0.315789	0.123534	7.44e-06	2.58e-05	3.46473	0.422678	2.35e-06	7.57e-06	3.21986
Meta-Protein 49029	Metagenome Unknown	0.286045	2.62e-06	2.23e-05	8.53153	0.371093	2.62e-06	1.44e-05	5.49459	0.583882	2.23e-05	1.51e-05	0.676994
Meta-Protein 45285	BLAST_RRBR2_CLOAB Reverse rubrerythrin-2 OS=Clostridium acetobutylicum (strain ATCC 824 / DSM 792 / JCM 1419 / LMG 5710 / VKM B-1787) GN=rbr3B PE=1 SV=1_Q97D83	0.286045	0.000116513	0.000421028	3.61359	1	0.000116513	8.59e-05	0.736995	0.583882	0.000421028	0.000284317	0.675291
Meta-Protein 748	BLAST_GRPE_LACP7 Protein GrpE OS=Lachnoclostridium phytofermentans (strain ATCC 700394 / DSM 18823 / ISDg) GN=grpE PE=3 SV=1_A9KKU1	0.286045	4.28e-06	1.65e-05	3.85536	0.100348	4.28e-06	1.58e-05	3.68616	0.583882	1.65e-05	4.39e-05	2.66619
Meta-Protein 24836	SBCC_STAAW Nuclease SbcCD subunit C OS=Staphylococcus aureus (strain MW2) GN=sbcC PE=3 SV=1	0.286045	2.5e-06	1.33e-05	5.3	0.422678	2.5e-06	6.88e-06	2.75333	0.583882	1.33e-05	7.98e-06	0.601887
Meta-Protein 77727	BLAST_Y689_RICPR Uncharacterized protein RP689 OS=Rickettsia prowazekii (strain Madrid E) GN=RP689 PE=3 SV=1_Q9ZCN4	0.286045	8.28e-06	2.6e-06	0.313883	0.674987	8.28e-06	1.58e-05	1.90744	0.583882	2.6e-06	1.26e-05	4.85897
Meta-Protein 1384	BLAST_ALKH_TREPA Putative KHG/KDPG aldolase OS=Treponema pallidum (strain Nichols) GN=eda PE=3 SV=1_O83578	0.286045	1.05e-05	4.46e-05	4.24496	0.181449	1.05e-05	2.89e-05	2.75401	0.583882	4.46e-05	1.85e-05	0.415346
Meta-Protein 4163	BLAST_DHAS_YEAST Aspartate-semialdehyde dehydrogenase OS=Saccharomyces cerevisiae (strain ATCC 204508 / S288c) GN=HOM2 PE=1 SV=1_P13663	0.286045	2.63e-06	1.72e-05	6.53714	0.371093	2.63e-06	6.53e-06	2.48889	0.583882	1.72e-05	9.93e-06	0.578866
Meta-Protein 56970	BLAST_RL24_SULNB 50S ribosomal protein L24 OS=Sulfurovum sp. (strain NBC37-1) GN=rplX PE=3 SV=1_A6QCQ9	0.286045	2.62e-06	1.32e-05	5.06051	0.422678	2.62e-06	9.43e-06	3.60191	0.583882	1.32e-05	4.9e-06	0.370044
Meta-Protein 84691	BLAST_RS13_AGARV 30S ribosomal protein S13 OS=Agathobacter rectalis (strain ATCC 33656 / DSM 3377 / JCM 17463 / KCTC 5835 / VPI 0990) GN=rpsM PE=3 SV=1_C4ZBU3	0.286045	2.2e-06	9.94e-06	4.51894	1	2.2e-06	4.56e-06	2.07197	0.583882	9.94e-06	1.49e-05	1.49539
Meta-Protein 47931	BLAST_GATR_ECOLI Putative galactitol utilization operon repressor OS=Escherichia coli (strain K12) GN=gatR PE=5 SV=3_P36930	0.286045	1.01e-05	2.33e-06	0.230008	1	1.01e-05	9.26e-06	0.915911	0.586214	2.33e-06	4.73e-06	2.03226
Meta-Protein 45049	BLAST_ENO_BACLD Enolase OS=Bacillus licheniformis (strain ATCC 14580 / DSM 13 / JCM 2505 / NBRC 12200 / NCIMB 9375 / NRRL NRS-1264 / Gibson 46) GN=eno PE=3 SV=1_Q65EN2	0.286045	2.5e-06	9.67e-06	3.86667	0.105645	2.5e-06	4.53e-05	18.1307	0.589639	9.67e-06	2.08e-05	2.15259
Meta-Protein 704	BLAST_PGK_BIFAA Phosphoglycerate kinase OS=Bifidobacterium adolescentis (strain ATCC 15703 / DSM 20083 / NCTC 11814 / E194a) GN=pgk PE=3 SV=1_A1A1N3	0.286045	2.13e-06	1.15e-05	5.38672	0.181449	2.13e-06	4.23e-05	19.8133	0.589639	1.15e-05	3.25e-05	2.82705
Meta-Protein 52440	BLAST_Y221A_HAEIN Putative uncharacterized protein HI_0221.1 OS=Haemophilus influenzae (strain ATCC 51907 / DSM 11121 / KW20 / Rd) GN=HI_0221.1 PE=5 SV=1_O86223	0.286045	2.48e-05	8.61e-05	3.46733	0.371093	2.48e-05	4.72e-05	1.89908	0.589639	8.61e-05	0.000101752	1.18183
Meta-Protein 62515	ENO_AZOPC Enolase OS=Azobacteroides pseudotrichonymphae genomovar. CFP2 GN=eno PE=3 SV=1	0.286045	5.73e-06	3.4e-05	5.92195	1	5.73e-06	0	0	0.589639	3.4e-05	1.56e-05	0.458729
Meta-Protein 16294	BLAST_YESO_BACSU Putative ABC transporter substrate-binding protein YesO OS=Bacillus subtilis (strain 168) GN=yesO PE=1 SV=2_O31518	0.286045	4.28e-06	8.67e-05	20.2864	0.181449	4.28e-06	3.95e-05	9.23489	0.624065	8.67e-05	9.65e-05	1.1123
Meta-Protein 15797	SYY_GLOVI Tyrosine--tRNA ligase OS=Gloeobacter violaceus (strain PCC 7421) GN=tyrS PE=3 SV=1	0.286045	2.13e-06	6.73e-06	3.15625	0.0934925	2.13e-06	1.18e-05	5.54688	0.787406	6.73e-06	7.23e-06	1.07302
Meta-Protein 26041	BLAST_ENO_ORYSJ Enolase OS=Oryza sativa subsp. japonica GN=ENO1 PE=1 SV=2_Q42971	0.286045	2.63e-06	1.44e-05	5.47302	0.0329694	2.63e-06	7.55e-05	28.7689	0.789268	1.44e-05	1.79e-05	1.24687
Meta-Protein 7870	BLAST_DCTP_VEREI Solute-binding protein Veis_3954 OS=Verminephrobacter eiseniae (strain EF01-2) GN=Veis_3954 PE=1 SV=1_A1WPV4	0.286045	2.32e-05	7.43e-06	0.319492	0.181449	2.32e-05	2.44e-06	0.105063	0.789268	7.43e-06	1.32e-05	1.77385
Meta-Protein 7871	BLAST_PDXB_BACFR Erythronate-4-phosphate dehydrogenase OS=Bacteroides fragilis (strain YCH46) GN=pdxB PE=3 SV=1_Q64ZV5	0.286045	2.54e-05	7.43e-06	0.291768	0.181449	2.54e-05	2.44e-06	0.095946	0.789268	7.43e-06	1.32e-05	1.77385
Meta-Protein 21999	Metagenome Unknown	0.286045	3.7e-05	6.98e-06	0.188645	0.583882	3.7e-05	6.71e-06	0.181433	0.789268	6.98e-06	4.65e-05	6.6675
Meta-Protein 20454	Metagenome Unknown	0.286045	7.15e-06	2.6e-06	0.363636	0.674987	7.15e-06	1.1e-05	1.5373	0.789268	2.6e-06	5.24e-06	2.01603
Meta-Protein 31190	BLAST_FLA2_TREPH Flagellar filament 33 kDa core protein OS=Treponema phagedenis PE=1 SV=2_P21989	0.286045	2.85e-06	1.44e-05	5.05848	0.100348	2.85e-06	1.54e-05	5.40058	0.789268	1.44e-05	1.69e-05	1.17006
Meta-Protein 28854	BLAST_PTH_CLOP1 Peptidyl-tRNA hydrolase OS=Clostridium perfringens (strain ATCC 13124 / DSM 756 / JCM 1290 / NCIMB 6125 / NCTC 8237 / Type A) GN=pth PE=3 SV=1_Q0TMG7	0.286045	4.42e-06	2.3e-05	5.21019	1	4.42e-06	0	0	0.789268	2.3e-05	1.08e-05	0.471319
Meta-Protein 3109	BLAST_RS5_BACTN 30S ribosomal protein S5 OS=Bacteroides thetaiotaomicron (strain ATCC 29148 / DSM 2079 / NCTC 10582 / E50 / VPI-5482) GN=rpsE PE=3 SV=1_Q8A493	0.286045	7.64e-06	3.15e-05	4.12334	1	7.64e-06	2.03e-06	0.266085	0.789268	3.15e-05	1.32e-05	0.417471
Meta-Protein 44790	BLAST_IPYR_YEAST Inorganic pyrophosphatase OS=Saccharomyces cerevisiae (strain ATCC 204508 / S288c) GN=IPP1 PE=1 SV=4_P00817	0.286045	3.02e-05	6.98e-06	0.231184	0.286321	3.02e-05	6.7e-05	2.21967	0.789268	6.98e-06	2.55e-05	3.65173
Meta-Protein 61448	Metagenome Unknown	0.286045	9.18e-06	2.6e-06	0.283379	0.422678	9.18e-06	6.54e-06	0.712988	0.789268	2.6e-06	4.99e-06	1.91987
Meta-Protein 895	BLAST_RL10_CLOPE 50S ribosomal protein L10 OS=Clostridium perfringens (strain 13 / Type A) GN=rplJ PE=3 SV=1_Q8XHR6	0.286045	2e-05	4.97e-06	0.24823	0.554113	2e-05	3.56e-05	1.78009	0.789268	4.97e-06	1.43e-05	2.88138
Meta-Protein 43722	BLAST_GUNB_CALSA Endoglucanase/exoglucanase B OS=Caldicellulosiruptor saccharolyticus GN=celB PE=3 SV=1_P10474	0.286045	8.64e-06	2.6e-06	0.300868	0.855132	8.64e-06	6.77e-06	0.783028	0.789268	2.6e-06	7.12e-06	2.73718
Meta-Protein 23958	BLAST_GPMI_LACP7 2,3-bisphosphoglycerate-independent phosphoglycerate mutase OS=Lachnoclostridium phytofermentans (strain ATCC 700394 / DSM 18823 / ISDg) GN=gpmI PE=3 SV=1_A9KPF4	0.286045	1.1e-05	7.07e-05	6.43248	0.36131	1.1e-05	5.26e-05	4.78721	0.833935	7.07e-05	6.66e-05	0.943085
Meta-Protein 17803	BLAST_THLA_CLOAB Acetyl-CoA acetyltransferase OS=Clostridium acetobutylicum (strain ATCC 824 / DSM 792 / JCM 1419 / LMG 5710 / VKM B-1787) GN=thlA PE=1 SV=1_P45359	0.286045	6.41e-06	0.000101498	15.8385	0.371093	6.41e-06	4.82e-05	7.51938	0.833935	0.000101498	8.87e-05	0.874078
Meta-Protein 4628	BLAST_MGLB_TREPA Glucose/galactose-binding lipoprotein OS=Treponema pallidum (strain Nichols) GN=mglB PE=1 SV=1_Q08255	0.286045	3.16e-06	3.6e-05	11.3871	1	3.16e-06	3.25e-06	1.02902	0.833935	3.6e-05	4.87e-05	1.35482
Meta-Protein 48208	Metagenome Unknown	0.286045	5.24e-06	4.8e-05	9.16518	0.371093	5.24e-06	6.76e-05	12.8938	0.855132	4.8e-05	4.94e-05	1.02803
Meta-Protein 17316	BLAST_RL16_CLOTH 50S ribosomal protein L16 OS=Clostridium thermocellum (strain ATCC 27405 / DSM 1237 / NBRC 103400 / NCIMB 10682 / NRRL B-4536 / VPI 7372) GN=rplP PE=3 SV=1_A3DJH9	0.286045	4.28e-06	1.41e-05	3.2924	0.0360317	4.28e-06	1.98e-05	4.63743	0.855132	1.41e-05	7.95e-06	0.564831
Meta-Protein 14965	BLAST_RL3_CLOPS 50S ribosomal protein L3 OS=Clostridium perfringens (strain SM101 / Type A) GN=rplC PE=3 SV=1_Q0SQE4	0.286045	2.13e-06	2.16e-05	10.1238	0.100348	2.13e-06	2.16e-05	10.125	0.855132	2.16e-05	1.8e-05	0.831732
Meta-Protein 52494	BLAST_SUSC_BACTN TonB-dependent receptor SusC OS=Bacteroides thetaiotaomicron (strain ATCC 29148 / DSM 2079 / NCTC 10582 / E50 / VPI-5482) GN=susC PE=1 SV=1_Q8A1G1	0.286045	9.55e-06	4.39e-05	4.5938	0.371093	9.55e-06	3.69e-05	3.86091	0.855132	4.39e-05	4.31e-05	0.983094
Meta-Protein 4143	BLAST_DHAS_METJA Aspartate-semialdehyde dehydrogenase OS=Methanocaldococcus jannaschii (strain ATCC 43067 / DSM 2661 / JAL-1 / JCM 10045 / NBRC 100440) GN=asd PE=1 SV=1_Q57658	0.286045	6.59e-06	4.17e-05	6.32339	0.583882	6.59e-06	1.19e-05	1.80531	0.855132	4.17e-05	3.05e-05	0.731677
Meta-Protein 18038	BLAST_RL4_EUBE2 50S ribosomal protein L4 OS=Eubacterium eligens (strain ATCC 27750 / VPI C15-48) GN=rplD PE=3 SV=1_C4Z2T1	0.286045	2.13e-06	6.87e-06	3.21875	0.789268	2.13e-06	8.24e-06	3.86328	0.855132	6.87e-06	4.65e-06	0.677184
Meta-Protein 74310	BLAST_CHEB4_MYXXD Chemotaxis response regulator protein-glutamate methylesterase 4 OS=Myxococcus xanthus (strain DK 1622) GN=cheB4 PE=3 SV=1_Q1CX06	0.286045	2.85e-06	1.66e-05	5.81287	1	2.85e-06	2.33e-06	0.818713	0.855132	1.66e-05	8.03e-06	0.484406
Meta-Protein 55355	Metagenome Unknown	0.286045	2.62e-06	1.26e-05	4.81847	0.208413	2.62e-06	1.43e-05	5.47134	1	1.26e-05	1.16e-05	0.918705
Meta-Protein 3093	Metagenome Unknown	0.286045	2.62e-06	1.05e-05	4.02229	0.371093	2.62e-06	6.13e-06	2.34395	1	1.05e-05	8.33e-06	0.790974
Meta-Protein 15693	Metagenome Unknown	0.286045	2.13e-06	6.62e-06	3.10156	0.181449	2.13e-06	9.22e-06	4.32031	1	6.62e-06	5.03e-06	0.760705
Meta-Protein 54558	BLAST_CARB_BACC2 Carbamoyl-phosphate synthase large chain OS=Bacillus cereus (strain G9842) GN=carB PE=3 SV=1_B7IUP6	0.286045	2.62e-06	1.12e-05	4.26433	0.280713	2.62e-06	1.45e-05	5.52229	1	1.12e-05	1.22e-05	1.08887
Meta-Protein 78060	BLAST_BCHL_ACIRU Light-independent protochlorophyllide reductase iron-sulfur ATP-binding protein (Fragment) OS=Acidiphilium rubrum GN=bchL PE=3 SV=1_Q9WXB7	0.286045	2.5e-06	1.54e-05	6.14133	0.371093	2.5e-06	1.16e-05	4.64667	1	1.54e-05	1.05e-05	0.685519
Meta-Protein 46276	Metagenome Unknown	0.286045	9.55e-06	3.31e-05	3.46213	1	9.55e-06	8.18e-06	0.856021	1	3.31e-05	2.84e-05	0.858126
Meta-Protein 17509	BLAST_ACTC_MOUSE Actin, alpha cardiac muscle 1 OS=Mus musculus GN=Actc1 PE=1 SV=1_P68033	0.286045	0.000106512	2.33e-06	0.0218286	0.401678	0.000106512	0.000317473	2.98064	1	2.33e-06	0	0
Meta-Protein 16968	CASA1_BOVIN Alpha-S1-casein OS=Bos taurus GN=CSN1S1 PE=1 SV=2	0.286045	2.89e-05	2.48e-06	0.0859979	0.201243	2.89e-05	2.03e-06	0.0704144	1	2.48e-06	0	0
Meta-Protein 10661	EFTU2_RUTMC Elongation factor Tu 2 OS=Ruthia magnifica subsp. Calyptogena magnifica GN=tuf2 PE=3 SV=1	0.286045	1.83e-05	5.2e-06	0.283946	0.36131	1.83e-05	4.78e-06	0.260739	1	5.2e-06	5.55e-06	1.06731
Meta-Protein 42877	BLAST_RL17_EUBE2 50S ribosomal protein L17 OS=Eubacterium eligens (strain ATCC 27750 / VPI C15-48) GN=rplQ PE=3 SV=1_C4Z2V8	0.286045	2.21e-05	4.65e-06	0.210035	0.401678	2.21e-05	9.67e-06	0.436632	1	4.65e-06	0	0
Meta-Protein 43301	BLAST_SYL_LEUCK Leucine--tRNA ligase OS=Leuconostoc citreum (strain KM20) GN=leuS PE=3 SV=1_B1MY11	0.286045	6.83e-06	1.92e-06	0.28083	0.401678	6.83e-06	1.29e-05	1.88278	1	1.92e-06	2.63e-06	1.37391
Meta-Protein 11130	BLAST_HYDE_WOLSU Protein HydE OS=Wolinella succinogenes (strain ATCC 29543 / DSM 1740 / LMG 7466 / NCTC 11488 / FDC 602W) GN=hydE PE=4 SV=2_P31877	0.286045	8.91e-06	2.33e-06	0.260992	0.418492	8.91e-06	1.69e-05	1.89336	1	2.33e-06	2.71e-06	1.16487
Meta-Protein 78895	BLAST_FLNA_HUMAN Filamin-A OS=Homo sapiens GN=FLNA PE=1 SV=4_P21333	0.286045	2.08e-05	4.95e-06	0.238248	0.422678	2.08e-05	2.33e-06	0.112305	1	4.95e-06	4.65e-06	0.939394
Meta-Protein 13518	MLE3_CHICK Myosin light chain 3, skeletal muscle isoform OS=Gallus gallus PE=1 SV=3	0.286045	3.71e-05	6.98e-06	0.187921	0.446873	3.71e-05	6.2e-05	1.67075	1	6.98e-06	0	0
Meta-Protein 21063	SELA_DESAP L-seryl-tRNA(Sec) selenium transferase OS=Desulforudis audaxviator (strain MP104C) GN=selA PE=3 SV=1	0.286045	7.03e-06	2.33e-06	0.330569	0.446873	7.03e-06	1.4e-05	1.98815	1	2.33e-06	0	0
Meta-Protein 21065	NSD1_MOUSE Histone-lysine N-methyltransferase, H3 lysine-36 and H4 lysine-20 specific OS=Mus musculus GN=Nsd1 PE=1 SV=1	0.286045	7.03e-06	2.33e-06	0.330569	0.446873	7.03e-06	1.4e-05	1.98815	1	2.33e-06	0	0
Meta-Protein 444	BLAST_NIFJ_ANAVA Pyruvate-flavodoxin oxidoreductase (Fragment) OS=Anabaena variabilis GN=nifJ PE=3 SV=1_P0C181	0.286045	1.32e-05	2.33e-06	0.176404	0.583882	1.32e-05	6.92e-06	0.524785	1	2.33e-06	0	0
Meta-Protein 37102	Metagenome Unknown	0.286045	1.2e-05	3.84e-06	0.321478	0.674987	1.2e-05	7.67e-06	0.641562	1	3.84e-06	0	0
Meta-Protein 56029	BLAST_YHAZ_BACSU Uncharacterized protein YhaZ OS=Bacillus subtilis (strain 168) GN=yhaZ PE=2 SV=1_O07541	0.286045	9.94e-06	2.36e-06	0.237217	0.787406	9.94e-06	7.18e-06	0.72171	1	2.36e-06	7.58e-06	3.21555
Meta-Protein 35828	Metagenome Unknown	0.286045	1e-05	2.33e-06	0.231728	0.789268	1e-05	1.1e-05	1.09302	1	2.33e-06	0	0
Meta-Protein 42030	CHG2_CHAGB PKS-NRPS hybrid synthetase CHGG_01239 OS=Chaetomium globosum (strain ATCC 6205 / CBS 148.51 / DSM 1962 / NBRC 6347 / NRRL 1970) GN=CHGG_01239 PE=3 SV=1	0.286045	1.38e-05	2.6e-06	0.188862	0.799846	1.38e-05	1.21e-05	0.880145	1	2.6e-06	2.63e-06	1.01282
Meta-Protein 9918	GLMU_RHOFT Bifunctional protein GlmU OS=Rhodoferax ferrireducens (strain ATCC BAA-621 / DSM 15236 / T118) GN=glmU PE=3 SV=2	0.286045	1.47e-05	2.36e-06	0.160068	1	1.47e-05	1.43e-05	0.967195	1	2.36e-06	0	0
Meta-Protein 18197	BLAST_DHE2_CLOSY NAD-specific glutamate dehydrogenase OS=Clostridium symbiosum GN=gdh PE=1 SV=4_P24295	0.286045	1.91e-05	2.36e-06	0.123597	1	1.91e-05	2.79e-05	1.46159	1	2.36e-06	2.33e-06	0.985866
Meta-Protein 23883	BLAST_BMPD_BORBJ Basic membrane protein D OS=Borrelia burgdorferi (strain JD1) GN=bmpD PE=3 SV=1_E4S1L1	0.286045	2.63e-06	9.65e-06	3.67619	0.100348	2.63e-06	1.52e-05	5.7873	1	9.65e-06	1.01e-05	1.04922
Meta-Protein 10841	BLAST_DOSC_SHIF8 Diguanylate cyclase DosC OS=Shigella flexneri serotype 5b (strain 8401) GN=dosC PE=3 SV=1_Q0T466	0.286045	2.13e-06	9.23e-06	4.32422	0.422678	2.13e-06	7.43e-06	3.48047	1	9.23e-06	7.7e-06	0.834688
Meta-Protein 27716	BLAST_CAZA1_PONAB F-actin-capping protein subunit alpha-1 OS=Pongo abelii GN=CAPZA1 PE=2 SV=3_Q5NVM0	0.286045	8.83e-06	2.6e-05	2.94169	1	8.83e-06	0	0	1	2.6e-05	2.45e-05	0.941082
Meta-Protein 30878	BLAST_YHCH_BACSU Uncharacterized ABC transporter ATP-binding protein YhcH OS=Bacillus subtilis (strain 168) GN=yhcH PE=3 SV=1_P54592	0.286045	4.59e-06	1.33e-05	2.89474	1	4.59e-06	0	0	1	1.33e-05	1.22e-05	0.915987
Meta-Protein 74311	Metagenome Unknown	0.286045	5.7e-06	1.66e-05	2.90643	1	5.7e-06	2.33e-06	0.409357	1	1.66e-05	1.31e-05	0.790241
Meta-Protein 3081	BLAST_RHTA_RHIME Rhizobactin receptor OS=Rhizobium meliloti (strain 1021) GN=rhtA PE=3 SV=1_Q9Z3Q5	0.286045	9.55e-06	4.34e-05	4.53935	1	9.55e-06	1.64e-05	1.7164	1	4.34e-05	3.68e-05	0.849638
Meta-Protein 74309	BLAST_AOXC_MOUSE Aldehyde oxidase 3 OS=Mus musculus GN=Aox3 PE=1 SV=1_G3X982	0.286045	5.7e-06	1.66e-05	2.90643	1	5.7e-06	2.33e-06	0.409357	1	1.66e-05	1.07e-05	0.645372
Meta-Protein 28166	Metagenome Unknown	0.286045	2.62e-06	1.02e-05	3.89809	1	2.62e-06	6.49e-06	2.48089	1	1.02e-05	1.1e-05	1.07761
Meta-Protein 15741	Metagenome Unknown	0.286045	9.44e-06	2.33e-06	0.246249	0.280713	9.44e-06	1.67e-05	1.77229	1	2.33e-06	0	0
Meta-Protein 37086	BLAST_CH60_EUBE2 60 kDa chaperonin OS=Eubacterium eligens (strain ATCC 27750 / VPI C15-48) GN=groL PE=3 SV=1_C4Z3R4	0.286045	1.42e-05	2.48e-06	0.175088	0.583882	1.42e-05	9.43e-06	0.6651	1	2.48e-06	0	0
Meta-Protein 25565	BLAST_ACDB2_METJA Acetyl-CoA decarbonylase/synthase complex subunit beta 2 OS=Methanocaldococcus jannaschii (strain ATCC 43067 / DSM 2661 / JAL-1 / JCM 10045 / NBRC 100440) GN=cdhC2 PE=3 SV=1_Q57620	0.286045	7.03e-06	2.33e-06	0.330569	0.401678	7.03e-06	1.62e-05	2.29976	1	2.33e-06	0	0
Meta-Protein 26695	BLAST_PGK_CLOBA Phosphoglycerate kinase OS=Clostridium botulinum (strain Alaska E43 / Type E3) GN=pgk PE=3 SV=1_B2UY23	0.286045	2.1e-05	2.33e-06	0.110727	0.529368	2.1e-05	3.54e-05	1.68707	1	2.33e-06	0	0
Meta-Protein 12528	BLAST_Y1415_STRR6 DegV domain-containing protein spr1415 OS=Streptococcus pneumoniae (strain ATCC BAA-255 / R6) GN=spr1415 PE=3 SV=1_Q8DP17	0.286045	1.18e-05	2.48e-06	0.210899	0.529368	1.18e-05	6.52e-06	0.553432	1	2.48e-06	4.98e-06	2.00336
Meta-Protein 37260	Metagenome Unknown	0.286045	1.09e-05	2.33e-06	0.212815	0.583882	1.09e-05	6.77e-06	0.619375	1	2.33e-06	2.67e-06	1.14695
Meta-Protein 45793	Metagenome Unknown	0.286045	1.07e-05	2.6e-06	0.242802	1	1.07e-05	1.02e-05	0.954864	1	2.6e-06	0	0
Meta-Protein 21581	BLAST_NIFJ_ANAVA Pyruvate-flavodoxin oxidoreductase (Fragment) OS=Anabaena variabilis GN=nifJ PE=3 SV=1_P0C181	0.286045	3.37e-05	2.33e-06	0.0689689	1	3.37e-05	3.1e-05	0.919734	1	2.33e-06	0	0
Meta-Protein 22253	Metagenome Unknown	0.286045	1.14e-05	2.36e-06	0.207326	0.280713	1.14e-05	2e-05	1.75971	1	2.36e-06	5.33e-06	2.26148
Meta-Protein 53341	Metagenome Unknown	0.286045	1.01e-05	2.49e-06	0.247517	0.401678	1.01e-05	2.24e-05	2.22293	1	2.49e-06	0	0
Meta-Protein 63788	BLAST_MURE_ALKEH UDP-N-acetylmuramoyl-L-alanyl-D-glutamate--2,6-diaminopimelate ligase OS=Alkalilimnicola ehrlichii (strain ATCC BAA-1101 / DSM 17681 / MLHE-1) GN=murE PE=3 SV=1_Q0A6J7	0.286045	2.11e-05	2.98e-06	0.141235	1	2.11e-05	2.36e-05	1.12272	1	2.98e-06	0	0
Meta-Protein 64189	BLAST_ALDR_LACLA Putative regulator AldR OS=Lactococcus lactis subsp. lactis (strain IL1403) GN=aldR PE=3 SV=2_O34133	0.286045	1.81e-05	2.6e-06	0.143303	1	1.81e-05	2.17e-05	1.19465	1	2.6e-06	0	0
Meta-Protein 17913	BLAST_EX7L_STRPZ Exodeoxyribonuclease 7 large subunit OS=Streptococcus pyogenes serotype M49 (strain NZ131) GN=xseA PE=3 SV=1_B5XM83	0.286045	1.67e-05	2.36e-06	0.141606	0.787406	1.67e-05	9.35e-06	0.561421	1	2.36e-06	4.65e-06	1.97173
Meta-Protein 17914	BLAST_EX7L_STRMU Exodeoxyribonuclease 7 large subunit OS=Streptococcus mutans serotype c (strain ATCC 700610 / UA159) GN=xseA PE=3 SV=1_Q8DVB5	0.286045	1.67e-05	2.36e-06	0.141606	0.787406	1.67e-05	9.35e-06	0.561421	1	2.36e-06	4.65e-06	1.97173
Meta-Protein 19165	BLAST_ZNUC2_VIBF1 Zinc import ATP-binding protein ZnuC 2 OS=Vibrio fischeri (strain ATCC 700601 / ES114) GN=znuC2 PE=3 SV=1_Q5E284	0.286045	1e-05	2.36e-06	0.23505	0.855132	1e-05	1.16e-05	1.15781	1	2.36e-06	0	0
Meta-Protein 19998	BLAST_MRAZ_CLOCE Transcriptional regulator MraZ OS=Clostridium cellulolyticum (strain ATCC 35319 / DSM 5812 / JCM 6584 / H10) GN=mraZ PE=3 SV=1_B8I6G5	0.286045	9.18e-06	2.36e-06	0.257039	1	9.18e-06	9.05e-06	0.986376	1	2.36e-06	0	0
Meta-Protein 24341	BLAST_Y0569_BRAHW Uncharacterized protein BHWA1_00569 OS=Brachyspira hyodysenteriae (strain ATCC 49526 / WA1) GN=BHWA1_00569 PE=1 SV=1_C0QYX7	0.286045	1e-05	2.36e-06	0.23505	1	1e-05	9.47e-06	0.943522	1	2.36e-06	0	0
Meta-Protein 24342	BLAST_RMLB2_ECOLX dTDP-glucose 4,6-dehydratase OS=Escherichia coli GN=rmlB PE=1 SV=1_Q6E7F4	0.286045	1e-05	2.36e-06	0.23505	1	1e-05	9.47e-06	0.943522	1	2.36e-06	0	0
Meta-Protein 14976	BLAST_MUTS_ACIBS DNA mismatch repair protein MutS OS=Acinetobacter baumannii (strain SDF) GN=mutS PE=3 SV=1_B0VUC9	0.286045	1.37e-05	2.33e-06	0.170122	0.787406	1.37e-05	7.18e-06	0.525	1	2.33e-06	2.71e-06	1.16487
Meta-Protein 26688	CO1A1_CHICK Collagen alpha-1(I) chain OS=Gallus gallus GN=COL1A1 PE=1 SV=3	0.286045	3.72e-05	9.43e-06	0.253116	0.36131	3.72e-05	8.6e-06	0.230986	1	9.43e-06	0	0
Meta-Protein 14831	BLAST_SMC_KORVE Chromosome partition protein Smc OS=Koribacter versatilis (strain Ellin345) GN=smc PE=3 SV=1_Q1INB1	0.287498	1.15e-05	2.13e-05	1.86109	0.589639	1.15e-05	6.49e-06	0.566545	0.0360317	2.13e-05	5.03e-06	0.23603
Meta-Protein 14904	BLAST_MNAA_BACSU UDP-N-acetylglucosamine 2-epimerase OS=Bacillus subtilis (strain 168) GN=mnaA PE=1 SV=1_P39131	0.287498	2.54e-05	1.03e-05	0.404508	0.905695	2.54e-05	2.8e-05	1.10551	0.0423153	1.03e-05	2.79e-05	2.7238
Meta-Protein 16815	BLAST_DHE2_BACFR NAD-specific glutamate dehydrogenase OS=Bacteroides fragilis (strain YCH46) GN=gdhB PE=2 SV=2_P94316	0.287498	1.58e-05	2.93e-05	1.85158	0.0423153	1.58e-05	5.02e-05	3.16947	0.271899	2.93e-05	1.68e-05	0.573053
Meta-Protein 234	BLAST_YVBJ_BACSU Uncharacterized membrane protein YvbJ OS=Bacillus subtilis (strain 168) GN=yvbJ PE=4 SV=1_O32247	0.287498	1.94e-05	9.36e-06	0.482596	0.230024	1.94e-05	2.72e-05	1.40052	0.293622	9.36e-06	1.89e-05	2.01514
Meta-Protein 15393	Metagenome Unknown	0.287498	1.08e-05	1.97e-05	1.82753	0.855132	1.08e-05	1.32e-05	1.22885	0.401678	1.97e-05	2.47e-05	1.25683
Meta-Protein 12521	BLAST_CCMK_SYNE7 Carbon dioxide-concentrating mechanism protein CcmK OS=Synechococcus elongatus (strain PCC 7942) GN=ccmK PE=1 SV=1_Q03511	0.287498	4.04e-05	1.49e-05	0.369454	0.759766	4.04e-05	5.18e-05	1.2831	0.401678	1.49e-05	2.23e-05	1.49665
Meta-Protein 52505	BLAST_LV218_HUMAN Immunoglobulin lambda variable 2-18 OS=Homo sapiens GN=IGLV2-18 PE=3 SV=2_A0A075B6J9	0.287498	8.22e-05	4.14e-05	0.503786	0.624065	8.22e-05	6.04e-05	0.734154	0.441209	4.14e-05	5.56e-05	1.34164
Meta-Protein 60773	BLAST_RS17_CLOAB 30S ribosomal protein S17 OS=Clostridium acetobutylicum (strain ATCC 824 / DSM 792 / JCM 1419 / LMG 5710 / VKM B-1787) GN=rpsQ PE=3 SV=1_Q97EI7	0.287498	2.03e-05	4.39e-05	2.16988	0.233953	2.03e-05	3.49e-05	1.72469	0.528612	4.39e-05	2.63e-05	0.598031
Meta-Protein 23758	BLAST_SUSC_BACTN TonB-dependent receptor SusC OS=Bacteroides thetaiotaomicron (strain ATCC 29148 / DSM 2079 / NCTC 10582 / E50 / VPI-5482) GN=susC PE=1 SV=1_Q8A1G1	0.287498	2.49e-05	1.02e-05	0.411312	0.0423153	2.49e-05	6.28e-06	0.252008	0.529368	1.02e-05	7.14e-06	0.697315
Meta-Protein 15605	BLAST_HPRK_LACP7 HPr kinase/phosphorylase OS=Lachnoclostridium phytofermentans (strain ATCC 700394 / DSM 18823 / ISDg) GN=hprK PE=3 SV=1_A9KSS1	0.287498	0.000103542	3.42e-05	0.329891	0.722283	0.000103542	0.000115146	1.11207	0.529368	3.42e-05	1.55e-05	0.453658
Meta-Protein 13354	Metagenome Unknown	0.287498	1.18e-05	2.27e-05	1.92792	0.441209	1.18e-05	2.23e-05	1.88834	0.554113	2.27e-05	1.72e-05	0.757331
Meta-Protein 30379	BLAST_HPXO_KLEP7 FAD-dependent urate hydroxylase OS=Klebsiella pneumoniae subsp. pneumoniae (strain ATCC 700721 / MGH 78578) GN=hpxO PE=1 SV=1_A6T923	0.287498	1.19e-05	3e-05	2.52589	0.100348	1.19e-05	0	0	0.635586	3e-05	1.6e-05	0.532589
Meta-Protein 1794	BLAST_LON_DESRM Lon protease OS=Desulfotomaculum reducens (strain MI-1) GN=lon PE=3 SV=1_A4J7L6	0.287498	2.17e-05	1.13e-05	0.518618	0.475533	2.17e-05	2.13e-05	0.982917	0.799846	1.13e-05	1.56e-05	1.3886
Meta-Protein 17808	ACT3_LIMPO Actin-3 OS=Limulus polyphemus PE=1 SV=1	0.287498	0.000217483	7.15e-05	0.328754	0.153576	0.000217483	0.000533461	2.45289	0.833935	7.15e-05	3.88e-05	0.543299
Meta-Protein 33367	Metagenome Unknown	0.28803	5.47e-05	3.4e-05	0.622022	0.759766	5.47e-05	4.91e-05	0.897645	0.0587074	3.4e-05	6.91e-05	2.03207
Meta-Protein 485	BLAST_INTR_ECOLI Prophage integrase IntR OS=Escherichia coli (strain K12) GN=intR PE=3 SV=1_P76056	0.28803	2.08e-05	1.45e-05	0.697321	0.683481	2.08e-05	1.74e-05	0.833267	0.0665457	1.45e-05	3.03e-05	2.08544
Meta-Protein 11310	RL15_SULSY 50S ribosomal protein L15 OS=Sulfurihydrogenibium sp. (strain YO3AOP1) GN=rplO PE=3 SV=1	0.28803	1.34e-05	2.43e-05	1.81931	0.141482	1.34e-05	2.65e-05	1.98131	0.141482	2.43e-05	9.44e-06	0.388014
Meta-Protein 8383	Metagenome Unknown	0.28803	3.16e-05	1.82e-05	0.576133	0.0142662	3.16e-05	2.38e-06	0.0753425	0.294507	1.82e-05	5.07e-06	0.278006
Meta-Protein 35461	BLAST_VSX2_XANOR XorII very short patch repair endonuclease OS=Xanthomonas oryzae pv. oryzae (strain KACC10331 / KXO85) GN=vsr PE=3 SV=2_Q56829	0.28803	1.26e-05	2.44e-05	1.94235	0.294507	1.26e-05	7.08e-06	0.563287	0.406941	2.44e-05	3.82e-05	1.56291
Meta-Protein 22394	Metagenome Unknown	0.28803	3.55e-05	1.99e-05	0.560285	0.123534	3.55e-05	1.39e-05	0.391895	0.554113	1.99e-05	2.79e-05	1.40301
Meta-Protein 17603	BLAST_ACT1_PSEMZ Actin-1 (Fragment) OS=Pseudotsuga menziesii PE=1 SV=1_P85911	0.28803	3.41e-05	3.2e-05	0.939604	1	3.41e-05	3.5e-05	1.02757	0.674047	3.2e-05	1.47e-05	0.457942
Meta-Protein 9797	Metagenome Unknown	0.28803	2.14e-05	1.44e-05	0.674981	0.414823	2.14e-05	1.41e-05	0.657833	0.799846	1.44e-05	1.61e-05	1.11201
Meta-Protein 29228	BLAST_LON_SHIDS Lon protease OS=Shigella dysenteriae serotype 1 (strain Sd197) GN=lon PE=3 SV=1_Q32JJ5	0.28803	1.42e-05	2.26e-05	1.59016	0.352542	1.42e-05	7.19e-06	0.505269	0.812704	2.26e-05	1.85e-05	0.818115
Meta-Protein 27639	BLAST_LAMA2_HUMAN Laminin subunit alpha-2 OS=Homo sapiens GN=LAMA2 PE=1 SV=4_P24043	0.28803	3.16e-05	1.84e-05	0.584104	0.286321	3.16e-05	1.42e-05	0.450489	0.865534	1.84e-05	1.77e-05	0.961573
Meta-Protein 16472	HELX_METJA Uncharacterized ATP-dependent helicase MJ0294 OS=Methanocaldococcus jannaschii (strain ATCC 43067 / DSM 2661 / JAL-1 / JCM 10045 / NBRC 100440) GN=MJ0294 PE=3 SV=1	0.28803	2.32e-05	1.66e-05	0.714747	0.969727	2.32e-05	2.63e-05	1.13168	1	1.66e-05	1.66e-05	0.997992
Meta-Protein 7965	BLAST_LRP1B_HUMAN Low-density lipoprotein receptor-related protein 1B OS=Homo sapiens GN=LRP1B PE=1 SV=2_Q9NZR2	0.289716	3.49e-05	2.36e-05	0.675108	0.62207	3.49e-05	3.72e-05	1.06665	0.0665457	2.36e-05	4.05e-05	1.71858
Meta-Protein 16837	BLAST_NIKD_SHIDS Nickel import ATP-binding protein NikD OS=Shigella dysenteriae serotype 1 (strain Sd197) GN=nikD PE=3 SV=1_Q32AQ2	0.289716	2.74e-05	4.35e-05	1.58596	0.108319	2.74e-05	8.93e-06	0.325737	0.406941	4.35e-05	3.58e-05	0.823083
Meta-Protein 7957	Metagenome Unknown	0.289716	5.41e-05	3.27e-05	0.604602	0.185144	5.41e-05	2.32e-05	0.429194	0.610299	3.27e-05	2.06e-05	0.628823
Meta-Protein 12836	Metagenome Unknown	0.289716	3.66e-05	2.53e-05	0.691729	0.052787	3.66e-05	1.28e-05	0.349966	0.683481	2.53e-05	1.92e-05	0.760211
Meta-Protein 16836	Metagenome Unknown	0.289716	3.24e-05	4.85e-05	1.49558	0.150786	3.24e-05	1.43e-05	0.442076	0.683481	4.85e-05	5.05e-05	1.04212
Meta-Protein 11991	Metagenome Unknown	0.289716	3.5e-05	2.25e-05	0.643571	0.262193	3.5e-05	1.62e-05	0.462619	0.838464	2.25e-05	2.33e-05	1.03478
Meta-Protein 17748	BLAST_FABZ_LACBA 3-hydroxyacyl-[acyl-carrier-protein] dehydratase FabZ OS=Lactobacillus brevis (strain ATCC 367 / JCM 1170) GN=fabZ PE=3 SV=1_Q03RV0	0.289716	3e-05	2.4e-05	0.801612	0.358951	3e-05	2.18e-05	0.725757	0.905695	2.4e-05	2.19e-05	0.911612
Meta-Protein 9794	BLAST_Y4389_NOSS1 Uncharacterized ABC transporter ATP-binding protein all4389 OS=Nostoc sp. (strain PCC 7120 / SAG 25.82 / UTEX 2576) GN=all4389 PE=3 SV=2_Q05067	0.289716	3.99e-05	2.54e-05	0.635604	0.414823	3.99e-05	3.05e-05	0.765295	0.918813	2.54e-05	2.58e-05	1.01759
Meta-Protein 669	BLAST_DHE2_CLOSY NAD-specific glutamate dehydrogenase OS=Clostridium symbiosum GN=gdh PE=1 SV=4_P24295	0.289716	0.000258423	0.000230247	0.890967	0.423828	0.000258423	0.000722413	2.79546	1	0.000230247	0.000270075	1.17298
Meta-Protein 449	BLAST_G3P_HUMAN Glyceraldehyde-3-phosphate dehydrogenase OS=Homo sapiens GN=GAPDH PE=1 SV=3_P04406	0.291343	0.000712106	0.000592108	0.831489	0.909668	0.000712106	0.000742018	1.04201	0.266113	0.000592108	0.000440264	0.743553
Meta-Protein 8007	Metagenome Unknown	0.291343	6.13e-05	7.44e-05	1.21398	0.423828	6.13e-05	6.85e-05	1.11756	0.469727	7.44e-05	6.2e-05	0.833757
Meta-Protein 13676	BLAST_DBHA_BURP2 DNA-binding protein HU-alpha OS=Burkholderia pseudomallei (strain 1026b) GN=hupA PE=3 SV=1_I1WEI8	0.291343	5.87e-05	7.32e-05	1.24631	0.0522461	5.87e-05	3.07e-05	0.521784	0.677246	7.32e-05	6.78e-05	0.925829
Meta-Protein 12058	BLAST_MUTS_METCA DNA mismatch repair protein MutS OS=Methylococcus capsulatus (strain ATCC 33009 / NCIMB 11132 / Bath) GN=mutS PE=3 SV=1_Q60BA1	0.291343	3.4e-05	4.55e-05	1.33644	0.109863	3.4e-05	2.34e-05	0.689047	0.677246	4.55e-05	4.65e-05	1.024
Meta-Protein 15671	Metagenome Unknown	0.291343	0.000734668	0.000463853	0.631377	0.000976563	0.000734668	0.000238741	0.324964	0.733398	0.000463853	0.000635441	1.36992
Meta-Protein 482	BLAST_K1C9_HUMAN Keratin, type I cytoskeletal 9 OS=Homo sapiens GN=KRT9 PE=1 SV=3_P35527	0.291343	0.000522066	0.000611353	1.17103	0.62207	0.000522066	0.000565108	1.08245	0.733398	0.000611353	0.00103038	1.68541
Meta-Protein 15646	CTP5B_RAT Contactin-associated protein like 5-2 OS=Rattus norvegicus GN=Cntnap5b PE=2 SV=1	0.291343	6.78e-05	9.49e-05	1.4003	0.423828	6.78e-05	5.61e-05	0.828242	0.791016	9.49e-05	9.42e-05	0.992845
Meta-Protein 13005	ORN_PSEU5 Oligoribonuclease OS=Pseudomonas stutzeri (strain A1501) GN=orn PE=3 SV=1	0.291343	8.27e-05	6.71e-05	0.811585	0.00927734	8.27e-05	4.85e-05	0.587157	0.850098	6.71e-05	7.15e-05	1.06511
Meta-Protein 11899	BLAST_DHE4_COREF NADP-specific glutamate dehydrogenase OS=Corynebacterium efficiens (strain DSM 44549 / YS-314 / AJ 12310 / JCM 11189 / NBRC 100395) GN=gdh PE=3 SV=2_Q8RQP4	0.294237	4.82e-05	0.000134118	2.78488	0.683481	4.82e-05	4.72e-05	0.980758	0.029974	0.000134118	2.15e-05	0.160307
Meta-Protein 26923	BLAST_RS15_PEPD6 30S ribosomal protein S15 OS=Peptoclostridium difficile (strain 630) GN=rpsO PE=3 SV=1_Q18BI0	0.294237	2.88e-05	5.05e-05	1.75715	0.0922852	2.88e-05	4.94e-05	1.71922	0.107328	5.05e-05	3.15e-05	0.623763
Meta-Protein 802	BLAST_RL17_LACDA 50S ribosomal protein L17 OS=Lactobacillus delbrueckii subsp. bulgaricus (strain ATCC 11842 / DSM 20081 / JCM 1002 / NBRC 13953 / NCIMB 11778) GN=rplQ PE=3 SV=1_Q1GBJ1	0.294237	2.11e-05	5.43e-05	2.56832	0.271899	2.11e-05	3.55e-05	1.68099	0.107328	5.43e-05	1.28e-05	0.23492
Meta-Protein 12904	Metagenome Unknown	0.294237	2.17e-05	3.69e-05	1.69985	0.0249325	2.17e-05	5.26e-05	2.42084	0.150786	3.69e-05	2.24e-05	0.607838
Meta-Protein 7843	Metagenome Unknown	0.294237	3.16e-05	1.31e-05	0.413762	0.0224943	3.16e-05	0	0	0.247561	1.31e-05	4.82e-06	0.368858
Meta-Protein 38153	BLAST_SUIS_RABIT Sucrase-isomaltase, intestinal OS=Oryctolagus cuniculus GN=SI PE=1 SV=3_P07768	0.294237	2.97e-05	1.87e-05	0.631461	0.905695	2.97e-05	3.1e-05	1.04621	0.401678	1.87e-05	2.02e-05	1.07874
Meta-Protein 31207	HERP1_MOUSE Homocysteine-responsive endoplasmic reticulum-resident ubiquitin-like domain member 1 protein OS=Mus musculus GN=Herpud1 PE=1 SV=1	0.294237	4.5e-05	9.53e-05	2.11489	0.672604	4.5e-05	3.64e-05	0.807493	0.414823	9.53e-05	5.17e-05	0.542875
Meta-Protein 1009	BLAST_COR1A_HUMAN Coronin-1A OS=Homo sapiens GN=CORO1A PE=1 SV=4_P31146	0.294237	0.000176756	8.43e-05	0.477085	0.0829604	0.000176756	2.86e-05	0.161852	0.672604	8.43e-05	4.25e-05	0.504244
Meta-Protein 56159	BLAST_YITL_BACSU Uncharacterized protein YitL OS=Bacillus subtilis (strain 168) GN=yitL PE=4 SV=2_O06747	0.294237	3.18e-05	1.63e-05	0.512404	0.0224943	3.18e-05	2.38e-06	0.0748456	0.833635	1.63e-05	2.69e-05	1.64974
Meta-Protein 16113	Metagenome Unknown	0.294237	2.86e-05	1.7e-05	0.595314	0.441209	2.86e-05	2.14e-05	0.749461	0.944183	1.7e-05	1.28e-05	0.751836
Meta-Protein 580	BLAST_RL2_BACFR 50S ribosomal protein L2 OS=Bacteroides fragilis (strain YCH46) GN=rplB PE=3 SV=1_Q64NL1	0.294237	6.72e-05	0.000138963	2.06809	0.343253	6.72e-05	8.66e-05	1.28925	1	0.000138963	0.000193353	1.39139
Meta-Protein 18623	NADD_BRASO Probable nicotinate-nucleotide adenylyltransferase OS=Bradyrhizobium sp. (strain ORS 278) GN=nadD PE=3 SV=1	0.294237	1.38e-05	2.9e-05	2.09903	0.123534	1.38e-05	2.65e-05	1.9221	1	2.9e-05	2.61e-05	0.90046
Meta-Protein 15108	Metagenome Unknown	0.294237	3.11e-05	1.32e-05	0.425378	0.0587074	3.11e-05	9.53e-06	0.306755	1	1.32e-05	1.16e-05	0.87571
Meta-Protein 18263	BLAST_ENO_PEDPA Enolase OS=Pediococcus pentosaceus (strain ATCC 25745 / CCUG 21536 / LMG 10740 / 183-1w) GN=eno PE=3 SV=1_Q03GW5	0.294237	4.96e-05	1.72e-05	0.347059	0.812704	4.96e-05	0.000113601	2.29111	1	1.72e-05	1.73e-05	1.00726
Meta-Protein 16162	BLAST_RUBY_PORGI Rubrerythrin OS=Porphyromonas gingivalis (strain ATCC BAA-308 / W83) GN=rbr PE=2 SV=1_Q9AGG3	0.294326	7.68e-05	0.000158468	2.06346	0.123534	7.68e-05	0.000159353	2.07497	0.308063	0.000158468	0.000103586	0.653669
Meta-Protein 17710	Metagenome Unknown	0.294326	9.21e-05	4.56e-05	0.494881	0.192518	9.21e-05	5.24e-05	0.568414	0.406941	4.56e-05	6.4e-05	1.40283
Meta-Protein 36560	BLAST_OAR_MYXXA Protein oar OS=Myxococcus xanthus GN=oar PE=1 SV=1_P38370	0.294326	2.45e-05	1.77e-05	0.721485	0.726286	2.45e-05	1.87e-05	0.762411	0.441209	1.77e-05	2.95e-05	1.66805
Meta-Protein 9760	BLAST_YSNA_STRPR Putative transposase in snaA-snaB intergenic region OS=Streptomyces pristinaespiralis PE=3 SV=1_P54992	0.294326	2.87e-05	1.75e-05	0.608582	0.540818	2.87e-05	2.18e-05	0.758771	0.477197	1.75e-05	2.43e-05	1.39162
Meta-Protein 49592	RS3A_PYRNV 30S ribosomal protein S3Ae OS=Pyrobaculum neutrophilum (strain DSM 2338 / JCM 9278 / V24Sta) GN=rps3ae PE=3 SV=1	0.294326	5.46e-05	3.23e-05	0.590661	0.0972011	5.46e-05	9.33e-05	1.70752	0.477197	3.23e-05	5.35e-05	1.65703
Meta-Protein 15237	BLAST_VPR_BPP2 Tail completion protein R OS=Escherichia phage P2 GN=R PE=4 SV=1_P36933	0.294326	3.25e-05	1.95e-05	0.600359	0.233953	3.25e-05	1.97e-05	0.606255	0.672604	1.95e-05	1.04e-05	0.530316
Meta-Protein 37695	Metagenome Unknown	0.294326	3.27e-05	2.14e-05	0.652749	0.0178172	3.27e-05	4.63e-06	0.141548	0.833635	2.14e-05	2.3e-05	1.07644
Meta-Protein 20250	BLAST_IGHA1_HUMAN Immunoglobulin heavy constant alpha 1 OS=Homo sapiens GN=IGHA1 PE=1 SV=2_P01876	0.297315	6.01e-06	1.53e-05	2.54508	0.0178172	6.01e-06	2.4e-05	3.99445	0.0423153	1.53e-05	4.89e-05	3.19564
Meta-Protein 24513	BLAST_TPN32_TREPA Membrane lipoprotein TpN32 OS=Treponema pallidum (strain Nichols) GN=tpn32 PE=1 SV=1_O07950	0.297315	9.64e-06	1.93e-05	2.00173	0.401678	9.64e-06	1.91e-05	1.98444	0.051913	1.93e-05	4.5e-05	2.32906
Meta-Protein 31525	Metagenome Unknown	0.297315	1.36e-05	1.72e-05	1.26142	0.371093	1.36e-05	2.33e-06	0.171621	0.0590582	1.72e-05	0	0
Meta-Protein 1915	BLAST_TS57_MYCTU Transposase for insertion sequence element IS1557 OS=Mycobacterium tuberculosis (strain ATCC 25618 / H37Rv) GN=Rv1313c PE=3 SV=1_P9WKH7	0.297315	9.66e-06	1.57e-05	1.62468	0.371093	9.66e-06	0	0	0.142213	1.57e-05	1.05e-05	0.66649
Meta-Protein 70190	BLAST_SPB9_HUMAN Serpin B9 OS=Homo sapiens GN=SERPINB9 PE=1 SV=1_P50453	0.297315	1.59e-05	2.43e-05	1.52751	1	1.59e-05	1.64e-05	1.03466	0.142213	2.43e-05	4.99e-06	0.205644
Meta-Protein 12402	Metagenome Unknown	0.297315	1.25e-05	7.46e-06	0.598262	1	1.25e-05	1.18e-05	0.942513	0.17753	7.46e-06	1.46e-05	1.95531
Meta-Protein 28969	BLAST_BPW_BPP2 Baseplate protein W OS=Escherichia phage P2 GN=W PE=3 SV=1_P51768	0.297315	1.67e-05	2.75e-05	1.64756	0.422678	1.67e-05	3.25e-06	0.194718	0.17753	2.75e-05	8.13e-06	0.295767
Meta-Protein 56095	BLAST_XERCL_CALS4 Tyrosine recombinase XerC-like OS=Caldanaerobacter subterraneus subsp. tengcongensis (strain DSM 15242 / JCM 11007 / NBRC 100824 / MB4) GN=TTE2127 PE=3 SV=1_Q8R890	0.297315	1.25e-05	5.58e-06	0.447492	0.280713	1.25e-05	7e-06	0.561873	0.181449	5.58e-06	1.07e-05	1.91779
Meta-Protein 11337	PHB2_SCHPO Prohibitin-2 OS=Schizosaccharomyces pombe (strain 972 / ATCC 24843) GN=phb2 PE=1 SV=2	0.297315	1.18e-05	7.07e-06	0.596763	0.0831311	1.18e-05	3.09e-05	2.60591	0.208413	7.07e-06	2.15e-05	3.04835
Meta-Protein 500	BLAST_ADDB_ALKOO ATP-dependent helicase/deoxyribonuclease subunit B OS=Alkaliphilus oremlandii (strain OhILAs) GN=addB PE=3 SV=1_A8MJ51	0.297315	1.18e-05	7.07e-06	0.596763	0.123534	1.18e-05	2.88e-05	2.43139	0.208413	7.07e-06	2.15e-05	3.04835
Meta-Protein 20431	BLAST_GPDA_CALS4 Glycerol-3-phosphate dehydrogenase [NAD(P)+] OS=Caldanaerobacter subterraneus subsp. tengcongensis (strain DSM 15242 / JCM 11007 / NBRC 100824 / MB4) GN=gpsA PE=3 SV=1_Q8R9J3	0.297315	6.01e-06	1.33e-05	2.21498	0.855132	6.01e-06	7.73e-06	1.2871	0.271899	1.33e-05	4.98e-06	0.373826
Meta-Protein 28922	Metagenome Unknown	0.297315	5.5e-06	1.4e-05	2.55	1	5.5e-06	7.2e-06	1.30909	0.294507	1.4e-05	2.45e-05	1.74403
Meta-Protein 4260	BLAST_OMP_SODGL Outer membrane protein (Fragment) OS=Sodalis glossinidius PE=1 SV=1_P83079	0.297315	9.73e-06	1.85e-05	1.90068	1	9.73e-06	7.26e-06	0.745719	0.352542	1.85e-05	4.75e-05	2.56514
Meta-Protein 56675	BLAST_SIRB1_HUMAN Signal-regulatory protein beta-1 OS=Homo sapiens GN=SIRPB1 PE=1 SV=5_O00241	0.297315	2.23e-05	1.21e-05	0.540722	0.529368	2.23e-05	1.21e-05	0.543149	0.371093	1.21e-05	5.03e-06	0.417127
Meta-Protein 9916	Metagenome Unknown	0.297315	1.18e-05	7.01e-06	0.592254	0.799846	1.18e-05	1.42e-05	1.20282	0.371093	7.01e-06	2.33e-06	0.331748
Meta-Protein 55364	Metagenome Unknown	0.297315	5.47e-06	1.53e-05	2.80488	0.371093	5.47e-06	0	0	0.401678	1.53e-05	6.59e-06	0.429891
Meta-Protein 30072	BLAST_HTRA2_HUMAN Serine protease HTRA2, mitochondrial OS=Homo sapiens GN=HTRA2 PE=1 SV=2_O43464	0.297315	8.9e-06	1.52e-05	1.71067	0.371093	8.9e-06	0	0	0.401678	1.52e-05	1.2e-05	0.79075
Meta-Protein 20432	BLAST_DPO3_CLOPE DNA polymerase III PolC-type OS=Clostridium perfringens (strain 13 / Type A) GN=polC PE=3 SV=1_Q8XJR3	0.297315	6.01e-06	1.33e-05	2.21498	0.787406	6.01e-06	7.07e-06	1.17614	0.401678	1.33e-05	7.19e-06	0.540388
Meta-Protein 33025	Metagenome Unknown	0.297315	5.78e-06	1.48e-05	2.55908	1	5.78e-06	8.12e-06	1.40346	0.401678	1.48e-05	7.14e-06	0.482545
Meta-Protein 22571	Metagenome Unknown	0.297315	7.63e-06	1.62e-05	2.12896	0.529368	7.63e-06	1.34e-05	1.75956	0.418492	1.62e-05	7.88e-06	0.485113
Meta-Protein 25136	Metagenome Unknown	0.297315	5.47e-06	1.42e-05	2.59756	1	5.47e-06	5.4e-06	0.987805	0.418492	1.42e-05	4.79e-06	0.337441
Meta-Protein 28967	Metagenome Unknown	0.297315	3.48e-05	5.01e-05	1.43973	0.422678	3.48e-05	6.49e-06	0.186725	0.529368	5.01e-05	2.4e-05	0.479822
Meta-Protein 34231	Metagenome Unknown	0.297315	1.65e-05	9.43e-06	0.569773	0.105645	1.65e-05	2.28e-06	0.138035	0.583882	9.43e-06	5.34e-06	0.566755
Meta-Protein 36619	Metagenome Unknown	0.297315	1.94e-05	1.02e-05	0.524548	0.17753	1.94e-05	9.54e-06	0.493239	0.583882	1.02e-05	5.34e-06	0.526273
Meta-Protein 50569	BLAST_RUBY1_CLOAB Rubrerythrin-1 OS=Clostridium acetobutylicum (strain ATCC 824 / DSM 792 / JCM 1419 / LMG 5710 / VKM B-1787) GN=rbr1 PE=1 SV=1_Q97FZ9	0.297315	8.33e-06	1.42e-05	1.70571	0.787406	8.33e-06	1.2e-05	1.44244	0.672604	1.42e-05	1.51e-05	1.06279
Meta-Protein 24685	BLAST_FEMX_STAEQ Lipid II:glycine glycyltransferase OS=Staphylococcus epidermidis (strain ATCC 35984 / RP62A) GN=femX PE=3 SV=1_Q5HLY6	0.297315	7.75e-06	1.46e-05	1.8828	0.674987	7.75e-06	1.22e-05	1.57849	0.674987	1.46e-05	1.87e-05	1.28155
Meta-Protein 36622	BLAST_Y1790_ARATH BTB/POZ domain-containing protein At1g67900 OS=Arabidopsis thaliana GN=At1g67900 PE=1 SV=1_Q9C9V6	0.297315	1.2e-05	5.47e-06	0.456507	0.0590582	1.2e-05	0	0	0.68447	5.47e-06	9.72e-06	1.77744
Meta-Protein 14840	Metagenome Unknown	0.297315	1.17e-05	5.49e-06	0.469373	0.208413	1.17e-05	4.48e-06	0.382479	0.787406	5.49e-06	7.88e-06	1.43399
Meta-Protein 54198	BLAST_G3P_CLOPA Glyceraldehyde-3-phosphate dehydrogenase OS=Clostridium pasteurianum GN=gap PE=1 SV=1_Q59309	0.297315	0.000152011	4.62e-05	0.304052	0.529368	0.000152011	0.000147441	0.969936	0.787406	4.62e-05	0.000127642	2.76166
Meta-Protein 28783	BLAST_SDHAB_BACSU Probable L-serine dehydratase, beta chain OS=Bacillus subtilis (strain 168) GN=sdaAB PE=3 SV=1_O34635	0.297315	1.67e-05	2.3e-05	1.37745	0.371093	1.67e-05	0	0	0.833635	2.3e-05	3.11e-05	1.35402
Meta-Protein 33580	BLAST_XKDP_BACSU Phage-like element PBSX protein XkdP OS=Bacillus subtilis (strain 168) GN=xkdP PE=4 SV=2_P54335	0.297315	6.89e-06	1.39e-05	2.02056	0.529368	6.89e-06	1.16e-05	1.68319	0.833935	1.39e-05	1.43e-05	1.02873
Meta-Protein 28924	BLAST_RFC4_ENCCU Replication factor C subunit 4 OS=Encephalitozoon cuniculi (strain GB-M1) GN=RFC4 PE=1 SV=1_Q8SQM0	0.297315	5.48e-06	1.4e-05	2.56164	0.787406	5.48e-06	7.2e-06	1.31507	0.833935	1.4e-05	1.46e-05	1.0404
Meta-Protein 8984	BLAST_DPO3_BACHD DNA polymerase III PolC-type OS=Bacillus halodurans (strain ATCC BAA-125 / DSM 18197 / FERM 7344 / JCM 9153 / C-125) GN=polC PE=3 SV=1_Q9KA72	0.297315	1.42e-05	8.44e-06	0.593787	0.554113	1.42e-05	7.11e-06	0.5	0.855132	8.44e-06	1.07e-05	1.27246
Meta-Protein 9867	BLAST_HTPG_CLOTE Chaperone protein HtpG OS=Clostridium tetani (strain Massachusetts / E88) GN=htpG PE=3 SV=2_Q894P6	0.297315	1.21e-05	5.32e-06	0.438187	1	1.21e-05	1.32e-05	1.08723	0.855132	5.32e-06	9.96e-06	1.87304
Meta-Protein 69499	Metagenome Unknown	0.297315	6.03e-06	1.44e-05	2.37983	0.787406	6.03e-06	9.42e-06	1.56077	0.865534	1.44e-05	1.72e-05	1.19559
Meta-Protein 15833	Metagenome Unknown	0.297315	1.18e-05	5.33e-06	0.45287	0.105645	1.18e-05	2.44e-06	0.207654	1	5.33e-06	5.28e-06	0.992175
Meta-Protein 35365	TNNI2_RABIT Troponin I, fast skeletal muscle OS=Oryctolagus cuniculus GN=TNNI2 PE=1 SV=3	0.297315	2.94e-05	4.59e-05	1.55961	0.044011	2.94e-05	7.68e-05	2.61001	1	4.59e-05	1.91e-05	0.415796
Meta-Protein 21407	BLAST_T402_BURCE Putative transposase for insertion sequence element IS402 OS=Burkholderia cepacia PE=3 SV=1_P24536	0.297315	5.5e-06	1.22e-05	2.21212	0.789268	5.5e-06	4.73e-06	0.860606	1	1.22e-05	3.52e-05	2.89473
Meta-Protein 17546	THIC_THEEB Phosphomethylpyrimidine synthase OS=Thermosynechococcus elongatus (strain BP-1) GN=thiC PE=3 SV=1	0.297315	1.09e-05	4.68e-06	0.429885	0.0665457	1.09e-05	2.29e-05	2.10498	1	4.68e-06	4.99e-06	1.06774
Meta-Protein 7865	Metagenome Unknown	0.297645	4.53e-05	3.17e-05	0.699919	0.339355	4.53e-05	5.88e-05	1.29736	0.100001	3.17e-05	5.02e-05	1.58209
Meta-Protein 10014	BLAST_THIC_ALKMQ Phosphomethylpyrimidine synthase OS=Alkaliphilus metalliredigens (strain QYMF) GN=thiC PE=3 SV=1_A6TVU5	0.298592	4.04e-05	5.44e-05	1.34901	0.0209961	4.04e-05	8.53e-06	0.211276	0.119722	5.44e-05	3e-05	0.551141
Meta-Protein 13047	MSHA_STRRD D-inositol 3-phosphate glycosyltransferase OS=Streptosporangium roseum (strain ATCC 12428 / DSM 43021 / JCM 3005 / NI 9100) GN=mshA PE=3 SV=1	0.298592	5.68e-05	0.000124143	2.18742	0.0559297	5.68e-05	1.97e-05	0.346529	0.129395	0.000124143	5.06e-05	0.407231
Meta-Protein 10242	BLAST_Y372_AQUAE Uncharacterized protein aq_372 OS=Aquifex aeolicus (strain VF5) GN=aq_372 PE=4 SV=1_O66695	0.298592	0.000126756	9.69e-05	0.764659	0.266113	0.000126756	8.18e-05	0.644941	0.569336	9.69e-05	8.64e-05	0.891385
Meta-Protein 17274	BLAST_SH3L3_BOVIN SH3 domain-binding glutamic acid-rich-like protein 3 OS=Bos taurus GN=SH3BGRL3 PE=3 SV=1_Q3ZCL8	0.299117	2.7e-05	6.23e-05	2.30353	0.100348	2.7e-05	0	0	0.141482	6.23e-05	1.47e-05	0.235428
Meta-Protein 9535	Metagenome Unknown	0.299117	3.88e-05	2.25e-05	0.57819	0.0423153	3.88e-05	9.33e-06	0.240287	0.280713	2.25e-05	7.92e-06	0.352505
Meta-Protein 15179	BLAST_G3P_STRP8 Glyceraldehyde-3-phosphate dehydrogenase OS=Streptococcus pyogenes serotype M18 (strain MGAS8232) GN=gap PE=3 SV=2_P68777	0.299117	3.12e-05	2.01e-05	0.64305	0.406941	3.12e-05	4.69e-05	1.50349	0.343253	2.01e-05	5.23e-05	2.60843
Meta-Protein 12032	BLAST_UGPC3_RHIEC sn-glycerol-3-phosphate import ATP-binding protein UgpC 3 OS=Rhizobium etli (strain CFN 42 / ATCC 51251) GN=ugpC3 PE=3 SV=1_Q2K1C8	0.299117	1.12e-05	3.47e-05	3.10955	0.107328	1.12e-05	3.53e-05	3.15511	0.352542	3.47e-05	5.26e-05	1.51502
Meta-Protein 18413	Metagenome Unknown	0.299117	2.3e-05	1.64e-05	0.71299	0.624835	2.3e-05	2.82e-05	1.22642	0.358951	1.64e-05	3.15e-05	1.92519
Meta-Protein 2341	Metagenome Unknown	0.299117	2.85e-05	1.67e-05	0.587248	0.833635	2.85e-05	2.19e-05	0.769404	0.37384	1.67e-05	2.07e-05	1.23556
Meta-Protein 22573	BLAST_PYRF_THEP3 Orotidine 5-phosphate decarboxylase OS=Thermoanaerobacter pseudethanolicus (strain ATCC 33223 / 39E) GN=pyrF PE=3 SV=1_B0KA34	0.299117	1.98e-05	3.57e-05	1.80548	0.052787	1.98e-05	5.26e-05	2.65716	0.441209	3.57e-05	2.49e-05	0.698428
Meta-Protein 966	BLAST_YPHF_ECOLI ABC transporter periplasmic-binding protein YphF OS=Escherichia coli (strain K12) GN=yphF PE=1 SV=1_P77269	0.299117	0.000355359	0.000132125	0.371807	0.540818	0.000355359	0.000362124	1.01904	0.477197	0.000132125	0.000128541	0.972873
Meta-Protein 41471	BLAST_MA26A_ASPNC Mannan endo-1,4-beta-mannosidase man26A OS=Aspergillus niger (strain CBS 513.88 / FGSC A1513) GN=man26A PE=1 SV=1_A2R6F5	0.299117	1.21e-05	2e-05	1.65103	0.674987	1.21e-05	7.93e-06	0.656552	0.528612	2e-05	1.25e-05	0.624896
Meta-Protein 10117	BLAST_ADDB_LACP7 ATP-dependent helicase/deoxyribonuclease subunit B OS=Lachnoclostridium phytofermentans (strain ATCC 700394 / DSM 18823 / ISDg) GN=addB PE=3 SV=2_A9KTE7	0.299117	1.27e-05	2.22e-05	1.74329	0.352542	1.27e-05	2.69e-05	2.11074	0.624065	2.22e-05	1.75e-05	0.788881
Meta-Protein 17726	BLAST_CPI8_SOLTU Cysteine protease inhibitor 8 (Fragment) OS=Solanum tuberosum PE=2 SV=1_O24384	0.299117	8.53e-05	3e-05	0.351485	0.406941	8.53e-05	3.48e-05	0.407316	0.674987	3e-05	3.81e-05	1.2707
Meta-Protein 1035	BLAST_ATPB_HUMAN ATP synthase subunit beta, mitochondrial OS=Homo sapiens GN=ATP5B PE=1 SV=3_P06576	0.299117	6.15e-05	2.91e-05	0.47259	0.833635	6.15e-05	0.000226862	3.68946	0.68447	2.91e-05	1.57e-05	0.538987
Meta-Protein 9487	BIOB_ACISJ Biotin synthase OS=Acidovorax sp. (strain JS42) GN=bioB PE=3 SV=1	0.299117	1.27e-05	1.7e-05	1.33421	0.418492	1.27e-05	1.59e-05	1.24853	0.812704	1.7e-05	2.14e-05	1.25686
Meta-Protein 8319	Metagenome Unknown	0.299117	2.02e-05	1.4e-05	0.696443	0.075927	2.02e-05	1.08e-05	0.533499	0.944183	1.4e-05	1.29e-05	0.919834
Meta-Protein 18031	Metagenome Unknown	0.299117	3.28e-05	2.09e-05	0.638394	0.271899	3.28e-05	1.65e-05	0.504383	1	2.09e-05	2.03e-05	0.968397
Meta-Protein 17782	EFTU_FIBSS Elongation factor Tu OS=Fibrobacter succinogenes (strain ATCC 19169 / S85) GN=tuf1 PE=3 SV=2	0.299364	6.78e-05	8.62e-05	1.2703	0.286321	6.78e-05	0.000105492	1.55505	0.0249325	8.62e-05	3.43e-05	0.398192
Meta-Protein 17780	BLAST_EFTU_GEOSW Elongation factor Tu OS=Geobacillus sp. (strain WCH70) GN=tuf PE=3 SV=1_C5D3R5	0.299364	6.78e-05	8.87e-05	1.30689	0.286321	6.78e-05	0.000105492	1.55505	0.0323129	8.87e-05	3.66e-05	0.413266
Meta-Protein 17783	EFTU_RICCK Elongation factor Tu OS=Rickettsia canadensis (strain McKiel) GN=tuf PE=3 SV=1	0.299364	5.99e-05	7.76e-05	1.29525	0.236137	5.99e-05	0.000105492	1.76194	0.0414911	7.76e-05	3.43e-05	0.442478
Meta-Protein 12839	BLAST_DIV4A_BACSU Septum site-determining protein DivIVA OS=Bacillus subtilis (strain 168) GN=divIVA PE=1 SV=1_P71021	0.299364	2.86e-05	2.05e-05	0.71637	0.0249325	2.86e-05	7.11e-06	0.248906	0.207021	2.05e-05	7.6e-06	0.371487
Meta-Protein 9242	Metagenome Unknown	0.299364	4.78e-05	3.87e-05	0.809207	0.30127	4.78e-05	6.1e-05	1.27609	0.401678	3.87e-05	1.81e-05	0.467376
Meta-Protein 9243	Metagenome Unknown	0.299364	4.78e-05	3.87e-05	0.809207	0.30127	4.78e-05	6.1e-05	1.27609	0.401678	3.87e-05	1.81e-05	0.467376
Meta-Protein 9788	Metagenome Unknown	0.299364	2.8e-05	1.91e-05	0.679952	0.893904	2.8e-05	2.91e-05	1.03867	0.441209	1.91e-05	3.06e-05	1.60757
Meta-Protein 13739	BLAST_MPC4_ARATH Mitochondrial pyruvate carrier 4 OS=Arabidopsis thaliana GN=MPC4 PE=3 SV=1_O49636	0.299364	3.39e-05	2.58e-05	0.760522	0.262193	3.39e-05	2.18e-05	0.643342	0.529368	2.58e-05	1.62e-05	0.630097
Meta-Protein 11994	BLAST_Y868_HAEIN Uncharacterized glycosyltransferase HI_0868 OS=Haemophilus influenzae (strain ATCC 51907 / DSM 11121 / KW20 / Rd) GN=HI_0868 PE=3 SV=1_Q57022	0.299364	3.45e-05	1.99e-05	0.577118	0.0800579	3.45e-05	1.14e-05	0.329471	0.635586	1.99e-05	2.88e-05	1.44709
Meta-Protein 13178	Metagenome Unknown	0.299364	2.47e-05	3.35e-05	1.35505	0.441209	2.47e-05	1.42e-05	0.573068	0.791016	3.35e-05	2.93e-05	0.876015
Meta-Protein 51764	Metagenome Unknown	0.30212	8.21e-06	2.05e-05	2.50152	0.100348	8.21e-06	1.47e-05	1.78883	0.0590582	2.05e-05	6.98e-06	0.339692
Meta-Protein 25874	BLAST_RS16_LACP7 30S ribosomal protein S16 OS=Lachnoclostridium phytofermentans (strain ATCC 700394 / DSM 18823 / ISDg) GN=rpsP PE=3 SV=1_A9KLM5	0.30212	1.19e-05	2.37e-05	1.99944	0.0178172	1.19e-05	3.75e-05	3.16195	0.075927	2.37e-05	4.87e-05	2.0562
Meta-Protein 38135	Metagenome Unknown	0.30212	2.74e-05	6.87e-06	0.250228	0.674987	2.74e-05	1.62e-05	0.591072	0.075927	6.87e-06	2.06e-05	2.99272
Meta-Protein 28705	VIT_ACITR Vitellogenin (Fragment) OS=Acipenser transmontanus PE=2 SV=1	0.30212	9.33e-06	3.69e-05	3.95585	0.181449	9.33e-06	0	0	0.0934925	3.69e-05	1.59e-05	0.430556
Meta-Protein 23004	Metagenome Unknown	0.30212	8.31e-06	1.9e-05	2.29188	0.029974	8.31e-06	2.33e-05	2.80241	0.105645	1.9e-05	7.12e-06	0.373742
Meta-Protein 23005	BLAST_UDG5_ECOLX UDP-glucose 6-dehydrogenase OS=Escherichia coli GN=kfiD PE=3 SV=1_Q47329	0.30212	8.31e-06	1.9e-05	2.29188	0.029974	8.31e-06	2.33e-05	2.80241	0.105645	1.9e-05	7.12e-06	0.373742
Meta-Protein 32595	HBB_ANTPA Hemoglobin subunit beta OS=Antrozous pallidus GN=HBB PE=1 SV=1	0.30212	1.58e-05	5.59e-05	3.53223	0.855132	1.58e-05	1.19e-05	0.754466	0.105645	5.59e-05	1.1e-05	0.197541
Meta-Protein 20480	Metagenome Unknown	0.30212	1.67e-05	0.000187623	11.2354	0.418492	1.67e-05	7.84e-06	0.469584	0.108319	0.000187623	9.83e-06	0.0523658
Meta-Protein 69817	Metagenome Unknown	0.30212	1.54e-05	6.63e-06	0.430195	0.589639	1.54e-05	1.19e-05	0.770022	0.17753	6.63e-06	1.55e-05	2.33459
Meta-Protein 18549	Metagenome Unknown	0.30212	1.61e-05	7.43e-06	0.462656	0.352542	1.61e-05	8.89e-06	0.553423	0.181449	7.43e-06	0	0
Meta-Protein 1600	BLAST_ACSD_MOOTH Corrinoid/iron-sulfur protein small subunit OS=Moorella thermoacetica GN=acsD PE=1 SV=2_Q07341	0.30212	7.16e-05	3.06e-05	0.427405	0.398305	7.16e-05	0.000118543	1.65625	0.201243	3.06e-05	2.4e-06	0.0784549
Meta-Protein 11502	Metagenome Unknown	0.30212	7.2e-06	1.84e-05	2.55671	0.0243902	7.2e-06	3.94e-05	5.46771	0.208413	1.84e-05	2.71e-06	0.147125
Meta-Protein 45768	BLAST_FLR_DESGI Flavoredoxin OS=Desulfovibrio gigas GN=flr PE=1 SV=1_Q9KIT1	0.30212	6.73e-06	1.63e-05	2.4176	0.422678	6.73e-06	4.32e-06	0.641884	0.280713	1.63e-05	1.01e-05	0.619682
Meta-Protein 8569	BLAST_RL19_PECCP 50S ribosomal protein L19 OS=Pectobacterium carotovorum subsp. carotovorum (strain PC1) GN=rplS PE=3 SV=1_C6DCP8	0.30212	1.01e-05	2.35e-05	2.32492	0.233953	1.01e-05	1.95e-05	1.92822	0.293622	2.35e-05	4.04e-05	1.7201
Meta-Protein 22833	Metagenome Unknown	0.30212	6.92e-06	1.27e-05	1.84096	0.280713	6.92e-06	1.1e-05	1.58916	0.343253	1.27e-05	2.08e-05	1.62958
Meta-Protein 925	BLAST_EFG_CLOBM Elongation factor G OS=Clostridium botulinum (strain Loch Maree / Type A3) GN=fusA PE=3 SV=1_B1KSM8	0.30212	9.98e-06	2.64e-05	2.64015	0.855132	9.98e-06	7.55e-06	0.75626	0.401678	2.64e-05	1.3e-05	0.492586
Meta-Protein 77285	BLAST_SUDHA_PYRFU Sulfide dehydrogenase subunit alpha OS=Pyrococcus furiosus (strain ATCC 43587 / DSM 3638 / JCM 8422 / Vc1) GN=sudA PE=1 SV=1_Q8U195	0.30212	1.4e-05	7.24e-06	0.516954	0.0591721	1.4e-05	2.33e-06	0.166568	0.401678	7.24e-06	1.8e-05	2.48331
Meta-Protein 24099	BLAST_YQEG_BACSU Uncharacterized protein YqeG OS=Bacillus subtilis (strain 168) GN=yqeG PE=4 SV=1_P54452	0.30212	1.47e-05	6.88e-06	0.467989	0.142213	1.47e-05	6.93e-06	0.470822	0.401678	6.88e-06	8.06e-06	1.1707
Meta-Protein 9541	Metagenome Unknown	0.30212	1.51e-05	6.76e-06	0.448314	0.142213	1.51e-05	2.38e-06	0.158098	0.401678	6.76e-06	7.7e-06	1.13933
Meta-Protein 875	BLAST_ILVC_CLOBA Ketol-acid reductoisomerase (NADP(+)) OS=Clostridium botulinum (strain Alaska E43 / Type E3) GN=ilvC PE=3 SV=1_B2UYT8	0.30212	1.22e-05	2.57e-05	2.10334	0.108319	1.22e-05	4.48e-05	3.6701	0.401678	2.57e-05	1.68e-05	0.654313
Meta-Protein 8955	BLAST_EPTB_ECOLI Kdo(2)-lipid A phosphoethanolamine 7-transferase OS=Escherichia coli (strain K12) GN=eptB PE=1 SV=3_P37661	0.30212	7.19e-06	1.71e-05	2.37428	0.589639	7.19e-06	7.87e-06	1.09386	0.401678	1.71e-05	7.57e-06	0.443143
Meta-Protein 8956	HEM13_HORVU Glutamyl-tRNA reductase 3, chloroplastic OS=Hordeum vulgare GN=HEMA3 PE=2 SV=1	0.30212	7.19e-06	1.71e-05	2.37428	1	7.19e-06	4.62e-06	0.641947	0.401678	1.71e-05	7.57e-06	0.443143
Meta-Protein 40733	BLAST_SASA_NOSS1 Adaptive-response sensory-kinase SasA OS=Nostoc sp. (strain PCC 7120 / SAG 25.82 / UTEX 2576) GN=sasA PE=3 SV=1_Q8YR50	0.30212	1.62e-05	7.31e-06	0.450205	0.150786	1.62e-05	4.63e-06	0.285421	0.418492	7.31e-06	1.01e-05	1.38426
Meta-Protein 32551	BLAST_YGGT_ECOLI Uncharacterized protein YggT OS=Escherichia coli (strain K12) GN=yggT PE=3 SV=1_P64564	0.30212	8.53e-06	1.81e-05	2.12219	0.787406	8.53e-06	9.64e-06	1.13099	0.446873	1.81e-05	9.5e-06	0.525104
Meta-Protein 29398	BLAST_DHKH_DICDI Hybrid signal transduction histidine kinase H OS=Dictyostelium discoideum GN=dhkH PE=3 SV=1_Q54W36	0.30212	7.18e-06	1.27e-05	1.77468	0.583882	7.18e-06	2.38e-06	0.332172	0.529368	1.27e-05	7.32e-06	0.574607
Meta-Protein 18471	BLAST_RPN3_YEAST 26S proteasome regulatory subunit RPN3 OS=Saccharomyces cerevisiae (strain ATCC 204508 / S288c) GN=RPN3 PE=1 SV=5_P40016	0.30212	8.13e-06	1.52e-05	1.87385	0.0755606	8.13e-06	2.39e-05	2.94051	0.554113	1.52e-05	2.68e-05	1.76021
Meta-Protein 75248	BLAST_TERL_BPSF5 Putative terminase large subunit OS=Shigella phage SfV GN=2 PE=3 SV=1_P59217	0.30212	1.94e-05	9.23e-06	0.475515	0.142213	1.94e-05	8.78e-06	0.45232	0.583882	9.23e-06	4.02e-06	0.435411
Meta-Protein 17811	ACT1_SCHMA Actin-1 OS=Schistosoma mansoni PE=2 SV=1	0.30212	3.69e-05	1.64e-05	0.445552	0.183431	3.69e-05	8.67e-05	2.35341	0.583882	1.64e-05	5.03e-06	0.306521
Meta-Protein 35578	VSPG_DABSI Factor V activator RVV-V gamma OS=Daboia siamensis PE=1 SV=2	0.30212	2.25e-05	7.88e-06	0.350259	0.0590582	2.25e-05	2.42e-06	0.107487	0.583882	7.88e-06	2.78e-06	0.352381
Meta-Protein 1325	BLAST_RSTR_VIBCH Cryptic phage CTXphi transcriptional repressor RstR OS=Vibrio cholerae serotype O1 (strain ATCC 39315 / El Tor Inaba N16961) GN=rstR1 PE=4 SV=1_O34419	0.30212	6.54e-06	1.33e-05	2.03949	0.280713	6.54e-06	1.51e-05	2.31083	0.589639	1.33e-05	9.97e-06	0.747033
Meta-Protein 20315	BLAST_RL13_AGARV 50S ribosomal protein L13 OS=Agathobacter rectalis (strain ATCC 33656 / DSM 3377 / JCM 17463 / KCTC 5835 / VPI 0990) GN=rplM PE=3 SV=1_C4ZI85	0.30212	4.3e-05	1.36e-05	0.316996	0.624835	4.3e-05	4.04e-05	0.940517	0.589639	1.36e-05	5.1e-06	0.374312
Meta-Protein 13687	Metagenome Unknown	0.30212	6.99e-06	1.3e-05	1.85578	1	6.99e-06	4.8e-06	0.686532	0.672604	1.3e-05	7.79e-06	0.600514
Meta-Protein 12289	BLAST_TRM2A_HUMAN tRNA (uracil-5-)-methyltransferase homolog A OS=Homo sapiens GN=TRMT2A PE=1 SV=2_Q8IZ69	0.30212	2.25e-05	1.01e-05	0.446706	0.362727	2.25e-05	1.59e-05	0.707624	0.674987	1.01e-05	1.5e-05	1.49379
Meta-Protein 12159	BLAST_SYE_BACV8 Glutamate--tRNA ligase OS=Bacteroides vulgatus (strain ATCC 8482 / DSM 1447 / JCM 5826 / NBRC 14291 / NCTC 11154) GN=gltX PE=3 SV=1_A6L0E8	0.30212	1.26e-05	6.58e-06	0.522141	0.540818	1.26e-05	2.28e-05	1.80701	0.68447	6.58e-06	7.61e-06	1.1557
Meta-Protein 12160	Metagenome Unknown	0.30212	1.26e-05	6.58e-06	0.522141	0.540818	1.26e-05	2.26e-05	1.7885	0.68447	6.58e-06	7.61e-06	1.1557
Meta-Protein 8991	BLAST_BGLS_RUMAL Beta-glucosidase OS=Ruminococcus albus PE=3 SV=1_P15885	0.30212	9.58e-06	2.04e-05	2.12609	0.142213	9.58e-06	3.03e-05	3.16226	0.726286	2.04e-05	2.26e-05	1.11043
Meta-Protein 20157	BLAST_TOP6A_METTH Type 2 DNA topoisomerase 6 subunit A OS=Methanothermobacter thermautotrophicus (strain ATCC 29096 / DSM 1053 / JCM 10044 / NBRC 100330 / Delta H) GN=top6A PE=3 SV=1_O27089	0.30212	6.54e-06	1.33e-05	2.03949	0.075927	6.54e-06	2.01e-05	3.07516	0.787406	1.33e-05	1.77e-05	1.32786
Meta-Protein 16526	BLAST_SULF_CLOPE Arylsulfatase OS=Clostridium perfringens (strain 13 / Type A) GN=CPE0231 PE=3 SV=1_Q8XNV1	0.30212	1.62e-05	7.51e-06	0.464912	0.294507	1.62e-05	7.06e-06	0.437049	0.855132	7.51e-06	2.63e-06	0.350721
Meta-Protein 11716	Metagenome Unknown	0.30212	8.58e-06	1.47e-05	1.71817	0.181449	8.58e-06	0	0	0.932647	1.47e-05	1.07e-05	0.726244
Meta-Protein 32207	BLAST_GPV_MOUSE Platelet glycoprotein V OS=Mus musculus GN=Gp5 PE=1 SV=1_O08742	0.30212	2.02e-05	7.33e-06	0.362474	0.208413	2.02e-05	4.78e-06	0.236289	1	7.33e-06	7.59e-06	1.03641
Meta-Protein 12324	Metagenome Unknown	0.30212	1.29e-05	6.75e-06	0.524272	0.833635	1.29e-05	1.42e-05	1.10356	1	6.75e-06	5.11e-06	0.75679
Meta-Protein 15112	BLAST_CH60_BACV8 60 kDa chaperonin OS=Bacteroides vulgatus (strain ATCC 8482 / DSM 1447 / JCM 5826 / NBRC 14291 / NCTC 11154) GN=groL PE=3 SV=1_A6KXA0	0.30212	1.01e-05	3.5e-05	3.47326	1	1.01e-05	8.33e-06	0.827815	1	3.5e-05	4.78e-05	1.36621
Meta-Protein 10463	BLAST_CAD17_HUMAN Cadherin-17 OS=Homo sapiens GN=CDH17 PE=2 SV=3_Q12864	0.30212	0.000205277	7.1e-05	0.345672	0.674987	0.000205277	0.000184639	0.899465	1	7.1e-05	0.000201238	2.836
Meta-Protein 77389	PNP_RHILO Polyribonucleotide nucleotidyltransferase OS=Rhizobium loti (strain MAFF303099) GN=pnp PE=3 SV=1	0.30212	2.15e-05	7.56e-06	0.351687	0.0590582	2.15e-05	0	0	1	7.56e-06	5.44e-06	0.719956
Meta-Protein 9251	RL14_JANMA 50S ribosomal protein L14 OS=Janthinobacterium sp. (strain Marseille) GN=rplN PE=3 SV=1	0.30212	1.31e-05	7.01e-06	0.537037	0.208413	1.31e-05	7.73e-06	0.591954	1	7.01e-06	6.68e-06	0.953627
Meta-Protein 37297	BLAST_Y1302_STAA3 Uncharacterized protein SAUSA300_1302 OS=Staphylococcus aureus (strain USA300) GN=SAUSA300_1302 PE=3 SV=1_Q2FH29	0.302356	9.14e-06	1.77e-05	1.93984	0.855132	9.14e-06	4.56e-06	0.498633	0.183431	1.77e-05	1.03e-05	0.581767
Meta-Protein 13019	BLAST_H2B2F_HUMAN Histone H2B type 2-F OS=Homo sapiens GN=HIST2H2BF PE=1 SV=3_Q5QNW6	0.302356	3.01e-05	2.07e-05	0.68719	0.0346106	3.01e-05	4.68e-06	0.155726	0.280713	2.07e-05	7.53e-06	0.364113
Meta-Protein 20108	BLAST_AT1A4_HUMAN Sodium/potassium-transporting ATPase subunit alpha-4 OS=Homo sapiens GN=ATP1A4 PE=1 SV=3_Q13733	0.302356	8.63e-06	2.83e-05	3.27297	0.589639	8.63e-06	1.26e-05	1.45656	0.799846	2.83e-05	2.61e-05	0.92226
Meta-Protein 24508	BLAST_TRUA_GEOTN tRNA pseudouridine synthase A OS=Geobacillus thermodenitrificans (strain NG80-2) GN=truA PE=3 SV=1_A4IJL9	0.303323	5.62e-05	3.22e-05	0.573351	0.350529	5.62e-05	3.97e-05	0.70698	0.0206096	3.22e-05	8.89e-05	2.75786
Meta-Protein 14901	Metagenome Unknown	0.303323	4.7e-05	2.91e-05	0.619229	0.563318	4.7e-05	3.97e-05	0.843456	0.168167	2.91e-05	5.01e-05	1.72061
Meta-Protein 11172	BLAST_RLX3_STAAU Protein rlx OS=Staphylococcus aureus GN=rlx PE=4 SV=1_P14491	0.303323	3.58e-05	4.74e-05	1.32534	0.0293825	3.58e-05	6.67e-05	1.86366	0.306556	4.74e-05	8.86e-05	1.86808
Meta-Protein 9811	Metagenome Unknown	0.303323	8.54e-05	6.57e-05	0.769626	0.151367	8.54e-05	0.000132935	1.55719	0.799846	6.57e-05	6.03e-05	0.917836
Meta-Protein 25100	Metagenome Unknown	0.303541	1.76e-05	1.13e-05	0.646249	0.838464	1.76e-05	2.08e-05	1.18708	0.051913	1.13e-05	2.22e-05	1.95812
Meta-Protein 14417	BLAST_FLA_CLOTY Flagellin (Fragment) OS=Clostridium tyrobutyricum GN=fla PE=1 SV=2_P80583	0.303541	0.000125652	7e-05	0.557182	0.0233764	0.000125652	0.000570904	4.54355	0.0590582	7e-05	0.000279439	3.99137
Meta-Protein 11009	Metagenome Unknown	0.303541	1.19e-05	1.9e-05	1.59355	0.787406	1.19e-05	6.97e-06	0.585844	0.0591721	1.9e-05	2.58e-06	0.135884
Meta-Protein 52	BLAST_DAPAT_CLOTH LL-diaminopimelate aminotransferase OS=Clostridium thermocellum (strain ATCC 27405 / DSM 1237 / NBRC 103400 / NCIMB 10682 / NRRL B-4536 / VPI 7372) GN=dapL PE=1 SV=1_A3DK17	0.303541	1.4e-05	9.24e-06	0.6613	0.142213	1.4e-05	5.6e-06	0.400716	0.150786	9.24e-06	1.67e-05	1.80794
Meta-Protein 181	Metagenome Unknown	0.303541	1.96e-05	1.04e-05	0.529387	0.108319	1.96e-05	7.92e-06	0.4046	0.181449	1.04e-05	0	0
Meta-Protein 1364	BLAST_GLXK_HAEIN Glycerate kinase OS=Haemophilus influenzae (strain ATCC 51907 / DSM 11121 / KW20 / Rd) GN=glxK PE=3 SV=1_P44507	0.303541	1.34e-05	2.3e-05	1.72427	0.233953	1.34e-05	2.5e-05	1.87211	0.221272	2.3e-05	4.29e-05	1.86216
Meta-Protein 8312	BLAST_COMF_HAEIN Competence protein F OS=Haemophilus influenzae (strain ATCC 51907 / DSM 11121 / KW20 / Rd) GN=comF PE=3 SV=1_P31773	0.303541	2.72e-05	1.04e-05	0.380801	0.441209	2.72e-05	1.84e-05	0.676472	0.233953	1.04e-05	2.17e-05	2.09486
Meta-Protein 15840	BLAST_PUR1_BACSU Amidophosphoribosyltransferase OS=Bacillus subtilis (strain 168) GN=purF PE=1 SV=2_P00497	0.303541	1.09e-05	2.01e-05	1.84774	0.855132	1.09e-05	9.23e-06	0.847743	0.271899	2.01e-05	1.03e-05	0.510559
Meta-Protein 12631	BLAST_Y2991_BRUA2 Putative binding protein BAB2_0491 OS=Brucella abortus (strain 2308) GN=BAB2_0491 PE=3 SV=1_Q2YKZ9	0.303541	3.95e-05	1.27e-05	0.321166	0.208413	3.95e-05	6.21e-05	1.57027	0.271899	1.27e-05	3.03e-05	2.39015
Meta-Protein 24389	BLAST_HELD_BACSU DNA helicase IV OS=Bacillus subtilis (strain 168) GN=helD PE=1 SV=1_O32215	0.303541	1.72e-05	9.75e-06	0.568237	0.271899	1.72e-05	6.71e-06	0.390966	0.280713	9.75e-06	4.89e-06	0.501709
Meta-Protein 41	BLAST_GANA_BACLD Arabinogalactan endo-beta-1,4-galactanase OS=Bacillus licheniformis (strain ATCC 14580 / DSM 13 / JCM 2505 / NBRC 12200 / NCIMB 9375 / NRRL NRS-1264 / Gibson 46) GN=ganB PE=1 SV=1_Q65CX5	0.303541	1.88e-05	1.02e-05	0.540301	0.446873	1.88e-05	2.37e-05	1.26112	0.280713	1.02e-05	1.93e-05	1.89754
Meta-Protein 1592	BLAST_KRT85_HUMAN Keratin, type II cuticular Hb5 OS=Homo sapiens GN=KRT85 PE=1 SV=1_P78386	0.303541	2.44e-05	4.34e-05	1.77969	0.529368	2.44e-05	5.1e-05	2.08907	0.362727	4.34e-05	0.000181893	4.1886
Meta-Protein 13749	BLAST_LYN_HUMAN Tyrosine-protein kinase Lyn OS=Homo sapiens GN=LYN PE=1 SV=3_P07948	0.303541	1.77e-05	7.88e-06	0.446648	0.075927	1.77e-05	2.28e-06	0.129367	0.401678	7.88e-06	1.3e-05	1.65116
Meta-Protein 15953	BLAST_RSMA_SYMTH Ribosomal RNA small subunit methyltransferase A OS=Symbiobacterium thermophilum (strain T / IAM 14863) GN=rsmA PE=3 SV=1_Q67JB9	0.303541	2.05e-05	1.55e-05	0.757781	0.0360317	2.05e-05	2.33e-06	0.113775	0.422678	1.55e-05	2.78e-06	0.178562
Meta-Protein 21205	Metagenome Unknown	0.303541	1.19e-05	1.76e-05	1.47589	0.583882	1.19e-05	8.64e-06	0.724668	0.446873	1.76e-05	3.25e-05	1.84574
Meta-Protein 287	Metagenome Unknown	0.303541	1.76e-05	1.26e-05	0.717133	0.168167	1.76e-05	3.28e-05	1.86521	0.461451	1.26e-05	5.03e-06	0.399735
Meta-Protein 9057	BLAST_ACTG_CHICK Actin, cytoplasmic 2 OS=Gallus gallus GN=ACTG1 PE=1 SV=1_Q5ZMQ2	0.303541	2.18e-05	1.5e-05	0.688235	0.398305	2.18e-05	3.98e-05	1.82276	0.461451	1.5e-05	5.03e-06	0.335016
Meta-Protein 14708	Metagenome Unknown	0.303541	1.86e-05	8.13e-06	0.438061	0.0360317	1.86e-05	4.67e-06	0.251346	0.583882	8.13e-06	1.29e-05	1.57992
Meta-Protein 14917	BLAST_RRBR2_CLOAB Reverse rubrerythrin-2 OS=Clostridium acetobutylicum (strain ATCC 824 / DSM 792 / JCM 1419 / LMG 5710 / VKM B-1787) GN=rbr3B PE=1 SV=1_Q97D83	0.303541	1.33e-05	2.72e-05	2.03704	0.855132	1.33e-05	1.56e-05	1.16864	0.624065	2.72e-05	3.7e-05	1.36148
Meta-Protein 228	IRC3_SCHPO Putative mitochondrial ATP-dependent helicase irc3 OS=Schizosaccharomyces pombe (strain 972 / ATCC 24843) GN=irc3 PE=3 SV=2	0.303541	1.69e-05	9.81e-06	0.579232	0.204894	1.69e-05	9.37e-06	0.55315	0.68447	9.81e-06	5.13e-06	0.522515
Meta-Protein 15257	BLAST_RUBY_PORGI Rubrerythrin OS=Porphyromonas gingivalis (strain ATCC BAA-308 / W83) GN=rbr PE=2 SV=1_Q9AGG3	0.303541	8.25e-06	2.27e-05	2.75051	1	8.25e-06	1.03e-05	1.25051	0.799846	2.27e-05	5.15e-05	2.27018
Meta-Protein 21405	Metagenome Unknown	0.303541	1.47e-05	3.16e-05	2.15247	1	1.47e-05	1.34e-05	0.91038	0.799846	3.16e-05	4.39e-05	1.38829
Meta-Protein 8548	BLAST_P60_LISGR Probable endopeptidase p60 OS=Listeria grayi GN=iap PE=3 SV=1_Q01835	0.303541	1.24e-05	1.99e-05	1.60363	0.799846	1.24e-05	1.87e-05	1.5074	0.833635	1.99e-05	2.27e-05	1.1452
Meta-Protein 30314	BLAST_SM3L3_ARATH DNA repair protein RAD5B OS=Arabidopsis thaliana GN=RAD5B PE=3 SV=1_Q9FIY7	0.303541	2.46e-05	1.32e-05	0.534687	0.0360317	2.46e-05	4.67e-06	0.189509	0.932647	1.32e-05	1.52e-05	1.1519
Meta-Protein 14681	BLAST_SOXC_RHOSG Dibenzothiophene desulfurization enzyme C OS=Rhodococcus sp. (strain IGTS8) GN=soxC PE=1 SV=1_P54998	0.303541	1.64e-05	8.03e-06	0.488584	0.0591721	1.64e-05	2.35e-06	0.143075	1	8.03e-06	7.7e-06	0.959502
Meta-Protein 13414	LACB_SHEEP Beta-lactoglobulin-1/B OS=Ovis aries PE=1 SV=1	0.303541	7.61e-05	1.78e-05	0.234119	0.528612	7.61e-05	0.00010919	1.43454	1	1.78e-05	1.54e-05	0.86373
Meta-Protein 50625	BLAST_TTRB_SALTY Tetrathionate reductase subunit B OS=Salmonella typhimurium (strain LT2 / SGSC1412 / ATCC 700720) GN=ttrB PE=1 SV=1_Q7CQM9	0.305559	1.08e-05	4.84e-06	0.447267	1	1.08e-05	1.09e-05	1.00308	0.0590582	4.84e-06	2.07e-05	4.27194
Meta-Protein 50626	BLAST_MREC_GEOSE Cell shape-determining protein MreC OS=Geobacillus stearothermophilus GN=mreC PE=3 SV=1_P84480	0.305559	1.08e-05	4.84e-06	0.447267	1	1.08e-05	1.09e-05	1.00308	0.0590582	4.84e-06	2.07e-05	4.27194
Meta-Protein 56440	BLAST_SOJ_BACSU Sporulation initiation inhibitor protein Soj OS=Bacillus subtilis (strain 168) GN=soj PE=1 SV=1_P37522	0.305559	1.82e-05	5.41e-06	0.296482	0.142213	1.82e-05	7.11e-06	0.389676	0.0934925	5.41e-06	1.81e-05	3.33898
Meta-Protein 52553	BLAST_YP15_STAAU DegV domain-containing 15.5 kDa protein OS=Staphylococcus aureus PE=3 SV=1_P13977	0.305559	6.02e-06	1.32e-05	2.19945	1	6.02e-06	6.15e-06	1.02216	0.100348	1.32e-05	2.49e-06	0.188287
Meta-Protein 3479	BLAST_PFLF_ECOLI Putative formate acetyltransferase 3 OS=Escherichia coli (strain K12) GN=ybiW PE=3 SV=1_P75793	0.305559	1.45e-05	4.84e-06	0.333525	0.201243	1.45e-05	5.58e-06	0.384615	0.100348	4.84e-06	1.81e-05	3.74699
Meta-Protein 27158	Metagenome Unknown	0.305559	1.18e-05	3.36e-05	2.84061	0.787406	1.18e-05	1.52e-05	1.2836	0.100348	3.36e-05	2.33e-06	0.0691193
Meta-Protein 1836	BLAST_DHE4_CORGL NADP-specific glutamate dehydrogenase OS=Corynebacterium glutamicum (strain ATCC 13032 / DSM 20300 / JCM 1318 / LMG 3730 / NCIMB 10025) GN=gdh PE=1 SV=2_P31026	0.305559	9.78e-06	3.42e-05	3.49455	0.0934925	9.78e-06	3.15e-05	3.22283	0.100348	3.42e-05	4.73e-06	0.138205
Meta-Protein 1661	BLAST_PCKA_EUBE2 Phosphoenolpyruvate carboxykinase (ATP) OS=Eubacterium eligens (strain ATCC 27750 / VPI C15-48) GN=pckA PE=3 SV=1_C4Z0Q6	0.305559	8.03e-06	3.3e-05	4.11516	0.181449	8.03e-06	1.69e-05	2.10052	0.100348	3.3e-05	0	0
Meta-Protein 31372	Metagenome Unknown	0.305559	6.8e-06	1.93e-05	2.8413	0.371093	6.8e-06	0	0	0.100348	1.93e-05	2.33e-06	0.120336
Meta-Protein 44213	BLAST_KPYK1_ECOLI Pyruvate kinase I OS=Escherichia coli (strain K12) GN=pykF PE=1 SV=1_P0AD61	0.305559	1.08e-05	3.67e-05	3.38451	0.789268	1.08e-05	2.35e-06	0.216823	0.100348	3.67e-05	2.67e-06	0.0726959
Meta-Protein 20605	BLAST_ILVB_BACSU Acetolactate synthase large subunit OS=Bacillus subtilis (strain 168) GN=ilvB PE=1 SV=4_P37251	0.305559	4.86e-06	1.27e-05	2.6175	1	4.86e-06	4.59e-06	0.945111	0.105645	1.27e-05	2.33e-06	0.182831
Meta-Protein 18928	BLAST_TNPA_ECOLI Transposase for transposon gamma-delta OS=Escherichia coli (strain K12) GN=tnpA PE=3 SV=1_Q00037	0.305559	1.03e-05	4.83e-06	0.470016	0.944183	1.03e-05	1.28e-05	1.24149	0.108319	4.83e-06	2.11e-05	4.36552
Meta-Protein 18985	Metagenome Unknown	0.305559	1.4e-05	4.41e-06	0.315632	0.418492	1.4e-05	6.94e-06	0.497017	0.142213	4.41e-06	1.78e-05	4.02647
Meta-Protein 14173	BLAST_MEPA_STAAW Multidrug export protein MepA OS=Staphylococcus aureus (strain MW2) GN=mepA PE=3 SV=1_Q8NYB0	0.305559	1.05e-05	5.09e-06	0.486078	0.674987	1.05e-05	6.94e-06	0.662689	0.160915	5.09e-06	2.17e-05	4.25859
Meta-Protein 8894	BLAST_Y4160_CLOAB Uncharacterized protein CA_P0160 OS=Clostridium acetobutylicum (strain ATCC 824 / DSM 792 / JCM 1419 / LMG 5710 / VKM B-1787) GN=CA_P0160 PE=3 SV=2_P33747	0.305559	1.39e-05	4.27e-06	0.306037	0.812704	1.39e-05	1.12e-05	0.805738	0.17753	4.27e-06	1.47e-05	3.45117
Meta-Protein 21229	Metagenome Unknown	0.305559	9.57e-06	2.37e-05	2.47822	0.142213	9.57e-06	2.4e-05	2.50958	0.17753	2.37e-05	7.53e-06	0.31775
Meta-Protein 20304	BLAST_YR811_MIMIV Putative ariadne-like RING finger protein R811 OS=Acanthamoeba polyphaga mimivirus GN=MIMI_R811 PE=4 SV=1_Q5UQ35	0.305559	1.37e-05	4.83e-06	0.353049	0.17753	1.37e-05	4.73e-06	0.346341	0.17753	4.83e-06	2.44e-05	5.06425
Meta-Protein 33165	BLAST_DAF_PONPY Complement decay-accelerating factor (Fragment) OS=Pongo pygmaeus GN=CD55 PE=2 SV=1_P49457	0.305559	7.99e-06	3.27e-05	4.08936	1	7.99e-06	6.49e-06	0.812304	0.17753	3.27e-05	2.78e-06	0.0849122
Meta-Protein 20302	Metagenome Unknown	0.305559	1.68e-05	4.83e-06	0.286776	0.401678	1.68e-05	9.24e-06	0.549282	0.17753	4.83e-06	2.44e-05	5.06425
Meta-Protein 20301	UVRC_FERNB UvrABC system protein C OS=Fervidobacterium nodosum (strain ATCC 35602 / DSM 5306 / Rt17-B1) GN=uvrC PE=3 SV=1	0.305559	1.68e-05	4.83e-06	0.286776	0.554113	1.68e-05	1.16e-05	0.687964	0.17753	4.83e-06	2.44e-05	5.06425
Meta-Protein 1336	BLAST_DDL_CALS4 D-alanine--D-alanine ligase OS=Caldanaerobacter subterraneus subsp. tengcongensis (strain DSM 15242 / JCM 11007 / NBRC 100824 / MB4) GN=ddl PE=3 SV=1_Q8R778	0.305559	2e-05	4.83e-06	0.241532	0.799846	2e-05	1.39e-05	0.695812	0.17753	4.83e-06	2.44e-05	5.06425
Meta-Protein 20062	BLAST_YHCT_BACSU Uncharacterized RNA pseudouridine synthase YhcT OS=Bacillus subtilis (strain 168) GN=yhcT PE=3 SV=2_P54604	0.305559	1.02e-05	4.98e-06	0.486156	0.280713	1.02e-05	4.53e-06	0.442997	0.17753	4.98e-06	2e-05	4.01792
Meta-Protein 37507	Y4CI_SINFN Putative replication protein C OS=Sinorhizobium fredii (strain NBRC 101917 / NGR234) GN=NGR_a00050 PE=4 SV=1	0.305559	5.17e-06	1.42e-05	2.74677	0.0360317	5.17e-06	1.85e-05	3.5871	0.201243	1.42e-05	4.9e-06	0.345273
Meta-Protein 13846	BLAST_RL5_BIFLD 50S ribosomal protein L5 OS=Bifidobacterium longum (strain DJO10A) GN=rplE PE=3 SV=1_B3DQC6	0.305559	3.13e-05	7.53e-06	0.240563	0.554113	3.13e-05	2.29e-05	0.731278	0.208413	7.53e-06	4.2e-05	5.5856
Meta-Protein 59315	BLAST_AROB_PARD8 3-dehydroquinate synthase OS=Parabacteroides distasonis (strain ATCC 8503 / DSM 20701 / CIP 104284 / JCM 5825 / NCTC 11152) GN=aroB PE=3 SV=1_A6LEZ7	0.305559	1.3e-05	4.24e-06	0.326701	0.100348	1.3e-05	3.25e-06	0.250321	0.269294	4.24e-06	1.21e-05	2.85069
Meta-Protein 59316	Metagenome Unknown	0.305559	1.3e-05	4.24e-06	0.326701	0.100348	1.3e-05	3.25e-06	0.250321	0.269294	4.24e-06	1.21e-05	2.85069
Meta-Protein 38166	BLAST_G3P_RALSO Glyceraldehyde-3-phosphate dehydrogenase OS=Ralstonia solanacearum (strain GMI1000) GN=gapA PE=3 SV=2_P52694	0.305559	2.99e-05	9.36e-06	0.313276	0.855132	2.99e-05	2.58e-05	0.86434	0.269294	9.36e-06	2.62e-05	2.80321
Meta-Protein 8608	BLAST_GMD2_CAEEL GDP-mannose 4,6 dehydratase 2 OS=Caenorhabditis elegans GN=gmd-2 PE=1 SV=1_O45583	0.305559	4.33e-06	1.15e-05	2.64231	1	4.33e-06	2.44e-06	0.563462	0.280713	1.15e-05	4.73e-06	0.412664
Meta-Protein 10921	BLAST_TARI_LISMF Ribitol-5-phosphate cytidylyltransferase OS=Listeria monocytogenes serotype 4b (strain F2365) GN=tarI PE=1 SV=1_Q720Y7	0.305559	1.1e-05	4.7e-06	0.426626	0.280713	1.1e-05	2.34e-05	2.12655	0.280713	4.7e-06	2.64e-05	5.60762
Meta-Protein 33491	BLAST_K1PF_BACSU 1-phosphofructokinase OS=Bacillus subtilis (strain 168) GN=fruK PE=3 SV=1_O31714	0.305559	1.29e-05	4.81e-06	0.373705	0.418492	1.29e-05	6.51e-06	0.505829	0.280713	4.81e-06	1.15e-05	2.38648
Meta-Protein 16735	BLAST_XERC_CORGL Tyrosine recombinase XerC OS=Corynebacterium glutamicum (strain ATCC 13032 / DSM 20300 / JCM 1318 / LMG 3730 / NCIMB 10025) GN=xerC PE=3 SV=1_Q8NNZ9	0.305559	4.63e-06	1.3e-05	2.81475	1	4.63e-06	6.76e-06	1.45863	0.280713	1.3e-05	2.71e-06	0.207668
Meta-Protein 40910	Metagenome Unknown	0.305559	5.07e-06	1.37e-05	2.70888	0.0142662	5.07e-06	3.7e-05	7.30592	0.280713	1.37e-05	2.71e-06	0.197328
Meta-Protein 32516	Metagenome Unknown	0.305559	1.38e-05	5.03e-06	0.363855	1	1.38e-05	1.18e-05	0.855	0.280713	5.03e-06	1.04e-05	2.0745
Meta-Protein 11075	BLAST_HMGN2_HUMAN Non-histone chromosomal protein HMG-17 OS=Homo sapiens GN=HMGN2 PE=1 SV=3_P05204	0.305559	8.69e-06	2.68e-05	3.086	0.371093	8.69e-06	0	0	0.280713	2.68e-05	9.47e-06	0.352938
Meta-Protein 11076	BLAST_HMGN2_HUMAN Non-histone chromosomal protein HMG-17 OS=Homo sapiens GN=HMGN2 PE=1 SV=3_P05204	0.305559	8.69e-06	2.68e-05	3.086	0.371093	8.69e-06	0	0	0.280713	2.68e-05	9.47e-06	0.352938
Meta-Protein 11799	Metagenome Unknown	0.305559	4.76e-06	1.58e-05	3.31874	0.589639	4.76e-06	8.93e-06	1.87566	0.280713	1.58e-05	4.9e-06	0.31029
Meta-Protein 40310	BLAST_PRIA_ECOLI Primosomal protein N OS=Escherichia coli (strain K12) GN=priA PE=1 SV=2_P17888	0.305559	1.05e-05	4.83e-06	0.461416	0.352542	1.05e-05	1.81e-05	1.73111	0.280713	4.83e-06	1.32e-05	2.72586
Meta-Protein 23682	BLAST_KN12F_ARATH Kinesin-like protein KIN-12F OS=Arabidopsis thaliana GN=KIN12F PE=3 SV=1_F4JDI6	0.305559	1.03e-05	4.96e-06	0.480226	0.726286	1.03e-05	9.82e-06	0.950767	0.280713	4.96e-06	7.73e-06	1.55966
Meta-Protein 207	BLAST_DCTS_BACHD Probable C4-dicarboxylate sensor kinase OS=Bacillus halodurans (strain ATCC BAA-125 / DSM 18197 / FERM 7344 / JCM 9153 / C-125) GN=dctS PE=3 SV=1_Q9K997	0.305559	1.18e-05	4.82e-06	0.409348	0.100348	1.18e-05	2.03e-06	0.172805	0.343028	4.82e-06	1.21e-05	2.51211
Meta-Protein 9765	Metagenome Unknown	0.305559	1.03e-05	4.83e-06	0.471545	0.932647	1.03e-05	1.12e-05	1.09431	0.343028	4.83e-06	1e-05	2.07414
Meta-Protein 83249	Metagenome Unknown	0.305559	1.02e-05	4.24e-06	0.415171	0.583882	1.02e-05	4.62e-06	0.451876	0.36131	4.24e-06	7.73e-06	1.82318
Meta-Protein 2759	BLAST_HUTI_PICTO Imidazolonepropionase OS=Picrophilus torridus (strain ATCC 700027 / DSM 9790 / JCM 10055 / NBRC 100828) GN=hutI PE=3 SV=1_Q6L2W1	0.305559	2.32e-05	0.000108938	4.69963	0.0360317	2.32e-05	0.000170599	7.35976	0.36131	0.000108938	5.24e-05	0.480887
Meta-Protein 30970	BLAST_YFCE_ECOL6 Phosphodiesterase YfcE OS=Escherichia coli O6:H1 (strain CFT073 / ATCC 700928 / UPEC) GN=yfcE PE=3 SV=1_P67096	0.305559	4.22e-06	1.23e-05	2.91107	1	4.22e-06	6.49e-06	1.53953	0.36131	1.23e-05	5.11e-06	0.416158
Meta-Protein 18347	BLAST_MYADM_HUMAN Myeloid-associated differentiation marker OS=Homo sapiens GN=MYADM PE=1 SV=2_Q96S97	0.305559	2.06e-05	7.18e-06	0.348002	0.105645	2.06e-05	2.28e-06	0.110618	0.371093	7.18e-06	0	0
Meta-Protein 7887	BLAST_CLPB_DEIRA Chaperone protein ClpB OS=Deinococcus radiodurans (strain ATCC 13939 / DSM 20539 / JCM 16871 / LMG 4051 / NBRC 15346 / NCIMB 9279 / R1 / VKM B-1422) GN=clpB PE=3 SV=2_Q9RVI3	0.305559	1.18e-05	4.83e-06	0.409315	0.799846	1.18e-05	1.42e-05	1.20325	0.371093	4.83e-06	0	0
Meta-Protein 7888	Metagenome Unknown	0.305559	1.18e-05	4.83e-06	0.409315	0.799846	1.18e-05	1.42e-05	1.20325	0.371093	4.83e-06	0	0
Meta-Protein 23417	Metagenome Unknown	0.305559	1.14e-05	4.68e-06	0.40919	0.799846	1.14e-05	9.88e-06	0.865062	0.371093	4.68e-06	0	0
Meta-Protein 23413	Metagenome Unknown	0.305559	1.11e-05	4.68e-06	0.419596	0.932647	1.11e-05	9.88e-06	0.887061	0.371093	4.68e-06	0	0
Meta-Protein 23415	BLAST_LDC_BACSU Probable murein peptide carboxypeptidase OS=Bacillus subtilis (strain 168) GN=ykfA PE=2 SV=2_O34851	0.305559	1.11e-05	4.68e-06	0.419596	0.932647	1.11e-05	9.88e-06	0.887061	0.371093	4.68e-06	0	0
Meta-Protein 46872	BLAST_APL_LACLA Alkaline phosphatase-like protein OS=Lactococcus lactis subsp. lactis (strain IL1403) GN=apl PE=3 SV=1_Q9CHL6	0.305559	1.27e-05	5.09e-06	0.401182	0.294507	1.27e-05	6.86e-06	0.540381	0.371093	5.09e-06	0	0
Meta-Protein 24125	BLAST_GRPE_LACP7 Protein GrpE OS=Lachnoclostridium phytofermentans (strain ATCC 700394 / DSM 18823 / ISDg) GN=grpE PE=3 SV=1_A9KKU1	0.305559	1.66e-05	4.68e-06	0.282477	0.528612	1.66e-05	2.46e-05	1.48338	0.371093	4.68e-06	0	0
Meta-Protein 21034	BLAST_RS4_EUBE2 30S ribosomal protein S4 OS=Eubacterium eligens (strain ATCC 27750 / VPI C15-48) GN=rpsD PE=3 SV=1_C4Z2V6	0.305559	4.11e-05	9.36e-06	0.227558	0.932647	4.11e-05	3.7e-05	0.899534	0.371093	9.36e-06	0	0
Meta-Protein 24455	BLAST_CH60_EUBE2 60 kDa chaperonin OS=Eubacterium eligens (strain ATCC 27750 / VPI C15-48) GN=groL PE=3 SV=1_C4Z3R4	0.305559	2.46e-05	7.25e-06	0.295165	0.142213	2.46e-05	1.37e-05	0.556064	0.371093	7.25e-06	0	0
Meta-Protein 36299	Metagenome Unknown	0.305559	2.26e-05	6.59e-06	0.291151	0.672604	2.26e-05	2.1e-05	0.929586	0.401678	6.59e-06	1.29e-05	1.96081
Meta-Protein 13761	BLAST_XYNA1_PAESJ Endo-1,4-beta-xylanase A OS=Paenibacillus sp. (strain JDR-2) GN=xynA1 PE=1 SV=1_C6CRV0	0.305559	1.43e-05	4.78e-06	0.33528	0.280713	1.43e-05	3.25e-06	0.227804	0.416366	4.78e-06	1.12e-05	2.33275
Meta-Protein 88520	BLAST_NMPC_ECOLI Putative outer membrane porin protein NmpC OS=Escherichia coli (strain K12) GN=nmpC PE=5 SV=2_P21420	0.305559	7.99e-06	2.67e-05	3.34296	0.371093	7.99e-06	0	0	0.418492	2.67e-05	1.17e-05	0.43919
Meta-Protein 17340	BLAST_RL14_SYMTH 50S ribosomal protein L14 OS=Symbiobacterium thermophilum (strain T / IAM 14863) GN=rplN PE=3 SV=1_Q67JV3	0.305559	4.33e-06	1.54e-05	3.54231	0.583882	4.33e-06	1.25e-05	2.89423	0.418492	1.54e-05	7.43e-06	0.483713
Meta-Protein 21764	BLAST_EFG_MYCCT Elongation factor G OS=Mycoplasma capricolum subsp. capricolum (strain California kid / ATCC 27343 / NCTC 10154) GN=fusA PE=3 SV=1_Q2SSW9	0.305559	1.01e-05	4.83e-06	0.477723	0.799846	1.01e-05	1.21e-05	1.19884	0.422678	4.83e-06	2.33e-06	0.481865
Meta-Protein 44626	BLAST_SRPR_PSEPU HTH-type transcriptional regulator SrpR OS=Pseudomonas putida GN=srpR PE=1 SV=1_Q9R9T9	0.305559	5.06e-06	1.09e-05	2.14992	0.0360317	5.06e-06	1.96e-05	3.87479	0.477197	1.09e-05	3.23e-05	2.97103
Meta-Protein 607	BLAST_RRBR1_CLOAB Reverse rubrerythrin-1 OS=Clostridium acetobutylicum (strain ATCC 824 / DSM 792 / JCM 1419 / LMG 5710 / VKM B-1787) GN=rbr3A PE=1 SV=1_Q97D82	0.305559	8.91e-06	4.39e-05	4.93321	0.371093	8.91e-06	0	0	0.529368	4.39e-05	1.69e-05	0.383799
Meta-Protein 30651	ATG1_CHAGB Serine/threonine-protein kinase ATG1 OS=Chaetomium globosum (strain ATCC 6205 / CBS 148.51 / DSM 1962 / NBRC 6347 / NRRL 1970) GN=ATG1 PE=3 SV=1	0.305559	8.92e-06	4.13e-05	4.63355	0.789268	8.92e-06	2.38e-06	0.26729	0.529368	4.13e-05	7.98e-06	0.193025
Meta-Protein 3167	BLAST_RL23_AGARV 50S ribosomal protein L23 OS=Agathobacter rectalis (strain ATCC 33656 / DSM 3377 / JCM 17463 / KCTC 5835 / VPI 0990) GN=rplW PE=3 SV=1_C4ZBS1	0.305559	1.92e-05	5.87e-05	3.05796	0.17753	1.92e-05	5.74e-05	2.98997	0.554113	5.87e-05	0.000109308	1.86214
Meta-Protein 64082	Metagenome Unknown	0.305559	6.02e-06	1.41e-05	2.34072	0.142213	6.02e-06	2.95e-05	4.90651	0.583882	1.41e-05	7.19e-06	0.510651
Meta-Protein 40653	BLAST_RHSE_ECOLI Putative protein RhsE OS=Escherichia coli (strain K12) GN=rhsE PE=5 SV=3_P24211	0.305559	4.78e-06	1.25e-05	2.6115	0.583882	4.78e-06	7.35e-06	1.53659	0.583882	1.25e-05	7.73e-06	0.619079
Meta-Protein 20555	BLAST_R1A_CVHN1 Replicase polyprotein 1a OS=Human coronavirus HKU1 (isolate N1) GN=1a PE=1 SV=1_P0C6U3	0.305559	1.05e-05	4.26e-06	0.403953	0.833635	1.05e-05	1.41e-05	1.33676	0.583882	4.26e-06	6.51e-06	1.52838
Meta-Protein 20556	MRAZ_RHIME Transcriptional regulator MraZ OS=Rhizobium meliloti (strain 1021) GN=mraZ PE=3 SV=1	0.305559	1.05e-05	4.26e-06	0.403953	0.833635	1.05e-05	1.41e-05	1.33676	0.583882	4.26e-06	6.51e-06	1.52838
Meta-Protein 34774	BLAST_DDPA_ECOLI Probable D,D-dipeptide-binding periplasmic protein DdpA OS=Escherichia coli (strain K12) GN=ddpA PE=2 SV=1_P76128	0.305559	1.21e-05	4.27e-06	0.353347	0.932647	1.21e-05	9.3e-06	0.770186	0.583882	4.27e-06	1.07e-05	2.5
Meta-Protein 69412	BLAST_COMF_HAEIN Competence protein F OS=Haemophilus influenzae (strain ATCC 51907 / DSM 11121 / KW20 / Rd) GN=comF PE=3 SV=1_P31773	0.305559	2.02e-05	4.84e-06	0.239716	0.589639	2.02e-05	1.19e-05	0.591245	0.589639	4.84e-06	1.02e-05	2.11532
Meta-Protein 36300	BLAST_RPIB_ECOLI Ribose-5-phosphate isomerase B OS=Escherichia coli (strain K12) GN=rpiB PE=1 SV=2_P37351	0.305559	2.26e-05	6.59e-06	0.291151	0.674987	2.26e-05	1.44e-05	0.636226	0.589639	6.59e-06	1.04e-05	1.58281
Meta-Protein 9990	BLAST_YDAM_ECO57 Uncharacterized protein YdaM OS=Escherichia coli O157:H7 GN=ydaM PE=4 SV=2_Q8X8Q3	0.305559	7.13e-06	2.15e-05	3.0132	0.789268	7.13e-06	3.25e-06	0.455607	0.589639	2.15e-05	1.47e-05	0.684178
Meta-Protein 23100	CG057_MOUSE Uncharacterized protein C7orf57 homolog OS=Mus musculus GN=Gm11992 PE=1 SV=1	0.305559	4.21e-06	9.67e-06	2.29703	0.201243	4.21e-06	1.62e-05	3.84554	0.589639	9.67e-06	4.99e-06	0.516379
Meta-Protein 33761	Metagenome Unknown	0.305559	2.59e-05	9.69e-06	0.37469	0.100348	2.59e-05	2.03e-06	0.0786108	0.589639	9.69e-06	1.54e-05	1.58899
Meta-Protein 13284	BLAST_VRPP_LAMBD Replication protein P OS=Escherichia phage lambda GN=P PE=3 SV=1_P03689	0.305559	1.93e-05	4.96e-06	0.257353	0.932647	1.93e-05	1.9e-05	0.988322	0.589639	4.96e-06	9.68e-06	1.95294
Meta-Protein 39937	BLAST_Y007_TREPA Uncharacterized protein TP_0007 OS=Treponema pallidum (strain Nichols) GN=TP_0007 PE=4 SV=1_O83052	0.305559	1.49e-05	9.11e-05	6.10436	0.36131	1.49e-05	3.42e-05	2.29335	0.589639	9.11e-05	7.7e-05	0.845344
Meta-Protein 366	BLAST_HYPA_CLOPE Protein HypA OS=Clostridium perfringens (strain 13 / Type A) GN=hypA PE=4 SV=2_Q46205	0.305559	4.33e-06	1.42e-05	3.27115	1	4.33e-06	6.51e-06	1.50192	0.674987	1.42e-05	9.88e-06	0.696649
Meta-Protein 9926	BLAST_TMCA_CITK8 tRNA(Met) cytidine acetyltransferase TmcA OS=Citrobacter koseri (strain ATCC BAA-895 / CDC 4225-83 / SGSC4696) GN=tmcA PE=3 SV=1_A8ADB3	0.305559	4.33e-06	1.42e-05	3.27115	1	4.33e-06	6.51e-06	1.50192	0.674987	1.42e-05	9.88e-06	0.696649
Meta-Protein 25587	BLAST_SLAP2_BACAN S-layer protein EA1 OS=Bacillus anthracis GN=eag PE=3 SV=1_P94217	0.305559	2.08e-05	0.000126153	6.05169	0.181449	2.08e-05	8.09e-05	3.87875	0.674987	0.000126153	8.79e-05	0.696829
Meta-Protein 26634	BLAST_RRBR2_CLOAB Reverse rubrerythrin-2 OS=Clostridium acetobutylicum (strain ATCC 824 / DSM 792 / JCM 1419 / LMG 5710 / VKM B-1787) GN=rbr3B PE=1 SV=1_Q97D83	0.305559	7.45e-06	3.3e-05	4.43456	0.0590582	7.45e-06	3.57e-05	4.78591	0.787406	3.3e-05	4e-05	1.21125
Meta-Protein 17175	BLAST_IDNO_ECOLI 5-keto-D-gluconate 5-reductase OS=Escherichia coli (strain K12) GN=idnO PE=1 SV=1_P0A9P9	0.305559	1.21e-05	2.67e-05	2.19506	0.0590582	1.21e-05	3.71e-05	3.05408	0.787406	2.67e-05	2.8e-05	1.04978
Meta-Protein 2887	BLAST_OPRM_PSEAE Outer membrane protein OprM OS=Pseudomonas aeruginosa (strain ATCC 15692 / DSM 22644 / CIP 104116 / JCM 14847 / LMG 12228 / 1C / PRS 101 / PAO1) GN=oprM PE=1 SV=2_Q51487	0.305559	2.35e-05	0.000146279	6.22178	0.0423153	2.35e-05	0.000124415	5.29182	0.787406	0.000146279	0.000122958	0.840567
Meta-Protein 10418	Metagenome Unknown	0.305559	4.33e-06	9.33e-06	2.15192	0.0178172	4.33e-06	2.73e-05	6.28846	0.787406	9.33e-06	5.07e-06	0.543342
Meta-Protein 58974	Metagenome Unknown	0.305559	4.78e-06	1.25e-05	2.6115	0.583882	4.78e-06	7.28e-06	1.52265	0.787406	1.25e-05	7.56e-06	0.60507
Meta-Protein 60736	BLAST_GLUB1_ORYSJ Glutelin type-B 1 OS=Oryza sativa subsp. japonica GN=GluB1-A PE=2 SV=3_P14323	0.305559	0.000253978	4.15e-05	0.163324	0.105645	0.000253978	2.31e-05	0.0909592	0.789268	4.15e-05	1.83e-05	0.441087
Meta-Protein 292	BLAST_LYTC_BACSU N-acetylmuramoyl-L-alanine amidase LytC OS=Bacillus subtilis (strain 168) GN=lytC PE=1 SV=1_Q02114	0.305559	1.16e-05	4.26e-06	0.366308	0.589639	1.16e-05	5.53e-06	0.475986	0.789268	4.26e-06	9.6e-06	2.2544
Meta-Protein 510	BLAST_CLPC2_ORYSJ Chaperone protein ClpC2, chloroplastic OS=Oryza sativa subsp. japonica GN=CLPC2 PE=2 SV=2_Q2QVG9	0.305559	1.26e-05	4.26e-06	0.339309	0.352542	1.26e-05	2.14e-05	1.70671	0.789268	4.26e-06	2.33e-06	0.545988
Meta-Protein 19830	Metagenome Unknown	0.305559	1.18e-05	4.52e-06	0.38169	0.589639	1.18e-05	6.68e-06	0.564789	0.789268	4.52e-06	2.33e-06	0.51476
Meta-Protein 56085	BLAST_DNAK_STRGC Chaperone protein DnaK OS=Streptococcus gordonii (strain Challis / ATCC 35105 / BCRC 15272 / CH1 / DL1 / V288) GN=dnaK PE=3 SV=1_A8AVA8	0.305559	1.39e-05	4.95e-06	0.355689	0.17753	1.39e-05	2.06e-06	0.147904	0.789268	4.95e-06	2.4e-06	0.484848
Meta-Protein 37778	BLAST_TMP_BPSPP Tail tape measure protein gp18 OS=Bacillus phage SPP1 PE=4 SV=1_Q0PDK7	0.305559	4.21e-06	9.35e-06	2.22178	0.789268	4.21e-06	2.03e-06	0.483168	0.833935	9.35e-06	1.17e-05	1.24688
Meta-Protein 9301	BLAST_YLII_ECOLI Aldose sugar dehydrogenase YliI OS=Escherichia coli (strain K12) GN=yliI PE=1 SV=1_P75804	0.305559	4.63e-06	1.23e-05	2.65288	0.789268	4.63e-06	9.7e-06	2.09353	0.855132	1.23e-05	9.89e-06	0.804746
Meta-Protein 40110	Metagenome Unknown	0.305559	1.68e-05	4.83e-06	0.287956	0.833635	1.68e-05	1.2e-05	0.714428	0.855132	4.83e-06	7.3e-06	1.51034
Meta-Protein 2000	BLAST_Y493_HAEIN Uncharacterized transposase-like protein HI_0493 OS=Haemophilus influenzae (strain ATCC 51907 / DSM 11121 / KW20 / Rd) GN=HI_0493 PE=3 SV=1_O05023	0.305559	1.2e-05	4.93e-06	0.412134	0.201243	1.2e-05	4.73e-06	0.395397	1	4.93e-06	5.26e-06	1.06768
Meta-Protein 27736	Metagenome Unknown	0.305559	1.49e-05	4.93e-06	0.330168	0.201243	1.49e-05	6.49e-06	0.435196	1	4.93e-06	4.98e-06	1.01015
Meta-Protein 13324	BLAST_AROA_METAR 3-phosphoshikimate 1-carboxyvinyltransferase OS=Methanocella arvoryzae (strain DSM 22066 / NBRC 105507 / MRE50) GN=aroA PE=3 SV=1_Q0W6Q9	0.305559	1.47e-05	5.54e-06	0.377198	0.204894	1.47e-05	2.45e-05	1.66875	1	5.54e-06	6.34e-06	1.14436
Meta-Protein 20907	BLAST_YEAD_BACSU Uncharacterized protein YeaD OS=Bacillus subtilis (strain 168) GN=yeaD PE=4 SV=2_P94475	0.305559	1.22e-05	4.98e-06	0.406953	0.204894	1.22e-05	1.77e-05	1.4499	1	4.98e-06	2.58e-06	0.517588
Meta-Protein 11025	BLAST_ENPP3_HUMAN Ectonucleotide pyrophosphatase/phosphodiesterase family member 3 OS=Homo sapiens GN=ENPP3 PE=1 SV=2_O14638	0.305559	2.66e-05	4.83e-06	0.18167	0.280713	2.66e-05	6.47e-06	0.243062	1	4.83e-06	4.98e-06	1.02931
Meta-Protein 4051	Metagenome Unknown	0.305559	2.57e-05	4.84e-06	0.18841	0.280713	2.57e-05	9.5e-06	0.369686	1	4.84e-06	4.82e-06	0.994836
Meta-Protein 35890	HSP7M_SCHPO Heat shock 70 kDa protein, mitochondrial OS=Schizosaccharomyces pombe (strain 972 / ATCC 24843) GN=ssp1 PE=2 SV=2	0.305559	1.65e-05	4.89e-06	0.296016	0.36131	1.65e-05	4.78e-06	0.288956	1	4.89e-06	4.96e-06	1.01363
Meta-Protein 35361	CATA_EMENI Catalase A OS=Emericella nidulans (strain FGSC A4 / ATCC 38163 / CBS 112.46 / NRRL 194 / M139) GN=catA PE=2 SV=2	0.305559	1.63e-05	7.44e-06	0.45748	0.401678	1.63e-05	9.88e-06	0.607582	1	7.44e-06	4.99e-06	0.670773
Meta-Protein 3415	Metagenome Unknown	0.305559	1.88e-05	4.97e-06	0.264196	0.418492	1.88e-05	9.6e-06	0.510661	1	4.97e-06	2.71e-06	0.545302
Meta-Protein 36441	GLGA_PROM5 Glycogen synthase OS=Prochlorococcus marinus (strain MIT 9515) GN=glgA PE=3 SV=1	0.305559	1.33e-05	4.97e-06	0.372966	0.589639	1.33e-05	7.06e-06	0.530038	1	4.97e-06	4.9e-06	0.986577
Meta-Protein 76402	BLAST_SYL_GEOSW Leucine--tRNA ligase OS=Geobacillus sp. (strain WCH70) GN=leuS PE=3 SV=1_C5D6D7	0.305559	1.71e-05	6.59e-06	0.38529	0.589639	1.71e-05	1.39e-05	0.814905	1	6.59e-06	5.21e-06	0.790139
Meta-Protein 35	BLAST_YDEF_BACSU Uncharacterized HTH-type transcriptional regulator YdeF OS=Bacillus subtilis (strain 168) GN=ydeF PE=3 SV=2_P96663	0.305559	1.18e-05	4.83e-06	0.409315	0.799846	1.18e-05	1.42e-05	1.20325	1	4.83e-06	2.67e-06	0.551724
Meta-Protein 25525	BLAST_PCKA_EUBE2 Phosphoenolpyruvate carboxykinase (ATP) OS=Eubacterium eligens (strain ATCC 27750 / VPI C15-48) GN=pckA PE=3 SV=1_C4Z0Q6	0.305559	2.5e-05	7.03e-06	0.280832	0.833935	2.5e-05	2.67e-05	1.06859	1	7.03e-06	4.79e-06	0.682088
Meta-Protein 42880	BLAST_RL17_EUBE2 50S ribosomal protein L17 OS=Eubacterium eligens (strain ATCC 27750 / VPI C15-48) GN=rplQ PE=3 SV=1_C4Z2V8	0.305559	1.66e-05	4.24e-06	0.256294	1	1.66e-05	1.85e-05	1.11833	1	4.24e-06	1.44e-05	3.39528
Meta-Protein 54047	BLAST_OMPC_ECO57 Outer membrane protein C OS=Escherichia coli O157:H7 GN=ompC PE=3 SV=1_Q8XE41	0.305559	5.45e-06	3.2e-05	5.86865	0.201243	5.45e-06	1.37e-05	2.51529	1	3.2e-05	3.14e-05	0.982309
Meta-Protein 9922	BLAST_EXBD_MANHA Biopolymer transport protein ExbD OS=Mannheimia haemolytica GN=exbD PE=3 SV=1_P72203	0.305559	4.33e-06	1.42e-05	3.27115	0.833935	4.33e-06	8.58e-06	1.97885	1	1.42e-05	1.39e-05	0.980012
Meta-Protein 9924	BLAST_UVRC_CLOK5 UvrABC system protein C OS=Clostridium kluyveri (strain ATCC 8527 / DSM 555 / NCIMB 10680) GN=uvrC PE=3 SV=1_A5N361	0.305559	4.33e-06	1.42e-05	3.27115	1	4.33e-06	6.51e-06	1.50192	1	1.42e-05	1.39e-05	0.980012
Meta-Protein 9925	Metagenome Unknown	0.305559	4.33e-06	1.42e-05	3.27115	1	4.33e-06	6.51e-06	1.50192	1	1.42e-05	1.39e-05	0.980012
Meta-Protein 9927	Metagenome Unknown	0.305559	4.33e-06	1.42e-05	3.27115	1	4.33e-06	6.51e-06	1.50192	1	1.42e-05	1.39e-05	0.980012
Meta-Protein 9928	Metagenome Unknown	0.305559	4.33e-06	1.42e-05	3.27115	1	4.33e-06	6.51e-06	1.50192	1	1.42e-05	1.39e-05	0.980012
Meta-Protein 19829	MATK_SAXOP Maturase K (Fragment) OS=Saxifraga oppositifolia GN=matK PE=3 SV=1	0.305559	1.18e-05	4.52e-06	0.38169	0.674987	1.18e-05	7.46e-06	0.630282	1	4.52e-06	4.73e-06	1.04613
Meta-Protein 827	BLAST_KORB_MYCTU 2-oxoglutarate oxidoreductase subunit KorB OS=Mycobacterium tuberculosis (strain ATCC 25618 / H37Rv) GN=korB PE=1 SV=1_O53181	0.305559	1.83e-05	5.53e-06	0.302644	1	1.83e-05	3.38e-05	1.84859	1	5.53e-06	4.65e-06	0.840361
Meta-Protein 28703	ERG24_ASCIM Delta(14)-sterol reductase OS=Ascobolus immersus GN=ERG3 PE=3 SV=1	0.305559	7.03e-06	1.81e-05	2.56635	0.371093	7.03e-06	0	0	1	1.81e-05	1.52e-05	0.843952
Meta-Protein 30228	BLAST_LEPA_CAMC5 Elongation factor 4 OS=Campylobacter curvus (strain 525.92) GN=lepA PE=3 SV=1_A7GZW3	0.305559	6.8e-06	1.6e-05	2.35539	0.789268	6.8e-06	3.25e-06	0.477941	1	1.6e-05	1.51e-05	0.942248
Meta-Protein 44210	BLAST_RL4_AGARV 50S ribosomal protein L4 OS=Agathobacter rectalis (strain ATCC 33656 / DSM 3377 / JCM 17463 / KCTC 5835 / VPI 0990) GN=rplD PE=3 SV=1_C4ZBD5	0.305559	5.13e-05	1.43e-05	0.278032	0.233953	5.13e-05	0.000109285	2.13201	1	1.43e-05	4.32e-05	3.03152
Meta-Protein 44556	Metagenome Unknown	0.305559	1.74e-05	4.39e-06	0.252879	0.418492	1.74e-05	7.13e-06	0.410269	1	4.39e-06	2.78e-06	0.631879
Meta-Protein 11734	Metagenome Unknown	0.305559	1.01e-05	4.82e-06	0.476898	0.833935	1.01e-05	1.94e-05	1.91749	1	4.82e-06	2.78e-06	0.576125
Meta-Protein 12449	BLAST_UVRA_PARDE UvrABC system protein A (Fragment) OS=Paracoccus denitrificans GN=uvrA PE=3 SV=1_P29927	0.305559	1.01e-05	4.68e-06	0.462171	0.280713	1.01e-05	4.48e-06	0.441612	1	4.68e-06	5.26e-06	1.12278
Meta-Protein 34256	BLAST_CHLP_ORYSJ Geranylgeranyl diphosphate reductase, chloroplastic OS=Oryza sativa subsp. japonica GN=CHLP PE=2 SV=1_Q6Z2T6	0.305559	1.65e-05	4.82e-06	0.29251	0.528612	1.65e-05	2.11e-05	1.28087	1	4.82e-06	2.67e-06	0.553633
Meta-Protein 15651	BLAST_TOXA_CLODI Toxin A OS=Clostridioides difficile GN=toxA PE=1 SV=2_P16154	0.306359	2.96e-05	4.38e-05	1.47862	0.129395	2.96e-05	4.86e-05	1.63942	0.197326	4.38e-05	6.33e-05	1.44544
Meta-Protein 35458	Metagenome Unknown	0.306359	3.84e-05	5.93e-05	1.54359	0.50488	3.84e-05	3.45e-05	0.896694	0.683481	5.93e-05	7.3e-05	1.23112
Meta-Protein 17146	BLAST_AKT2_HUMAN RAC-beta serine/threonine-protein kinase OS=Homo sapiens GN=AKT2 PE=1 SV=2_P31751	0.306359	4.14e-05	2.94e-05	0.71082	0.0233764	4.14e-05	1.29e-05	0.311827	0.932647	2.94e-05	2.95e-05	1.00388
Meta-Protein 403	BLAST_YUFO_BACSU Uncharacterized ABC transporter ATP-binding protein YufO OS=Bacillus subtilis (strain 168) GN=yufO PE=3 SV=1_O05253	0.308338	3.56e-05	2.01e-05	0.563795	0.221272	3.56e-05	1.38e-05	0.387873	0.554113	2.01e-05	2.65e-05	1.31734
Meta-Protein 18074	BLAST_YODJ_BACSU Putative carboxypeptidase YodJ OS=Bacillus subtilis (strain 168) GN=yodJ PE=1 SV=1_O34866	0.308338	2.33e-05	1.53e-05	0.655123	0.350529	2.33e-05	1.28e-05	0.546591	0.554113	1.53e-05	9.92e-06	0.648501
Meta-Protein 19873	BLAST_YWNB_BACSU Uncharacterized protein YwnB OS=Bacillus subtilis (strain 168) GN=ywnB PE=4 SV=1_P71037	0.308338	2.57e-05	4.27e-05	1.6578	0.449804	2.57e-05	4.16e-05	1.6182	1	4.27e-05	4.49e-05	1.05348
Meta-Protein 11185	BLAST_Y878_METJA Uncharacterized lipoprotein MJ0878 OS=Methanocaldococcus jannaschii (strain ATCC 43067 / DSM 2661 / JAL-1 / JCM 10045 / NBRC 100440) GN=MJ0878 PE=3 SV=1_Q58288	0.308612	5.59e-05	3.03e-05	0.54218	0.197326	5.59e-05	3.48e-05	0.622084	0.107328	3.03e-05	1.7e-05	0.560077
Meta-Protein 9130	BLAST_BGAL_XANMN Beta-galactosidase OS=Xanthomonas manihotis GN=bga PE=1 SV=1_P48982	0.308612	3.13e-05	2.33e-05	0.743938	0.677246	3.13e-05	2.6e-05	0.830802	0.469727	2.33e-05	2.96e-05	1.27042
Meta-Protein 25811	Metagenome Unknown	0.308612	8.53e-05	4.22e-05	0.494592	0.733398	8.53e-05	7.35e-05	0.861375	0.50488	4.22e-05	5.61e-05	1.32914
Meta-Protein 8546	BLAST_RRBR1_CLOAB Reverse rubrerythrin-1 OS=Clostridium acetobutylicum (strain ATCC 824 / DSM 792 / JCM 1419 / LMG 5710 / VKM B-1787) GN=rbr3A PE=1 SV=1_Q97D82	0.308612	0.000504569	0.000661102	1.31023	0.109863	0.000504569	0.000855403	1.69531	0.791016	0.000661102	0.000600818	0.908814
Meta-Protein 7977	Metagenome Unknown	0.310208	6.18e-05	4.24e-05	0.686817	0.469727	6.18e-05	5.37e-05	0.869748	0.192518	4.24e-05	2.73e-05	0.643851
Meta-Protein 7976	Metagenome Unknown	0.310208	6.18e-05	4.24e-05	0.686817	0.677246	6.18e-05	5.78e-05	0.936135	0.259974	4.24e-05	2.96e-05	0.698664
Meta-Protein 591	BLAST_PROF5_MAIZE Profilin-5 OS=Zea mays GN=PRO5 PE=1 SV=1_Q9FR39	0.310208	7.14e-05	7.4e-05	1.03723	0.0424805	7.14e-05	0.000145435	2.03748	0.406941	7.4e-05	4.86e-05	0.656368
Meta-Protein 337	PURA_AZOVD Adenylosuccinate synthetase OS=Azotobacter vinelandii (strain DJ / ATCC BAA-1303) GN=purA PE=3 SV=1	0.310208	4.63e-05	6.09e-05	1.31586	0.236137	4.63e-05	2.81e-05	0.60668	0.563318	6.09e-05	6.34e-05	1.04019
Meta-Protein 15590	BLAST_RECDL_BACSU ATP-dependent RecD-like DNA helicase OS=Bacillus subtilis (strain 168) GN=yrrC PE=3 SV=1_O34481	0.310208	5.58e-05	4.75e-05	0.851267	0.964541	5.58e-05	4.89e-05	0.877139	0.593529	4.75e-05	4.1e-05	0.864066
Meta-Protein 16701	Metagenome Unknown	0.310208	7.03e-05	4.29e-05	0.610069	0.0112782	7.03e-05	2.59e-05	0.367814	1	4.29e-05	4.83e-05	1.12622
Meta-Protein 630	EFTU_BUCCC Elongation factor Tu OS=Buchnera aphidicola subsp. Cinara cedri (strain Cc) GN=tuf PE=3 SV=1	0.311267	0.000185521	0.000312828	1.68622	0.0639648	0.000185521	0.000258145	1.39146	0.380371	0.000312828	0.000233368	0.745992
Meta-Protein 15696	BLAST_CIAR_STRPN Transcriptional regulatory protein CiaR OS=Streptococcus pneumoniae serotype 4 (strain ATCC BAA-334 / TIGR4) GN=ciaR PE=3 SV=1_P0A4H7	0.311267	2.6e-05	3.25e-05	1.24824	0.969727	2.6e-05	2.65e-05	1.01826	0.423828	3.25e-05	3.96e-05	1.21812
Meta-Protein 11973	BLAST_SLAP2_CLOTH Cell surface glycoprotein 2 OS=Clostridium thermocellum (strain ATCC 27405 / DSM 1237 / NBRC 103400 / NCIMB 10682 / NRRL B-4536 / VPI 7372) GN=Cthe_3079 PE=1 SV=1_Q06853	0.311267	0.000119452	5.4e-05	0.452408	0.909668	0.000119452	0.000141358	1.18339	0.733398	5.4e-05	9.15e-05	1.69239
Meta-Protein 11418	BLAST_YEGS_CHRSD Probable lipid kinase YegS-like OS=Chromohalobacter salexigens (strain DSM 3043 / ATCC BAA-138 / NCIMB 13768) GN=Csal_2507 PE=3 SV=1_Q1QUK4	0.3119	8.32e-05	6.54e-05	0.785455	0.00683594	8.32e-05	2.77e-05	0.332719	0.469727	6.54e-05	5.43e-05	0.830815
Meta-Protein 13544	BLAST_FKBP2_NEUCR FK506-binding protein 2 OS=Neurospora crassa (strain ATCC 24698 / 74-OR23-1A / CBS 708.71 / DSM 1257 / FGSC 987) GN=fkr-5 PE=1 SV=1_O60046	0.3119	7.88e-05	5.74e-05	0.728916	0.0341797	7.88e-05	3.5e-05	0.444516	0.918813	5.74e-05	4.94e-05	0.860779
Meta-Protein 9200	BLAST_CHIT1_HUMAN Chitotriosidase-1 OS=Homo sapiens GN=CHIT1 PE=1 SV=1_Q13231	0.3119	0.000476026	0.00033762	0.709247	0.00669228	0.000476026	8.93e-05	0.187626	0.964541	0.00033762	0.000343402	1.01712
Meta-Protein 432	HBA_MESAU Hemoglobin subunit alpha OS=Mesocricetus auratus GN=HBA PE=1 SV=1	0.312216	0.00010019	0.000217411	2.16999	0.00488281	0.00010019	2.43e-05	0.242231	0.0639648	0.000217411	8.09e-05	0.372256
Meta-Protein 11040	SYK_CHLAB Lysine--tRNA ligase OS=Chlamydia abortus (strain DSM 27085 / S26/3) GN=lysS PE=3 SV=1	0.312216	5.27e-05	4.67e-05	0.886808	0.233398	5.27e-05	3.71e-05	0.703828	0.119722	4.67e-05	6.83e-05	1.46233
Meta-Protein 14986	Metagenome Unknown	0.312216	6.15e-05	4.88e-05	0.792375	0.00244141	6.15e-05	2.34e-05	0.379535	0.197326	4.88e-05	2.62e-05	0.537766
