## Supplementary Table 2 for "Fecal metaproteomics enables functional characterization of remission in patients with inflammatory bowel disease" (part 2 of 3)

### Sheet: Signif. Tests (Metaproteins) (continued)
		Baseline - Remission vs. NoRemission				Remission - Baseline vs. Week 14				NoRemission - Baseline vs. Week 14
Meta-Protein 16435	BLAST_S10A8_HUMAN Protein S100-A8 OS=Homo sapiens GN=S100A8 PE=1 SV=1_P05109	0.312216	0.000599289	0.000371779	0.620367	0.0639648	0.000599289	0.000341399	0.569674	0.969727	0.000371779	0.000351848	0.946388
Meta-Protein 31253	BLAST_RUVB_LACP7 Holliday junction ATP-dependent DNA helicase RuvB OS=Lachnoclostridium phytofermentans (strain ATCC 700394 / DSM 18823 / ISDg) GN=ruvB PE=3 SV=1_A9KP49	0.316469	2.03e-05	3.4e-05	1.67818	0.142213	2.03e-05	8.03e-06	0.395808	0.0800579	3.4e-05	1.16e-05	0.341171
Meta-Protein 12225	Metagenome Unknown	0.316469	3.53e-05	2.18e-05	0.616482	0.0208626	3.53e-05	1.53e-05	0.432445	0.352542	2.18e-05	8.99e-06	0.412698
Meta-Protein 9977	BLAST_Y890_MYCTU Putative HTH-type transcriptional regulator Rv0890c OS=Mycobacterium tuberculosis (strain ATCC 25618 / H37Rv) GN=Rv0890c PE=1 SV=1_P9WMG1	0.316469	2.62e-05	1.57e-05	0.598982	0.909668	2.62e-05	2.31e-05	0.883195	0.362727	1.57e-05	3.34e-05	2.12976
Meta-Protein 14411	BLAST_RLX3_STAAU Protein rlx OS=Staphylococcus aureus GN=rlx PE=4 SV=1_P14491	0.316469	2.83e-05	1.64e-05	0.58056	0.553617	2.83e-05	2.29e-05	0.809426	0.441209	1.64e-05	1.98e-05	1.207
Meta-Protein 1379	BLAST_CTPA_SYNY3 Carboxyl-terminal-processing protease OS=Synechocystis sp. (strain PCC 6803 / Kazusa) GN=ctpA PE=3 SV=1_Q55669	0.316469	3.04e-05	1.72e-05	0.565258	0.0755606	3.04e-05	6.82e-06	0.223913	0.477197	1.72e-05	2.33e-05	1.35254
Meta-Protein 55900	BLAST_SUSC_BACTN TonB-dependent receptor SusC OS=Bacteroides thetaiotaomicron (strain ATCC 29148 / DSM 2079 / NCTC 10582 / E50 / VPI-5482) GN=susC PE=1 SV=1_Q8A1G1	0.316469	3.02e-05	1.99e-05	0.657198	0.0800579	3.02e-05	1.18e-05	0.391616	0.483303	1.99e-05	1.29e-05	0.65128
Meta-Protein 25973	BLAST_GLK_BACHD Glucokinase OS=Bacillus halodurans (strain ATCC BAA-125 / DSM 18197 / FERM 7344 / JCM 9153 / C-125) GN=glcK PE=3 SV=1_Q9KCZ4	0.316469	1.57e-05	2.25e-05	1.43594	0.406941	1.57e-05	2.36e-05	1.50399	0.689084	2.25e-05	2.74e-05	1.21696
Meta-Protein 12270	BLAST_RS5_CLOTH 30S ribosomal protein S5 OS=Clostridium thermocellum (strain ATCC 27405 / DSM 1237 / NBRC 103400 / NCIMB 10682 / NRRL B-4536 / VPI 7372) GN=rpsE PE=3 SV=1_A3DJI9	0.316469	2.64e-05	5.56e-05	2.10942	0.168167	2.64e-05	4.33e-05	1.64197	0.722283	5.56e-05	6.96e-05	1.25148
Meta-Protein 13541	Metagenome Unknown	0.316469	2.53e-05	1.29e-05	0.511866	0.0800579	2.53e-05	6.94e-06	0.274555	0.779171	1.29e-05	1.02e-05	0.790084
Meta-Protein 1313	BLAST_CBBA_NITVU Fructose-1,6-/sedoheptulose-1,7-bisphosphate aldolase (Fragment) OS=Nitrobacter vulgaris GN=cbbA PE=4 SV=1_P37102	0.316469	1.38e-05	2.07e-05	1.4994	0.726286	1.38e-05	1.37e-05	0.993357	0.833635	2.07e-05	2.69e-05	1.2996
Meta-Protein 22194	BLAST_NADC_BACSU Probable nicotinate-nucleotide pyrophosphorylase [carboxylating] OS=Bacillus subtilis (strain 168) GN=nadC PE=1 SV=2_P39666	0.316469	1.87e-05	3.27e-05	1.75033	0.838464	1.87e-05	2.49e-05	1.33018	0.838464	3.27e-05	3.11e-05	0.950331
Meta-Protein 8797	BLAST_A1AG2_HUMAN Alpha-1-acid glycoprotein 2 OS=Homo sapiens GN=ORM2 PE=1 SV=2_P19652	0.317347	0.000301572	0.000434001	1.43913	0.271899	0.000301572	0.000206979	0.686335	0.0831311	0.000434001	0.000245818	0.566399
Meta-Protein 9148	Metagenome Unknown	0.317347	3.71e-05	5.67e-05	1.52701	0.168167	3.71e-05	6.14e-05	1.65248	0.610299	5.67e-05	4.49e-05	0.792415
Meta-Protein 16835	BLAST_FAB1A_ARATH 1-phosphatidylinositol-3-phosphate 5-kinase FAB1A OS=Arabidopsis thaliana GN=FAB1A PE=2 SV=1_Q0WUR5	0.317347	3.44e-05	5.08e-05	1.47659	0.108319	3.44e-05	1.43e-05	0.416283	0.759766	5.08e-05	5.32e-05	1.04728
Meta-Protein 16388	QUEA_RHILW S-adenosylmethionine:tRNA ribosyltransferase-isomerase OS=Rhizobium leguminosarum bv. trifolii (strain WSM2304) GN=queA PE=3 SV=1	0.317347	9.04e-05	5.56e-05	0.614831	0.044011	9.04e-05	2.98e-05	0.329337	0.918813	5.56e-05	6.2e-05	1.11605
Meta-Protein 15834	Metagenome Unknown	0.317347	2.62e-05	1.76e-05	0.669847	0.00915169	2.62e-05	4.78e-06	0.182252	1	1.76e-05	2.03e-05	1.15812
Meta-Protein 29184	BLAST_APOH_HUMAN Beta-2-glycoprotein 1 OS=Homo sapiens GN=APOH PE=1 SV=3_P02749	0.317715	8.04e-05	0.00013442	1.6716	0.855132	8.04e-05	8.85e-05	1.10019	0.0346106	0.00013442	2.25e-05	0.167646
Meta-Protein 10482	BLAST_THIG_BACV8 Thiazole synthase OS=Bacteroides vulgatus (strain ATCC 8482 / DSM 1447 / JCM 5826 / NBRC 14291 / NCTC 11154) GN=thiG PE=3 SV=1_A6L646	0.317715	2.49e-05	5.45e-05	2.19072	0.17753	2.49e-05	3.25e-06	0.130723	0.051913	5.45e-05	1.25e-05	0.229046
Meta-Protein 7853	BLAST_NIFE_NOSS1 Nitrogenase iron-molybdenum cofactor biosynthesis protein NifE OS=Nostoc sp. (strain PCC 7120 / SAG 25.82 / UTEX 2576) GN=nifE PE=3 SV=1_Q44144	0.317715	1.03e-05	1.46e-05	1.42323	0.00915169	1.03e-05	2.6e-05	2.52965	0.0934925	1.46e-05	4.73e-06	0.32363
Meta-Protein 32489	Metagenome Unknown	0.317715	1.86e-05	1.05e-05	0.562612	0.812704	1.86e-05	1.59e-05	0.855546	0.123534	1.05e-05	5.36e-05	5.1101
Meta-Protein 12690	BLAST_PARC_SYNY3 DNA topoisomerase 4 subunit A OS=Synechocystis sp. (strain PCC 6803 / Kazusa) GN=parC PE=3 SV=2_P73077	0.317715	6.63e-05	0.000139288	2.10066	0.280713	6.63e-05	1.06e-05	0.159486	0.293622	0.000139288	4.55e-05	0.32686
Meta-Protein 12689	Metagenome Unknown	0.317715	6.4e-05	0.000149567	2.33601	0.280713	6.4e-05	1.79e-05	0.279493	0.362727	0.000149567	7.25e-05	0.484906
Meta-Protein 30724	Metagenome Unknown	0.317715	1.12e-05	2.03e-05	1.81083	0.589639	1.12e-05	7.38e-06	0.656528	0.362727	2.03e-05	7.32e-06	0.359689
Meta-Protein 9317	BLAST_HSP71_PONAB Heat shock 70 kDa protein 1 OS=Pongo abelii GN=HSPA1 PE=2 SV=1_Q5R7D3	0.317715	0.000128718	3.88e-05	0.301738	0.142213	0.000128718	1.41e-05	0.109457	0.589639	3.88e-05	1.73e-05	0.445813
Meta-Protein 14989	BLAST_YBHG_ACIFR UPF0194 membrane protein in asrC 5region (Fragment) OS=Acidithiobacillus ferrooxidans PE=3 SV=1_Q9L9D4	0.317715	2.66e-05	1.29e-05	0.483689	0.208413	2.66e-05	1.16e-05	0.437265	0.589639	1.29e-05	1.07e-05	0.828794
Meta-Protein 795	BLAST_GLNQ_BACSU Glutamine transport ATP-binding protein GlnQ OS=Bacillus subtilis (strain 168) GN=glnQ PE=2 SV=1_O34677	0.317715	1.61e-05	1.04e-05	0.642562	0.126279	1.61e-05	2.92e-05	1.81147	0.672604	1.04e-05	2.48e-05	2.39566
Meta-Protein 415	BLAST_EPSH_BACSU Putative glycosyltransferase EpsH OS=Bacillus subtilis (strain 168) GN=epsH PE=2 SV=1_P71057	0.317715	1.04e-05	1.92e-05	1.83626	0.192518	1.04e-05	2.1e-05	2.01438	0.722283	1.92e-05	2.16e-05	1.12701
Meta-Protein 56186	BLAST_SAPK5_ORYSJ Serine/threonine-protein kinase SAPK5 OS=Oryza sativa subsp. japonica GN=SAPK5 PE=2 SV=1_Q7XKA8	0.317715	9.98e-06	1.91e-05	1.90902	0.787406	9.98e-06	5.53e-06	0.554257	0.779171	1.91e-05	1.26e-05	0.658505
Meta-Protein 56187	BLAST_SRK2A_ARATH Serine/threonine-protein kinase SRK2A OS=Arabidopsis thaliana GN=SRK2A PE=1 SV=1_P43291	0.317715	9.98e-06	1.91e-05	1.90902	0.787406	9.98e-06	5.53e-06	0.554257	0.779171	1.91e-05	1.26e-05	0.658505
Meta-Protein 11508	BLAST_CALR_HUMAN Calreticulin OS=Homo sapiens GN=CALR PE=1 SV=1_P27797	0.317715	0.000135323	0.000131803	0.973988	0.0346106	0.000135323	5.53e-06	0.04089	0.787406	0.000131803	6.81e-05	0.516777
Meta-Protein 20836	Metagenome Unknown	0.317715	2.04e-05	1.21e-05	0.592562	0.0587074	2.04e-05	4.43e-06	0.217409	0.787406	1.21e-05	7.78e-06	0.643448
Meta-Protein 35950	DAPA_METRJ 4-hydroxy-tetrahydrodipicolinate synthase OS=Methylobacterium radiotolerans (strain ATCC 27329 / DSM 1819 / JCM 2831) GN=dapA PE=3 SV=1	0.317715	2.67e-05	1.42e-05	0.5339	0.108319	2.67e-05	8.57e-06	0.32134	0.787406	1.42e-05	2.01e-05	1.41393
Meta-Protein 239	Metagenome Unknown	0.317715	1.82e-05	9.45e-06	0.519945	0.893904	1.82e-05	2.09e-05	1.15222	0.787406	9.45e-06	5.35e-06	0.566138
Meta-Protein 15625	BLAST_RHP26_SCHPO DNA repair protein rhp26 OS=Schizosaccharomyces pombe (strain 972 / ATCC 24843) GN=rhp26 PE=4 SV=1_Q9UR24	0.317715	1.83e-05	9.51e-06	0.520529	0.352542	1.83e-05	1.59e-05	0.870894	0.833935	9.51e-06	1.02e-05	1.07537
Meta-Protein 555	BLAST_RS12_OENOB 30S ribosomal protein S12 OS=Oenococcus oeni (strain ATCC BAA-331 / PSU-1) GN=rpsL PE=3 SV=1_Q04ED4	0.317715	1.32e-05	2.42e-05	1.83533	0.932647	1.32e-05	2e-05	1.51546	0.932647	2.42e-05	2.16e-05	0.892059
Meta-Protein 8081	Metagenome Unknown	0.317715	9.4e-06	1.42e-05	1.50532	1	9.4e-06	8.95e-06	0.952128	0.944045	1.42e-05	1.38e-05	0.975854
Meta-Protein 26869	BLAST_YR097_MIMIV Uncharacterized protein R97 OS=Acanthamoeba polyphaga mimivirus GN=MIMI_R97 PE=4 SV=1_Q5UPH3	0.317715	1.69e-05	1.3e-05	0.766765	0.075927	1.69e-05	6.93e-06	0.409763	1	1.3e-05	9.93e-06	0.766559
Meta-Protein 11787	BLAST_GTAA_ASPOR Glutaminase A OS=Aspergillus oryzae (strain ATCC 42149 / RIB 40) GN=gtaA PE=1 SV=2_Q2U4L7	0.317715	3.05e-05	1.45e-05	0.475423	1	3.05e-05	3.31e-05	1.08539	1	1.45e-05	1.26e-05	0.866743
Meta-Protein 35755	BLAST_CAGE1_HUMAN Cancer-associated gene 1 protein OS=Homo sapiens GN=CAGE1 PE=1 SV=2_Q8TC20	0.317715	9.29e-06	1.78e-05	1.91839	0.589639	9.29e-06	3.25e-06	0.349776	1	1.78e-05	1.72e-05	0.963534
Meta-Protein 13470	BLAST_MGA_HUMAN Maltase-glucoamylase, intestinal OS=Homo sapiens GN=MGAM PE=1 SV=5_O43451	0.318585	0.000220265	0.000164049	0.744781	0.423828	0.000220265	0.000272243	1.23598	0.0268555	0.000164049	0.000261629	1.59482
Meta-Protein 12730	Metagenome Unknown	0.318585	0.000113859	0.000103448	0.908557	0.850098	0.000113859	0.000117003	1.02761	0.129395	0.000103448	0.000144349	1.39539
Meta-Protein 10008	BLAST_STS_HUMAN Steryl-sulfatase OS=Homo sapiens GN=STS PE=1 SV=2_P08842	0.318585	4.67e-05	6.75e-05	1.44396	0.00927734	4.67e-05	1.31e-05	0.280364	0.151367	6.75e-05	3.96e-05	0.587182
Meta-Protein 12422	Metagenome Unknown	0.318585	7.69e-05	7.11e-05	0.923911	0.0771484	7.69e-05	3.87e-05	0.503776	0.18217	7.11e-05	3.62e-05	0.508884
Meta-Protein 12663	BLAST_XERD_PSEPK Tyrosine recombinase XerD OS=Pseudomonas putida (strain ATCC 47054 / DSM 6125 / NCIMB 11950 / KT2440) GN=xerD PE=3 SV=1_Q88MV0	0.318585	0.000266623	0.000230655	0.865097	0.0424805	0.000266623	0.000183089	0.686696	0.339355	0.000230655	0.000285956	1.23976
Meta-Protein 12433	BLAST_FRIL_PONAB Ferritin light chain OS=Pongo abelii GN=FTL PE=2 SV=3_Q5R538	0.318585	0.000228015	0.0001907	0.836348	0.00244141	0.000228015	0.000107406	0.471047	0.339355	0.0001907	0.000149271	0.782752
Meta-Protein 11428	Metagenome Unknown	0.318585	3.67e-05	4.81e-05	1.31175	0.30127	3.67e-05	3.12e-05	0.850909	0.469727	4.81e-05	5.48e-05	1.13847
Meta-Protein 8331	BLAST_CATG_HUMAN Cathepsin G OS=Homo sapiens GN=CTSG PE=1 SV=2_P08311	0.318585	0.00194907	0.00150763	0.773513	0.00488281	0.00194907	0.000841918	0.431959	0.569336	0.00150763	0.00184501	1.22378
Meta-Protein 8720	BLAST_TCMP_STRGA Tetracenomycin polyketide synthesis O-methyltransferase TcmP OS=Streptomyces glaucescens GN=tcmP PE=4 SV=1_P39887	0.318585	0.000121774	9.31e-05	0.764249	0.0771484	0.000121774	6.56e-05	0.538415	0.733398	9.31e-05	8.43e-05	0.90573
Meta-Protein 12516	BLAST_PCKA_MANSM Phosphoenolpyruvate carboxykinase (ATP) OS=Mannheimia succiniciproducens (strain MBEL55E) GN=pckA PE=3 SV=1_Q65Q60	0.322639	7.1e-05	4.88e-05	0.688267	0.151367	7.1e-05	0.000117291	1.6529	0.406941	4.88e-05	7.25e-05	1.4851
Meta-Protein 15717	BLAST_METN_RHIL3 Methionine import ATP-binding protein MetN OS=Rhizobium leguminosarum bv. viciae (strain 3841) GN=metN PE=3 SV=2_Q1M8E0	0.322639	8.38e-05	6.84e-05	0.815284	0.0184661	8.38e-05	2.39e-05	0.285497	0.540818	6.84e-05	5.21e-05	0.762133
Meta-Protein 19891	Metagenome Unknown	0.322783	3.37e-05	2.15e-05	0.638424	0.905695	3.37e-05	2.74e-05	0.812427	0.068353	2.15e-05	4.45e-05	2.06736
Meta-Protein 21123	DRP2_RAT Dystrophin-related protein 2 OS=Rattus norvegicus GN=Drp2 PE=1 SV=2	0.322783	4.63e-05	2.18e-05	0.47152	0.192518	4.63e-05	2.97e-05	0.641141	0.102918	2.18e-05	8.28e-05	3.79366
Meta-Protein 12093	BLAST_YBHJ_ECOLI Uncharacterized protein YbhJ OS=Escherichia coli (strain K12) GN=ybhJ PE=3 SV=2_P75764	0.322783	1.92e-05	2.62e-05	1.36913	0.350529	1.92e-05	2.76e-05	1.43913	0.123534	2.62e-05	3.52e-05	1.34138
Meta-Protein 15662	BLAST_G3P_CLOPA Glyceraldehyde-3-phosphate dehydrogenase OS=Clostridium pasteurianum GN=gap PE=1 SV=1_Q59309	0.322783	7.69e-05	3.66e-05	0.475343	0.380371	7.69e-05	0.000102237	1.32907	0.306556	3.66e-05	5.55e-05	1.51898
Meta-Protein 20131	BLAST_TERL_LAMBD Terminase, large subunit OS=Escherichia phage lambda GN=A PE=1 SV=1_P03708	0.322783	2.91e-05	1.65e-05	0.566059	0.964541	2.91e-05	2.47e-05	0.846658	0.799846	1.65e-05	1.66e-05	1.0091
Meta-Protein 12959	Metagenome Unknown	0.322783	2.35e-05	1.44e-05	0.609773	0.624835	2.35e-05	3.02e-05	1.28506	1	1.44e-05	1.71e-05	1.19048
Meta-Protein 12905	Metagenome Unknown	0.323558	2.24e-05	3.69e-05	1.64615	0.044011	2.24e-05	4.51e-05	2.01241	0.108319	3.69e-05	1.97e-05	0.532665
Meta-Protein 32466	BLAST_T3MH_HAEIN Putative type III restriction-modification system HindVIP enzyme mod OS=Haemophilus influenzae (strain ATCC 51907 / DSM 11121 / KW20 / Rd) GN=HI_1056 PE=3 SV=1_P71366	0.323558	4.63e-05	2.64e-05	0.571508	0.722283	4.63e-05	3.54e-05	0.764785	0.108319	2.64e-05	4.93e-05	1.86582
Meta-Protein 36105	BLAST_RL19_BOVIN 60S ribosomal protein L19 OS=Bos taurus GN=RPL19 PE=2 SV=1_Q3T0W9	0.323558	1.94e-05	2.5e-05	1.28855	0.126279	1.94e-05	3.44e-05	1.7709	0.119722	2.5e-05	5.6e-05	2.24197
Meta-Protein 686	BLAST_MYL6_RAT Myosin light polypeptide 6 OS=Rattus norvegicus GN=Myl6 PE=1 SV=3_Q64119	0.323558	9.41e-05	8.16e-05	0.867491	0.610299	9.41e-05	0.000146483	1.55719	0.208413	8.16e-05	6.98e-06	0.0854736
Meta-Protein 32282	BLAST_ETFD_PIG Electron transfer flavoprotein-ubiquinone oxidoreductase, mitochondrial OS=Sus scrofa GN=ETFDH PE=1 SV=2_P55931	0.323558	1.48e-05	3e-05	2.02988	1	1.48e-05	1.52e-05	1.02649	0.213122	3e-05	1.36e-05	0.451819
Meta-Protein 35734	BLAST_YICL_ECOLI Uncharacterized inner membrane transporter YicL OS=Escherichia coli (strain K12) GN=yicL PE=1 SV=1_P31437	0.323558	1.27e-05	1.95e-05	1.52945	0.672604	1.27e-05	8.02e-06	0.629581	0.262193	1.95e-05	4.81e-05	2.46911
Meta-Protein 16802	BLAST_BSL1_TRIVA Putative surface protein bspA-like OS=Trichomonas vaginalis GN=BSPAL1 PE=4 SV=1_Q8MTI2	0.323558	3.27e-05	1.83e-05	0.558531	0.540818	3.27e-05	2.57e-05	0.785284	0.589639	1.83e-05	1.01e-05	0.554338
Meta-Protein 8437	Metagenome Unknown	0.323558	2.33e-05	1.54e-05	0.66237	0.475533	2.33e-05	1.57e-05	0.674544	0.624065	1.54e-05	2.56e-05	1.66162
Meta-Protein 10296	BLAST_THIC_BACTN Phosphomethylpyrimidine synthase OS=Bacteroides thetaiotaomicron (strain ATCC 29148 / DSM 2079 / NCTC 10582 / E50 / VPI-5482) GN=thiC PE=3 SV=1_Q8AA15	0.323558	2.09e-05	1.22e-05	0.582636	0.362727	2.09e-05	1.19e-05	0.567105	0.722283	1.22e-05	2.08e-05	1.70198
Meta-Protein 33822	BLAST_GATB_VARPS Aspartyl/glutamyl-tRNA(Asn/Gln) amidotransferase subunit B OS=Variovorax paradoxus (strain S110) GN=gatB PE=3 SV=1_C5CY39	0.323558	3.68e-05	1.91e-05	0.517019	0.044011	3.68e-05	1.73e-05	0.470429	0.722283	1.91e-05	2.44e-05	1.27822
Meta-Protein 11847	Metagenome Unknown	0.323558	2.07e-05	1.23e-05	0.597015	0.0587074	2.07e-05	7.98e-06	0.386446	1	1.23e-05	1.18e-05	0.952703
Meta-Protein 56	BLAST_GYRA_MYCXE DNA gyrase subunit A (Fragment) OS=Mycobacterium xenopi GN=gyrA PE=1 SV=2_P72065	0.325294	3.69e-05	3e-05	0.814337	0.0771484	3.69e-05	2.16e-05	0.586612	0.119722	3e-05	4.48e-05	1.49292
Meta-Protein 17807	BLAST_DPO3B_VIBHA Beta sliding clamp (Fragment) OS=Vibrio harveyi GN=dnaN PE=3 SV=1_P52620	0.325294	6.86e-05	4.73e-05	0.689596	0.203613	6.86e-05	8.91e-05	1.29907	0.168167	4.73e-05	7.24e-05	1.53087
Meta-Protein 11641	BLAST_RRBR1_CLOAB Reverse rubrerythrin-1 OS=Clostridium acetobutylicum (strain ATCC 824 / DSM 792 / JCM 1419 / LMG 5710 / VKM B-1787) GN=rbr3A PE=1 SV=1_Q97D82	0.325294	0.000330497	0.000419521	1.26936	0.0424805	0.000330497	0.000540196	1.6345	0.230024	0.000419521	0.000315456	0.751943
Meta-Protein 12827	Metagenome Unknown	0.325294	5.51e-05	3.66e-05	0.66479	0.62207	5.51e-05	4.31e-05	0.781945	0.449804	3.66e-05	5.57e-05	1.5209
Meta-Protein 133	BLAST_EFTM_ARATH Elongation factor Tu, mitochondrial OS=Arabidopsis thaliana GN=TUFA PE=1 SV=1_Q9ZT91	0.325294	0.00017126	0.000107662	0.628645	0.380371	0.00017126	9.1e-05	0.531546	0.62207	0.000107662	0.000118765	1.10313
Meta-Protein 13240	BLAST_LV657_HUMAN Immunoglobulin lambda variable 6-57 OS=Homo sapiens GN=IGLV6-57 PE=1 SV=2_P01721	0.326243	0.000197351	0.000248738	1.26039	0.0366713	0.000197351	0.000138273	0.700643	0.17627	0.000248738	0.000203903	0.819747
Meta-Protein 9244	Metagenome Unknown	0.326243	4.22e-05	5.57e-05	1.31942	0.909668	4.22e-05	4.06e-05	0.961831	0.423828	5.57e-05	6.97e-05	1.25105
Meta-Protein 11201	BLAST_ITLN1_HUMAN Intelectin-1 OS=Homo sapiens GN=ITLN1 PE=1 SV=1_Q8WWA0	0.326243	0.000457068	0.000258643	0.565876	0.909668	0.000457068	0.000476817	1.04321	0.964541	0.000258643	0.00028165	1.08895
Meta-Protein 16268	BLAST_RNSE_THET8 Ribonuclease TTHA0252 OS=Thermus thermophilus (strain HB8 / ATCC 27634 / DSM 579) GN=TTHA0252 PE=1 SV=1_Q5SLP1	0.326243	5.71e-05	7.34e-05	1.28603	0.129395	5.71e-05	2.91e-05	0.510178	1	7.34e-05	7.38e-05	1.00475
Meta-Protein 17784	BLAST_EFTU_STRPM Elongation factor Tu OS=Streptococcus pyogenes serotype M28 (strain MGAS6180) GN=tuf PE=3 SV=2_Q48UK5	0.327829	5.58e-05	7.68e-05	1.37559	0.185144	5.58e-05	9.44e-05	1.69143	0.0323129	7.68e-05	2.96e-05	0.385346
Meta-Protein 17781	BLAST_EFTU_DESDA Elongation factor Tu OS=Desulfovibrio desulfuricans (strain ATCC 27774 / DSM 6949) GN=tuf PE=3 SV=1_B8J1A0	0.327829	7.39e-05	8.66e-05	1.17249	0.0972011	7.39e-05	0.000129303	1.75052	0.0323129	8.66e-05	3.66e-05	0.423052
Meta-Protein 28819	Metagenome Unknown	0.327829	3.26e-05	4.68e-05	1.43738	0.352542	3.26e-05	1.77e-05	0.543367	0.126279	4.68e-05	2.19e-05	0.468041
Meta-Protein 15351	Metagenome Unknown	0.327829	4.12e-05	2.7e-05	0.654311	0.102918	4.12e-05	5.64e-05	1.36936	0.197326	2.7e-05	5.82e-05	2.15878
Meta-Protein 20088	NASA_KLEOX Nitrate reductase OS=Klebsiella oxytoca GN=nasA PE=2 SV=2	0.327829	2.46e-05	3.33e-05	1.35506	0.233953	2.46e-05	1.01e-05	0.408737	0.197326	3.33e-05	1.45e-05	0.434087
Meta-Protein 9815	BLAST_EPSH_BACSU Putative glycosyltransferase EpsH OS=Bacillus subtilis (strain 168) GN=epsH PE=2 SV=1_P71057	0.327829	6.1e-05	5.12e-05	0.839317	0.423828	6.1e-05	8.59e-05	1.40785	0.204894	5.12e-05	2.8e-05	0.547182
Meta-Protein 18233	BLAST_RRBR1_CLOAB Reverse rubrerythrin-1 OS=Clostridium acetobutylicum (strain ATCC 824 / DSM 792 / JCM 1419 / LMG 5710 / VKM B-1787) GN=rbr3A PE=1 SV=1_Q97D82	0.327829	0.000165329	0.000247409	1.49646	0.129395	0.000165329	0.000303669	1.83675	0.221272	0.000247409	0.000199796	0.807552
Meta-Protein 10253	BLAST_SSNA_ECOLI Putative aminohydrolase SsnA OS=Escherichia coli (strain K12) GN=ssnA PE=1 SV=2_Q46812	0.327829	3.34e-05	2.4e-05	0.716671	0.0190589	3.34e-05	4.73e-06	0.141291	0.362727	2.4e-05	1.46e-05	0.607441
Meta-Protein 17536	BLAST_RRBR1_CLOAB Reverse rubrerythrin-1 OS=Clostridium acetobutylicum (strain ATCC 824 / DSM 792 / JCM 1419 / LMG 5710 / VKM B-1787) GN=rbr3A PE=1 SV=1_Q97D82	0.327829	3.88e-05	7.83e-05	2.02015	0.052787	3.88e-05	7.35e-05	1.89796	0.553617	7.83e-05	5.36e-05	0.685342
Meta-Protein 16389	Metagenome Unknown	0.327829	4.71e-05	2.74e-05	0.58228	0.0800579	4.71e-05	7.16e-06	0.152127	0.812704	2.74e-05	2.23e-05	0.815353
Meta-Protein 13376	Metagenome Unknown	0.327829	3.36e-05	2.47e-05	0.735812	0.123534	3.36e-05	1.73e-05	0.513011	0.878403	2.47e-05	3.01e-05	1.21849
Meta-Protein 15992	BLAST_G3P_HUMAN Glyceraldehyde-3-phosphate dehydrogenase OS=Homo sapiens GN=GAPDH PE=1 SV=3_P04406	0.327829	7.26e-05	5.22e-05	0.718931	0.0922852	7.26e-05	1.91e-05	0.262768	0.932647	5.22e-05	3.69e-05	0.706944
Meta-Protein 14923	GLGB_EMENI 1,4-alpha-glucan-branching enzyme OS=Emericella nidulans (strain FGSC A4 / ATCC 38163 / CBS 112.46 / NRRL 194 / M139) GN=be1 PE=2 SV=3	0.327829	2.94e-05	2.15e-05	0.731839	0.0128512	2.94e-05	8.03e-06	0.273269	1	2.15e-05	2.39e-05	1.11283
Meta-Protein 15592	BLAST_MUTS2_CALS4 Endonuclease MutS2 OS=Caldanaerobacter subterraneus subsp. tengcongensis (strain DSM 15242 / JCM 11007 / NBRC 100824 / MB4) GN=mutS2 PE=3 SV=1_Q8R9D0	0.327829	4.54e-05	2.12e-05	0.467588	0.964541	4.54e-05	3.73e-05	0.821446	1	2.12e-05	3.59e-05	1.68991
Meta-Protein 36805	BLAST_YDEF_BACSU Uncharacterized HTH-type transcriptional regulator YdeF OS=Bacillus subtilis (strain 168) GN=ydeF PE=3 SV=2_P96663	0.328106	7.46e-06	2.34e-06	0.313966	0.36131	7.46e-06	2.06e-06	0.275978	0.0346106	2.34e-06	3.62e-05	15.4633
Meta-Protein 49687	BLAST_YJCC_ECOLI Putative cyclic-di-GMP phosphodiesterase YjcC OS=Escherichia coli (strain K12) GN=yjcC PE=1 SV=2_P32701	0.328106	4.39e-06	1.04e-05	2.36053	0.371093	4.39e-06	6.59e-06	1.50095	0.0590582	1.04e-05	2.43e-05	2.33979
Meta-Protein 21012	BLAST_RNFC_RHOCA Electron transport complex subunit RnfC OS=Rhodobacter capsulatus GN=rnfC PE=1 SV=1_Q52716	0.328106	9.82e-06	2.33e-06	0.236842	0.674987	9.82e-06	1.2e-05	1.22666	0.0590582	2.33e-06	1.88e-05	8.10394
Meta-Protein 10572	Metagenome Unknown	0.328106	7.49e-06	2.35e-06	0.313682	0.294507	7.49e-06	1.39e-05	1.85762	0.0590582	2.35e-06	1.39e-05	5.91489
Meta-Protein 34689	Metagenome Unknown	0.328106	7.18e-06	2.36e-06	0.328688	0.150786	7.18e-06	1.39e-05	1.93264	0.0591721	2.36e-06	2.25e-05	9.53004
Meta-Protein 23059	BLAST_FEMX_STAAN Lipid II:glycine glycyltransferase OS=Staphylococcus aureus (strain N315) GN=femX PE=1 SV=1_Q7A447	0.328106	2.85e-06	9.27e-06	3.25146	0.181449	2.85e-06	1.33e-05	4.66667	0.0591721	9.27e-06	3.52e-05	3.80234
Meta-Protein 23060	Metagenome Unknown	0.328106	2.85e-06	9.27e-06	3.25146	0.181449	2.85e-06	1.33e-05	4.66667	0.0591721	9.27e-06	3.52e-05	3.80234
Meta-Protein 91205	Metagenome Unknown	0.328106	9e-06	2.34e-06	0.260185	0.181449	9e-06	0	0	0.0975125	2.34e-06	1.49e-05	6.3452
Meta-Protein 52427	Metagenome Unknown	0.328106	8.8e-06	2.6e-06	0.295455	0.105645	8.8e-06	1.76e-05	1.99432	0.100348	2.6e-06	2.08e-05	7.99936
Meta-Protein 8620	Y004_NPVOP Uncharacterized 16.2 kDa protein OS=Orgyia pseudotsugata multicapsid polyhedrosis virus GN=ORF8 PE=4 SV=1	0.328106	9.58e-06	2.33e-06	0.24282	0.583882	9.58e-06	4.45e-06	0.464752	0.100348	2.33e-06	1.01e-05	4.35125
Meta-Protein 7797	Metagenome Unknown	0.328106	8.43e-06	2.34e-06	0.277668	0.100001	8.43e-06	2.5e-05	2.96838	0.100348	2.34e-06	1.51e-05	6.44484
Meta-Protein 10421	BLAST_DPP2_HUMAN Dipeptidyl peptidase 2 OS=Homo sapiens GN=DPP7 PE=1 SV=3_Q9UHL4	0.328106	9.88e-06	2.49e-06	0.252321	0.583882	9.88e-06	2.58e-06	0.261603	0.100348	2.49e-06	1.7e-05	6.81605
Meta-Protein 17232	BLAST_BGLJ_ECOLI Transcriptional activator protein BglJ OS=Escherichia coli (strain K12) GN=bglJ PE=1 SV=3_P39404	0.328106	1.01e-05	2.6e-06	0.258278	0.789268	1.01e-05	4.13e-06	0.409768	0.100348	2.6e-06	1.24e-05	4.76282
Meta-Protein 14370	BLAST_COBO_PSEAE Cob(I)yrinic acid a,c-diamide adenosyltransferase OS=Pseudomonas aeruginosa (strain ATCC 15692 / DSM 22644 / CIP 104116 / JCM 14847 / LMG 12228 / 1C / PRS 101 / PAO1) GN=cobO PE=3 SV=1_Q9I472	0.328106	6.83e-06	2.36e-06	0.345122	0.401678	6.83e-06	1.58e-05	2.30976	0.105645	2.36e-06	1.25e-05	5.28269
Meta-Protein 32692	BLAST_REG3A_HUMAN Regenerating islet-derived protein 3-alpha OS=Homo sapiens GN=REG3A PE=1 SV=1_Q06141	0.328106	1.53e-05	3.06e-05	2.0048	0.789268	1.53e-05	0.00010236	6.69895	0.105645	3.06e-05	0.000144793	4.72663
Meta-Protein 19667	BLAST_ACRB_ECOLI Multidrug efflux pump subunit AcrB OS=Escherichia coli (strain K12) GN=acrB PE=1 SV=1_P31224	0.328106	2.41e-05	9.35e-06	0.388745	0.674987	2.41e-05	1.23e-05	0.509091	0.105645	9.35e-06	3.75e-05	4.00472
Meta-Protein 39338	BLAST_NDUF5_HUMAN Arginine-hydroxylase NDUFAF5, mitochondrial OS=Homo sapiens GN=NDUFAF5 PE=1 SV=1_Q5TEU4	0.328106	2.88e-06	7.76e-06	2.69855	0.789268	2.88e-06	1.17e-05	4.05884	0.142213	7.76e-06	2.16e-05	2.78518
Meta-Protein 18790	BLAST_YXJI_BACSU Uncharacterized protein YxjI OS=Bacillus subtilis (strain 168) GN=yxjI PE=3 SV=1_P94352	0.328106	8.88e-06	3.06e-06	0.344278	0.401678	8.88e-06	1.54e-05	1.72795	0.17753	3.06e-06	2.98e-05	9.7436
Meta-Protein 19203	Metagenome Unknown	0.328106	2.63e-06	7.3e-06	2.78095	0.100348	2.63e-06	1.28e-05	4.87937	0.181449	7.3e-06	2.33e-06	0.318493
Meta-Protein 1710	BLAST_ATPA_BIFAA ATP synthase subunit alpha OS=Bifidobacterium adolescentis (strain ATCC 15703 / DSM 20083 / NCTC 11814 / E194a) GN=atpA PE=3 SV=1_A1A3C7	0.328106	8.03e-06	1.42e-05	1.76369	0.100348	8.03e-06	0.000119047	14.8191	0.181449	1.42e-05	0	0
Meta-Protein 1774	BLAST_DNAK_LACP7 Chaperone protein DnaK OS=Lachnoclostridium phytofermentans (strain ATCC 700394 / DSM 18823 / ISDg) GN=dnaK PE=3 SV=1_A9KKU0	0.328106	3.82e-06	1.17e-05	3.06332	0.789268	3.82e-06	1.39e-05	3.63952	0.181449	1.17e-05	0	0
Meta-Protein 57618	BLAST_CILA_LEUMC Citrate lyase alpha chain OS=Leuconostoc mesenteroides subsp. cremoris GN=citF PE=3 SV=1_O53079	0.328106	3.82e-06	1.43e-05	3.73624	1	3.82e-06	2.07e-06	0.541485	0.181449	1.43e-05	0	0
Meta-Protein 37805	BLAST_TPM2_HUMAN Tropomyosin beta chain OS=Homo sapiens GN=TPM2 PE=1 SV=1_P07951	0.328106	6.03e-06	1.6e-05	2.6545	0.0590582	6.03e-06	6.39e-05	10.6001	0.181449	1.6e-05	2.33e-06	0.145373
Meta-Protein 60204	Metagenome Unknown	0.328106	5.73e-06	1.28e-05	2.23692	0.201243	5.73e-06	1.3e-05	2.26163	0.181449	1.28e-05	7.05e-06	0.549708
Meta-Protein 44993	BLAST_CH10_LACP7 10 kDa chaperonin OS=Lachnoclostridium phytofermentans (strain ATCC 700394 / DSM 18823 / ISDg) GN=groS PE=3 SV=1_A9KSJ2	0.328106	7.88e-06	2.27e-05	2.8764	0.583882	7.88e-06	1.69e-05	2.14974	0.181449	2.27e-05	2.4e-06	0.105952
Meta-Protein 62921	BLAST_G3P_ZYGRO Glyceraldehyde-3-phosphate dehydrogenase OS=Zygosaccharomyces rouxii PE=3 SV=1_P08439	0.328106	5.73e-06	2.14e-05	3.73372	1	5.73e-06	8.24e-06	1.4375	0.181449	2.14e-05	4.98e-06	0.232404
Meta-Protein 34801	BLAST_RD19A_ARATH Cysteine protease RD19A OS=Arabidopsis thaliana GN=RD19A PE=1 SV=1_P43296	0.328106	7.08e-06	2.6e-06	0.367491	0.855132	7.08e-06	4.35e-06	0.614841	0.181449	2.6e-06	7.67e-06	2.94872
Meta-Protein 37186	BLAST_TPIS_BACV8 Triosephosphate isomerase OS=Bacteroides vulgatus (strain ATCC 8482 / DSM 1447 / JCM 5826 / NBRC 14291 / NCTC 11154) GN=tpiA PE=3 SV=1_A6KXL2	0.328106	4.24e-05	2.48e-06	0.0585565	1	4.24e-05	4.12e-05	0.972549	0.181449	2.48e-06	2.73e-05	10.9997
Meta-Protein 23888	BLAST_EFTU_THEEB Elongation factor Tu OS=Thermosynechococcus elongatus (strain BP-1) GN=tuf PE=3 SV=1_Q8DI42	0.328106	2.63e-06	9.17e-06	3.49206	0.0360317	2.63e-06	3.32e-05	12.6495	0.181449	9.17e-06	0	0
Meta-Protein 70197	LDHA_BOVIN L-lactate dehydrogenase A chain OS=Bos taurus GN=LDHA PE=2 SV=2	0.328106	3.16e-06	1.17e-05	3.71504	0.181449	3.16e-06	1.96e-05	6.20053	0.181449	1.17e-05	0	0
Meta-Protein 86105	BLAST_RL6_LACP7 50S ribosomal protein L6 OS=Lachnoclostridium phytofermentans (strain ATCC 700394 / DSM 18823 / ISDg) GN=rplF PE=3 SV=1_A9KJH9	0.328106	5.7e-06	1.4e-05	2.46345	0.371093	5.7e-06	2.18e-05	3.81725	0.181449	1.4e-05	0	0
Meta-Protein 33222	BLAST_DNAK_BACTN Chaperone protein DnaK OS=Bacteroides thetaiotaomicron (strain ATCC 29148 / DSM 2079 / NCTC 10582 / E50 / VPI-5482) GN=dnaK PE=3 SV=1_Q89YW6	0.328106	3.82e-06	1.25e-05	3.26856	0.371093	3.82e-06	8.68e-06	2.27511	0.181449	1.25e-05	0	0
Meta-Protein 27758	Metagenome Unknown	0.328106	8.83e-06	1.63e-05	1.84121	1	8.83e-06	0	0	0.181449	1.63e-05	2.71e-06	0.166539
Meta-Protein 29891	BLAST_PNPH_HUMAN Purine nucleoside phosphorylase OS=Homo sapiens GN=PNP PE=1 SV=2_P00491	0.328106	2.65e-05	9.38e-05	3.5403	1	2.65e-05	0	0	0.181449	9.38e-05	1.08e-05	0.115616
Meta-Protein 60379	BLAST_EXUR_BACSU Probable HTH-type transcriptional repressor ExuR OS=Bacillus subtilis (strain 168) GN=exuR PE=2 SV=1_Q9JMQ1	0.328106	1.15e-05	5.11e-05	4.45993	1	1.15e-05	8.25e-06	0.719895	0.181449	5.11e-05	2.97e-05	0.580813
Meta-Protein 72828	BLAST_EUTL_SALTY Ethanolamine utilization protein EutL OS=Salmonella typhimurium (strain LT2 / SGSC1412 / ATCC 700720) GN=eutL PE=3 SV=1_P0A1C9	0.328106	5.25e-06	1.43e-05	2.73016	1	5.25e-06	1.81e-05	3.44333	0.181449	1.43e-05	2.33e-06	0.162209
Meta-Protein 58412	BLAST_PCKA_PORG3 Phosphoenolpyruvate carboxykinase (ATP) OS=Porphyromonas gingivalis (strain ATCC 33277 / DSM 20709 / CIP 103683 / JCM 12257 / NCTC 11834 / 2561) GN=pckA PE=3 SV=1_B2RHV8	0.328106	9.55e-06	2.34e-05	2.45192	1	9.55e-06	6.18e-06	0.647469	0.181449	2.34e-05	2.49e-06	0.106409
Meta-Protein 45052	BLAST_MDH_ENT38 Malate dehydrogenase OS=Enterobacter sp. (strain 638) GN=mdh PE=3 SV=1_A4WF48	0.328106	1.61e-05	4.41e-05	2.74259	1	1.61e-05	2.35e-06	0.146288	0.181449	4.41e-05	5.33e-06	0.121054
Meta-Protein 3578	BLAST_SDHA_BACSU Succinate dehydrogenase flavoprotein subunit OS=Bacillus subtilis (strain 168) GN=sdhA PE=3 SV=4_P08065	0.328106	5.73e-06	6.13e-05	10.6865	1	5.73e-06	0	0	0.181449	6.13e-05	0	0
Meta-Protein 59785	BLAST_RRBR1_CLOAB Reverse rubrerythrin-1 OS=Clostridium acetobutylicum (strain ATCC 824 / DSM 792 / JCM 1419 / LMG 5710 / VKM B-1787) GN=rbr3A PE=1 SV=1_Q97D82	0.328106	5.73e-06	1.31e-05	2.28052	1	5.73e-06	2.07e-06	0.360465	0.181449	1.31e-05	0	0
Meta-Protein 56426	Metagenome Unknown	0.328106	9.35e-06	2.35e-06	0.251337	0.674987	9.35e-06	9.23e-06	0.986631	0.181449	2.35e-06	1.05e-05	4.45035
Meta-Protein 11630	BLAST_TRPE_AERPE Anthranilate synthase component 1 OS=Aeropyrum pernix (strain ATCC 700893 / DSM 11879 / JCM 9820 / NBRC 100138 / K1) GN=trpE PE=3 SV=2_Q9Y8T0	0.328106	6.96e-06	2.6e-06	0.373653	0.789268	6.96e-06	4.56e-06	0.65509	0.181449	2.6e-06	1.45e-05	5.59295
Meta-Protein 15298	BLAST_FLGG_BACSU Flagellar basal-body rod protein FlgG OS=Bacillus subtilis (strain 168) GN=flgG PE=3 SV=2_P23446	0.328106	6.93e-05	2.59e-05	0.374218	0.0972011	6.93e-05	0.000172561	2.49101	0.201243	2.59e-05	0.000116285	4.48573
Meta-Protein 21353	BLAST_EFTU_CALBD Elongation factor Tu OS=Caldicellulosiruptor bescii (strain ATCC BAA-1888 / DSM 6725 / Z-1320) GN=tuf PE=3 SV=1_B9MQH1	0.328106	5.7e-06	1.49e-05	2.60863	1	5.7e-06	8.6e-06	1.50921	0.201243	1.49e-05	2.33e-06	0.156364
Meta-Protein 10207	BLAST_XERD_STAEQ Tyrosine recombinase XerD OS=Staphylococcus epidermidis (strain ATCC 35984 / RP62A) GN=xerD PE=3 SV=1_Q5HP53	0.328106	6.67e-06	2.36e-06	0.35375	0.672604	6.67e-06	9.35e-06	1.4025	0.201243	2.36e-06	7.98e-06	3.38516
Meta-Protein 21013	Metagenome Unknown	0.328106	9.82e-06	2.33e-06	0.236842	1	9.82e-06	7.02e-06	0.714771	0.201243	2.33e-06	9.39e-06	4.03943
Meta-Protein 13637	BLAST_AMP2_GEOSE Aminopeptidase 2 OS=Geobacillus stearothermophilus PE=1 SV=2_P24828	0.328106	1.1e-05	2.43e-06	0.220711	0.674987	1.1e-05	1.24e-05	1.1232	0.201243	2.43e-06	1.29e-05	5.28767
Meta-Protein 95757	BLAST_Y093_RHIME Uncharacterized transporter R00093 OS=Rhizobium meliloti (strain 1021) GN=R00093 PE=3 SV=1_O87394	0.328106	2.88e-06	8.14e-06	2.83188	1	2.88e-06	6.49e-06	2.25797	0.204894	8.14e-06	1.67e-05	2.04811
Meta-Protein 26402	BLAST_RUBY_PORGI Rubrerythrin OS=Porphyromonas gingivalis (strain ATCC BAA-308 / W83) GN=rbr PE=2 SV=1_Q9AGG3	0.328106	1.72e-05	2.59e-05	1.50616	1	1.72e-05	6.37e-06	0.37037	0.278517	2.59e-05	7.28e-06	0.281309
Meta-Protein 1602	BLAST_DNAK_ERYRH Chaperone protein DnaK OS=Erysipelothrix rhusiopathiae GN=dnaK PE=3 SV=2_Q05647	0.328106	8.03e-06	4.09e-05	5.0888	0.583882	8.03e-06	1.66e-05	2.06297	0.280713	4.09e-05	5.34e-06	0.130667
Meta-Protein 88646	Metagenome Unknown	0.328106	2.85e-06	8.14e-06	2.85673	1	2.85e-06	0	0	0.280713	8.14e-06	4.07e-05	5.00113
Meta-Protein 45048	BLAST_ENO_EUBE2 Enolase OS=Eubacterium eligens (strain ATCC 27750 / VPI C15-48) GN=eno PE=3 SV=1_C4Z1M9	0.328106	2.85e-06	1.42e-05	4.99766	0.0934925	2.85e-06	5.18e-05	18.1904	0.36131	1.42e-05	2.75e-05	1.93319
Meta-Protein 46693	Metagenome Unknown	0.328106	1.91e-05	4.51e-05	2.36159	0.371093	1.91e-05	4.73e-05	2.4776	0.36131	4.51e-05	2.94e-05	0.651265
Meta-Protein 53988	BLAST_HSP18_CLOAB 18 kDa heat shock protein OS=Clostridium acetobutylicum (strain ATCC 824 / DSM 792 / JCM 1419 / LMG 5710 / VKM B-1787) GN=hsp18 PE=2 SV=1_Q03928	0.328106	2.1e-05	6.2e-05	2.96102	0.418492	2.1e-05	7.58e-05	3.61673	0.36131	6.2e-05	2.2e-05	0.354255
Meta-Protein 20076	BLAST_FUCO_ECOLI Lactaldehyde reductase OS=Escherichia coli (strain K12) GN=fucO PE=1 SV=2_P0A9S1	0.328106	5.75e-06	1.66e-05	2.88768	0.589639	5.75e-06	9.88e-06	1.71739	0.36131	1.66e-05	4.96e-06	0.29862
Meta-Protein 37760	BLAST_HSP16_ONYPE Probable Hsp20 family chaperone OS=Onion yellows phytoplasma (strain OY-M) GN=PAM_028 PE=1 SV=1_P81958	0.328106	6.03e-06	1.58e-05	2.62213	0.789268	6.03e-06	1.03e-05	1.71093	0.36131	1.58e-05	7.36e-06	0.465766
Meta-Protein 30080	BLAST_SMYD4_HUMAN SET and MYND domain-containing protein 4 OS=Homo sapiens GN=SMYD4 PE=2 SV=3_Q8IYR2	0.328106	8.03e-06	1.44e-05	1.79409	1	8.03e-06	8.83e-06	1.09855	0.36131	1.44e-05	5.38e-06	0.37294
Meta-Protein 27043	BLAST_DHE2_CLOSY NAD-specific glutamate dehydrogenase OS=Clostridium symbiosum GN=gdh PE=1 SV=4_P24295	0.328106	2.63e-06	9.8e-06	3.73333	1	2.63e-06	8.6e-06	3.27714	0.36131	9.8e-06	4.65e-06	0.47449
Meta-Protein 32073	BLAST_COPR_PSEUB Transcriptional activator protein CopR OS=Pseudomonas syringae pv. tomato GN=copR PE=1 SV=1_Q02540	0.328106	7.05e-06	2.43e-06	0.345154	0.833935	7.05e-06	1.1e-05	1.55674	0.36131	2.43e-06	7.63e-06	3.13356
Meta-Protein 56836	EIF3E_XENTR Eukaryotic translation initiation factor 3 subunit E OS=Xenopus tropicalis GN=eif3e PE=2 SV=1	0.328106	2.04e-05	1.19e-05	0.58409	0.181449	2.04e-05	0	0	0.371093	1.19e-05	1.59e-05	1.33522
Meta-Protein 732	RRF_FRAP2 Ribosome-recycling factor OS=Francisella philomiragia subsp. philomiragia (strain ATCC 25017) GN=frr PE=3 SV=1	0.328106	1.31e-05	4.68e-06	0.357553	0.0800579	1.31e-05	3.87e-05	2.96303	0.371093	4.68e-06	9.79e-06	2.09447
Meta-Protein 36762	BLAST_DPO1_BACCA DNA polymerase I OS=Bacillus caldotenax GN=polA PE=1 SV=1_Q04957	0.328106	8.03e-06	2.35e-06	0.292835	1	8.03e-06	8.47e-06	1.05504	0.371093	2.35e-06	4.82e-06	2.04965
Meta-Protein 20221	Metagenome Unknown	0.328106	1.43e-05	4.68e-06	0.326315	0.787406	1.43e-05	1.89e-05	1.32114	0.371093	4.68e-06	7.81e-06	1.67023
Meta-Protein 8740	Metagenome Unknown	0.328106	9.89e-06	2.49e-06	0.251896	1	9.89e-06	9.22e-06	0.931761	0.371093	2.49e-06	7.81e-06	3.13378
Meta-Protein 20220	BLAST_SUSC_BACTN TonB-dependent receptor SusC OS=Bacteroides thetaiotaomicron (strain ATCC 29148 / DSM 2079 / NCTC 10582 / E50 / VPI-5482) GN=susC PE=1 SV=1_Q8A1G1	0.328106	1.43e-05	4.68e-06	0.326315	1	1.43e-05	1.44e-05	1.00221	0.371093	4.68e-06	7.81e-06	1.67023
Meta-Protein 3771	BLAST_CH60_TANFO 60 kDa chaperonin OS=Tannerella forsythia GN=groL PE=1 SV=3_P81284	0.328106	9.55e-06	2.57e-05	2.69284	1	9.55e-06	1.24e-05	1.29564	0.401678	2.57e-05	6.57e-05	2.55619
Meta-Protein 1791	BLAST_UGPC_RHOP5 sn-glycerol-3-phosphate import ATP-binding protein UgpC OS=Rhodopseudomonas palustris (strain BisA53) GN=ugpC PE=3 SV=1_Q07UI9	0.328106	2.63e-06	1.05e-05	3.9873	0.0360317	2.63e-06	2.94e-05	11.2137	0.422678	1.05e-05	8.2e-06	0.783439
Meta-Protein 46611	BLAST_PAL_LEGPN Peptidoglycan-associated lipoprotein OS=Legionella pneumophila GN=pal PE=3 SV=1_P26493	0.328106	2.67e-05	8.69e-05	3.25046	1	2.67e-05	6.75e-05	2.52326	0.422678	8.69e-05	5.2e-05	0.597801
Meta-Protein 14664	BLAST_AMPE_HUMAN Glutamyl aminopeptidase OS=Homo sapiens GN=ENPEP PE=1 SV=3_Q07075	0.328106	2.08e-05	1.24e-05	0.596324	0.181449	2.08e-05	0	0	0.422678	1.24e-05	9.72e-05	7.82951
Meta-Protein 16966	BLAST_TFRB_METTM Fumarate reductase (CoM/CoB) subunit B OS=Methanothermobacter marburgensis (strain ATCC BAA-927 / DSM 2133 / JCM 14651 / NBRC 100331 / OCM 82 / Marburg) GN=tfrB PE=1 SV=1_D9PUX5	0.328106	8.58e-06	2.34e-06	0.273081	1	8.58e-06	8.88e-06	1.03596	0.422678	2.34e-06	5.3e-06	2.26335
Meta-Protein 23371	Metagenome Unknown	0.328106	2.52e-05	9.17e-06	0.36372	1	2.52e-05	2.53e-05	1.00188	0.422678	9.17e-06	2.66e-05	2.89553
Meta-Protein 18322	Metagenome Unknown	0.328106	0.00013791	1.41e-05	0.102531	0.123534	0.00013791	0.000278736	2.02114	0.422678	1.41e-05	0.000159461	11.2773
Meta-Protein 50885	SAHH_THEVO Adenosylhomocysteinase OS=Thermoplasma volcanium (strain ATCC 51530 / DSM 4299 / JCM 9571 / NBRC 15438 / GSS1) GN=ahcY PE=3 SV=1	0.328106	2.62e-06	1.04e-05	3.96497	0.201243	2.62e-06	1.19e-05	4.55732	0.422678	1.04e-05	2.58e-06	0.248193
Meta-Protein 27794	BLAST_Y272_METJA Uncharacterized HTH-type transcriptional regulator MJ0272 OS=Methanocaldococcus jannaschii (strain ATCC 43067 / DSM 2661 / JAL-1 / JCM 10045 / NBRC 100440) GN=MJ0272 PE=4 SV=2_Q57720	0.328106	1.77e-05	3.06e-05	1.73262	1	1.77e-05	0	0	0.422678	3.06e-05	8.13e-06	0.265737
Meta-Protein 27795	Metagenome Unknown	0.328106	1.55e-05	3.06e-05	1.98016	1	1.55e-05	0	0	0.422678	3.06e-05	8.13e-06	0.265737
Meta-Protein 51850	Metagenome Unknown	0.328106	5.73e-06	1.43e-05	2.49273	1	5.73e-06	8.18e-06	1.42587	0.422678	1.43e-05	7.75e-06	0.542274
Meta-Protein 62352	BLAST_NSUN3_DANRE tRNA (cytosine(34)-C(5))-methyltransferase, mitochondrial OS=Danio rerio GN=nsun3 PE=2 SV=2_Q4KMK0	0.328106	1.42e-05	4.71e-06	0.332158	0.181449	1.42e-05	2.28e-06	0.161082	0.422678	4.71e-06	7.22e-06	1.53274
Meta-Protein 35662	BLAST_END3_THEMA Endonuclease III OS=Thermotoga maritima (strain ATCC 43589 / MSB8 / DSM 3109 / JCM 10099) GN=nth PE=3 SV=1_Q9WYK0	0.328106	1.24e-05	4.68e-06	0.378543	0.181449	1.24e-05	2.33e-06	0.188934	0.422678	4.68e-06	7.73e-06	1.65419
Meta-Protein 23026	BLAST_Y4667_PSEAE TPR repeat-containing protein PA4667 OS=Pseudomonas aeruginosa (strain ATCC 15692 / DSM 22644 / CIP 104116 / JCM 14847 / LMG 12228 / 1C / PRS 101 / PAO1) GN=PA4667 PE=4 SV=2_P42810	0.328106	1.33e-05	4.72e-06	0.354859	0.201243	1.33e-05	2.15e-06	0.161755	0.422678	4.72e-06	1.01e-05	2.13251
Meta-Protein 36482	BLAST_PRB2_HUMAN Basic salivary proline-rich protein 2 OS=Homo sapiens GN=PRB2 PE=1 SV=3_P02812	0.328106	2.83e-05	9.6e-06	0.339282	0.672604	2.83e-05	3.56e-05	1.25618	0.422678	9.6e-06	1.75e-05	1.8226
Meta-Protein 10696	BLAST_CGKA_PSEVC Kappa-carrageenase OS=Pseudoalteromonas carrageenovora GN=cgkA PE=1 SV=1_P43478	0.328106	3.75e-05	1.41e-05	0.377058	1	3.75e-05	6.15e-05	1.63943	0.422678	1.41e-05	7.67e-05	5.42274
Meta-Protein 63110	BLAST_FRDB_MYCTU Fumarate reductase iron-sulfur subunit OS=Mycobacterium tuberculosis (strain ATCC 25618 / H37Rv) GN=frdB PE=1 SV=1_P9WN89	0.328106	3.82e-06	1.37e-05	3.57686	1	3.82e-06	4.13e-06	1.08079	0.461451	1.37e-05	2.33e-06	0.170309
Meta-Protein 3543	BLAST_PCCB_HALMT Propionyl-CoA carboxylase, carboxyltransferase subunit OS=Haloferax mediterranei (strain ATCC 33500 / DSM 1411 / JCM 8866 / NBRC 14739 / NCIMB 2177 / R-4) GN=pccB PE=1 SV=1_I3R7F1	0.328106	5.73e-06	1.69e-05	2.95247	1	5.73e-06	6.18e-06	1.07849	0.498225	1.69e-05	6.98e-06	0.412051
Meta-Protein 55657	BLAST_DNAB_PORPU Probable replicative DNA helicase OS=Porphyra purpurea GN=dnaB PE=3 SV=1_P51333	0.328106	6.73e-06	2.6e-06	0.386617	0.787406	6.73e-06	7.59e-06	1.12887	0.580712	2.6e-06	7.28e-06	2.80128
Meta-Protein 45050	ENO_TRIEI Enolase OS=Trichodesmium erythraeum (strain IMS101) GN=eno PE=3 SV=1	0.328106	2.85e-06	1.19e-05	4.17251	0.105645	2.85e-06	4.37e-05	15.3263	0.583882	1.19e-05	1.68e-05	1.41275
Meta-Protein 41397	BLAST_ATC_PLAFK Calcium-transporting ATPase OS=Plasmodium falciparum (isolate K1 / Thailand) GN=ATP6 PE=3 SV=1_Q08853	0.328106	3.16e-06	1.1e-05	3.46702	0.208413	3.16e-06	1.55e-05	4.89974	0.583882	1.1e-05	4.98e-06	0.454338
Meta-Protein 1467	BLAST_RS5_CLOTH 30S ribosomal protein S5 OS=Clostridium thermocellum (strain ATCC 27405 / DSM 1237 / NBRC 103400 / NCIMB 10682 / NRRL B-4536 / VPI 7372) GN=rpsE PE=3 SV=1_A3DJI9	0.328106	2.62e-06	9.52e-06	3.63694	0.208413	2.62e-06	2.05e-05	7.82962	0.583882	9.52e-06	1.48e-05	1.55166
Meta-Protein 3233	BLAST_DGOA_ECOLI 2-dehydro-3-deoxy-6-phosphogalactonate aldolase OS=Escherichia coli (strain K12) GN=dgoA PE=1 SV=1_Q6BF16	0.328106	5.73e-06	1.91e-05	3.33169	0.201243	5.73e-06	3.16e-05	5.51294	0.583882	1.91e-05	7.89e-06	0.41314
Meta-Protein 38868	BLAST_MCPE_RHIME Probable chemoreceptor McpE OS=Rhizobium meliloti (strain 1021) GN=mcpE PE=4 SV=2_Q52877	0.328106	3.16e-06	9.49e-06	3.00528	0.589639	3.16e-06	9.08e-06	2.87335	0.583882	9.49e-06	4.98e-06	0.524144
Meta-Protein 38869	BLAST_Y2365_ARCFU UPF0051 protein AF_2365 OS=Archaeoglobus fulgidus (strain ATCC 49558 / VC-16 / DSM 4304 / JCM 9628 / NBRC 100126) GN=AF_2365 PE=3 SV=1_O30305	0.328106	3.16e-06	9.49e-06	3.00528	0.589639	3.16e-06	9.08e-06	2.87335	0.583882	9.49e-06	4.98e-06	0.524144
Meta-Protein 99814	Metagenome Unknown	0.328106	2.88e-06	7.86e-06	2.73333	0.789268	2.88e-06	8.9e-06	3.09565	0.583882	7.86e-06	1.24e-05	1.57794
Meta-Protein 43928	BLAST_G3P_LACDE Glyceraldehyde-3-phosphate dehydrogenase OS=Lactobacillus delbrueckii subsp. bulgaricus GN=gap PE=3 SV=1_O32755	0.328106	4.39e-06	1.48e-05	3.37799	1	4.39e-06	4.79e-06	1.09108	0.583882	1.48e-05	5.43e-06	0.365689
Meta-Protein 52288	Metagenome Unknown	0.328106	1.34e-05	4.23e-05	3.16274	1	1.34e-05	1.63e-05	1.21983	0.583882	4.23e-05	1.72e-05	0.406953
Meta-Protein 19179	Metagenome Unknown	0.328106	2.5e-06	7.89e-06	3.15667	0.0360317	2.5e-06	3.07e-05	12.2987	0.583882	7.89e-06	4.98e-06	0.630412
Meta-Protein 4800	BLAST_ADH1_CLOSA NADPH-dependent butanol dehydrogenase OS=Clostridium saccharobutylicum GN=adh1 PE=3 SV=1_P13604	0.328106	1.98e-05	7.73e-05	3.90816	0.181449	1.98e-05	7.48e-05	3.78548	0.583882	7.73e-05	9.96e-06	0.128849
Meta-Protein 54301	BLAST_NANB_STRPN Sialidase B OS=Streptococcus pneumoniae serotype 4 (strain ATCC BAA-334 / TIGR4) GN=nanB PE=1 SV=2_Q54727	0.328106	2.5e-06	1.13e-05	4.53	0.371093	2.5e-06	1.29e-05	5.16667	0.583882	1.13e-05	5.03e-06	0.444444
Meta-Protein 86339	BLAST_RL10_CLOPE 50S ribosomal protein L10 OS=Clostridium perfringens (strain 13 / Type A) GN=rplJ PE=3 SV=1_Q8XHR6	0.328106	1.1e-05	1.66e-05	1.51396	1	1.1e-05	9.12e-06	0.829844	0.583882	1.66e-05	2.42e-05	1.45297
Meta-Protein 101054	Metagenome Unknown	0.328106	1.12e-05	4.71e-06	0.420387	0.181449	1.12e-05	0	0	0.583882	4.71e-06	1.21e-05	2.57522
Meta-Protein 16322	BLAST_AGL5_HALVD Low-salt glycan biosynthesis hexosyltransferase Agl5 OS=Haloferax volcanii (strain ATCC 29605 / DSM 3757 / JCM 8879 / NBRC 14742 / NCIMB 2012 / VKM B-1768 / DS2) GN=agl5 PE=3 SV=1_D4GU66	0.328106	6.67e-06	2.49e-06	0.37375	0.280713	6.67e-06	1.06e-05	1.58875	0.586214	2.49e-06	7.75e-06	3.11037
Meta-Protein 3043	BLAST_RPOZ_LACP7 DNA-directed RNA polymerase subunit omega OS=Lachnoclostridium phytofermentans (strain ATCC 700394 / DSM 18823 / ISDg) GN=rpoZ PE=3 SV=1_A9KPG3	0.328106	1.16e-05	2.33e-06	0.200287	0.418492	1.16e-05	1.78e-05	1.5341	0.586214	2.33e-06	4.73e-06	2.03226
Meta-Protein 3044	BLAST_RPOZ_LACP7 DNA-directed RNA polymerase subunit omega OS=Lachnoclostridium phytofermentans (strain ATCC 700394 / DSM 18823 / ISDg) GN=rpoZ PE=3 SV=1_A9KPG3	0.328106	9.11e-06	2.33e-06	0.255261	0.589639	9.11e-06	1.58e-05	1.72919	0.586214	2.33e-06	4.73e-06	2.03226
Meta-Protein 47930	BLAST_RPOZ_LACP7 DNA-directed RNA polymerase subunit omega OS=Lachnoclostridium phytofermentans (strain ATCC 700394 / DSM 18823 / ISDg) GN=rpoZ PE=3 SV=1_A9KPG3	0.328106	9.11e-06	2.33e-06	0.255261	0.787406	9.11e-06	1.37e-05	1.50595	0.586214	2.33e-06	4.73e-06	2.03226
Meta-Protein 47933	BLAST_RPOZ_LISMF DNA-directed RNA polymerase subunit omega OS=Listeria monocytogenes serotype 4b (strain F2365) GN=rpoZ PE=3 SV=2_Q71YJ0	0.328106	9.11e-06	2.33e-06	0.255261	0.787406	9.11e-06	1.37e-05	1.50595	0.586214	2.33e-06	4.73e-06	2.03226
Meta-Protein 2999	BLAST_INO1_MAIZE Inositol-3-phosphate synthase OS=Zea mays PE=2 SV=2_Q9FPK7	0.328106	9.55e-06	2.59e-05	2.71536	0.371093	9.55e-06	3.49e-05	3.65375	0.589639	2.59e-05	7.53e-06	0.290186
Meta-Protein 89506	BLAST_MUTS_BACTN DNA mismatch repair protein MutS OS=Bacteroides thetaiotaomicron (strain ATCC 29148 / DSM 2079 / NCTC 10582 / E50 / VPI-5482) GN=mutS PE=3 SV=1_Q8A334	0.328106	3.16e-06	1.04e-05	3.28232	0.583882	3.16e-06	1.14e-05	3.61214	0.589639	1.04e-05	1.4e-05	1.34887
Meta-Protein 64803	BLAST_FABH_CLOAB 3-oxoacyl-[acyl-carrier-protein] synthase 3 OS=Clostridium acetobutylicum (strain ATCC 824 / DSM 792 / JCM 1419 / LMG 5710 / VKM B-1787) GN=fabH PE=3 SV=1_Q97DA2	0.328106	2.63e-06	1.02e-05	3.87619	0.201243	2.63e-06	9.15e-06	3.48571	0.674142	1.02e-05	7.23e-06	0.710074
Meta-Protein 70533	Metagenome Unknown	0.328106	2.63e-06	7.93e-06	3.02222	0.583882	2.63e-06	9.52e-06	3.6254	0.674987	7.93e-06	1.43e-05	1.80357
Meta-Protein 38988	Metagenome Unknown	0.328106	3.16e-06	9.65e-06	3.05541	0.294507	3.16e-06	1.38e-05	4.37467	0.712702	9.65e-06	4.9e-06	0.507772
Meta-Protein 47828	BLAST_RL3_BACV8 50S ribosomal protein L3 OS=Bacteroides vulgatus (strain ATCC 8482 / DSM 1447 / JCM 5826 / NBRC 14291 / NCTC 11154) GN=rplC PE=3 SV=1_A6KYJ5	0.328106	1.53e-05	3.59e-05	2.34817	1	1.53e-05	1.85e-05	1.2109	0.712702	3.59e-05	2.48e-05	0.690241
Meta-Protein 52431	BLAST_RL29_ENTFA 50S ribosomal protein L29 OS=Enterococcus faecalis (strain ATCC 700802 / V583) GN=rpmC PE=3 SV=1_Q839F6	0.328106	2.88e-06	1.13e-05	3.91304	0.100348	2.88e-06	1.42e-05	4.94783	0.787406	1.13e-05	1.01e-05	0.895556
Meta-Protein 66250	MIC10_ASHGO MICOS complex subunit MIC10 OS=Ashbya gossypii (strain ATCC 10895 / CBS 109.51 / FGSC 9923 / NRRL Y-1056) GN=MIC10 PE=3 SV=1	0.328106	2.85e-06	7.32e-06	2.56725	0.589639	2.85e-06	8.99e-06	3.15497	0.787406	7.32e-06	9.26e-06	1.26538
Meta-Protein 46962	Metagenome Unknown	0.328106	2.85e-06	7.77e-06	2.72515	0.181449	2.85e-06	7.87e-06	2.76023	0.787406	7.77e-06	1.02e-05	1.31545
Meta-Protein 25423	BLAST_RUBY1_CLOAB Rubrerythrin-1 OS=Clostridium acetobutylicum (strain ATCC 824 / DSM 792 / JCM 1419 / LMG 5710 / VKM B-1787) GN=rbr1 PE=1 SV=1_Q97FZ9	0.328106	2.1e-05	5.94e-05	2.82596	1	2.1e-05	1.08e-05	0.515627	0.787406	5.94e-05	3.33e-05	0.560563
Meta-Protein 25715	HEM6_BORPE Oxygen-dependent coproporphyrinogen-III oxidase OS=Bordetella pertussis (strain Tohama I / ATCC BAA-589 / NCTC 13251) GN=hemF PE=3 SV=1	0.328106	5.25e-06	1.3e-05	2.47302	1	5.25e-06	6.27e-06	1.19365	0.787406	1.3e-05	9.38e-06	0.72208
Meta-Protein 20218	Metagenome Unknown	0.328106	3.16e-06	9.48e-06	3.00264	0.107328	3.16e-06	1.93e-05	6.11609	0.789268	9.48e-06	5.14e-06	0.542179
Meta-Protein 37587	BLAST_Y296_BUCBP Uncharacterized metalloprotease bbp_296 OS=Buchnera aphidicola subsp. Baizongia pistaciae (strain Bp) GN=bbp_296 PE=3 SV=1_Q89AI9	0.328106	4.02e-06	1.09e-05	2.70954	1	4.02e-06	0	0	0.789268	1.09e-05	1.2e-05	1.10337
Meta-Protein 27791	BLAST_FTSX_BACAN Cell division protein FtsX OS=Bacillus anthracis GN=ftsX PE=1 SV=1_Q81X30	0.328106	1.77e-05	3.01e-05	1.70148	1	1.77e-05	0	0	0.789268	3.01e-05	1.08e-05	0.360846
Meta-Protein 28853	Metagenome Unknown	0.328106	4.42e-06	2e-05	4.5366	1	4.42e-06	0	0	0.789268	2e-05	1.08e-05	0.541299
Meta-Protein 99503	Metagenome Unknown	0.328106	6.88e-06	2.47e-05	3.58196	1	6.88e-06	0	0	0.789268	2.47e-05	1.32e-05	0.533511
Meta-Protein 3581	BLAST_SUSC_BACTN TonB-dependent receptor SusC OS=Bacteroides thetaiotaomicron (strain ATCC 29148 / DSM 2079 / NCTC 10582 / E50 / VPI-5482) GN=susC PE=1 SV=1_Q8A1G1	0.328106	6.3e-05	0.000114698	1.81968	1	6.3e-05	4.74e-05	0.752505	0.789268	0.000114698	3.4e-05	0.296824
Meta-Protein 107490	BLAST_OMP32_DELAC Outer membrane porin protein 32 OS=Delftia acidovorans GN=omp32 PE=1 SV=1_P24305	0.328106	8.79e-06	4.67e-05	5.31408	1	8.79e-06	6.84e-06	0.778568	0.789268	4.67e-05	2.87e-05	0.613595
Meta-Protein 3730	Metagenome Unknown	0.328106	5.73e-06	4.02e-05	7.01628	1	5.73e-06	3.51e-05	6.11483	0.789268	4.02e-05	2.53e-05	0.62933
Meta-Protein 36764	BLAST_WBNK_ECOLX O-antigen biosynthesis glycosyltransferase WbnK OS=Escherichia coli GN=wbnK PE=1 SV=1_Q58YV9	0.328106	8.03e-06	2.35e-06	0.292835	0.583882	8.03e-06	1.07e-05	1.33853	0.789268	2.35e-06	4.96e-06	2.10993
Meta-Protein 15026	BLAST_RL4_HELMI 50S ribosomal protein L4 OS=Heliobacterium modesticaldum (strain ATCC 51547 / Ice1) GN=rplD PE=3 SV=1_B0TC57	0.328106	6.54e-06	2.35e-06	0.359236	0.418492	6.54e-06	1.12e-05	1.70573	0.789268	2.35e-06	9.53e-06	4.05319
Meta-Protein 15027	BLAST_RL4_THEP3 50S ribosomal protein L4 OS=Thermoanaerobacter pseudethanolicus (strain ATCC 33223 / 39E) GN=rplD PE=3 SV=1_B0KCK1	0.328106	6.54e-06	2.35e-06	0.359236	1	6.54e-06	9.01e-06	1.37707	0.789268	2.35e-06	9.53e-06	4.05319
Meta-Protein 38064	BLAST_RS7_EUBE2 30S ribosomal protein S7 OS=Eubacterium eligens (strain ATCC 27750 / VPI C15-48) GN=rpsG PE=3 SV=1_C4Z2R7	0.328106	2.1e-05	4.97e-06	0.236912	0.855132	2.1e-05	2.06e-05	0.983941	0.789268	4.97e-06	1.6e-05	3.22198
Meta-Protein 1547	BLAST_GRDH_ORYSJ Glucose and ribitol dehydrogenase homolog OS=Oryza sativa subsp. japonica GN=Os05g0140800 PE=2 SV=2_Q75KH3	0.328106	1.36e-05	4.71e-06	0.345144	0.155132	1.36e-05	3.24e-05	2.37691	0.789268	4.71e-06	7.57e-06	1.60708
Meta-Protein 23564	BLAST_ADRC1_ARATH NADPH-dependent aldehyde reductase 1, chloroplastic OS=Arabidopsis thaliana GN=ChlADR1 PE=1 SV=1_Q9FZ42	0.328106	1.36e-05	4.71e-06	0.345144	0.155132	1.36e-05	3.24e-05	2.37691	0.789268	4.71e-06	7.57e-06	1.60708
Meta-Protein 5928	BLAST_YDCI_BACSU Uncharacterized protein YdcI OS=Bacillus subtilis (strain 168) GN=ydcI PE=4 SV=2_O31489	0.328106	2.88e-06	9.52e-06	3.31014	1	2.88e-06	4.86e-06	1.68986	0.832107	9.52e-06	1.25e-05	1.31086
Meta-Protein 1992	BLAST_LPLA_AERHH Lipoate-protein ligase A OS=Aeromonas hydrophila subsp. hydrophila (strain ATCC 7966 / DSM 30187 / JCM 1027 / KCTC 2358 / NCIMB 9240) GN=lplA PE=3 SV=1_A0KMH0	0.328106	2.5e-06	7.98e-06	3.19333	0.422678	2.5e-06	7.98e-06	3.19333	0.855132	7.98e-06	8.03e-06	1.00522
Meta-Protein 27109	BLAST_DAPA1_CLOAB 4-hydroxy-tetrahydrodipicolinate synthase 1 OS=Clostridium acetobutylicum (strain ATCC 824 / DSM 792 / JCM 1419 / LMG 5710 / VKM B-1787) GN=dapA1 PE=3 SV=1_Q97GI9	0.328106	7.5e-06	1.25e-05	1.66444	0.855132	7.5e-06	1.1e-05	1.46889	0.855132	1.25e-05	9.97e-06	0.798398
Meta-Protein 13380	BLAST_S100P_HUMAN Protein S100-P OS=Homo sapiens GN=S100P PE=1 SV=2_P25815	0.328106	1.88e-05	4.71e-06	0.250866	0.280713	1.88e-05	4.67e-06	0.248646	0.855132	4.71e-06	8.12e-06	1.72389
Meta-Protein 62201	Metagenome Unknown	0.328106	2.09e-05	9.93e-06	0.474697	0.422678	2.09e-05	2.79e-05	1.33304	0.855132	9.93e-06	1.5e-05	1.51012
Meta-Protein 21636	BLAST_DHE2_BACFR NAD-specific glutamate dehydrogenase OS=Bacteroides fragilis (strain YCH46) GN=gdhB PE=2 SV=2_P94316	0.328106	6.84e-05	4.72e-05	0.689627	1	6.84e-05	6.44e-05	0.942442	0.855132	4.72e-05	1.67e-05	0.354616
Meta-Protein 20547	BLAST_RECU_LACLS Holliday junction resolvase RecU OS=Lactococcus lactis subsp. cremoris (strain SK11) GN=recU PE=3 SV=1_Q031I6	0.328106	2.85e-06	9.49e-06	3.33041	0.181449	2.85e-06	1.33e-05	4.66667	0.855132	9.49e-06	5.07e-06	0.533802
Meta-Protein 15665	BLAST_CRT_CLODI Short-chain-enoyl-CoA hydratase (Fragment) OS=Clostridioides difficile GN=crt PE=3 SV=1_P45361	0.328106	4.28e-06	1.9e-05	4.44074	0.181449	4.28e-06	1.47e-05	3.43665	0.855132	1.9e-05	1.51e-05	0.797156
Meta-Protein 40629	BLAST_ADDB_DESAP ATP-dependent helicase/deoxyribonuclease subunit B OS=Desulforudis audaxviator (strain MP104C) GN=addB PE=3 SV=1_B1I494	0.328106	2.62e-06	9.38e-06	3.58599	0.294507	2.62e-06	1.23e-05	4.70382	0.855132	9.38e-06	5.1e-06	0.543517
Meta-Protein 44906	Metagenome Unknown	0.328106	2.5e-06	1.21e-05	4.84	0.422678	2.5e-06	7.15e-06	2.86	0.855132	1.21e-05	1.1e-05	0.908402
Meta-Protein 20107	BLAST_FABZ_WOLSU 3-hydroxyacyl-[acyl-carrier-protein] dehydratase FabZ OS=Wolinella succinogenes (strain ATCC 29543 / DSM 1740 / LMG 7466 / NCTC 11488 / FDC 602W) GN=fabZ PE=3 SV=1_Q7MAS2	0.328106	3.16e-06	1.43e-05	4.53351	0.422678	3.16e-06	6.9e-06	2.1847	0.855132	1.43e-05	1.39e-05	0.969619
Meta-Protein 23623	BLAST_FDTB_ANETH dTDP-3-amino-3,6-dideoxy-alpha-D-galactopyranose transaminase OS=Aneurinibacillus thermoaerophilus GN=fdtB PE=1 SV=1_Q6T1W6	0.328106	2.63e-06	1.07e-05	4.08571	1	2.63e-06	8.6e-06	3.27714	0.855132	1.07e-05	1.61e-05	1.49666
Meta-Protein 32899	BLAST_ENO_BACTN Enolase OS=Bacteroides thetaiotaomicron (strain ATCC 29148 / DSM 2079 / NCTC 10582 / E50 / VPI-5482) GN=eno PE=3 SV=1_Q89Z05	0.328106	3.82e-06	2.46e-05	6.44913	1	3.82e-06	0	0	0.855132	2.46e-05	1.52e-05	0.616515
Meta-Protein 23431	BLAST_IMDH_TRIFO Inosine-5-monophosphate dehydrogenase OS=Tritrichomonas foetus GN=IMPDH PE=1 SV=1_P50097	0.328106	3.82e-06	9.05e-06	2.37118	0.371093	3.82e-06	6.28e-06	1.6441	0.89225	9.05e-06	9.83e-06	1.08564
Meta-Protein 38969	YZ11_AQUAE Uncharacterized protein aq_aa11 OS=Aquifex aeolicus (strain VF5) GN=aq_aa11 PE=4 SV=1	0.328106	3.16e-06	9.65e-06	3.05541	0.855132	3.16e-06	6.44e-06	2.03958	0.89225	9.65e-06	9.87e-06	1.02245
Meta-Protein 38970	Metagenome Unknown	0.328106	3.16e-06	9.65e-06	3.05541	0.855132	3.16e-06	6.44e-06	2.03958	0.89225	9.65e-06	9.87e-06	1.02245
Meta-Protein 67724	Metagenome Unknown	0.328106	2.5e-06	1.17e-05	4.67667	0.418492	2.5e-06	9.51e-06	3.80333	0.916282	1.17e-05	1.24e-05	1.05702
Meta-Protein 39090	Metagenome Unknown	0.328106	2.63e-06	1.02e-05	3.87619	0.0346106	2.63e-06	1.68e-05	6.39365	1	1.02e-05	9.89e-06	0.972154
Meta-Protein 16672	Metagenome Unknown	0.328106	1.28e-05	4.59e-05	3.58223	0.36131	1.28e-05	3.62e-05	2.82612	1	4.59e-05	2.31e-05	0.502622
Meta-Protein 5700	Metagenome Unknown	0.328106	1.54e-05	4.87e-05	3.16928	1	1.54e-05	1.14e-05	0.740937	1	4.87e-05	4.52e-05	0.926379
Meta-Protein 58624	Metagenome Unknown	0.328106	3.82e-06	8.55e-06	2.24017	0.36131	3.82e-06	1.14e-05	2.99127	1	8.55e-06	1.02e-05	1.19688
Meta-Protein 25925	BLAST_RS11_CLOAB 30S ribosomal protein S11 OS=Clostridium acetobutylicum (strain ATCC 824 / DSM 792 / JCM 1419 / LMG 5710 / VKM B-1787) GN=rpsK PE=3 SV=1_Q97EK4	0.328106	2.5e-06	7e-06	2.8	0.789268	2.5e-06	6.27e-06	2.50667	1	7e-06	4.79e-06	0.684524
Meta-Protein 38971	BLAST_KDSD_PSEAE Arabinose 5-phosphate isomerase KdsD OS=Pseudomonas aeruginosa (strain ATCC 15692 / DSM 22644 / CIP 104116 / JCM 14847 / LMG 12228 / 1C / PRS 101 / PAO1) GN=kdsD PE=1 SV=1_Q9HVW0	0.328106	3.16e-06	9.65e-06	3.05541	0.855132	3.16e-06	6.44e-06	2.03958	1	9.65e-06	7.47e-06	0.773748
Meta-Protein 70016	BLAST_RQSIM_ARATH ATP-dependent DNA helicase Q-like SIM OS=Arabidopsis thaliana GN=RECQSIM PE=2 SV=1_Q9FT69	0.328106	3.16e-06	9.26e-06	2.9314	0.855132	3.16e-06	7.31e-06	2.31398	1	9.26e-06	1.92e-05	2.07309
Meta-Protein 52886	BLAST_DHE3_BACTN Glutamate dehydrogenase OS=Bacteroides thetaiotaomicron (strain ATCC 29148 / DSM 2079 / NCTC 10582 / E50 / VPI-5482) GN=gdhA PE=3 SV=2_P94598	0.328106	5.73e-06	1.72e-05	3.00625	1	5.73e-06	8.19e-06	1.42878	1	1.72e-05	1.76e-05	1.02301
Meta-Protein 76375	BLAST_MFD_BACSU Transcription-repair-coupling factor OS=Bacillus subtilis (strain 168) GN=mfd PE=3 SV=1_P37474	0.328106	5e-06	1.11e-05	2.215	1	5e-06	0	0	1	1.11e-05	1.2e-05	1.08706
Meta-Protein 43685	BLAST_MURD_EUBE2 UDP-N-acetylmuramoylalanine--D-glutamate ligase OS=Eubacterium eligens (strain ATCC 27750 / VPI C15-48) GN=murD PE=3 SV=1_C4Z534	0.328106	6.61e-06	2.35e-06	0.355612	0.0934925	6.61e-06	1.57e-05	2.37579	1	2.35e-06	2.33e-06	0.989362
Meta-Protein 1593	BLAST_MOSP_RUMA7 Beta-1,4-mannooligosaccharide phosphorylase OS=Ruminococcus albus (strain ATCC 27210 / DSM 20455 / JCM 14654 / NCDO 2250 / 7) GN=Rumal_0099 PE=1 SV=1_E6UBR9	0.328106	1.14e-05	4.68e-06	0.408892	0.108319	1.14e-05	4.47e-05	3.91108	1	4.68e-06	5.55e-06	1.18717
Meta-Protein 2345	BLAST_RL6_KLEP3 50S ribosomal protein L6 OS=Klebsiella pneumoniae (strain 342) GN=rplF PE=3 SV=1_B5XNA8	0.328106	1.35e-05	7.02e-06	0.520396	0.181449	1.35e-05	4.7e-06	0.348578	1	7.02e-06	2.63e-06	0.375297
Meta-Protein 11316	BLAST_THLA_CLOAB Acetyl-CoA acetyltransferase OS=Clostridium acetobutylicum (strain ATCC 824 / DSM 792 / JCM 1419 / LMG 5710 / VKM B-1787) GN=thlA PE=1 SV=1_P45359	0.328106	4.19e-05	2.79e-05	0.666594	0.181449	4.19e-05	0	0	1	2.79e-05	0	0
Meta-Protein 14978	BLAST_DIT9_BPPH2 Tail knob protein gp9 OS=Bacillus phage phi29 GN=9 PE=1 SV=2_P04331	0.328106	6.77e-06	2.33e-06	0.343596	0.204894	6.77e-06	1.67e-05	2.46305	1	2.33e-06	2.58e-06	1.10753
Meta-Protein 14646	BLAST_CH60_CLOTH 60 kDa chaperonin OS=Clostridium thermocellum (strain ATCC 27405 / DSM 1237 / NBRC 103400 / NCIMB 10682 / NRRL B-4536 / VPI 7372) GN=groL PE=1 SV=3_P48212	0.328106	6.64e-06	2.33e-06	0.350063	0.294507	6.64e-06	1.87e-05	2.82058	1	2.33e-06	0	0
Meta-Protein 44549	BLAST_RL20_ENTFA 50S ribosomal protein L20 OS=Enterococcus faecalis (strain ATCC 700802 / V583) GN=rplT PE=3 SV=1_Q837C7	0.328106	5.92e-05	2.33e-05	0.392833	0.418492	5.92e-05	1.36e-05	0.229282	1	2.33e-05	0	0
Meta-Protein 26221	BLAST_RL2_LACP7 50S ribosomal protein L2 OS=Lachnoclostridium phytofermentans (strain ATCC 700394 / DSM 18823 / ISDg) GN=rplB PE=3 SV=1_A9KJJ1	0.328106	2.91e-05	1.4e-05	0.482699	0.418492	2.91e-05	5.36e-05	1.84259	1	1.4e-05	4.89e-06	0.348616
Meta-Protein 68775	BLAST_RL2_LACP7 50S ribosomal protein L2 OS=Lachnoclostridium phytofermentans (strain ATCC 700394 / DSM 18823 / ISDg) GN=rplB PE=3 SV=1_A9KJJ1	0.328106	1.14e-05	4.72e-06	0.414956	0.583882	1.14e-05	1.84e-05	1.6206	1	4.72e-06	4.82e-06	1.0212
Meta-Protein 39385	BLAST_DPS_CAMJE DNA protection during starvation protein OS=Campylobacter jejuni subsp. jejuni serotype O:2 (strain ATCC 700819 / NCTC 11168) GN=dps PE=1 SV=1_Q0P891	0.328106	1.86e-05	7.48e-06	0.402929	0.583882	1.86e-05	1.2e-05	0.644596	1	7.48e-06	8e-06	1.07023
Meta-Protein 57021	Metagenome Unknown	0.328106	1.69e-05	6.12e-06	0.361487	0.583882	1.69e-05	7.33e-06	0.432898	1	6.12e-06	2.78e-06	0.453678
Meta-Protein 16732	BLAST_RS6_BACV8 30S ribosomal protein S6 OS=Bacteroides vulgatus (strain ATCC 8482 / DSM 1447 / JCM 5826 / NBRC 14291 / NCTC 11154) GN=rpsF PE=3 SV=1_A6KWD7	0.328106	1.59e-05	7.29e-06	0.457636	0.787406	1.59e-05	1.67e-05	1.04812	1	7.29e-06	0	0
Meta-Protein 15880	BLAST_OPPB_BACSU Oligopeptide transport system permease protein OppB OS=Bacillus subtilis (strain 168) GN=oppB PE=2 SV=2_P24138	0.328106	9.97e-06	3.84e-06	0.385452	0.789268	9.97e-06	1.06e-05	1.06104	1	3.84e-06	4.73e-06	1.22993
Meta-Protein 15881	BLAST_CAPSD_BPMR1 Major capsid protein OS=Staphylococcus phage phiMR11 GN=orf44 PE=1 SV=1_A9CRA7	0.328106	9.97e-06	3.84e-06	0.385452	0.789268	9.97e-06	1.06e-05	1.06104	1	3.84e-06	4.73e-06	1.22993
Meta-Protein 63685	BLAST_APPA_BACSU Oligopeptide-binding protein AppA OS=Bacillus subtilis (strain 168) GN=appA PE=1 SV=2_P42061	0.328106	2.62e-05	1.49e-05	0.569126	0.833935	2.62e-05	3.55e-05	1.35734	1	1.49e-05	3.03e-05	2.03341
Meta-Protein 10095	BLAST_DAPB_SCLS1 Probable dipeptidyl-aminopeptidase B OS=Sclerotinia sclerotiorum (strain ATCC 18683 / 1980 / Ss-1) GN=dapB PE=3 SV=1_A7EQZ1	0.328106	7.18e-06	2.6e-06	0.361949	0.833935	7.18e-06	9.13e-06	1.27146	1	2.6e-06	2.33e-06	0.894231
Meta-Protein 34826	BLAST_ADDA_STRSV ATP-dependent helicase/nuclease subunit A OS=Streptococcus sanguinis (strain SK36) GN=addA PE=3 SV=1_A3CNT9	0.328106	1.18e-05	4.72e-06	0.40085	0.855132	1.18e-05	9.43e-06	0.8017	1	4.72e-06	1.19e-05	2.51237
Meta-Protein 42006	L_SENDZ RNA-directed RNA polymerase L OS=Sendai virus (strain Z) GN=L PE=1 SV=1	0.328106	7.86e-06	2.6e-06	0.330859	0.855132	7.86e-06	9.5e-06	1.20891	1	2.6e-06	5.33e-06	2.05128
Meta-Protein 2722	BLAST_DHE2_CLODI NAD-specific glutamate dehydrogenase OS=Clostridioides difficile GN=gluD PE=3 SV=1_P27346	0.328106	3.26e-05	1.25e-05	0.381839	0.855132	3.26e-05	4.53e-05	1.38741	1	1.25e-05	4e-05	3.21152
Meta-Protein 36014	BLAST_SMC_FUSNN Chromosome partition protein Smc OS=Fusobacterium nucleatum subsp. nucleatum (strain ATCC 25586 / CIP 101130 / JCM 8532 / LMG 13131) GN=smc PE=3 SV=2_Q8REH4	0.328106	1.19e-05	4.98e-06	0.419061	0.855132	1.19e-05	6.94e-06	0.583742	1	4.98e-06	7.89e-06	1.58361
Meta-Protein 12647	BLAST_HIP41_ARATH Heavy metal-associated isoprenylated plant protein 41 OS=Arabidopsis thaliana GN=HIPP41 PE=3 SV=1_F4I1X0	0.328106	1.15e-05	4.98e-06	0.432393	1	1.15e-05	1.1e-05	0.956616	1	4.98e-06	5.38e-06	1.0786
Meta-Protein 42623	BLAST_BPHY_DEIRA Bacteriophytochrome OS=Deinococcus radiodurans (strain ATCC 13939 / DSM 20539 / JCM 16871 / LMG 4051 / NBRC 15346 / NCIMB 9279 / R1 / VKM B-1422) GN=bphP PE=1 SV=1_Q9RZA4	0.328106	1.72e-05	4.98e-06	0.290221	1	1.72e-05	2.18e-05	1.27105	1	4.98e-06	6.34e-06	1.27258
Meta-Protein 17379	BLAST_SUSD_BACO1 SusD-like protein BACOVA_02651 OS=Bacteroides ovatus (strain ATCC 8483 / DSM 1896 / JCM 5824 / NCTC 11153) GN=BACOVA_02651 PE=1 SV=1_A7LXT5	0.328106	0.000106443	5.46e-05	0.512976	0.181449	0.000106443	0.000210872	1.98109	1	5.46e-05	3.72e-05	0.681394
Meta-Protein 3168	Metagenome Unknown	0.328106	2.63e-06	9.47e-06	3.60635	0.0591721	2.63e-06	1.47e-05	5.58095	1	9.47e-06	7.75e-06	0.818662
Meta-Protein 91889	BLAST_SP5AF_BACSU Stage V sporulation protein AF OS=Bacillus subtilis (strain 168) GN=spoVAF PE=3 SV=4_P31845	0.328106	4.39e-06	1.09e-05	2.49146	1	4.39e-06	2.28e-06	0.519924	1	1.09e-05	9.47e-06	0.865194
Meta-Protein 60777	BLAST_PGK_BACTN Phosphoglycerate kinase OS=Bacteroides thetaiotaomicron (strain ATCC 29148 / DSM 2079 / NCTC 10582 / E50 / VPI-5482) GN=pgk PE=3 SV=1_Q8A753	0.328106	5.73e-06	1.09e-05	1.90262	1	5.73e-06	4.44e-06	0.774709	1	1.09e-05	1.26e-05	1.15508
Meta-Protein 15742	Metagenome Unknown	0.328106	7.3e-06	2.33e-06	0.318493	0.0934925	7.3e-06	1.9e-05	2.59817	1	2.33e-06	0	0
Meta-Protein 17573	BLAST_ATX9_TETTH Probable cation-transporting ATPase 9 OS=Tetrahymena thermophila GN=TPA9 PE=2 SV=1_Q95050	0.328106	2e-05	1.16e-05	0.581604	0.294507	2e-05	5.69e-05	2.84717	1	1.16e-05	0	0
Meta-Protein 25856	EFTU_THENN Elongation factor Tu OS=Thermotoga neapolitana (strain ATCC 49049 / DSM 4359 / NS-E) GN=tuf PE=3 SV=1	0.328106	1.8e-05	4.71e-06	0.261526	0.589639	1.8e-05	3.12e-05	1.73371	1	4.71e-06	0	0
Meta-Protein 16041	BLAST_HIS9_BACSU Histidinol-phosphatase OS=Bacillus subtilis (strain 168) GN=hisK PE=1 SV=1_O34411	0.328106	8.15e-06	2.43e-06	0.298569	0.789268	8.15e-06	8.65e-06	1.06135	1	2.43e-06	2.33e-06	0.955479
Meta-Protein 41650	BLAST_YQHC_ECOLI Uncharacterized HTH-type transcriptional regulator YqhC OS=Escherichia coli (strain K12) GN=yqhC PE=4 SV=2_Q46855	0.328106	1.1e-05	4.65e-06	0.422088	1	1.1e-05	8.48e-06	0.770045	1	4.65e-06	2.33e-06	0.5
Meta-Protein 36505	BLAST_EFTS_ECOUT Elongation factor Ts OS=Escherichia coli (strain UTI89 / UPEC) GN=tsf PE=3 SV=1_Q1RG19	0.328106	2.01e-05	7.02e-06	0.349349	0.181449	2.01e-05	0	0	1	7.02e-06	5.26e-06	0.749406
Meta-Protein 14541	BLAST_LOLD1_CHLTE Lipoprotein-releasing system ATP-binding protein LolD 1 OS=Chlorobium tepidum (strain ATCC 49652 / DSM 12025 / NBRC 103806 / TLS) GN=lolD1 PE=3 SV=1_Q8KF76	0.328106	1.72e-05	6.12e-06	0.355689	0.855132	1.72e-05	1.11e-05	0.647897	1	6.12e-06	4.65e-06	0.760218
Meta-Protein 14540	BLAST_ANR24_HUMAN Ankyrin repeat domain-containing protein 24 OS=Homo sapiens GN=ANKRD24 PE=2 SV=2_Q8TF21	0.328106	1.98e-05	6.12e-06	0.308585	0.855132	1.98e-05	1.11e-05	0.562095	1	6.12e-06	4.65e-06	0.760218
Meta-Protein 23342	Metagenome Unknown	0.328106	1.44e-05	9.43e-06	0.653646	0.855132	1.44e-05	1.67e-05	1.15567	1	9.43e-06	0	0
Meta-Protein 37869	BLAST_FLA_BACHD Flagellin OS=Bacillus halodurans (strain ATCC BAA-125 / DSM 18197 / FERM 7344 / JCM 9153 / C-125) GN=hag PE=1 SV=1_Q05203	0.328106	0.000291141	0.000131973	0.453294	0.787406	0.000291141	0.000256719	0.88177	1	0.000131973	7.38e-05	0.559334
Meta-Protein 18118	BLAST_FLA_BACHD Flagellin OS=Bacillus halodurans (strain ATCC BAA-125 / DSM 18197 / FERM 7344 / JCM 9153 / C-125) GN=hag PE=1 SV=1_Q05203	0.328106	6.83e-05	4.95e-05	0.724249	0.0559297	6.83e-05	0.000192597	2.81856	1	4.95e-05	2.38e-05	0.481806
Meta-Protein 33407	BLAST_PRO28_ORYSJ Prolamin PPROL 17D OS=Oryza sativa subsp. japonica GN=Os12g0269200 PE=2 SV=2_P20698	0.328106	1.38e-05	5.2e-06	0.377953	0.181449	1.38e-05	0	0	1	5.2e-06	2.78e-06	0.533654
Meta-Protein 38355	Metagenome Unknown	0.328106	6.9e-05	1.41e-05	0.205061	0.181449	6.9e-05	5.77e-05	0.836306	1	1.41e-05	0	0
Meta-Protein 14544	Metagenome Unknown	0.328106	1.98e-05	6.12e-06	0.308585	0.36131	1.98e-05	8.86e-06	0.446902	1	6.12e-06	4.65e-06	0.760218
Meta-Protein 14542	Metagenome Unknown	0.328106	1.78e-05	6.12e-06	0.343376	0.36131	1.78e-05	6.71e-06	0.376591	1	6.12e-06	4.65e-06	0.760218
Meta-Protein 14105	BLAST_G3P_JACOR Glyceraldehyde-3-phosphate dehydrogenase, muscle OS=Jaculus orientalis PE=1 SV=2_P80534	0.328106	3.71e-05	4.65e-06	0.125374	0.418492	3.71e-05	7.6e-05	2.04887	1	4.65e-06	0	0
Meta-Protein 17819	Metagenome Unknown	0.328106	1.26e-05	7.07e-06	0.560106	0.446873	1.26e-05	1.63e-05	1.29326	1	7.07e-06	2.78e-06	0.392689
Meta-Protein 24282	GLO3_SCHPO ADP-ribosylation factor GTPase-activating protein glo3 OS=Schizosaccharomyces pombe (strain 972 / ATCC 24843) GN=glo3 PE=3 SV=2	0.328106	1.18e-05	7.07e-06	0.599293	0.583882	1.18e-05	1.68e-05	1.4212	1	7.07e-06	0	0
Meta-Protein 25312	BLAST_CODY_CLOTE GTP-sensing transcriptional pleiotropic repressor CodY OS=Clostridium tetani (strain Massachusetts / E88) GN=codY PE=3 SV=1_Q895L3	0.328106	2.24e-05	9.3e-06	0.415683	0.855132	2.24e-05	2.27e-05	1.01352	1	9.3e-06	4.65e-06	0.499821
Meta-Protein 714	BLAST_ERA_CLOTE GTPase Era OS=Clostridium tetani (strain Massachusetts / E88) GN=era PE=3 SV=1_Q892S2	0.328106	1.72e-05	6.12e-06	0.355689	0.855132	1.72e-05	1.11e-05	0.647897	1	6.12e-06	4.65e-06	0.760218
Meta-Protein 14543	BLAST_PLPHP_AQUAE Pyridoxal phosphate homeostasis protein OS=Aquifex aeolicus (strain VF5) GN=aq_274 PE=3 SV=1_O66631	0.328106	1.78e-05	6.12e-06	0.343376	0.855132	1.78e-05	8.99e-06	0.504772	1	6.12e-06	4.65e-06	0.760218
Meta-Protein 37865	BLAST_MGLB_TREPA Glucose/galactose-binding lipoprotein OS=Treponema pallidum (strain Nichols) GN=mglB PE=1 SV=1_Q08255	0.328106	2.9e-05	3.06e-06	0.105318	1	2.9e-05	2.06e-05	0.709473	1	3.06e-06	0	0
Meta-Protein 17566	BLAST_CBIK_SALTY Sirohydrochlorin cobaltochelatase OS=Salmonella typhimurium (strain LT2 / SGSC1412 / ATCC 700720) GN=cbiK PE=1 SV=1_Q05592	0.328106	1.67e-05	2.35e-06	0.141	1	1.67e-05	8.78e-06	0.527	1	2.35e-06	0	0
Meta-Protein 34717	Metagenome Unknown	0.328106	1.43e-05	4.71e-06	0.329831	1	1.43e-05	1.51e-05	1.05663	1	4.71e-06	7.89e-06	1.67611
Meta-Protein 24285	BLAST_SPKB_SYNY3 Serine/threonine-protein kinase B OS=Synechocystis sp. (strain PCC 6803 / Kazusa) GN=spkB PE=1 SV=1_P74297	0.328106	1.18e-05	7.07e-06	0.599293	1	1.18e-05	1.04e-05	0.881272	1	7.07e-06	2.33e-06	0.329009
Meta-Protein 34718	BLAST_RPOD_SHEVD RNA polymerase sigma factor RpoD OS=Shewanella violacea (strain JCM 10179 / CIP 106290 / LMG 19151 / DSS12) GN=rpoD PE=3 SV=1_O24744	0.328106	6.83e-06	2.35e-06	0.343902	0.280713	6.83e-06	1.51e-05	2.20732	1	2.35e-06	7.89e-06	3.35816
Meta-Protein 17716	BLAST_FRUE_BIFLO Fructose import binding protein FruE OS=Bifidobacterium longum (strain NCC 2705) GN=fruE PE=1 SV=1_Q8G848	0.328106	9.76e-06	2.98e-06	0.304868	0.280713	9.76e-06	1.82e-05	1.85995	1	2.98e-06	7.5e-06	2.52101
Meta-Protein 17564	BLAST_DEGP_ECOLI Periplasmic serine endoprotease DegP OS=Escherichia coli (strain K12) GN=degP PE=1 SV=1_P0C0V0	0.328106	7.21e-06	2.36e-06	0.327168	0.36131	7.21e-06	1.37e-05	1.89364	1	2.36e-06	0	0
Meta-Protein 23331	BLAST_GL19_ORYSJ 19 kDa globulin OS=Oryza sativa subsp. japonica GN=Os05g0499100 PE=1 SV=2_P29835	0.328106	8.63e-06	3.06e-06	0.354247	0.787406	8.63e-06	1.34e-05	1.55396	1	3.06e-06	1.44e-05	4.70272
Meta-Protein 17563	BLAST_DEGP_ECOLI Periplasmic serine endoprotease DegP OS=Escherichia coli (strain K12) GN=degP PE=1 SV=1_P0C0V0	0.328106	7.21e-06	2.36e-06	0.327168	0.855132	7.21e-06	1.11e-05	1.53526	1	2.36e-06	0	0
Meta-Protein 18274	BLAST_G3P_STRP3 Glyceraldehyde-3-phosphate dehydrogenase OS=Streptococcus pyogenes serotype M3 (strain ATCC BAA-595 / MGAS315) GN=gap PE=3 SV=1_P0DB18	0.328106	3.12e-05	1.25e-05	0.398831	0.583882	3.12e-05	4.66e-06	0.149138	1	1.25e-05	2.33e-06	0.186635
Meta-Protein 13496	BLAST_SLN1_CANAL Histidine protein kinase SLN1 OS=Candida albicans (strain SC5314 / ATCC MYA-2876) GN=SLN1 PE=1 SV=1_Q5A872	0.328106	9.88e-06	2.6e-06	0.263069	1	9.88e-06	1.2e-05	1.20995	1	2.6e-06	0	0
Meta-Protein 17714	BLAST_RS3_BIFAA 30S ribosomal protein S3 OS=Bifidobacterium adolescentis (strain ATCC 15703 / DSM 20083 / NCTC 11814 / E194a) GN=rpsC PE=3 SV=1_A1A075	0.328106	1.34e-05	6.98e-06	0.521138	1	1.34e-05	1.12e-05	0.835751	1	6.98e-06	1.54e-05	2.21231
Meta-Protein 58104	BLAST_PARB2_XYLFA Probable plasmid-partitioning protein ParB OS=Xylella fastidiosa (strain 9a5c) GN=XF_a0059 PE=3 SV=1_Q9PHE9	0.328106	1.04e-05	4.68e-06	0.448441	0.271899	1.04e-05	1.41e-05	1.34852	1	4.68e-06	4.99e-06	1.06774
Meta-Protein 23332	BLAST_CYSG_TOLAT Siroheme synthase OS=Tolumonas auensis (strain DSM 9187 / TA4) GN=cysG PE=3 SV=1_C4LAG5	0.328106	8.63e-06	3.06e-06	0.354247	0.280713	8.63e-06	4.43e-06	0.513514	1	3.06e-06	4.79e-06	1.56676
Meta-Protein 8147	PFF1_AJECN Vacuolar membrane protease OS=Ajellomyces capsulatus (strain NAm1 / WU24) GN=HCAG_00168 PE=3 SV=1	0.328106	1.79e-05	4.65e-06	0.259994	0.554113	1.79e-05	1.86e-05	1.03765	1	4.65e-06	5.43e-06	1.16667
Meta-Protein 17390	BLAST_ALF_STRR6 Fructose-bisphosphate aldolase OS=Streptococcus pneumoniae (strain ATCC BAA-255 / R6) GN=fba PE=1 SV=1_P0A4S2	0.328106	1.15e-05	4.97e-06	0.430325	1	1.15e-05	1.92e-05	1.66354	1	4.97e-06	0	0
Meta-Protein 1922	BLAST_PFLB_HAEIN Formate acetyltransferase OS=Haemophilus influenzae (strain ATCC 51907 / DSM 11121 / KW20 / Rd) GN=pflB PE=3 SV=2_P43753	0.329362	3.78e-05	5.43e-05	1.43544	0.589639	3.78e-05	1.66e-05	0.439694	0.141482	5.43e-05	2.08e-05	0.383994
Meta-Protein 814	MYH1B_CHICK Myosin-1B OS=Gallus gallus GN=MYH1B PE=2 SV=3	0.329362	0.000105241	4.17e-05	0.396321	0.306556	0.000105241	0.000167708	1.59356	0.142213	4.17e-05	7.23e-06	0.173223
Meta-Protein 14425	BLAST_LDHA_PANTR L-lactate dehydrogenase A chain OS=Pan troglodytes GN=LDHA PE=2 SV=3_Q5R1W9	0.329362	2.89e-05	1.51e-05	0.521488	0.554113	2.89e-05	2.99e-05	1.03634	0.222801	1.51e-05	5.03e-06	0.334071
Meta-Protein 36732	BLAST_HNDD_DESFR NADP-reducing hydrogenase subunit HndD OS=Desulfovibrio fructosivorans GN=hndD PE=1 SV=1_Q46508	0.329362	3.37e-05	2.05e-05	0.609976	0.293622	3.37e-05	1.58e-05	0.468127	0.362727	2.05e-05	2.84e-05	1.38109
Meta-Protein 19023	BLAST_ENLYS_BPB03 Endolysin OS=Bacillus phage B103 GN=15 PE=3 SV=1_Q37896	0.329362	1.94e-05	3.02e-05	1.55279	0.183431	1.94e-05	4.18e-05	2.15305	0.528612	3.02e-05	1.98e-05	0.657546
Meta-Protein 17088	Metagenome Unknown	0.329362	2.12e-05	1.23e-05	0.578844	0.838464	2.12e-05	2.32e-05	1.09359	0.529368	1.23e-05	2.06e-05	1.67527
Meta-Protein 17089	Metagenome Unknown	0.329362	2.12e-05	1.23e-05	0.578844	0.838464	2.12e-05	2.32e-05	1.09359	0.529368	1.23e-05	2.06e-05	1.67527
Meta-Protein 17527	BLAST_SYC_LEGPL Cysteine--tRNA ligase OS=Legionella pneumophila (strain Lens) GN=cysS PE=3 SV=1_Q5WX29	0.329362	4.01e-05	2.74e-05	0.683454	0.944183	4.01e-05	4.27e-05	1.06429	0.672604	2.74e-05	2.28e-05	0.829233
Meta-Protein 8360	BLAST_RECG_ACIFR ATP-dependent DNA helicase RecG OS=Acidithiobacillus ferrooxidans GN=recG PE=3 SV=1_O50224	0.329362	1.35e-05	2.06e-05	1.5284	0.168167	1.35e-05	2.73e-05	2.02099	0.799846	2.06e-05	2.25e-05	1.09128
Meta-Protein 15039	BLAST_VAPI_DICNO Virulence-associated protein I OS=Dichelobacter nodosus GN=vapI PE=3 SV=1_Q46560	0.329362	2.23e-05	1.26e-05	0.564016	0.475533	2.23e-05	1.04e-05	0.466965	0.799846	1.26e-05	1.74e-05	1.38564
Meta-Protein 12767	TPM1_DANRE Tropomyosin alpha-1 chain OS=Danio rerio GN=tpma PE=2 SV=1	0.329362	6.57e-05	2.04e-05	0.310257	0.624835	6.57e-05	7.68e-05	1.16905	0.799846	2.04e-05	1.83e-05	0.897892
Meta-Protein 190	HMW2_MYCPN Cytadherence high molecular weight protein 2 OS=Mycoplasma pneumoniae (strain ATCC 29342 / M129) GN=hmw2 PE=1 SV=1	0.329362	1.46e-05	1.94e-05	1.32953	0.528612	1.46e-05	2.14e-05	1.46602	0.812704	1.94e-05	2.27e-05	1.17225
Meta-Protein 24442	BLAST_YYBJ_BACSU Uncharacterized ABC transporter ATP-binding protein YybJ OS=Bacillus subtilis (strain 168) GN=yybJ PE=3 SV=1_P37494	0.329362	1.28e-05	1.89e-05	1.47173	0.635586	1.28e-05	1.56e-05	1.21378	0.905695	1.89e-05	1.64e-05	0.868433
Meta-Protein 8356	BLAST_SUSD_BACTN Starch-binding protein SusD OS=Bacteroides thetaiotaomicron (strain ATCC 29148 / DSM 2079 / NCTC 10582 / E50 / VPI-5482) GN=susD PE=1 SV=1_Q8A1G2	0.329362	1.57e-05	2.37e-05	1.50743	0.0829604	1.57e-05	4.07e-05	2.59076	0.932647	2.37e-05	2e-05	0.842958
Meta-Protein 8357	BLAST_CHR3_SCHPO Chitin synthase regulatory factor 3 OS=Schizosaccharomyces pombe (strain 972 / ATCC 24843) GN=chr3 PE=1 SV=1_Q09897	0.329362	1.57e-05	2.37e-05	1.50743	0.0829604	1.57e-05	4.07e-05	2.59076	0.932647	2.37e-05	2e-05	0.842958
Meta-Protein 8359	BLAST_SXY_ECOLI Protein Sxy OS=Escherichia coli (strain K12) GN=sxy PE=1 SV=1_P75869	0.329362	1.57e-05	2.37e-05	1.50743	0.119722	1.57e-05	3.14e-05	2.00053	0.932647	2.37e-05	2e-05	0.842958
Meta-Protein 11741	Metagenome Unknown	0.329362	1.92e-05	1.23e-05	0.639287	0.759766	1.92e-05	1.86e-05	0.970448	1	1.23e-05	1.2e-05	0.980286
Meta-Protein 33826	BLAST_TRPO_PSEAE Putative transcriptional regulator OS=Pseudomonas aeruginosa (strain ATCC 15692 / DSM 22644 / CIP 104116 / JCM 14847 / LMG 12228 / 1C / PRS 101 / PAO1) GN=PA0034 PE=1 SV=2_P24908	0.329362	3.18e-05	1.66e-05	0.521443	0.051913	3.18e-05	1.3e-05	0.408131	1	1.66e-05	2.03e-05	1.22736
Meta-Protein 14247	HVM57_MOUSE Ig heavy chain V region 6.96 OS=Mus musculus PE=4 SV=1	0.329362	2.27e-05	1.83e-05	0.806319	0.141482	2.27e-05	7.24e-06	0.319251	1	1.83e-05	1.53e-05	0.8347
Meta-Protein 15924	SDHF4_DROME Succinate dehydrogenase assembly factor 4, mitochondrial OS=Drosophila melanogaster GN=Sirup PE=3 SV=2	0.33179	6.75e-05	3.14e-05	0.464574	0.306556	6.75e-05	2.7e-05	0.400687	0.0972011	3.14e-05	6.76e-05	2.15655
Meta-Protein 18002	BLAST_5NTD_HAEIN NAD 5-nucleotidase OS=Haemophilus influenzae (strain ATCC 51907 / DSM 11121 / KW20 / Rd) GN=HI_0206 PE=1 SV=1_P44569	0.331881	2.4e-05	2.47e-05	1.03047	0.589639	2.4e-05	3.42e-05	1.42556	0.0587074	2.47e-05	6.76e-05	2.7366
Meta-Protein 2790	BLAST_RL2_VIBTL 50S ribosomal protein L2 OS=Vibrio tasmaniensis (strain LGP32) GN=rplB PE=3 SV=1_B7VLF4	0.331881	2.92e-05	2.56e-05	0.876088	0.583882	2.92e-05	4.38e-06	0.15011	0.0590582	2.56e-05	0	0
Meta-Protein 34685	BLAST_TRUB_ALKOO tRNA pseudouridine synthase B OS=Alkaliphilus oremlandii (strain OhILAs) GN=truB PE=3 SV=1_A8MFB1	0.331881	6.87e-06	1.24e-05	1.80704	0.787406	6.87e-06	6.68e-06	0.972087	0.150786	1.24e-05	2.78e-05	2.24244
Meta-Protein 23978	BLAST_GPRK2_DROME G protein-coupled receptor kinase 2 OS=Drosophila melanogaster GN=Gprk2 PE=1 SV=3_P32866	0.331881	6.03e-06	1.22e-05	2.01519	0.294507	6.03e-06	1.5e-05	2.48066	0.192518	1.22e-05	2.67e-05	2.1974
Meta-Protein 9068	BLAST_FMT_AGARV Methionyl-tRNA formyltransferase OS=Agathobacter rectalis (strain ATCC 33656 / DSM 3377 / JCM 17463 / KCTC 5835 / VPI 0990) GN=fmt PE=3 SV=1_C4ZEV8	0.331881	1e-05	1.53e-05	1.52535	0.371093	1e-05	0	0	0.208413	1.53e-05	7.48e-06	0.489373
Meta-Protein 30562	BLAST_TARK_BACPZ Teichoic acid ribitol-phosphate primase OS=Bacillus subtilis subsp. spizizenii (strain ATCC 23059 / NRRL B-14472 / W23) GN=tarK PE=1 SV=2_Q8RKJ1	0.331881	8.37e-06	1.28e-05	1.53486	0.855132	8.37e-06	5.6e-06	0.669323	0.208413	1.28e-05	2.58e-06	0.200519
Meta-Protein 10521	BLAST_FLA_BACHD Flagellin OS=Bacillus halodurans (strain ATCC BAA-125 / DSM 18197 / FERM 7344 / JCM 9153 / C-125) GN=hag PE=1 SV=1_Q05203	0.331881	2.51e-05	2.17e-05	0.862362	0.058024	2.51e-05	0.000121761	4.84363	0.371093	2.17e-05	5.49e-05	2.53456
Meta-Protein 8739	BIRC6_MOUSE Baculoviral IAP repeat-containing protein 6 OS=Mus musculus GN=Birc6 PE=1 SV=2	0.331881	1.56e-05	1.43e-05	0.922026	0.799846	1.56e-05	1.41e-05	0.905681	0.371093	1.43e-05	1.56e-05	1.08951
Meta-Protein 10448	BLAST_SBCD_RHOCB Nuclease SbcCD subunit D OS=Rhodobacter capsulatus (strain ATCC BAA-309 / NBRC 16581 / SB1003) GN=sbcD PE=3 SV=1_O68033	0.331881	2.5e-05	1.91e-05	0.763982	1	2.5e-05	1.98e-05	0.791614	0.418492	1.91e-05	4.92e-05	2.57807
Meta-Protein 18306	BLAST_RAB1A_CANLF Ras-related protein Rab-1A OS=Canis lupus familiaris GN=RAB1A PE=1 SV=3_P62822	0.331881	1.59e-05	1.22e-05	0.76911	0.944183	1.59e-05	1.61e-05	1.00838	0.422678	1.22e-05	2.63e-06	0.215112
Meta-Protein 14940	UVRC_CHLTR UvrABC system protein C OS=Chlamydia trachomatis (strain D/UW-3/Cx) GN=uvrC PE=3 SV=1	0.331881	3.26e-05	2.64e-05	0.810247	1	3.26e-05	4.73e-05	1.45144	0.422678	2.64e-05	2.33e-06	0.0879876
Meta-Protein 14941	BLAST_CURC_STRCN Polyketide synthase CurC OS=Streptomyces cyaneus GN=curC PE=3 SV=1_Q02586	0.331881	3.26e-05	2.4e-05	0.735684	1	3.26e-05	4.73e-05	1.45144	0.422678	2.4e-05	2.33e-06	0.0969053
Meta-Protein 14942	Metagenome Unknown	0.331881	3.26e-05	2.4e-05	0.735684	1	3.26e-05	4.73e-05	1.45144	0.422678	2.4e-05	2.33e-06	0.0969053
Meta-Protein 14074	PANB_THENN 3-methyl-2-oxobutanoate hydroxymethyltransferase OS=Thermotoga neapolitana (strain ATCC 49049 / DSM 4359 / NS-E) GN=panB PE=3 SV=1	0.331881	1.13e-05	6.19e-06	0.549963	0.932647	1.13e-05	7.03e-06	0.623982	0.422678	6.19e-06	2.33e-06	0.375505
Meta-Protein 49329	BLAST_PTOCB_BACSU PTS system maltose-specific EIICB component OS=Bacillus subtilis (strain 168) GN=malP PE=1 SV=1_P54715	0.331881	9.63e-06	1.46e-05	1.51817	0.183431	9.63e-06	2.17e-05	2.2526	0.498194	1.46e-05	2.29e-05	1.56638
Meta-Protein 70353	BLAST_RS17_EUBE2 30S ribosomal protein S17 OS=Eubacterium eligens (strain ATCC 27750 / VPI C15-48) GN=rpsQ PE=3 SV=1_C4Z2T9	0.331881	1.95e-05	2.5e-05	1.27967	0.422678	1.95e-05	1.25e-05	0.641693	0.554113	2.5e-05	2.73e-05	1.09285
Meta-Protein 18675	BLAST_YREP_STRAM Uncharacterized 19.3 kDa protein in repSA 5region OS=Streptomyces ambofaciens PE=4 SV=1_P36892	0.331881	8.58e-06	1.43e-05	1.66893	0.029974	8.58e-06	3.53e-05	4.10883	0.726286	1.43e-05	1.38e-05	0.963351
Meta-Protein 1342	Metagenome Unknown	0.331881	6.01e-06	1.29e-05	2.15257	0.583882	6.01e-06	1.42e-05	2.36685	0.726286	1.29e-05	8.99e-06	0.695232
Meta-Protein 18292	BLAST_ASAH2_HUMAN Neutral ceramidase OS=Homo sapiens GN=ASAH2 PE=1 SV=2_Q9NR71	0.331881	1.56e-05	8.82e-06	0.565171	0.343253	1.56e-05	2.03e-05	1.29808	0.787406	8.82e-06	7.57e-06	0.858223
Meta-Protein 11577	BLAST_CHBF_ECOLI 6-phospho-beta-glucosidase OS=Escherichia coli (strain K12) GN=chbF PE=1 SV=4_P17411	0.331881	1.12e-05	8.47e-06	0.759342	0.799846	1.12e-05	6.98e-06	0.625561	0.789268	8.47e-06	2.71e-06	0.319882
Meta-Protein 64609	BLAST_RL11_MOUSE 60S ribosomal protein L11 OS=Mus musculus GN=Rpl11 PE=1 SV=4_Q9CXW4	0.331881	8.38e-06	1.45e-05	1.73035	0.833935	8.38e-06	1.59e-05	1.89751	0.799846	1.45e-05	1.28e-05	0.883266
Meta-Protein 61934	BLAST_CHVE_AGRFC Multiple sugar-binding periplasmic receptor ChvE OS=Agrobacterium fabrum (strain C58 / ATCC 33970) GN=chvE PE=1 SV=2_P25548	0.331881	9.07e-06	1.42e-05	1.56526	0.201243	9.07e-06	2.74e-05	3.01912	0.833935	1.42e-05	7.57e-06	0.533177
Meta-Protein 8100	BLAST_RAPI_BACSU Response regulator aspartate phosphatase I OS=Bacillus subtilis (strain 168) GN=rapI PE=1 SV=1_P96649	0.331881	1.17e-05	7.2e-06	0.614947	0.294507	1.17e-05	2.35e-06	0.200712	0.855132	7.2e-06	5.03e-06	0.699074
Meta-Protein 8761	BLAST_P2A12_ARATH F-box protein PP2-A12 OS=Arabidopsis thaliana GN=P2A12 PE=2 SV=1_Q9LN77	0.331881	1.08e-05	9.41e-06	0.875194	0.343253	1.08e-05	1.57e-05	1.45891	0.855132	9.41e-06	7.75e-06	0.823738
Meta-Protein 2680	BLAST_RS17_CLOCE 30S ribosomal protein S17 OS=Clostridium cellulolyticum (strain ATCC 35319 / DSM 5812 / JCM 6584 / H10) GN=rpsQ PE=3 SV=1_B8I7Y8	0.331881	1.01e-05	1.52e-05	1.49877	0.0346106	1.01e-05	2.72e-05	2.68061	1	1.52e-05	2.77e-05	1.82253
Meta-Protein 14250	BLAST_EZRI_HUMAN Ezrin OS=Homo sapiens GN=EZR PE=1 SV=4_P15311	0.333578	4.18e-05	3.72e-05	0.890015	0.635586	4.18e-05	3.06e-05	0.73144	0.201243	3.72e-05	1.34e-05	0.36037
Meta-Protein 18109	BLAST_YYAR_BACSU Uncharacterized protein YyaR OS=Bacillus subtilis (strain 168) GN=yyaR PE=4 SV=1_P37506	0.334825	2.56e-05	3.7e-05	1.44752	0.722283	2.56e-05	2.3e-05	0.899935	0.306556	3.7e-05	4.72e-05	1.27651
Meta-Protein 17049	BLAST_THIO_MYCGA Thioredoxin OS=Mycoplasma gallisepticum (strain R(low / passage 15 / clone 2)) GN=trxA PE=3 SV=2_Q9R6P9	0.334825	7.66e-05	4.95e-05	0.64609	0.100001	7.66e-05	0.000116072	1.51485	0.540818	4.95e-05	8.55e-05	1.72722
Meta-Protein 12352	DEF2_MACMU Neutrophil defensin 2 OS=Macaca mulatta PE=1 SV=1	0.334825	3.76e-05	5.76e-05	1.52996	0.824098	3.76e-05	3.95e-05	1.04869	0.563318	5.76e-05	6.06e-05	1.05249
Meta-Protein 24913	Metagenome Unknown	0.334825	5.13e-05	3.31e-05	0.64497	0.624835	5.13e-05	3.93e-05	0.766069	0.62207	3.31e-05	4.15e-05	1.25299
Meta-Protein 10292	Metagenome Unknown	0.334825	2.56e-05	3.46e-05	1.35279	0.553617	2.56e-05	2.14e-05	0.836322	0.624835	3.46e-05	3.58e-05	1.03639
Meta-Protein 10293	BLAST_GLYA_CLOTH Serine hydroxymethyltransferase OS=Clostridium thermocellum (strain ATCC 27405 / DSM 1237 / NBRC 103400 / NCIMB 10682 / NRRL B-4536 / VPI 7372) GN=glyA PE=3 SV=1_A3DEB1	0.334825	2.56e-05	3.46e-05	1.35279	0.553617	2.56e-05	2.14e-05	0.836322	0.624835	3.46e-05	3.58e-05	1.03639
Meta-Protein 28109	BLAST_ASNB_ECOLI Asparagine synthetase B [glutamine-hydrolyzing] OS=Escherichia coli (strain K12) GN=asnB PE=1 SV=3_P22106	0.335495	9.42e-06	1.76e-05	1.87257	0.583882	9.42e-06	3.25e-06	0.345133	0.0590582	1.76e-05	2.71e-06	0.153592
Meta-Protein 28243	BLAST_PUNA_BACSU Purine nucleoside phosphorylase 1 OS=Bacillus subtilis (strain 168) GN=punA PE=1 SV=1_P46354	0.335495	1.21e-05	1.64e-05	1.35818	0.855132	1.21e-05	5.69e-06	0.47136	0.0591721	1.64e-05	5.11e-06	0.311484
Meta-Protein 9401	BLAST_NICX_PSEPK 2,5-dihydroxypyridine 5,6-dioxygenase OS=Pseudomonas putida (strain ATCC 47054 / DSM 6125 / NCIMB 11950 / KT2440) GN=nicX PE=1 SV=1_Q88FY1	0.335495	2.31e-05	8.8e-06	0.381696	0.236137	2.31e-05	4.87e-05	2.1131	0.0591721	8.8e-06	4.31e-05	4.90104
Meta-Protein 25875	BLAST_RS16_AGARV 30S ribosomal protein S16 OS=Agathobacter rectalis (strain ATCC 33656 / DSM 3377 / JCM 17463 / KCTC 5835 / VPI 0990) GN=rpsP PE=3 SV=1_C4Z929	0.335495	1.19e-05	1.87e-05	1.58087	0.0108269	1.19e-05	4.07e-05	3.43622	0.075927	1.87e-05	4.61e-05	2.45823
Meta-Protein 28993	BLAST_LRC40_DANRE Leucine-rich repeat-containing protein 40 OS=Danio rerio GN=lrrc40 PE=2 SV=1_Q7SXW3	0.335495	1.37e-05	4.33e-05	3.15162	0.181449	1.37e-05	0	0	0.204894	4.33e-05	1.53e-05	0.352724
Meta-Protein 38124	BLAST_HV108_HUMAN Immunoglobulin heavy variable 1-8 OS=Homo sapiens GN=IGHV1-8 PE=3 SV=1_P0DP01	0.335495	4.25e-05	1.06e-05	0.249236	0.0590582	4.25e-05	0	0	0.208413	1.06e-05	3.24e-05	3.05204
Meta-Protein 34126	BLAST_UDG_PSEAE UDP-glucose 6-dehydrogenase OS=Pseudomonas aeruginosa (strain ATCC 15692 / DSM 22644 / CIP 104116 / JCM 14847 / LMG 12228 / 1C / PRS 101 / PAO1) GN=udg PE=3 SV=2_O86422	0.335495	9.96e-06	1.3e-05	1.30293	1	9.96e-06	1.21e-05	1.21213	0.280713	1.3e-05	7.32e-06	0.563905
Meta-Protein 10499	BLAST_ARGJ_WOLSU Arginine biosynthesis bifunctional protein ArgJ OS=Wolinella succinogenes (strain ATCC 29543 / DSM 1740 / LMG 7466 / NCTC 11488 / FDC 602W) GN=argJ PE=3 SV=1_Q7MAC9	0.335495	2.34e-05	1.16e-05	0.494834	0.799846	2.34e-05	2.13e-05	0.911471	0.352542	1.16e-05	3.5e-05	3.02102
Meta-Protein 2264	METE_MESCR 5-methyltetrahydropteroyltriglutamate--homocysteine methyltransferase OS=Mesembryanthemum crystallinum GN=METE PE=2 SV=1	0.335495	7.06e-06	1.6e-05	2.268	0.583882	7.06e-06	2.44e-06	0.345927	0.401678	1.6e-05	6.79e-06	0.424258
Meta-Protein 23854	BLAST_RS13_BIFLO 30S ribosomal protein S13 OS=Bifidobacterium longum (strain NCC 2705) GN=rpsM PE=3 SV=1_Q8G3Z5	0.335495	9.66e-06	2.24e-05	2.31579	0.624065	9.66e-06	1.47e-05	1.51855	0.401678	2.24e-05	9.89e-06	0.44225
Meta-Protein 16507	BLAST_DEOC_STRA5 Deoxyribose-phosphate aldolase OS=Streptococcus agalactiae serotype V (strain ATCC BAA-611 / 2603 V/R) GN=deoC PE=3 SV=1_Q8DWZ0	0.335495	1.57e-05	6.68e-06	0.425159	0.0934925	1.57e-05	2.06e-06	0.131104	0.461451	6.68e-06	2.33e-06	0.348315
Meta-Protein 24439	BLAST_ACDB_BACSU Acyl-CoA dehydrogenase OS=Bacillus subtilis (strain 168) GN=mmgC PE=1 SV=3_P45857	0.335495	1.02e-05	1.52e-05	1.49387	1	1.02e-05	8.91e-06	0.87408	0.554113	1.52e-05	2.27e-05	1.49239
Meta-Protein 28101	Metagenome Unknown	0.335495	7.11e-06	1.48e-05	2.07972	1	7.11e-06	5.53e-06	0.778429	0.554113	1.48e-05	9.88e-06	0.668546
Meta-Protein 15246	BLAST_DLDH_HYMDI Dihydrolipoyl dehydrogenase (Fragment) OS=Hymenolepis diminuta PE=1 SV=1_P80647	0.335495	2.17e-05	9.68e-06	0.446882	0.932647	2.17e-05	2.56e-05	1.18468	0.674987	9.68e-06	1.53e-05	1.58484
Meta-Protein 33077	BLAST_COPB2_HUMAN Coatomer subunit beta OS=Homo sapiens GN=COPB2 PE=1 SV=2_P35606	0.335495	5.88e-05	1.33e-05	0.225994	0.0590582	5.88e-05	0	0	0.787406	1.33e-05	2.78e-05	2.09266
Meta-Protein 15248	Metagenome Unknown	0.335495	2.05e-05	9.25e-06	0.450761	0.155132	2.05e-05	3.29e-05	1.60365	0.787406	9.25e-06	1.02e-05	1.0991
Meta-Protein 582	BLAST_ARFA_MYCTU Peptidoglycan-binding protein ArfA OS=Mycobacterium tuberculosis (strain ATCC 25618 / H37Rv) GN=arfA PE=1 SV=1_P9WIU5	0.335495	3.48e-05	2.36e-05	0.678626	0.105645	3.48e-05	9.54e-05	2.74207	0.789268	2.36e-05	7.01e-05	2.96753
Meta-Protein 37614	DNLI2_HALWD DNA ligase 2 OS=Haloquadratum walsbyi (strain DSM 16790 / HBSQ001) GN=lig2 PE=3 SV=1	0.335495	1.74e-05	7.81e-06	0.447683	0.105645	1.74e-05	2.44e-06	0.13999	0.799846	7.81e-06	1.22e-05	1.55923
Meta-Protein 16279	BLAST_DPO3B_BACSU Beta sliding clamp OS=Bacillus subtilis (strain 168) GN=dnaN PE=1 SV=1_P05649	0.335495	1.01e-05	2.27e-05	2.25198	0.583882	1.01e-05	4.97e-06	0.492562	0.799846	2.27e-05	2.41e-05	1.06279
Meta-Protein 11107	Metagenome Unknown	0.335495	9.58e-06	1.52e-05	1.59182	1	9.58e-06	9.5e-06	0.992167	0.833935	1.52e-05	1.28e-05	0.84035
Meta-Protein 48547	Metagenome Unknown	0.335495	6.73e-06	1.38e-05	2.04585	0.401678	6.73e-06	9.42e-06	1.40025	0.833935	1.38e-05	1.31e-05	0.948516
Meta-Protein 32554	BLAST_PSA2_BOVIN Proteasome subunit alpha type-2 OS=Bos taurus GN=PSMA2 PE=1 SV=3_Q3T0Y5	0.335495	5.39e-05	4.93e-05	0.915452	0.0590582	5.39e-05	0	0	0.855132	4.93e-05	7.14e-06	0.14483
Meta-Protein 16930	Metagenome Unknown	0.335495	1.65e-05	7.88e-06	0.478503	0.0590582	1.65e-05	2.44e-06	0.148204	0.855132	7.88e-06	7.36e-06	0.933404
Meta-Protein 33441	Metagenome Unknown	0.335495	1.08e-05	2.4e-05	2.22049	0.855132	1.08e-05	7.19e-06	0.664869	0.944183	2.4e-05	2.5e-05	1.03914
Meta-Protein 13440	Metagenome Unknown	0.335495	2.94e-05	1.77e-05	0.60111	0.0591721	2.94e-05	1.22e-05	0.41387	1	1.77e-05	1.2e-05	0.676497
Meta-Protein 38146	BLAST_BRR2_YEAST Pre-mRNA-splicing helicase BRR2 OS=Saccharomyces cerevisiae (strain ATCC 204508 / S288c) GN=BRR2 PE=1 SV=2_P32639	0.335495	1.76e-05	7.68e-06	0.43614	0.0934925	1.76e-05	2.38e-06	0.135289	1	7.68e-06	9.79e-06	1.2744
Meta-Protein 8113	BLAST_YQHD_ECOLI Alcohol dehydrogenase YqhD OS=Escherichia coli (strain K12) GN=yqhD PE=1 SV=1_Q46856	0.335803	1.37e-05	7.31e-06	0.532807	0.624065	1.37e-05	8.08e-06	0.5887	0.0224943	7.31e-06	2.79e-05	3.82098
Meta-Protein 21976	Metagenome Unknown	0.335803	1.46e-05	7.93e-06	0.542189	0.358951	1.46e-05	2.07e-05	1.41505	0.107328	7.93e-06	3.08e-05	3.89064
Meta-Protein 2196	BLAST_PIGC_SERS3 Prodigiosin synthesizing transferase PigC OS=Serratia sp. (strain ATCC 39006) GN=pigC PE=1 SV=1_Q5W269	0.335803	1.94e-05	1.26e-05	0.650086	0.0591721	1.94e-05	4.73e-06	0.243568	0.181449	1.26e-05	2.71e-06	0.21438
Meta-Protein 12660	BLAST_PHNM_ECOLI Alpha-D-ribose 1-methylphosphonate 5-triphosphate diphosphatase OS=Escherichia coli (strain K12) GN=phnM PE=1 SV=2_P16689	0.335803	2.39e-05	1.04e-05	0.434403	0.0934925	2.39e-05	7.84e-06	0.328332	0.201243	1.04e-05	4.02e-06	0.387149
Meta-Protein 15580	BLAST_RL23_AGARV 50S ribosomal protein L23 OS=Agathobacter rectalis (strain ATCC 33656 / DSM 3377 / JCM 17463 / KCTC 5835 / VPI 0990) GN=rplW PE=3 SV=1_C4ZBS1	0.335803	2.09e-05	3.37e-05	1.61155	0.528612	2.09e-05	3.01e-05	1.44227	0.271899	3.37e-05	1.68e-05	0.499988
Meta-Protein 10935	Metagenome Unknown	0.335803	1.47e-05	7.53e-06	0.513068	0.150786	1.47e-05	2.44e-06	0.166477	0.280713	7.53e-06	1.21e-05	1.60687
Meta-Protein 288	BLAST_SUB11_ARTOC Subtilisin-like protease 11 OS=Arthroderma otae (strain ATCC MYA-4605 / CBS 113480) GN=SUB11 PE=3 SV=1_C5FZ39	0.335803	1.63e-05	7.42e-06	0.45385	0.0829604	1.63e-05	2.89e-05	1.77053	0.293029	7.42e-06	1.97e-05	2.65056
Meta-Protein 17343	CH602_NOCSJ 60 kDa chaperonin 2 OS=Nocardioides sp. (strain ATCC BAA-499 / JS614) GN=groL2 PE=3 SV=1	0.335803	1.59e-05	7.41e-06	0.466667	0.068353	1.59e-05	3.07e-05	1.93648	0.309629	7.41e-06	1.42e-05	1.91451
Meta-Protein 12384	BLAST_RS12_PEPD6 30S ribosomal protein S12 OS=Peptoclostridium difficile (strain 630) GN=rpsL PE=3 SV=2_Q18CF2	0.335803	1.25e-05	1.93e-05	1.54375	1	1.25e-05	1.28e-05	1.02672	0.401678	1.93e-05	1.26e-05	0.656426
Meta-Protein 31343	BLAST_YUKB_BACSU ESX secretion system protein YukB OS=Bacillus subtilis (strain 168) GN=yukB PE=3 SV=1_C0SPA7	0.335803	1.88e-05	3.57e-05	1.90227	0.855132	1.88e-05	1.3e-05	0.692444	0.446873	3.57e-05	3.23e-05	0.904628
Meta-Protein 1350	BLAST_VG26_BPML5 Minor tail protein Gp26 OS=Mycobacterium phage L5 GN=26 PE=1 SV=2_Q05233	0.335803	8.02e-06	1.48e-05	1.84096	0.441209	8.02e-06	1.63e-05	2.02911	0.528612	1.48e-05	7.73e-06	0.523998
Meta-Protein 40635	Metagenome Unknown	0.335803	9.52e-06	1.75e-05	1.83713	0.799846	9.52e-06	1.6e-05	1.67951	0.553617	1.75e-05	1.22e-05	0.698284
Meta-Protein 32759	BLAST_GBB4_HUMAN Guanine nucleotide-binding protein subunit beta-4 OS=Homo sapiens GN=GNB4 PE=1 SV=3_Q9HAV0	0.335803	2.22e-05	1.46e-05	0.659287	0.051913	2.22e-05	2.38e-06	0.107317	0.583882	1.46e-05	4.82e-06	0.32897
Meta-Protein 14030	BLAST_LYTS_STAHJ Sensor protein LytS OS=Staphylococcus haemolyticus (strain JCSC1435) GN=lytS PE=3 SV=1_Q4L8V3	0.335803	3.54e-05	1.56e-05	0.439607	0.358951	3.54e-05	4.64e-05	1.30758	0.589639	1.56e-05	9.68e-06	0.62139
Meta-Protein 1002	BLAST_RBSB_HAEIN Ribose import binding protein RbsB OS=Haemophilus influenzae (strain ATCC 51907 / DSM 11121 / KW20 / Rd) GN=rbsB PE=1 SV=1_P44737	0.335803	4.77e-05	3.37e-05	0.708173	0.0972011	4.77e-05	0.000117203	2.45931	0.674987	3.37e-05	5.8e-05	1.71723
Meta-Protein 32194	BLAST_PREP2_ARATH Presequence protease 2, chloroplastic/mitochondrial OS=Arabidopsis thaliana GN=PREP2 PE=1 SV=1_Q8VY06	0.335803	9.75e-06	1.48e-05	1.51538	0.583882	9.75e-06	4.67e-06	0.478632	0.722283	1.48e-05	1.53e-05	1.03497
Meta-Protein 7767	BLAST_CARB2_METKA Carbamoyl-phosphate synthase large chain, C-terminal section OS=Methanopyrus kandleri (strain AV19 / DSM 6324 / JCM 9639 / NBRC 100938) GN=carB2 PE=3 SV=1_Q8TUT7	0.335803	1.44e-05	7.56e-06	0.526102	0.0591721	1.44e-05	3.25e-06	0.226218	0.787406	7.56e-06	7.68e-06	1.01654
Meta-Protein 16858	BLAST_RS15_PEPD6 30S ribosomal protein S15 OS=Peptoclostridium difficile (strain 630) GN=rpsO PE=3 SV=1_Q18BI0	0.335803	3.16e-05	2.1e-05	0.665691	0.722283	3.16e-05	2.75e-05	0.868259	0.787406	2.1e-05	1.25e-05	0.591962
Meta-Protein 26297	BLAST_TPIS_LACP7 Triosephosphate isomerase OS=Lachnoclostridium phytofermentans (strain ATCC 700394 / DSM 18823 / ISDg) GN=tpiA PE=3 SV=1_A9KPF8	0.335803	1.04e-05	2.6e-05	2.50256	0.0178172	1.04e-05	3.53e-05	3.39062	0.799846	2.6e-05	3e-05	1.15372
Meta-Protein 22589	BLAST_TPIS_BACV8 Triosephosphate isomerase OS=Bacteroides vulgatus (strain ATCC 8482 / DSM 1447 / JCM 5826 / NBRC 14291 / NCTC 11154) GN=tpiA PE=3 SV=1_A6KXL2	0.335803	3.93e-05	3.6e-05	0.917418	0.589639	3.93e-05	4.83e-05	1.2295	0.833935	3.6e-05	3.3e-05	0.916875
Meta-Protein 26492	BLAST_TPIS_LACP7 Triosephosphate isomerase OS=Lachnoclostridium phytofermentans (strain ATCC 700394 / DSM 18823 / ISDg) GN=tpiA PE=3 SV=1_A9KPF8	0.335803	1.46e-05	1.94e-05	1.33048	0.271899	1.46e-05	2.5e-05	1.71086	0.932647	1.94e-05	1.77e-05	0.911273
Meta-Protein 56503	Metagenome Unknown	0.335803	2.27e-05	9.63e-06	0.42422	0.0590582	2.27e-05	2.28e-06	0.10055	0.932647	9.63e-06	1.02e-05	1.05882
Meta-Protein 14868	BLAST_MFD_BUCAI Transcription-repair-coupling factor OS=Buchnera aphidicola subsp. Acyrthosiphon pisum (strain APS) GN=mfd PE=3 SV=1_P57381	0.335803	2.19e-05	1.33e-05	0.607088	0.528612	2.19e-05	1.57e-05	0.71875	1	1.33e-05	1.26e-05	0.946014
Meta-Protein 17883	BLAST_ARSA_HUMAN Arylsulfatase A OS=Homo sapiens GN=ARSA PE=1 SV=3_P15289	0.337075	5.6e-05	3.99e-05	0.712714	0.850098	5.6e-05	5.58e-05	0.997559	0.236137	3.99e-05	8.24e-05	2.06521
Meta-Protein 27332	BLAST_FTHS2_STRP1 Formate--tetrahydrofolate ligase 2 OS=Streptococcus pyogenes serotype M1 GN=fhs2 PE=3 SV=1_Q99XR2	0.337664	1.64e-05	2.55e-05	1.55251	1	1.64e-05	1.27e-05	0.773212	0.350529	2.55e-05	1.44e-05	0.566013
Meta-Protein 27333	RNB_BUCCC Exoribonuclease 2 OS=Buchnera aphidicola subsp. Cinara cedri (strain Cc) GN=rnb PE=3 SV=1	0.337664	1.64e-05	2.55e-05	1.55251	1	1.64e-05	1.27e-05	0.773212	0.350529	2.55e-05	1.44e-05	0.566013
Meta-Protein 27334	BLAST_PBL19_ARATH Probable serine/threonine-protein kinase PBL19 OS=Arabidopsis thaliana GN=PBL19 PE=1 SV=1_Q9LTC0	0.337664	1.64e-05	2.55e-05	1.55251	1	1.64e-05	1.27e-05	0.773212	0.350529	2.55e-05	1.44e-05	0.566013
Meta-Protein 2261	Metagenome Unknown	0.337664	3.63e-05	2.3e-05	0.634177	0.833635	3.63e-05	3.57e-05	0.984927	0.635586	2.3e-05	2.7e-05	1.17428
Meta-Protein 18202	ENO_BORRA Enolase OS=Borrelia recurrentis (strain A1) GN=eno PE=3 SV=1	0.337664	5.86e-05	4.14e-05	0.707378	0.50488	5.86e-05	4.68e-05	0.798518	0.722283	4.14e-05	4.91e-05	1.18589
Meta-Protein 31785	PPM1N_MOUSE Probable protein phosphatase 1N OS=Mus musculus GN=Ppm1n PE=2 SV=1	0.337664	3.64e-05	2.26e-05	0.620189	0.0972011	3.64e-05	2.44e-05	0.670134	0.759766	2.26e-05	2.44e-05	1.08238
Meta-Protein 13444	BLAST_FM1_ACTVI Fimbrial subunit type 1 OS=Actinomyces viscosus PE=1 SV=1_P18477	0.33867	7.78e-05	5.95e-05	0.764819	0.100001	7.78e-05	4.5e-05	0.57839	0.624835	5.95e-05	9.13e-05	1.53411
Meta-Protein 13901	BLAST_IMDH_BIFLO Inosine-5-monophosphate dehydrogenase OS=Bifidobacterium longum (strain NCC 2705) GN=guaB PE=3 SV=1_Q8G3N6	0.33867	3.63e-05	5.23e-05	1.43977	0.0341797	3.63e-05	6.79e-05	1.86914	0.689084	5.23e-05	4.93e-05	0.942067
Meta-Protein 11996	Metagenome Unknown	0.33867	6.23e-05	4.77e-05	0.765917	0.0414911	6.23e-05	2.32e-05	0.371665	0.733398	4.77e-05	3.63e-05	0.760568
Meta-Protein 17211	Metagenome Unknown	0.33867	0.000188494	0.000307818	1.63304	0.00927734	0.000188494	0.000461508	2.4484	0.824098	0.000307818	0.000290793	0.944691
Meta-Protein 7783	Metagenome Unknown	0.33867	3.91e-05	2.97e-05	0.760503	0.00871926	3.91e-05	9.23e-06	0.236084	0.905695	2.97e-05	2.43e-05	0.818003
Meta-Protein 15245	BLAST_FIMB_BACO1 Putative fimbrium anchoring subunit Fim4B OS=Bacteroides ovatus (strain ATCC 8483 / DSM 1896 / JCM 5824 / NCTC 11153) GN=BACOVA_02677 PE=1 SV=2_A7LXW1	0.338908	4.17e-05	1.92e-05	0.459387	0.119722	4.17e-05	5.54e-05	1.32767	0.726286	1.92e-05	2.04e-05	1.06307
Meta-Protein 12584	BLAST_AMY2B_HUMAN Alpha-amylase 2B OS=Homo sapiens GN=AMY2B PE=1 SV=1_P19961	0.339727	0.000837363	0.000573198	0.684528	0.563318	0.000837363	0.00116425	1.39038	0.50488	0.000573198	0.00074107	1.29287
Meta-Protein 620	BLAST_ENO_STRPM Enolase OS=Streptococcus pyogenes serotype M28 (strain MGAS6180) GN=eno PE=3 SV=1_Q48UF7	0.340358	0.000171028	9.71e-05	0.567954	0.569336	0.000171028	0.00010908	0.637792	0.0366713	9.71e-05	0.000176003	1.81192
Meta-Protein 858	EFTU_ALTMD Elongation factor Tu OS=Alteromonas mediterranea (strain DSM 17117 / CIP 110805 / LMG 28347 / Deep ecotype) GN=tuf PE=3 SV=1	0.340358	0.000601628	0.000643888	1.07024	0.62207	0.000601628	0.000370946	0.616571	0.0424805	0.000643888	0.000207703	0.322576
Meta-Protein 17437	Metagenome Unknown	0.340358	5.21e-05	4.33e-05	0.831596	0.423828	5.21e-05	4.33e-05	0.830828	0.423828	4.33e-05	6e-05	1.38367
Meta-Protein 9627	Metagenome Unknown	0.340358	3.36e-05	4.43e-05	1.31838	0.469727	3.36e-05	3.25e-05	0.965312	0.469727	4.43e-05	5.8e-05	1.30746
Meta-Protein 639	Metagenome Unknown	0.340358	0.00071648	0.000922588	1.28767	0.0771484	0.00071648	0.00116772	1.6298	0.569336	0.000922588	0.000746193	0.808804
Meta-Protein 16081	BLAST_NICA_HUMAN Nicastrin OS=Homo sapiens GN=NCSTN PE=1 SV=2_Q92542	0.340358	0.000115989	9.12e-05	0.786137	0.266113	0.000115989	7.89e-05	0.680013	0.964541	9.12e-05	8.41e-05	0.922171
Meta-Protein 17918	Metagenome Unknown	0.340674	0.000176567	0.00022279	1.26179	0.119722	0.000176567	0.000128502	0.72778	0.30127	0.00022279	0.000156664	0.703192
Meta-Protein 11703	Metagenome Unknown	0.340674	7.63e-05	6.13e-05	0.802513	0.0268555	7.63e-05	3.25e-05	0.425974	0.677246	6.13e-05	6.82e-05	1.11308
Meta-Protein 16071	BLAST_CAH4_HUMAN Carbonic anhydrase 4 OS=Homo sapiens GN=CA4 PE=1 SV=2_P22748	0.340674	0.000206518	0.000132811	0.643095	0.0771484	0.000206518	0.000130126	0.630093	0.689084	0.000132811	0.00021725	1.63579
Meta-Protein 8006	HV02_CANLF Ig heavy chain V region MOO OS=Canis lupus familiaris PE=1 SV=1	0.340674	6e-05	7.2e-05	1.19963	0.610299	6e-05	4.9e-05	0.816571	0.969727	7.2e-05	7.96e-05	1.10522
Meta-Protein 8804	BLAST_BASS1_ORYSJ Probable sodium/metabolite cotransporter BASS1, chloroplastic OS=Oryza sativa subsp. japonica GN=BASS1 PE=2 SV=2_Q7XVB3	0.342778	5.01e-06	1.48e-05	2.94842	1	5.01e-06	4.48e-06	0.895175	0.0222541	1.48e-05	3.17e-05	2.14498
Meta-Protein 4053	BLAST_ENO_THEPX Enolase OS=Thermoanaerobacter sp. (strain X514) GN=eno PE=3 SV=1_B0K6X6	0.342778	5.66e-06	3.84e-05	6.7894	1	5.66e-06	9.32e-06	1.64698	0.100348	3.84e-05	2.78e-06	0.0722343
Meta-Protein 3230	BLAST_MOAA_HELP2 GTP 3,8-cyclase OS=Helicobacter pylori (strain P12) GN=moaA PE=3 SV=1_B6JM01	0.342778	1.14e-05	4.96e-06	0.434307	1	1.14e-05	1.29e-05	1.13139	0.100348	4.96e-06	2.6e-05	5.2479
Meta-Protein 56484	BLAST_PFL_CHLRE Formate acetyltransferase (Fragment) OS=Chlamydomonas reinhardtii GN=PFL PE=2 SV=1_P37836	0.342778	1.12e-05	3.27e-05	2.9308	0.583882	1.12e-05	1.67e-05	1.4941	0.100348	3.27e-05	0	0
Meta-Protein 18352	BLAST_CLPB_BACTN Chaperone protein ClpB OS=Bacteroides thetaiotaomicron (strain ATCC 29148 / DSM 2079 / NCTC 10582 / E50 / VPI-5482) GN=clpB PE=3 SV=1_Q89YY3	0.342778	4.63e-06	1.09e-05	2.34353	0.418492	4.63e-06	1.11e-05	2.39928	0.100348	1.09e-05	0	0
Meta-Protein 59249	BLAST_INTQ_ECOLI Putative defective protein IntQ OS=Escherichia coli (strain K12) GN=intQ PE=1 SV=3_P76168	0.342778	4.41e-06	9.18e-06	2.08318	0.105645	4.41e-06	1.24e-05	2.81285	0.100348	9.18e-06	0	0
Meta-Protein 31256	BLAST_FLDZ_CLOS3 Cinnamate reductase OS=Clostridium sporogenes (strain ATCC 7955 / DSM 767 / NBRC 16411 / NCIMB 8053 / NCTC 8594 / PA 3679) GN=fldZ PE=1 SV=1_G9F1Y9	0.342778	4.41e-06	9.87e-06	2.23819	0.0423153	4.41e-06	2e-05	4.54631	0.105645	9.87e-06	2.33e-06	0.235642
Meta-Protein 84090	BLAST_RL15_AGARV 50S ribosomal protein L15 OS=Agathobacter rectalis (strain ATCC 33656 / DSM 3377 / JCM 17463 / KCTC 5835 / VPI 0990) GN=rplO PE=3 SV=1_C4ZBT7	0.342778	1.82e-05	3.65e-05	2.00274	1	1.82e-05	1.79e-05	0.981211	0.105645	3.65e-05	9.64e-06	0.264095
Meta-Protein 32260	Metagenome Unknown	0.342778	6.43e-06	1.62e-05	2.51946	0.371093	6.43e-06	0	0	0.105645	1.62e-05	7.75e-06	0.478764
Meta-Protein 40721	BLAST_ALYS_STRPN Autolysin OS=Streptococcus pneumoniae serotype 4 (strain ATCC BAA-334 / TIGR4) GN=lytA PE=1 SV=2_P06653	0.342778	1.77e-05	4.87e-05	2.75206	0.855132	1.77e-05	2.8e-05	1.58506	0.105645	4.87e-05	2.67e-06	0.0547776
Meta-Protein 18727	BLAST_PXMT3_ARATH Paraxanthine methyltransferase 3 OS=Arabidopsis thaliana GN=At1g66720 PE=3 SV=1_Q9C9M4	0.342778	4.53e-06	9.72e-06	2.14733	1	4.53e-06	4.22e-06	0.93186	0.17753	9.72e-06	2.33e-06	0.23928
Meta-Protein 53440	BLAST_RRBR1_CLOAB Reverse rubrerythrin-1 OS=Clostridium acetobutylicum (strain ATCC 824 / DSM 792 / JCM 1419 / LMG 5710 / VKM B-1787) GN=rbr3A PE=1 SV=1_Q97D82	0.342778	1.31e-05	4.22e-05	3.22395	0.17753	1.31e-05	6.18e-05	4.71479	0.17753	4.22e-05	5.44e-06	0.12883
Meta-Protein 26712	BLAST_RL10_CLOPE 50S ribosomal protein L10 OS=Clostridium perfringens (strain 13 / Type A) GN=rplJ PE=3 SV=1_Q8XHR6	0.342778	1.17e-05	2.75e-05	2.3556	0.789268	1.17e-05	1.66e-05	1.41696	0.201243	2.75e-05	5.33e-06	0.193652
Meta-Protein 38200	Metagenome Unknown	0.342778	1.69e-05	5.33e-06	0.3154	0.100348	1.69e-05	0	0	0.201243	5.33e-06	1.31e-05	2.45853
Meta-Protein 38165	Metagenome Unknown	0.342778	4.51e-06	1.15e-05	2.55268	1	4.51e-06	7.23e-06	1.60259	0.201243	1.15e-05	5.26e-06	0.456915
Meta-Protein 42958	BLAST_GNGF_THETU Putative gluconeogenesis factor OS=Thermoanaerobacterium thermosulfurigenes PE=3 SV=1_P38541	0.342778	1.19e-05	4.98e-06	0.419536	0.233953	1.19e-05	2.41e-05	2.03394	0.204894	4.98e-06	2.05e-05	4.12395
Meta-Protein 24434	BLAST_XERA_METTH Tyrosine recombinase XerA OS=Methanothermobacter thermautotrophicus (strain ATCC 29096 / DSM 1053 / JCM 10044 / NBRC 100330 / Delta H) GN=xerA PE=3 SV=1_O26979	0.342778	5.05e-06	1.18e-05	2.34488	0.17753	5.05e-06	1.34e-05	2.64521	0.271899	1.18e-05	2.97e-05	2.50542
Meta-Protein 10355	BLAST_MIND_GUITH Putative septum site-determining protein MinD OS=Guillardia theta GN=minD PE=3 SV=1_O78436	0.342778	5.29e-06	1.19e-05	2.23937	0.529368	5.29e-06	9.69e-06	1.8315	0.280713	1.19e-05	2.4e-06	0.202532
Meta-Protein 7804	BLAST_PPAC_LACPL Probable manganese-dependent inorganic pyrophosphatase OS=Lactobacillus plantarum (strain ATCC BAA-793 / NCIMB 8826 / WCFS1) GN=ppaC PE=3 SV=1_Q88W32	0.342778	2.19e-05	7.2e-06	0.32883	0.201243	2.19e-05	2.15e-06	0.0981922	0.280713	7.2e-06	1.04e-05	1.4456
Meta-Protein 62147	Metagenome Unknown	0.342778	1.23e-05	4.24e-06	0.345788	0.100348	1.23e-05	2.38e-06	0.194293	0.343028	4.24e-06	7.48e-06	1.76424
Meta-Protein 30891	BLAST_CLPP_CLOTE ATP-dependent Clp protease proteolytic subunit OS=Clostridium tetani (strain Massachusetts / E88) GN=clpP PE=3 SV=2_Q891J7	0.342778	6.71e-06	1.27e-05	1.88944	0.371093	6.71e-06	0	0	0.36131	1.27e-05	5.43e-06	0.428008
Meta-Protein 21001	Metagenome Unknown	0.342778	5.83e-06	1.62e-05	2.78398	0.589639	5.83e-06	9.61e-06	1.6495	0.36131	1.62e-05	6.98e-06	0.430113
Meta-Protein 32545	BLAST_FHR1_HUMAN Complement factor H-related protein 1 OS=Homo sapiens GN=CFHR1 PE=1 SV=2_Q03591	0.342778	1.01e-05	2.29e-05	2.27955	0.789268	1.01e-05	1.22e-05	1.20985	0.36131	2.29e-05	1.05e-05	0.45575
Meta-Protein 41102	BLAST_TREF_SHIBS Cytoplasmic trehalase OS=Shigella boydii serotype 4 (strain Sb227) GN=treF PE=3 SV=1_Q31VA6	0.342778	9.23e-06	4.26e-06	0.461191	0.362727	9.23e-06	1.79e-05	1.93863	0.371093	4.26e-06	0	0
Meta-Protein 59781	BLAST_UBIG_RHOS5 Ubiquinone biosynthesis O-methyltransferase OS=Rhodobacter sphaeroides (strain ATCC 17025 / ATH 2.4.3) GN=ubiG PE=3 SV=1_A4WW91	0.342778	1.2e-05	4.96e-06	0.414634	0.589639	1.2e-05	9.21e-06	0.770035	0.371093	4.96e-06	2.33e-06	0.468908
Meta-Protein 38339	BLAST_YYXA_BACSU Uncharacterized serine protease YyxA OS=Bacillus subtilis (strain 168) GN=yyxA PE=3 SV=2_P39668	0.342778	6.47e-05	7.53e-06	0.116302	0.672604	6.47e-05	5.15e-05	0.795204	0.371093	7.53e-06	2.78e-06	0.368771
Meta-Protein 24726	DNLJ_XANOR DNA ligase OS=Xanthomonas oryzae pv. oryzae (strain KACC10331 / KXO85) GN=ligA PE=3 SV=2	0.342778	1.6e-05	4.52e-06	0.282733	1	1.6e-05	1.61e-05	1.00756	0.371093	4.52e-06	5.18e-06	1.14576
Meta-Protein 26806	BLAST_SUDHA_PYRFU Sulfide dehydrogenase subunit alpha OS=Pyrococcus furiosus (strain ATCC 43587 / DSM 3638 / JCM 8422 / Vc1) GN=sudA PE=1 SV=1_Q8U195	0.342778	1.11e-05	4.94e-06	0.44353	0.362727	1.11e-05	2.5e-05	2.24039	0.371093	4.94e-06	0	0
Meta-Protein 16879	MYH8_CANLF Myosin-8 OS=Canis lupus familiaris GN=MYH8 PE=3 SV=1	0.342778	5.85e-05	2.1e-05	0.35908	0.446873	5.85e-05	8.09e-05	1.38302	0.371093	2.1e-05	0	0
Meta-Protein 26805	BLAST_SUDHA_PYRFU Sulfide dehydrogenase subunit alpha OS=Pyrococcus furiosus (strain ATCC 43587 / DSM 3638 / JCM 8422 / Vc1) GN=sudA PE=1 SV=1_Q8U195	0.342778	1.11e-05	4.94e-06	0.44353	1	1.11e-05	1.81e-05	1.62633	0.371093	4.94e-06	0	0
Meta-Protein 25111	BLAST_RS5_CLOTH 30S ribosomal protein S5 OS=Clostridium thermocellum (strain ATCC 27405 / DSM 1237 / NBRC 103400 / NCIMB 10682 / NRRL B-4536 / VPI 7372) GN=rpsE PE=3 SV=1_A3DJI9	0.342778	2.4e-05	9.33e-06	0.388191	0.672604	2.4e-05	3.49e-05	1.45487	0.371093	9.33e-06	0	0
Meta-Protein 9336	BLAST_YQEN_BACSU Uncharacterized protein YqeN OS=Bacillus subtilis (strain 168) GN=yqeN PE=1 SV=1_P54459	0.342778	4.75e-06	1.02e-05	2.15439	1	4.75e-06	4.88e-06	1.02807	0.401678	1.02e-05	1.54e-05	1.50651
Meta-Protein 9337	Metagenome Unknown	0.342778	4.75e-06	1.02e-05	2.15439	1	4.75e-06	4.88e-06	1.02807	0.401678	1.02e-05	1.54e-05	1.50651
Meta-Protein 1640	BLAST_RL4_AGARV 50S ribosomal protein L4 OS=Agathobacter rectalis (strain ATCC 33656 / DSM 3377 / JCM 17463 / KCTC 5835 / VPI 0990) GN=rplD PE=3 SV=1_C4ZBD5	0.342778	1.08e-05	3.23e-05	2.98773	0.0591721	1.08e-05	2.78e-05	2.57538	0.418492	3.23e-05	1.97e-05	0.610241
Meta-Protein 33058	HPT_MUSSA Haptoglobin OS=Mus saxicola GN=Hp PE=2 SV=2	0.342778	6.8e-06	1.95e-05	2.86728	0.371093	6.8e-06	0	0	0.418492	1.95e-05	9.68e-06	0.496645
Meta-Protein 38154	EFTU_PROA2 Elongation factor Tu OS=Prosthecochloris aestuarii (strain DSM 271 / SK 413) GN=tuf PE=3 SV=1	0.342778	4.51e-06	1.45e-05	3.20702	0.789268	4.51e-06	2.06e-06	0.456562	0.418492	1.45e-05	5.35e-06	0.370029
Meta-Protein 2340	BLAST_Y425_SYNP2 TPR repeat-containing protein SYNPCC7002_A0425 OS=Synechococcus sp. (strain ATCC 27264 / PCC 7002 / PR-6) GN=SYNPCC7002_A0425 PE=4 SV=2_P19737	0.342778	6.64e-06	1.77e-05	2.65747	0.855132	6.64e-06	9.64e-06	1.45169	0.418492	1.77e-05	7.7e-06	0.436261
Meta-Protein 17730	BLAST_MFD_MYCTU Transcription-repair-coupling factor OS=Mycobacterium tuberculosis (strain ATCC 25618 / H37Rv) GN=mfd PE=1 SV=1_P9WMQ5	0.342778	1.24e-05	4.4e-06	0.356035	0.529368	1.24e-05	8.02e-06	0.648685	0.422678	4.4e-06	1.12e-05	2.54735
Meta-Protein 19711	BLAST_MACB_CAMJR Macrolide export ATP-binding/permease protein MacB OS=Campylobacter jejuni (strain RM1221) GN=macB PE=3 SV=1_Q5HVG3	0.342778	7.45e-06	1.57e-05	2.10403	0.401678	7.45e-06	1.62e-05	2.1745	0.446873	1.57e-05	9.55e-06	0.60925
Meta-Protein 24815	BLAST_MURE_BACV8 UDP-N-acetylmuramoyl-L-alanyl-D-glutamate--2,6-diaminopimelate ligase OS=Bacteroides vulgatus (strain ATCC 8482 / DSM 1447 / JCM 5826 / NBRC 14291 / NCTC 11154) GN=murE PE=3 SV=1_A6L075	0.342778	4.76e-06	1.03e-05	2.17163	0.0178172	4.76e-06	2.92e-05	6.13485	0.446873	1.03e-05	1.71e-05	1.65
Meta-Protein 8494	BLAST_YAGK_ECOLI Uncharacterized protein YagK OS=Escherichia coli (strain K12) GN=yagK PE=4 SV=1_P77657	0.342778	4.98e-06	1.02e-05	2.03846	0.181449	4.98e-06	7.73e-06	1.55184	0.529368	1.02e-05	1.53e-05	1.50615
Meta-Protein 12911	BLAST_PQRA_PROVU Regulatory protein PqrA OS=Proteus vulgaris GN=pqrA PE=4 SV=1_Q52620	0.342778	1.22e-05	6.63e-06	0.543716	0.185144	1.22e-05	2.29e-05	1.87637	0.529368	6.63e-06	1.03e-05	1.55905
Meta-Protein 10442	BLAST_ALLR_KLEPN HTH-type transcriptional repressor AllR OS=Klebsiella pneumoniae GN=allR PE=3 SV=1_Q765S0	0.342778	1.17e-05	4.35e-06	0.372591	0.787406	1.17e-05	8.84e-06	0.757316	0.583882	4.35e-06	1.64e-05	3.75862
Meta-Protein 9773	Metagenome Unknown	0.342778	1.58e-05	7.29e-06	0.461255	0.672604	1.58e-05	2.3e-05	1.45177	0.583882	7.29e-06	1.27e-05	1.74743
Meta-Protein 45774	BLAST_PT1_LACSK Phosphoenolpyruvate-protein phosphotransferase OS=Lactobacillus sakei GN=ptsI PE=3 SV=1_O07126	0.342778	4.53e-06	1.13e-05	2.50276	0.583882	4.53e-06	6.38e-06	1.40884	0.583882	1.13e-05	7.3e-06	0.644592
Meta-Protein 50613	Metagenome Unknown	0.342778	9.24e-06	4.39e-06	0.475203	0.280713	9.24e-06	4.42e-06	0.477908	0.587937	4.39e-06	7.32e-06	1.66603
Meta-Protein 1737	ENO_STRT2 Enolase OS=Streptococcus thermophilus (strain ATCC BAA-250 / LMG 18311) GN=eno PE=3 SV=1	0.342778	6.68e-05	2.17e-05	0.325098	0.294507	6.68e-05	2.02e-05	0.301964	0.589639	2.17e-05	2.73e-05	1.25621
Meta-Protein 27917	BLAST_BDLA_PSEAE Biofilm dispersion protein BdlA OS=Pseudomonas aeruginosa (strain ATCC 15692 / DSM 22644 / CIP 104116 / JCM 14847 / LMG 12228 / 1C / PRS 101 / PAO1) GN=bdlA PE=1 SV=1_Q9I3S1	0.342778	6.8e-06	1.32e-05	1.93873	0.371093	6.8e-06	0	0	0.589639	1.32e-05	1.04e-05	0.785082
Meta-Protein 27157	Metagenome Unknown	0.342778	1.97e-05	9.34e-06	0.474799	0.944183	1.97e-05	1.73e-05	0.878865	0.589639	9.34e-06	2.37e-05	2.5372
Meta-Protein 40261	Metagenome Unknown	0.342778	5.12e-06	1.46e-05	2.86156	0.787406	5.12e-06	7.08e-06	1.38274	0.672604	1.46e-05	1.92e-05	1.3136
Meta-Protein 58943	Metagenome Unknown	0.342778	4.41e-06	1.02e-05	2.31947	0.208413	4.41e-06	1.77e-05	4.00567	0.674987	1.02e-05	1.5e-05	1.46292
Meta-Protein 31203	BLAST_BGH2A_BACO1 Beta-galactosidase BoGH2A OS=Bacteroides ovatus (strain ATCC 8483 / DSM 1896 / JCM 5824 / NCTC 11153) GN=BACOVA_02645 PE=1 SV=1_A7LXS9	0.342778	9.5e-06	2.24e-05	2.3543	0.371093	9.5e-06	0	0	0.674987	2.24e-05	1.75e-05	0.782332
Meta-Protein 70492	Metagenome Unknown	0.342778	4.7e-06	1.15e-05	2.45213	0.371093	4.7e-06	0	0	0.674987	1.15e-05	5.24e-06	0.454808
Meta-Protein 18579	BLAST_TOP1_STAAU DNA topoisomerase 1 OS=Staphylococcus aureus GN=topA PE=3 SV=1_Q06AK7	0.342778	6.11e-06	1.25e-05	2.05184	0.672604	6.11e-06	1.21e-05	1.97681	0.674987	1.25e-05	7.64e-06	0.609707
Meta-Protein 56188	BLAST_YDGI_BACSU Putative NAD(P)H nitroreductase YdgI OS=Bacillus subtilis (strain 168) GN=ydgI PE=3 SV=1_P96707	0.342778	4.83e-06	1.67e-05	3.46943	0.789268	4.83e-06	2.38e-06	0.493955	0.674987	1.67e-05	1.01e-05	0.605337
Meta-Protein 55034	BLAST_AAEA_PECAS p-hydroxybenzoic acid efflux pump subunit AaeA OS=Pectobacterium atrosepticum (strain SCRI 1043 / ATCC BAA-672) GN=aaeA PE=3 SV=1_Q6DAH5	0.342778	4.83e-06	1.44e-05	2.97582	0.371093	4.83e-06	0	0	0.752494	1.44e-05	9.78e-06	0.68137
Meta-Protein 731	BLAST_FEPA_ECOLI Ferrienterobactin receptor OS=Escherichia coli (strain K12) GN=fepA PE=1 SV=2_P05825	0.342778	0.000105058	1.43e-05	0.135671	0.855132	0.000105058	5.15e-05	0.490386	0.789268	1.43e-05	8.13e-06	0.570627
Meta-Protein 25128	Metagenome Unknown	0.342778	9.13e-06	4.27e-06	0.46758	1	9.13e-06	8.94e-06	0.979909	0.789268	4.27e-06	2.33e-06	0.544922
Meta-Protein 11029	NPM_CHICK Nucleophosmin OS=Gallus gallus GN=NPM1 PE=2 SV=1	0.342778	5.1e-05	8.08e-06	0.158603	1	5.1e-05	6.44e-05	1.26323	0.789268	8.08e-06	5.43e-06	0.671134
Meta-Protein 17682	BLAST_TAL_MYCS2 Transaldolase OS=Mycobacterium smegmatis (strain ATCC 700084 / mc(2)155) GN=tal PE=1 SV=1_A0QWX9	0.342778	2.51e-05	4.92e-05	1.95809	0.201243	2.51e-05	5.75e-05	2.28732	1	4.92e-05	8.73e-05	1.77386
Meta-Protein 31741	BLAST_MANF_HUMAN Mesencephalic astrocyte-derived neurotrophic factor OS=Homo sapiens GN=MANF PE=1 SV=3_P55145	0.342778	2.83e-05	1.03e-05	0.362919	0.100348	2.83e-05	0	0	1	1.03e-05	7.53e-06	0.732955
Meta-Protein 75555	BLAST_ITA2_HUMAN Integrin alpha-2 OS=Homo sapiens GN=ITGA2 PE=1 SV=1_P17301	0.342778	3.38e-05	1.05e-05	0.31166	0.855132	3.38e-05	2.93e-05	0.867421	1	1.05e-05	2.14e-05	2.0318
Meta-Protein 10792	Metagenome Unknown	0.342778	1.64e-05	4.26e-06	0.260289	0.674987	1.64e-05	9.17e-06	0.56031	1	4.26e-06	2.58e-06	0.604697
Meta-Protein 27581	BLAST_NIFA_AZOLI Nif-specific regulatory protein OS=Azospirillum lipoferum GN=nifA PE=4 SV=1_P54929	0.342778	4.91e-06	1.04e-05	2.11545	0.422678	4.91e-06	2.28e-06	0.465195	1	1.04e-05	1.11e-05	1.06581
Meta-Protein 28631	IF2P_METVS Probable translation initiation factor IF-2 OS=Methanococcus vannielii (strain ATCC 35089 / DSM 1224 / JCM 13029 / OCM 148 / SB) GN=infB PE=3 SV=1	0.342778	4.83e-06	1.32e-05	2.73921	1	4.83e-06	4.88e-06	1.01209	1	1.32e-05	1.52e-05	1.1488
Meta-Protein 8080	BLAST_AMPH_ECOLI D-alanyl-D-alanine-carboxypeptidase/endopeptidase AmpH OS=Escherichia coli (strain K12) GN=ampH PE=1 SV=1_P0AD70	0.342778	4.98e-06	1.02e-05	2.05017	1	4.98e-06	6.93e-06	1.38963	1	1.02e-05	7.56e-06	0.739804
Meta-Protein 10820	BLAST_LDH_CLOTH L-lactate dehydrogenase OS=Clostridium thermocellum (strain ATCC 27405 / DSM 1237 / NBRC 103400 / NCIMB 10682 / NRRL B-4536 / VPI 7372) GN=ldh PE=3 SV=2_Q8KQC4	0.346651	2.65e-05	3.58e-05	1.35093	0.799846	2.65e-05	1.9e-05	0.715991	0.197326	3.58e-05	6.29e-05	1.7563
Meta-Protein 12092	BLAST_YABE_BACSU Uncharacterized protein YabE OS=Bacillus subtilis (strain 168) GN=yabE PE=4 SV=1_P37546	0.346651	2.18e-05	2.87e-05	1.31587	0.350529	2.18e-05	2.97e-05	1.36061	0.221272	2.87e-05	3.75e-05	1.30863
Meta-Protein 14441	BLAST_MURD_CLOTH UDP-N-acetylmuramoylalanine--D-glutamate ligase OS=Clostridium thermocellum (strain ATCC 27405 / DSM 1237 / NBRC 103400 / NCIMB 10682 / NRRL B-4536 / VPI 7372) GN=murD PE=3 SV=1_A3DE94	0.346651	4.4e-05	2.76e-05	0.625757	0.0243902	4.4e-05	7.06e-06	0.160271	0.540818	2.76e-05	3.34e-05	1.21016
Meta-Protein 11309	RL15_SYNPW 50S ribosomal protein L15 OS=Synechococcus sp. (strain WH7803) GN=rplO PE=3 SV=1	0.34669	1.34e-05	2.2e-05	1.64486	0.044011	1.34e-05	2.34e-05	1.74829	0.0587074	2.2e-05	7.05e-06	0.320455
Meta-Protein 31857	BLAST_CH10_HUMAN 10 kDa heat shock protein, mitochondrial OS=Homo sapiens GN=HSPE1 PE=1 SV=2_P61604	0.34669	1.57e-05	2.2e-05	1.40489	1	1.57e-05	1.44e-05	0.91525	0.155132	2.2e-05	9.78e-06	0.443646
Meta-Protein 11311	BLAST_VRAS_STAHJ Sensor protein VraS OS=Staphylococcus haemolyticus (strain JCSC1435) GN=vraS PE=3 SV=1_Q4L7J6	0.34669	1.34e-05	2.2e-05	1.64486	0.233953	1.34e-05	2.22e-05	1.65981	0.183431	2.2e-05	9.44e-06	0.429167
Meta-Protein 33002	Metagenome Unknown	0.34669	1.65e-05	2.22e-05	1.34666	0.799846	1.65e-05	1.55e-05	0.94332	0.385962	2.22e-05	1.25e-05	0.561819
Meta-Protein 16869	BLAST_TPP1_HUMAN Tripeptidyl-peptidase 1 OS=Homo sapiens GN=TPP1 PE=1 SV=2_O14773	0.34669	9.1e-05	4.81e-05	0.528579	0.0346106	9.1e-05	1.9e-05	0.208597	0.401678	4.81e-05	3.36e-05	0.699217
Meta-Protein 22342	Metagenome Unknown	0.34669	2.59e-05	1.75e-05	0.676102	1	2.59e-05	2.5e-05	0.965262	0.528612	1.75e-05	3.03e-05	1.73216
Meta-Protein 13970	BLAST_LTRA_LACLM Group II intron-encoded protein LtrA OS=Lactococcus lactis subsp. cremoris (strain MG1363) GN=ltrA PE=1 SV=1_P0A3U1	0.34669	2.03e-05	3.51e-05	1.72739	1	2.03e-05	2.54e-05	1.25392	0.540818	3.51e-05	2.24e-05	0.640245
Meta-Protein 9031	BLAST_Y448_METJA Uncharacterized protein MJ0448 OS=Methanocaldococcus jannaschii (strain ATCC 43067 / DSM 2661 / JAL-1 / JCM 10045 / NBRC 100440) GN=MJ0448 PE=3 SV=1_Q57890	0.34669	2.3e-05	1.67e-05	0.723589	0.183431	2.3e-05	1.22e-05	0.530029	0.554113	1.67e-05	1.3e-05	0.78
Meta-Protein 810	BLAST_CH60_AGARV 60 kDa chaperonin OS=Agathobacter rectalis (strain ATCC 33656 / DSM 3377 / JCM 17463 / KCTC 5835 / VPI 0990) GN=groL PE=3 SV=1_C4ZD46	0.34669	0.000141628	5.03e-05	0.355063	0.109863	0.000141628	0.000371911	2.62598	0.722283	5.03e-05	6.72e-05	1.33632
Meta-Protein 17329	BLAST_DCL_SOLLC Protein DCL, chloroplastic OS=Solanum lycopersicum GN=DCL PE=2 SV=1_Q42463	0.34669	2.61e-05	1.65e-05	0.632133	0.0142662	2.61e-05	6.7e-06	0.256296	0.799846	1.65e-05	1.3e-05	0.784165
Meta-Protein 16148	BLAST_RS5_CLOTH 30S ribosomal protein S5 OS=Clostridium thermocellum (strain ATCC 27405 / DSM 1237 / NBRC 103400 / NCIMB 10682 / NRRL B-4536 / VPI 7372) GN=rpsE PE=3 SV=1_A3DJI9	0.34669	2.42e-05	4.7e-05	1.94086	0.0559297	2.42e-05	4.66e-05	1.92355	0.838464	4.7e-05	5.36e-05	1.1399
Meta-Protein 26228	Metagenome Unknown	0.34669	8.15e-05	0.000116493	1.42971	0.0366713	8.15e-05	0.000199178	2.4445	1	0.000116493	0.000121818	1.04571
Meta-Protein 11174	BLAST_VNN1_HUMAN Pantetheinase OS=Homo sapiens GN=VNN1 PE=1 SV=2_O95497	0.347358	0.000437203	0.000347418	0.794639	0.569336	0.000437203	0.00039129	0.894986	0.00488281	0.000347418	0.000591122	1.70147
Meta-Protein 17062	BLAST_OTOGL_MOUSE Otogelin-like protein OS=Mus musculus GN=Otogl PE=1 SV=1_F7A4A7	0.347358	0.000269832	0.000201065	0.74515	0.30127	0.000269832	0.000333111	1.23451	0.0341797	0.000201065	0.000656396	3.2646
Meta-Protein 16644	MATK_CHIUM Maturase K OS=Chimaphila umbellata GN=matK PE=3 SV=1	0.347358	0.000102143	7.99e-05	0.782593	0.266113	0.000102143	9.17e-05	0.897897	0.129395	7.99e-05	0.000129103	1.61506
Meta-Protein 8916	BLAST_RIP2_HORVU Protein synthesis inhibitor II OS=Hordeum vulgare GN=RIP30A PE=1 SV=1_P04399	0.347358	8.13e-05	7.38e-05	0.907532	0.969727	8.13e-05	7.86e-05	0.966911	0.151367	7.38e-05	0.000128103	1.73683
Meta-Protein 8027	BLAST_SODC_PANTR Superoxide dismutase [Cu-Zn] OS=Pan troglodytes GN=SOD1 PE=2 SV=2_P60052	0.347358	0.000763937	0.000620088	0.811701	0.850098	0.000763937	0.00071019	0.929645	0.203613	0.000620088	0.000876104	1.41287
Meta-Protein 15675	BLAST_GGH_HUMAN Gamma-glutamyl hydrolase OS=Homo sapiens GN=GGH PE=1 SV=2_Q92820	0.347358	0.00017676	0.000139843	0.791143	0.000976563	0.00017676	7.17e-05	0.405819	0.266113	0.000139843	0.000117138	0.837639
Meta-Protein 664	BLAST_KV133_HUMAN Immunoglobulin kappa variable 1-33 OS=Homo sapiens GN=IGKV1-33 PE=1 SV=2_P01594	0.347358	0.000140377	0.000185566	1.32191	0.969727	0.000140377	0.000133568	0.951494	0.423828	0.000185566	0.000189139	1.01926
Meta-Protein 8105	BLAST_TM183_BOVIN Transmembrane protein 183 OS=Bos taurus GN=TMEM183 PE=2 SV=1_Q5EA86	0.347358	9.08e-05	9.26e-05	1.01904	0.677246	9.08e-05	8.7e-05	0.957704	0.518555	9.26e-05	8.16e-05	0.881182
Meta-Protein 381	BLAST_MUTS_CLOCE DNA mismatch repair protein MutS OS=Clostridium cellulolyticum (strain ATCC 35319 / DSM 5812 / JCM 6584 / H10) GN=mutS PE=3 SV=1_B8I2Q5	0.347358	5.58e-05	6.57e-05	1.17847	0.62207	5.58e-05	6.61e-05	1.18465	0.518555	6.57e-05	0.000132612	2.01737
Meta-Protein 15535	BLAST_KV228_HUMAN Immunoglobulin kappa variable 2-28 OS=Homo sapiens GN=IGKV2-28 PE=3 SV=1_A0A075B6P5	0.347358	0.000260258	0.000279464	1.0738	0.346336	0.000260258	0.000225668	0.867094	0.62207	0.000279464	0.000310103	1.10964
Meta-Protein 9865	BLAST_Y2444_BACP2 UPF0758 protein BPUM_2444 OS=Bacillus pumilus (strain SAFR-032) GN=BPUM_2444 PE=3 SV=2_A8FFU0	0.347358	3.06e-05	3.7e-05	1.20938	0.266402	3.06e-05	2.24e-05	0.733097	0.637741	3.7e-05	3.91e-05	1.05636
Meta-Protein 8008	BLAST_COMEC_BACSU ComE operon protein 3 OS=Bacillus subtilis (strain 168) GN=comEC PE=2 SV=2_P39695	0.347358	6.2e-05	7.19e-05	1.15852	0.62207	6.2e-05	5.63e-05	0.906967	0.733398	7.19e-05	6.62e-05	0.921447
Meta-Protein 8467	BLAST_GLR12_ARATH Glutamate receptor 1.2 OS=Arabidopsis thaliana GN=GLR1.2 PE=2 SV=1_Q9LV72	0.347358	8.86e-05	7.57e-05	0.85467	0.203613	8.86e-05	7.1e-05	0.801434	0.791016	7.57e-05	7.83e-05	1.03474
Meta-Protein 8028	BLAST_CAP7_HUMAN Azurocidin OS=Homo sapiens GN=AZU1 PE=1 SV=3_P20160	0.347358	0.00258283	0.00202114	0.782526	0.00683594	0.00258283	0.00117755	0.455914	0.969727	0.00202114	0.0020842	1.0312
Meta-Protein 12020	BLAST_CBL_BACSU Cystathionine beta-lyase PatB OS=Bacillus subtilis (strain 168) GN=patB PE=1 SV=1_Q08432	0.347358	0.000135489	0.000113899	0.840651	0.266113	0.000135489	9.76e-05	0.72063	0.969727	0.000113899	0.000101053	0.887217
Meta-Protein 18687	BLAST_FDOG_ECOLI Formate dehydrogenase-O major subunit OS=Escherichia coli (strain K12) GN=fdoG PE=1 SV=5_P32176	0.349942	2.75e-05	1.34e-05	0.486931	0.755658	2.75e-05	3.3e-05	1.20078	0.0209961	1.34e-05	6.99e-05	5.2318
Meta-Protein 10282	Metagenome Unknown	0.349942	2.57e-05	1.03e-05	0.399857	0.944183	2.57e-05	2.12e-05	0.826837	0.0423153	1.03e-05	3.75e-05	3.66019
Meta-Protein 12126	Metagenome Unknown	0.349942	9.17e-06	1.59e-05	1.73909	0.233953	9.17e-06	1.58e-05	1.71818	0.0903917	1.59e-05	7.12e-06	0.446419
Meta-Protein 36093	BLAST_MURI_BIFAA Glutamate racemase OS=Bifidobacterium adolescentis (strain ATCC 15703 / DSM 20083 / NCTC 11814 / E194a) GN=murI PE=3 SV=1_A1A2L6	0.349942	1.85e-05	1.01e-05	0.542999	0.308063	1.85e-05	1.11e-05	0.597929	0.0924915	1.01e-05	2.21e-05	2.20232
Meta-Protein 17957	BLAST_EFTU_SYNJA Elongation factor Tu OS=Synechococcus sp. (strain JA-3-3Ab) GN=tuf PE=3 SV=1_Q2JUX4	0.349942	4.81e-05	4.02e-05	0.835469	0.674987	4.81e-05	9.41e-05	1.95704	0.108319	4.02e-05	6.73e-06	0.167466
Meta-Protein 35645	BLAST_RS7_ECOBW 30S ribosomal protein S7 OS=Escherichia coli (strain K12 / MC4100 / BW2952) GN=rpsG PE=3 SV=1_C4ZUJ6	0.349942	6.63e-05	0.000158338	2.38961	0.36131	6.63e-05	3.07e-05	0.462893	0.150786	0.000158338	3.39e-05	0.214142
Meta-Protein 3373	BLAST_PITH1_HUMAN PITH domain-containing protein 1 OS=Homo sapiens GN=PITHD1 PE=1 SV=1_Q9GZP4	0.349942	6.68e-05	3.02e-05	0.451498	0.0934925	6.68e-05	1.87e-05	0.280112	0.352542	3.02e-05	2.26e-05	0.748474
Meta-Protein 51397	Metagenome Unknown	0.349942	1.63e-05	4.57e-05	2.8101	1	1.63e-05	1.63e-05	1.00461	0.352542	4.57e-05	3.09e-05	0.675458
Meta-Protein 51398	Metagenome Unknown	0.349942	1.63e-05	4.57e-05	2.8101	1	1.63e-05	1.63e-05	1.00461	0.352542	4.57e-05	3.09e-05	0.675458
Meta-Protein 15097	BLAST_FDTB_ANETH dTDP-3-amino-3,6-dideoxy-alpha-D-galactopyranose transaminase OS=Aneurinibacillus thermoaerophilus GN=fdtB PE=1 SV=1_Q6T1W6	0.349942	1.67e-05	9.78e-06	0.585828	0.150786	1.67e-05	9.68e-06	0.57984	0.362727	9.78e-06	2.05e-05	2.09029
Meta-Protein 12851	BLAST_RL7_DESAG 50S ribosomal protein L7/L12 OS=Desulfovibrio alaskensis (strain G20) GN=rplL PE=3 SV=1_Q30X07	0.349942	1.11e-05	2.02e-05	1.82216	0.201243	1.11e-05	2.15e-06	0.194424	0.401678	2.02e-05	1.55e-05	0.769231
Meta-Protein 34450	BLAST_LEP_BACCL Signal peptidase I OS=Bacillus caldolyticus GN=lepB PE=3 SV=1_P41027	0.349942	2.12e-05	1.23e-05	0.582219	0.0360317	2.12e-05	0	0	0.418492	1.23e-05	5.28e-06	0.428378
Meta-Protein 71049	BLAST_RNF13_HUMAN E3 ubiquitin-protein ligase RNF13 OS=Homo sapiens GN=RNF13 PE=1 SV=1_O43567	0.349942	2.12e-05	1.04e-05	0.489203	0.0591721	2.12e-05	7.06e-06	0.332548	0.446873	1.04e-05	1.27e-05	1.22231
Meta-Protein 3327	BLAST_HASC1_STRP8 UTP--glucose-1-phosphate uridylyltransferase 1 OS=Streptococcus pyogenes serotype M18 (strain MGAS8232) GN=hasC1 PE=3 SV=1_Q8NKW9	0.349942	1.03e-05	1.93e-05	1.88455	0.201243	1.03e-05	3.25e-06	0.317073	0.446873	1.93e-05	1.25e-05	0.647972
Meta-Protein 14707	Metagenome Unknown	0.349942	2.07e-05	1.25e-05	0.600884	0.0591721	2.07e-05	9.09e-06	0.438505	0.446873	1.25e-05	1.55e-05	1.24749
Meta-Protein 41163	BLAST_BETI_BURM7 HTH-type transcriptional regulator BetI OS=Burkholderia mallei (strain NCTC 10247) GN=betI PE=3 SV=1_A3MEC5	0.349942	1.57e-05	9.85e-06	0.628389	0.204894	1.57e-05	7.98e-06	0.509304	0.554113	9.85e-06	1.45e-05	1.46785
Meta-Protein 13101	Metagenome Unknown	0.349942	5.07e-05	2.2e-05	0.433124	0.610299	5.07e-05	5.31e-05	1.04782	0.554113	2.2e-05	5.17e-05	2.35759
Meta-Protein 33358	Metagenome Unknown	0.349942	2.63e-05	1.44e-05	0.549109	0.401678	2.63e-05	1.42e-05	0.539376	0.589639	1.44e-05	1.32e-05	0.916744
Meta-Protein 17733	BLAST_EFTU_OPITP Elongation factor Tu OS=Opitutus terrae (strain DSM 11246 / JCM 15787 / PB90-1) GN=tuf PE=3 SV=1_B1ZPC5	0.349942	2.14e-05	1.43e-05	0.669782	0.352542	2.14e-05	1.16e-05	0.540498	0.674987	1.43e-05	1.53e-05	1.07035
Meta-Protein 17810	ACTB_SALSA Actin, cytoplasmic 1 OS=Salmo salar GN=actb PE=2 SV=1	0.349942	0.000206663	6.22e-05	0.3008	0.153576	0.000206663	0.000493854	2.38967	0.674987	6.22e-05	3.38e-05	0.543856
Meta-Protein 15400	BLAST_EF1A_SOYBN Elongation factor 1-alpha OS=Glycine max GN=TEFS1 PE=3 SV=2_P25698	0.349942	2.2e-05	1.44e-05	0.657685	0.624065	2.2e-05	1.59e-05	0.722581	0.68447	1.44e-05	9.79e-06	0.678015
Meta-Protein 37016	Metagenome Unknown	0.349942	1.48e-05	9.24e-06	0.625847	0.108319	1.48e-05	2.42e-06	0.163657	0.787406	9.24e-06	7.97e-06	0.862038
Meta-Protein 12245	BLAST_RRBR2_CLOAB Reverse rubrerythrin-2 OS=Clostridium acetobutylicum (strain ATCC 824 / DSM 792 / JCM 1419 / LMG 5710 / VKM B-1787) GN=rbr3B PE=1 SV=1_Q97D83	0.349942	1.53e-05	2.28e-05	1.48887	0.233953	1.53e-05	3.32e-05	2.17457	0.944183	2.28e-05	2.25e-05	0.989744
Meta-Protein 34346	BLAST_UVRC_CLOTE UvrABC system protein C OS=Clostridium tetani (strain Massachusetts / E88) GN=uvrC PE=3 SV=1_Q890Y5	0.349942	1.18e-05	2.07e-05	1.7507	0.126279	1.18e-05	2.7e-05	2.28451	1	2.07e-05	2.1e-05	1.01167
Meta-Protein 551	BLAST_DHE4_CORGL NADP-specific glutamate dehydrogenase OS=Corynebacterium glutamicum (strain ATCC 13032 / DSM 20300 / JCM 1318 / LMG 3730 / NCIMB 10025) GN=gdh PE=1 SV=2_P31026	0.351921	8.95e-05	0.000154203	1.72261	0.129395	8.95e-05	0.000172196	1.9236	0.50488	0.000154203	0.000126714	0.821734
Meta-Protein 17148	BLAST_YWOF_BACSU Uncharacterized protein YwoF OS=Bacillus subtilis (strain 168) GN=ywoF PE=3 SV=1_P94576	0.351921	6.37e-05	4.86e-05	0.763403	0.0108269	6.37e-05	1.95e-05	0.306613	0.755658	4.86e-05	4.4e-05	0.905695
Meta-Protein 14390	BLAST_Y6325_ORYSJ Putative B3 domain-containing protein Os06g0632500 OS=Oryza sativa subsp. japonica GN=Os06g0632500 PE=3 SV=1_Q67VL7	0.352977	4.69e-05	2.53e-05	0.538841	0.683481	4.69e-05	3.43e-05	0.731698	0.0800579	2.53e-05	6.06e-05	2.39687
Meta-Protein 13289	BLAST_Y4KL_SINFN Uncharacterized AAA family ATPase y4kL OS=Sinorhizobium fredii (strain NBRC 101917 / NGR234) GN=NGR_a02840 PE=3 SV=1_P55530	0.352977	6.15e-05	2.64e-05	0.429838	0.0922852	6.15e-05	0.000100813	1.63986	0.123534	2.64e-05	5.43e-05	2.05374
Meta-Protein 588	BLAST_RL7_EUBE2 50S ribosomal protein L7/L12 OS=Eubacterium eligens (strain ATCC 27750 / VPI C15-48) GN=rplL PE=3 SV=1_C4Z2R3	0.352977	4.54e-05	7.15e-05	1.57444	0.306556	4.54e-05	6.01e-05	1.32308	0.540818	7.15e-05	5.44e-05	0.760429
Meta-Protein 8180	H2BS3_PARAN Histone H2B.3, sperm OS=Parechinus angulosus PE=1 SV=2	0.352977	5.13e-05	2.54e-05	0.495649	0.569336	5.13e-05	6.15e-05	1.19727	0.553617	2.54e-05	3.8e-05	1.49302
Meta-Protein 8369	BLAST_MFD_BUCAI Transcription-repair-coupling factor OS=Buchnera aphidicola subsp. Acyrthosiphon pisum (strain APS) GN=mfd PE=3 SV=1_P57381	0.352977	2.77e-05	2.03e-05	0.734497	0.058024	2.77e-05	1.26e-05	0.454244	0.678136	2.03e-05	2.41e-05	1.18566
Meta-Protein 17882	Metagenome Unknown	0.352977	5.5e-05	8.72e-05	1.58587	0.123534	5.5e-05	0.000108857	1.97867	0.759766	8.72e-05	7.49e-05	0.85839
Meta-Protein 18334	Metagenome Unknown	0.352977	7.41e-05	0.000115625	1.56041	0.0972011	7.41e-05	0.000157709	2.12835	0.838464	0.000115625	0.000115944	1.00276
Meta-Protein 17482	BLAST_PNP_METCA Polyribonucleotide nucleotidyltransferase OS=Methylococcus capsulatus (strain ATCC 33009 / NCIMB 11132 / Bath) GN=pnp PE=3 SV=1_Q609C6	0.352977	4.58e-05	5.23e-05	1.14076	0.068353	4.58e-05	0.000120473	2.63009	0.893904	5.23e-05	7.46e-05	1.42822
Meta-Protein 30053	BLAST_PRPS2_PONAB Ribose-phosphate pyrophosphokinase 2 OS=Pongo abelii GN=PRPS2 PE=2 SV=1_Q5R8F8	0.354719	1.4e-05	2.15e-05	1.53778	0.674987	1.4e-05	8.13e-06	0.580607	0.0346106	2.15e-05	4.02e-06	0.18646
Meta-Protein 55543	BLAST_CISA_BACSU Putative DNA recombinase OS=Bacillus subtilis (strain 168) GN=cisA PE=3 SV=2_P17867	0.354719	2.17e-05	1.23e-05	0.565835	0.635586	2.17e-05	1.99e-05	0.916699	0.0423153	1.23e-05	5.18e-05	4.21662
Meta-Protein 14263	Metagenome Unknown	0.354719	1.82e-05	3.76e-05	2.06422	0.142213	1.82e-05	3.25e-06	0.178653	0.051913	3.76e-05	9.38e-06	0.249656
Meta-Protein 27415	BLAST_RSMD_ECOLI Ribosomal RNA small subunit methyltransferase D OS=Escherichia coli (strain K12) GN=rsmD PE=1 SV=1_P0ADX9	0.354719	1.26e-05	2.19e-05	1.74386	0.105645	1.26e-05	3.25e-06	0.258792	0.075927	2.19e-05	4.89e-06	0.223364
Meta-Protein 14742	BLAST_TMTC1_HUMAN Transmembrane and TPR repeat-containing protein 1 OS=Homo sapiens GN=TMTC1 PE=1 SV=3_Q8IUR5	0.354719	7.04e-05	0.000130021	1.84746	0.529368	7.04e-05	0.000132747	1.88619	0.192518	0.000130021	8.92e-05	0.686127
Meta-Protein 9761	BLAST_MMPL8_MYCTU Sulfolipid-1 exporter MmpL8 OS=Mycobacterium tuberculosis (strain ATCC 25618 / H37Rv) GN=mmpL8 PE=1 SV=1_P9WJU5	0.354719	1.85e-05	1.28e-05	0.693905	0.183431	1.85e-05	9.79e-06	0.530474	0.529368	1.28e-05	9.89e-06	0.772284
Meta-Protein 35865	BLAST_YESS_BACSU HTH-type transcriptional regulator YesS OS=Bacillus subtilis (strain 168) GN=yesS PE=2 SV=1_O31522	0.354719	2.64e-05	1.42e-05	0.536773	0.905695	2.64e-05	2.37e-05	0.896619	0.554113	1.42e-05	2.37e-05	1.66804
Meta-Protein 10861	Metagenome Unknown	0.354719	1.23e-05	2.2e-05	1.79062	0.441209	1.23e-05	7.13e-06	0.581917	0.656483	2.2e-05	2.2e-05	1.00418
Meta-Protein 11384	Metagenome Unknown	0.354719	4.16e-05	2.5e-05	0.600252	0.075927	4.16e-05	1.63e-05	0.392059	0.722283	2.5e-05	1.42e-05	0.570066
Meta-Protein 38313	BLAST_CEAM5_HUMAN Carcinoembryonic antigen-related cell adhesion molecule 5 OS=Homo sapiens GN=CEACAM5 PE=1 SV=3_P06731	0.354719	4.99e-05	9.43e-05	1.89155	0.401678	4.99e-05	5.84e-05	1.17077	0.799846	9.43e-05	8.52e-05	0.903411
Meta-Protein 18389	BLAST_TRYP_PIG Trypsin OS=Sus scrofa PE=1 SV=1_P00761	0.354719	3.93e-05	4.42e-05	1.12307	0.398305	3.93e-05	5.21e-05	1.32505	0.865534	4.42e-05	4.66e-05	1.05425
Meta-Protein 16577	BLAST_PEPR_LACDL HTH-type transcriptional regulator pepR1 OS=Lactobacillus delbrueckii subsp. lactis GN=pepR1 PE=4 SV=1_Q48544	0.354719	3.36e-05	2e-05	0.594895	0.0224943	3.36e-05	4.78e-06	0.142268	1	2e-05	1.66e-05	0.831386
Meta-Protein 17826	ACT_VOLCA Actin OS=Volvox carteri PE=3 SV=1	0.354719	7.14e-05	5.39e-05	0.754571	0.044011	7.14e-05	2.13e-05	0.298718	1	5.39e-05	4.51e-05	0.836027
Meta-Protein 12095	BLAST_LAMA2_MOUSE Laminin subunit alpha-2 OS=Mus musculus GN=Lama2 PE=1 SV=2_Q60675	0.355506	3.64e-05	3.18e-05	0.87311	0.0639648	3.64e-05	5.23e-05	1.4361	0.0268555	3.18e-05	5.29e-05	1.66474
Meta-Protein 17130	BLAST_IDO_BACTU L-isoleucine-4-hydroxylase OS=Bacillus thuringiensis GN=ido PE=1 SV=1_E2GIN1	0.357995	1.58e-05	1.96e-05	1.23865	0.722283	1.58e-05	1.14e-05	0.719113	0.610299	1.96e-05	2.77e-05	1.41688
Meta-Protein 15126	BLAST_T1M_BACTN Probable type I restriction enzyme BthVORF4518P M protein OS=Bacteroides thetaiotaomicron (strain ATCC 29148 / DSM 2079 / NCTC 10582 / E50 / VPI-5482) GN=BT_4518 PE=1 SV=1_Q89Z59	0.357995	3.43e-05	1.85e-05	0.54056	0.286321	3.43e-05	2.42e-05	0.705279	0.646248	1.85e-05	3.01e-05	1.62458
Meta-Protein 13064	BLAST_CO4A1_HUMAN Collagen alpha-1(IV) chain OS=Homo sapiens GN=COL4A1 PE=1 SV=3_P02462	0.357995	6.68e-05	4.4e-05	0.658092	0.838464	6.68e-05	8.73e-05	1.30671	0.722283	4.4e-05	4.15e-05	0.943593
Meta-Protein 36868	Metagenome Unknown	0.357995	2.92e-05	1.66e-05	0.568902	0.0128512	2.92e-05	8.08e-06	0.276462	0.812704	1.66e-05	1.85e-05	1.11484
Meta-Protein 15991	BLAST_G3P_HUMAN Glyceraldehyde-3-phosphate dehydrogenase OS=Homo sapiens GN=GAPDH PE=1 SV=3_P04406	0.357995	9.95e-05	6.9e-05	0.694004	0.151367	9.95e-05	3.55e-05	0.356629	1	6.9e-05	5.9e-05	0.854325
Meta-Protein 45797	BLAST_Y1165_STRU0 UPF0371 protein SUB1165 OS=Streptococcus uberis (strain ATCC BAA-854 / 0140J) GN=SUB1165 PE=3 SV=1_B9DSI5	0.359317	0	2.6e-06	Inf	0.0590582	0	1.53e-05	Inf	0.0590582	2.6e-06	1.28e-05	4.92308
Meta-Protein 25995	BLAST_RL20_AGARV 50S ribosomal protein L20 OS=Agathobacter rectalis (strain ATCC 33656 / DSM 3377 / JCM 17463 / KCTC 5835 / VPI 0990) GN=rplT PE=3 SV=1_C4ZBG1	0.359317	2.63e-06	0	0	0.0346106	2.63e-06	3.65e-05	13.9206	0.100348	0	2.05e-05	Inf
Meta-Protein 17597	BLAST_RL21_AGARV 50S ribosomal protein L21 OS=Agathobacter rectalis (strain ATCC 33656 / DSM 3377 / JCM 17463 / KCTC 5835 / VPI 0990) GN=rplU PE=3 SV=1_C4Z9Z6	0.359317	2.13e-06	0	0	0.0360317	2.13e-06	1.39e-05	6.51562	0.100348	0	3.03e-05	Inf
Meta-Protein 109279	Metagenome Unknown	0.359317	2.2e-06	0	0	0.371093	2.2e-06	4.7e-06	2.13636	0.100348	0	4.93e-05	Inf
Meta-Protein 99760	BLAST_FLAA_BORBR Flagellin OS=Bordetella bronchiseptica (strain ATCC BAA-588 / NCTC 13252 / RB50) GN=flaA PE=1 SV=2_Q06064	0.359317	0	4.95e-06	Inf	1	0	7.75e-06	Inf	0.100348	4.95e-06	4.33e-05	8.75673
Meta-Protein 85794	BLAST_MGLB_TREPA Glucose/galactose-binding lipoprotein OS=Treponema pallidum (strain Nichols) GN=mglB PE=1 SV=1_Q08255	0.359317	0	3.84e-06	Inf	1	0	2.42e-06	Inf	0.100348	3.84e-06	2.64e-05	6.87549
Meta-Protein 86128	BLAST_HIS9_BACSU Histidinol-phosphatase OS=Bacillus subtilis (strain 168) GN=hisK PE=1 SV=1_O34411	0.359317	0	5.76e-06	Inf	NaN	0	0	NaN	0.100348	5.76e-06	2.73e-05	4.7411
Meta-Protein 43043	BLAST_DPOL_BPSP2 DNA polymerase OS=Bacillus phage SP02 GN=L PE=3 SV=1_P06225	0.359317	2.63e-06	0	0	0.105645	2.63e-06	1.13e-05	4.30794	0.100348	0	1.49e-05	Inf
Meta-Protein 18489	BLAST_SRPK3_HUMAN SRSF protein kinase 3 OS=Homo sapiens GN=SRPK3 PE=1 SV=2_Q9UPE1	0.359317	0	2.48e-06	Inf	0.100348	0	1.11e-05	Inf	0.105645	2.48e-06	1.51e-05	6.0604
Meta-Protein 19341	BLAST_RS19_XANAC 30S ribosomal protein S19 OS=Xanthomonas axonopodis pv. citri (strain 306) GN=rpsS PE=3 SV=1_Q8PNS0	0.359317	0	2.34e-06	Inf	0.0590582	0	2.22e-05	Inf	0.105645	2.34e-06	2.07e-05	8.82206
Meta-Protein 19338	BLAST_RS19_AGARV 30S ribosomal protein S19 OS=Agathobacter rectalis (strain ATCC 33656 / DSM 3377 / JCM 17463 / KCTC 5835 / VPI 0990) GN=rpsS PE=3 SV=1_C4ZBS3	0.359317	0	2.34e-06	Inf	0.0590582	0	2.22e-05	Inf	0.105645	2.34e-06	2.82e-05	12.0566
Meta-Protein 19344	Metagenome Unknown	0.359317	0	2.34e-06	Inf	0.0590582	0	2.22e-05	Inf	0.105645	2.34e-06	2.82e-05	12.0566
Meta-Protein 19342	BLAST_PP211_ARATH Pentatricopeptide repeat-containing protein At3g04130, mitochondrial OS=Arabidopsis thaliana GN=At3g04130 PE=2 SV=2_Q9M8W9	0.359317	0	2.34e-06	Inf	0.0590582	0	1.73e-05	Inf	0.105645	2.34e-06	2.07e-05	8.82206
Meta-Protein 45033	CO1A1_RAT Collagen alpha-1(I) chain OS=Rattus norvegicus GN=Col1a1 PE=1 SV=5	0.359317	0	3.06e-06	Inf	0.181449	0	9.53e-06	Inf	0.105645	3.06e-06	5.03e-05	16.4482
Meta-Protein 116444	Metagenome Unknown	0.359317	2.63e-06	0	0	0.105645	2.63e-06	1.16e-05	4.43175	0.173568	0	7.43e-06	Inf
Meta-Protein 51057	BLAST_K1H1_HUMAN Keratin, type I cuticular Ha1 OS=Homo sapiens GN=KRT31 PE=1 SV=3_Q15323	0.359317	0	9.17e-06	Inf	0.181449	0	1.19e-05	Inf	0.17753	9.17e-06	2.77e-05	3.01871
Meta-Protein 21288	BLAST_ISPA_GEOSE Farnesyl diphosphate synthase OS=Geobacillus stearothermophilus PE=1 SV=1_Q08291	0.359317	0	4.68e-06	Inf	0.371093	0	6.63e-06	Inf	0.17753	4.68e-06	3.13e-05	6.69911
Meta-Protein 46684	BLAST_ENO_LACH4 Enolase OS=Lactobacillus helveticus (strain DPC 4571) GN=eno PE=3 SV=1_A8YUV4	0.359317	0	1.24e-05	Inf	0.371093	0	0.000138345	Inf	0.181449	1.24e-05	7.78e-05	6.28869
Meta-Protein 52939	BLAST_CLSY1_ARATH SNF2 domain-containing protein CLASSY 1 OS=Arabidopsis thaliana GN=CLSY1 PE=1 SV=1_Q9M297	0.359317	0	4.95e-06	Inf	0.371093	0	1.91e-05	Inf	0.181449	4.95e-06	1.58e-05	3.18687
Meta-Protein 52943	BLAST_SUSC_BACTN TonB-dependent receptor SusC OS=Bacteroides thetaiotaomicron (strain ATCC 29148 / DSM 2079 / NCTC 10582 / E50 / VPI-5482) GN=susC PE=1 SV=1_Q8A1G1	0.359317	0	4.95e-06	Inf	0.371093	0	1.26e-05	Inf	0.181449	4.95e-06	1.31e-05	2.63805
Meta-Protein 47312	BLAST_EFTU_LACGA Elongation factor Tu OS=Lactobacillus gasseri (strain ATCC 33323 / DSM 20243 / JCM 1131 / NCIMB 11718 / AM63) GN=tuf PE=3 SV=2_Q042T5	0.359317	0	7.43e-06	Inf	0.371093	0	4.6e-05	Inf	0.181449	7.43e-06	2.85e-05	3.83187
Meta-Protein 52937	BLAST_CYSE_HELPY Serine acetyltransferase OS=Helicobacter pylori (strain ATCC 700392 / 26695) GN=cysE PE=3 SV=2_P71405	0.359317	0	7.43e-06	Inf	0.371093	0	2.36e-05	Inf	0.181449	7.43e-06	1.58e-05	2.12458
Meta-Protein 52941	BLAST_TTC1_MOUSE Tetratricopeptide repeat protein 1 OS=Mus musculus GN=Ttc1 PE=1 SV=1_Q91Z38	0.359317	0	4.95e-06	Inf	1	0	1.02e-05	Inf	0.181449	4.95e-06	1.31e-05	2.63805
Meta-Protein 2959	BLAST_KPYK_LACDE Pyruvate kinase OS=Lactobacillus delbrueckii subsp. bulgaricus GN=pyk PE=1 SV=3_P34038	0.359317	0	1.48e-05	Inf	0.371093	0	0.000204268	Inf	0.181449	1.48e-05	0.000104601	7.04739
Meta-Protein 45575	BLAST_MPPB_ARATH Probable mitochondrial-processing peptidase subunit beta, mitochondrial OS=Arabidopsis thaliana GN=At3g02090 PE=1 SV=2_Q42290	0.359317	0	5.2e-06	Inf	0.371093	0	4.1e-06	Inf	0.181449	5.2e-06	1.84e-05	3.53205
Meta-Protein 45574	VP6_ROTPC Intermediate capsid protein VP6 OS=Rotavirus C (strain RVC/Pig/United States/Cowden/1980) PE=2 SV=2	0.359317	0	5.2e-06	Inf	0.371093	0	6.16e-06	Inf	0.181449	5.2e-06	1.6e-05	3.07212
Meta-Protein 45576	LST2_DROYA Lateral signaling target protein 2 homolog OS=Drosophila yakuba GN=GE10583 PE=3 SV=1	0.359317	0	5.2e-06	Inf	0.371093	0	4.1e-06	Inf	0.181449	5.2e-06	1.84e-05	3.53205
Meta-Protein 4533	BLAST_RH40_ORYSJ DEAD-box ATP-dependent RNA helicase 40 OS=Oryza sativa subsp. japonica GN=Os01g0549400 PE=2 SV=2_Q5JKF2	0.359317	0	2.6e-06	Inf	NaN	0	0	NaN	0.181449	2.6e-06	1.88e-05	7.21154
Meta-Protein 80748	BLAST_CSHA_GEOKA DEAD-box ATP-dependent RNA helicase CshA OS=Geobacillus kaustophilus (strain HTA426) GN=cshA PE=3 SV=1_Q5L3G9	0.359317	0	5.2e-06	Inf	NaN	0	0	NaN	0.181449	5.2e-06	1.88e-05	3.60577
Meta-Protein 80749	BLAST_RAD50_AQUAE Probable DNA double-strand break repair Rad50 ATPase OS=Aquifex aeolicus (strain VF5) GN=rad50 PE=3 SV=1_O67124	0.359317	0	5.2e-06	Inf	NaN	0	0	NaN	0.181449	5.2e-06	1.88e-05	3.60577
Meta-Protein 80750	BLAST_PMA8_ARATH ATPase 8, plasma membrane-type OS=Arabidopsis thaliana GN=AHA8 PE=3 SV=1_Q9M2A0	0.359317	0	5.2e-06	Inf	NaN	0	0	NaN	0.181449	5.2e-06	1.88e-05	3.60577
Meta-Protein 80751	BLAST_SUDHA_PYRFU Sulfide dehydrogenase subunit alpha OS=Pyrococcus furiosus (strain ATCC 43587 / DSM 3638 / JCM 8422 / Vc1) GN=sudA PE=1 SV=1_Q8U195	0.359317	0	5.2e-06	Inf	NaN	0	0	NaN	0.181449	5.2e-06	1.47e-05	2.83494
Meta-Protein 80752	Metagenome Unknown	0.359317	0	2.6e-06	Inf	NaN	0	0	NaN	0.181449	2.6e-06	1.88e-05	7.21154
Meta-Protein 80753	MYSP2_DROME Paramyosin, short form OS=Drosophila melanogaster GN=Prm PE=2 SV=2	0.359317	0	5.2e-06	Inf	NaN	0	0	NaN	0.181449	5.2e-06	1.88e-05	3.60577
Meta-Protein 56685	BLAST_RS15_PEPD6 30S ribosomal protein S15 OS=Peptoclostridium difficile (strain 630) GN=rpsO PE=3 SV=1_Q18BI0	0.359317	2.62e-06	0	0	0.201243	2.62e-06	1.25e-05	4.79299	0.181449	0	2.2e-05	Inf
Meta-Protein 24722	BLAST_GLMU_PSYIN Bifunctional protein GlmU OS=Psychromonas ingrahamii (strain 37) GN=glmU PE=3 SV=1_A1SZH6	0.359317	2.62e-06	0	0	0.208413	2.62e-06	1.58e-05	6.04459	0.181449	0	1.03e-05	Inf
Meta-Protein 21559	NLTPD_RICCO Non-specific lipid-transfer protein D, cotyledon-specific isoform OS=Ricinus communis PE=3 SV=1	0.359317	3.16e-06	0	0	0.280713	3.16e-06	1.94e-05	6.14934	0.181449	0	1.25e-05	Inf
Meta-Protein 63657	BLAST_IDNO_ECOLI 5-keto-D-gluconate 5-reductase OS=Escherichia coli (strain K12) GN=idnO PE=1 SV=1_P0A9P9	0.359317	1.91e-06	0	0	0.371093	1.91e-06	8.77e-06	4.59389	0.181449	0	1.17e-05	Inf
Meta-Protein 26394	BLAST_KPRS_PORGI Ribose-phosphate pyrophosphokinase OS=Porphyromonas gingivalis (strain ATCC BAA-308 / W83) GN=prs PE=3 SV=1_Q7MT83	0.359317	2.01e-06	0	0	0.422678	2.01e-06	4.22e-06	2.09959	0.181449	0	1.89e-05	Inf
Meta-Protein 21136	BLAST_PTEB_GEOSE PTS system cellobiose-specific EIIB component OS=Geobacillus stearothermophilus GN=celA PE=1 SV=1_Q45399	0.359317	3.16e-06	0	0	0.422678	3.16e-06	1.4e-05	4.44459	0.181449	0	4.8e-05	Inf
Meta-Protein 21139	BLAST_SP0A_BACPU Stage 0 sporulation protein A (Fragment) OS=Bacillus pumilus GN=spo0A PE=3 SV=1_P52933	0.359317	3.16e-06	0	0	0.422678	3.16e-06	1.08e-05	3.41689	0.181449	0	4.04e-05	Inf
Meta-Protein 21140	BLAST_FEOB_ECOLI Fe(2+) transporter FeoB OS=Escherichia coli (strain K12) GN=feoB PE=1 SV=1_P33650	0.359317	3.16e-06	0	0	0.422678	3.16e-06	1.08e-05	3.41689	0.181449	0	4.04e-05	Inf
Meta-Protein 21137	BLAST_GATA_DESAP Glutamyl-tRNA(Gln) amidotransferase subunit A OS=Desulforudis audaxviator (strain MP104C) GN=gatA PE=3 SV=1_B1I3K2	0.359317	3.16e-06	0	0	0.422678	3.16e-06	1.4e-05	4.44459	0.181449	0	5.52e-05	Inf
Meta-Protein 21933	Metagenome Unknown	0.359317	2.62e-06	0	0	0.583882	2.62e-06	1.31e-05	5.01051	0.181449	0	3.98e-05	Inf
Meta-Protein 54032	BLAST_ALDR_LACLA Putative regulator AldR OS=Lactococcus lactis subsp. lactis (strain IL1403) GN=aldR PE=3 SV=2_O34133	0.359317	7.5e-06	0	0	0.589639	7.5e-06	2.08e-05	2.76667	0.181449	0	1.24e-05	Inf
Meta-Protein 54033	BLAST_ALDR_LACLA Putative regulator AldR OS=Lactococcus lactis subsp. lactis (strain IL1403) GN=aldR PE=3 SV=2_O34133	0.359317	7.5e-06	0	0	0.589639	7.5e-06	1.14e-05	1.51556	0.181449	0	1.01e-05	Inf
Meta-Protein 21150	BLAST_TKTC_METJA Putative transketolase C-terminal section OS=Methanocaldococcus jannaschii (strain ATCC 43067 / DSM 2661 / JAL-1 / JCM 10045 / NBRC 100440) GN=MJ0679 PE=5 SV=1_Q58092	0.359317	3.16e-06	0	0	0.789268	3.16e-06	8.64e-06	2.73615	0.181449	0	4.76e-05	Inf
Meta-Protein 58349	BLAST_Y1259_AQUAE Uncharacterized protein aq_1259 OS=Aquifex aeolicus (strain VF5) GN=aq_1259 PE=3 SV=1_O67300	0.359317	9.55e-06	0	0	1	9.55e-06	1.03e-05	1.07967	0.181449	0	3.19e-05	Inf
Meta-Protein 56189	BLAST_THIO_BACSU Thioredoxin OS=Bacillus subtilis (strain 168) GN=trxA PE=1 SV=3_P14949	0.359317	7.86e-06	0	0	1	7.86e-06	4.12e-06	0.52386	0.181449	0	1.46e-05	Inf
Meta-Protein 57071	BLAST_RS15_AZOSB 30S ribosomal protein S15 OS=Azoarcus sp. (strain BH72) GN=rpsO PE=3 SV=1_A1K7B6	0.359317	5.24e-06	0	0	1	5.24e-06	4.65e-06	0.887122	0.181449	0	2.94e-05	Inf
Meta-Protein 23697	BLAST_FLHF_PSEAE Flagellar biosynthesis protein FlhF OS=Pseudomonas aeruginosa (strain ATCC 15692 / DSM 22644 / CIP 104116 / JCM 14847 / LMG 12228 / 1C / PRS 101 / PAO1) GN=flhF PE=3 SV=1_Q9I3P8	0.359317	0	2.33e-06	Inf	0.181449	0	9.03e-06	Inf	0.181449	2.33e-06	1.05e-05	4.49821
Meta-Protein 68254	BLAST_FLA_BACHD Flagellin OS=Bacillus halodurans (strain ATCC BAA-125 / DSM 18197 / FERM 7344 / JCM 9153 / C-125) GN=hag PE=1 SV=1_Q05203	0.359317	0	4.97e-06	Inf	0.181449	0	1.11e-05	Inf	0.181449	4.97e-06	5.53e-05	11.1362
Meta-Protein 27231	BLAST_LACE_RHIRD Lactose-binding protein OS=Rhizobium radiobacter GN=lacE PE=1 SV=1_P29822	0.359317	0	3.84e-06	Inf	0.181449	0	1.14e-05	Inf	0.181449	3.84e-06	1.5e-05	3.90239
Meta-Protein 68650	BLAST_ANSME_CLONN Anaerobic sulfatase-maturating enzyme OS=Clostridium novyi (strain NT) GN=NT01CX_0295 PE=3 SV=1_A0Q2E1	0.359317	0	2.48e-06	Inf	0.371093	0	6.18e-06	Inf	0.181449	2.48e-06	1.74e-05	6.98993
Meta-Protein 68651	BLAST_LIPO_BACSU Lipoprotein LipO OS=Bacillus subtilis (strain 168) GN=lipO PE=1 SV=1_P37966	0.359317	0	2.48e-06	Inf	0.371093	0	6.18e-06	Inf	0.181449	2.48e-06	1.74e-05	6.98993
Meta-Protein 71891	BLAST_Y3109_BRUME Putative binding protein BMEII0109 OS=Brucella melitensis biotype 1 (strain 16M / ATCC 23456 / NCTC 10094) GN=BMEII0109 PE=3 SV=1_Q8YDR6	0.359317	0	7.07e-06	Inf	0.371093	0	2.13e-05	Inf	0.181449	7.07e-06	2.13e-05	3.01321
Meta-Protein 98643	BLAST_DARB_BPP1 Defense against restriction protein B OS=Escherichia phage P1 GN=darB PE=3 SV=1_Q71TF8	0.359317	0	2.48e-06	Inf	1	0	4.66e-06	Inf	0.181449	2.48e-06	2.49e-05	10.0579
Meta-Protein 139496	BLAST_RL24_OENOB 50S ribosomal protein L24 OS=Oenococcus oeni (strain ATCC BAA-331 / PSU-1) GN=rplX PE=3 SV=1_Q04G74	0.359317	0	2.48e-06	Inf	NaN	0	0	NaN	0.181449	2.48e-06	3.67e-05	14.7691
Meta-Protein 21921	BLAST_RS17_BIFAA 30S ribosomal protein S17 OS=Bifidobacterium adolescentis (strain ATCC 15703 / DSM 20083 / NCTC 11814 / E194a) GN=rpsQ PE=3 SV=1_A1A078	0.359317	5.75e-06	0	0	0.422678	5.75e-06	9.38e-06	1.63043	0.181449	0	2.45e-05	Inf
Meta-Protein 5687	BLAST_RHTA_RHIME Rhizobactin receptor OS=Rhizobium meliloti (strain 1021) GN=rhtA PE=3 SV=1_Q9Z3Q5	0.359317	1.98e-05	0	0	0.371093	1.98e-05	2.76e-05	1.39415	0.181449	0	6.02e-05	Inf
Meta-Protein 1154	BLAST_FLIE_GEOLS Flagellar hook-basal body complex protein FliE OS=Geobacter lovleyi (strain ATCC BAA-1151 / DSM 17278 / SZ) GN=fliE PE=3 SV=1_B3EBH2	0.359317	7.88e-06	0	0	0.855132	7.88e-06	6.63e-06	0.84127	0.181449	0	1.09e-05	Inf
Meta-Protein 57756	BLAST_EMRA_ECOLI Multidrug export protein EmrA OS=Escherichia coli (strain K12) GN=emrA PE=1 SV=2_P27303	0.359317	1.91e-06	0	0	0.100348	1.91e-06	1.57e-05	8.21834	0.181449	0	1.01e-05	Inf
Meta-Protein 57758	Metagenome Unknown	0.359317	1.91e-06	0	0	0.100348	1.91e-06	1.57e-05	8.21834	0.181449	0	1.01e-05	Inf
Meta-Protein 22041	BLAST_COBK_PSEDE Precorrin-6A reductase OS=Pseudomonas denitrificans GN=cobK PE=1 SV=4_P21920	0.359317	2.63e-06	0	0	0.422678	2.63e-06	1.34e-05	5.12159	0.181449	0	1.27e-05	Inf
Meta-Protein 23139	SYV_ZYMMO Valine--tRNA ligase OS=Zymomonas mobilis subsp. mobilis (strain ATCC 31821 / ZM4 / CP4) GN=valS PE=3 SV=3	0.359317	2.63e-06	0	0	0.589639	2.63e-06	9.39e-06	3.57778	0.181449	0	7.68e-06	Inf
Meta-Protein 26200	BLAST_G1094_BACV8 Glycosyl hydrolase family 109 protein 4 OS=Bacteroides vulgatus (strain ATCC 8482 / DSM 1447 / JCM 5826 / NBRC 14291 / NCTC 11154) GN=BVU_0105 PE=3 SV=1_A6KWM1	0.359317	3.82e-06	0	0	1	3.82e-06	4.3e-06	1.12664	0.181449	0	1.49e-05	Inf
Meta-Protein 1426	Metagenome Unknown	0.359317	0	5.76e-06	Inf	0.371093	0	6.27e-06	Inf	0.201243	5.76e-06	1.43e-05	2.47612
Meta-Protein 25607	BLAST_ALKH_TREPA Putative KHG/KDPG aldolase OS=Treponema pallidum (strain Nichols) GN=eda PE=3 SV=1_O83578	0.359317	0	1.56e-05	Inf	0.0360317	0	6.64e-05	Inf	0.201243	1.56e-05	2.93e-05	1.87606
Meta-Protein 5856	BLAST_ARAN_BACHD Probable arabinose-binding protein OS=Bacillus halodurans (strain ATCC BAA-125 / DSM 18197 / FERM 7344 / JCM 9153 / C-125) GN=araN PE=3 SV=1_Q9KEE7	0.359317	0	2.33e-06	Inf	0.371093	0	1.63e-05	Inf	0.201243	2.33e-06	2.06e-05	8.87814
Meta-Protein 22103	BLAST_RS8_BIFAA 30S ribosomal protein S8 OS=Bifidobacterium adolescentis (strain ATCC 15703 / DSM 20083 / NCTC 11814 / E194a) GN=rpsH PE=3 SV=1_A1A083	0.359317	0	2.33e-06	Inf	0.371093	0	6.74e-06	Inf	0.201243	2.33e-06	2.1e-05	9.04373
Meta-Protein 40422	BLAST_METK_BACV8 S-adenosylmethionine synthase OS=Bacteroides vulgatus (strain ATCC 8482 / DSM 1447 / JCM 5826 / NBRC 14291 / NCTC 11154) GN=metK PE=3 SV=1_A6KZL1	0.359317	0	2.34e-06	Inf	0.0590582	0	1.72e-05	Inf	0.278517	2.34e-06	1.13e-05	4.83986
Meta-Protein 66373	BLAST_RL2_DESHY 50S ribosomal protein L2 OS=Desulfitobacterium hafniense (strain Y51) GN=rplB PE=3 SV=1_Q250M9	0.359317	0	3.84e-06	Inf	0.100348	0	9.71e-06	Inf	0.280713	3.84e-06	1.71e-05	4.45336
Meta-Protein 66374	BLAST_RL2_MOOTA 50S ribosomal protein L2 OS=Moorella thermoacetica (strain ATCC 39073 / JCM 9320) GN=rplB PE=3 SV=1_Q2RFQ0	0.359317	0	3.84e-06	Inf	0.100348	0	9.71e-06	Inf	0.280713	3.84e-06	1.71e-05	4.45336
Meta-Protein 1459	BLAST_SUSC_BACTN TonB-dependent receptor SusC OS=Bacteroides thetaiotaomicron (strain ATCC 29148 / DSM 2079 / NCTC 10582 / E50 / VPI-5482) GN=susC PE=1 SV=1_Q8A1G1	0.359317	7.64e-06	0	0	0.789268	7.64e-06	1.06e-05	1.38386	0.345779	0	4.65e-06	Inf
Meta-Protein 24814	BLAST_SUSC_BACTN TonB-dependent receptor SusC OS=Bacteroides thetaiotaomicron (strain ATCC 29148 / DSM 2079 / NCTC 10582 / E50 / VPI-5482) GN=susC PE=1 SV=1_Q8A1G1	0.359317	3.82e-06	0	0	0.789268	3.82e-06	6.71e-06	1.75764	0.345779	0	9.3e-06	Inf
Meta-Protein 24813	BLAST_SUSC_BACTN TonB-dependent receptor SusC OS=Bacteroides thetaiotaomicron (strain ATCC 29148 / DSM 2079 / NCTC 10582 / E50 / VPI-5482) GN=susC PE=1 SV=1_Q8A1G1	0.359317	9.55e-06	0	0	1	9.55e-06	1.11e-05	1.16667	0.345779	0	9.3e-06	Inf
Meta-Protein 27138	BLAST_URDA_SHEON Urocanate reductase OS=Shewanella oneidensis (strain MR-1) GN=urdA PE=1 SV=1_Q8CVD0	0.359317	0	2.48e-06	Inf	0.371093	0	8.43e-06	Inf	0.36131	2.48e-06	3.04e-05	12.2601
Meta-Protein 23212	BLAST_AGUA_VIBPA Putative agmatine deiminase OS=Vibrio parahaemolyticus serotype O3:K6 (strain RIMD 2210633) GN=aguA PE=3 SV=1_Q87NU5	0.359317	0	2.6e-06	Inf	0.0590582	0	2.1e-05	Inf	0.371093	2.6e-06	1.27e-05	4.90064
Meta-Protein 27198	BLAST_ENO_RICCO Enolase OS=Ricinus communis PE=2 SV=1_P42896	0.359317	0	2.6e-06	Inf	0.0224943	0	4.16e-05	Inf	0.371093	2.6e-06	1.03e-05	3.97756
Meta-Protein 27199	BLAST_ENO_CLONN Enolase OS=Clostridium novyi (strain NT) GN=eno PE=3 SV=1_A0PYP4	0.359317	0	2.6e-06	Inf	0.0360317	0	3.05e-05	Inf	0.371093	2.6e-06	1.03e-05	3.97756
Meta-Protein 27200	BLAST_ENO2_MAIZE Enolase 2 OS=Zea mays GN=ENO2 PE=2 SV=1_P42895	0.359317	0	2.6e-06	Inf	0.0360317	0	5.11e-05	Inf	0.371093	2.6e-06	1.59e-05	6.1109
Meta-Protein 23103	BLAST_BCT_SYNWW Butanoate coenzyme A-transferase OS=Syntrophomonas wolfei subsp. wolfei (strain DSM 2245B / Goettingen) GN=Swol_1932 PE=1 SV=1_Q0AVM5	0.359317	0	1.92e-06	Inf	0.100348	0	1.09e-05	Inf	0.371093	1.92e-06	4.73e-06	2.46522
Meta-Protein 3982	BLAST_FLA_CLOTY Flagellin (Fragment) OS=Clostridium tyrobutyricum GN=fla PE=1 SV=2_P80583	0.359317	0	2.83e-05	Inf	0.181449	0	3.04e-05	Inf	0.371093	2.83e-05	4.88e-05	1.72669
Meta-Protein 48004	BLAST_CNDP1_MOUSE Beta-Ala-His dipeptidase OS=Mus musculus GN=Cndp1 PE=2 SV=1_Q8BUG2	0.359317	0	2.6e-06	Inf	0.371093	0	1.44e-05	Inf	0.371093	2.6e-06	1.51e-05	5.81282
Meta-Protein 51226	BLAST_UBA3_CAEEL NEDD8-activating enzyme E1 catalytic subunit OS=Caenorhabditis elegans GN=rfl-1 PE=1 SV=2_Q19360	0.359317	0	1.04e-05	Inf	0.371093	0	1.23e-05	Inf	0.371093	1.04e-05	3.02e-05	2.90592
Meta-Protein 53098	BLAST_EFTU_LACRJ Elongation factor Tu OS=Lactobacillus reuteri (strain JCM 1112) GN=tuf PE=3 SV=1_B2G6R2	0.359317	0	2.48e-06	Inf	0.371093	0	1.34e-05	Inf	0.371093	2.48e-06	2.29e-05	9.24646
Meta-Protein 49936	Metagenome Unknown	0.359317	0	2.6e-06	Inf	0.371093	0	1.02e-05	Inf	0.371093	2.6e-06	1.51e-05	5.81282
Meta-Protein 26979	BLAST_SUSC_BACTN TonB-dependent receptor SusC OS=Bacteroides thetaiotaomicron (strain ATCC 29148 / DSM 2079 / NCTC 10582 / E50 / VPI-5482) GN=susC PE=1 SV=1_Q8A1G1	0.359317	0	3.84e-06	Inf	0.371093	0	1.88e-05	Inf	0.371093	3.84e-06	7.23e-05	18.8178
Meta-Protein 53655	Metagenome Unknown	0.359317	0	9.93e-06	Inf	1	0	2.03e-06	Inf	0.371093	9.93e-06	2.67e-05	2.69227
Meta-Protein 43305	BLAST_RL6B_YEAST 60S ribosomal protein L6-B OS=Saccharomyces cerevisiae (strain ATCC 204508 / S288c) GN=RPL6B PE=1 SV=4_P05739	0.359317	3.16e-06	0	0	0.208413	3.16e-06	1.57e-05	4.96834	0.371093	0	1.27e-05	Inf
Meta-Protein 17441	BLAST_RL4_AGARV 50S ribosomal protein L4 OS=Agathobacter rectalis (strain ATCC 33656 / DSM 3377 / JCM 17463 / KCTC 5835 / VPI 0990) GN=rplD PE=3 SV=1_C4ZBD5	0.359317	6.41e-06	0	0	0.36131	6.41e-06	3.5e-05	5.46307	0.371093	0	4.99e-06	Inf
Meta-Protein 26635	BLAST_UXAC_BACV8 Uronate isomerase OS=Bacteroides vulgatus (strain ATCC 8482 / DSM 1447 / JCM 5826 / NBRC 14291 / NCTC 11154) GN=uxaC PE=3 SV=1_A6L4U4	0.359317	3.82e-06	0	0	0.371093	3.82e-06	6.28e-06	1.6441	0.371093	0	1.86e-05	Inf
Meta-Protein 27113	BLAST_KPRS_PORGI Ribose-phosphate pyrophosphokinase OS=Porphyromonas gingivalis (strain ATCC BAA-308 / W83) GN=prs PE=3 SV=1_Q7MT83	0.359317	3.82e-06	0	0	0.371093	3.82e-06	8.43e-06	2.20742	0.371093	0	3.49e-05	Inf
Meta-Protein 109588	BLAST_SUSC_BACTN TonB-dependent receptor SusC OS=Bacteroides thetaiotaomicron (strain ATCC 29148 / DSM 2079 / NCTC 10582 / E50 / VPI-5482) GN=susC PE=1 SV=1_Q8A1G1	0.359317	2.2e-06	0	0	0.371093	2.2e-06	3.09e-05	14.0527	0.371093	0	5.18e-06	Inf
Meta-Protein 107792	BLAST_SUSD_BACO1 SusD-like protein BACOVA_02651 OS=Bacteroides ovatus (strain ATCC 8483 / DSM 1896 / JCM 5824 / NCTC 11153) GN=BACOVA_02651 PE=1 SV=1_A7LXT5	0.359317	1.76e-05	0	0	0.371093	1.76e-05	2.54e-05	1.44464	0.371093	0	2.66e-05	Inf
Meta-Protein 62213	BLAST_SUSC_BACTN TonB-dependent receptor SusC OS=Bacteroides thetaiotaomicron (strain ATCC 29148 / DSM 2079 / NCTC 10582 / E50 / VPI-5482) GN=susC PE=1 SV=1_Q8A1G1	0.359317	9.55e-06	0	0	0.371093	9.55e-06	3.2e-05	3.35262	0.371093	0	9.63e-06	Inf
Meta-Protein 107817	BLAST_RRBR1_CLOAB Reverse rubrerythrin-1 OS=Clostridium acetobutylicum (strain ATCC 824 / DSM 792 / JCM 1419 / LMG 5710 / VKM B-1787) GN=rbr3A PE=1 SV=1_Q97D82	0.359317	4.39e-06	0	0	0.371093	4.39e-06	2.69e-05	6.12694	0.371093	0	9.3e-06	Inf
Meta-Protein 14686	Metagenome Unknown	0.359317	4.28e-06	0	0	0.371093	4.28e-06	2.74e-05	6.41209	0.371093	0	3.36e-05	Inf
Meta-Protein 20367	Metagenome Unknown	0.359317	5.24e-06	0	0	0.418492	5.24e-06	2.12e-05	4.04134	0.371093	0	7.95e-06	Inf
Meta-Protein 14362	Metagenome Unknown	0.359317	6.41e-06	0	0	0.583882	6.41e-06	1.39e-05	2.17425	0.371093	0	1.19e-05	Inf
Meta-Protein 26567	Metagenome Unknown	0.359317	5.24e-06	0	0	0.583882	5.24e-06	1.09e-05	2.08267	0.371093	0	2.74e-05	Inf
Meta-Protein 26276	BLAST_YURO_BACSU Uncharacterized ABC transporter extracellular-binding protein YurO OS=Bacillus subtilis (strain 168) GN=yurO PE=3 SV=1_O32156	0.359317	5.25e-06	0	0	0.589639	5.25e-06	1.08e-05	2.05873	0.371093	0	7.95e-06	Inf
Meta-Protein 26274	BLAST_YTFP_BACSU Uncharacterized protein YtfP OS=Bacillus subtilis (strain 168) GN=ytfP PE=4 SV=2_Q795R8	0.359317	5.25e-06	0	0	0.589639	5.25e-06	1.08e-05	2.05873	0.371093	0	7.95e-06	Inf
Meta-Protein 26275	BLAST_IXTPA_DICT6 dITP/XTP pyrophosphatase OS=Dictyoglomus thermophilum (strain ATCC 35947 / DSM 3960 / H-6-12) GN=DICTH_1222 PE=3 SV=1_B5YEU3	0.359317	5.25e-06	0	0	0.589639	5.25e-06	1.08e-05	2.05873	0.371093	0	7.95e-06	Inf
Meta-Protein 26584	BLAST_TRXB_PEPLI Thioredoxin reductase OS=Peptoclostridium litorale GN=trxB PE=3 SV=1_P52213	0.359317	1.58e-05	0	0	0.789268	1.58e-05	3.67e-05	2.33106	0.371093	0	5.03e-06	Inf
Meta-Protein 27225	BLAST_METQ_BACSU Methionine-binding lipoprotein MetQ OS=Bacillus subtilis (strain 168) GN=metQ PE=1 SV=1_O32167	0.359317	2.36e-05	0	0	0.855132	2.36e-05	1.42e-05	0.604164	0.371093	0	2.18e-05	Inf
Meta-Protein 56780	BLAST_Y1466_PASMU RutC family protein PM1466 OS=Pasteurella multocida (strain Pm70) GN=PM1466 PE=3 SV=1_Q9L6B5	0.359317	1.57e-05	0	0	0.855132	1.57e-05	1.86e-05	1.18072	0.371093	0	1.62e-05	Inf
Meta-Protein 24092	Metagenome Unknown	0.359317	1.15e-05	0	0	1	1.15e-05	2.98e-05	2.60391	0.371093	0	9.3e-06	Inf
Meta-Protein 108120	BLAST_ARAK_ARATH L-arabinokinase OS=Arabidopsis thaliana GN=ARA1 PE=1 SV=1_O23461	0.359317	2.2e-05	0	0	1	2.2e-05	0	0	0.371093	0	1.18e-05	Inf
Meta-Protein 16347	Metagenome Unknown	0.359317	2.13e-06	0	0	1	2.13e-06	4.3e-06	2.01562	0.371093	0	1.63e-05	Inf
Meta-Protein 56399	BLAST_ILVC_THEP3 Ketol-acid reductoisomerase (NADP(+)) OS=Thermoanaerobacter pseudethanolicus (strain ATCC 33223 / 39E) GN=ilvC PE=3 SV=1_B0KAH3	0.359317	5.24e-06	0	0	1	5.24e-06	6.7e-06	1.27822	0.371093	0	9.75e-06	Inf
Meta-Protein 56109	BLAST_EFTU_HELHP Elongation factor Tu OS=Helicobacter hepaticus (strain ATCC 51449 / 3B1) GN=tuf PE=3 SV=1_Q7VJ74	0.359317	1.83e-05	0	0	1	1.83e-05	8.24e-06	0.449525	0.371093	0	7.95e-06	Inf
Meta-Protein 61090	Metagenome Unknown	0.359317	1.91e-05	0	0	1	1.91e-05	2.01e-05	1.05118	0.371093	0	3.72e-05	Inf
Meta-Protein 104250	BLAST_OMPF_ECOLI Outer membrane protein F OS=Escherichia coli (strain K12) GN=ompF PE=1 SV=1_P02931	0.359317	6.88e-06	0	0	1	6.88e-06	0	0	0.371093	0	3.44e-05	Inf
Meta-Protein 107762	BLAST_LACE_RHIRD Lactose-binding protein OS=Rhizobium radiobacter GN=lacE PE=1 SV=1_P29822	0.359317	2.2e-05	0	0	1	2.2e-05	0	0	0.371093	0	4.82e-06	Inf
Meta-Protein 115721	Metagenome Unknown	0.359317	2.88e-06	0	0	1	2.88e-06	0	0	0.371093	0	2.46e-05	Inf
Meta-Protein 122588	AT2A1_MAKNI Sarcoplasmic/endoplasmic reticulum calcium ATPase 1 OS=Makaira nigricans GN=atp2a1 PE=2 SV=2	0.359317	2.89e-05	0	0	1	2.89e-05	0	0	0.371093	0	2.33e-05	Inf
Meta-Protein 38327	BLAST_ARGE_MYXXA Acetylornithine deacetylase OS=Myxococcus xanthus GN=argE PE=1 SV=1_O68873	0.359317	2.01e-06	0	0	1	2.01e-06	0	0	0.371093	0	2.56e-05	Inf
Meta-Protein 54729	Metagenome Unknown	0.359317	2.36e-05	0	0	1	2.36e-05	0	0	0.371093	0	2.14e-05	Inf
Meta-Protein 55425	Metagenome Unknown	0.359317	2.62e-05	0	0	1	2.62e-05	0	0	0.371093	0	1.67e-05	Inf
Meta-Protein 60947	BLAST_OAT_DROAN Ornithine aminotransferase, mitochondrial OS=Drosophila ananassae GN=Oat PE=1 SV=1_P49724	0.359317	7.64e-06	0	0	1	7.64e-06	0	0	0.371093	0	1.63e-05	Inf
Meta-Protein 12874	BLAST_PHB_RALPI Poly(3-hydroxybutyrate) depolymerase OS=Ralstonia pickettii PE=3 SV=1_P12625	0.359317	2.78e-05	0	0	1	2.78e-05	1.16e-05	0.417017	0.371093	0	2.8e-05	Inf
Meta-Protein 25046	BLAST_G3P_CLOPA Glyceraldehyde-3-phosphate dehydrogenase OS=Clostridium pasteurianum GN=gap PE=1 SV=1_Q59309	0.359317	2.85e-06	0	0	1	2.85e-06	1.08e-05	3.7731	0.371093	0	5.04e-05	Inf
Meta-Protein 64021	Metagenome Unknown	0.359317	7.64e-06	0	0	1	7.64e-06	1.44e-05	1.88909	0.371093	0	3.18e-05	Inf
Meta-Protein 109496	BLAST_G3P_BACFR Glyceraldehyde-3-phosphate dehydrogenase OS=Bacteroides fragilis (strain YCH46) GN=gap PE=3 SV=2_Q59199	0.359317	2.2e-06	0	0	1	2.2e-06	6.84e-06	3.10985	0.371093	0	1.75e-05	Inf
Meta-Protein 5524	BLAST_HMUR_YERPE Hemin receptor OS=Yersinia pestis GN=hmuR PE=3 SV=1_Q56989	0.359317	6.2e-05	0	0	1	6.2e-05	3.87e-05	0.624956	0.371093	0	1.07e-05	Inf
Meta-Protein 109440	Metagenome Unknown	0.359317	1.32e-05	0	0	1	1.32e-05	6.84e-06	0.519029	0.371093	0	7.14e-06	Inf
Meta-Protein 108378	BLAST_ALF_MYCPN Fructose-bisphosphate aldolase OS=Mycoplasma pneumoniae (strain ATCC 29342 / M129) GN=fba PE=3 SV=1_P75089	0.359317	1.54e-05	0	0	1	1.54e-05	1.37e-05	0.889136	0.371093	0	1.68e-05	Inf
Meta-Protein 43516	BLAST_RL18A_YEAST 60S ribosomal protein L18-A OS=Saccharomyces cerevisiae (strain ATCC 204508 / S288c) GN=RPL18A PE=1 SV=1_P0CX49	0.359317	1.58e-05	0	0	1	1.58e-05	1.93e-05	1.2202	0.371093	0	7.37e-06	Inf
Meta-Protein 108299	BLAST_TIG_LACP7 Trigger factor OS=Lachnoclostridium phytofermentans (strain ATCC 700394 / DSM 18823 / ISDg) GN=tig PE=3 SV=1_A9KSW9	0.359317	3.52e-05	0	0	1	3.52e-05	3e-05	0.852093	0.371093	0	4.1e-05	Inf
Meta-Protein 107267	BLAST_LACE_RHIRD Lactose-binding protein OS=Rhizobium radiobacter GN=lacE PE=1 SV=1_P29822	0.359317	1.54e-05	0	0	1	1.54e-05	4.73e-06	0.307234	0.371093	0	4.82e-06	Inf
Meta-Protein 56773	BLAST_LIVB3_BRUME Leu/Ile/Val-binding protein homolog 3 OS=Brucella melitensis biotype 1 (strain 16M / ATCC 23456 / NCTC 10094) GN=BMEI1930 PE=1 SV=1_Q8YEE8	0.359317	1.57e-05	0	0	1	1.57e-05	1.49e-05	0.948669	0.371093	0	2.11e-05	Inf
Meta-Protein 56963	BLAST_RL4_AGARV 50S ribosomal protein L4 OS=Agathobacter rectalis (strain ATCC 33656 / DSM 3377 / JCM 17463 / KCTC 5835 / VPI 0990) GN=rplD PE=3 SV=1_C4ZBD5	0.359317	7.86e-06	0	0	1	7.86e-06	4.45e-06	0.566278	0.371093	0	1.55e-05	Inf
Meta-Protein 23658	KAPC1_CAEBR cAMP-dependent protein kinase catalytic subunit OS=Caenorhabditis briggsae GN=kin-1 PE=1 SV=1	0.359317	0	1.92e-06	Inf	0.181449	0	1.57e-05	Inf	0.371093	1.92e-06	4.73e-06	2.46522
Meta-Protein 26888	Metagenome Unknown	0.359317	0	1.92e-06	Inf	0.371093	0	3.53e-05	Inf	0.371093	1.92e-06	7.37e-06	3.84348
Meta-Protein 52938	Metagenome Unknown	0.359317	0	2.48e-06	Inf	0.371093	0	2.16e-05	Inf	0.371093	2.48e-06	9.44e-06	3.81481
Meta-Protein 45605	BLAST_ENO_LACAC Enolase OS=Lactobacillus acidophilus (strain ATCC 700396 / NCK56 / N2 / NCFM) GN=eno PE=3 SV=1_Q5FKM6	0.359317	0	2.48e-06	Inf	0.371093	0	8.87e-05	Inf	0.371093	2.48e-06	4.32e-05	17.4407
Meta-Protein 75603	Metagenome Unknown	0.359317	0	7.48e-06	Inf	0.371093	0	1.68e-05	Inf	0.371093	7.48e-06	1.73e-05	2.3146
Meta-Protein 26661	Metagenome Unknown	0.359317	0	1.15e-05	Inf	1	0	2.15e-06	Inf	0.371093	1.15e-05	1.94e-05	1.67976
Meta-Protein 136791	BLAST_OMPA_SEROD Outer membrane protein A (Fragment) OS=Serratia odorifera GN=ompA PE=3 SV=1_P24755	0.359317	0	1.16e-05	Inf	1	0	4.56e-06	Inf	0.371093	1.16e-05	2.07e-05	1.7818
Meta-Protein 70199	Metagenome Unknown	0.359317	0	2.36e-06	Inf	1	0	2.15e-05	Inf	0.371093	2.36e-06	7.05e-06	2.9894
Meta-Protein 120446	BLAST_ENO_BACV8 Enolase OS=Bacteroides vulgatus (strain ATCC 8482 / DSM 1447 / JCM 5826 / NBRC 14291 / NCTC 11154) GN=eno PE=3 SV=1_A6L3M9	0.359317	0	1.24e-05	Inf	NaN	0	0	NaN	0.371093	1.24e-05	2.8e-05	2.25376
Meta-Protein 71300	Metagenome Unknown	0.359317	0	1.41e-05	Inf	NaN	0	0	NaN	0.371093	1.41e-05	2.09e-05	1.48002
Meta-Protein 141363	Metagenome Unknown	0.359317	0	5.95e-06	Inf	NaN	0	0	NaN	0.371093	5.95e-06	2.94e-05	4.9493
Meta-Protein 82899	BLAST_PDUA_SALTY Propanediol utilization protein PduA OS=Salmonella typhimurium (strain LT2 / SGSC1412 / ATCC 700720) GN=pduA PE=1 SV=1_P0A1C7	0.359317	0	2.11e-05	Inf	NaN	0	0	NaN	0.371093	2.11e-05	3.35e-05	1.58527
Meta-Protein 2851	Metagenome Unknown	0.359317	1e-05	0	0	0.422678	1e-05	0.000228283	22.8321	0.371093	0	2.5e-05	Inf
Meta-Protein 16180	BLAST_G3P_CLOPA Glyceraldehyde-3-phosphate dehydrogenase OS=Clostridium pasteurianum GN=gap PE=1 SV=1_Q59309	0.359317	2.13e-06	0	0	1	2.13e-06	0	0	0.371093	0	4.82e-06	Inf
Meta-Protein 24236	BLAST_RL5_BIFAA 50S ribosomal protein L5 OS=Bifidobacterium adolescentis (strain ATCC 15703 / DSM 20083 / NCTC 11814 / E194a) GN=rplE PE=3 SV=1_A1A081	0.359317	2.63e-06	0	0	1	2.63e-06	8.6e-06	3.27714	0.371093	0	1.86e-05	Inf
Meta-Protein 14156	BLAST_GALE_BIFL2 UDP-glucose 4-epimerase OS=Bifidobacterium longum subsp. longum (strain ATCC 15707 / DSM 20219 / JCM 1217 / NCTC 11818 / E194b) GN=lnpD PE=1 SV=1_E8MF10	0.359317	6.41e-06	0	0	0.371093	6.41e-06	4.06e-05	6.33537	0.371093	0	7.43e-06	Inf
Meta-Protein 52572	BLAST_H4_YEAST Histone H4 OS=Saccharomyces cerevisiae (strain ATCC 204508 / S288c) GN=HHF1 PE=1 SV=2_P02309	0.359317	8.55e-06	0	0	0.589639	8.55e-06	8.96e-06	1.04817	0.371093	0	1.01e-05	Inf
Meta-Protein 11049	Metagenome Unknown	0.359317	4.28e-06	0	0	1	4.28e-06	6.99e-06	1.63548	0.371093	0	5.21e-06	Inf
Meta-Protein 51197	BLAST_TYPH_LACRH Thymidine phosphorylase (Fragment) OS=Lactobacillus rhamnosus GN=deoA PE=1 SV=1_P19663	0.359317	8.63e-06	0	0	0.36131	8.63e-06	4.83e-05	5.60071	0.371093	0	2.43e-05	Inf
Meta-Protein 25698	BLAST_FTN_BACF6 Bacterial non-heme ferritin OS=Bacteroides fragilis (strain 638R) GN=ftnA PE=2 SV=1_E1WS50	0.359317	2.2e-05	0	0	0.371093	2.2e-05	3.15e-05	1.43465	0.371093	0	2.33e-05	Inf
Meta-Protein 51364	BLAST_DBH_STAAW DNA-binding protein HU OS=Staphylococcus aureus (strain MW2) GN=hup PE=3 SV=1_Q7A0U9	0.359317	2.88e-06	0	0	0.422678	2.88e-06	4.31e-05	15.0017	0.371093	0	1.01e-05	Inf
Meta-Protein 25027	Metagenome Unknown	0.359317	1e-05	0	0	0.583882	1e-05	2.4e-05	2.39096	0.371093	0	1.43e-05	Inf
Meta-Protein 111678	BLAST_DPS2_BACAN DNA protection during starvation protein 2 OS=Bacillus anthracis GN=dps2 PE=1 SV=1_Q8RPQ2	0.359317	7.88e-06	0	0	1	7.88e-06	1.37e-05	1.7364	0.371093	0	5.48e-06	Inf
Meta-Protein 63295	BLAST_THIC_BACTN Phosphomethylpyrimidine synthase OS=Bacteroides thetaiotaomicron (strain ATCC 29148 / DSM 2079 / NCTC 10582 / E50 / VPI-5482) GN=thiC PE=3 SV=1_Q8AA15	0.359317	5.73e-06	0	0	1	5.73e-06	4.56e-06	0.795058	0.371093	0	1.16e-05	Inf
Meta-Protein 56740	BLAST_RL10_LYSSC 50S ribosomal protein L10 OS=Lysinibacillus sphaericus (strain C3-41) GN=rplJ PE=3 SV=1_B1HMZ9	0.359317	1.57e-05	0	0	1	1.57e-05	2.07e-06	0.131509	0.371093	0	1.18e-05	Inf
Meta-Protein 46705	BLAST_ARCA_LACF3 Arginine deiminase OS=Lactobacillus fermentum (strain NBRC 3956 / LMG 18251) GN=arcA PE=3 SV=1_B2GAF4	0.359317	8.63e-06	0	0	1	8.63e-06	0.000120045	13.9169	0.371093	0	2.24e-05	Inf
Meta-Protein 27214	BLAST_RS16_STRTD 30S ribosomal protein S16 OS=Streptococcus thermophilus (strain ATCC BAA-491 / LMD-9) GN=rpsP PE=3 SV=1_Q03JG3	0.359317	8.63e-06	0	0	1	8.63e-06	4.73e-06	0.548739	0.371093	0	1.42e-05	Inf
Meta-Protein 56915	BLAST_TAL_AGARV Probable transaldolase OS=Agathobacter rectalis (strain ATCC 33656 / DSM 3377 / JCM 17463 / KCTC 5835 / VPI 0990) GN=tal PE=3 SV=1_C4ZF71	0.359317	1.05e-05	0	0	1	1.05e-05	4.78e-06	0.455775	0.371093	0	7.88e-06	Inf
Meta-Protein 25982	BLAST_RL4_BIFLD 50S ribosomal protein L4 OS=Bifidobacterium longum (strain DJO10A) GN=rplD PE=3 SV=1_B3DQ14	0.359317	1.58e-05	0	0	1	1.58e-05	6.63e-06	0.420435	0.371093	0	6.42e-06	Inf
Meta-Protein 18111	BLAST_DHE2_CLOSY NAD-specific glutamate dehydrogenase OS=Clostridium symbiosum GN=gdh PE=1 SV=4_P24295	0.359317	2.13e-06	0	0	0.0590582	2.13e-06	2.52e-05	11.8059	0.371093	0	1.96e-05	Inf
Meta-Protein 65017	BLAST_NIGY_DESVH Nigerythrin OS=Desulfovibrio vulgaris (strain Hildenborough / ATCC 29579 / DSM 644 / NCIMB 8303) GN=ngr PE=1 SV=3_P30820	0.359317	2.63e-06	0	0	0.105645	2.63e-06	1.14e-05	4.34603	0.371093	0	5.35e-06	Inf
Meta-Protein 64868	BLAST_SYFB_CLOPE Phenylalanine--tRNA ligase beta subunit OS=Clostridium perfringens (strain 13 / Type A) GN=pheT PE=3 SV=1_Q8XJ76	0.359317	2.2e-06	0	0	0.17753	2.2e-06	1.57e-05	7.12879	0.371093	0	7.43e-06	Inf
Meta-Protein 11377	BLAST_COTJC_BACSU Protein CotJC OS=Bacillus subtilis (strain 168) GN=cotJC PE=3 SV=1_Q45538	0.359317	2.13e-06	0	0	0.181449	2.13e-06	7.18e-06	3.36328	0.371093	0	1.27e-05	Inf
Meta-Protein 17869	BLAST_TPIS_STRGC Triosephosphate isomerase OS=Streptococcus gordonii (strain Challis / ATCC 35105 / BCRC 15272 / CH1 / DL1 / V288) GN=tpiA PE=3 SV=1_A8AWA1	0.359317	2.13e-06	0	0	0.201243	2.13e-06	2.1e-05	9.82812	0.371093	0	1.25e-05	Inf
Meta-Protein 22205	BLAST_PGP_ARCFU Phosphoglycolate phosphatase OS=Archaeoglobus fulgidus (strain ATCC 49558 / VC-16 / DSM 4304 / JCM 9628 / NBRC 100126) GN=AF_0444 PE=3 SV=1_O29805	0.359317	2.62e-06	0	0	0.280713	2.62e-06	1.36e-05	5.19427	0.371093	0	5.1e-06	Inf
Meta-Protein 3018	BLAST_RL5_LACJO 50S ribosomal protein L5 OS=Lactobacillus johnsonii (strain CNCM I-12250 / La1 / NCC 533) GN=rplE PE=3 SV=1_Q74L78	0.359317	5e-06	0	0	0.280713	5e-06	4.47e-05	8.935	0.371093	0	1.26e-05	Inf
Meta-Protein 25288	BLAST_HSP80_SOLLC Heat shock cognate protein 80 OS=Solanum lycopersicum GN=HSC80 PE=2 SV=1_P36181	0.359317	2.63e-06	0	0	0.280713	2.63e-06	2.62e-05	9.96349	0.371093	0	1.27e-05	Inf
Meta-Protein 62913	Metagenome Unknown	0.359317	1.91e-06	0	0	0.371093	1.91e-06	1.35e-05	7.05415	0.371093	0	1.63e-05	Inf
Meta-Protein 110323	BLAST_EFTS_BIFLD Elongation factor Ts OS=Bifidobacterium longum (strain DJO10A) GN=tsf PE=3 SV=1_B3DRT1	0.359317	7.88e-06	0	0	0.371093	7.88e-06	1.31e-05	1.66138	0.371093	0	1.28e-05	Inf
Meta-Protein 13920	BLAST_SAS2_PARBF Small, acid-soluble spore protein beta OS=Paraclostridium bifermentans PE=1 SV=1_P22066	0.359317	4.28e-06	0	0	0.789268	4.28e-06	7.36e-06	1.72125	0.371093	0	2.2e-05	Inf
Meta-Protein 78851	Metagenome Unknown	0.359317	5e-06	0	0	1	5e-06	1.45e-05	2.90433	0.371093	0	1.23e-05	Inf
Meta-Protein 63735	BLAST_SUSC_BACTN TonB-dependent receptor SusC OS=Bacteroides thetaiotaomicron (strain ATCC 29148 / DSM 2079 / NCTC 10582 / E50 / VPI-5482) GN=susC PE=1 SV=1_Q8A1G1	0.359317	1.91e-06	0	0	1	1.91e-06	0	0	0.371093	0	1.91e-05	Inf
Meta-Protein 24456	BLAST_RS13_BIFLS 30S ribosomal protein S13 OS=Bifidobacterium longum subsp. infantis (strain ATCC 15697 / DSM 20088 / JCM 1222 / NCTC 11817 / S12) GN=rpsM PE=3 SV=1_B7GNB6	0.359317	2.88e-06	0	0	1	2.88e-06	4.21e-06	1.46377	0.371093	0	7.54e-06	Inf
Meta-Protein 20171	Metagenome Unknown	0.359317	0	5.2e-06	Inf	0.0590582	0	1.14e-05	Inf	0.418492	5.2e-06	1.63e-05	3.13141
Meta-Protein 24457	BLAST_LPAT_CHLRE 1-acyl-sn-glycerol-3-phosphate acyltransferase CHLREDRAFT_174358 OS=Chlamydomonas reinhardtii GN=CHLREDRAFT_174358 PE=3 SV=2_A8J0J0	0.359317	0	2.35e-06	Inf	0.100348	0	1.16e-05	Inf	0.422678	2.35e-06	5.24e-06	2.2305
Meta-Protein 3918	BLAST_YVZB_BACSU Putative flagellin YvzB OS=Bacillus subtilis (strain 168) GN=yvzB PE=1 SV=1_O34366	0.359317	0	1.92e-06	Inf	0.181449	0	0.000219549	Inf	0.422678	1.92e-06	0.000287384	149.94
Meta-Protein 25971	Metagenome Unknown	0.359317	0	4.72e-06	Inf	0.0142662	0	4.22e-05	Inf	0.422678	4.72e-06	1.27e-05	2.68551
Meta-Protein 18443	BLAST_ICDHP_ARATH Isocitrate dehydrogenase [NADP], chloroplastic/mitochondrial OS=Arabidopsis thaliana GN=At5g14590 PE=1 SV=1_Q8LPJ5	0.359317	0	2.36e-06	Inf	0.0590582	0	1.6e-05	Inf	0.422678	2.36e-06	6.68e-06	2.83392
Meta-Protein 23430	BLAST_MURE_ENT38 UDP-N-acetylmuramoyl-L-alanyl-D-glutamate--2,6-diaminopimelate ligase OS=Enterobacter sp. (strain 638) GN=murE PE=3 SV=1_A4W6I8	0.359317	0	2.35e-06	Inf	0.181449	0	9.33e-06	Inf	0.422678	2.35e-06	7.57e-06	3.21986
Meta-Protein 47830	BLAST_M3KE1_ARATH MAP3K epsilon protein kinase 1 OS=Arabidopsis thaliana GN=M3KE1 PE=1 SV=1_Q9LJD8	0.359317	0	4.95e-06	Inf	0.371093	0	2.36e-05	Inf	0.422678	4.95e-06	1.39e-05	2.81313
Meta-Protein 26580	BLAST_FLA_BACSU Flagellin OS=Bacillus subtilis (strain 168) GN=hag PE=1 SV=2_P02968	0.359317	0	1.92e-06	Inf	0.0590582	0	0.000114749	Inf	0.422678	1.92e-06	1.5e-05	7.82609
Meta-Protein 66416	BLAST_RS15_LACP7 30S ribosomal protein S15 OS=Lachnoclostridium phytofermentans (strain ATCC 700394 / DSM 18823 / ISDg) GN=rpsO PE=3 SV=1_A9KNL0	0.359317	0	4.68e-06	Inf	0.100348	0	1.78e-05	Inf	0.422678	4.68e-06	1.28e-05	2.73619
Meta-Protein 19345	Metagenome Unknown	0.359317	0	2.34e-06	Inf	0.100348	0	1.9e-05	Inf	0.422678	2.34e-06	2.32e-05	9.89288
Meta-Protein 23287	BLAST_YC06_KLEPN Putative tyrosine-protein kinase in cps region OS=Klebsiella pneumoniae PE=1 SV=1_Q48452	0.359317	0	4.68e-06	Inf	0.100348	0	1.77e-05	Inf	0.422678	4.68e-06	2.95e-05	6.31925
Meta-Protein 85723	BLAST_FLA_CLOTY Flagellin (Fragment) OS=Clostridium tyrobutyricum GN=fla PE=1 SV=2_P80583	0.359317	0	3.84e-06	Inf	0.181449	0	1.68e-05	Inf	0.422678	3.84e-06	1.27e-05	3.29935
Meta-Protein 3946	BLAST_DEOD_MYCGE Purine nucleoside phosphorylase DeoD-type OS=Mycoplasma genitalium (strain ATCC 33530 / G-37 / NCTC 10195) GN=deoD PE=3 SV=2_P47295	0.359317	0	5.76e-06	Inf	0.371093	0	1.24e-05	Inf	0.422678	5.76e-06	9.69e-06	1.68307
Meta-Protein 43843	BLAST_KV240_HUMAN Immunoglobulin kappa variable 2-40 OS=Homo sapiens GN=IGKV2-40 PE=3 SV=2_A0A087WW87	0.359317	0	2.48e-06	Inf	0.371093	0	2.12e-05	Inf	0.422678	2.48e-06	1.07e-05	4.32215
Meta-Protein 72602	BLAST_RL2_LACP7 50S ribosomal protein L2 OS=Lachnoclostridium phytofermentans (strain ATCC 700394 / DSM 18823 / ISDg) GN=rplB PE=3 SV=1_A9KJJ1	0.359317	0	4.72e-06	Inf	0.371093	0	1.21e-05	Inf	0.422678	4.72e-06	2.34e-05	4.95866
Meta-Protein 23654	BLAST_EFTU_GEOTN Elongation factor Tu OS=Geobacillus thermodenitrificans (strain NG80-2) GN=tuf PE=3 SV=1_A4IJI7	0.359317	0	3.84e-06	Inf	0.371093	0	1.06e-05	Inf	0.422678	3.84e-06	4.5e-05	11.7115
Meta-Protein 128830	BLAST_DFX_CLOAB Desulfoferrodoxin OS=Clostridium acetobutylicum (strain ATCC 824 / DSM 792 / JCM 1419 / LMG 5710 / VKM B-1787) GN=dfx PE=1 SV=1_Q97GB9	0.359317	0	1.16e-05	Inf	NaN	0	0	NaN	0.422678	1.16e-05	5.87e-05	5.04952
Meta-Protein 141145	BLAST_THIO_CHLTI Thioredoxin OS=Chlorobaculum thiosulfatiphilum GN=trxA PE=1 SV=5_P10472	0.359317	0	6.98e-06	Inf	NaN	0	0	NaN	0.422678	6.98e-06	1.96e-05	2.80908
Meta-Protein 141602	BLAST_SUSC_BACTN TonB-dependent receptor SusC OS=Bacteroides thetaiotaomicron (strain ATCC 29148 / DSM 2079 / NCTC 10582 / E50 / VPI-5482) GN=susC PE=1 SV=1_Q8A1G1	0.359317	0	1.16e-05	Inf	NaN	0	0	NaN	0.422678	1.16e-05	1.75e-05	1.50469
Meta-Protein 85200	BLAST_YPQL_ACICA Uncharacterized protein in pqq-V 5region (Fragment) OS=Acinetobacter calcoaceticus PE=4 SV=1_P07778	0.359317	0	1.73e-05	Inf	NaN	0	0	NaN	0.422678	1.73e-05	2.74e-05	1.58708
Meta-Protein 25862	BLAST_DHE4_COREF NADP-specific glutamate dehydrogenase OS=Corynebacterium efficiens (strain DSM 44549 / YS-314 / AJ 12310 / JCM 11189 / NBRC 100395) GN=gdh PE=3 SV=2_Q8RQP4	0.359317	0	3.84e-06	Inf	0.100348	0	3.39e-05	Inf	0.583882	3.84e-06	9.12e-06	2.3731
Meta-Protein 26262	BLAST_YOE2_STRAT Uncharacterized lipoprotein in oleD 5region OS=Streptomyces antibioticus PE=3 SV=1_Q53684	0.359317	0	1.15e-05	Inf	0.181449	0	4.15e-05	Inf	0.583882	1.15e-05	2.73e-05	2.36559
Meta-Protein 54326	ENO_NATTJ Enolase OS=Natranaerobius thermophilus (strain ATCC BAA-1301 / DSM 18059 / JW/NM-WN-LF) GN=eno PE=3 SV=1	0.359317	0	4.71e-06	Inf	0.181449	0	1.75e-05	Inf	0.789268	4.71e-06	1.47e-05	3.13221
Meta-Protein 3998	BLAST_HSP12_SOYBN Class I heat shock protein (Fragment) OS=Glycine max GN=HSP6834-A PE=3 SV=1_P02520	0.359317	0	7.68e-06	Inf	0.181449	0	4.89e-05	Inf	0.789268	7.68e-06	1.07e-05	1.38612
Meta-Protein 50489	MDN1_SCHPO Midasin OS=Schizosaccharomyces pombe (strain 972 / ATCC 24843) GN=mdn1 PE=1 SV=1	0.359317	0	2.48e-06	Inf	0.371093	0	2.44e-05	Inf	0.789268	2.48e-06	5.11e-06	2.06397
Meta-Protein 3254	BLAST_KPYK_LACDE Pyruvate kinase OS=Lactobacillus delbrueckii subsp. bulgaricus GN=pyk PE=1 SV=3_P34038	0.359317	0	3.06e-06	Inf	0.371093	0	2.36e-05	Inf	0.789268	3.06e-06	6.34e-06	2.07357
Meta-Protein 99836	Metagenome Unknown	0.359317	0	7.43e-06	Inf	1	0	2.38e-06	Inf	0.789268	7.43e-06	1.05e-05	1.40853
Meta-Protein 98331	BLAST_EPSF_BACSU Putative glycosyltransferase EpsF OS=Bacillus subtilis (strain 168) GN=epsF PE=2 SV=1_P71055	0.359317	0	4.95e-06	Inf	1	0	2.44e-06	Inf	0.789268	4.95e-06	7.88e-06	1.59091
Meta-Protein 26947	Metagenome Unknown	0.359317	0	1.15e-05	Inf	0.100348	0	3.81e-05	Inf	0.789268	1.15e-05	3.32e-05	2.88305
Meta-Protein 49655	BLAST_KAL_ACESD 3-aminobutyryl-CoA ammonia lyase OS=Acetoanaerobium sticklandii (strain ATCC 12662 / DSM 519 / JCM 1433 / NCIMB 10654) GN=kal PE=3 SV=1_E3PRK1	0.359317	0	2.6e-06	Inf	0.100348	0	2.37e-05	Inf	0.789268	2.6e-06	4.99e-06	1.91987
Meta-Protein 4125	BLAST_FLA_BACHD Flagellin OS=Bacillus halodurans (strain ATCC BAA-125 / DSM 18197 / FERM 7344 / JCM 9153 / C-125) GN=hag PE=1 SV=1_Q05203	0.359317	0	2.36e-05	Inf	0.371093	0	1.9e-05	Inf	0.789268	2.36e-05	6.16e-05	2.6122
Meta-Protein 66826	BLAST_FLA_BACSU Flagellin OS=Bacillus subtilis (strain 168) GN=hag PE=1 SV=2_P02968	0.359317	0	9.43e-06	Inf	0.371093	0	3.91e-05	Inf	0.789268	9.43e-06	1.34e-05	1.4261
Meta-Protein 48498	BLAST_EFTU_LACAC Elongation factor Tu OS=Lactobacillus acidophilus (strain ATCC 700396 / NCK56 / N2 / NCFM) GN=tuf PE=3 SV=1_Q5FKR8	0.359317	0	4.71e-06	Inf	0.371093	0	3.09e-05	Inf	0.789268	4.71e-06	1.76e-05	3.73257
Meta-Protein 67275	BLAST_3O1D_MYCS2 3-oxosteroid 1-dehydrogenase OS=Mycobacterium smegmatis (strain ATCC 700084 / mc(2)155) GN=ksdD PE=1 SV=1_A0R4S9	0.359317	0	1.54e-05	Inf	1	0	2.68e-05	Inf	0.789268	1.54e-05	2.53e-05	1.64586
Meta-Protein 68807	BLAST_PTXA_BACSU Putative phosphotransferase enzyme IIA component YyzE OS=Bacillus subtilis (strain 168) GN=yyzE PE=3 SV=1_O32292	0.359317	0	2.3e-05	Inf	1	0	2.07e-06	Inf	0.789268	2.3e-05	3.72e-05	1.61304
Meta-Protein 68863	Metagenome Unknown	0.359317	0	7.45e-06	Inf	1	0	8.25e-06	Inf	0.789268	7.45e-06	2.37e-05	3.17617
Meta-Protein 85346	BLAST_PTAS_CLOTH Phosphate acetyltransferase OS=Clostridium thermocellum (strain ATCC 27405 / DSM 1237 / NBRC 103400 / NCIMB 10682 / NRRL B-4536 / VPI 7372) GN=pta PE=3 SV=1_O52593	0.359317	0	1.15e-05	Inf	NaN	0	0	NaN	0.789268	1.15e-05	2.34e-05	2.03023
Meta-Protein 23709	BLAST_RL2_DESDA 50S ribosomal protein L2 OS=Desulfovibrio desulfuricans (strain ATCC 27774 / DSM 6949) GN=rplB PE=3 SV=1_B8IYH5	0.359317	0	2.36e-06	Inf	0.181449	0	1.44e-05	Inf	1	2.36e-06	2.58e-06	1.09187
Meta-Protein 81455	MNMG_HYDCU tRNA uridine 5-carboxymethylaminomethyl modification enzyme MnmG OS=Hydrogenovibrio crunogenus (strain XCL-2) GN=mnmG PE=3 SV=1	0.359317	0	4.68e-06	Inf	0.371093	0	1e-05	Inf	1	4.68e-06	2.33e-06	0.497326
Meta-Protein 1311	BLAST_RPOC_CLOTH DNA-directed RNA polymerase subunit beta OS=Clostridium thermocellum (strain ATCC 27405 / DSM 1237 / NBRC 103400 / NCIMB 10682 / NRRL B-4536 / VPI 7372) GN=rpoC PE=3 SV=1_A3DIZ5	0.359317	0	2.6e-06	Inf	0.371093	0	1.47e-05	Inf	1	2.6e-06	2.4e-06	0.923077
Meta-Protein 24769	BLAST_KPYK_CORGL Pyruvate kinase OS=Corynebacterium glutamicum (strain ATCC 13032 / DSM 20300 / JCM 1318 / LMG 3730 / NCIMB 10025) GN=pyk PE=1 SV=1_Q46078	0.359317	0	2.33e-06	Inf	0.371093	0	7.03e-06	Inf	1	2.33e-06	0	0
Meta-Protein 25676	BLAST_IMDH_BIFLO Inosine-5-monophosphate dehydrogenase OS=Bifidobacterium longum (strain NCC 2705) GN=guaB PE=3 SV=1_Q8G3N6	0.359317	0	2.33e-06	Inf	0.371093	0	6.74e-06	Inf	1	2.33e-06	2.58e-06	1.10753
Meta-Protein 81338	BLAST_XYLA_BIFAA Xylose isomerase OS=Bifidobacterium adolescentis (strain ATCC 15703 / DSM 20083 / NCTC 11814 / E194a) GN=xylA PE=3 SV=1_A1A0H0	0.359317	0	2.6e-06	Inf	1	0	6.84e-06	Inf	1	2.6e-06	0	0
Meta-Protein 81509	BLAST_DCOR_HAEIN Ornithine decarboxylase OS=Haemophilus influenzae (strain ATCC 51907 / DSM 11121 / KW20 / Rd) GN=speF PE=3 SV=1_P44317	0.359317	0	7.43e-06	Inf	1	0	2.15e-05	Inf	1	7.43e-06	0	0
Meta-Protein 25389	BLAST_Y450_BIFLD Probable transcriptional regulatory protein BLD_0450 OS=Bifidobacterium longum (strain DJO10A) GN=BLD_0450 PE=3 SV=1_B3DRX7	0.359317	0	2.33e-06	Inf	1	0	4.3e-06	Inf	1	2.33e-06	7.72e-06	3.319
Meta-Protein 41776	BLAST_MGLB_TREPA Glucose/galactose-binding lipoprotein OS=Treponema pallidum (strain Nichols) GN=mglB PE=1 SV=1_Q08255	0.359317	0	3.84e-06	Inf	0.0360317	0	1.6e-05	Inf	1	3.84e-06	4.65e-06	1.21041
Meta-Protein 22024	Metagenome Unknown	0.359317	0	4.68e-06	Inf	0.0590582	0	1.74e-05	Inf	1	4.68e-06	7.2e-06	1.54011
Meta-Protein 19887	BLAST_TOP3_ECOLI DNA topoisomerase 3 OS=Escherichia coli (strain K12) GN=topB PE=1 SV=1_P14294	0.359317	0	2.36e-06	Inf	0.0590582	0	1.44e-05	Inf	1	2.36e-06	8e-06	3.39223
Meta-Protein 25214	Metagenome Unknown	0.359317	0	2.36e-06	Inf	0.0590582	0	2.12e-05	Inf	1	2.36e-06	2.67e-06	1.13074
Meta-Protein 1185	BLAST_Y051_MYCPN Uncharacterized protein MG039 homolog OS=Mycoplasma pneumoniae (strain ATCC 29342 / M129) GN=MPN_051 PE=1 SV=1_P75063	0.359317	0	4.68e-06	Inf	0.100348	0	1.68e-05	Inf	1	4.68e-06	0	0
Meta-Protein 19116	BLAST_EFGM_HUMAN Elongation factor G, mitochondrial OS=Homo sapiens GN=GFM1 PE=1 SV=2_Q96RP9	0.359317	0	4.68e-06	Inf	0.100348	0	1.68e-05	Inf	1	4.68e-06	0	0
Meta-Protein 19118	Metagenome Unknown	0.359317	0	4.68e-06	Inf	0.100348	0	1.68e-05	Inf	1	4.68e-06	0	0
Meta-Protein 23769	BLAST_Y584_MYCTU Uncharacterized glycosidase Rv0584 OS=Mycobacterium tuberculosis (strain ATCC 25618 / H37Rv) GN=Rv0584 PE=3 SV=1_O86365	0.359317	0	1.92e-06	Inf	0.100348	0	1.77e-05	Inf	1	1.92e-06	0	0
Meta-Protein 44963	BLAST_FLIC_SALRO Flagellin OS=Salmonella rostock GN=fliC PE=3 SV=2_Q06982	0.359317	0	2.72e-05	Inf	0.100348	0	9.78e-05	Inf	1	2.72e-05	5.79e-05	2.12804
Meta-Protein 1372	BLAST_SUSC_BACTN TonB-dependent receptor SusC OS=Bacteroides thetaiotaomicron (strain ATCC 29148 / DSM 2079 / NCTC 10582 / E50 / VPI-5482) GN=susC PE=1 SV=1_Q8A1G1	0.359317	0	4.72e-06	Inf	0.181449	0	2.7e-05	Inf	1	4.72e-06	0	0
Meta-Protein 72156	BLAST_ALF1_ECOLI Fructose-bisphosphate aldolase class 1 OS=Escherichia coli (strain K12) GN=fbaB PE=1 SV=2_P0A991	0.359317	0	1.18e-05	Inf	0.181449	0	1.36e-05	Inf	1	1.18e-05	4.65e-06	0.394625
Meta-Protein 67349	Metagenome Unknown	0.359317	0	1.18e-05	Inf	0.181449	0	2.11e-05	Inf	1	1.18e-05	1.9e-05	1.61365
Meta-Protein 44757	BLAST_SLAP2_CLOTH Cell surface glycoprotein 2 OS=Clostridium thermocellum (strain ATCC 27405 / DSM 1237 / NBRC 103400 / NCIMB 10682 / NRRL B-4536 / VPI 7372) GN=Cthe_3079 PE=1 SV=1_Q06853	0.359317	0	3.84e-06	Inf	0.181449	0	9.53e-06	Inf	1	3.84e-06	7.19e-06	1.87202
Meta-Protein 1089	BLAST_PEPQ_PYRFU Xaa-Pro dipeptidase OS=Pyrococcus furiosus (strain ATCC 43587 / DSM 3638 / JCM 8422 / Vc1) GN=pepQ PE=1 SV=1_P81535	0.359317	0	4.97e-06	Inf	0.181449	0	7.47e-06	Inf	1	4.97e-06	9.44e-06	1.90101
Meta-Protein 21369	BLAST_CLPB1_ORYSJ Chaperone protein ClpB1 OS=Oryza sativa subsp. japonica GN=CLPB1 PE=2 SV=1_Q6F2Y7	0.359317	0	2.48e-06	Inf	0.371093	0	1.45e-05	Inf	1	2.48e-06	0	0
Meta-Protein 25045	BLAST_SUSC_BACTN TonB-dependent receptor SusC OS=Bacteroides thetaiotaomicron (strain ATCC 29148 / DSM 2079 / NCTC 10582 / E50 / VPI-5482) GN=susC PE=1 SV=1_Q8A1G1	0.359317	0	2.36e-06	Inf	0.371093	0	0.000100718	Inf	1	2.36e-06	0	0
Meta-Protein 40926	BLAST_6PGD1_YEAST 6-phosphogluconate dehydrogenase, decarboxylating 1 OS=Saccharomyces cerevisiae (strain ATCC 204508 / S288c) GN=GND1 PE=1 SV=1_P38720	0.359317	0	2.34e-06	Inf	0.371093	0	1.26e-05	Inf	1	2.34e-06	0	0
Meta-Protein 45389	BLAST_YMFM_BACSU Uncharacterized membrane protein YmfM OS=Bacillus subtilis (strain 168) GN=ymfM PE=4 SV=3_O31771	0.359317	0	5.2e-06	Inf	0.371093	0	1.64e-05	Inf	1	5.2e-06	0	0
Meta-Protein 46148	BLAST_EF2_ARATH Elongation factor 2 OS=Arabidopsis thaliana GN=LOS1 PE=1 SV=1_Q9ASR1	0.359317	0	2.33e-06	Inf	0.371093	0	1.85e-05	Inf	1	2.33e-06	0	0
Meta-Protein 48595	BLAST_SUSC_BACTN TonB-dependent receptor SusC OS=Bacteroides thetaiotaomicron (strain ATCC 29148 / DSM 2079 / NCTC 10582 / E50 / VPI-5482) GN=susC PE=1 SV=1_Q8A1G1	0.359317	0	1.04e-05	Inf	0.371093	0	1.23e-05	Inf	1	1.04e-05	2.78e-06	0.266848
Meta-Protein 46009	Metagenome Unknown	0.359317	0	1.3e-05	Inf	0.371093	0	1.85e-05	Inf	1	1.3e-05	5.55e-06	0.42695
Meta-Protein 45388	BLAST_MUTS2_THET8 Endonuclease MutS2 OS=Thermus thermophilus (strain HB8 / ATCC 27634 / DSM 579) GN=mutS2 PE=1 SV=1_Q5SHT5	0.359317	0	7.8e-06	Inf	0.371093	0	1.84e-05	Inf	1	7.8e-06	5.55e-06	0.711538
Meta-Protein 2882	BLAST_RSMF_THET8 Ribosomal RNA small subunit methyltransferase F OS=Thermus thermophilus (strain HB8 / ATCC 27634 / DSM 579) GN=rsmF PE=1 SV=1_Q5SII2	0.359317	0	7.8e-06	Inf	0.371093	0	1.44e-05	Inf	1	7.8e-06	5.55e-06	0.711538
Meta-Protein 45483	Metagenome Unknown	0.359317	0	7.8e-06	Inf	0.371093	0	1.44e-05	Inf	1	7.8e-06	5.55e-06	0.711538
Meta-Protein 51110	BLAST_DAPA_BACV8 4-hydroxy-tetrahydrodipicolinate synthase OS=Bacteroides vulgatus (strain ATCC 8482 / DSM 1447 / JCM 5826 / NBRC 14291 / NCTC 11154) GN=dapA PE=3 SV=1_A6L5G7	0.359317	0	6.98e-06	Inf	0.371093	0	8.18e-06	Inf	1	6.98e-06	0	0
Meta-Protein 24844	BLAST_RS16_BIFAA 30S ribosomal protein S16 OS=Bifidobacterium adolescentis (strain ATCC 15703 / DSM 20083 / NCTC 11814 / E194a) GN=rpsP PE=3 SV=1_A0ZZV7	0.359317	0	4.72e-06	Inf	0.371093	0	1.1e-05	Inf	1	4.72e-06	4.65e-06	0.985866
Meta-Protein 45873	FES1_NEUCR Hsp70 nucleotide exchange factor fes-1 OS=Neurospora crassa (strain ATCC 24698 / 74-OR23-1A / CBS 708.71 / DSM 1257 / FGSC 987) GN=fes-1 PE=3 SV=1	0.359317	0	1.04e-05	Inf	0.371093	0	1.84e-05	Inf	1	1.04e-05	8.33e-06	0.800545
Meta-Protein 50145	BLAST_ERDL7_ARATH Sugar transporter ERD6-like 7 OS=Arabidopsis thaliana GN=At2g48020 PE=2 SV=2_P93051	0.359317	0	1.04e-05	Inf	0.371093	0	1.03e-05	Inf	1	1.04e-05	5.55e-06	0.533697
Meta-Protein 52773	BLAST_PEPD_ECOLI Cytosol non-specific dipeptidase OS=Escherichia coli (strain K12) GN=pepD PE=1 SV=3_P15288	0.359317	0	1.04e-05	Inf	0.371093	0	1.02e-05	Inf	1	1.04e-05	5.55e-06	0.533697
Meta-Protein 52774	Metagenome Unknown	0.359317	0	1.04e-05	Inf	0.371093	0	1.02e-05	Inf	1	1.04e-05	5.55e-06	0.533697
Meta-Protein 51371	BLAST_FIM1C_BACUC Putative fimbrium subunit Fim1C OS=Bacteroides uniformis (strain ATCC 8492 / DSM 6597 / CIP 103695 / JCM 5828 / NCTC 13054 / VPI 0061) GN=fim1C PE=1 SV=1_A7UZ95	0.359317	0	1.04e-05	Inf	0.371093	0	1.23e-05	Inf	1	1.04e-05	8.33e-06	0.800545
Meta-Protein 52126	Y273_CHLMU Uncharacterized protein TC_0273 OS=Chlamydia muridarum (strain MoPn / Nigg) GN=TC_0273 PE=3 SV=1	0.359317	0	1.04e-05	Inf	0.371093	0	8.19e-06	Inf	1	1.04e-05	5.55e-06	0.533697
Meta-Protein 49775	BLAST_BTUB_PHOLL Vitamin B12 transporter BtuB OS=Photorhabdus luminescens subsp. laumondii (strain DSM 15139 / CIP 105565 / TT01) GN=btuB PE=3 SV=1_Q7MYE3	0.359317	0	2.35e-06	Inf	0.371093	0	2.85e-05	Inf	1	2.35e-06	0	0
Meta-Protein 45877	URE1_BURM1 Urease subunit alpha OS=Burkholderia multivorans (strain ATCC 17616 / 249) GN=ureC PE=3 SV=1	0.359317	0	1.82e-05	Inf	0.371093	0	8.19e-06	Inf	1	1.82e-05	8.33e-06	0.457439
Meta-Protein 52824	BLAST_TRXB_MYCLE Bifunctional thioredoxin reductase/thioredoxin OS=Mycobacterium leprae (strain TN) GN=trxB/A PE=3 SV=1_P46843	0.359317	0	2.09e-05	Inf	0.371093	0	1.63e-05	Inf	1	2.09e-05	2.89e-05	1.38254
Meta-Protein 20729	BLAST_TPIS_CLOTH Triosephosphate isomerase OS=Clostridium thermocellum (strain ATCC 27405 / DSM 1237 / NBRC 103400 / NCIMB 10682 / NRRL B-4536 / VPI 7372) GN=tpiA PE=3 SV=1_A3DBQ1	0.359317	0	1.92e-06	Inf	0.371093	0	1.05e-05	Inf	1	1.92e-06	0	0
Meta-Protein 25535	BLAST_OAR_MYXXA Protein oar OS=Myxococcus xanthus GN=oar PE=1 SV=1_P38370	0.359317	0	3.06e-06	Inf	0.371093	0	1.8e-05	Inf	1	3.06e-06	2.33e-06	0.760218
Meta-Protein 48594	Metagenome Unknown	0.359317	0	1.04e-05	Inf	0.371093	0	1.85e-05	Inf	1	1.04e-05	1.1e-05	1.05698
Meta-Protein 94524	BLAST_EFG_MOOTA Elongation factor G OS=Moorella thermoacetica (strain ATCC 39073 / JCM 9320) GN=fusA PE=3 SV=1_Q2RFP4	0.359317	0	2.6e-06	Inf	0.371093	0	1.49e-05	Inf	1	2.6e-06	4.79e-06	1.84295
Meta-Protein 26973	BLAST_ALIB_STRPN Oligopeptide-binding protein AliB OS=Streptococcus pneumoniae serotype 4 (strain ATCC BAA-334 / TIGR4) GN=aliB PE=3 SV=1_P0A4G0	0.359317	0	5.2e-06	Inf	0.371093	0	9.18e-06	Inf	1	5.2e-06	2.71e-06	0.520833
Meta-Protein 53224	Metagenome Unknown	0.359317	0	2.35e-06	Inf	0.371093	0	8.19e-06	Inf	1	2.35e-06	4.65e-06	1.97872
Meta-Protein 50931	BLAST_TRPE_AERPE Anthranilate synthase component 1 OS=Aeropyrum pernix (strain ATCC 700893 / DSM 11879 / JCM 9820 / NBRC 100138 / K1) GN=trpE PE=3 SV=2_Q9Y8T0	0.359317	0	5.2e-06	Inf	0.371093	0	1.84e-05	Inf	1	5.2e-06	5.55e-06	1.06731
Meta-Protein 23560	BLAST_DHE4_SALTI NADP-specific glutamate dehydrogenase OS=Salmonella typhi GN=gdhA PE=3 SV=1_Q8Z6F6	0.359317	0	2.6e-06	Inf	0.371093	0	1.72e-05	Inf	1	2.6e-06	0	0
Meta-Protein 51054	AVEE_AVESA Avenin-E OS=Avena sativa PE=1 SV=1	0.359317	0	2.35e-06	Inf	0.371093	0	3.27e-05	Inf	1	2.35e-06	1.94e-05	8.26383
Meta-Protein 26232	Metagenome Unknown	0.359317	0	7.06e-06	Inf	0.371093	0	1.04e-05	Inf	1	7.06e-06	0	0
Meta-Protein 53345	BLAST_TRG_CUPNH Putative transglycosylase H16_A0665 OS=Cupriavidus necator (strain ATCC 17699 / H16 / DSM 428 / Stanier 337) GN=H16_A0665 PE=3 SV=2_Q07259	0.359317	0	1.3e-05	Inf	0.371093	0	8.19e-06	Inf	1	1.3e-05	1.94e-05	1.49394
Meta-Protein 47350	Metagenome Unknown	0.359317	0	7.45e-06	Inf	0.371093	0	1.14e-05	Inf	1	7.45e-06	7.57e-06	1.01566
Meta-Protein 24791	BLAST_GLMU_BACCL Bifunctional protein GlmU (Fragment) OS=Bacillus caldolyticus GN=glmU PE=3 SV=1_P42817	0.359317	0	2.3e-05	Inf	0.371093	0	6.27e-06	Inf	1	2.3e-05	3.08e-05	1.33666
Meta-Protein 113672	BLAST_CH60_EUBE2 60 kDa chaperonin OS=Eubacterium eligens (strain ATCC 27750 / VPI C15-48) GN=groL PE=3 SV=1_C4Z3R4	0.359317	0	2.35e-06	Inf	1	0	7.5e-05	Inf	1	2.35e-06	0	0
Meta-Protein 23116	BLAST_FADJ_ECO7I Fatty acid oxidation complex subunit alpha OS=Escherichia coli O7:K1 (strain IAI39 / ExPEC) GN=fadJ PE=3 SV=1_B7NP24	0.359317	0	2.48e-06	Inf	1	0	1.94e-05	Inf	1	2.48e-06	0	0
Meta-Protein 72234	MIM1_CHICK Myeloid protein 1 OS=Gallus gallus GN=MIM1 PE=1 SV=2	0.359317	0	4.72e-06	Inf	1	0	1.71e-05	Inf	1	4.72e-06	0	0
Meta-Protein 81412	KPYK1_CANGA Pyruvate kinase 1 OS=Candida glabrata (strain ATCC 2001 / CBS 138 / JCM 3761 / NBRC 0622 / NRRL Y-65) GN=PYK1 PE=3 SV=1	0.359317	0	1.63e-05	Inf	1	0	8.24e-06	Inf	1	1.63e-05	0	0
Meta-Protein 67266	BLAST_T1RX_MYCPN Putative type I restriction enzyme MpnORFDP R protein part 1 OS=Mycoplasma pneumoniae (strain ATCC 29342 / M129) GN=MPN_347 PE=3 SV=1_P75431	0.359317	0	1.18e-05	Inf	1	0	4.13e-06	Inf	1	1.18e-05	4.98e-06	0.422954
Meta-Protein 72765	Metagenome Unknown	0.359317	0	2.12e-05	Inf	1	0	2.06e-06	Inf	1	2.12e-05	1.4e-05	0.657787
Meta-Protein 27238	BLAST_Y4MM_SINFN Uncharacterized protein y4mM OS=Sinorhizobium fredii (strain NBRC 101917 / NGR234) GN=NGR_a02460 PE=3 SV=1_P55572	0.359317	0	3.9e-05	Inf	1	0	2.15e-06	Inf	1	3.9e-05	5.55e-06	0.142317
Meta-Protein 22900	Metagenome Unknown	0.359317	0	2.33e-06	Inf	1	0	2.15e-05	Inf	1	2.33e-06	0	0
Meta-Protein 53012	BLAST_SUSC_BACTN TonB-dependent receptor SusC OS=Bacteroides thetaiotaomicron (strain ATCC 29148 / DSM 2079 / NCTC 10582 / E50 / VPI-5482) GN=susC PE=1 SV=1_Q8A1G1	0.359317	0	2.48e-05	Inf	1	0	2.44e-05	Inf	1	2.48e-05	0	0
Meta-Protein 4692	BLAST_G1091_BACTN Glycosyl hydrolase family 109 protein 1 OS=Bacteroides thetaiotaomicron (strain ATCC 29148 / DSM 2079 / NCTC 10582 / E50 / VPI-5482) GN=BT_4243 PE=3 SV=1_Q89ZX8	0.359317	0	1.73e-05	Inf	1	0	2.62e-05	Inf	1	1.73e-05	4.79e-06	0.277242
Meta-Protein 52741	Metagenome Unknown	0.359317	0	6.98e-06	Inf	1	0	6.11e-06	Inf	1	6.98e-06	2.63e-06	0.377539
Meta-Protein 52987	Metagenome Unknown	0.359317	0	4.22e-05	Inf	1	0	4.07e-06	Inf	1	4.22e-05	0	0
Meta-Protein 64750	BLAST_OGG1_HUMAN N-glycosylase/DNA lyase OS=Homo sapiens GN=OGG1 PE=1 SV=2_O15527	0.359317	0	1.82e-05	Inf	1	0	4.13e-06	Inf	1	1.82e-05	1.11e-05	0.609735
Meta-Protein 95687	BLAST_TAL_PSECP Transaldolase OS=Pseudarthrobacter chlorophenolicus (strain ATCC 700700 / DSM 12829 / CIP 107037 / JCM 12360 / KCTC 9906 / NCIMB 13794 / A6) GN=tal PE=3 SV=1_B8H7N3	0.359317	0	1.82e-05	Inf	1	0	1.46e-05	Inf	1	1.82e-05	2.58e-06	0.14149
Meta-Protein 21807	BLAST_GRLJ_DICDI Metabotropic glutamate receptor-like protein J OS=Dictyostelium discoideum GN=grlJ PE=2 SV=1_Q75JT4	0.359317	0	2.48e-06	Inf	1	0	1.29e-05	Inf	1	2.48e-06	2.33e-06	0.936242
Meta-Protein 25977	BLAST_RPOA_BIFAA DNA-directed RNA polymerase subunit alpha OS=Bifidobacterium adolescentis (strain ATCC 15703 / DSM 20083 / NCTC 11814 / E194a) GN=rpoA PE=3 SV=2_A1A095	0.359317	0	9.3e-06	Inf	1	0	2.15e-06	Inf	1	9.3e-06	5.14e-06	0.552669
Meta-Protein 52575	Metagenome Unknown	0.359317	0	3.02e-05	Inf	1	0	6.11e-06	Inf	1	3.02e-05	3.43e-05	1.13558
Meta-Protein 3312	BLAST_AGAL_STRBB Probable retaining alpha-galactosidase OS=Streptomyces bingchenggensis (strain BCW-1) GN=SBI_01652 PE=3 SV=1_D7CFN7	0.359317	0	1.18e-05	Inf	1	0	2.03e-06	Inf	1	1.18e-05	1.2e-05	1.01594
Meta-Protein 3103	BLAST_SUSD_BACTN Starch-binding protein SusD OS=Bacteroides thetaiotaomicron (strain ATCC 29148 / DSM 2079 / NCTC 10582 / E50 / VPI-5482) GN=susD PE=1 SV=1_Q8A1G2	0.359317	0	3.72e-05	Inf	1	0	4.07e-06	Inf	1	3.72e-05	1.01e-05	0.270173
Meta-Protein 53839	BLAST_PCKA_AGARV Phosphoenolpyruvate carboxykinase (ATP) OS=Agathobacter rectalis (strain ATCC 33656 / DSM 3377 / JCM 17463 / KCTC 5835 / VPI 0990) GN=pckA PE=3 SV=1_C4ZBL1	0.359317	0	3.23e-05	Inf	1	0	2.03e-06	Inf	1	3.23e-05	2.81e-05	0.870629
Meta-Protein 3127	BLAST_SUSC_BACTN TonB-dependent receptor SusC OS=Bacteroides thetaiotaomicron (strain ATCC 29148 / DSM 2079 / NCTC 10582 / E50 / VPI-5482) GN=susC PE=1 SV=1_Q8A1G1	0.359317	0	4.95e-06	Inf	1	0	7.32e-05	Inf	1	4.95e-06	2.67e-06	0.538721
Meta-Protein 83792	BLAST_Y1127_HAEIN Uncharacterized protein HI_1127 OS=Haemophilus influenzae (strain ATCC 51907 / DSM 11121 / KW20 / Rd) GN=HI_1127 PE=4 SV=1_O86234	0.359317	0	7.68e-06	Inf	1	0	9.68e-06	Inf	1	7.68e-06	4.89e-06	0.636659
Meta-Protein 72469	BLAST_NANH_MICVI Sialidase OS=Micromonospora viridifaciens GN=nedA PE=1 SV=1_Q02834	0.359317	0	4.72e-06	Inf	1	0	9.68e-06	Inf	1	4.72e-06	2.33e-06	0.492933
Meta-Protein 1576	BLAST_KBAY_ECO7I D-tagatose-1,6-bisphosphate aldolase subunit KbaY OS=Escherichia coli O7:K1 (strain IAI39 / ExPEC) GN=kbaY PE=3 SV=1_B7NKL0	0.359317	0	7.45e-06	Inf	1	0	1.51e-05	Inf	1	7.45e-06	0	0
Meta-Protein 2910	BLAST_PGK_LACH4 Phosphoglycerate kinase OS=Lactobacillus helveticus (strain DPC 4571) GN=pgk PE=3 SV=1_A8YUE3	0.359317	0	2.35e-06	Inf	1	0	7.73e-05	Inf	1	2.35e-06	1.2e-05	5.12305
Meta-Protein 24479	BLAST_ADH2_ENTHI Aldehyde-alcohol dehydrogenase 2 OS=Entamoeba histolytica GN=ADH2 PE=1 SV=1_Q24803	0.359317	0	2.6e-06	Inf	1	0	4.3e-06	Inf	1	2.6e-06	5.14e-06	1.97756
Meta-Protein 94478	BLAST_PHK_BIFA0 Probable phosphoketolase OS=Bifidobacterium animalis subsp. lactis (strain AD011) GN=BLA_1483 PE=3 SV=1_B8DUT6	0.359317	0	2.34e-05	Inf	1	0	1.22e-05	Inf	1	2.34e-05	1.63e-05	0.695277
Meta-Protein 1568	BLAST_LIVB3_BRUME Leu/Ile/Val-binding protein homolog 3 OS=Brucella melitensis biotype 1 (strain 16M / ATCC 23456 / NCTC 10094) GN=BMEI1930 PE=1 SV=1_Q8YEE8	0.359317	0	1.34e-05	Inf	1	0	4.3e-06	Inf	1	1.34e-05	1.25e-05	0.932986
Meta-Protein 53878	BLAST_TPIS_BACV8 Triosephosphate isomerase OS=Bacteroides vulgatus (strain ATCC 8482 / DSM 1447 / JCM 5826 / NBRC 14291 / NCTC 11154) GN=tpiA PE=3 SV=1_A6KXL2	0.359317	0	2.82e-05	Inf	1	0	4.07e-06	Inf	1	2.82e-05	1.99e-05	0.705396
Meta-Protein 46494	BLAST_SUSE_BACTN Outer membrane protein SusE OS=Bacteroides thetaiotaomicron (strain ATCC 29148 / DSM 2079 / NCTC 10582 / E50 / VPI-5482) GN=susE PE=1 SV=1_G8JZT0	0.359317	0	5.21e-05	Inf	1	0	4.07e-06	Inf	1	5.21e-05	7.57e-06	0.145175
Meta-Protein 25709	BLAST_FRLB_BACSU Fructosamine deglycase FrlB OS=Bacillus subtilis (strain 168) GN=frlB PE=1 SV=1_O32157	0.359317	0	5.95e-06	Inf	1	0	6.45e-06	Inf	1	5.95e-06	1.08e-05	1.82283
Meta-Protein 19684	Metagenome Unknown	0.359317	0	2.48e-06	Inf	1	0	1.29e-05	Inf	1	2.48e-06	0	0
Meta-Protein 99425	BLAST_DCOS_ECOLI Inducible ornithine decarboxylase OS=Escherichia coli (strain K12) GN=speF PE=2 SV=1_P24169	0.359317	0	1.24e-05	Inf	1	0	1.19e-05	Inf	1	1.24e-05	0	0
Meta-Protein 68604	BLAST_GUNB_CLOC7 Endoglucanase B OS=Clostridium cellulovorans (strain ATCC 35296 / DSM 3052 / OCM 3 / 743B) GN=engB PE=3 SV=1_P28621	0.359317	0	1.18e-05	Inf	1	0	1.03e-05	Inf	1	1.18e-05	0	0
Meta-Protein 83040	Metagenome Unknown	0.359317	0	1.92e-06	Inf	1	0	4.88e-06	Inf	1	1.92e-06	2.4e-06	1.25217
Meta-Protein 51715	BLAST_RUBY1_CLOAB Rubrerythrin-1 OS=Clostridium acetobutylicum (strain ATCC 824 / DSM 792 / JCM 1419 / LMG 5710 / VKM B-1787) GN=rbr1 PE=1 SV=1_Q97FZ9	0.359317	0	4.97e-06	Inf	1	0	6.11e-06	Inf	1	4.97e-06	0	0
Meta-Protein 96415	BLAST_RRBR1_CLOAB Reverse rubrerythrin-1 OS=Clostridium acetobutylicum (strain ATCC 824 / DSM 792 / JCM 1419 / LMG 5710 / VKM B-1787) GN=rbr3A PE=1 SV=1_Q97D82	0.359317	0	1.56e-05	Inf	1	0	2.42e-06	Inf	1	1.56e-05	0	0
Meta-Protein 21853	Metagenome Unknown	0.359317	0	2.36e-06	Inf	1	0	1.51e-05	Inf	1	2.36e-06	0	0
Meta-Protein 51049	BLAST_G3P_LACDE Glyceraldehyde-3-phosphate dehydrogenase OS=Lactobacillus delbrueckii subsp. bulgaricus GN=gap PE=3 SV=1_O32755	0.359317	0	1.18e-05	Inf	1	0	6.11e-06	Inf	1	1.18e-05	3.72e-05	3.1575
Meta-Protein 52164	BLAST_EFTU_LACS1 Elongation factor Tu OS=Lactobacillus salivarius (strain UCC118) GN=tuf PE=3 SV=1_Q1WU83	0.359317	0	2.36e-06	Inf	1	0	2.03e-06	Inf	1	2.36e-06	1.4e-05	5.9159
Meta-Protein 49995	BLAST_TPIS_LACP7 Triosephosphate isomerase OS=Lachnoclostridium phytofermentans (strain ATCC 700394 / DSM 18823 / ISDg) GN=tpiA PE=3 SV=1_A9KPF8	0.359317	0	5.76e-06	Inf	1	0	4.07e-06	Inf	1	5.76e-06	2.88e-05	5.00188
Meta-Protein 53794	BLAST_HS21C_SOLLC Small heat shock protein, chloroplastic OS=Solanum lycopersicum GN=HSP21 PE=2 SV=1_Q95661	0.359317	0	2.48e-06	Inf	1	0	2.03e-06	Inf	1	2.48e-06	0	0
Meta-Protein 54019	BLAST_AAT_RICBR Aspartate aminotransferase OS=Rickettsia bellii (strain RML369-C) GN=aatA PE=3 SV=1_Q1RGV0	0.359317	0	2.48e-06	Inf	1	0	2.03e-06	Inf	1	2.48e-06	0	0
Meta-Protein 4532	BLAST_MURD_BACTN UDP-N-acetylmuramoylalanine--D-glutamate ligase OS=Bacteroides thetaiotaomicron (strain ATCC 29148 / DSM 2079 / NCTC 10582 / E50 / VPI-5482) GN=murD PE=3 SV=2_Q8A256	0.359317	0	4.71e-06	Inf	NaN	0	0	NaN	1	4.71e-06	0	0
Meta-Protein 111880	BLAST_LEG7_HUMAN Galectin-7 OS=Homo sapiens GN=LGALS7 PE=1 SV=2_P47929	0.359317	0	3.76e-05	Inf	NaN	0	0	NaN	1	3.76e-05	0	0
Meta-Protein 72437	BLAST_OMPB_NEIMA Major outer membrane protein P.IB OS=Neisseria meningitidis serogroup A / serotype 4A (strain Z2491) GN=porB PE=3 SV=1_P57042	0.359317	0	1.65e-05	Inf	NaN	0	0	NaN	1	1.65e-05	0	0
Meta-Protein 80354	BLAST_RL15_PARD8 50S ribosomal protein L15 OS=Parabacteroides distasonis (strain ATCC 8503 / DSM 20701 / CIP 104284 / JCM 5825 / NCTC 11152) GN=rplO PE=3 SV=1_A6LEH2	0.359317	0	3.06e-05	Inf	NaN	0	0	NaN	1	3.06e-05	0	0
Meta-Protein 96502	BLAST_COTJC_BACSU Protein CotJC OS=Bacillus subtilis (strain 168) GN=cotJC PE=3 SV=1_Q45538	0.359317	0	2.34e-05	Inf	NaN	0	0	NaN	1	2.34e-05	0	0
Meta-Protein 96647	Metagenome Unknown	0.359317	0	1.56e-05	Inf	NaN	0	0	NaN	1	1.56e-05	0	0
Meta-Protein 110571	Metagenome Unknown	0.359317	0	9.41e-06	Inf	NaN	0	0	NaN	1	9.41e-06	7.47e-06	0.793482
Meta-Protein 112168	BLAST_GUNF_CLOTH Endoglucanase F OS=Clostridium thermocellum (strain ATCC 27405 / DSM 1237 / NBRC 103400 / NCIMB 10682 / NRRL B-4536 / VPI 7372) GN=celF PE=3 SV=1_P26224	0.359317	0	2.48e-06	Inf	NaN	0	0	NaN	1	2.48e-06	3.79e-05	15.2423
Meta-Protein 112698	BLAST_AMY1_ECOLI Periplasmic alpha-amylase OS=Escherichia coli (strain K12) GN=malS PE=1 SV=1_P25718	0.359317	0	2.48e-06	Inf	NaN	0	0	NaN	1	2.48e-06	7.57e-06	3.04698
Meta-Protein 80500	Metagenome Unknown	0.359317	0	8.92e-06	Inf	NaN	0	0	NaN	1	8.92e-06	9.57e-05	10.7301
Meta-Protein 81404	Metagenome Unknown	0.359317	0	1.56e-05	Inf	NaN	0	0	NaN	1	1.56e-05	2.78e-06	0.177894
Meta-Protein 81501	BLAST_SUSE_BACTN Outer membrane protein SusE OS=Bacteroides thetaiotaomicron (strain ATCC 29148 / DSM 2079 / NCTC 10582 / E50 / VPI-5482) GN=susE PE=1 SV=1_G8JZT0	0.359317	0	1.99e-05	Inf	NaN	0	0	NaN	1	1.99e-05	7.47e-06	0.376044
Meta-Protein 84544	BLAST_GLO3_ORYSJ Peroxisomal (S)-2-hydroxy-acid oxidase GLO3 OS=Oryza sativa subsp. japonica GN=GLO3 PE=2 SV=1_Q7FAS1	0.359317	0	1.34e-05	Inf	NaN	0	0	NaN	1	1.34e-05	7.19e-06	0.534995
Meta-Protein 112278	Metagenome Unknown	0.359317	0	2.48e-06	Inf	NaN	0	0	NaN	1	2.48e-06	7.57e-06	3.04698
Meta-Protein 79898	BLAST_XYL3A_PRER2 Xylan 1,4-beta-xylosidase OS=Prevotella ruminicola (strain ATCC 19189 / JCM 8958 / 23) GN=xyl3A PE=1 SV=1_D5EY15	0.359317	0	2.48e-06	Inf	NaN	0	0	NaN	1	2.48e-06	0	0
Meta-Protein 80124	Metagenome Unknown	0.359317	0	4.71e-06	Inf	NaN	0	0	NaN	1	4.71e-06	0	0
Meta-Protein 80562	Metagenome Unknown	0.359317	0	1.49e-05	Inf	NaN	0	0	NaN	1	1.49e-05	0	0
Meta-Protein 81259	BLAST_SUSC_BACTN TonB-dependent receptor SusC OS=Bacteroides thetaiotaomicron (strain ATCC 29148 / DSM 2079 / NCTC 10582 / E50 / VPI-5482) GN=susC PE=1 SV=1_Q8A1G1	0.359317	0	4.71e-06	Inf	NaN	0	0	NaN	1	4.71e-06	0	0
Meta-Protein 81376	BLAST_SUSC_BACTN TonB-dependent receptor SusC OS=Bacteroides thetaiotaomicron (strain ATCC 29148 / DSM 2079 / NCTC 10582 / E50 / VPI-5482) GN=susC PE=1 SV=1_Q8A1G1	0.359317	0	4.97e-06	Inf	NaN	0	0	NaN	1	4.97e-06	0	0
Meta-Protein 81464	Metagenome Unknown	0.359317	0	2.34e-06	Inf	NaN	0	0	NaN	1	2.34e-06	0	0
Meta-Protein 1599	Metagenome Unknown	0.359317	0.000305608	0	0	1	0.000305608	0.000186663	0.610792	1	0	8.84e-05	Inf
Meta-Protein 17619	BLAST_FLK_STRCT Fluoroacetyl-CoA thioesterase OS=Streptomyces cattleya GN=flK PE=1 SV=1_Q1EMV2	0.359317	2.13e-06	0	0	0.0591721	2.13e-06	5.34e-05	25.0477	1	0	1.16e-05	Inf
Meta-Protein 17038	BLAST_RS4_AGARV 30S ribosomal protein S4 OS=Agathobacter rectalis (strain ATCC 33656 / DSM 3377 / JCM 17463 / KCTC 5835 / VPI 0990) GN=rpsD PE=3 SV=1_C4ZBU5	0.359317	4.28e-06	0	0	0.0934925	4.28e-06	3.77e-05	8.80721	1	0	2.33e-06	Inf
Meta-Protein 48260	Metagenome Unknown	0.359317	1.91e-06	0	0	0.100348	1.91e-06	1.49e-05	7.80349	1	0	4.65e-06	Inf
Meta-Protein 8706	BLAST_MURG_BACFN UDP-N-acetylglucosamine--N-acetylmuramyl-(pentapeptide) pyrophosphoryl-undecaprenol N-acetylglucosamine transferase OS=Bacteroides fragilis (strain ATCC 25285 / DSM 2151 / JCM 11019 / NCTC 9343) GN=murG PE=3 SV=2_Q5LIJ7	0.359317	2.13e-06	0	0	0.100348	2.13e-06	2.16e-05	10.1016	1	0	2.67e-06	Inf
Meta-Protein 17899	BLAST_Y2991_BRUA2 Putative binding protein BAB2_0491 OS=Brucella abortus (strain 2308) GN=BAB2_0491 PE=3 SV=1_Q2YKZ9	0.359317	2.13e-06	0	0	0.100348	2.13e-06	3.26e-05	15.2898	1	0	4.65e-06	Inf
Meta-Protein 23732	Metagenome Unknown	0.359317	3.16e-06	0	0	0.105645	3.16e-06	2.11e-05	6.66491	1	0	9.59e-06	Inf
Meta-Protein 23201	BLAST_RL4_ALKOO 50S ribosomal protein L4 OS=Alkaliphilus oremlandii (strain OhILAs) GN=rplD PE=3 SV=1_A8MLE1	0.359317	1.91e-06	0	0	0.181449	1.91e-06	1.45e-05	7.60568	1	0	2.33e-06	Inf
Meta-Protein 26932	BLAST_SUSD_BACTN Starch-binding protein SusD OS=Bacteroides thetaiotaomicron (strain ATCC 29148 / DSM 2079 / NCTC 10582 / E50 / VPI-5482) GN=susD PE=1 SV=1_Q8A1G2	0.359317	2.2e-06	0	0	0.181449	2.2e-06	1.52e-05	6.89773	1	0	8.6e-05	Inf
Meta-Protein 60249	BLAST_RL1_HERAR 50S ribosomal protein L1 OS=Herminiimonas arsenicoxydans GN=rplA PE=3 SV=1_A4G9U8	0.359317	1.91e-06	0	0	0.181449	1.91e-06	2.76e-05	14.4655	1	0	2.33e-06	Inf
Meta-Protein 26846	Metagenome Unknown	0.359317	5.25e-06	0	0	0.181449	5.25e-06	1.78e-05	3.38889	1	0	2.33e-06	Inf
Meta-Protein 60244	BLAST_NAGZ_SHEFN Beta-hexosaminidase OS=Shewanella frigidimarina (strain NCIMB 400) GN=nagZ PE=3 SV=1_Q080R9	0.359317	1.91e-06	0	0	0.181449	1.91e-06	5.27e-05	27.6144	1	0	6.98e-06	Inf
Meta-Protein 1448	BLAST_APEA_CLOAB Probable M18 family aminopeptidase 1 OS=Clostridium acetobutylicum (strain ATCC 824 / DSM 792 / JCM 1419 / LMG 5710 / VKM B-1787) GN=apeA PE=1 SV=1_Q97K30	0.359317	5.25e-06	0	0	0.181449	5.25e-06	4.71e-05	8.96254	1	0	2.88e-05	Inf
Meta-Protein 23733	BLAST_OXYR_MYCAV Probable hydrogen peroxide-inducible genes activator OS=Mycobacterium avium GN=oxyR PE=4 SV=1_P52677	0.359317	3.16e-06	0	0	0.201243	3.16e-06	1.63e-05	5.15303	1	0	9.59e-06	Inf
Meta-Protein 24778	BLAST_GUXB_CELFA Exoglucanase B OS=Cellulomonas fimi (strain ATCC 484 / DSM 20113 / JCM 1341 / NBRC 15513 / NCIMB 8980 / NCTC 7547) GN=cbhB PE=1 SV=1_P50899	0.359317	5.24e-06	0	0	0.280713	5.24e-06	3.27e-05	6.24769	1	0	4.79e-06	Inf
Meta-Protein 23735	Metagenome Unknown	0.359317	3.16e-06	0	0	0.280713	3.16e-06	1.63e-05	5.1715	1	0	9.59e-06	Inf
Meta-Protein 26473	BLAST_FPRA1_CLOAB Flavo-diiron protein FprA1 OS=Clostridium acetobutylicum (strain ATCC 824 / DSM 792 / JCM 1419 / LMG 5710 / VKM B-1787) GN=fprA1 PE=1 SV=1_Q97K92	0.359317	2.63e-06	0	0	0.294507	2.63e-06	1.4e-05	5.31746	1	0	4.65e-06	Inf
Meta-Protein 41462	BLAST_OYE2_YEAST NADPH dehydrogenase 2 OS=Saccharomyces cerevisiae (strain ATCC 204508 / S288c) GN=OYE2 PE=1 SV=3_Q03558	0.359317	6.32e-06	0	0	0.36131	6.32e-06	2.02e-05	3.20172	1	0	2.58e-06	Inf
Meta-Protein 23731	BLAST_ADRA_ECOL6 Protein AdrA OS=Escherichia coli O6:H1 (strain CFT073 / ATCC 700928 / UPEC) GN=adrA PE=4 SV=1_P0AAP2	0.359317	3.16e-06	0	0	0.36131	3.16e-06	1.4e-05	4.41689	1	0	9.59e-06	Inf
Meta-Protein 1560	BLAST_EFG_LACP7 Elongation factor G OS=Lachnoclostridium phytofermentans (strain ATCC 700394 / DSM 18823 / ISDg) GN=fusA PE=3 SV=1_A9KRZ3	0.359317	5.24e-06	0	0	0.36131	5.24e-06	1.71e-05	3.27027	1	0	1.4e-05	Inf
Meta-Protein 26314	BLAST_SUSD_BACO1 SusD-like protein BACOVA_02651 OS=Bacteroides ovatus (strain ATCC 8483 / DSM 1896 / JCM 5824 / NCTC 11153) GN=BACOVA_02651 PE=1 SV=1_A7LXT5	0.359317	5.25e-06	0	0	0.371093	5.25e-06	3.52e-05	6.70349	1	0	2.33e-06	Inf
Meta-Protein 13890	BLAST_FRUE_BIFLO Fructose import binding protein FruE OS=Bifidobacterium longum (strain NCC 2705) GN=fruE PE=1 SV=1_Q8G848	0.359317	6.41e-06	0	0	0.371093	6.41e-06	1.87e-05	2.91092	1	0	2.33e-06	Inf
Meta-Protein 109030	BLAST_HBD_CLOAB 3-hydroxybutyryl-CoA dehydrogenase OS=Clostridium acetobutylicum (strain ATCC 824 / DSM 792 / JCM 1419 / LMG 5710 / VKM B-1787) GN=hbd PE=1 SV=2_P52041	0.359317	6.59e-06	0	0	0.371093	6.59e-06	2.07e-05	3.14248	1	0	4.65e-06	Inf
Meta-Protein 109418	Metagenome Unknown	0.359317	4.39e-06	0	0	0.371093	4.39e-06	4.44e-05	10.1038	1	0	1.44e-05	Inf
Meta-Protein 101394	CRU4_BRANA Cruciferin CRU4 OS=Brassica napus GN=CRU4 PE=1 SV=1	0.359317	3.16e-06	0	0	0.371093	3.16e-06	3.63e-05	11.5013	1	0	9.3e-06	Inf
Meta-Protein 25545	BLAST_PCKA_BACFN Phosphoenolpyruvate carboxykinase (ATP) OS=Bacteroides fragilis (strain ATCC 25285 / DSM 2151 / JCM 11019 / NCTC 9343) GN=pckA PE=3 SV=1_Q5L7N5	0.359317	9.55e-06	0	0	0.371093	9.55e-06	1.66e-05	1.73674	1	0	9.3e-06	Inf
Meta-Protein 108943	BLAST_CADH9_ARATH Probable cinnamyl alcohol dehydrogenase 9 OS=Arabidopsis thaliana GN=CAD9 PE=2 SV=2_P42734	0.359317	4.39e-06	0	0	0.371093	4.39e-06	9.28e-06	2.11385	1	0	1.24e-05	Inf
Meta-Protein 14733	BLAST_PROA_FRACC Gamma-glutamyl phosphate reductase OS=Frankia casuarinae (strain DSM 45818 / CECT 9043 / CcI3) GN=proA PE=3 SV=1_Q2JDN7	0.359317	8.55e-06	0	0	0.371093	8.55e-06	1.56e-05	1.82459	1	0	2.16e-05	Inf
Meta-Protein 22985	BLAST_RL17_EUBE2 50S ribosomal protein L17 OS=Eubacterium eligens (strain ATCC 27750 / VPI C15-48) GN=rplQ PE=3 SV=1_C4Z2V8	0.359317	7.64e-06	0	0	0.422678	7.64e-06	1.04e-05	1.35987	1	0	2.4e-06	Inf
Meta-Protein 14734	BLAST_PLYB_ASPTN Probable pectate lyase B OS=Aspergillus terreus (strain NIH 2624 / FGSC A1156) GN=plyB PE=3 SV=1_Q0CBV0	0.359317	6.41e-06	0	0	0.422678	6.41e-06	1.15e-05	1.79714	1	0	1.44e-05	Inf
Meta-Protein 16904	BLAST_YTLA_BACSU Putative binding protein YtlA OS=Bacillus subtilis (strain 168) GN=ytlA PE=3 SV=1_C0SP84	0.359317	2.13e-06	0	0	0.422678	2.13e-06	2.04e-05	9.55234	1	0	1.44e-05	Inf
Meta-Protein 1652	BLAST_ACKA_LACP7 Acetate kinase OS=Lachnoclostridium phytofermentans (strain ATCC 700394 / DSM 18823 / ISDg) GN=ackA PE=3 SV=1_A9KNV3	0.359317	2.63e-06	0	0	0.422678	2.63e-06	1.88e-05	7.17651	1	0	9.59e-06	Inf
Meta-Protein 27084	BLAST_ARAD_GEOSE L-ribulose-5-phosphate 4-epimerase OS=Geobacillus stearothermophilus GN=araD PE=3 SV=1_Q9S469	0.359317	2.62e-06	0	0	0.422678	2.62e-06	1.34e-05	5.11242	1	0	1.11e-05	Inf
Meta-Protein 109168	CRUA_BRANA Cruciferin OS=Brassica napus GN=CRUA PE=1 SV=1	0.359317	2.2e-06	0	0	0.422678	2.2e-06	3.88e-05	17.658	1	0	3.49e-05	Inf
Meta-Protein 10982	Y173_UREPA Uncharacterized protein UU173 OS=Ureaplasma parvum serovar 3 (strain ATCC 700970) GN=UU173 PE=4 SV=1	0.359317	4.28e-06	0	0	0.583882	4.28e-06	1.44e-05	3.35887	1	0	7.19e-06	Inf
Meta-Protein 27134	BLAST_CRT_CLOAB Short-chain-enoyl-CoA hydratase OS=Clostridium acetobutylicum (strain ATCC 824 / DSM 792 / JCM 1419 / LMG 5710 / VKM B-1787) GN=crt PE=1 SV=1_P52046	0.359317	2.62e-06	0	0	0.583882	2.62e-06	1.86e-05	7.12516	1	0	1.6e-05	Inf
Meta-Protein 2737	BLAST_GRPE_LACP7 Protein GrpE OS=Lachnoclostridium phytofermentans (strain ATCC 700394 / DSM 18823 / ISDg) GN=grpE PE=3 SV=1_A9KKU1	0.359317	2.63e-06	0	0	0.583882	2.63e-06	2.14e-05	8.16667	1	0	2.4e-06	Inf
Meta-Protein 26864	BLAST_SCP2_BACSU Stress response protein SCP2 OS=Bacillus subtilis (strain 168) GN=yceC PE=1 SV=3_P81100	0.359317	2.1e-05	0	0	0.583882	2.1e-05	2.57e-05	1.22574	1	0	1.94e-05	Inf
Meta-Protein 15156	BLAST_RL3_AGARV 50S ribosomal protein L3 OS=Agathobacter rectalis (strain ATCC 33656 / DSM 3377 / JCM 17463 / KCTC 5835 / VPI 0990) GN=rplC PE=3 SV=1_C4ZBD4	0.359317	1.07e-05	0	0	0.589639	1.07e-05	3.17e-05	2.97129	1	0	4.65e-06	Inf
Meta-Protein 1619	BLAST_HUTH_DEIRA Histidine ammonia-lyase OS=Deinococcus radiodurans (strain ATCC 13939 / DSM 20539 / JCM 16871 / LMG 4051 / NBRC 15346 / NCIMB 9279 / R1 / VKM B-1422) GN=hutH PE=3 SV=1_Q9RZ06	0.359317	8.79e-06	0	0	0.789268	8.79e-06	1.31e-05	1.48696	1	0	2.33e-06	Inf
Meta-Protein 16772	BLAST_CH60_EUBE2 60 kDa chaperonin OS=Eubacterium eligens (strain ATCC 27750 / VPI C15-48) GN=groL PE=3 SV=1_C4Z3R4	0.359317	1.07e-05	0	0	0.789268	1.07e-05	2.16e-05	2.02527	1	0	1.4e-05	Inf
Meta-Protein 108513	BLAST_EUTE_SALTY Ethanolamine utilization protein EutE OS=Salmonella typhimurium (strain LT2 / SGSC1412 / ATCC 700720) GN=eutE PE=4 SV=2_P41793	0.359317	1.1e-05	0	0	0.789268	1.1e-05	1.45e-05	1.31543	1	0	2.49e-06	Inf
Meta-Protein 17365	Metagenome Unknown	0.359317	2.14e-05	0	0	0.789268	2.14e-05	2.86e-05	1.33787	1	0	7.57e-06	Inf
Meta-Protein 25044	BLAST_FLA_BACSU Flagellin OS=Bacillus subtilis (strain 168) GN=hag PE=1 SV=2_P02968	0.359317	2.29e-05	0	0	0.789268	2.29e-05	4.64e-05	2.02581	1	0	1.86e-05	Inf
Meta-Protein 26357	Metagenome Unknown	0.359317	1.05e-05	0	0	0.789268	1.05e-05	1.85e-05	1.76138	1	0	6.98e-06	Inf
Meta-Protein 25906	BLAST_SPR2F_HUMAN Small proline-rich protein 2F OS=Homo sapiens GN=SPRR2F PE=3 SV=1_Q96RM1	0.359317	8.55e-06	0	0	0.789268	8.55e-06	1.09e-05	1.27954	1	0	9.59e-06	Inf
Meta-Protein 50405	BLAST_OTC_LACRJ Ornithine carbamoyltransferase OS=Lactobacillus reuteri (strain JCM 1112) GN=arcB PE=3 SV=1_B2G653	0.359317	8.63e-06	0	0	0.789268	8.63e-06	2.32e-05	2.68902	1	0	5.22e-05	Inf
Meta-Protein 48835	MDL2_PRUDU (R)-mandelonitrile lyase 2 OS=Prunus dulcis GN=MDL2 PE=1 SV=1	0.359317	4.73e-05	0	0	0.855132	4.73e-05	5.39e-05	1.1397	1	0	1.8e-05	Inf
Meta-Protein 55563	BLAST_IMDH_BACSU Inosine-5-monophosphate dehydrogenase OS=Bacillus subtilis (strain 168) GN=guaB PE=1 SV=2_P21879	0.359317	1.31e-05	0	0	0.855132	1.31e-05	1.46e-05	1.11359	1	0	8.33e-06	Inf
Meta-Protein 57055	BLAST_Y1565_AGARV UPF0210 protein EUBREC_1565 OS=Agathobacter rectalis (strain ATCC 33656 / DSM 3377 / JCM 17463 / KCTC 5835 / VPI 0990) GN=EUBREC_1565 PE=3 SV=1_C4Z987	0.359317	5.24e-06	0	0	0.855132	5.24e-06	1.41e-05	2.68203	1	0	8.33e-06	Inf
Meta-Protein 56674	BLAST_RISB_AGARV 6,7-dimethyl-8-ribityllumazine synthase OS=Agathobacter rectalis (strain ATCC 33656 / DSM 3377 / JCM 17463 / KCTC 5835 / VPI 0990) GN=ribH PE=3 SV=1_C4Z8N0	0.359317	3.93e-05	0	0	0.855132	3.93e-05	2.12e-05	0.539951	1	0	1.66e-05	Inf
Meta-Protein 62877	BLAST_DHE2_BACFR NAD-specific glutamate dehydrogenase OS=Bacteroides fragilis (strain YCH46) GN=gdhB PE=2 SV=2_P94316	0.359317	1.15e-05	0	0	1	1.15e-05	1.24e-05	1.07832	1	0	6.98e-06	Inf
Meta-Protein 1698	BLAST_CYSD_SCHPO Homocysteine synthase OS=Schizosaccharomyces pombe (strain 972 / ATCC 24843) GN=met17 PE=1 SV=1_O13326	0.359317	2.1e-05	0	0	1	2.1e-05	6.79e-06	0.323259	1	0	4.79e-06	Inf
Meta-Protein 27263	Metagenome Unknown	0.359317	1.34e-05	0	0	1	1.34e-05	2.15e-06	0.160808	1	0	2.33e-06	Inf
Meta-Protein 139107	Metagenome Unknown	0.359317	5.25e-06	0	0	1	5.25e-06	2.06e-06	0.392063	1	0	1.4e-05	Inf
Meta-Protein 108436	BLAST_SUSD_BACO1 SusD-like protein BACOVA_02651 OS=Bacteroides ovatus (strain ATCC 8483 / DSM 1896 / JCM 5824 / NCTC 11153) GN=BACOVA_02651 PE=1 SV=1_A7LXT5	0.359317	1.32e-05	0	0	1	1.32e-05	1.6e-05	1.21027	1	0	4.79e-06	Inf
Meta-Protein 138879	Metagenome Unknown	0.359317	1.31e-05	0	0	1	1.31e-05	1.03e-05	0.784223	1	0	4.65e-06	Inf
Meta-Protein 12976	BLAST_PME51_ARATH Probable pectinesterase/pectinesterase inhibitor 51 OS=Arabidopsis thaliana GN=PME51 PE=2 SV=1_Q9LXD9	0.359317	3.42e-05	0	0	1	3.42e-05	1.35e-05	0.394467	1	0	1.86e-05	Inf
Meta-Protein 63224	BLAST_IDNO_ECOLI 5-keto-D-gluconate 5-reductase OS=Escherichia coli (strain K12) GN=idnO PE=1 SV=1_P0A9P9	0.359317	7.64e-06	0	0	1	7.64e-06	9.29e-06	1.21592	1	0	1.16e-05	Inf
Meta-Protein 53155	BLAST_MGLB_TREPA Glucose/galactose-binding lipoprotein OS=Treponema pallidum (strain Nichols) GN=mglB PE=1 SV=1_Q08255	0.359317	3.63e-05	0	0	1	3.63e-05	2.29e-05	0.631886	1	0	2.88e-05	Inf
Meta-Protein 125236	BLAST_MALE_PYRFU Maltotriose-binding protein OS=Pyrococcus furiosus (strain ATCC 43587 / DSM 3638 / JCM 8422 / Vc1) GN=malE PE=1 SV=1_P58300	0.359317	1.73e-05	0	0	1	1.73e-05	0	0	1	0	5.66e-05	Inf
Meta-Protein 3397	BLAST_FIXB_CLOSA Protein FixB OS=Clostridium saccharobutylicum GN=fixB PE=3 SV=1_P53578	0.359317	2.1e-05	0	0	1	2.1e-05	0	0	1	0	1.92e-05	Inf
Meta-Protein 3774	BLAST_SUSC_BACTN TonB-dependent receptor SusC OS=Bacteroides thetaiotaomicron (strain ATCC 29148 / DSM 2079 / NCTC 10582 / E50 / VPI-5482) GN=susC PE=1 SV=1_Q8A1G1	0.359317	1.91e-06	0	0	1	1.91e-06	0	0	1	0	3.26e-05	Inf
Meta-Protein 38071	Metagenome Unknown	0.359317	1e-05	0	0	1	1e-05	0	0	1	0	1.58e-05	Inf
Meta-Protein 77485	BLAST_OGA_CLOPE O-GlcNAcase NagJ OS=Clostridium perfringens (strain 13 / Type A) GN=nagJ PE=1 SV=1_Q8XL08	0.359317	2.5e-05	0	0	1	2.5e-05	0	0	1	0	7.72e-06	Inf
Meta-Protein 88124	BLAST_IGLC2_HUMAN Immunoglobulin lambda constant 2 OS=Homo sapiens GN=IGLC2 PE=1 SV=1_P0DOY2	0.359317	3.13e-05	0	0	1	3.13e-05	0	0	1	0	2.33e-06	Inf
Meta-Protein 61360	Metagenome Unknown	0.359317	1.91e-05	0	0	1	1.91e-05	1.55e-05	0.810305	1	0	2.33e-06	Inf
Meta-Protein 56596	BLAST_NORV_ECO57 Anaerobic nitric oxide reductase flavorubredoxin homolog OS=Escherichia coli O157:H7 GN=norV PE=3 SV=1_Q8X852	0.359317	1.05e-05	0	0	1	1.05e-05	1.29e-05	1.22948	1	0	2.4e-06	Inf
Meta-Protein 141523	BLAST_GRDC_PEPAC Glycine/sarcosine/betaine reductase complex component C subunit beta OS=Peptoclostridium acidaminophilum GN=grdC PE=1 SV=2_P54935	0.359317	7.88e-06	0	0	1	7.88e-06	4.34e-05	5.50825	1	0	6.98e-06	Inf
Meta-Protein 100207	Metagenome Unknown	0.359317	9.47e-06	0	0	1	9.47e-06	1.53e-05	1.61899	1	0	4.79e-06	Inf
Meta-Protein 26053	Metagenome Unknown	0.359317	1.54e-05	0	0	1	1.54e-05	6.71e-06	0.436196	1	0	2.33e-06	Inf
Meta-Protein 26616	BLAST_NAGB_BACV8 Glucosamine-6-phosphate deaminase OS=Bacteroides vulgatus (strain ATCC 8482 / DSM 1447 / JCM 5826 / NBRC 14291 / NCTC 11154) GN=nagB PE=3 SV=1_A6L7Q8	0.359317	1.34e-05	0	0	1	1.34e-05	6.37e-06	0.47619	1	0	2.33e-06	Inf
Meta-Protein 5715	Metagenome Unknown	0.359317	1.98e-05	0	0	1	1.98e-05	9.26e-06	0.468243	1	0	5.55e-06	Inf
Meta-Protein 1744	BLAST_FEPA_ECOLI Ferrienterobactin receptor OS=Escherichia coli (strain K12) GN=fepA PE=1 SV=2_P05825	0.359317	4.78e-05	0	0	1	4.78e-05	3.31e-05	0.692833	1	0	3.02e-05	Inf
Meta-Protein 62680	Metagenome Unknown	0.359317	1.34e-05	0	0	1	1.34e-05	1.85e-05	1.38725	1	0	1.16e-05	Inf
Meta-Protein 63029	BLAST_PCKA_BACFN Phosphoenolpyruvate carboxykinase (ATP) OS=Bacteroides fragilis (strain ATCC 25285 / DSM 2151 / JCM 11019 / NCTC 9343) GN=pckA PE=3 SV=1_Q5L7N5	0.359317	7.64e-06	0	0	1	7.64e-06	8.77e-06	1.14722	1	0	6.98e-06	Inf
Meta-Protein 44327	BLAST_GH101_STRPN Endo-alpha-N-acetylgalactosaminidase OS=Streptococcus pneumoniae serotype 4 (strain ATCC BAA-334 / TIGR4) GN=SP_0368 PE=1 SV=1_Q2MGH6	0.359317	3.82e-06	0	0	1	3.82e-06	4.93e-06	1.29258	1	0	5.04e-05	Inf
Meta-Protein 51716	BLAST_G3P_LACDE Glyceraldehyde-3-phosphate dehydrogenase OS=Lactobacillus delbrueckii subsp. bulgaricus GN=gap PE=3 SV=1_O32755	0.359317	1.15e-05	0	0	1	1.15e-05	4.48e-06	0.389102	1	0	4.88e-05	Inf
Meta-Protein 5696	BLAST_SUSC_BACTN TonB-dependent receptor SusC OS=Bacteroides thetaiotaomicron (strain ATCC 29148 / DSM 2079 / NCTC 10582 / E50 / VPI-5482) GN=susC PE=1 SV=1_Q8A1G1	0.359317	4.39e-06	0	0	1	4.39e-06	7.62e-05	17.3518	1	0	2.33e-06	Inf
Meta-Protein 3655	Metagenome Unknown	0.359317	3.82e-06	0	0	1	3.82e-06	4.77e-05	12.5035	1	0	2.33e-06	Inf
Meta-Protein 109644	BLAST_FEPA_ECOLI Ferrienterobactin receptor OS=Escherichia coli (strain K12) GN=fepA PE=1 SV=2_P05825	0.359317	4.39e-06	0	0	1	4.39e-06	3.65e-05	8.30323	1	0	2.33e-06	Inf
Meta-Protein 55462	BLAST_XYLB_BUTFI Xylosidase/arabinosidase OS=Butyrivibrio fibrisolvens GN=xylB PE=3 SV=1_P45982	0.359317	7.86e-06	0	0	1	7.86e-06	3.36e-05	4.27211	1	0	2.78e-06	Inf
Meta-Protein 59442	BLAST_PFEA_PSEAE Ferric enterobactin receptor OS=Pseudomonas aeruginosa (strain ATCC 15692 / DSM 22644 / CIP 104116 / JCM 14847 / LMG 12228 / 1C / PRS 101 / PAO1) GN=pfeA PE=2 SV=1_Q05098	0.359317	5.73e-05	0	0	1	5.73e-05	5.16e-05	0.899727	1	0	4.65e-06	Inf
Meta-Protein 37711	BLAST_SUSC_BACTN TonB-dependent receptor SusC OS=Bacteroides thetaiotaomicron (strain ATCC 29148 / DSM 2079 / NCTC 10582 / E50 / VPI-5482) GN=susC PE=1 SV=1_Q8A1G1	0.359317	2.01e-06	0	0	1	2.01e-06	2.51e-05	12.4826	1	0	2.33e-06	Inf
Meta-Protein 59725	BLAST_TPIS_BACV8 Triosephosphate isomerase OS=Bacteroides vulgatus (strain ATCC 8482 / DSM 1447 / JCM 5826 / NBRC 14291 / NCTC 11154) GN=tpiA PE=3 SV=1_A6KXL2	0.359317	2.29e-05	0	0	1	2.29e-05	2.47e-05	1.07966	1	0	2.33e-06	Inf
Meta-Protein 104322	Metagenome Unknown	0.359317	6.88e-06	0	0	1	6.88e-06	2.15e-05	3.11985	1	0	2.4e-06	Inf
Meta-Protein 63711	BLAST_FTN_BACF6 Bacterial non-heme ferritin OS=Bacteroides fragilis (strain 638R) GN=ftnA PE=2 SV=1_E1WS50	0.359317	1.34e-05	0	0	1	1.34e-05	1.86e-05	1.38818	1	0	2.33e-06	Inf
Meta-Protein 141701	BLAST_SUSC_BACTN TonB-dependent receptor SusC OS=Bacteroides thetaiotaomicron (strain ATCC 29148 / DSM 2079 / NCTC 10582 / E50 / VPI-5482) GN=susC PE=1 SV=1_Q8A1G1	0.359317	2.89e-05	0	0	1	2.89e-05	1.85e-05	0.641637	1	0	2.33e-06	Inf
Meta-Protein 133313	Metagenome Unknown	0.359317	5.25e-06	0	0	1	5.25e-06	2.1e-05	3.99381	1	0	2.63e-06	Inf
Meta-Protein 3667	BLAST_IRGA_VIBCH Iron-regulated outer membrane virulence protein OS=Vibrio cholerae serotype O1 (strain ATCC 39315 / El Tor Inaba N16961) GN=irgA PE=3 SV=1_P0C6R0	0.359317	9.55e-06	0	0	1	9.55e-06	3.09e-05	3.23909	1	0	4.65e-06	Inf
Meta-Protein 37270	Metagenome Unknown	0.359317	8.03e-06	0	0	1	8.03e-06	9.54e-05	11.8808	1	0	1.68e-05	Inf
Meta-Protein 60048	BLAST_FEPA_ECOLI Ferrienterobactin receptor OS=Escherichia coli (strain K12) GN=fepA PE=1 SV=2_P05825	0.359317	2.29e-05	0	0	1	2.29e-05	1.24e-05	0.539829	1	0	2.33e-06	Inf
Meta-Protein 56681	Metagenome Unknown	0.359317	1.05e-05	0	0	1	1.05e-05	1.43e-05	1.36653	1	0	2.78e-06	Inf
Meta-Protein 108676	BLAST_FRLB_BACSU Fructosamine deglycase FrlB OS=Bacillus subtilis (strain 168) GN=frlB PE=1 SV=1_O32157	0.359317	2.2e-05	0	0	1	2.2e-05	1.14e-05	0.518662	1	0	2.33e-06	Inf
Meta-Protein 59192	Metagenome Unknown	0.359317	2.67e-05	0	0	1	2.67e-05	4.95e-05	1.85088	1	0	1.16e-05	Inf
Meta-Protein 140473	BLAST_DBD23_ASPOR 2,3-dihydroxybenzoate decarboxylase OS=Aspergillus oryzae (strain ATCC 42149 / RIB 40) GN=AO090005000447 PE=1 SV=2_P80402	0.359317	7.88e-06	0	0	1	7.88e-06	1.44e-05	1.83069	1	0	4.65e-06	Inf
Meta-Protein 61539	BLAST_CH60_PARD8 60 kDa chaperonin OS=Parabacteroides distasonis (strain ATCC 8503 / DSM 20701 / CIP 104284 / JCM 5825 / NCTC 11152) GN=groL PE=3 SV=1_A6LIG0	0.359317	7.64e-06	0	0	1	7.64e-06	1.65e-05	2.159	1	0	5.43e-06	Inf
Meta-Protein 64219	BLAST_SUSC_BACTN TonB-dependent receptor SusC OS=Bacteroides thetaiotaomicron (strain ATCC 29148 / DSM 2079 / NCTC 10582 / E50 / VPI-5482) GN=susC PE=1 SV=1_Q8A1G1	0.359317	9.55e-06	0	0	1	9.55e-06	3.09e-05	3.23909	1	0	1.16e-05	Inf
Meta-Protein 37022	BLAST_SUSD_BACO1 SusD-like protein BACOVA_02651 OS=Bacteroides ovatus (strain ATCC 8483 / DSM 1896 / JCM 5824 / NCTC 11153) GN=BACOVA_02651 PE=1 SV=1_A7LXT5	0.359317	8.03e-06	0	0	1	8.03e-06	1.14e-05	1.41846	1	0	4.65e-06	Inf
Meta-Protein 16698	BLAST_CH60_PELTS 60 kDa chaperonin OS=Pelotomaculum thermopropionicum (strain DSM 13744 / JCM 10971 / SI) GN=groL PE=3 SV=1_A5CZ03	0.359317	1.71e-05	0	0	1	1.71e-05	4.3e-06	0.25156	1	0	2.33e-06	Inf
Meta-Protein 59808	BLAST_PCCB_HALMT Propionyl-CoA carboxylase, carboxyltransferase subunit OS=Haloferax mediterranei (strain ATCC 33500 / DSM 1411 / JCM 8866 / NBRC 14739 / NCIMB 2177 / R-4) GN=pccB PE=1 SV=1_I3R7F1	0.359317	5.73e-06	0	0	1	5.73e-06	1.24e-05	2.15814	1	0	6.98e-06	Inf
Meta-Protein 109672	Metagenome Unknown	0.359317	8.79e-06	0	0	1	8.79e-06	1.14e-05	1.29673	1	0	6.98e-06	Inf
Meta-Protein 62924	Metagenome Unknown	0.359317	1.53e-05	0	0	1	1.53e-05	1.86e-05	1.21466	1	0	1.16e-05	Inf
Meta-Protein 5721	BLAST_CUSC_ECOL6 Cation efflux system protein CusC OS=Escherichia coli O6:H1 (strain CFT073 / ATCC 700928 / UPEC) GN=cusC PE=3 SV=1_Q8CWA4	0.359317	1.1e-05	0	0	1	1.1e-05	2.51e-05	2.28213	1	0	1.66e-05	Inf
Meta-Protein 64198	Metagenome Unknown	0.359317	1.34e-05	0	0	1	1.34e-05	1.03e-05	0.771192	1	0	6.98e-06	Inf
Meta-Protein 109422	BLAST_RL6_LACP7 50S ribosomal protein L6 OS=Lachnoclostridium phytofermentans (strain ATCC 700394 / DSM 18823 / ISDg) GN=rplF PE=3 SV=1_A9KJH9	0.359317	2.42e-05	0	0	1	2.42e-05	6.84e-06	0.283103	1	0	4.65e-06	Inf
Meta-Protein 57641	BLAST_CAT1_CLOK5 Succinyl-CoA:coenzyme A transferase OS=Clostridium kluyveri (strain ATCC 8527 / DSM 555 / NCIMB 10680) GN=cat1 PE=2 SV=1_P38946	0.359317	0.000105053	0	0	1	0.000105053	8.04e-05	0.765593	1	0	5.58e-05	Inf
Meta-Protein 57471	BLAST_CAT1_CLOK5 Succinyl-CoA:coenzyme A transferase OS=Clostridium kluyveri (strain ATCC 8527 / DSM 555 / NCIMB 10680) GN=cat1 PE=2 SV=1_P38946	0.359317	7.26e-05	0	0	1	7.26e-05	4.33e-05	0.596673	1	0	3.02e-05	Inf
Meta-Protein 22921	BLAST_ACKA_LACP7 Acetate kinase OS=Lachnoclostridium phytofermentans (strain ATCC 700394 / DSM 18823 / ISDg) GN=ackA PE=3 SV=1_A9KNV3	0.359317	1.91e-06	0	0	1	1.91e-06	1.29e-05	6.76201	1	0	9.59e-06	Inf
Meta-Protein 62922	BLAST_Y2164_STAS1 Uncharacterized epimerase/dehydratase SSP2164 OS=Staphylococcus saprophyticus subsp. saprophyticus (strain ATCC 15305 / DSM 20229) GN=SSP2164 PE=3 SV=1_Q49VA1	0.359317	1.15e-05	0	0	1	1.15e-05	6.18e-06	0.538831	1	0	4.65e-06	Inf
Meta-Protein 57822	Metagenome Unknown	0.359317	0.000126063	0	0	1	0.000126063	4.15e-05	0.32916	1	0	3.25e-05	Inf
Meta-Protein 109278	CHIA_CUCSA Acidic endochitinase OS=Cucumis sativus PE=1 SV=1	0.359317	8.79e-06	0	0	1	8.79e-06	1.16e-05	1.32565	1	0	9.3e-06	Inf
Meta-Protein 61827	Metagenome Unknown	0.359317	7.64e-06	0	0	1	7.64e-06	8.25e-06	1.07961	1	0	6.98e-06	Inf
Meta-Protein 3084	BLAST_TIG_LACH4 Trigger factor OS=Lactobacillus helveticus (strain DPC 4571) GN=tig PE=3 SV=1_A8YUS3	0.359317	1.91e-06	0	0	1	1.91e-06	1.22e-05	6.39738	1	0	1.36e-05	Inf
Meta-Protein 58628	Metagenome Unknown	0.359317	1.53e-05	0	0	1	1.53e-05	4.13e-06	0.269961	1	0	4.65e-06	Inf
Meta-Protein 42050	Metagenome Unknown	0.359317	4.25e-05	0	0	1	4.25e-05	2.35e-06	0.055305	1	0	2.67e-06	Inf
Meta-Protein 24593	BLAST_ALDA_ECOLI Lactaldehyde dehydrogenase OS=Escherichia coli (strain K12) GN=aldA PE=1 SV=2_P25553	0.359317	1.21e-05	0	0	1	1.21e-05	8.6e-06	0.713604	1	0	1.63e-05	Inf
Meta-Protein 121463	BLAST_XLNA_AGABI Endo-1,4-beta-xylanase OS=Agaricus bisporus GN=xlnA PE=2 SV=1_O60206	0.359317	8.63e-06	0	0	1	8.63e-06	7.75e-06	0.898464	1	0	1.92e-05	Inf
Meta-Protein 58216	BLAST_C22AA_BACTU Pesticidal crystal protein Cry22Aa OS=Bacillus thuringiensis GN=cry22Aa PE=2 SV=1_P56957	0.359317	1.53e-05	0	0	1	1.53e-05	8.25e-06	0.539921	1	0	2.49e-05	Inf
Meta-Protein 128831	BLAST_SLAP_LACAC S-layer protein OS=Lactobacillus acidophilus (strain ATCC 700396 / NCK56 / N2 / NCFM) GN=slpA PE=1 SV=1_P35829	0.359317	5.18e-05	0	0	1	5.18e-05	2.44e-06	0.0471782	1	0	8.03e-06	Inf
Meta-Protein 78836	BLAST_G3P_CLOPA Glyceraldehyde-3-phosphate dehydrogenase OS=Clostridium pasteurianum GN=gap PE=1 SV=1_Q59309	0.359317	1.5e-05	0	0	1	1.5e-05	2.38e-06	0.158924	1	0	1.03e-05	Inf
Meta-Protein 109038	Metagenome Unknown	0.359317	4.39e-06	0	0	1	4.39e-06	4.56e-06	1.03795	1	0	3.26e-05	Inf
Meta-Protein 141190	Metagenome Unknown	0.359317	2.1e-05	0	0	1	2.1e-05	2.06e-06	0.0979692	1	0	1.86e-05	Inf
Meta-Protein 62227	BLAST_SSA1_MANHA Serotype-specific antigen 1 OS=Mannheimia haemolytica GN=ssa1 PE=1 SV=1_P31631	0.359317	2.67e-05	0	0	1	2.67e-05	2.07e-06	0.0772851	1	0	2.79e-05	Inf
Meta-Protein 104826	BLAST_MSHA_CORDI D-inositol 3-phosphate glycosyltransferase OS=Corynebacterium diphtheriae (strain ATCC 700971 / NCTC 13129 / Biotype gravis) GN=mshA PE=3 SV=1_Q6NJL3	0.359317	2.43e-05	0	0	1	2.43e-05	2.58e-06	0.106357	1	0	7.05e-05	Inf
Meta-Protein 22724	BLAST_EPSH_BACSU Putative glycosyltransferase EpsH OS=Bacillus subtilis (strain 168) GN=epsH PE=2 SV=1_P71057	0.359317	0	4.65e-06	Inf	0.0142662	0	2.28e-05	Inf	1	4.65e-06	0	0
Meta-Protein 25674	BLAST_EFTS_ENT38 Elongation factor Ts OS=Enterobacter sp. (strain 638) GN=tsf PE=3 SV=1_A4W6R5	0.359317	0	2.6e-06	Inf	0.0360317	0	1.59e-05	Inf	1	2.6e-06	4.98e-06	1.91346
Meta-Protein 26260	BLAST_METK_LACP7 S-adenosylmethionine synthase OS=Lachnoclostridium phytofermentans (strain ATCC 700394 / DSM 18823 / ISDg) GN=metK PE=3 SV=1_A9KL72	0.359317	0	4.98e-06	Inf	0.0360317	0	2.26e-05	Inf	1	4.98e-06	0	0
Meta-Protein 42227	CO1A2_BOVIN Collagen alpha-2(I) chain OS=Bos taurus GN=COL1A2 PE=1 SV=2	0.359317	0	4.68e-06	Inf	0.0360317	0	3.9e-05	Inf	1	4.68e-06	5.14e-06	1.09982
Meta-Protein 27110	BLAST_GDB3_WHEAT Gamma-gliadin (Fragment) OS=Triticum aestivum PE=2 SV=1_P04730	0.359317	0	1.22e-05	Inf	0.0360317	0	9.2e-05	Inf	1	1.22e-05	2.4e-05	1.95987
Meta-Protein 25351	Metagenome Unknown	0.359317	0	2.36e-06	Inf	0.0590582	0	3.6e-05	Inf	1	2.36e-06	0	0
Meta-Protein 48772	Metagenome Unknown	0.359317	0	4.16e-05	Inf	0.0590582	0	4.23e-05	Inf	1	4.16e-05	0	0
Meta-Protein 23043	Metagenome Unknown	0.359317	0	1.49e-05	Inf	0.0590582	0	9.12e-05	Inf	1	1.49e-05	8e-06	0.535177
Meta-Protein 38547	BLAST_XERC_HAEDU Tyrosine recombinase XerC OS=Haemophilus ducreyi (strain 35000HP / ATCC 700724) GN=xerC PE=3 SV=1_Q7VKG8	0.359317	0	2.34e-06	Inf	0.0590582	0	2.09e-05	Inf	1	2.34e-06	5.14e-06	2.19573
Meta-Protein 24418	BLAST_RL1_ALKOO 50S ribosomal protein L1 OS=Alkaliphilus oremlandii (strain OhILAs) GN=rplA PE=3 SV=1_A8MLC9	0.359317	0	4.71e-06	Inf	0.100348	0	1.27e-05	Inf	1	4.71e-06	6.98e-06	1.48142
Meta-Protein 2073	BLAST_DESM_HUMAN Desmin OS=Homo sapiens GN=DES PE=1 SV=3_P17661	0.359317	0	9.72e-06	Inf	0.100348	0	0.00022587	Inf	1	9.72e-06	0	0
Meta-Protein 41305	Metagenome Unknown	0.359317	0	6.98e-06	Inf	0.100348	0	1.84e-05	Inf	1	6.98e-06	2.33e-06	0.333333
Meta-Protein 1162	Metagenome Unknown	0.359317	0	3.84e-06	Inf	0.100348	0	2.07e-05	Inf	1	3.84e-06	2.4e-06	0.624729
Meta-Protein 69077	Metagenome Unknown	0.359317	0	4.72e-06	Inf	0.100348	0	1.2e-05	Inf	1	4.72e-06	2.16e-05	4.57403
Meta-Protein 23055	BLAST_Y2797_LACP7 UPF0210 protein Cphy_2797 OS=Lachnoclostridium phytofermentans (strain ATCC 700394 / DSM 18823 / ISDg) GN=Cphy_2797 PE=3 SV=1_A9KNY7	0.359317	0	2.36e-06	Inf	0.100348	0	2.48e-05	Inf	1	2.36e-06	2.33e-06	0.985866
Meta-Protein 25063	BLAST_ILVC_BRAHW Ketol-acid reductoisomerase (NADP(+)) OS=Brachyspira hyodysenteriae (strain ATCC 49526 / WA1) GN=ilvC PE=3 SV=1_C0R090	0.359317	0	1.34e-05	Inf	0.100348	0	3.12e-05	Inf	1	1.34e-05	1.24e-05	0.91972
Meta-Protein 47810	BLAST_GLCD_BACSU Glycolate oxidase subunit GlcD OS=Bacillus subtilis (strain 168) GN=glcD PE=3 SV=1_P94535	0.359317	0	2.35e-06	Inf	0.181449	0	3.27e-05	Inf	1	2.35e-06	2.4e-06	1.02128
Meta-Protein 24129	BLAST_CFAD_ECOLX CFA/I fimbrial subunit D OS=Escherichia coli GN=cfaD PE=1 SV=2_P25393	0.359317	0	4.72e-06	Inf	0.181449	0	1.54e-05	Inf	1	4.72e-06	7.32e-06	1.55124
Meta-Protein 67577	BLAST_FLGE_TREPH Flagellar hook protein FlgE OS=Treponema phagedenis GN=flgE PE=3 SV=1_Q56326	0.359317	0	1.18e-05	Inf	0.181449	0	1.29e-05	Inf	1	1.18e-05	1.31e-05	1.11174
Meta-Protein 26374	BLAST_ACDS_MEGEL Acyl-CoA dehydrogenase, short-chain specific OS=Megasphaera elsdenii PE=1 SV=1_Q06319	0.359317	0	5.2e-06	Inf	0.181449	0	2.61e-05	Inf	1	5.2e-06	0	0
Meta-Protein 3282	BLAST_CH60_LEUMM 60 kDa chaperonin OS=Leuconostoc mesenteroides subsp. mesenteroides (strain ATCC 8293 / NCDO 523) GN=groL PE=3 SV=1_Q03VC3	0.359317	0	3.84e-06	Inf	0.181449	0	2.57e-05	Inf	1	3.84e-06	0	0
Meta-Protein 38711	INX5_CAEEL Innexin-5 OS=Caenorhabditis elegans GN=inx-5 PE=3 SV=2	0.359317	0	4.65e-06	Inf	0.181449	0	2.32e-05	Inf	1	4.65e-06	0	0
Meta-Protein 38712	BLAST_Y5573_RHIME UPF0194 membrane protein RB0873 OS=Rhizobium meliloti (strain 1021) GN=RB0873 PE=3 SV=1_Q92V44	0.359317	0	4.65e-06	Inf	0.181449	0	2.08e-05	Inf	1	4.65e-06	0	0
Meta-Protein 39006	Metagenome Unknown	0.359317	0	2.35e-06	Inf	0.181449	0	2.78e-05	Inf	1	2.35e-06	0	0
Meta-Protein 43553	BLAST_YIFB_ECOLI Uncharacterized protein YifB OS=Escherichia coli (strain K12) GN=yifB PE=3 SV=2_P22787	0.359317	0	9.35e-06	Inf	0.181449	0	1.66e-05	Inf	1	9.35e-06	0	0
Meta-Protein 46048	FHL3_BOVIN Four and a half LIM domains protein 3 OS=Bos taurus GN=FHL3 PE=2 SV=1	0.359317	0	9.3e-06	Inf	0.181449	0	2.82e-05	Inf	1	9.3e-06	0	0
Meta-Protein 68656	BLAST_RL27_BACP2 50S ribosomal protein L27 OS=Bacillus pumilus (strain SAFR-032) GN=rpmA PE=3 SV=1_A8FFT0	0.359317	0	4.71e-06	Inf	0.181449	0	2.38e-05	Inf	1	4.71e-06	0	0
Meta-Protein 40137	BLAST_TP1A_MALDO Thaumatin-like protein 1a OS=Malus domestica GN=TL1 PE=1 SV=1_Q9FSG7	0.359317	0	3.3e-05	Inf	0.181449	0	6.35e-05	Inf	1	3.3e-05	9.3e-06	0.281926
Meta-Protein 96128	BLAST_ARAN_BACHD Probable arabinose-binding protein OS=Bacillus halodurans (strain ATCC BAA-125 / DSM 18197 / FERM 7344 / JCM 9153 / C-125) GN=araN PE=3 SV=1_Q9KEE7	0.359317	0	1.04e-05	Inf	0.181449	0	3.15e-05	Inf	1	1.04e-05	2.4e-06	0.230788
Meta-Protein 23694	BLAST_FLAB_LEPIN Flagellar filament 35 kDa core protein OS=Leptospira interrogans serogroup Icterohaemorrhagiae serovar Lai (strain 56601) GN=flaB PE=1 SV=2_O51941	0.359317	0	4.72e-06	Inf	0.181449	0	2.44e-05	Inf	1	4.72e-06	4.79e-06	1.0159
Meta-Protein 67062	BLAST_AMY_BACSU Alpha-amylase OS=Bacillus subtilis (strain 168) GN=amyE PE=1 SV=2_P00691	0.359317	0	2.48e-06	Inf	0.181449	0	7.66e-05	Inf	1	2.48e-06	0	0
Meta-Protein 1220	Metagenome Unknown	0.359317	0	2.36e-06	Inf	0.181449	0	3.97e-05	Inf	1	2.36e-06	1.2e-05	5.08233
Meta-Protein 23867	Metagenome Unknown	0.359317	0	2.36e-06	Inf	0.181449	0	3.95e-05	Inf	1	2.36e-06	2.22e-05	9.41095
Meta-Protein 25391	BLAST_UXAC_EUBE2 Uronate isomerase OS=Eubacterium eligens (strain ATCC 27750 / VPI C15-48) GN=uxaC PE=3 SV=1_C4Z5P8	0.359317	0	7.68e-06	Inf	0.181449	0	1.58e-05	Inf	1	7.68e-06	2.4e-06	0.312364
Meta-Protein 23571	BLAST_1433E_TOBAC 14-3-3-like protein E OS=Nicotiana tabacum PE=1 SV=1_O49997	0.359317	0	7.45e-06	Inf	0.181449	0	1.57e-05	Inf	1	7.45e-06	7.57e-06	1.01566
Meta-Protein 1227	BLAST_PYRE_PEPD6 Orotate phosphoribosyltransferase OS=Peptoclostridium difficile (strain 630) GN=pyrE PE=3 SV=1_Q18CS5	0.359317	0	1.54e-05	Inf	0.181449	0	8.94e-06	Inf	1	1.54e-05	1.43e-05	0.931493
Meta-Protein 67471	Metagenome Unknown	0.359317	0	2.34e-06	Inf	0.371093	0	6.41e-06	Inf	1	2.34e-06	2.83e-05	12.0808
Meta-Protein 26375	BLAST_DAPE_HELPY Succinyl-diaminopimelate desuccinylase OS=Helicobacter pylori (strain ATCC 700392 / 26695) GN=dapE PE=3 SV=1_O25002	0.359317	0	9.6e-06	Inf	0.371093	0	4.22e-06	Inf	1	9.6e-06	4.98e-06	0.518139
Meta-Protein 117525	BLAST_RL25_BACTN 50S ribosomal protein L25 OS=Bacteroides thetaiotaomicron (strain ATCC 29148 / DSM 2079 / NCTC 10582 / E50 / VPI-5482) GN=rplY PE=3 SV=1_Q89YZ1	0.359317	0	2.33e-06	Inf	0.371093	0	2.46e-05	Inf	1	2.33e-06	0	0
Meta-Protein 1329	BLAST_CHVE_AGRFC Multiple sugar-binding periplasmic receptor ChvE OS=Agrobacterium fabrum (strain C58 / ATCC 33970) GN=chvE PE=1 SV=2_P25548	0.359317	0	7.07e-06	Inf	0.371093	0	2.28e-05	Inf	1	7.07e-06	0	0
Meta-Protein 24661	BLAST_MTTC2_METAC Trimethylamine corrinoid protein 2 OS=Methanosarcina acetivorans (strain ATCC 35395 / DSM 2834 / JCM 12185 / C2A) GN=mttC2 PE=3 SV=1_Q8TS74	0.359317	0	1.86e-05	Inf	0.371093	0	1.46e-05	Inf	1	1.86e-05	0	0
Meta-Protein 24757	Metagenome Unknown	0.359317	0	8.42e-05	Inf	0.371093	0	1.69e-05	Inf	1	8.42e-05	0	0
Meta-Protein 24877	BLAST_ACDS_CLOAB Acyl-CoA dehydrogenase, short-chain specific OS=Clostridium acetobutylicum (strain ATCC 824 / DSM 792 / JCM 1419 / LMG 5710 / VKM B-1787) GN=bcd PE=1 SV=1_P52042	0.359317	0	5.2e-06	Inf	0.371093	0	2.02e-05	Inf	1	5.2e-06	0	0
Meta-Protein 2997	BLAST_CLPC_STRP6 Probable ATP-dependent Clp protease ATP-binding subunit OS=Streptococcus pyogenes serotype M6 (strain ATCC BAA-946 / MGAS10394) GN=clpC PE=1 SV=1_Q5XCL7	0.359317	0	2.48e-06	Inf	0.371093	0	7.53e-05	Inf	1	2.48e-06	0	0
Meta-Protein 3038	BLAST_PTNAB_STRP6 PTS system mannose-specific EIIAB component OS=Streptococcus pyogenes serotype M6 (strain ATCC BAA-946 / MGAS10394) GN=manX PE=1 SV=1_Q5XAF5	0.359317	0	2.6e-06	Inf	0.371093	0	5.09e-05	Inf	1	2.6e-06	0	0
Meta-Protein 3958	BLAST_G3PC2_MAIZE Glyceraldehyde-3-phosphate dehydrogenase 2, cytosolic OS=Zea mays GN=GAPC2 PE=2 SV=1_Q09054	0.359317	0	1.4e-05	Inf	0.371093	0	1.72e-05	Inf	1	1.4e-05	0	0
Meta-Protein 42855	BLAST_SGRR_SALTI HTH-type transcriptional regulator SgrR OS=Salmonella typhi GN=sgrR PE=3 SV=1_Q8Z9I4	0.359317	0	9.3e-06	Inf	0.371093	0	1.68e-05	Inf	1	9.3e-06	0	0
Meta-Protein 43281	AT2A2_RAT Sarcoplasmic/endoplasmic reticulum calcium ATPase 2 OS=Rattus norvegicus GN=Atp2a2 PE=1 SV=1	0.359317	0	2.33e-06	Inf	0.371093	0	2.35e-05	Inf	1	2.33e-06	0	0
Meta-Protein 44277	BLAST_RL24_AGARV 50S ribosomal protein L24 OS=Agathobacter rectalis (strain ATCC 33656 / DSM 3377 / JCM 17463 / KCTC 5835 / VPI 0990) GN=rplX PE=3 SV=1_C4ZBT0	0.359317	0	1.92e-06	Inf	0.371093	0	2.13e-05	Inf	1	1.92e-06	0	0
Meta-Protein 49251	BLAST_RS232_ARATH 40S ribosomal protein S23-2 OS=Arabidopsis thaliana GN=RPS23B PE=2 SV=2_P49201	0.359317	0	2.33e-06	Inf	0.371093	0	2.27e-05	Inf	1	2.33e-06	0	0
Meta-Protein 5153	BLAST_NANA_RHIME N-acetylneuraminate lyase OS=Rhizobium meliloti (strain 1021) GN=nanA PE=3 SV=1_Q92WP0	0.359317	0	2.34e-06	Inf	0.371093	0	3.23e-05	Inf	1	2.34e-06	0	0
Meta-Protein 5254	BLAST_BCT_SYNWW Butanoate coenzyme A-transferase OS=Syntrophomonas wolfei subsp. wolfei (strain DSM 2245B / Goettingen) GN=Swol_1932 PE=1 SV=1_Q0AVM5	0.359317	0	1.04e-05	Inf	0.371093	0	2.43e-05	Inf	1	1.04e-05	0	0
Meta-Protein 68261	BLAST_RL22_DESRM 50S ribosomal protein L22 OS=Desulfotomaculum reducens (strain MI-1) GN=rplV PE=3 SV=1_A4J116	0.359317	0	9.41e-06	Inf	0.371093	0	1.44e-05	Inf	1	9.41e-06	0	0
Meta-Protein 68394	BLAST_DGAL_SALTY D-galactose-binding periplasmic protein OS=Salmonella typhimurium (strain LT2 / SGSC1412 / ATCC 700720) GN=mglB PE=1 SV=2_P23905	0.359317	0	2.35e-06	Inf	0.371093	0	0.000145587	Inf	1	2.35e-06	0	0
Meta-Protein 68975	BLAST_ALIA_STRPN Oligopeptide-binding protein AliA OS=Streptococcus pneumoniae serotype 4 (strain ATCC BAA-334 / TIGR4) GN=aliA PE=3 SV=4_P35592	0.359317	0	2.35e-06	Inf	0.371093	0	3.66e-05	Inf	1	2.35e-06	0	0
Meta-Protein 83579	BLAST_SARA_STRGC Oligopeptide-binding protein SarA OS=Streptococcus gordonii (strain Challis / ATCC 35105 / BCRC 15272 / CH1 / DL1 / V288) GN=sarA PE=1 SV=2_P31306	0.359317	0	5.76e-06	Inf	0.371093	0	3.49e-05	Inf	1	5.76e-06	0	0
Meta-Protein 51542	BLAST_SARA_STRGC Oligopeptide-binding protein SarA OS=Streptococcus gordonii (strain Challis / ATCC 35105 / BCRC 15272 / CH1 / DL1 / V288) GN=sarA PE=1 SV=2_P31306	0.359317	0	3.84e-06	Inf	0.371093	0	3.32e-05	Inf	1	3.84e-06	2.58e-06	0.670282
Meta-Protein 50966	BLAST_SLAP_LACAC S-layer protein OS=Lactobacillus acidophilus (strain ATCC 700396 / NCK56 / N2 / NCFM) GN=slpA PE=1 SV=1_P35829	0.359317	0	9.9e-06	Inf	0.371093	0	3.58e-05	Inf	1	9.9e-06	4.02e-06	0.405929
Meta-Protein 96194	BLAST_NANH_MICVI Sialidase OS=Micromonospora viridifaciens GN=nedA PE=1 SV=1_Q02834	0.359317	0	1.3e-05	Inf	0.371093	0	2.12e-05	Inf	1	1.3e-05	5.43e-06	0.417334
Meta-Protein 52692	TDX_FASHE Thioredoxin peroxidase OS=Fasciola hepatica PE=2 SV=1	0.359317	0	5.2e-06	Inf	0.371093	0	1.85e-05	Inf	1	5.2e-06	5.55e-06	1.06731
Meta-Protein 21346	BLAST_PHEA_METJA Prephenate dehydratase OS=Methanocaldococcus jannaschii (strain ATCC 43067 / DSM 2661 / JAL-1 / JCM 10045 / NBRC 100440) GN=pheA PE=1 SV=1_Q58054	0.359317	0	9.43e-06	Inf	0.371093	0	1.68e-05	Inf	1	9.43e-06	6.98e-06	0.739922
Meta-Protein 51108	BLAST_PGK_LACH4 Phosphoglycerate kinase OS=Lactobacillus helveticus (strain DPC 4571) GN=pgk PE=3 SV=1_A8YUE3	0.359317	0	2.48e-06	Inf	0.371093	0	4.56e-05	Inf	1	2.48e-06	8.13e-06	3.2862
Meta-Protein 47677	BLAST_CH60_LACAC 60 kDa chaperonin OS=Lactobacillus acidophilus (strain ATCC 700396 / NCK56 / N2 / NCFM) GN=groL PE=3 SV=2_Q93G07	0.359317	0	4.95e-06	Inf	0.371093	0	6.63e-05	Inf	1	4.95e-06	2.17e-05	4.38215
Meta-Protein 99516	Metagenome Unknown	0.359317	0	1.24e-05	Inf	0.371093	0	4.97e-05	Inf	1	1.24e-05	0	0
Meta-Protein 50932	BLAST_OMPR_ECOL6 Transcriptional regulatory protein OmpR OS=Escherichia coli O6:H1 (strain CFT073 / ATCC 700928 / UPEC) GN=ompR PE=3 SV=1_P0AA17	0.359317	0	5.2e-06	Inf	0.371093	0	1.63e-05	Inf	1	5.2e-06	5.55e-06	1.06731
Meta-Protein 23513	BLAST_RRBR1_CLOAB Reverse rubrerythrin-1 OS=Clostridium acetobutylicum (strain ATCC 824 / DSM 792 / JCM 1419 / LMG 5710 / VKM B-1787) GN=rbr3A PE=1 SV=1_Q97D82	0.359317	0	7.07e-06	Inf	0.371093	0	1.25e-05	Inf	1	7.07e-06	4.65e-06	0.658019
Meta-Protein 23514	BLAST_Y1720_HAEIN Uncharacterized protein HI_1720 OS=Haemophilus influenzae (strain ATCC 51907 / DSM 11121 / KW20 / Rd) GN=HI_1720 PE=3 SV=1_Q57066	0.359317	0	7.07e-06	Inf	0.371093	0	1.25e-05	Inf	1	7.07e-06	4.65e-06	0.658019
Meta-Protein 93291	BLAST_NANA2_ECOL6 N-acetylneuraminate lyase 2 OS=Escherichia coli O6:H1 (strain CFT073 / ATCC 700928 / UPEC) GN=nanA2 PE=3 SV=1_Q8FDU7	0.359317	0	9.35e-06	Inf	0.371093	0	1.37e-05	Inf	1	9.35e-06	5.33e-06	0.570156
Meta-Protein 68960	BLAST_CDGT_GEOSE Cyclomaltodextrin glucanotransferase OS=Geobacillus stearothermophilus GN=cgt PE=1 SV=1_P31797	0.359317	0	2.48e-06	Inf	0.371093	0	7.83e-05	Inf	1	2.48e-06	0	0
Meta-Protein 52856	BLAST_DAPH_CLOBH 2,3,4,5-tetrahydropyridine-2,6-dicarboxylate N-acetyltransferase OS=Clostridium botulinum (strain Hall / ATCC 3502 / NCTC 13319 / Type A) GN=dapH PE=3 SV=1_A5I6N5	0.359317	0	7.8e-06	Inf	0.371093	0	2.26e-05	Inf	1	7.8e-06	1.11e-05	1.42265
Meta-Protein 1411	BLAST_YQEK_BACSU Uncharacterized protein YqeK OS=Bacillus subtilis (strain 168) GN=yqeK PE=4 SV=1_P54456	0.359317	0	7.07e-06	Inf	0.371093	0	1.25e-05	Inf	1	7.07e-06	6.98e-06	0.987028
Meta-Protein 21347	Metagenome Unknown	0.359317	0	7.07e-06	Inf	0.371093	0	1.25e-05	Inf	1	7.07e-06	6.98e-06	0.987028
Meta-Protein 21348	Metagenome Unknown	0.359317	0	7.07e-06	Inf	0.371093	0	1.25e-05	Inf	1	7.07e-06	6.98e-06	0.987028
Meta-Protein 131537	BLAST_RISB_PARPJ 6,7-dimethyl-8-ribityllumazine synthase OS=Paraburkholderia phytofirmans (strain DSM 17436 / LMG 22146 / PsJN) GN=ribH PE=3 SV=1_B2T6D0	0.359317	0	4.65e-06	Inf	0.371093	0	2.14e-05	Inf	1	4.65e-06	1.32e-05	2.82885
Meta-Protein 82039	Metagenome Unknown	0.359317	0	6.34e-05	Inf	0.371093	0	6.83e-06	Inf	1	6.34e-05	4.79e-06	0.0756111
Meta-Protein 1816	BLAST_ARAK_ARATH L-arabinokinase OS=Arabidopsis thaliana GN=ARA1 PE=1 SV=1_O23461	0.359317	0	1.15e-05	Inf	0.371093	0	9.47e-06	Inf	1	1.15e-05	6.98e-06	0.605337
Meta-Protein 50820	Metagenome Unknown	0.359317	0	1.3e-05	Inf	0.371093	0	1.43e-05	Inf	1	1.3e-05	1.11e-05	0.853644
Meta-Protein 48197	BLAST_MTGA_RALSO Biosynthetic peptidoglycan transglycosylase OS=Ralstonia solanacearum (strain GMI1000) GN=mtgA PE=3 SV=1_Q8XVQ4	0.359317	0	7.8e-06	Inf	0.371093	0	1.03e-05	Inf	1	7.8e-06	8.33e-06	1.06731
Meta-Protein 48198	Metagenome Unknown	0.359317	0	7.8e-06	Inf	0.371093	0	1.03e-05	Inf	1	7.8e-06	8.33e-06	1.06731
Meta-Protein 48199	Metagenome Unknown	0.359317	0	7.8e-06	Inf	0.371093	0	1.03e-05	Inf	1	7.8e-06	8.33e-06	1.06731
Meta-Protein 48200	BLAST_KDGK_THET8 2-dehydro-3-deoxygluconokinase OS=Thermus thermophilus (strain HB8 / ATCC 27634 / DSM 579) GN=kdgK PE=1 SV=1_Q53W83	0.359317	0	7.8e-06	Inf	0.371093	0	1.03e-05	Inf	1	7.8e-06	8.33e-06	1.06731
Meta-Protein 48201	BLAST_WHIA_HELMI Putative sporulation transcription regulator WhiA OS=Heliobacterium modesticaldum (strain ATCC 51547 / Ice1) GN=whiA PE=3 SV=1_B0TGK8	0.359317	0	7.8e-06	Inf	0.371093	0	1.03e-05	Inf	1	7.8e-06	8.33e-06	1.06731
Meta-Protein 51318	SYT17_XENTR Synaptotagmin-17 OS=Xenopus tropicalis GN=syt17 PE=2 SV=1	0.359317	0	7.8e-06	Inf	0.371093	0	1.02e-05	Inf	1	7.8e-06	8.33e-06	1.06731
Meta-Protein 44945	BLAST_DPS_CAMJE DNA protection during starvation protein OS=Campylobacter jejuni subsp. jejuni serotype O:2 (strain ATCC 700819 / NCTC 11168) GN=dps PE=1 SV=1_Q0P891	0.359317	0	7.48e-06	Inf	0.371093	0	1.2e-05	Inf	1	7.48e-06	1.07e-05	1.4272
Meta-Protein 48372	BLAST_DEF1A_ARATH Peptide deformylase 1A, chloroplastic/mitochondrial OS=Arabidopsis thaliana GN=PDF1A PE=1 SV=3_Q9FV53	0.359317	0	5.2e-06	Inf	0.371093	0	1.23e-05	Inf	1	5.2e-06	1.11e-05	2.13397
Meta-Protein 45883	BLAST_MURG_BURTA UDP-N-acetylglucosamine--N-acetylmuramyl-(pentapeptide) pyrophosphoryl-undecaprenol N-acetylglucosamine transferase OS=Burkholderia thailandensis (strain ATCC 700388 / DSM 13276 / CIP 106301 / E264) GN=murG PE=3 SV=1_Q2SZI3	0.359317	0	1.56e-05	Inf	0.371093	0	1.64e-05	Inf	1	1.56e-05	1.66e-05	1.0671
Meta-Protein 48195	Metagenome Unknown	0.359317	0	7.8e-06	Inf	0.371093	0	1.03e-05	Inf	1	7.8e-06	1.11e-05	1.42265
Meta-Protein 49741	BLAST_Y614_PYRHO Uncharacterized protein PH0614 OS=Pyrococcus horikoshii (strain ATCC 700860 / DSM 12428 / JCM 9974 / NBRC 100139 / OT-3) GN=PH0614 PE=3 SV=2_O58348	0.359317	0	1.04e-05	Inf	0.371093	0	1.23e-05	Inf	1	1.04e-05	1.66e-05	1.60069
Meta-Protein 54200	BLAST_Y1067_EUBE2 UPF0210 protein EUBELI_01067 OS=Eubacterium eligens (strain ATCC 27750 / VPI C15-48) GN=EUBELI_01067 PE=3 SV=1_C4Z0F5	0.359317	0	1.4e-05	Inf	0.371093	0	6.13e-06	Inf	1	1.4e-05	0	0
Meta-Protein 19095	BLAST_PYRE_PEPD6 Orotate phosphoribosyltransferase OS=Peptoclostridium difficile (strain 630) GN=pyrE PE=3 SV=1_Q18CS5	0.359317	0	1.15e-05	Inf	0.371093	0	4.73e-06	Inf	1	1.15e-05	7.19e-06	0.624141
Meta-Protein 50960	BLAST_TCBR_PSESQ HTH-type transcriptional regulator TcbR OS=Pseudomonas sp. (strain P51) GN=tcbR PE=4 SV=1_P27102	0.359317	0	7.8e-06	Inf	0.371093	0	1.23e-05	Inf	1	7.8e-06	1.94e-05	2.48974
Meta-Protein 69031	BLAST_AMY_BACSU Alpha-amylase OS=Bacillus subtilis (strain 168) GN=amyE PE=1 SV=2_P00691	0.359317	0	9.9e-06	Inf	0.371093	0	2.06e-05	Inf	1	9.9e-06	0	0
Meta-Protein 42919	BLAST_PGIP_PYRCO Polygalacturonase inhibitor OS=Pyrus communis GN=PGIP PE=1 SV=1_Q05091	0.359317	0	1.41e-05	Inf	0.371093	0	8.53e-06	Inf	1	1.41e-05	1.4e-05	0.986681
Meta-Protein 49739	BLAST_FOCA_ECOL6 Probable formate transporter 1 OS=Escherichia coli O6:H1 (strain CFT073 / ATCC 700928 / UPEC) GN=focA PE=3 SV=1_P0AC24	0.359317	0	1.3e-05	Inf	0.371093	0	1.23e-05	Inf	1	1.3e-05	2.22e-05	1.70735
Meta-Protein 130356	Metagenome Unknown	0.359317	0	5.95e-06	Inf	0.371093	0	2.68e-05	Inf	1	5.95e-06	0.000103035	17.3168
Meta-Protein 69086	BLAST_CHLY_PARTH Bifunctional chitinase/lysozyme (Fragment) OS=Parthenocissus quinquefolia PE=1 SV=1_P23473	0.359317	0	4.72e-06	Inf	0.371093	0	6.54e-06	Inf	1	4.72e-06	2.79e-05	5.91608
Meta-Protein 21571	BLAST_RL21_FUSNN 50S ribosomal protein L21 OS=Fusobacterium nucleatum subsp. nucleatum (strain ATCC 25586 / CIP 101130 / JCM 8532 / LMG 13131) GN=rplU PE=3 SV=1_Q8REI5	0.359317	0	1.24e-05	Inf	0.371093	0	6.72e-06	Inf	1	1.24e-05	3.03e-05	2.44003
Meta-Protein 47608	BLAST_OMPB1_NEIGO Major outer membrane protein P.IB OS=Neisseria gonorrhoeae GN=porB PE=3 SV=1_P18195	0.359317	0	2.88e-05	Inf	0.371093	0	4.1e-06	Inf	1	2.88e-05	1.92e-05	0.665722
Meta-Protein 40481	BLAST_SUSC_BACTN TonB-dependent receptor SusC OS=Bacteroides thetaiotaomicron (strain ATCC 29148 / DSM 2079 / NCTC 10582 / E50 / VPI-5482) GN=susC PE=1 SV=1_Q8A1G1	0.359317	0	4.42e-05	Inf	0.371093	0	4.42e-06	Inf	1	4.42e-05	2.1e-05	0.476296
Meta-Protein 50458	BLAST_LEMA_STRGC Protein LemA OS=Streptococcus gordonii (strain Challis / ATCC 35105 / BCRC 15272 / CH1 / DL1 / V288) GN=lemA PE=2 SV=1_A8AVK0	0.359317	0	1.4e-05	Inf	0.371093	0	2.04e-05	Inf	1	1.4e-05	5.26e-06	0.376806
Meta-Protein 22003	Metagenome Unknown	0.359317	0	2.36e-06	Inf	0.371093	0	0.000105448	Inf	1	2.36e-06	4.73e-06	2.00353
Meta-Protein 85356	BLAST_GYRA_STAEP DNA gyrase subunit A (Fragment) OS=Staphylococcus epidermidis GN=gyrA PE=1 SV=1_P0C0Q9	0.359317	0	7.68e-06	Inf	0.371093	0	7.23e-06	Inf	1	7.68e-06	9.52e-06	1.23861
Meta-Protein 1084	BLAST_CBL_BACSU Cystathionine beta-lyase PatB OS=Bacillus subtilis (strain 168) GN=patB PE=1 SV=1_Q08432	0.359317	0	3.49e-05	Inf	0.371093	0	4.21e-06	Inf	1	3.49e-05	2.89e-05	0.829543
Meta-Protein 86219	EFTU_TERTT Elongation factor Tu OS=Teredinibacter turnerae (strain ATCC 39867 / T7901) GN=tuf PE=3 SV=1	0.359317	0	3.84e-06	Inf	1	0	1.24e-05	Inf	1	3.84e-06	0	0
Meta-Protein 44754	BLAST_YTFQ_ECOLI ABC transporter periplasmic-binding protein YtfQ OS=Escherichia coli (strain K12) GN=ytfQ PE=1 SV=1_P39325	0.359317	0	5.35e-05	Inf	1	0	4.7e-06	Inf	1	5.35e-05	1.5e-05	0.279941
Meta-Protein 120314	BLAST_GTFD_STRMU Glucosyltransferase-S OS=Streptococcus mutans serotype c (strain ATCC 700610 / UA159) GN=gtfD PE=3 SV=3_P49331	0.359317	0	7.06e-06	Inf	1	0	1.4e-05	Inf	1	7.06e-06	7.14e-06	1.01181
Meta-Protein 134683	BLAST_FTN_BACF6 Bacterial non-heme ferritin OS=Bacteroides fragilis (strain 638R) GN=ftnA PE=2 SV=1_E1WS50	0.359317	0	6.98e-06	Inf	1	0	2.44e-06	Inf	1	6.98e-06	2.56e-05	3.66726
Meta-Protein 119476	BLAST_FABD_BACSU Malonyl CoA-acyl carrier protein transacylase OS=Bacillus subtilis (strain 168) GN=fabD PE=3 SV=2_P71019	0.359317	0	9.17e-06	Inf	1	0	2.42e-06	Inf	1	9.17e-06	4.32e-05	4.70976
Meta-Protein 82332	BLAST_ALKH_TREPA Putative KHG/KDPG aldolase OS=Treponema pallidum (strain Nichols) GN=eda PE=3 SV=1_O83578	0.359317	0	1.54e-05	Inf	1	0	4.12e-06	Inf	1	1.54e-05	7.95e-06	0.517466
Meta-Protein 1460	BLAST_ANCA_CLOTH Cellulosome-anchoring protein OS=Clostridium thermocellum (strain ATCC 27405 / DSM 1237 / NBRC 103400 / NCIMB 10682 / NRRL B-4536 / VPI 7372) GN=ancA PE=1 SV=1_Q06848	0.359317	0	1.49e-05	Inf	1	0	1.94e-05	Inf	1	1.49e-05	0	0
Meta-Protein 1461	BLAST_BUDR_KLEAE HTH-type transcriptional regulator BudR (Fragment) OS=Klebsiella aerogenes GN=budR PE=3 SV=1_P52665	0.359317	0	1.24e-05	Inf	1	0	1.51e-05	Inf	1	1.24e-05	0	0
Meta-Protein 1493	BLAST_SERC_NITEU Phosphoserine aminotransferase OS=Nitrosomonas europaea (strain ATCC 19718 / CIP 103999 / KCTC 2705 / NBRC 14298) GN=serC PE=3 SV=1_Q820S0	0.359317	0	4.97e-06	Inf	1	0	3.23e-05	Inf	1	4.97e-06	0	0
Meta-Protein 149948	Metagenome Unknown	0.359317	0	2.48e-06	Inf	1	0	2.58e-05	Inf	1	2.48e-06	0	0
Meta-Protein 150292	BLAST_GUNA_CELJU Endoglucanase A OS=Cellvibrio japonicus (strain Ueda107) GN=celA PE=3 SV=2_P10476	0.359317	0	3.23e-05	Inf	1	0	2.58e-06	Inf	1	3.23e-05	0	0
Meta-Protein 152591	BLAST_CH60_BACTN 60 kDa chaperonin OS=Bacteroides thetaiotaomicron (strain ATCC 29148 / DSM 2079 / NCTC 10582 / E50 / VPI-5482) GN=groL PE=3 SV=1_Q8A6P8	0.359317	0	4.97e-06	Inf	1	0	4.91e-05	Inf	1	4.97e-06	0	0
Meta-Protein 1679	BLAST_ALSB_ECOLI D-allose-binding periplasmic protein OS=Escherichia coli (strain K12) GN=alsB PE=1 SV=1_P39265	0.359317	0	2.33e-06	Inf	1	0	3.87e-05	Inf	1	2.33e-06	0	0
Meta-Protein 2172	BLAST_ECHA_HUMAN Trifunctional enzyme subunit alpha, mitochondrial OS=Homo sapiens GN=HADHA PE=1 SV=2_P40939	0.359317	0	7.29e-06	Inf	1	0	2.58e-05	Inf	1	7.29e-06	0	0
Meta-Protein 22143	Metagenome Unknown	0.359317	0	1.24e-05	Inf	1	0	1.51e-05	Inf	1	1.24e-05	0	0
Meta-Protein 23530	BLAST_ILVE2_BACSU Branched-chain-amino-acid aminotransferase 2 OS=Bacillus subtilis (strain 168) GN=ilvK PE=1 SV=5_P39576	0.359317	0	2.3e-05	Inf	1	0	4.3e-06	Inf	1	2.3e-05	0	0
Meta-Protein 26787	BLAST_KPYK_LEIBR Pyruvate kinase (Fragment) OS=Leishmania braziliensis PE=2 SV=1_Q04668	0.359317	0	1.15e-05	Inf	1	0	1.29e-05	Inf	1	1.15e-05	0	0
Meta-Protein 2693	BLAST_MYH4_HUMAN Myosin-4 OS=Homo sapiens GN=MYH4 PE=2 SV=2_Q9Y623	0.359317	0	6.98e-06	Inf	1	0	2.35e-05	Inf	1	6.98e-06	0	0
Meta-Protein 2700	BLAST_MYOZ1_HUMAN Myozenin-1 OS=Homo sapiens GN=MYOZ1 PE=1 SV=1_Q9NP98	0.359317	0	9.3e-06	Inf	1	0	4.46e-05	Inf	1	9.3e-06	0	0
Meta-Protein 2943	BLAST_EFTS_LACGA Elongation factor Ts OS=Lactobacillus gasseri (strain ATCC 33323 / DSM 20243 / JCM 1131 / NCIMB 11718 / AM63) GN=tsf PE=3 SV=1_Q044C9	0.359317	0	3.06e-06	Inf	1	0	3.05e-05	Inf	1	3.06e-06	0	0
Meta-Protein 30001	BLAST_RPOB_BACTN DNA-directed RNA polymerase subunit beta OS=Bacteroides thetaiotaomicron (strain ATCC 29148 / DSM 2079 / NCTC 10582 / E50 / VPI-5482) GN=rpoB PE=3 SV=1_Q8A469	0.359317	0	2.43e-06	Inf	1	0	2.47e-05	Inf	1	2.43e-06	0	0
Meta-Protein 3021	BLAST_Y1273_STAEQ Putative universal stress protein SERP1273 OS=Staphylococcus epidermidis (strain ATCC 35984 / RP62A) GN=SERP1273 PE=3 SV=1_Q5HNJ5	0.359317	0	4.97e-06	Inf	1	0	2.44e-05	Inf	1	4.97e-06	0	0
Meta-Protein 3124	BLAST_SUSC_BACTN TonB-dependent receptor SusC OS=Bacteroides thetaiotaomicron (strain ATCC 29148 / DSM 2079 / NCTC 10582 / E50 / VPI-5482) GN=susC PE=1 SV=1_Q8A1G1	0.359317	0	2.23e-05	Inf	1	0	1.63e-05	Inf	1	2.23e-05	0	0
Meta-Protein 33234	BLAST_EFG_BACTN Elongation factor G OS=Bacteroides thetaiotaomicron (strain ATCC 29148 / DSM 2079 / NCTC 10582 / E50 / VPI-5482) GN=fusA PE=3 SV=1_Q8A474	0.359317	0	2.43e-06	Inf	1	0	2.06e-05	Inf	1	2.43e-06	0	0
Meta-Protein 44216	COX2_TACSP Cytochrome c oxidase subunit 2 OS=Tachyoryctes splendens GN=MT-CO2 PE=3 SV=1	0.359317	0	1.16e-05	Inf	1	0	2.82e-05	Inf	1	1.16e-05	0	0
Meta-Protein 48246	BLAST_TPIS_PEDPA Triosephosphate isomerase OS=Pediococcus pentosaceus (strain ATCC 25745 / CCUG 21536 / LMG 10740 / 183-1w) GN=tpiA PE=3 SV=1_Q03GW6	0.359317	0	2.33e-06	Inf	1	0	5.49e-05	Inf	1	2.33e-06	0	0
Meta-Protein 5024	Metagenome Unknown	0.359317	0	2.81e-05	Inf	1	0	2.38e-06	Inf	1	2.81e-05	0	0
Meta-Protein 5029	BLAST_ADHE_ECOLI Aldehyde-alcohol dehydrogenase OS=Escherichia coli (strain K12) GN=adhE PE=1 SV=2_P0A9Q7	0.359317	0	5.61e-05	Inf	1	0	4.54e-05	Inf	1	5.61e-05	0	0
Meta-Protein 5078	BLAST_FIXB_ECOSE Protein FixB OS=Escherichia coli (strain SE11) GN=fixB PE=3 SV=1_B6HYZ3	0.359317	0	4.68e-05	Inf	1	0	7.26e-06	Inf	1	4.68e-05	0	0
Meta-Protein 51475	BLAST_BTUB_VIBVU Vitamin B12 transporter BtuB OS=Vibrio vulnificus (strain CMCP6) GN=btuB PE=3 SV=1_Q8DD41	0.359317	0	6.98e-06	Inf	1	0	1.63e-05	Inf	1	6.98e-06	0	0
Meta-Protein 5202	BLAST_DPPA_ECOLI Periplasmic dipeptide transport protein OS=Escherichia coli (strain K12) GN=dppA PE=1 SV=1_P23847	0.359317	0	3.38e-05	Inf	1	0	2.06e-06	Inf	1	3.38e-05	0	0
Meta-Protein 53471	Metagenome Unknown	0.359317	0	2.33e-05	Inf	1	0	6.11e-06	Inf	1	2.33e-05	0	0
Meta-Protein 54101	Metagenome Unknown	0.359317	0	2.33e-05	Inf	1	0	6.11e-06	Inf	1	2.33e-05	0	0
Meta-Protein 66286	Metagenome Unknown	0.359317	0	3.46e-05	Inf	1	0	5.36e-05	Inf	1	3.46e-05	0	0
Meta-Protein 67064	Metagenome Unknown	0.359317	0	1.65e-05	Inf	1	0	1.24e-05	Inf	1	1.65e-05	0	0
Meta-Protein 67728	Metagenome Unknown	0.359317	0	3.47e-05	Inf	1	0	2.07e-06	Inf	1	3.47e-05	0	0
Meta-Protein 68810	BLAST_AROD_LISW6 3-dehydroquinate dehydratase OS=Listeria welshimeri serovar 6b (strain ATCC 35897 / DSM 20650 / SLCC5334) GN=aroD PE=3 SV=1_A0AFU8	0.359317	0	1.92e-05	Inf	1	0	2.07e-06	Inf	1	1.92e-05	0	0
Meta-Protein 70100	Metagenome Unknown	0.359317	0	3.3e-05	Inf	1	0	2.58e-06	Inf	1	3.3e-05	0	0
Meta-Protein 70800	CYC_SHEEP Cytochrome c OS=Ovis aries GN=CYCS PE=1 SV=2	0.359317	0	1.18e-05	Inf	1	0	2.18e-05	Inf	1	1.18e-05	0	0
Meta-Protein 71725	BLAST_OPPA_ECOLI Periplasmic oligopeptide-binding protein OS=Escherichia coli (strain K12) GN=oppA PE=1 SV=2_P23843	0.359317	0	2.12e-05	Inf	1	0	1.55e-05	Inf	1	2.12e-05	0	0
Meta-Protein 72401	BLAST_DPPE_BACSU Dipeptide-binding protein DppE OS=Bacillus subtilis (strain 168) GN=dppE PE=2 SV=4_P26906	0.359317	0	2.12e-05	Inf	1	0	1.55e-05	Inf	1	2.12e-05	0	0
Meta-Protein 82515	BLAST_RRBR1_CLOAB Reverse rubrerythrin-1 OS=Clostridium acetobutylicum (strain ATCC 824 / DSM 792 / JCM 1419 / LMG 5710 / VKM B-1787) GN=rbr3A PE=1 SV=1_Q97D82	0.359317	0	2.3e-05	Inf	1	0	2.42e-06	Inf	1	2.3e-05	0	0
Meta-Protein 84596	BLAST_MURF_BACSU UDP-N-acetylmuramoyl-tripeptide--D-alanyl-D-alanine ligase OS=Bacillus subtilis (strain 168) GN=murF PE=3 SV=1_P96613	0.359317	0	1.92e-05	Inf	1	0	2.38e-06	Inf	1	1.92e-05	0	0
Meta-Protein 84683	BLAST_SUSC_BACTN TonB-dependent receptor SusC OS=Bacteroides thetaiotaomicron (strain ATCC 29148 / DSM 2079 / NCTC 10582 / E50 / VPI-5482) GN=susC PE=1 SV=1_Q8A1G1	0.359317	0	2.88e-05	Inf	1	0	2.58e-06	Inf	1	2.88e-05	0	0
Meta-Protein 85399	Metagenome Unknown	0.359317	0	1.73e-05	Inf	1	0	7.16e-06	Inf	1	1.73e-05	0	0
Meta-Protein 89932	BLAST_Y3109_BRUME Putative binding protein BMEII0109 OS=Brucella melitensis biotype 1 (strain 16M / ATCC 23456 / NCTC 10094) GN=BMEII0109 PE=3 SV=1_Q8YDR6	0.359317	0	2.57e-05	Inf	1	0	1.21e-05	Inf	1	2.57e-05	0	0
Meta-Protein 90097	BLAST_TIG_LACP7 Trigger factor OS=Lachnoclostridium phytofermentans (strain ATCC 700394 / DSM 18823 / ISDg) GN=tig PE=3 SV=1_A9KSW9	0.359317	0	1.87e-05	Inf	1	0	9.74e-06	Inf	1	1.87e-05	0	0
Meta-Protein 90591	BLAST_PEPDB_STRP3 Probable dipeptidase B OS=Streptococcus pyogenes serotype M3 (strain ATCC BAA-595 / MGAS315) GN=pepDB PE=3 SV=1_P0DD26	0.359317	0	3.74e-05	Inf	1	0	2.42e-06	Inf	1	3.74e-05	0	0
Meta-Protein 91620	Metagenome Unknown	0.359317	0	2.34e-05	Inf	1	0	3.25e-06	Inf	1	2.34e-05	0	0
Meta-Protein 91972	BLAST_OMP_BORPE Outer membrane porin protein BP0840 OS=Bordetella pertussis (strain Tohama I / ATCC BAA-589 / NCTC 13251) GN=BP0840 PE=1 SV=1_Q04064	0.359317	0	9.35e-06	Inf	1	0	4.11e-05	Inf	1	9.35e-06	0	0
Meta-Protein 92507	BLAST_PGK_CLOTE Phosphoglycerate kinase OS=Clostridium tetani (strain Massachusetts / E88) GN=pgk PE=3 SV=1_Q898R3	0.359317	0	5.38e-05	Inf	1	0	1.95e-05	Inf	1	5.38e-05	0	0
Meta-Protein 5236	BLAST_CH10_CLOTH 10 kDa chaperonin OS=Clostridium thermocellum (strain ATCC 27405 / DSM 1237 / NBRC 103400 / NCIMB 10682 / NRRL B-4536 / VPI 7372) GN=groS PE=1 SV=1_P48223	0.359317	0	2.08e-05	Inf	1	0	2.58e-06	Inf	1	2.08e-05	5.1e-06	0.245202
Meta-Protein 53621	BLAST_RL4_AGARV 50S ribosomal protein L4 OS=Agathobacter rectalis (strain ATCC 33656 / DSM 3377 / JCM 17463 / KCTC 5835 / VPI 0990) GN=rplD PE=3 SV=1_C4ZBD5	0.359317	0	1.64e-05	Inf	1	0	2.03e-06	Inf	1	1.64e-05	7.81e-06	0.47699
Meta-Protein 49327	BLAST_METK_BACTN S-adenosylmethionine synthase OS=Bacteroides thetaiotaomicron (strain ATCC 29148 / DSM 2079 / NCTC 10582 / E50 / VPI-5482) GN=metK PE=3 SV=1_Q8A2T6	0.359317	0	9.3e-06	Inf	1	0	6.11e-06	Inf	1	9.3e-06	7.89e-06	0.848262
Meta-Protein 120173	BLAST_SUSD_BACTN Starch-binding protein SusD OS=Bacteroides thetaiotaomicron (strain ATCC 29148 / DSM 2079 / NCTC 10582 / E50 / VPI-5482) GN=susD PE=1 SV=1_Q8A1G2	0.359317	0	2.09e-05	Inf	1	0	7.33e-06	Inf	1	2.09e-05	1.36e-05	0.647677
Meta-Protein 66609	BLAST_FLK_STRCT Fluoroacetyl-CoA thioesterase OS=Streptomyces cattleya GN=flK PE=1 SV=1_Q1EMV2	0.359317	0	2.3e-05	Inf	1	0	4.13e-06	Inf	1	2.3e-05	9.77e-06	0.423808
Meta-Protein 4168	BLAST_MUTA_PORGI Methylmalonyl-CoA mutase small subunit OS=Porphyromonas gingivalis (strain ATCC BAA-308 / W83) GN=mutA PE=3 SV=2_Q59676	0.359317	0	7.07e-06	Inf	1	0	2.07e-05	Inf	1	7.07e-06	5.11e-06	0.722877
Meta-Protein 66805	Metagenome Unknown	0.359317	0	7.06e-06	Inf	1	0	1.44e-05	Inf	1	7.06e-06	5.13e-06	0.726092
Meta-Protein 99815	BLAST_CGKA_PSEVC Kappa-carrageenase OS=Pseudoalteromonas carrageenovora GN=cgkA PE=1 SV=1_P43478	0.359317	0	9.9e-06	Inf	1	0	1.45e-05	Inf	1	9.9e-06	6.34e-06	0.640896
Meta-Protein 49357	Metagenome Unknown	0.359317	0	1.63e-05	Inf	1	0	1.22e-05	Inf	1	1.63e-05	7.58e-06	0.465783
Meta-Protein 24183	BLAST_ANCA_CLOTH Cellulosome-anchoring protein OS=Clostridium thermocellum (strain ATCC 27405 / DSM 1237 / NBRC 103400 / NCIMB 10682 / NRRL B-4536 / VPI 7372) GN=ancA PE=1 SV=1_Q06848	0.359317	0	9.93e-06	Inf	1	0	1.51e-05	Inf	1	9.93e-06	1.39e-05	1.40494
Meta-Protein 22882	Metagenome Unknown	0.359317	0	1.18e-05	Inf	1	0	6.45e-06	Inf	1	1.18e-05	7.88e-06	0.668317
Meta-Protein 67030	Metagenome Unknown	0.359317	0	9.41e-06	Inf	1	0	8.25e-06	Inf	1	9.41e-06	1.27e-05	1.35228
Meta-Protein 116207	BLAST_FEPA_ECOLI Ferrienterobactin receptor OS=Escherichia coli (strain K12) GN=fepA PE=1 SV=2_P05825	0.359317	0	3.06e-06	Inf	1	0	5.01e-05	Inf	1	3.06e-06	2.33e-06	0.760218
Meta-Protein 50366	Metagenome Unknown	0.359317	0	3.49e-05	Inf	1	0	4.48e-05	Inf	1	3.49e-05	2.63e-06	0.0754825
Meta-Protein 53045	Metagenome Unknown	0.359317	0	9.3e-06	Inf	1	0	2.65e-05	Inf	1	9.3e-06	2.63e-06	0.283053
Meta-Protein 84594	BLAST_PTAS_THETC Phosphate acetyltransferase OS=Thermoanaerobacterium thermosaccharolyticum (strain ATCC 7956 / DSM 571 / NCIB 9385 / NCA 3814) GN=pta PE=3 SV=2_Q59330	0.359317	0	1.92e-06	Inf	1	0	2.39e-05	Inf	1	1.92e-06	2.4e-06	1.25217
Meta-Protein 22929	BLAST_KDD_ACESD L-erythro-3,5-diaminohexanoate dehydrogenase OS=Acetoanaerobium sticklandii (strain ATCC 12662 / DSM 519 / JCM 1433 / NCIMB 10654) GN=kdd PE=3 SV=1_E3PRJ9	0.359317	0	4.97e-06	Inf	1	0	1.72e-05	Inf	1	4.97e-06	0	0
Meta-Protein 5377	BLAST_AMY1_ECOLI Periplasmic alpha-amylase OS=Escherichia coli (strain K12) GN=malS PE=1 SV=1_P25718	0.359317	0	2.48e-06	Inf	1	0	6.59e-05	Inf	1	2.48e-06	0	0
Meta-Protein 52240	BLAST_CH10_PEDPA 10 kDa chaperonin OS=Pediococcus pentosaceus (strain ATCC 25745 / CCUG 21536 / LMG 10740 / 183-1w) GN=groS PE=3 SV=1_Q03H06	0.359317	0	2.34e-06	Inf	1	0	2.03e-05	Inf	1	2.34e-06	2.67e-06	1.13879
Meta-Protein 21796	BLAST_APPA_BACSU Oligopeptide-binding protein AppA OS=Bacillus subtilis (strain 168) GN=appA PE=1 SV=2_P42061	0.359317	0	1.24e-05	Inf	1	0	3.23e-05	Inf	1	1.24e-05	4.65e-06	0.374698
Meta-Protein 19528	BLAST_DSVA_DESVH Sulfite reductase, dissimilatory-type subunit alpha OS=Desulfovibrio vulgaris (strain Hildenborough / ATCC 29579 / DSM 644 / NCIMB 8303) GN=dsvA PE=1 SV=3_P45574	0.359317	0	2.1e-05	Inf	1	0	1.29e-05	Inf	1	2.1e-05	2.33e-06	0.110464
Meta-Protein 52618	Metagenome Unknown	0.359317	0	7.45e-06	Inf	1	0	1.83e-05	Inf	1	7.45e-06	0	0
Meta-Protein 23915	BLAST_HPR_THEMA Hydroxypyruvate reductase OS=Thermotoga maritima (strain ATCC 43589 / MSB8 / DSM 3109 / JCM 10099) GN=TM_1401 PE=1 SV=1_Q9X1C1	0.359317	0	2.48e-06	Inf	1	0	2.8e-05	Inf	1	2.48e-06	6.98e-06	2.80872
Meta-Protein 27087	BLAST_EFTU_CLOTH Elongation factor Tu OS=Clostridium thermocellum (strain ATCC 27405 / DSM 1237 / NBRC 103400 / NCIMB 10682 / NRRL B-4536 / VPI 7372) GN=tuf PE=3 SV=1_A3DJ00	0.359317	0	1.74e-05	Inf	1	0	2.37e-05	Inf	1	1.74e-05	6.98e-06	0.401477
Meta-Protein 4119	BLAST_YFEX_ECOLI Probable deferrochelatase/peroxidase YfeX OS=Escherichia coli (strain K12) GN=yfeX PE=1 SV=2_P76536	0.359317	0	7.07e-06	Inf	1	0	1.91e-05	Inf	1	7.07e-06	7.19e-06	1.01769
Meta-Protein 54406	LECG_ARAHY Galactose-binding lectin OS=Arachis hypogaea PE=1 SV=3	0.359317	0	0.000119978	Inf	1	0	6.11e-06	Inf	1	0.000119978	0	0
Meta-Protein 93340	Metagenome Unknown	0.359317	0	1.17e-05	Inf	1	0	1.62e-05	Inf	1	1.17e-05	8e-06	0.684151
Meta-Protein 85223	BLAST_RL21_BACTN 50S ribosomal protein L21 OS=Bacteroides thetaiotaomicron (strain ATCC 29148 / DSM 2079 / NCTC 10582 / E50 / VPI-5482) GN=rplU PE=3 SV=1_Q89ZR2	0.359317	0	9.6e-06	Inf	1	0	9.54e-06	Inf	1	9.6e-06	4.79e-06	0.499045
Meta-Protein 94870	BLAST_XYND_BACSU Arabinoxylan arabinofuranohydrolase OS=Bacillus subtilis (strain 168) GN=xynD PE=1 SV=2_Q45071	0.359317	0	1.82e-05	Inf	1	0	1.03e-05	Inf	1	1.82e-05	5.55e-06	0.304959
Meta-Protein 134920	BLAST_G3P_CAVPO Glyceraldehyde-3-phosphate dehydrogenase (Fragment) OS=Cavia porcellus GN=GAPDH PE=2 SV=2_P70685	0.359317	0	1.65e-05	Inf	1	0	9.76e-06	Inf	1	1.65e-05	5.43e-06	0.329437
Meta-Protein 95281	Metagenome Unknown	0.359317	0	7.8e-06	Inf	1	0	1.81e-05	Inf	1	7.8e-06	1.11e-05	1.42265
Meta-Protein 65563	BLAST_RL4_EUBE2 50S ribosomal protein L4 OS=Eubacterium eligens (strain ATCC 27750 / VPI C15-48) GN=rplD PE=3 SV=1_C4Z2T1	0.359317	0	4.72e-06	Inf	1	0	1.44e-05	Inf	1	4.72e-06	9.3e-06	1.97208
Meta-Protein 91784	BLAST_RL18_LACP7 50S ribosomal protein L18 OS=Lachnoclostridium phytofermentans (strain ATCC 700394 / DSM 18823 / ISDg) GN=rplR PE=3 SV=1_A9KJH8	0.359317	0	2.1e-05	Inf	1	0	1.95e-05	Inf	1	2.1e-05	1.33e-05	0.633607
Meta-Protein 52922	BLAST_SUSC_BACTN TonB-dependent receptor SusC OS=Bacteroides thetaiotaomicron (strain ATCC 29148 / DSM 2079 / NCTC 10582 / E50 / VPI-5482) GN=susC PE=1 SV=1_Q8A1G1	0.359317	0	1.4e-05	Inf	1	0	1.83e-05	Inf	1	1.4e-05	1.32e-05	0.942613
Meta-Protein 24863	BLAST_ALIB_STRPN Oligopeptide-binding protein AliB OS=Streptococcus pneumoniae serotype 4 (strain ATCC BAA-334 / TIGR4) GN=aliB PE=3 SV=1_P0A4G0	0.359317	0	3.84e-06	Inf	1	0	1.29e-05	Inf	1	3.84e-06	9.59e-06	2.49588
Meta-Protein 139056	BLAST_RS5_MOOTA 30S ribosomal protein S5 OS=Moorella thermoacetica (strain ATCC 39073 / JCM 9320) GN=rpsE PE=3 SV=1_Q2RFR4	0.359317	0	1.88e-05	Inf	1	0	1.03e-05	Inf	1	1.88e-05	0	0
Meta-Protein 95421	Metagenome Unknown	0.359317	0	1.3e-05	Inf	1	0	9.76e-06	Inf	1	1.3e-05	8.13e-06	0.625681
Meta-Protein 120136	BLAST_Y2991_BRUA2 Putative binding protein BAB2_0491 OS=Brucella abortus (strain 2308) GN=BAB2_0491 PE=3 SV=1_Q2YKZ9	0.359317	0	1.99e-05	Inf	1	0	1.16e-05	Inf	1	1.99e-05	0	0
Meta-Protein 65854	BLAST_CGKA_PSEVC Kappa-carrageenase OS=Pseudoalteromonas carrageenovora GN=cgkA PE=1 SV=1_P43478	0.359317	0	1.49e-05	Inf	1	0	3.3e-05	Inf	1	1.49e-05	3.03e-05	2.03341
Meta-Protein 98737	BLAST_FLA_BACHD Flagellin OS=Bacillus halodurans (strain ATCC BAA-125 / DSM 18197 / FERM 7344 / JCM 9153 / C-125) GN=hag PE=1 SV=1_Q05203	0.359317	0	1.24e-05	Inf	1	0	2.1e-05	Inf	1	1.24e-05	1.94e-05	1.57003
Meta-Protein 89336	Metagenome Unknown	0.359317	0	4.91e-05	Inf	1	0	2.42e-06	Inf	1	4.91e-05	2.67e-06	0.0542999
Meta-Protein 67648	Metagenome Unknown	0.359317	0	2.34e-05	Inf	1	0	2.07e-06	Inf	1	2.34e-05	2.33e-06	0.0994192
Meta-Protein 67760	BLAST_HUTH_CALS4 Histidine ammonia-lyase OS=Caldanaerobacter subterraneus subsp. tengcongensis (strain DSM 15242 / JCM 11007 / NBRC 100824 / MB4) GN=hutH PE=3 SV=1_Q8RBH4	0.359317	0	2.12e-05	Inf	1	0	4.13e-06	Inf	1	2.12e-05	4.65e-06	0.219625
Meta-Protein 3158	Metagenome Unknown	0.359317	0	1.86e-05	Inf	1	0	1.83e-05	Inf	1	1.86e-05	2.1e-05	1.13118
Meta-Protein 50220	BLAST_Y554_ARCFU Putative sulfur carrier protein AF_0554 OS=Archaeoglobus fulgidus (strain ATCC 49558 / VC-16 / DSM 4304 / JCM 9628 / NBRC 100126) GN=AF_0554 PE=3 SV=1_O29697	0.359317	0	1.64e-05	Inf	1	0	8.14e-06	Inf	1	1.64e-05	1.07e-05	0.6517
Meta-Protein 53211	BLAST_BSL1_TRIVA Putative surface protein bspA-like OS=Trichomonas vaginalis GN=BSPAL1 PE=4 SV=1_Q8MTI2	0.359317	0	2.33e-05	Inf	1	0	2.03e-06	Inf	1	2.33e-05	2.67e-06	0.114654
Meta-Protein 134489	BLAST_RTCB_ECOLI RNA-splicing ligase RtcB OS=Escherichia coli (strain K12) GN=rtcB PE=1 SV=3_P46850	0.359317	0	1.78e-05	Inf	1	0	4.88e-06	Inf	1	1.78e-05	8.13e-06	0.45584
Meta-Protein 134492	Metagenome Unknown	0.359317	0	2.38e-05	Inf	1	0	4.88e-06	Inf	1	2.38e-05	8.13e-06	0.34188
Meta-Protein 90584	BLAST_TIBA_ECOH1 Adhesin/invasin TibA autotransporter OS=Escherichia coli O78:H11 (strain H10407 / ETEC) GN=tibA PE=1 SV=1_Q9XD84	0.359317	0	1.17e-05	Inf	1	0	4.43e-05	Inf	1	1.17e-05	8.27e-05	7.07091
Meta-Protein 22745	BLAST_DHE2_CLOSY NAD-specific glutamate dehydrogenase OS=Clostridium symbiosum GN=gdh PE=1 SV=4_P24295	0.359317	0	1.24e-05	Inf	1	0	1.08e-05	Inf	1	1.24e-05	2.09e-05	1.68574
Meta-Protein 4145	BLAST_FRUE_BIFLO Fructose import binding protein FruE OS=Bifidobacterium longum (strain NCC 2705) GN=fruE PE=1 SV=1_Q8G848	0.359317	0	2.12e-05	Inf	1	0	2.58e-06	Inf	1	2.12e-05	5.55e-06	0.261669
Meta-Protein 4254	BLAST_ARCA_CLOP1 Arginine deiminase OS=Clostridium perfringens (strain ATCC 13124 / DSM 756 / JCM 1290 / NCIMB 6125 / NCTC 8237 / Type A) GN=arcA PE=3 SV=1_Q0TUR5	0.359317	0	9.97e-06	Inf	1	0	4.88e-06	Inf	1	9.97e-06	1.33e-05	1.33816
Meta-Protein 135154	BLAST_PTRA_LACCA PTS system sorbose-specific EIIA component OS=Lactobacillus casei GN=sorA PE=1 SV=1_Q9RGG5	0.359317	0	1.19e-05	Inf	1	0	4.88e-06	Inf	1	1.19e-05	1.36e-05	1.13976
Meta-Protein 43827	BLAST_HBD_CLOAB 3-hydroxybutyryl-CoA dehydrogenase OS=Clostridium acetobutylicum (strain ATCC 824 / DSM 792 / JCM 1419 / LMG 5710 / VKM B-1787) GN=hbd PE=1 SV=2_P52041	0.359317	0	9.97e-06	Inf	1	0	4.7e-06	Inf	1	9.97e-06	1.33e-05	1.33816
Meta-Protein 54332	Metagenome Unknown	0.359317	0	1.63e-05	Inf	1	0	4.07e-06	Inf	1	1.63e-05	1.32e-05	0.807954
Meta-Protein 85440	Metagenome Unknown	0.359317	0	1.73e-05	Inf	1	0	2.38e-06	Inf	1	1.73e-05	7.72e-06	0.44648
Meta-Protein 134302	BLAST_RRBR2_CLOAB Reverse rubrerythrin-2 OS=Clostridium acetobutylicum (strain ATCC 824 / DSM 792 / JCM 1419 / LMG 5710 / VKM B-1787) GN=rbr3B PE=1 SV=1_Q97D83	0.359317	0	1.19e-05	Inf	1	0	4.88e-06	Inf	1	1.19e-05	1.63e-05	1.36766
Meta-Protein 44505	BLAST_DCTP_CHRSD Solute-binding protein Csal_2479 OS=Chromohalobacter salexigens (strain DSM 3043 / ATCC BAA-138 / NCIMB 13768) GN=dctP PE=1 SV=1_Q1QUN2	0.359317	0	4.98e-06	Inf	1	0	7.04e-06	Inf	1	4.98e-06	2.4e-05	4.81706
Meta-Protein 52451	BLAST_BTUB_PHOPR Vitamin B12 transporter BtuB OS=Photobacterium profundum (strain SS9) GN=btuB PE=3 SV=1_Q6LLU3	0.359317	0	8.19e-05	Inf	1	0	2.03e-06	Inf	1	8.19e-05	7.57e-06	0.0923853
Meta-Protein 51609	BLAST_CATV_NPVBS Viral cathepsin OS=Buzura suppressaria nuclear polyhedrosis virus GN=VCATH PE=3 SV=1_Q9YWK4	0.359317	0	1.41e-05	Inf	1	0	2.03e-06	Inf	1	1.41e-05	0	0
Meta-Protein 134301	BLAST_RRBR2_CLOAB Reverse rubrerythrin-2 OS=Clostridium acetobutylicum (strain ATCC 824 / DSM 792 / JCM 1419 / LMG 5710 / VKM B-1787) GN=rbr3B PE=1 SV=1_Q97D83	0.359317	0	1.49e-05	Inf	1	0	4.88e-06	Inf	1	1.49e-05	2.17e-05	1.45892
Meta-Protein 4188	BLAST_ADH1_CLOSA NADPH-dependent butanol dehydrogenase OS=Clostridium saccharobutylicum GN=adh1 PE=3 SV=1_P13604	0.359317	0	1.41e-05	Inf	1	0	2.58e-06	Inf	1	1.41e-05	1.16e-05	0.822254
Meta-Protein 69024	BLAST_SUSD_BACO1 SusD-like protein BACOVA_02651 OS=Bacteroides ovatus (strain ATCC 8483 / DSM 1896 / JCM 5824 / NCTC 11153) GN=BACOVA_02651 PE=1 SV=1_A7LXT5	0.359317	0	2.59e-05	Inf	1	0	4.13e-06	Inf	1	2.59e-05	2.56e-05	0.986724
Meta-Protein 22268	BLAST_PDP_STAHJ Pyrimidine-nucleoside phosphorylase OS=Staphylococcus haemolyticus (strain JCSC1435) GN=pdp PE=3 SV=1_Q4L818	0.359317	0	4.22e-05	Inf	1	0	2.15e-06	Inf	1	4.22e-05	1.44e-05	0.340428
Meta-Protein 150844	BLAST_TPIS_BACV8 Triosephosphate isomerase OS=Bacteroides vulgatus (strain ATCC 8482 / DSM 1447 / JCM 5826 / NBRC 14291 / NCTC 11154) GN=tpiA PE=3 SV=1_A6KXL2	0.359317	0	1.74e-05	Inf	1	0	2.58e-06	Inf	1	1.74e-05	2.27e-05	1.30722
Meta-Protein 44827	BLAST_HBPA_HAEIN Heme-binding protein A OS=Haemophilus influenzae (strain ATCC 51907 / DSM 11121 / KW20 / Rd) GN=hbpA PE=1 SV=2_P33950	0.359317	0	1.99e-05	Inf	1	0	2.35e-06	Inf	1	1.99e-05	2.13e-05	1.07053
Meta-Protein 124686	BLAST_IGHA2_HUMAN Immunoglobulin heavy constant alpha 2 OS=Homo sapiens GN=IGHA2 PE=1 SV=4_P01877	0.359317	0	1.86e-05	Inf	1	0	3.25e-06	Inf	1	1.86e-05	3.16e-05	1.69675
Meta-Protein 68982	BLAST_PMEA_DICD3 Pectinesterase A OS=Dickeya dadantii (strain 3937) GN=pemA PE=1 SV=1_P0C1A9	0.359317	0	1.99e-05	Inf	1	0	2.07e-06	Inf	1	1.99e-05	3.03e-05	1.52503
Meta-Protein 23642	BLAST_MGGB_PETMO Mannosylglucosyl-3-phosphoglycerate phosphatase OS=Petrotoga mobilis (strain DSM 10674 / SJ95) GN=mggB PE=1 SV=1_A9BJC1	0.359317	0	2.36e-06	Inf	1	0	2.15e-06	Inf	1	2.36e-06	0	0
Meta-Protein 26883	BLAST_HYBA2_BIFL2 Beta-L-arabinobiosidase OS=Bifidobacterium longum subsp. longum (strain ATCC 15707 / DSM 20219 / JCM 1217 / NCTC 11818 / E194b) GN=hypBA2 PE=1 SV=1_E8MGH9	0.359317	0	3.47e-05	Inf	1	0	4.3e-06	Inf	1	3.47e-05	0.000113554	3.26806
Meta-Protein 3128	BLAST_TOLC_SALEN Outer membrane protein TolC OS=Salmonella enteritidis GN=tolC PE=1 SV=1_Q54001	0.359317	0	2.56e-05	Inf	1	0	2.03e-06	Inf	1	2.56e-05	6.05e-05	2.36513
Meta-Protein 132502	Metagenome Unknown	0.359317	0	2.73e-05	Inf	1	0	2.33e-06	Inf	1	2.73e-05	9.08e-05	3.32749
Meta-Protein 119150	BLAST_RHTA_RHIME Rhizobactin receptor OS=Rhizobium meliloti (strain 1021) GN=rhtA PE=3 SV=1_Q9Z3Q5	0.359317	0	2.12e-05	Inf	NaN	0	0	NaN	1	2.12e-05	4.98e-05	2.35128
Meta-Protein 119375	BLAST_FLA_BACHD Flagellin OS=Bacillus halodurans (strain ATCC BAA-125 / DSM 18197 / FERM 7344 / JCM 9153 / C-125) GN=hag PE=1 SV=1_Q05203	0.359317	0	2.48e-06	Inf	NaN	0	0	NaN	1	2.48e-06	4.54e-05	18.2906
Meta-Protein 99565	BLAST_OMPA_NEIGO Major outer membrane protein P.IA OS=Neisseria gonorrhoeae GN=porA PE=3 SV=1_P05430	0.359317	0	1.98e-05	Inf	NaN	0	0	NaN	1	1.98e-05	5.22e-05	2.6361
Meta-Protein 99747	BLAST_ENASE_HUMAN Cytosolic endo-beta-N-acetylglucosaminidase OS=Homo sapiens GN=ENGASE PE=1 SV=1_Q8NFI3	0.359317	0	2.48e-06	Inf	NaN	0	0	NaN	1	2.48e-06	2.33e-05	9.39529
Meta-Protein 119671	BLAST_PURA_BACV8 Adenylosuccinate synthetase OS=Bacteroides vulgatus (strain ATCC 8482 / DSM 1447 / JCM 5826 / NBRC 14291 / NCTC 11154) GN=purA PE=3 SV=1_A6L1X1	0.359317	0	1.24e-05	Inf	NaN	0	0	NaN	1	1.24e-05	8.99e-06	0.72455
Meta-Protein 82500	BLAST_Y6286_MYCS2 Putative aminotransferase MSMEG_6286/MSMEI_6121 OS=Mycobacterium smegmatis (strain ATCC 700084 / mc(2)155) GN=MSMEG_6286 PE=1 SV=1_A0R5R7	0.359317	0	2.69e-05	Inf	NaN	0	0	NaN	1	2.69e-05	1.45e-05	0.538884
Meta-Protein 119870	Metagenome Unknown	0.359317	0	2.98e-05	Inf	NaN	0	0	NaN	1	2.98e-05	2.33e-06	0.0780638
Meta-Protein 139206	Metagenome Unknown	0.359317	0	1.18e-05	Inf	NaN	0	0	NaN	1	1.18e-05	3.3e-05	2.80942
Meta-Protein 165282	Metagenome Unknown	0.359317	0	3.36e-05	Inf	NaN	0	0	NaN	1	3.36e-05	2.92e-05	0.867223
Meta-Protein 75712	Metagenome Unknown	0.359317	0	7.48e-06	Inf	NaN	0	0	NaN	1	7.48e-06	1.89e-05	2.53434
Meta-Protein 83564	BLAST_SCRK1_MAIZE Fructokinase-1 OS=Zea mays GN=FRK1 PE=1 SV=1_Q6XZ79	0.359317	0	9.6e-06	Inf	NaN	0	0	NaN	1	9.6e-06	9.3e-06	0.968755
Meta-Protein 84226	BLAST_RIDA_SALTY 2-iminobutanoate/2-iminopropanoate deaminase OS=Salmonella typhimurium (strain LT2 / SGSC1412 / ATCC 700720) GN=ridA PE=1 SV=1_Q7CP78	0.359317	0	1.73e-05	Inf	NaN	0	0	NaN	1	1.73e-05	4.98e-06	0.28785
Meta-Protein 93482	BLAST_RL21_EUBE2 50S ribosomal protein L21 OS=Eubacterium eligens (strain ATCC 27750 / VPI C15-48) GN=rplU PE=3 SV=1_C4Z0A5	0.359317	0	1.87e-05	Inf	NaN	0	0	NaN	1	1.87e-05	7.81e-06	0.417372
Meta-Protein 95987	Metagenome Unknown	0.359317	0	2.6e-05	Inf	NaN	0	0	NaN	1	2.6e-05	2.71e-06	0.104173
Meta-Protein 99597	BLAST_PIC_ECOL6 Serine protease pic autotransporter OS=Escherichia coli O6:H1 (strain CFT073 / ATCC 700928 / UPEC) GN=pic PE=3 SV=1_Q8CWC7	0.359317	0	1.98e-05	Inf	NaN	0	0	NaN	1	1.98e-05	1.2e-05	0.608346
Meta-Protein 118350	BLAST_TIG_LEPIC Trigger factor OS=Leptospira interrogans serogroup Icterohaemorrhagiae serovar copenhageni (strain Fiocruz L1-130) GN=tig PE=3 SV=1_Q72SG7	0.359317	0	1.74e-05	Inf	NaN	0	0	NaN	1	1.74e-05	0	0
Meta-Protein 118974	BLAST_EABF_STRCX Extracellular exo-alpha-L-arabinofuranosidase OS=Streptomyces chartreusis PE=1 SV=1_P82593	0.359317	0	2.12e-05	Inf	NaN	0	0	NaN	1	2.12e-05	0	0
Meta-Protein 120130	BLAST_PMP20_CHLPN Probable outer membrane protein pmp20 OS=Chlamydia pneumoniae GN=pmp20 PE=2 SV=2_Q9Z812	0.359317	0	3.47e-05	Inf	NaN	0	0	NaN	1	3.47e-05	0	0
Meta-Protein 138623	BLAST_EUTE_SALTY Ethanolamine utilization protein EutE OS=Salmonella typhimurium (strain LT2 / SGSC1412 / ATCC 700720) GN=eutE PE=4 SV=2_P41793	0.359317	0	6.98e-06	Inf	NaN	0	0	NaN	1	6.98e-06	0	0
Meta-Protein 139036	FOLD_RUTMC Bifunctional protein FolD OS=Ruthia magnifica subsp. Calyptogena magnifica GN=folD PE=3 SV=1	0.359317	0	1.41e-05	Inf	NaN	0	0	NaN	1	1.41e-05	0	0
Meta-Protein 139295	BLAST_PFEA_PSEAE Ferric enterobactin receptor OS=Pseudomonas aeruginosa (strain ATCC 15692 / DSM 22644 / CIP 104116 / JCM 14847 / LMG 12228 / 1C / PRS 101 / PAO1) GN=pfeA PE=2 SV=1_Q05098	0.359317	0	2.33e-06	Inf	NaN	0	0	NaN	1	2.33e-06	0.000139521	60.009
Meta-Protein 139767	Metagenome Unknown	0.359317	0	2.33e-06	Inf	NaN	0	0	NaN	1	2.33e-06	5.81e-05	25.0036
Meta-Protein 141133	BLAST_FEPA_ECOLI Ferrienterobactin receptor OS=Escherichia coli (strain K12) GN=fepA PE=1 SV=2_P05825	0.359317	0	9.3e-06	Inf	NaN	0	0	NaN	1	9.3e-06	2.56e-05	2.74946
Meta-Protein 141623	BLAST_FIM1C_BACUC Putative fimbrium subunit Fim1C OS=Bacteroides uniformis (strain ATCC 8492 / DSM 6597 / CIP 103695 / JCM 5828 / NCTC 13054 / VPI 0061) GN=fim1C PE=1 SV=1_A7UZ95	0.359317	0	6.98e-06	Inf	NaN	0	0	NaN	1	6.98e-06	2.33e-05	3.33381
Meta-Protein 141913	Metagenome Unknown	0.359317	0	3.57e-05	Inf	NaN	0	0	NaN	1	3.57e-05	3.8e-05	1.06375
Meta-Protein 142841	Metagenome Unknown	0.359317	0	3.57e-05	Inf	NaN	0	0	NaN	1	3.57e-05	8.13e-06	0.22792
Meta-Protein 149520	Metagenome Unknown	0.359317	0	5.96e-05	Inf	NaN	0	0	NaN	1	5.96e-05	0.000151405	2.54177
Meta-Protein 149594	BLAST_SUSC_BACTN TonB-dependent receptor SusC OS=Bacteroides thetaiotaomicron (strain ATCC 29148 / DSM 2079 / NCTC 10582 / E50 / VPI-5482) GN=susC PE=1 SV=1_Q8A1G1	0.359317	0	4.72e-05	Inf	NaN	0	0	NaN	1	4.72e-05	7.57e-06	0.160458
Meta-Protein 149675	BLAST_RUBY_PORGI Rubrerythrin OS=Porphyromonas gingivalis (strain ATCC BAA-308 / W83) GN=rbr PE=2 SV=1_Q9AGG3	0.359317	0	4.22e-05	Inf	NaN	0	0	NaN	1	4.22e-05	9.08e-05	2.15307
Meta-Protein 149939	BLAST_CISA_BACSU Putative DNA recombinase OS=Bacillus subtilis (strain 168) GN=cisA PE=3 SV=2_P17867	0.359317	0	2.23e-05	Inf	NaN	0	0	NaN	1	2.23e-05	3.03e-05	1.35561
Meta-Protein 149984	Metagenome Unknown	0.359317	0	1.49e-05	Inf	NaN	0	0	NaN	1	1.49e-05	3.79e-05	2.5418
Meta-Protein 150008	Metagenome Unknown	0.359317	0	3.23e-05	Inf	NaN	0	0	NaN	1	3.23e-05	7.57e-05	2.34627
Meta-Protein 150120	Metagenome Unknown	0.359317	0	2.48e-05	Inf	NaN	0	0	NaN	1	2.48e-05	4.54e-05	1.8301
Meta-Protein 150215	BLAST_SUSC_BACTN TonB-dependent receptor SusC OS=Bacteroides thetaiotaomicron (strain ATCC 29148 / DSM 2079 / NCTC 10582 / E50 / VPI-5482) GN=susC PE=1 SV=1_Q8A1G1	0.359317	0	3.97e-05	Inf	NaN	0	0	NaN	1	3.97e-05	7.57e-06	0.190544
Meta-Protein 150226	Metagenome Unknown	0.359317	0	3.47e-05	Inf	NaN	0	0	NaN	1	3.47e-05	1.51e-05	0.435749
Meta-Protein 150305	Metagenome Unknown	0.359317	0	5.21e-05	Inf	NaN	0	0	NaN	1	5.21e-05	7.57e-06	0.145175
Meta-Protein 150452	Metagenome Unknown	0.359317	0	2.48e-05	Inf	NaN	0	0	NaN	1	2.48e-05	7.57e-06	0.304872
Meta-Protein 150466	BLAST_EF1A_BLAHO Elongation factor 1-alpha OS=Blastocystis hominis PE=2 SV=1_P54959	0.359317	0	2.48e-05	Inf	NaN	0	0	NaN	1	2.48e-05	7.57e-06	0.304872
Meta-Protein 150476	BLAST_NANH_CLOSE Sialidase OS=Clostridium septicum PE=3 SV=1_P29767	0.359317	0	2.48e-05	Inf	NaN	0	0	NaN	1	2.48e-05	6.06e-05	2.44012
Meta-Protein 150539	Metagenome Unknown	0.359317	0	0.000253157	Inf	NaN	0	0	NaN	1	0.000253157	2.27e-05	0.0897106
Meta-Protein 150646	BLAST_SUSD_BACO1 SusD-like protein BACOVA_02651 OS=Bacteroides ovatus (strain ATCC 8483 / DSM 1896 / JCM 5824 / NCTC 11153) GN=BACOVA_02651 PE=1 SV=1_A7LXT5	0.359317	0	0.000104241	Inf	NaN	0	0	NaN	1	0.000104241	7.57e-06	0.0725883
Meta-Protein 150671	Metagenome Unknown	0.359317	0	1.74e-05	Inf	NaN	0	0	NaN	1	1.74e-05	3.03e-05	1.74295
Meta-Protein 150713	BLAST_IRPA_SYNE7 Iron-regulated protein A OS=Synechococcus elongatus (strain PCC 7942) GN=irpA PE=2 SV=1_P12608	0.359317	0	2.73e-05	Inf	NaN	0	0	NaN	1	2.73e-05	5.3e-05	1.94103
Meta-Protein 150743	BLAST_HMUR_YERPE Hemin receptor OS=Yersinia pestis GN=hmuR PE=3 SV=1_Q56989	0.359317	0	2.48e-06	Inf	NaN	0	0	NaN	1	2.48e-06	3.42e-05	13.7725
Meta-Protein 150755	Metagenome Unknown	0.359317	0	3.97e-05	Inf	NaN	0	0	NaN	1	3.97e-05	6.06e-05	1.52507
Meta-Protein 150840	Metagenome Unknown	0.359317	0	3.97e-05	Inf	NaN	0	0	NaN	1	3.97e-05	5.3e-05	1.33444
Meta-Protein 150860	BLAST_OMP52_HAEIF Outer membrane protein P5 OS=Haemophilus influenzae GN=ompA PE=1 SV=1_P38368	0.359317	0	4.96e-05	Inf	NaN	0	0	NaN	1	4.96e-05	0.000121124	2.44013
Meta-Protein 151055	Metagenome Unknown	0.359317	0	2.48e-05	Inf	NaN	0	0	NaN	1	2.48e-05	3.03e-05	1.22006
Meta-Protein 151198	Metagenome Unknown	0.359317	0	1.99e-05	Inf	NaN	0	0	NaN	1	1.99e-05	4.54e-05	2.28757
Meta-Protein 151439	Metagenome Unknown	0.359317	0	7.94e-05	Inf	NaN	0	0	NaN	1	7.94e-05	7.57e-06	0.0952721
Meta-Protein 151465	BLAST_COCA1_RABIT Collagen alpha-1(XII) chain (Fragment) OS=Oryctolagus cuniculus GN=COL12A1 PE=2 SV=1_Q28902	0.359317	0	1.49e-05	Inf	NaN	0	0	NaN	1	1.49e-05	4.54e-05	3.05014
Meta-Protein 151554	Metagenome Unknown	0.359317	0	1.74e-05	Inf	NaN	0	0	NaN	1	1.74e-05	3.03e-05	1.74295
Meta-Protein 151702	BLAST_SUSC_BACTN TonB-dependent receptor SusC OS=Bacteroides thetaiotaomicron (strain ATCC 29148 / DSM 2079 / NCTC 10582 / E50 / VPI-5482) GN=susC PE=1 SV=1_Q8A1G1	0.359317	0	1.74e-05	Inf	NaN	0	0	NaN	1	1.74e-05	3.03e-05	1.74295
Meta-Protein 152409	BLAST_TA47_TREPA Putative DD-carboxypeptidase TP_0574 OS=Treponema pallidum (strain Nichols) GN=TP_0574 PE=1 SV=2_P29723	0.359317	0	2.48e-06	Inf	NaN	0	0	NaN	1	2.48e-06	7.57e-05	30.4842
Meta-Protein 153672	BLAST_CEL3B_HUMAN Chymotrypsin-like elastase family member 3B OS=Homo sapiens GN=CELA3B PE=1 SV=3_P08861	0.359317	0	2.14e-05	Inf	NaN	0	0	NaN	1	2.14e-05	1.63e-05	0.760201
Meta-Protein 154300	BLAST_PRDA_ACESD D-proline reductase proprotein PrdA OS=Acetoanaerobium sticklandii (strain ATCC 12662 / DSM 519 / JCM 1433 / NCIMB 10654) GN=prdA PE=1 SV=2_Q9Z4P6	0.359317	0	8.37e-05	Inf	NaN	0	0	NaN	1	8.37e-05	2.63e-06	0.0314509
Meta-Protein 154420	BLAST_PTNAB_STRP6 PTS system mannose-specific EIIAB component OS=Streptococcus pyogenes serotype M6 (strain ATCC BAA-946 / MGAS10394) GN=manX PE=1 SV=1_Q5XAF5	0.359317	0	2.09e-05	Inf	NaN	0	0	NaN	1	2.09e-05	1.84e-05	0.879772
Meta-Protein 154537	BLAST_ILEU_PIG Leukocyte elastase inhibitor OS=Sus scrofa GN=SERPINB1 PE=1 SV=1_P80229	0.359317	0	9.07e-05	Inf	NaN	0	0	NaN	1	9.07e-05	0.000144699	1.59526
Meta-Protein 154763	BLAST_OMP52_HAEIF Outer membrane protein P5 OS=Haemophilus influenzae GN=ompA PE=1 SV=1_P38368	0.359317	0	2.79e-05	Inf	NaN	0	0	NaN	1	2.79e-05	1.32e-05	0.471321
Meta-Protein 156051	BLAST_SUSC_BACTN TonB-dependent receptor SusC OS=Bacteroides thetaiotaomicron (strain ATCC 29148 / DSM 2079 / NCTC 10582 / E50 / VPI-5482) GN=susC PE=1 SV=1_Q8A1G1	0.359317	0	6.98e-06	Inf	NaN	0	0	NaN	1	6.98e-06	4.21e-05	6.03501
Meta-Protein 156452	BLAST_BGLH_BACSU Aryl-phospho-beta-D-glucosidase BglH OS=Bacillus subtilis (strain 168) GN=bglH PE=1 SV=2_P40740	0.359317	0	1.63e-05	Inf	NaN	0	0	NaN	1	1.63e-05	1.05e-05	0.646363
Meta-Protein 156504	BLAST_IRGA_VIBCH Iron-regulated outer membrane virulence protein OS=Vibrio cholerae serotype O1 (strain ATCC 39315 / El Tor Inaba N16961) GN=irgA PE=3 SV=1_P0C6R0	0.359317	0	1.16e-05	Inf	NaN	0	0	NaN	1	1.16e-05	2.37e-05	2.03612
Meta-Protein 156611	BLAST_RRBR2_CLOAB Reverse rubrerythrin-2 OS=Clostridium acetobutylicum (strain ATCC 824 / DSM 792 / JCM 1419 / LMG 5710 / VKM B-1787) GN=rbr3B PE=1 SV=1_Q97D83	0.359317	0	2.33e-05	Inf	NaN	0	0	NaN	1	2.33e-05	2.37e-05	1.01806
Meta-Protein 156623	Metagenome Unknown	0.359317	0	2.56e-05	Inf	NaN	0	0	NaN	1	2.56e-05	1.84e-05	0.719814
Meta-Protein 156856	Metagenome Unknown	0.359317	0	2.33e-06	Inf	NaN	0	0	NaN	1	2.33e-06	3.68e-05	15.8419
Meta-Protein 157614	BLAST_OPPA_BACSU Oligopeptide-binding protein OppA OS=Bacillus subtilis (strain 168) GN=oppA PE=1 SV=1_P24141	0.359317	0	1.18e-05	Inf	NaN	0	0	NaN	1	1.18e-05	1.58e-05	1.34198
Meta-Protein 158984	Metagenome Unknown	0.359317	0	3.06e-05	Inf	NaN	0	0	NaN	1	3.06e-05	2.49e-06	0.0814736
Meta-Protein 159612	BLAST_CALL3_HUMAN Calmodulin-like protein 3 OS=Homo sapiens GN=CALML3 PE=1 SV=2_P27482	0.359317	0	3.06e-05	Inf	NaN	0	0	NaN	1	3.06e-05	2.27e-05	0.742609
Meta-Protein 159680	BLAST_G3P_CAVPO Glyceraldehyde-3-phosphate dehydrogenase (Fragment) OS=Cavia porcellus GN=GAPDH PE=2 SV=2_P70685	0.359317	0	2.35e-05	Inf	NaN	0	0	NaN	1	2.35e-05	1.24e-05	0.529047
Meta-Protein 159803	Metagenome Unknown	0.359317	0	2.59e-05	Inf	NaN	0	0	NaN	1	2.59e-05	4.98e-06	0.192252
Meta-Protein 159917	Metagenome Unknown	0.359317	0	2.35e-05	Inf	NaN	0	0	NaN	1	2.35e-05	7.47e-06	0.317393
Meta-Protein 4124	BLAST_SUSC_BACTN TonB-dependent receptor SusC OS=Bacteroides thetaiotaomicron (strain ATCC 29148 / DSM 2079 / NCTC 10582 / E50 / VPI-5482) GN=susC PE=1 SV=1_Q8A1G1	0.359317	0	2.36e-05	Inf	NaN	0	0	NaN	1	2.36e-05	2.33e-06	0.0986563
Meta-Protein 6833	BLAST_FEPA_ECOLI Ferrienterobactin receptor OS=Escherichia coli (strain K12) GN=fepA PE=1 SV=2_P05825	0.359317	0	2.73e-05	Inf	NaN	0	0	NaN	1	2.73e-05	4.65e-06	0.170324
Meta-Protein 69277	BLAST_CAPSD_BPLC2 Major capsid protein OS=Lactococcus phage c2 GN=l5 PE=4 SV=1_Q38300	0.359317	0	3.77e-05	Inf	NaN	0	0	NaN	1	3.77e-05	4.21e-05	1.11636
Meta-Protein 69378	Metagenome Unknown	0.359317	0	0.000174392	Inf	NaN	0	0	NaN	1	0.000174392	2.33e-06	0.0133321
Meta-Protein 69516	Metagenome Unknown	0.359317	0	5.89e-05	Inf	NaN	0	0	NaN	1	5.89e-05	2.33e-06	0.0394631
Meta-Protein 70198	BLAST_OMP52_HAEIF Outer membrane protein P5 OS=Haemophilus influenzae GN=ompA PE=1 SV=1_P38368	0.359317	0	6.36e-05	Inf	NaN	0	0	NaN	1	6.36e-05	9.3e-06	0.146186
Meta-Protein 70410	BLAST_CAPSD_BPLC2 Major capsid protein OS=Lactococcus phage c2 GN=l5 PE=4 SV=1_Q38300	0.359317	0	6.13e-05	Inf	NaN	0	0	NaN	1	6.13e-05	1.58e-05	0.25762
Meta-Protein 70517	BLAST_PLYL_DICD3 Pectate lyase L OS=Dickeya dadantii (strain 3937) GN=pelL PE=1 SV=1_P0C1A7	0.359317	0	1.89e-05	Inf	NaN	0	0	NaN	1	1.89e-05	4.88e-05	2.59013
Meta-Protein 70536	BLAST_BTUB_VIBCM Vitamin B12 transporter BtuB OS=Vibrio cholerae serotype O1 (strain M66-2) GN=btuB PE=3 SV=1_C3LPZ6	0.359317	0	2.12e-05	Inf	NaN	0	0	NaN	1	2.12e-05	1.86e-05	0.877063
Meta-Protein 70645	BLAST_OMP32_DELAC Outer membrane porin protein 32 OS=Delftia acidovorans GN=omp32 PE=1 SV=1_P24305	0.359317	0	3.3e-05	Inf	NaN	0	0	NaN	1	3.3e-05	1.16e-05	0.352394
Meta-Protein 70668	BLAST_FPRA_RHOCA Type A flavoprotein fprA OS=Rhodobacter capsulatus GN=fprA PE=1 SV=1_P0CY93	0.359317	0	2.36e-05	Inf	NaN	0	0	NaN	1	2.36e-05	6.98e-06	0.295969
Meta-Protein 70932	Metagenome Unknown	0.359317	0	1.41e-05	Inf	NaN	0	0	NaN	1	1.41e-05	1.4e-05	0.986681
Meta-Protein 71502	BLAST_GDL53_ARATH GDSL esterase/lipase At3g26430 OS=Arabidopsis thaliana GN=At3g26430 PE=2 SV=1_Q9LIN2	0.359317	0	2.36e-06	Inf	NaN	0	0	NaN	1	2.36e-06	0	0
Meta-Protein 71959	Metagenome Unknown	0.359317	0	2.12e-05	Inf	NaN	0	0	NaN	1	2.12e-05	4.65e-06	0.219236
Meta-Protein 7211	BLAST_SUSC_BACTN TonB-dependent receptor SusC OS=Bacteroides thetaiotaomicron (strain ATCC 29148 / DSM 2079 / NCTC 10582 / E50 / VPI-5482) GN=susC PE=1 SV=1_Q8A1G1	0.359317	0	3.47e-05	Inf	NaN	0	0	NaN	1	3.47e-05	7.57e-06	0.217767
Meta-Protein 72662	Metagenome Unknown	0.359317	0	1.18e-05	Inf	NaN	0	0	NaN	1	1.18e-05	1.63e-05	1.3814
Meta-Protein 73641	BLAST_HUTH1_FUSNN Histidine ammonia-lyase 1 OS=Fusobacterium nucleatum subsp. nucleatum (strain ATCC 25586 / CIP 101130 / JCM 8532 / LMG 13131) GN=hutH1 PE=3 SV=1_Q8RFC2	0.359317	0	4.24e-05	Inf	NaN	0	0	NaN	1	4.24e-05	1.6e-05	0.377846
Meta-Protein 7366	BLAST_RHTA_RHIME Rhizobactin receptor OS=Rhizobium meliloti (strain 1021) GN=rhtA PE=3 SV=1_Q9Z3Q5	0.359317	0	4.65e-06	Inf	NaN	0	0	NaN	1	4.65e-06	2.89e-05	6.22366
Meta-Protein 7372	BLAST_SUSC_BACTN TonB-dependent receptor SusC OS=Bacteroides thetaiotaomicron (strain ATCC 29148 / DSM 2079 / NCTC 10582 / E50 / VPI-5482) GN=susC PE=1 SV=1_Q8A1G1	0.359317	0	9.3e-06	Inf	NaN	0	0	NaN	1	9.3e-06	1.84e-05	1.97949
Meta-Protein 82231	BLAST_PHP_MYCTU Phosphotriesterase homology protein OS=Mycobacterium tuberculosis (strain ATCC 25618 / H37Rv) GN=php PE=1 SV=1_P9WHN9	0.359317	0	1.15e-05	Inf	NaN	0	0	NaN	1	1.15e-05	2.16e-05	1.87235
Meta-Protein 82395	BLAST_YHCR_BACSU Endonuclease YhcR OS=Bacillus subtilis (strain 168) GN=yhcR PE=1 SV=1_P54602	0.359317	0	4.99e-05	Inf	NaN	0	0	NaN	1	4.99e-05	1.44e-05	0.288053
Meta-Protein 82523	BLAST_ARAK_ARATH L-arabinokinase OS=Arabidopsis thaliana GN=ARA1 PE=1 SV=1_O23461	0.359317	0	2.5e-05	Inf	NaN	0	0	NaN	1	2.5e-05	4.79e-06	0.191935
Meta-Protein 82713	BLAST_RNSE_THET8 Ribonuclease TTHA0252 OS=Thermus thermophilus (strain HB8 / ATCC 27634 / DSM 579) GN=TTHA0252 PE=1 SV=1_Q5SLP1	0.359317	0	1.73e-05	Inf	NaN	0	0	NaN	1	1.73e-05	1.92e-05	1.10955
Meta-Protein 83010	BLAST_GLK_BACSU Glucokinase OS=Bacillus subtilis (strain 168) GN=glcK PE=1 SV=2_P54495	0.359317	0	3.26e-05	Inf	NaN	0	0	NaN	1	3.26e-05	1.44e-05	0.44055
Meta-Protein 83327	Metagenome Unknown	0.359317	0	1.92e-05	Inf	NaN	0	0	NaN	1	1.92e-05	2.4e-06	0.124973
Meta-Protein 83959	BLAST_PDP_GEOSE Pyrimidine-nucleoside phosphorylase OS=Geobacillus stearothermophilus GN=pdp PE=1 SV=1_P77836	0.359317	0	1.15e-05	Inf	NaN	0	0	NaN	1	1.15e-05	1.2e-05	1.04021
Meta-Protein 84185	BLAST_DJ1B_DROME Protein dj-1beta OS=Drosophila melanogaster GN=dj-1beta PE=1 SV=3_Q9VA37	0.359317	0	9.6e-06	Inf	NaN	0	0	NaN	1	9.6e-06	1.44e-05	1.49792
Meta-Protein 84389	BLAST_MALE_PYRAB Maltotriose-binding protein OS=Pyrococcus abyssi (strain GE5 / Orsay) GN=malE PE=3 SV=1_Q9V297	0.359317	0	1.92e-05	Inf	NaN	0	0	NaN	1	1.92e-05	1.8e-05	0.937427
Meta-Protein 84466	Metagenome Unknown	0.359317	0	2.5e-05	Inf	NaN	0	0	NaN	1	2.5e-05	7.2e-06	0.288404
Meta-Protein 85081	BLAST_RS17_BIFAA 30S ribosomal protein S17 OS=Bifidobacterium adolescentis (strain ATCC 15703 / DSM 20083 / NCTC 11814 / E194a) GN=rpsQ PE=3 SV=1_A1A078	0.359317	0	7.68e-06	Inf	NaN	0	0	NaN	1	7.68e-06	2.57e-05	3.34718
Meta-Protein 85267	BLAST_OPPA_SALTY Periplasmic oligopeptide-binding protein OS=Salmonella typhimurium (strain LT2 / SGSC1412 / ATCC 700720) GN=oppA PE=1 SV=2_P06202	0.359317	0	2.3e-05	Inf	NaN	0	0	NaN	1	2.3e-05	7.19e-06	0.312071
Meta-Protein 86022	BLAST_TEAA_HALED Ectoine-binding periplasmic protein TeaA OS=Halomonas elongata (strain ATCC 33173 / DSM 2581 / NBRC 15536 / NCIMB 2198 / 1H9) GN=teaA PE=1 SV=1_E1VBK1	0.359317	0	3.07e-05	Inf	NaN	0	0	NaN	1	3.07e-05	1.44e-05	0.468091
Meta-Protein 86067	BLAST_OPPA_BACSU Oligopeptide-binding protein OppA OS=Bacillus subtilis (strain 168) GN=oppA PE=1 SV=1_P24141	0.359317	0	2.5e-05	Inf	NaN	0	0	NaN	1	2.5e-05	2.4e-06	0.0961346
Meta-Protein 86068	BLAST_OPPA_BACSU Oligopeptide-binding protein OppA OS=Bacillus subtilis (strain 168) GN=oppA PE=1 SV=1_P24141	0.359317	0	2.5e-05	Inf	NaN	0	0	NaN	1	2.5e-05	2.4e-06	0.0961346
Meta-Protein 91489	BLAST_Y2991_BRUA2 Putative binding protein BAB2_0491 OS=Brucella abortus (strain 2308) GN=BAB2_0491 PE=3 SV=1_Q2YKZ9	0.359317	0	9.35e-06	Inf	NaN	0	0	NaN	1	9.35e-06	1.87e-05	1.9959
Meta-Protein 91591	BLAST_CH10_LACP7 10 kDa chaperonin OS=Lachnoclostridium phytofermentans (strain ATCC 700394 / DSM 18823 / ISDg) GN=groS PE=3 SV=1_A9KSJ2	0.359317	0	1.87e-05	Inf	NaN	0	0	NaN	1	1.87e-05	1.07e-05	0.570245
Meta-Protein 91636	BLAST_HEXA_RAT Beta-hexosaminidase subunit alpha OS=Rattus norvegicus GN=Hexa PE=2 SV=1_Q641X3	0.359317	0	4.44e-05	Inf	NaN	0	0	NaN	1	4.44e-05	0	0
Meta-Protein 91730	Metagenome Unknown	0.359317	0	6.55e-05	Inf	NaN	0	0	NaN	1	6.55e-05	2.67e-06	0.0407244
Meta-Protein 92370	BLAST_TIBA_ECOH1 Adhesin/invasin TibA autotransporter OS=Escherichia coli O78:H11 (strain H10407 / ETEC) GN=tibA PE=1 SV=1_Q9XD84	0.359317	0	2.1e-05	Inf	NaN	0	0	NaN	1	2.1e-05	7.47e-05	3.5482
Meta-Protein 93500	BLAST_MSME_STRMU Multiple sugar-binding protein OS=Streptococcus mutans serotype c (strain ATCC 700610 / UA159) GN=msmE PE=2 SV=2_Q00749	0.359317	0	7.02e-06	Inf	NaN	0	0	NaN	1	7.02e-06	3.73e-05	5.32173
Meta-Protein 94490	BLAST_GAL1_LACLA Galactokinase OS=Lactococcus lactis subsp. lactis (strain IL1403) GN=galK PE=1 SV=1_Q9R7D7	0.359317	0	3.64e-05	Inf	NaN	0	0	NaN	1	3.64e-05	5.55e-06	0.15248
Meta-Protein 94899	BLAST_COTJC_BACSU Protein CotJC OS=Bacillus subtilis (strain 168) GN=cotJC PE=3 SV=1_Q45538	0.359317	0	3.12e-05	Inf	NaN	0	0	NaN	1	3.12e-05	1.66e-05	0.533549
Meta-Protein 95101	Metagenome Unknown	0.359317	0	3.9e-05	Inf	NaN	0	0	NaN	1	3.9e-05	3.05e-05	0.782529
Meta-Protein 95858	Metagenome Unknown	0.359317	0	7.8e-06	Inf	NaN	0	0	NaN	1	7.8e-06	2.5e-05	3.20107
Meta-Protein 96043	BLAST_BGAL_LACLA Beta-galactosidase OS=Lactococcus lactis subsp. lactis (strain IL1403) GN=lacZ PE=3 SV=3_Q48727	0.359317	0	1.82e-05	Inf	NaN	0	0	NaN	1	1.82e-05	1.08e-05	0.595952
Meta-Protein 96193	BLAST_V5NTD_GLOBR Snake venom 5-nucleotidase OS=Gloydius brevicaudus PE=2 SV=1_B6EWW8	0.359317	0	2.34e-05	Inf	NaN	0	0	NaN	1	2.34e-05	4.65e-06	0.198732
Meta-Protein 97728	Metagenome Unknown	0.359317	0	4.7e-05	Inf	NaN	0	0	NaN	1	4.7e-05	0	0
Meta-Protein 98446	Metagenome Unknown	0.359317	0	1.48e-05	Inf	NaN	0	0	NaN	1	1.48e-05	0	0
Meta-Protein 98490	BLAST_APPA_BACSU Oligopeptide-binding protein AppA OS=Bacillus subtilis (strain 168) GN=appA PE=1 SV=2_P42061	0.359317	0	7.43e-06	Inf	NaN	0	0	NaN	1	7.43e-06	0	0
Meta-Protein 98635	BLAST_OMP_BORPE Outer membrane porin protein BP0840 OS=Bordetella pertussis (strain Tohama I / ATCC BAA-589 / NCTC 13251) GN=BP0840 PE=1 SV=1_Q04064	0.359317	0	3.96e-05	Inf	NaN	0	0	NaN	1	3.96e-05	2.81e-05	0.709723
Meta-Protein 98745	Metagenome Unknown	0.359317	0	2.47e-05	Inf	NaN	0	0	NaN	1	2.47e-05	2.33e-06	0.0939869
Meta-Protein 149451	BLAST_SUSC_BACTN TonB-dependent receptor SusC OS=Bacteroides thetaiotaomicron (strain ATCC 29148 / DSM 2079 / NCTC 10582 / E50 / VPI-5482) GN=susC PE=1 SV=1_Q8A1G1	0.359317	0	5.46e-05	Inf	NaN	0	0	NaN	1	5.46e-05	0	0
Meta-Protein 149516	Metagenome Unknown	0.359317	0	4.72e-05	Inf	NaN	0	0	NaN	1	4.72e-05	0	0
Meta-Protein 150180	BLAST_RRBR2_CLOAB Reverse rubrerythrin-2 OS=Clostridium acetobutylicum (strain ATCC 824 / DSM 792 / JCM 1419 / LMG 5710 / VKM B-1787) GN=rbr3B PE=1 SV=1_Q97D83	0.359317	0	2.98e-05	Inf	NaN	0	0	NaN	1	2.98e-05	0	0
Meta-Protein 150551	BLAST_SUSC_BACTN TonB-dependent receptor SusC OS=Bacteroides thetaiotaomicron (strain ATCC 29148 / DSM 2079 / NCTC 10582 / E50 / VPI-5482) GN=susC PE=1 SV=1_Q8A1G1	0.359317	0	3.23e-05	Inf	NaN	0	0	NaN	1	3.23e-05	0	0
Meta-Protein 150607	BLAST_NAGH_CLOPE Hyaluronoglucosaminidase OS=Clostridium perfringens (strain 13 / Type A) GN=nagH PE=1 SV=2_P26831	0.359317	0	3.47e-05	Inf	NaN	0	0	NaN	1	3.47e-05	0	0
Meta-Protein 150620	Metagenome Unknown	0.359317	0	3.72e-05	Inf	NaN	0	0	NaN	1	3.72e-05	0	0
Meta-Protein 150892	BLAST_RHTA_RHIME Rhizobactin receptor OS=Rhizobium meliloti (strain 1021) GN=rhtA PE=3 SV=1_Q9Z3Q5	0.359317	0	3.72e-05	Inf	NaN	0	0	NaN	1	3.72e-05	0	0
Meta-Protein 151435	BLAST_GUNF_CLOCE Endoglucanase F OS=Clostridium cellulolyticum (strain ATCC 35319 / DSM 5812 / JCM 6584 / H10) GN=celCCF PE=1 SV=2_P37698	0.359317	0	4.47e-05	Inf	NaN	0	0	NaN	1	4.47e-05	0	0
Meta-Protein 151543	BLAST_IRPA_SYNE7 Iron-regulated protein A OS=Synechococcus elongatus (strain PCC 7942) GN=irpA PE=2 SV=1_P12608	0.359317	0	3.97e-05	Inf	NaN	0	0	NaN	1	3.97e-05	0	0
Meta-Protein 151925	BLAST_SUSC_BACTN TonB-dependent receptor SusC OS=Bacteroides thetaiotaomicron (strain ATCC 29148 / DSM 2079 / NCTC 10582 / E50 / VPI-5482) GN=susC PE=1 SV=1_Q8A1G1	0.359317	0	2.73e-05	Inf	NaN	0	0	NaN	1	2.73e-05	0	0
Meta-Protein 154197	BLAST_RL10_PEPD6 50S ribosomal protein L10 OS=Peptoclostridium difficile (strain 630) GN=rplJ PE=3 SV=1_Q18CE8	0.359317	0	5.58e-05	Inf	NaN	0	0	NaN	1	5.58e-05	0	0
Meta-Protein 154776	Metagenome Unknown	0.359317	0	4.42e-05	Inf	NaN	0	0	NaN	1	4.42e-05	0	0
Meta-Protein 155100	BLAST_DFX_PELCD Desulfoferrodoxin OS=Pelobacter carbinolicus (strain DSM 2380 / NBRC 103641 / GraBd1) GN=dfx PE=3 SV=1_Q3A221	0.359317	0	3.49e-05	Inf	NaN	0	0	NaN	1	3.49e-05	0	0
Meta-Protein 155194	BLAST_AROD_PEPD6 3-dehydroquinate dehydratase OS=Peptoclostridium difficile (strain 630) GN=aroD PE=1 SV=2_Q186A6	0.359317	0	5.35e-05	Inf	NaN	0	0	NaN	1	5.35e-05	0	0
Meta-Protein 155305	BLAST_GLPE_PSEFS Thiosulfate sulfurtransferase GlpE OS=Pseudomonas fluorescens (strain SBW25) GN=glpE PE=3 SV=1_C3K330	0.359317	0	5.58e-05	Inf	NaN	0	0	NaN	1	5.58e-05	0	0
Meta-Protein 156067	BLAST_GRDE_PEPAC Glycine reductase complex component B subunits alpha and beta OS=Peptoclostridium acidaminophilum GN=grdE PE=1 SV=2_Q9R4G7	0.359317	0	2.79e-05	Inf	NaN	0	0	NaN	1	2.79e-05	0	0
Meta-Protein 156210	BLAST_PRDB_ACESD D-proline reductase subunit gamma OS=Acetoanaerobium sticklandii (strain ATCC 12662 / DSM 519 / JCM 1433 / NCIMB 10654) GN=prdB PE=1 SV=3_Q9Z4Q7	0.359317	0	4.19e-05	Inf	NaN	0	0	NaN	1	4.19e-05	0	0
Meta-Protein 156294	BLAST_BUK_CLOTE Butyrate kinase OS=Clostridium tetani (strain Massachusetts / E88) GN=buk PE=3 SV=1_Q890U0	0.359317	0	3.26e-05	Inf	NaN	0	0	NaN	1	3.26e-05	0	0
Meta-Protein 156475	BLAST_Y854_PYRHO RutC family protein PH0854 OS=Pyrococcus horikoshii (strain ATCC 700860 / DSM 12428 / JCM 9974 / NBRC 100139 / OT-3) GN=PH0854 PE=1 SV=2_O58584	0.359317	0	6.05e-05	Inf	NaN	0	0	NaN	1	6.05e-05	0	0
Meta-Protein 158869	BLAST_SUSF_BACTN Outer membrane protein SusF OS=Bacteroides thetaiotaomicron (strain ATCC 29148 / DSM 2079 / NCTC 10582 / E50 / VPI-5482) GN=susF PE=1 SV=1_G8JZS6	0.359317	0	4.71e-05	Inf	NaN	0	0	NaN	1	4.71e-05	0	0
Meta-Protein 159175	PGLR_PERAE Polygalacturonase OS=Persea americana PE=2 SV=1	0.359317	0	5.18e-05	Inf	NaN	0	0	NaN	1	5.18e-05	0	0
Meta-Protein 159180	BLAST_SUSD_BACTN Starch-binding protein SusD OS=Bacteroides thetaiotaomicron (strain ATCC 29148 / DSM 2079 / NCTC 10582 / E50 / VPI-5482) GN=susD PE=1 SV=1_Q8A1G2	0.359317	0	3.29e-05	Inf	NaN	0	0	NaN	1	3.29e-05	0	0
Meta-Protein 160101	BLAST_CALL5_HUMAN Calmodulin-like protein 5 OS=Homo sapiens GN=CALML5 PE=1 SV=2_Q9NZT1	0.359317	0	2.59e-05	Inf	NaN	0	0	NaN	1	2.59e-05	0	0
Meta-Protein 167291	Metagenome Unknown	0.359317	0	3.36e-05	Inf	NaN	0	0	NaN	1	3.36e-05	0	0
Meta-Protein 4630	Metagenome Unknown	0.359317	0	2.69e-05	Inf	NaN	0	0	NaN	1	2.69e-05	0	0
Meta-Protein 4645	Metagenome Unknown	0.359317	0	2.3e-05	Inf	NaN	0	0	NaN	1	2.3e-05	0	0
Meta-Protein 4712	BLAST_SUSB_BACTN Glucan 1,4-alpha-glucosidase SusB OS=Bacteroides thetaiotaomicron (strain ATCC 29148 / DSM 2079 / NCTC 10582 / E50 / VPI-5482) GN=susB PE=1 SV=1_G8JZS4	0.359317	0	6.91e-05	Inf	NaN	0	0	NaN	1	6.91e-05	0	0
Meta-Protein 5032	BLAST_NANH_SALTY Sialidase OS=Salmonella typhimurium (strain LT2 / SGSC1412 / ATCC 700720) GN=nanH PE=1 SV=4_P29768	0.359317	0	6.31e-05	Inf	NaN	0	0	NaN	1	6.31e-05	0	0
Meta-Protein 5309	Metagenome Unknown	0.359317	0	2.72e-05	Inf	NaN	0	0	NaN	1	2.72e-05	0	0
Meta-Protein 5359	Metagenome Unknown	0.359317	0	3.96e-05	Inf	NaN	0	0	NaN	1	3.96e-05	0	0
Meta-Protein 69916	Metagenome Unknown	0.359317	0	4.48e-05	Inf	NaN	0	0	NaN	1	4.48e-05	0	0
Meta-Protein 70355	Metagenome Unknown	0.359317	0	4.48e-05	Inf	NaN	0	0	NaN	1	4.48e-05	0	0
Meta-Protein 70998	BLAST_SDHA_PIG Succinate dehydrogenase [ubiquinone] flavoprotein subunit, mitochondrial OS=Sus scrofa GN=SDHA PE=1 SV=2_Q0QF01	0.359317	0	3.54e-05	Inf	NaN	0	0	NaN	1	3.54e-05	0	0
Meta-Protein 71038	Metagenome Unknown	0.359317	0	3.77e-05	Inf	NaN	0	0	NaN	1	3.77e-05	0	0
Meta-Protein 7150	BLAST_FEPA_ECOLI Ferrienterobactin receptor OS=Escherichia coli (strain K12) GN=fepA PE=1 SV=2_P05825	0.359317	0	3.97e-05	Inf	NaN	0	0	NaN	1	3.97e-05	0	0
Meta-Protein 71568	BLAST_OMP_BORPE Outer membrane porin protein BP0840 OS=Bordetella pertussis (strain Tohama I / ATCC BAA-589 / NCTC 13251) GN=BP0840 PE=1 SV=1_Q04064	0.359317	0	4.01e-05	Inf	NaN	0	0	NaN	1	4.01e-05	0	0
Meta-Protein 7216	BLAST_SUSC_BACTN TonB-dependent receptor SusC OS=Bacteroides thetaiotaomicron (strain ATCC 29148 / DSM 2079 / NCTC 10582 / E50 / VPI-5482) GN=susC PE=1 SV=1_Q8A1G1	0.359317	0	5.21e-05	Inf	NaN	0	0	NaN	1	5.21e-05	0	0
Meta-Protein 82086	BLAST_LACXC_LACLL Protein LacX, chromosomal OS=Lactococcus lactis subsp. lactis GN=lacX PE=4 SV=1_P42096	0.359317	0	2.11e-05	Inf	NaN	0	0	NaN	1	2.11e-05	0	0
Meta-Protein 82119	BLAST_SUSG_BACTN Alpha-amylase SusG OS=Bacteroides thetaiotaomicron (strain ATCC 29148 / DSM 2079 / NCTC 10582 / E50 / VPI-5482) GN=susG PE=1 SV=1_Q8A1G3	0.359317	0	5.19e-05	Inf	NaN	0	0	NaN	1	5.19e-05	0	0
Meta-Protein 82322	BLAST_DAPE_HELPS Succinyl-diaminopimelate desuccinylase OS=Helicobacter pylori (strain Shi470) GN=dapE PE=3 SV=1_B2US41	0.359317	0	5.57e-05	Inf	NaN	0	0	NaN	1	5.57e-05	0	0
Meta-Protein 82799	BLAST_BGH2A_BACO1 Beta-galactosidase BoGH2A OS=Bacteroides ovatus (strain ATCC 8483 / DSM 1896 / JCM 5824 / NCTC 11153) GN=BACOVA_02645 PE=1 SV=1_A7LXS9	0.359317	0	4.03e-05	Inf	NaN	0	0	NaN	1	4.03e-05	0	0
Meta-Protein 83340	BLAST_Y584_MYCTU Uncharacterized glycosidase Rv0584 OS=Mycobacterium tuberculosis (strain ATCC 25618 / H37Rv) GN=Rv0584 PE=3 SV=1_O86365	0.359317	0	2.5e-05	Inf	NaN	0	0	NaN	1	2.5e-05	0	0
Meta-Protein 83605	BLAST_ISCS_CLOBH Cysteine desulfurase IscS OS=Clostridium botulinum (strain Hall / ATCC 3502 / NCTC 13319 / Type A) GN=iscS PE=3 SV=1_A5I4Z9	0.359317	0	2.11e-05	Inf	NaN	0	0	NaN	1	2.11e-05	0	0
Meta-Protein 83955	BLAST_SUSC_BACTN TonB-dependent receptor SusC OS=Bacteroides thetaiotaomicron (strain ATCC 29148 / DSM 2079 / NCTC 10582 / E50 / VPI-5482) GN=susC PE=1 SV=1_Q8A1G1	0.359317	0	3.07e-05	Inf	NaN	0	0	NaN	1	3.07e-05	0	0
Meta-Protein 84451	BLAST_Y210_BRUME Putative peptide-binding periplasmic protein BMEII0210 OS=Brucella melitensis biotype 1 (strain 16M / ATCC 23456 / NCTC 10094) GN=BMEII0210 PE=3 SV=2_Q8YDG6	0.359317	0	3.84e-05	Inf	NaN	0	0	NaN	1	3.84e-05	0	0
Meta-Protein 84931	Metagenome Unknown	0.359317	0	2.69e-05	Inf	NaN	0	0	NaN	1	2.69e-05	0	0
Meta-Protein 90172	Metagenome Unknown	0.359317	0	4.44e-05	Inf	NaN	0	0	NaN	1	4.44e-05	0	0
Meta-Protein 90657	BLAST_TOXA_CLODI Toxin A OS=Clostridioides difficile GN=toxA PE=1 SV=2_P16154	0.359317	0	3.51e-05	Inf	NaN	0	0	NaN	1	3.51e-05	0	0
Meta-Protein 90750	BLAST_Y048_HAEIN Uncharacterized oxidoreductase HI_0048 OS=Haemophilus influenzae (strain ATCC 51907 / DSM 11121 / KW20 / Rd) GN=HI_0048 PE=1 SV=1_P44481	0.359317	0	2.81e-05	Inf	NaN	0	0	NaN	1	2.81e-05	0	0
Meta-Protein 92074	BLAST_RHSA_DICD3 Probable deoxyribonuclease RhsA OS=Dickeya dadantii (strain 3937) GN=rhsA PE=1 SV=1_E0SAK8	0.359317	0	7.95e-05	Inf	NaN	0	0	NaN	1	7.95e-05	0	0
Meta-Protein 92086	BLAST_TUBE_BPT5 Tail tube protein OS=Escherichia phage T5 GN=N4 PE=1 SV=1_Q6QGE2	0.359317	0	4.91e-05	Inf	NaN	0	0	NaN	1	4.91e-05	0	0
Meta-Protein 93022	Metagenome Unknown	0.359317	0	5.14e-05	Inf	NaN	0	0	NaN	1	5.14e-05	0	0
Meta-Protein 93157	Metagenome Unknown	0.359317	0	5.61e-05	Inf	NaN	0	0	NaN	1	5.61e-05	0	0
Meta-Protein 93162	BLAST_DGAL_HAEIN D-galactose-binding periplasmic protein OS=Haemophilus influenzae (strain ATCC 51907 / DSM 11121 / KW20 / Rd) GN=mglB PE=1 SV=1_P44883	0.359317	0	3.27e-05	Inf	NaN	0	0	NaN	1	3.27e-05	0	0
Meta-Protein 95058	Metagenome Unknown	0.359317	0	4.42e-05	Inf	NaN	0	0	NaN	1	4.42e-05	0	0
Meta-Protein 95145	Metagenome Unknown	0.359317	0	3.9e-05	Inf	NaN	0	0	NaN	1	3.9e-05	0	0
Meta-Protein 95617	Metagenome Unknown	0.359317	0	3.64e-05	Inf	NaN	0	0	NaN	1	3.64e-05	0	0
Meta-Protein 97346	BLAST_GCSH_ALKOO Glycine cleavage system H protein OS=Alkaliphilus oremlandii (strain OhILAs) GN=gcvH PE=3 SV=1_A8MEG5	0.359317	0	6.68e-05	Inf	NaN	0	0	NaN	1	6.68e-05	0	0
Meta-Protein 98278	Metagenome Unknown	0.359317	0	2.97e-05	Inf	NaN	0	0	NaN	1	2.97e-05	0	0
Meta-Protein 98850	BLAST_APPA_BACSU Oligopeptide-binding protein AppA OS=Bacillus subtilis (strain 168) GN=appA PE=1 SV=2_P42061	0.359317	0	2.97e-05	Inf	NaN	0	0	NaN	1	2.97e-05	0	0
Meta-Protein 98878	BLAST_HDVD_CLOAM 4-hydroxybutyryl-CoA dehydratase/vinylacetyl-CoA-Delta-isomerase OS=Clostridium aminobutyricum GN=abfD PE=1 SV=3_P55792	0.359317	0	4.45e-05	Inf	NaN	0	0	NaN	1	4.45e-05	0	0
Meta-Protein 154584	BLAST_OMP_BORPE Outer membrane porin protein BP0840 OS=Bordetella pertussis (strain Tohama I / ATCC BAA-589 / NCTC 13251) GN=BP0840 PE=1 SV=1_Q04064	0.359317	0	0.000169783	Inf	NaN	0	0	NaN	1	0.000169783	0.000234149	1.37911
Meta-Protein 3269	BLAST_TPIS_CALS4 Triosephosphate isomerase OS=Caldanaerobacter subterraneus subsp. tengcongensis (strain DSM 15242 / JCM 11007 / NBRC 100824 / MB4) GN=tpiA PE=3 SV=1_Q8R966	0.359317	1.91e-06	0	0	0.371093	1.91e-06	1.22e-05	6.41397	1	0	7.57e-06	Inf
Meta-Protein 23210	BLAST_G3P_CLOPA Glyceraldehyde-3-phosphate dehydrogenase OS=Clostridium pasteurianum GN=gap PE=1 SV=1_Q59309	0.359317	2.5e-06	0	0	1	2.5e-06	4.22e-06	1.68667	1	0	6.98e-06	Inf
Meta-Protein 46117	BLAST_TYPH_LACRH Thymidine phosphorylase (Fragment) OS=Lactobacillus rhamnosus GN=deoA PE=1 SV=1_P19663	0.359317	2.88e-06	0	0	0.422678	2.88e-06	0.000133867	46.5623	1	0	8.13e-06	Inf
Meta-Protein 17723	BLAST_FUCA_METVS L-fuculose phosphate aldolase OS=Methanococcus vannielii (strain ATCC 35089 / DSM 1224 / JCM 13029 / OCM 148 / SB) GN=fucA PE=3 SV=1_A6UPI8	0.359317	2.13e-06	0	0	1	2.13e-06	8.6e-06	4.03242	1	0	4.79e-06	Inf
Meta-Protein 17841	Metagenome Unknown	0.359317	8.55e-06	0	0	1	8.55e-06	1.13e-05	1.32118	1	0	5.55e-06	Inf
Meta-Protein 13748	BLAST_LDH_STRR6 L-lactate dehydrogenase OS=Streptococcus pneumoniae (strain ATCC BAA-255 / R6) GN=ldh PE=1 SV=2_P0A3N0	0.359317	6.41e-06	0	0	0.789268	6.41e-06	2.01e-05	3.13446	1	0	2.33e-06	Inf
Meta-Protein 8513	Metagenome Unknown	0.359317	0.000329052	0	0	0.0590582	0.000329052	0.000859791	2.61294	1	0	0.000273625	Inf
Meta-Protein 22007	Metagenome Unknown	0.359317	0.000158533	0	0	1	0.000158533	7.31e-05	0.461238	1	0	3.02e-05	Inf
Meta-Protein 16418	BLAST_YESO_BACSU Putative ABC transporter substrate-binding protein YesO OS=Bacillus subtilis (strain 168) GN=yesO PE=1 SV=2_O31518	0.359317	1.07e-05	0	0	0.371093	1.07e-05	1.92e-05	1.79446	1	0	2.33e-06	Inf
Meta-Protein 54275	BLAST_ILVC_CLOBB Ketol-acid reductoisomerase (NADP(+)) OS=Clostridium botulinum (strain Eklund 17B / Type B) GN=ilvC PE=3 SV=1_B2TIR4	0.359317	2.5e-06	0	0	0.583882	2.5e-06	1.05e-05	4.2	1	0	5.55e-06	Inf
Meta-Protein 80721	BLAST_HINB2_HORVU Hordoindoline-B2 OS=Hordeum vulgare GN=HINB-2 PE=1 SV=1_Q9LEH8	0.359317	9.47e-06	0	0	0.855132	9.47e-06	1.48e-05	1.55782	1	0	4.79e-06	Inf
Meta-Protein 113467	Metagenome Unknown	0.359317	1.05e-05	0	0	1	1.05e-05	0	0	1	0	6.98e-06	Inf
Meta-Protein 15617	BLAST_FLA_BACHD Flagellin OS=Bacillus halodurans (strain ATCC BAA-125 / DSM 18197 / FERM 7344 / JCM 9153 / C-125) GN=hag PE=1 SV=1_Q05203	0.359317	1.07e-05	0	0	1	1.07e-05	6.24e-05	5.83799	1	0	2.63e-06	Inf
Meta-Protein 61839	BLAST_SUSC_BACTN TonB-dependent receptor SusC OS=Bacteroides thetaiotaomicron (strain ATCC 29148 / DSM 2079 / NCTC 10582 / E50 / VPI-5482) GN=susC PE=1 SV=1_Q8A1G1	0.359317	7.64e-06	0	0	1	7.64e-06	8.25e-06	1.07961	1	0	5.43e-06	Inf
Meta-Protein 26809	Metagenome Unknown	0.359317	5.52e-05	0	0	1	5.52e-05	3.95e-05	0.716142	1	0	1.4e-05	Inf
Meta-Protein 44638	BLAST_G3P_STRP8 Glyceraldehyde-3-phosphate dehydrogenase OS=Streptococcus pyogenes serotype M18 (strain MGAS8232) GN=gap PE=3 SV=2_P68777	0.359317	9.55e-06	0	0	1	9.55e-06	6.45e-06	0.675393	1	0	2.33e-06	Inf
Meta-Protein 21591	BLAST_PPDK_CLOSY Pyruvate, phosphate dikinase OS=Clostridium symbiosum GN=ppdK PE=1 SV=5_P22983	0.359317	1.98e-05	0	0	1	1.98e-05	1.29e-05	0.654655	1	0	2.33e-06	Inf
Meta-Protein 112348	BLAST_TKT_MYCLE Transketolase OS=Mycobacterium leprae (strain TN) GN=tkt PE=3 SV=1_P46708	0.359317	1.73e-05	0	0	1	1.73e-05	0	0	1	0	8.03e-06	Inf
Meta-Protein 5533	BLAST_FUCO_ECOLI Lactaldehyde reductase OS=Escherichia coli (strain K12) GN=fucO PE=1 SV=2_P0A9S1	0.359317	3.44e-05	0	0	1	3.44e-05	0	0	1	0	2.58e-06	Inf
Meta-Protein 5551	BLAST_FUCI_ECOK1 L-fucose isomerase OS=Escherichia coli O1:K1 / APEC GN=fucI PE=3 SV=1_A1AEY9	0.359317	2.07e-05	0	0	1	2.07e-05	0	0	1	0	5.14e-06	Inf
Meta-Protein 77438	BLAST_G3P_STRP3 Glyceraldehyde-3-phosphate dehydrogenase OS=Streptococcus pyogenes serotype M3 (strain ATCC BAA-595 / MGAS315) GN=gap PE=3 SV=1_P0DB18	0.359317	1.25e-05	0	0	1	1.25e-05	0	0	1	0	2.06e-05	Inf
Meta-Protein 81461	Metagenome Unknown	0.359317	2.59e-05	0	0	1	2.59e-05	0	0	1	0	8.33e-06	Inf
Meta-Protein 25544	BLAST_Y2623_MYCTU Universal stress protein Rv2623 OS=Mycobacterium tuberculosis (strain ATCC 25618 / H37Rv) GN=Rv2623 PE=1 SV=1_P9WFD7	0.359317	7.88e-06	0	0	1	7.88e-06	1.07e-05	1.35376	1	0	2.58e-06	Inf
Meta-Protein 44652	BLAST_MDHM_YEAST Malate dehydrogenase, mitochondrial OS=Saccharomyces cerevisiae (strain ATCC 204508 / S288c) GN=MDH1 PE=1 SV=2_P17505	0.359317	6.31e-05	0	0	1	6.31e-05	1.86e-05	0.29438	1	0	1.29e-05	Inf
Meta-Protein 112835	BLAST_XP55_STRLI Protein XP55 OS=Streptomyces lividans GN=xp55 PE=3 SV=1_P06109	0.359317	4.99e-05	0	0	1	4.99e-05	3.14e-05	0.629614	1	0	3.36e-05	Inf
Meta-Protein 113097	BLAST_UGPB_BRUAB sn-glycerol-3-phosphate-binding periplasmic protein UgpB OS=Brucella abortus biovar 1 (strain 9-941) GN=ugpB PE=3 SV=1_Q578E6	0.359317	2.1e-05	0	0	1	2.1e-05	6.18e-06	0.293908	1	0	2.71e-06	Inf
Meta-Protein 113108	BLAST_RL19_EUBE2 50S ribosomal protein L19 OS=Eubacterium eligens (strain ATCC 27750 / VPI C15-48) GN=rplS PE=3 SV=1_C4Z0D7	0.359317	7.88e-06	0	0	1	7.88e-06	6.18e-06	0.784127	1	0	1.61e-05	Inf
Meta-Protein 1347	RBL_BIGNA Ribulose bisphosphate carboxylase large chain OS=Bigelowiella natans GN=rbcL PE=3 SV=1	0.359317	3.16e-06	0	0	0.0590582	3.16e-06	2.94e-05	9.30475	1	0	4.79e-06	Inf
Meta-Protein 62858	Metagenome Unknown	0.359317	1.91e-06	0	0	0.371093	1.91e-06	6.63e-06	3.47162	1	0	2.33e-06	Inf
Meta-Protein 111746	BLAST_MSME_STRMU Multiple sugar-binding protein OS=Streptococcus mutans serotype c (strain ATCC 700610 / UA159) GN=msmE PE=2 SV=2_Q00749	0.359317	5.25e-06	0	0	0.371093	5.25e-06	8.76e-06	1.66825	1	0	4.79e-06	Inf
Meta-Protein 112633	BLAST_SUSC_BACTN TonB-dependent receptor SusC OS=Bacteroides thetaiotaomicron (strain ATCC 29148 / DSM 2079 / NCTC 10582 / E50 / VPI-5482) GN=susC PE=1 SV=1_Q8A1G1	0.359317	2.63e-06	0	0	0.371093	2.63e-06	6.36e-05	24.2457	1	0	8.15e-05	Inf
Meta-Protein 81309	BLAST_DCOR_HAEIN Ornithine decarboxylase OS=Haemophilus influenzae (strain ATCC 51907 / DSM 11121 / KW20 / Rd) GN=speF PE=3 SV=1_P44317	0.359317	2.63e-06	0	0	0.371093	2.63e-06	1.74e-05	6.61238	1	0	5.55e-06	Inf
Meta-Protein 18300	BLAST_AGAA_ECOLI Putative N-acetylgalactosamine-6-phosphate deacetylase OS=Escherichia coli (strain K12) GN=agaA PE=5 SV=3_P42906	0.359317	8.55e-06	0	0	0.371093	8.55e-06	3.79e-05	4.43545	1	0	5.55e-06	Inf
Meta-Protein 62979	BLAST_RRBR1_CLOAB Reverse rubrerythrin-1 OS=Clostridium acetobutylicum (strain ATCC 824 / DSM 792 / JCM 1419 / LMG 5710 / VKM B-1787) GN=rbr3A PE=1 SV=1_Q97D82	0.359317	1.91e-06	0	0	0.422678	1.91e-06	2.15e-05	11.2524	1	0	5.26e-06	Inf
Meta-Protein 111969	BLAST_GALE_BIFL2 UDP-glucose 4-epimerase OS=Bifidobacterium longum subsp. longum (strain ATCC 15707 / DSM 20219 / JCM 1217 / NCTC 11818 / E194b) GN=lnpD PE=1 SV=1_E8MF10	0.359317	2.63e-06	0	0	0.422678	2.63e-06	6.86e-06	2.6127	1	0	4.79e-06	Inf
Meta-Protein 50184	BLAST_DNAK_LACJO Chaperone protein DnaK OS=Lactobacillus johnsonii (strain CNCM I-12250 / La1 / NCC 533) GN=dnaK PE=3 SV=1_Q74IT6	0.359317	2.5e-06	0	0	0.422678	2.5e-06	2.3e-05	9.188	1	0	2.58e-06	Inf
Meta-Protein 80295	BLAST_PERL_HUMAN Lactoperoxidase OS=Homo sapiens GN=LPO PE=1 SV=2_P22079	0.359317	3.16e-06	0	0	0.422678	3.16e-06	1.19e-05	3.75989	1	0	5.33e-06	Inf
Meta-Protein 2763	BLAST_RS13_YEAST 40S ribosomal protein S13 OS=Saccharomyces cerevisiae (strain ATCC 204508 / S288c) GN=RPS13 PE=1 SV=3_P05756	0.359317	3.16e-06	0	0	0.422678	3.16e-06	9.48e-06	3	1	0	1.03e-05	Inf
Meta-Protein 18047	BLAST_RRBR1_CLOAB Reverse rubrerythrin-1 OS=Clostridium acetobutylicum (strain ATCC 824 / DSM 792 / JCM 1419 / LMG 5710 / VKM B-1787) GN=rbr3A PE=1 SV=1_Q97D82	0.359317	2.13e-06	0	0	1	2.13e-06	8.6e-06	4.03242	1	0	4.79e-06	Inf
Meta-Protein 58856	BLAST_PTNAB_STRP6 PTS system mannose-specific EIIAB component OS=Streptococcus pyogenes serotype M6 (strain ATCC BAA-946 / MGAS10394) GN=manX PE=1 SV=1_Q5XAF5	0.359317	1.91e-06	0	0	1	1.91e-06	0	0	1	0	2.63e-06	Inf
Meta-Protein 63821	Metagenome Unknown	0.359317	5.73e-06	0	0	1	5.73e-06	0	0	1	0	1.63e-05	Inf
Meta-Protein 1617	BLAST_RL1_BIFAA 50S ribosomal protein L1 OS=Bifidobacterium adolescentis (strain ATCC 15703 / DSM 20083 / NCTC 11814 / E194a) GN=rplA PE=3 SV=1_A0ZZZ6	0.359317	5.75e-06	0	0	1	5.75e-06	2.45e-05	4.26478	1	0	8.03e-06	Inf
Meta-Protein 10989	Metagenome Unknown	0.359317	6.41e-06	0	0	1	6.41e-06	6.45e-06	1.0065	1	0	1.11e-05	Inf
Meta-Protein 63307	BLAST_HYBA2_BIFL2 Beta-L-arabinobiosidase OS=Bifidobacterium longum subsp. longum (strain ATCC 15707 / DSM 20219 / JCM 1217 / NCTC 11818 / E194b) GN=hypBA2 PE=1 SV=1_E8MGH9	0.359317	1.91e-06	0	0	1	1.91e-06	7.33e-06	3.83843	1	0	1.39e-05	Inf
Meta-Protein 112208	BLAST_TAL_MYCS2 Transaldolase OS=Mycobacterium smegmatis (strain ATCC 700084 / mc(2)155) GN=tal PE=1 SV=1_A0QWX9	0.359317	2.88e-06	0	0	1	2.88e-06	2.28e-06	0.794203	1	0	2.01e-05	Inf
Meta-Protein 27111	BLAST_TPIS_LACP7 Triosephosphate isomerase OS=Lachnoclostridium phytofermentans (strain ATCC 700394 / DSM 18823 / ISDg) GN=tpiA PE=3 SV=1_A9KPF8	0.359317	2.01e-06	0	0	0.0360317	2.01e-06	2.91e-05	14.4867	NaN	0	0	NaN
Meta-Protein 15154	BLAST_RRBR1_CLOAB Reverse rubrerythrin-1 OS=Clostridium acetobutylicum (strain ATCC 824 / DSM 792 / JCM 1419 / LMG 5710 / VKM B-1787) GN=rbr3A PE=1 SV=1_Q97D82	0.359317	4.28e-06	0	0	0.0360317	4.28e-06	2.28e-05	5.32943	NaN	0	0	NaN
Meta-Protein 40531	BLAST_RL2_LACBA 50S ribosomal protein L2 OS=Lactobacillus brevis (strain ATCC 367 / JCM 1170) GN=rplB PE=3 SV=1_Q03PW0	0.359317	1.91e-06	0	0	0.0590582	1.91e-06	2e-05	10.476	NaN	0	0	NaN
Meta-Protein 14259	BLAST_YD31_HELPJ Uncharacterized membrane protein jhp_1251 OS=Helicobacter pylori (strain J99 / ATCC 700824) GN=jhp_1251 PE=3 SV=1_Q9ZJQ3	0.359317	2.13e-06	0	0	0.0590582	2.13e-06	2.28e-05	10.668	NaN	0	0	NaN
Meta-Protein 17675	Metagenome Unknown	0.359317	1.5e-05	0	0	0.0590582	1.5e-05	0.000203109	13.5798	NaN	0	0	NaN
Meta-Protein 116249	BLAST_RL4_BACFR 50S ribosomal protein L4 OS=Bacteroides fragilis (strain YCH46) GN=rplD PE=3 SV=1_Q64NK9	0.359317	5.25e-06	0	0	0.181449	5.25e-06	3.81e-05	7.24921	NaN	0	0	NaN
Meta-Protein 15117	BLAST_FLA_BACSU Flagellin OS=Bacillus subtilis (strain 168) GN=hag PE=1 SV=2_P02968	0.359317	6.41e-06	0	0	0.181449	6.41e-06	2.46e-05	3.84395	NaN	0	0	NaN
Meta-Protein 2720	BLAST_FLA_BACSU Flagellin OS=Bacillus subtilis (strain 168) GN=hag PE=1 SV=2_P02968	0.359317	2.85e-06	0	0	0.181449	2.85e-06	8.08e-05	28.3629	NaN	0	0	NaN
Meta-Protein 60247	BLAST_FIM1C_BACO1 Putative fimbrium tip subunit Fim1C OS=Bacteroides ovatus (strain ATCC 8483 / DSM 1896 / JCM 5824 / NCTC 11153) GN=BACOVA_04982 PE=1 SV=1_A7M4E1	0.359317	1.91e-06	0	0	0.181449	1.91e-06	3.67e-05	19.2066	NaN	0	0	NaN
Meta-Protein 60248	BLAST_RLMH_PORG3 Ribosomal RNA large subunit methyltransferase H OS=Porphyromonas gingivalis (strain ATCC 33277 / DSM 20709 / CIP 103683 / JCM 12257 / NCTC 11834 / 2561) GN=rlmH PE=3 SV=1_B2RH13	0.359317	1.91e-06	0	0	0.181449	1.91e-06	3.67e-05	19.2066	NaN	0	0	NaN
Meta-Protein 17287	BLAST_GDE_HUMAN Glycogen debranching enzyme OS=Homo sapiens GN=AGL PE=1 SV=3_P35573	0.359317	2.13e-06	0	0	0.201243	2.13e-06	4.23e-05	19.85	NaN	0	0	NaN
Meta-Protein 44087	BLAST_Y550_BUCAI Oxygen-independent coproporphyrinogen-III oxidase-like protein BU550 OS=Buchnera aphidicola subsp. Acyrthosiphon pisum (strain APS) GN=BU550 PE=3 SV=1_P57615	0.359317	6.32e-06	0	0	0.36131	6.32e-06	2.13e-05	3.36689	NaN	0	0	NaN
Meta-Protein 120493	BLAST_TOXA_CLODI Toxin A OS=Clostridioides difficile GN=toxA PE=1 SV=2_P16154	0.359317	2.63e-06	0	0	0.371093	2.63e-06	4.3e-05	16.3787	NaN	0	0	NaN
Meta-Protein 63837	BLAST_SLAP1_BACAN S-layer protein sap OS=Bacillus anthracis GN=sap PE=1 SV=1_P49051	0.359317	1.91e-06	0	0	0.371093	1.91e-06	2.14e-05	11.2044	NaN	0	0	NaN
Meta-Protein 144888	Metagenome Unknown	0.359317	5.25e-06	0	0	0.371093	5.25e-06	3.1e-05	5.89667	NaN	0	0	NaN
Meta-Protein 23231	Metagenome Unknown	0.359317	2.2e-06	0	0	0.371093	2.2e-06	2.23e-05	10.1258	NaN	0	0	NaN
Meta-Protein 24046	Metagenome Unknown	0.359317	1.91e-06	0	0	0.371093	1.91e-06	4.45e-05	23.3424	NaN	0	0	NaN
Meta-Protein 24931	Metagenome Unknown	0.359317	1.91e-06	0	0	0.371093	1.91e-06	3.86e-05	20.2415	NaN	0	0	NaN
Meta-Protein 26521	BLAST_ARFA_MYCBP Peptidoglycan-binding protein ArfA OS=Mycobacterium bovis (strain BCG / Pasteur 1173P2) GN=arfA PE=1 SV=1_A1KH31	0.359317	1.54e-05	0	0	0.371093	1.54e-05	2.48e-05	1.61333	NaN	0	0	NaN
Meta-Protein 38205	TNNC2_PIG Troponin C, skeletal muscle OS=Sus scrofa GN=TNNC2 PE=1 SV=2	0.359317	8.03e-06	0	0	0.371093	8.03e-06	0.000103602	12.8965	NaN	0	0	NaN
Meta-Protein 45072	Metagenome Unknown	0.359317	3.16e-06	0	0	0.371093	3.16e-06	2.87e-05	9.08153	NaN	0	0	NaN
Meta-Protein 47111	BLAST_SLAP2_CLOTH Cell surface glycoprotein 2 OS=Clostridium thermocellum (strain ATCC 27405 / DSM 1237 / NBRC 103400 / NCIMB 10682 / NRRL B-4536 / VPI 7372) GN=Cthe_3079 PE=1 SV=1_Q06853	0.359317	3.79e-05	0	0	0.371093	3.79e-05	0.000267851	7.07212	NaN	0	0	NaN
Meta-Protein 50140	BLAST_RIDA_ARATH Reactive Intermediate Deaminase A, chloroplastic OS=Arabidopsis thaliana GN=RIDA PE=1 SV=1_Q94JQ4	0.359317	3.16e-06	0	0	0.371093	3.16e-06	2.39e-05	7.57467	NaN	0	0	NaN
Meta-Protein 53561	BLAST_SLAP2_THET8 S-layer protein OS=Thermus thermophilus (strain HB8 / ATCC 27634 / DSM 579) GN=slpA PE=3 SV=1_P35830	0.359317	3.16e-06	0	0	0.371093	3.16e-06	2.27e-05	7.17573	NaN	0	0	NaN
Meta-Protein 61999	BLAST_PCKA_EUBE2 Phosphoenolpyruvate carboxykinase (ATP) OS=Eubacterium eligens (strain ATCC 27750 / VPI C15-48) GN=pckA PE=3 SV=1_C4Z0Q6	0.359317	7.64e-06	0	0	0.371093	7.64e-06	1.68e-05	2.1988	NaN	0	0	NaN
Meta-Protein 63829	Metagenome Unknown	0.359317	9.55e-06	0	0	0.371093	9.55e-06	2.37e-05	2.47714	NaN	0	0	NaN
Meta-Protein 63832	BLAST_FLAA_BORBR Flagellin OS=Bordetella bronchiseptica (strain ATCC BAA-588 / NCTC 13252 / RB50) GN=flaA PE=1 SV=2_Q06064	0.359317	1.91e-06	0	0	0.371093	1.91e-06	2.3e-05	12.0703	NaN	0	0	NaN
Meta-Protein 8435	Metagenome Unknown	0.359317	1.28e-05	0	0	0.371093	1.28e-05	2.35e-05	1.83158	NaN	0	0	NaN
Meta-Protein 14066	ACCD_PSEMY Acetyl-coenzyme A carboxylase carboxyl transferase subunit beta OS=Pseudomonas mendocina (strain ymp) GN=accD PE=3 SV=1	0.359317	6.41e-06	0	0	0.401678	6.41e-06	1.91e-05	2.97919	NaN	0	0	NaN
Meta-Protein 24176	BLAST_TNAA_CALS4 Tryptophanase OS=Caldanaerobacter subterraneus subsp. tengcongensis (strain DSM 15242 / JCM 11007 / NBRC 100824 / MB4) GN=tnaA PE=3 SV=1_Q8R9K5	0.359317	5.73e-06	0	0	0.422678	5.73e-06	1.88e-05	3.28721	NaN	0	0	NaN
Meta-Protein 62499	Metagenome Unknown	0.359317	1.91e-06	0	0	0.422678	1.91e-06	5.73e-05	30.0371	NaN	0	0	NaN
Meta-Protein 1575	BLAST_RHTA_RHIME Rhizobactin receptor OS=Rhizobium meliloti (strain 1021) GN=rhtA PE=3 SV=1_Q9Z3Q5	0.359317	9.55e-06	0	0	0.422678	9.55e-06	1.28e-05	1.33857	NaN	0	0	NaN
Meta-Protein 2612	BLAST_MLRV_HUMAN Myosin regulatory light chain 2, ventricular/cardiac muscle isoform OS=Homo sapiens GN=MYL2 PE=1 SV=3_P10916	0.359317	6.32e-06	0	0	0.422678	6.32e-06	0.00012216	19.3393	NaN	0	0	NaN
Meta-Protein 3635	BLAST_SUSC_BACTN TonB-dependent receptor SusC OS=Bacteroides thetaiotaomicron (strain ATCC 29148 / DSM 2079 / NCTC 10582 / E50 / VPI-5482) GN=susC PE=1 SV=1_Q8A1G1	0.359317	7.64e-06	0	0	0.422678	7.64e-06	2.79e-05	3.64482	NaN	0	0	NaN
Meta-Protein 68809	Metagenome Unknown	0.359317	5.25e-06	0	0	0.422678	5.25e-06	4.38e-05	8.34984	NaN	0	0	NaN
Meta-Protein 100914	BLAST_MOSP_RUMA7 Beta-1,4-mannooligosaccharide phosphorylase OS=Ruminococcus albus (strain ATCC 27210 / DSM 20455 / JCM 14654 / NCDO 2250 / 7) GN=Rumal_0099 PE=1 SV=1_E6UBR9	0.359317	1.58e-05	0	0	0.583882	1.58e-05	3.5e-05	2.21973	NaN	0	0	NaN
Meta-Protein 15415	AT2A1_PELES Sarcoplasmic/endoplasmic reticulum calcium ATPase 1 OS=Pelophylax esculentus GN=ATP2A1 PE=2 SV=1	0.359317	1.92e-05	0	0	0.583882	1.92e-05	2.9e-05	1.50854	NaN	0	0	NaN
Meta-Protein 55966	BLAST_FLAE_VIBAN Probable flagellin E OS=Vibrio anguillarum GN=flaE PE=3 SV=1_Q56570	0.359317	2.36e-05	0	0	0.583882	2.36e-05	4.16e-05	1.76388	NaN	0	0	NaN
Meta-Protein 19779	BLAST_PPDK_CLOSY Pyruvate, phosphate dikinase OS=Clostridium symbiosum GN=ppdK PE=1 SV=5_P22983	0.359317	2.2e-06	0	0	0.789268	2.2e-06	2.57e-05	11.6928	NaN	0	0	NaN
Meta-Protein 56630	Metagenome Unknown	0.359317	7.86e-06	0	0	0.789268	7.86e-06	2.52e-05	3.21135	NaN	0	0	NaN
Meta-Protein 18314	BLAST_SUSD_BACO1 SusD-like protein BACOVA_02651 OS=Bacteroides ovatus (strain ATCC 8483 / DSM 1896 / JCM 5824 / NCTC 11153) GN=BACOVA_02651 PE=1 SV=1_A7LXT5	0.359317	8.55e-06	0	0	0.789268	8.55e-06	7.28e-05	8.52272	NaN	0	0	NaN
Meta-Protein 53417	BLAST_HYBA2_BIFL2 Beta-L-arabinobiosidase OS=Bifidobacterium longum subsp. longum (strain ATCC 15707 / DSM 20219 / JCM 1217 / NCTC 11818 / E194b) GN=hypBA2 PE=1 SV=1_E8MGH9	0.359317	2.1e-05	0	0	0.789268	2.1e-05	3.53e-05	1.68386	NaN	0	0	NaN
Meta-Protein 42125	MYL1_RAT Myosin light chain 1/3, skeletal muscle isoform OS=Rattus norvegicus GN=Myl1 PE=1 SV=2	0.359317	2.53e-05	0	0	0.789268	2.53e-05	4.46e-05	1.76548	NaN	0	0	NaN
Meta-Protein 44667	BLAST_ATPBO_ARATH ATP synthase subunit beta-3, mitochondrial OS=Arabidopsis thaliana GN=At5g08680 PE=1 SV=1_Q9C5A9	0.359317	6.32e-06	0	0	0.789268	6.32e-06	2.58e-05	4.08694	NaN	0	0	NaN
Meta-Protein 10574	GPDA_TAKRU Glycerol-3-phosphate dehydrogenase [NAD(+)], cytoplasmic OS=Takifugu rubripes GN=gpd1 PE=3 SV=1	0.359317	1.71e-05	0	0	0.855132	1.71e-05	2.13e-05	1.24508	NaN	0	0	NaN
Meta-Protein 967	BLAST_PHSL2_SOLTU Alpha-1,4 glucan phosphorylase L-2 isozyme, chloroplastic/amyloplastic OS=Solanum tuberosum GN=STP-1 PE=1 SV=1_P53535	0.359317	4.91e-05	0	0	0.855132	4.91e-05	8.1e-05	1.64879	NaN	0	0	NaN
Meta-Protein 35654	BLAST_ATOA_HAEIN Acetate CoA-transferase subunit beta OS=Haemophilus influenzae (strain ATCC 51907 / DSM 11121 / KW20 / Rd) GN=atoA PE=3 SV=1_P44874	0.359317	1e-05	0	0	1	1e-05	0	0	NaN	0	0	NaN
Meta-Protein 2403	BLAST_RPOC_BACTN DNA-directed RNA polymerase subunit beta OS=Bacteroides thetaiotaomicron (strain ATCC 29148 / DSM 2079 / NCTC 10582 / E50 / VPI-5482) GN=rpoC PE=3 SV=1_Q8A470	0.359317	2.01e-06	0	0	1	2.01e-06	3.09e-05	15.3826	NaN	0	0	NaN
Meta-Protein 61649	Metagenome Unknown	0.359317	2.48e-05	0	0	1	2.48e-05	1.69e-05	0.679699	NaN	0	0	NaN
Meta-Protein 58471	Metagenome Unknown	0.359317	9.36e-05	0	0	1	9.36e-05	0	0	NaN	0	0	NaN
Meta-Protein 59770	BLAST_AMY_STRLI Alpha-amylase OS=Streptomyces lividans GN=amy PE=1 SV=1_Q05884	0.359317	7.64e-06	0	0	1	7.64e-06	0	0	NaN	0	0	NaN
Meta-Protein 63783	Metagenome Unknown	0.359317	1.91e-06	0	0	1	1.91e-06	0	0	NaN	0	0	NaN
Meta-Protein 63970	Metagenome Unknown	0.359317	1.72e-05	0	0	1	1.72e-05	0	0	NaN	0	0	NaN
Meta-Protein 23707	BLAST_ARAN_BACHD Probable arabinose-binding protein OS=Bacillus halodurans (strain ATCC BAA-125 / DSM 18197 / FERM 7344 / JCM 9153 / C-125) GN=araN PE=3 SV=1_Q9KEE7	0.359317	9.55e-06	0	0	1	9.55e-06	1.04e-05	1.08901	NaN	0	0	NaN
Meta-Protein 120610	BLAST_DAPDH_BACFN Meso-diaminopimelate D-dehydrogenase OS=Bacteroides fragilis (strain ATCC 25285 / DSM 2151 / JCM 11019 / NCTC 9343) GN=ddh PE=1 SV=1_Q5L9Q6	0.359317	7.88e-06	0	0	1	7.88e-06	1.85e-05	2.35376	NaN	0	0	NaN
Meta-Protein 58811	Metagenome Unknown	0.359317	1.15e-05	0	0	1	1.15e-05	2.47e-05	2.15656	NaN	0	0	NaN
Meta-Protein 18297	BLAST_MTBC3_METMA Dimethylamine corrinoid protein 3 OS=Methanosarcina mazei (strain ATCC BAA-159 / DSM 3647 / Goe1 / Go1 / JCM 11833 / OCM 88) GN=mtbC3 PE=3 SV=1_P58981	0.359317	2.13e-06	0	0	1	2.13e-06	2.37e-05	11.0895	NaN	0	0	NaN
Meta-Protein 63196	BLAST_CYCB_BACSU Cyclodextrin-binding protein OS=Bacillus subtilis (strain 168) GN=cycB PE=1 SV=1_O07009	0.359317	9.55e-06	0	0	1	9.55e-06	2.89e-05	3.02321	NaN	0	0	NaN
Meta-Protein 77314	BLAST_UGPC_ROSDO sn-glycerol-3-phosphate import ATP-binding protein UgpC OS=Roseobacter denitrificans (strain ATCC 33942 / OCh 114) GN=ugpC PE=3 SV=1_Q164Y5	0.359317	1e-05	0	0	1	1e-05	2.86e-05	2.86373	NaN	0	0	NaN
Meta-Protein 60393	Metagenome Unknown	0.359317	2.29e-05	0	0	1	2.29e-05	2.06e-05	0.899727	NaN	0	0	NaN
Meta-Protein 63474	Metagenome Unknown	0.359317	1.15e-05	0	0	1	1.15e-05	1.46e-05	1.27792	NaN	0	0	NaN
Meta-Protein 58600	BLAST_G1091_BACV8 Glycosyl hydrolase family 109 protein 1 OS=Bacteroides vulgatus (strain ATCC 8482 / DSM 1447 / JCM 5826 / NBRC 14291 / NCTC 11154) GN=BVU_0340 PE=3 SV=1_A6KX96	0.359317	5.73e-06	0	0	1	5.73e-06	1.24e-05	2.15538	NaN	0	0	NaN
Meta-Protein 3600	Metagenome Unknown	0.359317	2.67e-05	0	0	1	2.67e-05	2.47e-05	0.924211	NaN	0	0	NaN
Meta-Protein 59601	BLAST_SUSC_BACTN TonB-dependent receptor SusC OS=Bacteroides thetaiotaomicron (strain ATCC 29148 / DSM 2079 / NCTC 10582 / E50 / VPI-5482) GN=susC PE=1 SV=1_Q8A1G1	0.359317	2.29e-05	0	0	1	2.29e-05	1.44e-05	0.628977	NaN	0	0	NaN
Meta-Protein 38345	BLAST_RPOA_BACTN DNA-directed RNA polymerase subunit alpha OS=Bacteroides thetaiotaomicron (strain ATCC 29148 / DSM 2079 / NCTC 10582 / E50 / VPI-5482) GN=rpoA PE=3 SV=1_Q8A4A2	0.359317	2.01e-06	0	0	1	2.01e-06	1.03e-05	5.12739	NaN	0	0	NaN
Meta-Protein 39898	Metagenome Unknown	0.359317	1.72e-05	0	0	1	1.72e-05	1.59e-05	0.925587	NaN	0	0	NaN
Meta-Protein 117019	Metagenome Unknown	0.359317	0.000123433	0	0	1	0.000123433	0.000178352	1.44492	NaN	0	0	NaN
Meta-Protein 14393	CASQ2_CHICK Calsequestrin-2 OS=Gallus gallus GN=CASQ2 PE=1 SV=1	0.359317	1.28e-05	0	0	1	1.28e-05	1.43e-05	1.11674	NaN	0	0	NaN
Meta-Protein 144594	BLAST_APEA_CLOAB Probable M18 family aminopeptidase 1 OS=Clostridium acetobutylicum (strain ATCC 824 / DSM 792 / JCM 1419 / LMG 5710 / VKM B-1787) GN=apeA PE=1 SV=1_Q97K30	0.359317	1.05e-05	0	0	1	1.05e-05	4.75e-05	4.5211	NaN	0	0	NaN
Meta-Protein 27234	Metagenome Unknown	0.359317	4.61e-05	0	0	1	4.61e-05	1.35e-05	0.293584	NaN	0	0	NaN
Meta-Protein 4407	BLAST_OMPF_XENNA Outer membrane protein F OS=Xenorhabdus nematophila (strain ATCC 19061 / DSM 3370 / LMG 1036 / NCIB 9965 / AN6) GN=ompF PE=3 SV=2_Q56828	0.359317	1.5e-05	0	0	1	1.5e-05	2.57e-05	1.71244	NaN	0	0	NaN
Meta-Protein 484	KPYM_CHICK Pyruvate kinase PKM OS=Gallus gallus GN=PKM PE=2 SV=2	0.359317	8.76e-05	0	0	1	8.76e-05	6.09e-05	0.695337	NaN	0	0	NaN
Meta-Protein 49255	BLAST_OGA_CLOPE O-GlcNAcase NagJ OS=Clostridium perfringens (strain 13 / Type A) GN=nagJ PE=1 SV=1_Q8XL08	0.359317	5.98e-05	0	0	1	5.98e-05	1.53e-05	0.255739	NaN	0	0	NaN
Meta-Protein 60592	BLAST_Y2164_STAS1 Uncharacterized epimerase/dehydratase SSP2164 OS=Staphylococcus saprophyticus subsp. saprophyticus (strain ATCC 15305 / DSM 20229) GN=SSP2164 PE=3 SV=1_Q49VA1	0.359317	7.64e-06	0	0	1	7.64e-06	1.65e-05	2.15703	NaN	0	0	NaN
Meta-Protein 60935	BLAST_FINC_BOVIN Fibronectin OS=Bos taurus GN=FN1 PE=1 SV=4_P07589	0.359317	1.72e-05	0	0	1	1.72e-05	8.52e-06	0.495443	NaN	0	0	NaN
Meta-Protein 69091	BLAST_BMPA_BORBU Basic membrane protein A OS=Borrelia burgdorferi (strain ATCC 35210 / B31 / CIP 102532 / DSM 4680) GN=bmpA PE=3 SV=1_Q45010	0.359317	1.98e-05	0	0	1	1.98e-05	8.47e-06	0.428204	NaN	0	0	NaN
Meta-Protein 77044	BLAST_DPS_KLEP3 DNA protection during starvation protein OS=Klebsiella pneumoniae (strain 342) GN=dps PE=3 SV=1_B5XYT2	0.359317	3.5e-05	0	0	1	3.5e-05	1.9e-05	0.542246	NaN	0	0	NaN
Meta-Protein 100855	BLAST_DSTOR_RHOSH Dimethyl sulfoxide/trimethylamine N-oxide reductase OS=Rhodobacter sphaeroides GN=dmsA PE=1 SV=1_Q57366	0.359317	2.21e-05	0	0	1	2.21e-05	4.11e-05	1.86229	NaN	0	0	NaN
Meta-Protein 101121	Metagenome Unknown	0.359317	1.89e-05	0	0	1	1.89e-05	3.39e-05	1.78922	NaN	0	0	NaN
Meta-Protein 101578	Metagenome Unknown	0.359317	9.47e-06	0	0	1	9.47e-06	1.94e-05	2.04489	NaN	0	0	NaN
Meta-Protein 105701	BLAST_APOA_HUMAN Apolipoprotein(a) OS=Homo sapiens GN=LPA PE=1 SV=1_P08519	0.359317	1.99e-05	0	0	1	1.99e-05	6.49e-06	0.326666	NaN	0	0	NaN
Meta-Protein 107478	BLAST_SUSC_BACTN TonB-dependent receptor SusC OS=Bacteroides thetaiotaomicron (strain ATCC 29148 / DSM 2079 / NCTC 10582 / E50 / VPI-5482) GN=susC PE=1 SV=1_Q8A1G1	0.359317	4.39e-06	0	0	1	4.39e-06	3.19e-05	7.26528	NaN	0	0	NaN
Meta-Protein 10784	BLAST_PLPHP_AQUAE Pyridoxal phosphate homeostasis protein OS=Aquifex aeolicus (strain VF5) GN=aq_274 PE=3 SV=1_O66631	0.359317	6.41e-06	0	0	1	6.41e-06	1.72e-05	2.68479	NaN	0	0	NaN
Meta-Protein 108116	Metagenome Unknown	0.359317	3.95e-05	0	0	1	3.95e-05	1.14e-05	0.288147	NaN	0	0	NaN
Meta-Protein 108684	Metagenome Unknown	0.359317	4.83e-05	0	0	1	4.83e-05	4.33e-05	0.895897	NaN	0	0	NaN
Meta-Protein 109051	Metagenome Unknown	0.359317	8.79e-06	0	0	1	8.79e-06	1.82e-05	2.07482	NaN	0	0	NaN
Meta-Protein 109169	BLAST_SUSE_BACTN Outer membrane protein SusE OS=Bacteroides thetaiotaomicron (strain ATCC 29148 / DSM 2079 / NCTC 10582 / E50 / VPI-5482) GN=susE PE=1 SV=1_G8JZT0	0.359317	4.39e-06	0	0	1	4.39e-06	2.05e-05	4.67059	NaN	0	0	NaN
Meta-Protein 109196	Metagenome Unknown	0.359317	2.2e-05	0	0	1	2.2e-05	9.12e-06	0.414922	NaN	0	0	NaN
Meta-Protein 109316	BLAST_OPPA_LACLS Oligopeptide-binding protein OppA OS=Lactococcus lactis subsp. cremoris (strain SK11) GN=oppA PE=3 SV=1_Q02VA9	0.359317	2.42e-05	0	0	1	2.42e-05	6.49e-06	0.268621	NaN	0	0	NaN
Meta-Protein 109549	BLAST_SUSC_BACTN TonB-dependent receptor SusC OS=Bacteroides thetaiotaomicron (strain ATCC 29148 / DSM 2079 / NCTC 10582 / E50 / VPI-5482) GN=susC PE=1 SV=1_Q8A1G1	0.359317	4.39e-06	0	0	1	4.39e-06	2.28e-05	5.18956	NaN	0	0	NaN
Meta-Protein 11319	PGAM1_CHICK Phosphoglycerate mutase 1 OS=Gallus gallus GN=PGAM1 PE=1 SV=3	0.359317	2.35e-05	0	0	1	2.35e-05	1.71e-05	0.726954	NaN	0	0	NaN
Meta-Protein 116469	BLAST_PYRC_GEOUR Dihydroorotase OS=Geobacter uraniireducens (strain Rf4) GN=pyrC PE=3 SV=1_A5GF42	0.359317	2.63e-06	0	0	1	2.63e-06	3.34e-05	12.7257	NaN	0	0	NaN
Meta-Protein 11998	LDHA_CHICK L-lactate dehydrogenase A chain OS=Gallus gallus GN=LDHA PE=1 SV=3	0.359317	3.42e-05	0	0	1	3.42e-05	7.33e-06	0.21426	NaN	0	0	NaN
Meta-Protein 13411	Metagenome Unknown	0.359317	1.5e-05	0	0	1	1.5e-05	1.08e-05	0.718966	NaN	0	0	NaN
Meta-Protein 14335	BLAST_PLPHP_AQUAE Pyridoxal phosphate homeostasis protein OS=Aquifex aeolicus (strain VF5) GN=aq_274 PE=3 SV=1_O66631	0.359317	1.5e-05	0	0	1	1.5e-05	1.29e-05	0.86277	NaN	0	0	NaN
Meta-Protein 144788	Metagenome Unknown	0.359317	6.3e-05	0	0	1	6.3e-05	4.94e-05	0.784217	NaN	0	0	NaN
Meta-Protein 144841	Metagenome Unknown	0.359317	1.05e-05	0	0	1	1.05e-05	1.85e-05	1.76448	NaN	0	0	NaN
Meta-Protein 144961	Metagenome Unknown	0.359317	2.36e-05	0	0	1	2.36e-05	1.65e-05	0.697105	NaN	0	0	NaN
Meta-Protein 145508	Metagenome Unknown	0.359317	2.36e-05	0	0	1	2.36e-05	1.85e-05	0.784226	NaN	0	0	NaN
Meta-Protein 145598	Metagenome Unknown	0.359317	1.58e-05	0	0	1	1.58e-05	2.47e-05	1.56841	NaN	0	0	NaN
Meta-Protein 145638	Metagenome Unknown	0.359317	1.84e-05	0	0	1	1.84e-05	4.12e-05	2.24066	NaN	0	0	NaN
Meta-Protein 145659	Metagenome Unknown	0.359317	3.15e-05	0	0	1	3.15e-05	7.21e-05	2.2873	NaN	0	0	NaN
Meta-Protein 17349	Metagenome Unknown	0.359317	2.56e-05	0	0	1	2.56e-05	6.02e-05	2.34861	NaN	0	0	NaN
Meta-Protein 17670	Metagenome Unknown	0.359317	4.28e-06	0	0	1	4.28e-06	0.000176353	41.2522	NaN	0	0	NaN
Meta-Protein 17890	Metagenome Unknown	0.359317	4.28e-06	0	0	1	4.28e-06	2.37e-05	5.53392	NaN	0	0	NaN
Meta-Protein 26658	Metagenome Unknown	0.359317	4.22e-05	0	0	1	4.22e-05	6.45e-06	0.152874	NaN	0	0	NaN
Meta-Protein 33357	Metagenome Unknown	0.359317	2.01e-05	0	0	1	2.01e-05	2.03e-06	0.101203	NaN	0	0	NaN
Meta-Protein 34945	Metagenome Unknown	0.359317	3.21e-05	0	0	1	3.21e-05	2.07e-06	0.0642887	NaN	0	0	NaN
Meta-Protein 3512	BLAST_SUSC_BACTN TonB-dependent receptor SusC OS=Bacteroides thetaiotaomicron (strain ATCC 29148 / DSM 2079 / NCTC 10582 / E50 / VPI-5482) GN=susC PE=1 SV=1_Q8A1G1	0.359317	7.26e-05	0	0	1	7.26e-05	1.65e-05	0.227307	NaN	0	0	NaN
Meta-Protein 3518	BLAST_PARE_ENTFA DNA topoisomerase 4 subunit B OS=Enterococcus faecalis (strain ATCC 700802 / V583) GN=parE PE=1 SV=1_H7C794	0.359317	5.35e-05	0	0	1	5.35e-05	0.000136108	2.54499	NaN	0	0	NaN
Meta-Protein 3526	Metagenome Unknown	0.359317	3.25e-05	0	0	1	3.25e-05	6.18e-06	0.190427	NaN	0	0	NaN
Meta-Protein 3575	BLAST_SUSD_BACTN Starch-binding protein SusD OS=Bacteroides thetaiotaomicron (strain ATCC 29148 / DSM 2079 / NCTC 10582 / E50 / VPI-5482) GN=susD PE=1 SV=1_Q8A1G2	0.359317	4.01e-05	0	0	1	4.01e-05	1.03e-05	0.257059	NaN	0	0	NaN
Meta-Protein 3628	BLAST_SUSC_BACTN TonB-dependent receptor SusC OS=Bacteroides thetaiotaomicron (strain ATCC 29148 / DSM 2079 / NCTC 10582 / E50 / VPI-5482) GN=susC PE=1 SV=1_Q8A1G1	0.359317	4.2e-05	0	0	1	4.2e-05	1.44e-05	0.34354	NaN	0	0	NaN
Meta-Protein 3629	Metagenome Unknown	0.359317	6.11e-05	0	0	1	6.11e-05	2.27e-05	0.371145	NaN	0	0	NaN
Meta-Protein 36509	BLAST_IAAA_ECOLI Isoaspartyl peptidase OS=Escherichia coli (strain K12) GN=iaaA PE=1 SV=2_P37595	0.359317	1e-05	0	0	1	1e-05	2.35e-05	2.33754	NaN	0	0	NaN
Meta-Protein 3652	BLAST_AFCA_EMENI Alpha-fucosidase A OS=Emericella nidulans (strain FGSC A4 / ATCC 38163 / CBS 112.46 / NRRL 194 / M139) GN=afcA PE=2 SV=1_Q5AU81	0.359317	3.82e-05	0	0	1	3.82e-05	3.3e-05	0.863746	NaN	0	0	NaN
Meta-Protein 37236	BLAST_SUSC_BACTN TonB-dependent receptor SusC OS=Bacteroides thetaiotaomicron (strain ATCC 29148 / DSM 2079 / NCTC 10582 / E50 / VPI-5482) GN=susC PE=1 SV=1_Q8A1G1	0.359317	1e-05	0	0	1	1e-05	1.24e-05	1.23011	NaN	0	0	NaN
Meta-Protein 3729	Metagenome Unknown	0.359317	3.25e-05	0	0	1	3.25e-05	6.18e-06	0.190427	NaN	0	0	NaN
Meta-Protein 3740	Metagenome Unknown	0.359317	1.34e-05	0	0	1	1.34e-05	1.65e-05	1.23398	NaN	0	0	NaN
Meta-Protein 3745	BLAST_ISP1_BACSU Major intracellular serine protease OS=Bacillus subtilis (strain 168) GN=isp PE=1 SV=2_P11018	0.359317	1.91e-05	0	0	1	1.91e-05	2.89e-05	1.51154	NaN	0	0	NaN
Meta-Protein 42106	Metagenome Unknown	0.359317	1.26e-05	0	0	1	1.26e-05	2.58e-05	2.04594	NaN	0	0	NaN
Meta-Protein 45624	BLAST_ARAA_PEDPA L-arabinose isomerase OS=Pediococcus pentosaceus (strain ATCC 25745 / CCUG 21536 / LMG 10740 / 183-1w) GN=araA PE=3 SV=1_Q03HQ0	0.359317	2.2e-06	0	0	1	2.2e-06	5.9e-05	26.8205	NaN	0	0	NaN
Meta-Protein 46492	BLAST_TDCB_STAAM L-threonine dehydratase catabolic TdcB OS=Staphylococcus aureus (strain Mu50 / ATCC 700699) GN=tdcB PE=3 SV=1_Q99U50	0.359317	8.63e-06	0	0	1	8.63e-06	0.000101733	11.7939	NaN	0	0	NaN
Meta-Protein 47405	BLAST_RL5_PEDPA 50S ribosomal protein L5 OS=Pediococcus pentosaceus (strain ATCC 25745 / CCUG 21536 / LMG 10740 / 183-1w) GN=rplE PE=3 SV=1_Q03EC8	0.359317	5e-06	0	0	1	5e-06	2.65e-05	5.29017	NaN	0	0	NaN
Meta-Protein 47806	BLAST_DBH_BACCA DNA-binding protein HU OS=Bacillus caldotenax GN=hup PE=3 SV=1_P0A3H2	0.359317	2.01e-05	0	0	1	2.01e-05	3.05e-05	1.5164	NaN	0	0	NaN
Meta-Protein 48142	BLAST_POXB_LACPL Pyruvate oxidase OS=Lactobacillus plantarum (strain ATCC BAA-793 / NCIMB 8826 / WCFS1) GN=pox5 PE=1 SV=3_P37063	0.359317	8.63e-06	0	0	1	8.63e-06	2.24e-05	2.59463	NaN	0	0	NaN
Meta-Protein 48638	BLAST_XPKA_LACPE Xylulose-5-phosphate phosphoketolase OS=Lactobacillus pentosus GN=xpkA PE=1 SV=3_Q937F6	0.359317	2.29e-06	0	0	1	2.29e-06	2.65e-05	11.5422	NaN	0	0	NaN
Meta-Protein 54165	EFTU_AERHH Elongation factor Tu OS=Aeromonas hydrophila subsp. hydrophila (strain ATCC 7966 / DSM 30187 / JCM 1027 / KCTC 2358 / NCIMB 9240) GN=tuf1 PE=3 SV=1	0.359317	5.75e-06	0	0	1	5.75e-06	3.66e-05	6.36942	NaN	0	0	NaN
Meta-Protein 5451	Metagenome Unknown	0.359317	1.89e-05	0	0	1	1.89e-05	1.21e-05	0.638988	NaN	0	0	NaN
Meta-Protein 57868	BLAST_THIO_HAEIN Thioredoxin OS=Haemophilus influenzae (strain ATCC 51907 / DSM 11121 / KW20 / Rd) GN=trxA PE=3 SV=1_P43785	0.359317	2.29e-05	0	0	1	2.29e-05	1.44e-05	0.629813	NaN	0	0	NaN
Meta-Protein 57963	BLAST_SUSC_BACTN TonB-dependent receptor SusC OS=Bacteroides thetaiotaomicron (strain ATCC 29148 / DSM 2079 / NCTC 10582 / E50 / VPI-5482) GN=susC PE=1 SV=1_Q8A1G1	0.359317	6.49e-05	0	0	1	6.49e-05	5.16e-05	0.793879	NaN	0	0	NaN
Meta-Protein 58122	BLAST_SUSC_BACTN TonB-dependent receptor SusC OS=Bacteroides thetaiotaomicron (strain ATCC 29148 / DSM 2079 / NCTC 10582 / E50 / VPI-5482) GN=susC PE=1 SV=1_Q8A1G1	0.359317	3.25e-05	0	0	1	3.25e-05	6.18e-06	0.190427	NaN	0	0	NaN
Meta-Protein 58200	BLAST_SUSC_BACTN TonB-dependent receptor SusC OS=Bacteroides thetaiotaomicron (strain ATCC 29148 / DSM 2079 / NCTC 10582 / E50 / VPI-5482) GN=susC PE=1 SV=1_Q8A1G1	0.359317	1.91e-05	0	0	1	1.91e-05	6.18e-06	0.323721	NaN	0	0	NaN
Meta-Protein 58223	Metagenome Unknown	0.359317	1.91e-05	0	0	1	1.91e-05	2.68e-05	1.40356	NaN	0	0	NaN
Meta-Protein 58314	BLAST_KDGK_THET8 2-dehydro-3-deoxygluconokinase OS=Thermus thermophilus (strain HB8 / ATCC 27634 / DSM 579) GN=kdgK PE=1 SV=1_Q53W83	0.359317	1.72e-05	0	0	1	1.72e-05	8.25e-06	0.47993	NaN	0	0	NaN
Meta-Protein 58436	Metagenome Unknown	0.359317	4.78e-05	0	0	1	4.78e-05	4.54e-05	0.950123	NaN	0	0	NaN
Meta-Protein 58440	BLAST_SUSC_BACTN TonB-dependent receptor SusC OS=Bacteroides thetaiotaomicron (strain ATCC 29148 / DSM 2079 / NCTC 10582 / E50 / VPI-5482) GN=susC PE=1 SV=1_Q8A1G1	0.359317	4.58e-05	0	0	1	4.58e-05	3.3e-05	0.719791	NaN	0	0	NaN
Meta-Protein 58500	Metagenome Unknown	0.359317	1.34e-05	0	0	1	1.34e-05	1.44e-05	1.07972	NaN	0	0	NaN
Meta-Protein 58518	Metagenome Unknown	0.359317	7.64e-06	0	0	1	7.64e-06	1.86e-05	2.42879	NaN	0	0	NaN
Meta-Protein 58669	BLAST_OMP40_PORGI Outer membrane protein 40 OS=Porphyromonas gingivalis (strain ATCC BAA-308 / W83) GN=PG_0694 PE=1 SV=1_Q9S3R8	0.359317	1.72e-05	0	0	1	1.72e-05	1.65e-05	0.959763	NaN	0	0	NaN
Meta-Protein 58706	Metagenome Unknown	0.359317	1.34e-05	0	0	1	1.34e-05	1.03e-05	0.771192	NaN	0	0	NaN
Meta-Protein 58764	BLAST_SUSC_BACTN TonB-dependent receptor SusC OS=Bacteroides thetaiotaomicron (strain ATCC 29148 / DSM 2079 / NCTC 10582 / E50 / VPI-5482) GN=susC PE=1 SV=1_Q8A1G1	0.359317	1.72e-05	0	0	1	1.72e-05	8.25e-06	0.47993	NaN	0	0	NaN
Meta-Protein 58844	BLAST_SUSE_BACTN Outer membrane protein SusE OS=Bacteroides thetaiotaomicron (strain ATCC 29148 / DSM 2079 / NCTC 10582 / E50 / VPI-5482) GN=susE PE=1 SV=1_G8JZT0	0.359317	1.15e-05	0	0	1	1.15e-05	1.24e-05	1.0797	NaN	0	0	NaN
Meta-Protein 58926	BLAST_KSBGL_SPHMU Keratan-sulfate endo-1,4-beta-galactosidase OS=Sphingobacterium multivorum PE=1 SV=1_Q9ZG90	0.359317	2.29e-05	0	0	1	2.29e-05	2.06e-05	0.899727	NaN	0	0	NaN
Meta-Protein 59048	Metagenome Unknown	0.359317	1.34e-05	0	0	1	1.34e-05	2.27e-05	1.69671	NaN	0	0	NaN
Meta-Protein 59115	Metagenome Unknown	0.359317	1.72e-05	0	0	1	1.72e-05	1.65e-05	0.959763	NaN	0	0	NaN
Meta-Protein 59159	Metagenome Unknown	0.359317	2.29e-05	0	0	1	2.29e-05	1.86e-05	0.809744	NaN	0	0	NaN
Meta-Protein 59269	BLAST_TPIS_BACV8 Triosephosphate isomerase OS=Bacteroides vulgatus (strain ATCC 8482 / DSM 1447 / JCM 5826 / NBRC 14291 / NCTC 11154) GN=tpiA PE=3 SV=1_A6KXL2	0.359317	1.53e-05	0	0	1	1.53e-05	6.18e-06	0.404668	NaN	0	0	NaN
Meta-Protein 59309	BLAST_SUSC_BACTN TonB-dependent receptor SusC OS=Bacteroides thetaiotaomicron (strain ATCC 29148 / DSM 2079 / NCTC 10582 / E50 / VPI-5482) GN=susC PE=1 SV=1_Q8A1G1	0.359317	1.72e-05	0	0	1	1.72e-05	2.06e-05	1.19968	NaN	0	0	NaN
Meta-Protein 59475	Metagenome Unknown	0.359317	1.72e-05	0	0	1	1.72e-05	1.86e-05	1.0797	NaN	0	0	NaN
Meta-Protein 59510	Metagenome Unknown	0.359317	5.54e-05	0	0	1	5.54e-05	4.54e-05	0.819061	NaN	0	0	NaN
Meta-Protein 59547	BLAST_SUSC_BACTN TonB-dependent receptor SusC OS=Bacteroides thetaiotaomicron (strain ATCC 29148 / DSM 2079 / NCTC 10582 / E50 / VPI-5482) GN=susC PE=1 SV=1_Q8A1G1	0.359317	2.48e-05	0	0	1	2.48e-05	1.24e-05	0.498305	NaN	0	0	NaN
Meta-Protein 59592	BLAST_SUSC_BACTN TonB-dependent receptor SusC OS=Bacteroides thetaiotaomicron (strain ATCC 29148 / DSM 2079 / NCTC 10582 / E50 / VPI-5482) GN=susC PE=1 SV=1_Q8A1G1	0.359317	4.97e-05	0	0	1	4.97e-05	4.33e-05	0.872066	NaN	0	0	NaN
Meta-Protein 59620	BLAST_SUSD_BACO1 SusD-like protein BACOVA_02651 OS=Bacteroides ovatus (strain ATCC 8483 / DSM 1896 / JCM 5824 / NCTC 11153) GN=BACOVA_02651 PE=1 SV=1_A7LXT5	0.359317	2.87e-05	0	0	1	2.87e-05	5.16e-05	1.79945	NaN	0	0	NaN
Meta-Protein 59734	Metagenome Unknown	0.359317	7.64e-06	0	0	1	7.64e-06	2.89e-05	3.77819	NaN	0	0	NaN
Meta-Protein 59817	BLAST_SUSC_BACTN TonB-dependent receptor SusC OS=Bacteroides thetaiotaomicron (strain ATCC 29148 / DSM 2079 / NCTC 10582 / E50 / VPI-5482) GN=susC PE=1 SV=1_Q8A1G1	0.359317	3.82e-05	0	0	1	3.82e-05	3.09e-05	0.809755	NaN	0	0	NaN
Meta-Protein 59839	BLAST_PTAS_THETC Phosphate acetyltransferase OS=Thermoanaerobacterium thermosaccharolyticum (strain ATCC 7956 / DSM 571 / NCIB 9385 / NCA 3814) GN=pta PE=3 SV=2_Q59330	0.359317	1.91e-05	0	0	1	1.91e-05	2.06e-05	1.07966	NaN	0	0	NaN
Meta-Protein 60066	BLAST_UCPA_ECOLI Oxidoreductase UcpA OS=Escherichia coli (strain K12) GN=ucpA PE=1 SV=3_P37440	0.359317	2.1e-05	0	0	1	2.1e-05	2.07e-06	0.098362	NaN	0	0	NaN
Meta-Protein 60182	BLAST_SUSD_BACO1 SusD-like protein BACOVA_02651 OS=Bacteroides ovatus (strain ATCC 8483 / DSM 1896 / JCM 5824 / NCTC 11153) GN=BACOVA_02651 PE=1 SV=1_A7LXT5	0.359317	1.53e-05	0	0	1	1.53e-05	1.24e-05	0.809773	NaN	0	0	NaN
Meta-Protein 60304	BLAST_OMPA_BORAV Outer membrane protein A OS=Bordetella avium GN=ompA PE=3 SV=1_Q05146	0.359317	7.45e-05	0	0	1	7.45e-05	8.25e-05	1.10737	NaN	0	0	NaN
Meta-Protein 60415	BLAST_RUBY_PORGI Rubrerythrin OS=Porphyromonas gingivalis (strain ATCC BAA-308 / W83) GN=rbr PE=2 SV=1_Q9AGG3	0.359317	1.53e-05	0	0	1	1.53e-05	6.18e-06	0.404668	NaN	0	0	NaN
Meta-Protein 60456	Metagenome Unknown	0.359317	1.15e-05	0	0	1	1.15e-05	1.44e-05	1.25967	NaN	0	0	NaN
Meta-Protein 60597	Metagenome Unknown	0.359317	7.64e-06	0	0	1	7.64e-06	1.86e-05	2.42879	NaN	0	0	NaN
Meta-Protein 60682	BLAST_BTUB_VIBCM Vitamin B12 transporter BtuB OS=Vibrio cholerae serotype O1 (strain M66-2) GN=btuB PE=3 SV=1_C3LPZ6	0.359317	2.1e-05	0	0	1	2.1e-05	1.65e-05	0.78523	NaN	0	0	NaN
Meta-Protein 60752	BLAST_BTUB_SHIF8 Vitamin B12 transporter BtuB OS=Shigella flexneri serotype 5b (strain 8401) GN=btuB PE=3 SV=2_Q0SY25	0.359317	1.91e-05	0	0	1	1.91e-05	1.03e-05	0.539811	NaN	0	0	NaN
Meta-Protein 60771	BLAST_PFEA_PSEAE Ferric enterobactin receptor OS=Pseudomonas aeruginosa (strain ATCC 15692 / DSM 22644 / CIP 104116 / JCM 14847 / LMG 12228 / 1C / PRS 101 / PAO1) GN=pfeA PE=2 SV=1_Q05098	0.359317	5.92e-05	0	0	1	5.92e-05	3.09e-05	0.52242	NaN	0	0	NaN
Meta-Protein 60836	Metagenome Unknown	0.359317	1.72e-05	0	0	1	1.72e-05	1.24e-05	0.719798	NaN	0	0	NaN
Meta-Protein 60954	BLAST_NANB_STRPN Sialidase B OS=Streptococcus pneumoniae serotype 4 (strain ATCC BAA-334 / TIGR4) GN=nanB PE=1 SV=2_Q54727	0.359317	2.1e-05	0	0	1	2.1e-05	1.65e-05	0.78523	NaN	0	0	NaN
Meta-Protein 60987	BLAST_UXAB_BACV8 Altronate oxidoreductase OS=Bacteroides vulgatus (strain ATCC 8482 / DSM 1447 / JCM 5826 / NBRC 14291 / NCTC 11154) GN=uxaB PE=3 SV=1_A6L4U5	0.359317	1.15e-05	0	0	1	1.15e-05	1.24e-05	1.0797	NaN	0	0	NaN
Meta-Protein 60994	Metagenome Unknown	0.359317	1.34e-05	0	0	1	1.34e-05	1.03e-05	0.771192	NaN	0	0	NaN
Meta-Protein 61035	Metagenome Unknown	0.359317	1.34e-05	0	0	1	1.34e-05	8.25e-06	0.617053	NaN	0	0	NaN
Meta-Protein 61178	Metagenome Unknown	0.359317	1.91e-05	0	0	1	1.91e-05	6.18e-06	0.323721	NaN	0	0	NaN
Meta-Protein 61222	Metagenome Unknown	0.359317	0.000105053	0	0	1	0.000105053	0.000125797	1.19746	NaN	0	0	NaN
Meta-Protein 61264	BLAST_OMP38_ACIBA Outer membrane protein Omp38 OS=Acinetobacter baumannii GN=omp38 PE=1 SV=1_Q6RYW5	0.359317	1.72e-05	0	0	1	1.72e-05	1.44e-05	0.839781	NaN	0	0	NaN
Meta-Protein 61314	BLAST_INLJ_LISMF Internalin-J OS=Listeria monocytogenes serotype 4b (strain F2365) GN=inlJ PE=3 SV=1_Q71VU0	0.359317	3.25e-05	0	0	1	3.25e-05	2.89e-05	0.889157	NaN	0	0	NaN
Meta-Protein 61336	Metagenome Unknown	0.359317	2.48e-05	0	0	1	2.48e-05	2.06e-05	0.83052	NaN	0	0	NaN
Meta-Protein 61426	BLAST_DFX_DESDA Desulfoferrodoxin OS=Desulfovibrio desulfuricans (strain ATCC 27774 / DSM 6949) GN=dfx PE=1 SV=3_P22076	0.359317	2.87e-05	0	0	1	2.87e-05	8.25e-06	0.28795	NaN	0	0	NaN
Meta-Protein 61502	Metagenome Unknown	0.359317	1.15e-05	0	0	1	1.15e-05	1.03e-05	0.89856	NaN	0	0	NaN
Meta-Protein 61544	Metagenome Unknown	0.359317	5.73e-06	0	0	1	5.73e-06	1.86e-05	3.23721	NaN	0	0	NaN
Meta-Protein 61562	Metagenome Unknown	0.359317	2.67e-05	0	0	1	2.67e-05	2.27e-05	0.848328	NaN	0	0	NaN
Meta-Protein 61573	Metagenome Unknown	0.359317	1.72e-05	0	0	1	1.72e-05	1.86e-05	1.0797	NaN	0	0	NaN
Meta-Protein 61608	BLAST_KBL_ECO57 2-amino-3-ketobutyrate coenzyme A ligase OS=Escherichia coli O157:H7 GN=kbl PE=3 SV=1_P0AB78	0.359317	2.1e-05	0	0	1	2.1e-05	1.44e-05	0.687066	NaN	0	0	NaN
Meta-Protein 61723	BLAST_DCTP_VEREI Solute-binding protein Veis_3954 OS=Verminephrobacter eiseniae (strain EF01-2) GN=Veis_3954 PE=1 SV=1_A1WPV4	0.359317	1.34e-05	0	0	1	1.34e-05	1.24e-05	0.925455	NaN	0	0	NaN
Meta-Protein 61731	BLAST_NANH_MICVI Sialidase OS=Micromonospora viridifaciens GN=nedA PE=1 SV=1_Q02834	0.359317	4.01e-05	0	0	1	4.01e-05	2.27e-05	0.565558	NaN	0	0	NaN
Meta-Protein 61867	Metagenome Unknown	0.359317	3.82e-05	0	0	1	3.82e-05	1.03e-05	0.269911	NaN	0	0	NaN
Meta-Protein 61963	Metagenome Unknown	0.359317	2.29e-05	0	0	1	2.29e-05	2.27e-05	0.989711	NaN	0	0	NaN
Meta-Protein 61977	BLAST_RHTA_RHIME Rhizobactin receptor OS=Rhizobium meliloti (strain 1021) GN=rhtA PE=3 SV=1_Q9Z3Q5	0.359317	3.44e-05	0	0	1	3.44e-05	1.03e-05	0.299513	NaN	0	0	NaN
Meta-Protein 61981	BLAST_SUSC_BACTN TonB-dependent receptor SusC OS=Bacteroides thetaiotaomicron (strain ATCC 29148 / DSM 2079 / NCTC 10582 / E50 / VPI-5482) GN=susC PE=1 SV=1_Q8A1G1	0.359317	3.06e-05	0	0	1	3.06e-05	5.77e-05	1.88943	NaN	0	0	NaN
Meta-Protein 62060	Metagenome Unknown	0.359317	7.64e-06	0	0	1	7.64e-06	1.44e-05	1.88909	NaN	0	0	NaN
Meta-Protein 62080	Metagenome Unknown	0.359317	1.53e-05	0	0	1	1.53e-05	1.03e-05	0.674793	NaN	0	0	NaN
Meta-Protein 62092	Metagenome Unknown	0.359317	1.53e-05	0	0	1	1.53e-05	1.44e-05	0.944753	NaN	0	0	NaN
Meta-Protein 62125	Metagenome Unknown	0.359317	1.53e-05	0	0	1	1.53e-05	8.25e-06	0.539921	NaN	0	0	NaN
Meta-Protein 62151	Metagenome Unknown	0.359317	3.25e-05	0	0	1	3.25e-05	1.86e-05	0.57159	NaN	0	0	NaN
Meta-Protein 62224	Metagenome Unknown	0.359317	2.1e-05	0	0	1	2.1e-05	2.27e-05	1.07968	NaN	0	0	NaN
Meta-Protein 62325	Metagenome Unknown	0.359317	1.15e-05	0	0	1	1.15e-05	1.44e-05	1.25967	NaN	0	0	NaN
Meta-Protein 62388	Metagenome Unknown	0.359317	1.53e-05	0	0	1	1.53e-05	2.47e-05	1.61955	NaN	0	0	NaN
Meta-Protein 62389	Metagenome Unknown	0.359317	1.53e-05	0	0	1	1.53e-05	2.47e-05	1.61955	NaN	0	0	NaN
Meta-Protein 62522	Metagenome Unknown	0.359317	3.82e-06	0	0	1	3.82e-06	2.47e-05	6.48384	NaN	0	0	NaN
Meta-Protein 62663	Metagenome Unknown	0.359317	9.55e-06	0	0	1	9.55e-06	2.27e-05	2.37539	NaN	0	0	NaN
Meta-Protein 63075	Metagenome Unknown	0.359317	3.82e-06	0	0	1	3.82e-06	9.49e-05	24.855	NaN	0	0	NaN
Meta-Protein 63193	Metagenome Unknown	0.359317	3.82e-06	0	0	1	3.82e-06	2.68e-05	7.02424	NaN	0	0	NaN
Meta-Protein 63387	Metagenome Unknown	0.359317	5.73e-06	0	0	1	5.73e-06	3.51e-05	6.11483	NaN	0	0	NaN
Meta-Protein 63439	Metagenome Unknown	0.359317	5.73e-06	0	0	1	5.73e-06	1.65e-05	2.87762	NaN	0	0	NaN
Meta-Protein 63463	Metagenome Unknown	0.359317	1.34e-05	0	0	1	1.34e-05	1.44e-05	1.07972	NaN	0	0	NaN
Meta-Protein 63528	Metagenome Unknown	0.359317	4.78e-05	0	0	1	4.78e-05	4.95e-05	1.03651	NaN	0	0	NaN
Meta-Protein 63637	Metagenome Unknown	0.359317	1.15e-05	0	0	1	1.15e-05	1.03e-05	0.899724	NaN	0	0	NaN
Meta-Protein 63695	Metagenome Unknown	0.359317	3.82e-06	0	0	1	3.82e-06	1.86e-05	4.86288	NaN	0	0	NaN
Meta-Protein 63907	BLAST_IRPA_SYNE7 Iron-regulated protein A OS=Synechococcus elongatus (strain PCC 7942) GN=irpA PE=2 SV=1_P12608	0.359317	1.91e-06	0	0	1	1.91e-06	3.3e-05	17.2904	NaN	0	0	NaN
Meta-Protein 64194	Metagenome Unknown	0.359317	1.34e-05	0	0	1	1.34e-05	1.65e-05	1.23398	NaN	0	0	NaN
Meta-Protein 64241	Metagenome Unknown	0.359317	1.34e-05	0	0	1	1.34e-05	1.03e-05	0.770194	NaN	0	0	NaN
Meta-Protein 68754	Metagenome Unknown	0.359317	1.84e-05	0	0	1	1.84e-05	1.24e-05	0.673959	NaN	0	0	NaN
Meta-Protein 77166	BLAST_OMPA_KLEPN Outer membrane protein A OS=Klebsiella pneumoniae GN=ompA PE=1 SV=2_P24017	0.359317	6.75e-05	0	0	1	6.75e-05	7.16e-06	0.10607	NaN	0	0	NaN
Meta-Protein 78344	Metagenome Unknown	0.359317	4.75e-05	0	0	1	4.75e-05	1.19e-05	0.251206	NaN	0	0	NaN
Meta-Protein 88021	BLAST_VORB_METTM Ketoisovalerate oxidoreductase subunit VorB OS=Methanothermobacter marburgensis (strain ATCC BAA-927 / DSM 2133 / JCM 14651 / NBRC 100331 / OCM 82 / Marburg) GN=vorB PE=1 SV=2_P80908	0.359317	2.56e-05	0	0	1	2.56e-05	6.49e-06	0.253185	NaN	0	0	NaN
Meta-Protein 88355	BLAST_ACSD_MOOTH Corrinoid/iron-sulfur protein small subunit OS=Moorella thermoacetica GN=acsD PE=1 SV=2_Q07341	0.359317	2.85e-05	0	0	1	2.85e-05	3.25e-06	0.114078	NaN	0	0	NaN
Meta-Protein 103358	BLAST_PFEA_PSEAE Ferric enterobactin receptor OS=Pseudomonas aeruginosa (strain ATCC 15692 / DSM 22644 / CIP 104116 / JCM 14847 / LMG 12228 / 1C / PRS 101 / PAO1) GN=pfeA PE=2 SV=1_Q05098	0.359317	2.75e-05	0	0	1	2.75e-05	0	0	NaN	0	0	NaN
Meta-Protein 104136	Metagenome Unknown	0.359317	2.52e-05	0	0	1	2.52e-05	0	0	NaN	0	0	NaN
Meta-Protein 145842	BLAST_CHLY_PARTH Bifunctional chitinase/lysozyme (Fragment) OS=Parthenocissus quinquefolia PE=1 SV=1_P23473	0.359317	3.15e-05	0	0	1	3.15e-05	0	0	NaN	0	0	NaN
Meta-Protein 33444	Metagenome Unknown	0.359317	9.24e-05	0	0	1	9.24e-05	0	0	NaN	0	0	NaN
Meta-Protein 35539	Metagenome Unknown	0.359317	0.000106485	0	0	1	0.000106485	0	0	NaN	0	0	NaN
Meta-Protein 35879	Metagenome Unknown	0.359317	8.84e-05	0	0	1	8.84e-05	0	0	NaN	0	0	NaN
Meta-Protein 5538	BLAST_FEPA_ECOLI Ferrienterobactin receptor OS=Escherichia coli (strain K12) GN=fepA PE=1 SV=2_P05825	0.359317	3.21e-05	0	0	1	3.21e-05	0	0	NaN	0	0	NaN
Meta-Protein 5541	BLAST_TDCE_ECOLI PFL-like enzyme TdcE OS=Escherichia coli (strain K12) GN=tdcE PE=1 SV=2_P42632	0.359317	3.67e-05	0	0	1	3.67e-05	0	0	NaN	0	0	NaN
Meta-Protein 59564	BLAST_YFAL_ECOLI Probable autotransporter YfaL OS=Escherichia coli (strain K12) GN=yfaL PE=1 SV=2_P45508	0.359317	2.29e-05	0	0	1	2.29e-05	0	0	NaN	0	0	NaN
Meta-Protein 77333	BLAST_DPS_STRMG DNA protection during starvation protein OS=Streptococcus mutans GN=dps PE=1 SV=3_Q9KWH3	0.359317	3.5e-05	0	0	1	3.5e-05	0	0	NaN	0	0	NaN
Meta-Protein 87724	BLAST_NIFJ_ENTAG Pyruvate-flavodoxin oxidoreductase OS=Enterobacter agglomerans GN=nifJ PE=3 SV=3_P19543	0.359317	5.41e-05	0	0	1	5.41e-05	0	0	NaN	0	0	NaN
Meta-Protein 87981	BLAST_SP39_RHILO Probable sugar-binding periplasmic protein OS=Rhizobium loti (strain MAFF303099) GN=mlr3050 PE=3 SV=2_Q98H33	0.359317	3.7e-05	0	0	1	3.7e-05	0	0	NaN	0	0	NaN
Meta-Protein 88388	BLAST_MGLB_TREPA Glucose/galactose-binding lipoprotein OS=Treponema pallidum (strain Nichols) GN=mglB PE=1 SV=1_Q08255	0.359317	3.42e-05	0	0	1	3.42e-05	0	0	NaN	0	0	NaN
Meta-Protein 88613	BLAST_TA34_TREPA 34 kDa membrane antigen OS=Treponema pallidum (strain Nichols) GN=tpd PE=1 SV=1_P19478	0.359317	3.42e-05	0	0	1	3.42e-05	0	0	NaN	0	0	NaN
Meta-Protein 27010	BLAST_MDXE_BACSU Maltodextrin-binding protein MdxE OS=Bacillus subtilis (strain 168) GN=mdxE PE=1 SV=1_O06989	0.359317	5.75e-06	0	0	0.181449	5.75e-06	2.63e-05	4.57884	NaN	0	0	NaN
Meta-Protein 23363	BLAST_RS15_BIFAA 30S ribosomal protein S15 OS=Bifidobacterium adolescentis (strain ATCC 15703 / DSM 20083 / NCTC 11814 / E194a) GN=rpsO PE=3 SV=1_A1A007	0.359317	1.44e-05	0	0	0.371093	1.44e-05	2.93e-05	2.03553	NaN	0	0	NaN
Meta-Protein 80914	BLAST_XYLA_BIFAA Xylose isomerase OS=Bifidobacterium adolescentis (strain ATCC 15703 / DSM 20083 / NCTC 11814 / E194a) GN=xylA PE=3 SV=1_A1A0H0	0.359317	2.88e-06	0	0	0.789268	2.88e-06	1.69e-05	5.88812	NaN	0	0	NaN
Meta-Protein 24345	BLAST_MALE_PYRAB Maltotriose-binding protein OS=Pyrococcus abyssi (strain GE5 / Orsay) GN=malE PE=3 SV=1_Q9V297	0.359317	2.85e-06	0	0	0.789268	2.85e-06	9.48e-06	3.32456	NaN	0	0	NaN
Meta-Protein 23169	BLAST_XYLA_BIFAA Xylose isomerase OS=Bifidobacterium adolescentis (strain ATCC 15703 / DSM 20083 / NCTC 11814 / E194a) GN=xylA PE=3 SV=1_A1A0H0	0.359317	1.44e-05	0	0	0.855132	1.44e-05	1.37e-05	0.955887	NaN	0	0	NaN
Meta-Protein 9488	BLAST_DNAK_BIFAA Chaperone protein DnaK OS=Bifidobacterium adolescentis (strain ATCC 15703 / DSM 20083 / NCTC 11814 / E194a) GN=dnaK PE=3 SV=1_A1A3P5	0.359317	4.28e-06	0	0	1	4.28e-06	6.45e-06	1.50877	NaN	0	0	NaN
Meta-Protein 54133	BLAST_EFTU_LACF3 Elongation factor Tu OS=Lactobacillus fermentum (strain NBRC 3956 / LMG 18251) GN=tuf PE=3 SV=1_B2GBC2	0.359317	2.88e-06	0	0	0.583882	2.88e-06	1.63e-05	5.68116	NaN	0	0	NaN
Meta-Protein 16171	Metagenome Unknown	0.359317	1.07e-05	0	0	0.181449	1.07e-05	2.17e-05	2.02925	NaN	0	0	NaN
Meta-Protein 113050	Metagenome Unknown	0.359317	1.31e-05	0	0	0.371093	1.31e-05	2.3e-05	1.75446	NaN	0	0	NaN
Meta-Protein 18129	Metagenome Unknown	0.359317	8.55e-06	0	0	0.371093	8.55e-06	2.72e-05	3.18604	NaN	0	0	NaN
Meta-Protein 17072	BLAST_PTW3C_ECOLI PTS system N-acetylglucosamine-specific EIICBA component OS=Escherichia coli (strain K12) GN=nagE PE=1 SV=1_P09323	0.359317	4.28e-06	0	0	0.371093	4.28e-06	2.23e-05	5.2193	NaN	0	0	NaN
Meta-Protein 113349	BLAST_RRBR2_CLOAB Reverse rubrerythrin-2 OS=Clostridium acetobutylicum (strain ATCC 824 / DSM 792 / JCM 1419 / LMG 5710 / VKM B-1787) GN=rbr3B PE=1 SV=1_Q97D83	0.359317	1.84e-05	0	0	0.371093	1.84e-05	3.06e-05	1.66655	NaN	0	0	NaN
Meta-Protein 59153	Metagenome Unknown	0.359317	3.82e-05	0	0	0.371093	3.82e-05	0.000144135	3.77309	NaN	0	0	NaN
Meta-Protein 18564	BLAST_COABC_BACSU Probable coenzyme A biosynthesis bifunctional protein CoaBC OS=Bacillus subtilis (strain 168) GN=coaBC PE=3 SV=1_O35033	0.359317	5.73e-06	0	0	0.422678	5.73e-06	1.68e-05	2.92674	NaN	0	0	NaN
Meta-Protein 18566	BLAST_PAAK_THET2 Phenylacetate-coenzyme A ligase OS=Thermus thermophilus (strain HB27 / ATCC BAA-163 / DSM 7039) GN=TT_C0602 PE=1 SV=1_Q72K16	0.359317	5.73e-06	0	0	0.422678	5.73e-06	1.68e-05	2.92674	NaN	0	0	NaN
Meta-Protein 2355	BLAST_RL25_BACV8 50S ribosomal protein L25 OS=Bacteroides vulgatus (strain ATCC 8482 / DSM 1447 / JCM 5826 / NBRC 14291 / NCTC 11154) GN=rplY PE=3 SV=1_A6L6X0	0.359317	4.02e-06	0	0	0.422678	4.02e-06	1.07e-05	2.6722	NaN	0	0	NaN
Meta-Protein 17199	G3P_MOUSE Glyceraldehyde-3-phosphate dehydrogenase OS=Mus musculus GN=Gapdh PE=1 SV=2	0.359317	5.98e-05	0	0	0.583882	5.98e-05	8.72e-05	1.4568	NaN	0	0	NaN
Meta-Protein 10352	MLRS_CHICK Myosin regulatory light chain 2, skeletal muscle isoform OS=Gallus gallus GN=MYLPF PE=1 SV=2	0.359317	0.000100425	0	0	0.583882	0.000100425	0.000158988	1.58315	NaN	0	0	NaN
Meta-Protein 25575	BLAST_RBSB_SALTI Ribose import binding protein RbsB OS=Salmonella typhi GN=rbsB PE=3 SV=1_P0A2C6	0.359317	7.64e-06	0	0	0.583882	7.64e-06	1.31e-05	1.71538	NaN	0	0	NaN
Meta-Protein 703	TPIS_XENTR Triosephosphate isomerase OS=Xenopus tropicalis GN=tpi1 PE=2 SV=1	0.359317	1.5e-05	0	0	0.855132	1.5e-05	9.6e-06	0.641854	NaN	0	0	NaN
Meta-Protein 15346	G3P_MELGA Glyceraldehyde-3-phosphate dehydrogenase (Fragment) OS=Meleagris gallopavo GN=GAPDH PE=2 SV=1	0.359317	7.05e-05	0	0	0.855132	7.05e-05	4.83e-05	0.685273	NaN	0	0	NaN
Meta-Protein 15339	AT2A1_CHICK Sarcoplasmic/endoplasmic reticulum calcium ATPase 1 OS=Gallus gallus GN=ATP2A1 PE=2 SV=2	0.359317	7.48e-05	0	0	0.855132	7.48e-05	6.72e-05	0.898263	NaN	0	0	NaN
Meta-Protein 62730	BLAST_TETP_CLOPF Tetracycline resistance protein TetP OS=Clostridium perfringens GN=tetP PE=3 SV=1_Q46306	0.359317	3.82e-06	0	0	1	3.82e-06	2.06e-06	0.539301	NaN	0	0	NaN
Meta-Protein 37705	BLAST_HS16A_WHEAT 16.9 kDa class I heat shock protein 1 OS=Triticum aestivum GN=hsp16.9A PE=2 SV=1_P12810	0.359317	1.61e-05	0	0	1	1.61e-05	4.12e-06	0.256118	NaN	0	0	NaN
Meta-Protein 23510	Metagenome Unknown	0.359317	8.03e-06	0	0	1	8.03e-06	6.45e-06	0.802905	NaN	0	0	NaN
Meta-Protein 25071	BLAST_IPYR_MYCLE Inorganic pyrophosphatase OS=Mycobacterium leprae (strain TN) GN=ppa PE=1 SV=1_O69540	0.359317	1.31e-05	0	0	1	1.31e-05	2.07e-05	1.5767	NaN	0	0	NaN
Meta-Protein 113407	BLAST_HSP18_CLOAB 18 kDa heat shock protein OS=Clostridium acetobutylicum (strain ATCC 824 / DSM 792 / JCM 1419 / LMG 5710 / VKM B-1787) GN=hsp18 PE=2 SV=1_Q03928	0.359317	1.05e-05	0	0	1	1.05e-05	1.44e-05	1.37522	NaN	0	0	NaN
Meta-Protein 14694	BLAST_NAGH_CLOPE Hyaluronoglucosaminidase OS=Clostridium perfringens (strain 13 / Type A) GN=nagH PE=1 SV=2_P26831	0.359317	8.55e-06	0	0	1	8.55e-06	2.12e-05	2.48537	NaN	0	0	NaN
Meta-Protein 112894	BLAST_TIG_AGARV Trigger factor OS=Agathobacter rectalis (strain ATCC 33656 / DSM 3377 / JCM 17463 / KCTC 5835 / VPI 0990) GN=tig PE=3 SV=1_C4ZGF3	0.359317	1.58e-05	0	0	1	1.58e-05	2.01e-05	1.27606	NaN	0	0	NaN
Meta-Protein 9905	G3P_COTJA Glyceraldehyde-3-phosphate dehydrogenase OS=Coturnix japonica GN=GAPDH PE=2 SV=2	0.359317	1.07e-05	0	0	1	1.07e-05	7.22e-06	0.675507	NaN	0	0	NaN
Meta-Protein 14751	TNNI2_COTJA Troponin I, fast skeletal muscle OS=Coturnix japonica GN=TNNI2 PE=3 SV=2	0.359317	2.99e-05	0	0	1	2.99e-05	1.2e-05	0.402541	NaN	0	0	NaN
Meta-Protein 63702	BLAST_IOLG4_SACEN Inositol 2-dehydrogenase 4 OS=Saccharopolyspora erythraea (strain ATCC 11635 / DSM 40517 / JCM 4748 / NBRC 13426 / NCIMB 8594 / NRRL 2338) GN=iolG4 PE=3 SV=1_A4FK61	0.359317	5.73e-06	0	0	1	5.73e-06	4.54e-05	7.91323	NaN	0	0	NaN
Meta-Protein 108606	BLAST_Y2050_ARCFU UPF0047 protein AF_2050 OS=Archaeoglobus fulgidus (strain ATCC 49558 / VC-16 / DSM 4304 / JCM 9628 / NBRC 100126) GN=AF_2050 PE=3 SV=1_O28229	0.359317	1.1e-05	0	0	1	1.1e-05	1.21e-05	1.10158	NaN	0	0	NaN
Meta-Protein 55304	BLAST_COOS1_METMA Carbon monoxide dehydrogenase 1 OS=Methanosarcina mazei (strain ATCC BAA-159 / DSM 3647 / Goe1 / Go1 / JCM 11833 / OCM 88) GN=cooS1 PE=3 SV=1_Q8Q0L5	0.359317	2.1e-05	0	0	1	2.1e-05	2.42e-06	0.115336	NaN	0	0	NaN
Meta-Protein 46490	BLAST_OTC_PEDPA Ornithine carbamoyltransferase OS=Pediococcus pentosaceus (strain ATCC 25745 / CCUG 21536 / LMG 10740 / 183-1w) GN=arcB PE=3 SV=1_Q03DS0	0.359317	8.63e-06	0	0	1	8.63e-06	7.12e-05	8.25572	NaN	0	0	NaN
Meta-Protein 2432	BLAST_FIM1C_BACUC Putative fimbrium subunit Fim1C OS=Bacteroides uniformis (strain ATCC 8492 / DSM 6597 / CIP 103695 / JCM 5828 / NCTC 13054 / VPI 0061) GN=fim1C PE=1 SV=1_A7UZ95	0.359317	1e-05	0	0	1	1e-05	3.1e-05	3.08776	NaN	0	0	NaN
Meta-Protein 37034	Metagenome Unknown	0.359317	4.62e-05	0	0	1	4.62e-05	0	0	NaN	0	0	NaN
Meta-Protein 62936	BLAST_TSGAD_HALVD Putative ABC transporter glucose-binding protein TsgA13 OS=Haloferax volcanii (strain ATCC 29605 / DSM 3757 / JCM 8879 / NBRC 14742 / NCIMB 2012 / VKM B-1768 / DS2) GN=tsgA13 PE=3 SV=1_D4GPW5	0.359317	7.64e-06	0	0	1	7.64e-06	8.25e-06	1.07961	NaN	0	0	NaN
Meta-Protein 61711	Metagenome Unknown	0.359317	2.67e-05	0	0	1	2.67e-05	2.47e-05	0.925426	NaN	0	0	NaN
Meta-Protein 58280	BLAST_PORF_PSEFL Outer membrane porin F OS=Pseudomonas fluorescens GN=oprF PE=1 SV=1_P37726	0.359317	0.000105053	0	0	1	0.000105053	7.22e-05	0.687069	NaN	0	0	NaN
Meta-Protein 62231	Metagenome Unknown	0.359317	3.44e-05	0	0	1	3.44e-05	3.71e-05	1.0797	NaN	0	0	NaN
Meta-Protein 107695	BLAST_BTUB_YERPN Vitamin B12 transporter BtuB OS=Yersinia pestis bv. Antiqua (strain Nepal516) GN=btuB PE=3 SV=2_Q1CNP0	0.359317	6.59e-06	0	0	1	6.59e-06	1.14e-05	1.7287	NaN	0	0	NaN
Meta-Protein 2761	Metagenome Unknown	0.359317	1.91e-06	0	0	0.181449	1.91e-06	7.61e-05	39.8939	NaN	0	0	NaN
Meta-Protein 77506	CO4A2_CAEEL Collagen alpha-2(IV) chain OS=Caenorhabditis elegans GN=let-2 PE=1 SV=2	0.359317	5e-06	0	0	0.201243	5e-06	3.11e-05	6.215	NaN	0	0	NaN
Meta-Protein 43037	BLAST_LYS_BPCP9 Lysozyme OS=Streptococcus phage Cp-9 GN=CPL9 PE=3 SV=1_P19386	0.359317	1.91e-06	0	0	0.201243	1.91e-06	4.12e-05	21.5983	NaN	0	0	NaN
Meta-Protein 112343	BLAST_PGM_KOMXY Phosphoglucomutase OS=Komagataeibacter xylinus GN=celB PE=3 SV=1_P38569	0.359317	2.63e-06	0	0	0.371093	2.63e-06	1.14e-05	4.33333	NaN	0	0	NaN
Meta-Protein 18342	BLAST_DGAL_CITFR D-galactose-binding periplasmic protein OS=Citrobacter freundii GN=mglB PE=3 SV=1_P23925	0.359317	4.28e-06	0	0	0.371093	4.28e-06	1.34e-05	3.14425	NaN	0	0	NaN
Meta-Protein 18361	BLAST_PCP_STRP2 Pyrrolidone-carboxylate peptidase OS=Streptococcus pneumoniae serotype 2 (strain D39 / NCTC 7466) GN=pcp PE=3 SV=1_Q04L55	0.359317	2.13e-06	0	0	0.371093	2.13e-06	1.88e-05	8.81602	NaN	0	0	NaN
Meta-Protein 111100	BLAST_IMDH_BACSU Inosine-5-monophosphate dehydrogenase OS=Bacillus subtilis (strain 168) GN=guaB PE=1 SV=2_P21879	0.359317	2.63e-06	0	0	0.371093	2.63e-06	2.27e-05	8.64286	NaN	0	0	NaN
Meta-Protein 49483	BLAST_AAT_GEOSE Aspartate aminotransferase OS=Geobacillus stearothermophilus GN=aspC PE=3 SV=1_Q59228	0.359317	1.91e-06	0	0	0.371093	1.91e-06	1.23e-05	6.45415	NaN	0	0	NaN
Meta-Protein 49482	BLAST_AAT_RICBR Aspartate aminotransferase OS=Rickettsia bellii (strain RML369-C) GN=aatA PE=3 SV=1_Q1RGV0	0.359317	1.91e-06	0	0	0.371093	1.91e-06	1.03e-05	5.37118	NaN	0	0	NaN
Meta-Protein 1649	BLAST_ATPA_BIFAA ATP synthase subunit alpha OS=Bifidobacterium adolescentis (strain ATCC 15703 / DSM 20083 / NCTC 11814 / E194a) GN=atpA PE=3 SV=1_A1A3C7	0.359317	2.63e-06	0	0	0.422678	2.63e-06	2.68e-05	10.2083	NaN	0	0	NaN
Meta-Protein 16729	BLAST_RS5_CLOTH 30S ribosomal protein S5 OS=Clostridium thermocellum (strain ATCC 27405 / DSM 1237 / NBRC 103400 / NCIMB 10682 / NRRL B-4536 / VPI 7372) GN=rpsE PE=3 SV=1_A3DJI9	0.359317	2.13e-06	0	0	0.422678	2.13e-06	1.03e-05	4.82812	NaN	0	0	NaN
Meta-Protein 51429	BLAST_PGK_STRGC Phosphoglycerate kinase OS=Streptococcus gordonii (strain Challis / ATCC 35105 / BCRC 15272 / CH1 / DL1 / V288) GN=pgk PE=3 SV=1_A8AUR9	0.359317	2.5e-06	0	0	0.422678	2.5e-06	1.43e-05	5.716	NaN	0	0	NaN
Meta-Protein 18217	BLAST_GAPN_STREI NADP-dependent glyceraldehyde-3-phosphate dehydrogenase OS=Streptococcus equinus GN=gapN PE=1 SV=1_Q3C1A6	0.359317	4.28e-06	0	0	0.422678	4.28e-06	1.63e-05	3.82417	NaN	0	0	NaN
Meta-Protein 18565	BLAST_SCC4_YEAST MAU2 chromatid cohesion factor homolog OS=Saccharomyces cerevisiae (strain ATCC 204508 / S288c) GN=SCC4 PE=1 SV=1_P40090	0.359317	5.73e-06	0	0	0.422678	5.73e-06	1.68e-05	2.92674	NaN	0	0	NaN
Meta-Protein 38192	BLAST_EFG_THET2 Elongation factor G OS=Thermus thermophilus (strain HB27 / ATCC BAA-163 / DSM 7039) GN=fusA PE=1 SV=1_Q72I01	0.359317	2.01e-06	0	0	0.422678	2.01e-06	1.26e-05	6.26432	NaN	0	0	NaN
Meta-Protein 1810	BLAST_ARAA_BIFLD L-arabinose isomerase OS=Bifidobacterium longum (strain DJO10A) GN=araA PE=3 SV=1_B3DTJ5	0.359317	1.31e-05	0	0	1	1.31e-05	1.05e-05	0.797741	NaN	0	0	NaN
Meta-Protein 68165	BLAST_FIBER_LAMBD Tail fiber protein OS=Escherichia phage lambda GN=stf PE=3 SV=2_P03764	0.359317	2.29e-06	0	0	1	2.29e-06	1.24e-05	5.39927	NaN	0	0	NaN
Meta-Protein 64223	BLAST_ADH1_CLOSA NADPH-dependent butanol dehydrogenase OS=Clostridium saccharobutylicum GN=adh1 PE=3 SV=1_P13604	0.359317	1.91e-06	0	0	1	1.91e-06	2.38e-06	1.24891	NaN	0	0	NaN
Meta-Protein 56137	BLAST_2SS_SOYBN 2S albumin OS=Glycine max PE=1 SV=2_P19594	0.359317	1.05e-05	0	0	1	1.05e-05	7.75e-06	0.739739	NaN	0	0	NaN
Meta-Protein 104166	Metagenome Unknown	0.359317	2.29e-06	0	0	1	2.29e-06	1.43e-05	6.24727	NaN	0	0	NaN
Meta-Protein 24190	BLAST_RPOB_BIFLS DNA-directed RNA polymerase subunit beta OS=Bifidobacterium longum subsp. infantis (strain ATCC 15697 / DSM 20088 / JCM 1222 / NCTC 11817 / S12) GN=rpoB PE=3 SV=1_B7GUG7	0.359317	2.88e-06	0	0	1	2.88e-06	1.08e-05	3.74029	NaN	0	0	NaN
Meta-Protein 27186	BLAST_HPF_SYNY3 Ribosome hibernation promotion factor OS=Synechocystis sp. (strain PCC 6803 / Kazusa) GN=hpf PE=3 SV=1_P74518	0.359317	5.73e-06	0	0	1	5.73e-06	2.15e-06	0.375	NaN	0	0	NaN
Meta-Protein 113436	BLAST_PHK_BIFA0 Probable phosphoketolase OS=Bifidobacterium animalis subsp. lactis (strain AD011) GN=BLA_1483 PE=3 SV=1_B8DUT6	0.359317	1.73e-05	0	0	1	1.73e-05	2.28e-06	0.132354	NaN	0	0	NaN
Meta-Protein 36641	BLAST_NIFJ_ANAVA Pyruvate-flavodoxin oxidoreductase (Fragment) OS=Anabaena variabilis GN=nifJ PE=3 SV=1_P0C181	0.359317	6.03e-06	0	0	1	6.03e-06	3.91e-05	6.49488	NaN	0	0	NaN
Meta-Protein 110336	BLAST_OPPA_SALTY Periplasmic oligopeptide-binding protein OS=Salmonella typhimurium (strain LT2 / SGSC1412 / ATCC 700720) GN=oppA PE=1 SV=2_P06202	0.359317	1.44e-05	0	0	1	1.44e-05	5.17e-06	0.359399	NaN	0	0	NaN
Meta-Protein 106209	Metagenome Unknown	0.359317	2.21e-06	0	0	1	2.21e-06	0	0	NaN	0	0	NaN
Meta-Protein 81426	BLAST_ALSB_ECOLI D-allose-binding periplasmic protein OS=Escherichia coli (strain K12) GN=alsB PE=1 SV=1_P39265	0.359317	2.2e-06	0	0	1	2.2e-06	0	0	NaN	0	0	NaN
Meta-Protein 112489	BLAST_GLN1B_STRCO Glutamine synthetase OS=Streptomyces coelicolor (strain ATCC BAA-471 / A3(2) / M145) GN=glnA PE=3 SV=1_P15106	0.359317	2.63e-06	0	0	1	2.63e-06	4.5e-06	1.71429	NaN	0	0	NaN
Meta-Protein 111286	BLAST_DPS2_BACAN DNA protection during starvation protein 2 OS=Bacillus anthracis GN=dps2 PE=1 SV=1_Q8RPQ2	0.359317	2.63e-06	0	0	1	2.63e-06	2.28e-06	0.869841	NaN	0	0	NaN
Meta-Protein 3749	BLAST_UGPC3_RHIEC sn-glycerol-3-phosphate import ATP-binding protein UgpC 3 OS=Rhizobium etli (strain CFN 42 / ATCC 51251) GN=ugpC3 PE=3 SV=1_Q2K1C8	0.359317	1.91e-06	0	0	1	1.91e-06	1.85e-05	9.7131	NaN	0	0	NaN
Meta-Protein 61176	Metagenome Unknown	0.359317	4.2e-05	0	0	1	4.2e-05	0.000214473	5.10398	NaN	0	0	NaN
Meta-Protein 17565	BLAST_HS17C_ARATH 17.6 kDa class I heat shock protein 3 OS=Arabidopsis thaliana GN=HSP17.6C PE=2 SV=2_P13853	0.359317	2.13e-06	0	0	1	2.13e-06	2.07e-06	0.96875	NaN	0	0	NaN
Meta-Protein 3473	Metagenome Unknown	0.359317	2.87e-05	0	0	1	2.87e-05	2.68e-05	0.93572	NaN	0	0	NaN
Meta-Protein 113289	BLAST_RISB_AGARV 6,7-dimethyl-8-ribityllumazine synthase OS=Agathobacter rectalis (strain ATCC 33656 / DSM 3377 / JCM 17463 / KCTC 5835 / VPI 0990) GN=ribH PE=3 SV=1_C4Z8N0	0.359317	5.25e-06	0	0	1	5.25e-06	8.24e-06	1.56984	NaN	0	0	NaN
Meta-Protein 62437	BLAST_QUED_RICFE 6-carboxy-5,6,7,8-tetrahydropterin synthase OS=Rickettsia felis (strain ATCC VR-1525 / URRWXCal2) GN=queD PE=3 SV=1_Q4UKI6	0.359317	1.91e-06	0	0	1	1.91e-06	4.13e-06	2.16157	NaN	0	0	NaN
Meta-Protein 112337	BLAST_ADH2_ENTHI Aldehyde-alcohol dehydrogenase 2 OS=Entamoeba histolytica GN=ADH2 PE=1 SV=1_Q24803	0.359317	2.88e-06	0	0	1	2.88e-06	0	0	NaN	0	0	NaN
Meta-Protein 112741	BLAST_GRCA_BPT4 Autonomous glycyl radical cofactor OS=Enterobacteria phage T4 GN=grcA PE=3 SV=1_P13316	0.359317	1.15e-05	0	0	1	1.15e-05	0	0	NaN	0	0	NaN
Meta-Protein 17993	BLAST_PTPB2_ECOLI N-acetylgalactosamine-specific phosphotransferase enzyme IIB component 2 OS=Escherichia coli (strain K12) GN=agaV PE=3 SV=1_P42904	0.359317	6.41e-06	0	0	1	6.41e-06	0	0	NaN	0	0	NaN
Meta-Protein 34813	BLAST_PDUA_SALTY Propanediol utilization protein PduA OS=Salmonella typhimurium (strain LT2 / SGSC1412 / ATCC 700720) GN=pduA PE=1 SV=1_P0A1C7	0.361521	3.58e-05	5.98e-05	1.67252	0.0831311	3.58e-05	5.87e-05	1.64019	0.155132	5.98e-05	3.18e-05	0.532197
Meta-Protein 29645	Metagenome Unknown	0.361521	1.25e-05	2.26e-05	1.8004	0.932647	1.25e-05	1.04e-05	0.829674	0.233953	2.26e-05	1.01e-05	0.449372
Meta-Protein 13880	Metagenome Unknown	0.361521	1.81e-05	2.75e-05	1.52447	0.294507	1.81e-05	9.36e-06	0.518467	0.271899	2.75e-05	1.34e-05	0.488492
Meta-Protein 14326	QUEF_DESPS NADPH-dependent 7-cyano-7-deazaguanine reductase OS=Desulfotalea psychrophila (strain LSv54 / DSM 12343) GN=queF PE=3 SV=1	0.361521	1.5e-05	2.91e-05	1.94432	0.401678	1.5e-05	6.93e-06	0.462695	0.271899	2.91e-05	1.67e-05	0.574742
Meta-Protein 9533	BLAST_T1SA_ECOLX Type-1 restriction enzyme EcoAI specificity protein OS=Escherichia coli GN=hsdS PE=3 SV=2_P19704	0.361521	3.41e-05	2.25e-05	0.658908	0.0800579	3.41e-05	9.33e-06	0.273832	0.280713	2.25e-05	7.92e-06	0.352505
Meta-Protein 420	BLAST_ACTN1_HUMAN Alpha-actinin-1 OS=Homo sapiens GN=ACTN1 PE=1 SV=2_P12814	0.361521	0.000164816	0.000165945	1.00685	0.554113	0.000164816	0.000104578	0.634516	0.294507	0.000165945	4.24e-05	0.255456
Meta-Protein 10571	Metagenome Unknown	0.361521	3.27e-05	1.26e-05	0.3854	1	3.27e-05	2.95e-05	0.90156	0.362727	1.26e-05	1.93e-05	1.53505
Meta-Protein 45982	BLAST_ADR1_ARATH Disease resistance protein ADR1 OS=Arabidopsis thaliana GN=ADR1 PE=2 SV=2_Q9FW44	0.361521	2.17e-05	1.17e-05	0.537754	0.932647	2.17e-05	2.37e-05	1.08923	0.406941	1.17e-05	1.8e-05	1.53671
Meta-Protein 56651	BLAST_RNT2_HUMAN Ribonuclease T2 OS=Homo sapiens GN=RNASET2 PE=1 SV=2_O00584	0.361521	5.15e-05	2.19e-05	0.424747	0.142213	5.15e-05	1.11e-05	0.214963	0.528612	2.19e-05	2.53e-05	1.15587
Meta-Protein 12713	BLAST_PROF1_HUMAN Profilin-1 OS=Homo sapiens GN=PFN1 PE=1 SV=2_P07737	0.361521	7.25e-05	4.53e-05	0.625394	0.0224943	7.25e-05	0	0	0.589639	4.53e-05	2.27e-05	0.501728
Meta-Protein 752	BLAST_RPOA_CLOTH DNA-directed RNA polymerase subunit alpha OS=Clostridium thermocellum (strain ATCC 27405 / DSM 1237 / NBRC 103400 / NCIMB 10682 / NRRL B-4536 / VPI 7372) GN=rpoA PE=3 SV=1_A3DJK1	0.361521	1.38e-05	3.03e-05	2.19275	0.0972011	1.38e-05	2.88e-05	2.08593	0.593631	3.03e-05	3.45e-05	1.14092
Meta-Protein 465	BLAST_AT2A1_HUMAN Sarcoplasmic/endoplasmic reticulum calcium ATPase 1 OS=Homo sapiens GN=ATP2A1 PE=1 SV=1_O14983	0.361521	0.000225953	8.88e-05	0.392852	0.406941	0.000225953	0.000442933	1.96029	0.674987	8.88e-05	3.26e-05	0.366742
Meta-Protein 24559	BLAST_EZRA_LACPL Septation ring formation regulator EzrA OS=Lactobacillus plantarum (strain ATCC BAA-793 / NCIMB 8826 / WCFS1) GN=ezrA PE=3 SV=1_Q88UX2	0.361521	3.43e-05	3.51e-05	1.02315	0.759766	3.43e-05	5.07e-05	1.4785	0.674987	3.51e-05	2.74e-05	0.781622
Meta-Protein 37355	BLAST_PFLD_ECOLI Formate acetyltransferase 2 OS=Escherichia coli (strain K12) GN=pflD PE=3 SV=1_P32674	0.361521	2.34e-05	1.51e-05	0.643187	0.141482	2.34e-05	1.42e-05	0.605123	0.674987	1.51e-05	1.88e-05	1.24668
Meta-Protein 12625	BLAST_EX53_BUCBP 5-3 exonuclease OS=Buchnera aphidicola subsp. Baizongia pistaciae (strain Bp) GN=pol PE=3 SV=1_Q89AD1	0.361521	1.09e-05	1.45e-05	1.33052	0.624065	1.09e-05	1.24e-05	1.14034	0.766898	1.45e-05	1.13e-05	0.783862
Meta-Protein 11491	BLAST_CUCIN_ORYSI Cupincin OS=Oryza sativa subsp. indica GN=OsI_13867 PE=1 SV=1_B8AL97	0.361521	3.01e-05	2.55e-05	0.848875	0.197326	3.01e-05	8.92e-05	2.96518	0.779171	2.55e-05	4.13e-05	1.61649
Meta-Protein 27951	BLAST_AXEA1_PRER2 Acetylxylan esterase OS=Prevotella ruminicola (strain ATCC 19189 / JCM 8958 / 23) GN=axeA1 PE=1 SV=1_D5EV35	0.361521	2.9e-05	1.03e-05	0.355963	0.183431	2.9e-05	1.19e-05	0.408539	0.833635	1.03e-05	1.03e-05	0.999193
Meta-Protein 10461	BLAST_YBCK_ECOLI Uncharacterized protein YbcK OS=Escherichia coli (strain K12) GN=ybcK PE=4 SV=1_P77698	0.361521	1.87e-05	1.25e-05	0.668149	0.414823	1.87e-05	2.18e-05	1.16459	0.833935	1.25e-05	2.02e-05	1.61185
Meta-Protein 9334	Metagenome Unknown	0.361521	1.76e-05	3.15e-05	1.79218	1	1.76e-05	1.18e-05	0.672014	0.858832	3.15e-05	2.72e-05	0.862749
Meta-Protein 13406	Metagenome Unknown	0.361521	1.77e-05	1.26e-05	0.710514	0.352542	1.77e-05	1.05e-05	0.592174	0.932647	1.26e-05	1.01e-05	0.804247
Meta-Protein 9335	BLAST_YQIG_ECOLI Putative outer membrane usher protein YqiG OS=Escherichia coli (strain K12) GN=yqiG PE=5 SV=3_P76655	0.361521	1.76e-05	3.15e-05	1.79218	1	1.76e-05	1.18e-05	0.672014	0.952724	3.15e-05	2.97e-05	0.944575
Meta-Protein 8377	BLAST_DNAA2_CHLMU Chromosomal replication initiator protein DnaA 2 OS=Chlamydia muridarum (strain MoPn / Nigg) GN=dnaA2 PE=3 SV=1_Q9PKB9	0.361929	3.32e-05	2.11e-05	0.636752	0.398305	3.32e-05	2.03e-05	0.612368	0.153576	2.11e-05	4.24e-05	2.01094
Meta-Protein 16158	Metagenome Unknown	0.361929	4.38e-05	2.46e-05	0.560716	0.610299	4.38e-05	2.99e-05	0.683156	0.563318	2.46e-05	3.19e-05	1.30075
Meta-Protein 15914	BLAST_IGKC_HUMAN Immunoglobulin kappa constant OS=Homo sapiens GN=IGKC PE=1 SV=2_P01834	0.364941	5.13e-05	6.74e-05	1.31529	0.398305	5.13e-05	6.32e-05	1.23267	0.266402	6.74e-05	0.000122306	1.81342
Meta-Protein 10816	Metagenome Unknown	0.364941	3.32e-05	4.52e-05	1.36272	0.352542	3.32e-05	2.03e-05	0.610902	0.50488	4.52e-05	5.7e-05	1.26044
Meta-Protein 10815	Metagenome Unknown	0.364941	3.32e-05	4.52e-05	1.36272	0.446873	3.32e-05	2.26e-05	0.680985	0.50488	4.52e-05	5.7e-05	1.26044
Meta-Protein 8941	ANKH_TETNG Progressive ankylosis protein homolog OS=Tetraodon nigroviridis GN=ankh PE=2 SV=2	0.364941	4.84e-05	3.25e-05	0.671767	0.50488	4.84e-05	5.44e-05	1.12551	0.893904	3.25e-05	3.73e-05	1.14791
Meta-Protein 32963	Metagenome Unknown	0.364941	3.2e-05	2.33e-05	0.72796	0.0323129	3.2e-05	9.41e-06	0.294471	0.905695	2.33e-05	2.06e-05	0.886421
Meta-Protein 13247	BLAST_ALR_DESRM Alanine racemase OS=Desulfotomaculum reducens (strain MI-1) GN=alr PE=3 SV=1_A4J8G6	0.364941	8.52e-05	6.08e-05	0.713367	0.689084	8.52e-05	0.000107938	1.26615	0.905695	6.08e-05	7.64e-05	1.2567
Meta-Protein 7953	Metagenome Unknown	0.364941	7.15e-05	4.74e-05	0.662901	0.102918	7.15e-05	3.74e-05	0.522975	0.918813	4.74e-05	4.6e-05	0.968987
Meta-Protein 10723	RL1_FLAPJ 50S ribosomal protein L1 OS=Flavobacterium psychrophilum (strain JIP02/86 / ATCC 49511) GN=rplA PE=3 SV=1	0.364941	2.32e-05	3.42e-05	1.47573	0.233398	2.32e-05	3.42e-05	1.47465	1	3.42e-05	3.87e-05	1.1306
Meta-Protein 8839	Metagenome Unknown	0.367173	4.04e-05	2.89e-05	0.716821	0.62207	4.04e-05	4.41e-05	1.09288	0.197326	2.89e-05	5.16e-05	1.7818
Meta-Protein 8052	BLAST_YGIK_SALTY Uncharacterized protein YgiK OS=Salmonella typhimurium (strain LT2 / SGSC1412 / ATCC 700720) GN=ygiK PE=3 SV=2_P40800	0.367173	2.94e-05	2.55e-05	0.865401	0.233398	2.94e-05	1.86e-05	0.633041	0.563318	2.55e-05	1.58e-05	0.619188
Meta-Protein 16191	Metagenome Unknown	0.367173	4.16e-05	3.04e-05	0.73137	0.203613	4.16e-05	2.39e-05	0.573219	0.574814	3.04e-05	4.23e-05	1.38917
Meta-Protein 14005	BLAST_MCSB_MOOTA Protein-arginine kinase OS=Moorella thermoacetica (strain ATCC 39073 / JCM 9320) GN=mcsB PE=3 SV=1_Q2RM40	0.367173	7.14e-05	5.22e-05	0.731679	0.909668	7.14e-05	7.06e-05	0.989611	0.824098	5.22e-05	6.43e-05	1.23133
Meta-Protein 9142	GATA_DESAD Glutamyl-tRNA(Gln) amidotransferase subunit A OS=Desulfovibrio salexigens (strain ATCC 14822 / DSM 2638 / NCIB 8403 / VKM B-1763) GN=gatA PE=3 SV=1	0.367173	3.3e-05	3.98e-05	1.20471	0.824098	3.3e-05	2.69e-05	0.814159	0.909668	3.98e-05	3.62e-05	0.908901
Meta-Protein 16910	BLAST_RS12_LACP7 30S ribosomal protein S12 OS=Lachnoclostridium phytofermentans (strain ATCC 700394 / DSM 18823 / ISDg) GN=rpsL PE=3 SV=1_A9KRZ1	0.368723	4.28e-05	8.18e-05	1.90897	0.0268555	4.28e-05	0.000101843	2.37709	0.406941	8.18e-05	6.4e-05	0.782615
Meta-Protein 18271	HBB_RABIT Hemoglobin subunit beta-1/2 OS=Oryctolagus cuniculus GN=HBB1 PE=1 SV=2	0.368754	0.000168923	0.000350531	2.0751	0.236137	0.000168923	7.07e-05	0.418634	0.230024	0.000350531	0.000196458	0.560457
Meta-Protein 13266	BLAST_Y5241_ARATH Probable receptor-like protein kinase At5g24010 OS=Arabidopsis thaliana GN=At5g24010 PE=1 SV=1_Q9FLW0	0.368754	7.56e-05	5.3e-05	0.701436	0.0293825	7.56e-05	4.02e-05	0.531644	0.339355	5.3e-05	6.96e-05	1.31413
Meta-Protein 12323	BLAST_PCRA_STAEQ ATP-dependent DNA helicase PcrA OS=Staphylococcus epidermidis (strain ATCC 35984 / RP62A) GN=pcrA PE=3 SV=1_Q5HN29	0.368754	3.33e-05	2.63e-05	0.79128	0.569336	3.33e-05	3.88e-05	1.16763	0.449804	2.63e-05	1.74e-05	0.659595
Meta-Protein 8693	BLAST_VTNC_HUMAN Vitronectin OS=Homo sapiens GN=VTN PE=1 SV=1_P04004	0.368754	0.000240565	0.000349253	1.4518	0.0972011	0.000240565	0.000102468	0.425945	0.50488	0.000349253	0.000226366	0.648142
Meta-Protein 15955	BLAST_TRAB1_ECOLI Protein TraB OS=Escherichia coli (strain K12) GN=traB PE=3 SV=1_P41067	0.368754	0.000123247	0.000102659	0.832957	0.969727	0.000123247	0.000127548	1.0349	0.553617	0.000102659	9.27e-05	0.902947
Meta-Protein 14303	Metagenome Unknown	0.368754	6.35e-05	8.03e-05	1.26506	0.044011	6.35e-05	1.59e-05	0.250473	0.563318	8.03e-05	6.75e-05	0.840599
Meta-Protein 15180	BLAST_G3P_CAVPO Glyceraldehyde-3-phosphate dehydrogenase (Fragment) OS=Cavia porcellus GN=GAPDH PE=2 SV=2_P70685	0.368754	0.00017394	0.000119753	0.68847	0.339355	0.00017394	0.000125816	0.723329	0.905695	0.000119753	9.62e-05	0.803254
Meta-Protein 658	BLAST_IMDH_BIFLO Inosine-5-monophosphate dehydrogenase OS=Bifidobacterium longum (strain NCC 2705) GN=guaB PE=3 SV=1_Q8G3N6	0.368754	5.66e-05	5.94e-05	1.04855	0.129395	5.66e-05	9.69e-05	1.71143	0.964541	5.94e-05	5.68e-05	0.957281
Meta-Protein 28970	Metagenome Unknown	0.368943	2.15e-05	3e-05	1.39278	0.422678	2.15e-05	3.25e-06	0.15104	0.17753	3e-05	8.13e-06	0.27139
Meta-Protein 21044	BLAST_YESN_BACSU Uncharacterized transcriptional regulatory protein YesN OS=Bacillus subtilis (strain 168) GN=yesN PE=3 SV=1_O31517	0.368943	1.81e-05	1.52e-05	0.840971	1	1.81e-05	2.21e-05	1.22093	0.233953	1.52e-05	4e-05	2.63045
Meta-Protein 21045	BLAST_BSL1_TRIVA Putative surface protein bspA-like OS=Trichomonas vaginalis GN=BSPAL1 PE=4 SV=1_Q8MTI2	0.368943	1.81e-05	1.52e-05	0.840971	1	1.81e-05	2.21e-05	1.22093	0.233953	1.52e-05	4e-05	2.63045
Meta-Protein 21046	Metagenome Unknown	0.368943	1.81e-05	1.52e-05	0.840971	1	1.81e-05	2.21e-05	1.22093	0.233953	1.52e-05	4e-05	2.63045
Meta-Protein 21048	Metagenome Unknown	0.368943	1.81e-05	1.52e-05	0.840971	1	1.81e-05	2.21e-05	1.22093	0.233953	1.52e-05	4e-05	2.63045
Meta-Protein 21047	BLAST_GLXK1_ECOLI Glycerate 2-kinase OS=Escherichia coli (strain K12) GN=garK PE=1 SV=2_P23524	0.368943	1.81e-05	1.52e-05	0.840971	1	1.81e-05	2.21e-05	1.22093	0.233953	1.52e-05	4.76e-05	3.1282
Meta-Protein 36147	BLAST_SP5G2_LISMO Putative septation protein SpoVG 2 OS=Listeria monocytogenes serovar 1/2a (strain ATCC BAA-679 / EGD-e) GN=spoVG2 PE=3 SV=1_Q92F70	0.368943	8.61e-06	1.22e-05	1.41142	1	8.61e-06	4.66e-06	0.541142	0.280713	1.22e-05	5.24e-06	0.431413
Meta-Protein 21050	Metagenome Unknown	0.368943	1.52e-05	1.52e-05	0.99989	0.833935	1.52e-05	2.07e-05	1.36294	0.293622	1.52e-05	3.76e-05	2.47327
Meta-Protein 365	Metagenome Unknown	0.368943	1.4e-05	9.37e-06	0.670244	0.672604	1.4e-05	1.87e-05	1.33989	0.371093	9.37e-06	4.65e-06	0.496441
Meta-Protein 9910	BLAST_RHLB_PSEA8 ATP-dependent RNA helicase RhlB OS=Pseudomonas aeruginosa (strain LESB58) GN=rhlB PE=3 SV=1_B7UUT0	0.368943	1.4e-05	9.37e-06	0.670244	0.672604	1.4e-05	1.87e-05	1.33989	0.371093	9.37e-06	4.65e-06	0.496441
Meta-Protein 10452	CHER_VIBAN Chemotaxis protein methyltransferase OS=Vibrio anguillarum GN=cheR PE=3 SV=1	0.368943	1.97e-05	1.91e-05	0.971641	1	1.97e-05	1.98e-05	1.00678	0.418492	1.91e-05	4.92e-05	2.57807
Meta-Protein 16792	BLAST_VG42_HAEIN Mu-like prophage FluMu protein gp42 OS=Haemophilus influenzae (strain ATCC 51907 / DSM 11121 / KW20 / Rd) GN=HI_1514 PE=4 SV=1_P44236	0.368943	2.36e-05	1.4e-05	0.595406	0.722283	2.36e-05	3.55e-05	1.5041	0.422678	1.4e-05	5.03e-06	0.358457
Meta-Protein 28925	BLAST_BPHY_DEIRA Bacteriophytochrome OS=Deinococcus radiodurans (strain ATCC 13939 / DSM 20539 / JCM 16871 / LMG 4051 / NBRC 15346 / NCIMB 9279 / R1 / VKM B-1422) GN=bphP PE=1 SV=1_Q9RZA4	0.368943	5.48e-06	1.16e-05	2.10959	0.787406	5.48e-06	7.2e-06	1.31507	0.554113	1.16e-05	1.46e-05	1.26335
Meta-Protein 64081	Metagenome Unknown	0.368943	1.86e-05	2.19e-05	1.17797	0.142213	1.86e-05	5.04e-05	2.70651	0.589639	2.19e-05	1.43e-05	0.652222
Meta-Protein 29448	BLAST_IOLC_GEOKA 5-dehydro-2-deoxygluconokinase OS=Geobacillus kaustophilus (strain HTA426) GN=iolC PE=3 SV=1_Q5KYR3	0.368943	8.81e-06	1.26e-05	1.42479	0.855132	8.81e-06	1.14e-05	1.28855	0.589639	1.26e-05	9.28e-06	0.739044
Meta-Protein 40836	BLAST_YCEG_BACSU Uncharacterized protein YceG OS=Bacillus subtilis (strain 168) GN=yceG PE=4 SV=1_O34809	0.368943	5.49e-06	1.21e-05	2.20486	1	5.49e-06	8.02e-06	1.45979	0.672604	1.21e-05	1.41e-05	1.16724
Meta-Protein 26641	BLAST_PCKA_PARD8 Phosphoenolpyruvate carboxykinase (ATP) OS=Parabacteroides distasonis (strain ATCC 8503 / DSM 20701 / CIP 104284 / JCM 5825 / NCTC 11152) GN=pckA PE=3 SV=1_A6LFQ4	0.368943	1.76e-05	1.72e-05	0.975829	1	1.76e-05	1.91e-05	1.08512	0.672604	1.72e-05	2.82e-05	1.6441
Meta-Protein 21015	BLAST_IRPA_SYNE7 Iron-regulated protein A OS=Synechococcus elongatus (strain PCC 7942) GN=irpA PE=2 SV=1_P12608	0.368943	0.000142875	8.14e-05	0.569513	1	0.000142875	0.000135903	0.951199	0.787406	8.14e-05	8.09e-05	0.994521
Meta-Protein 22110	ACKA_PARUW Acetate kinase OS=Protochlamydia amoebophila (strain UWE25) GN=ackA PE=3 SV=1	0.368943	6.44e-06	1.13e-05	1.75291	1	6.44e-06	6.8e-06	1.05563	0.932647	1.13e-05	1.16e-05	1.02583
Meta-Protein 16108	BLAST_TNSB_ECOLX Transposon Tn7 transposition protein TnsB OS=Escherichia coli GN=tnsB PE=1 SV=1_P13989	0.368943	1.09e-05	1.01e-05	0.924962	0.0800579	1.09e-05	2.48e-05	2.27642	1	1.01e-05	1.43e-05	1.41805
Meta-Protein 9138	UBIC_ALKEH Probable chorismate pyruvate-lyase OS=Alkalilimnicola ehrlichii (strain ATCC BAA-1101 / DSM 17681 / MLHE-1) GN=ubiC PE=3 SV=1	0.369802	0.000261529	0.000219298	0.83852	0.469727	0.000261529	0.000188173	0.719509	0.0771484	0.000219298	0.000455108	2.0753
Meta-Protein 55	Metagenome Unknown	0.369802	3.69e-05	3.06e-05	0.828894	0.0829604	3.69e-05	1.69e-05	0.457111	0.469727	3.06e-05	4.04e-05	1.31944
Meta-Protein 201	BLAST_Y1088_AQUAE Uncharacterized protein aq_1088 OS=Aquifex aeolicus (strain VF5) GN=aq_1088 PE=3 SV=1_O67178	0.369802	0.000139775	4.84e-05	0.346056	0.0771484	0.000139775	3.04e-05	0.21751	0.563318	4.84e-05	3.37e-05	0.697057
Meta-Protein 10753	BLAST_HV349_HUMAN Immunoglobulin heavy variable 3-49 OS=Homo sapiens GN=IGHV3-49 PE=3 SV=1_A0A0A0MS15	0.369802	0.000102874	6.17e-05	0.599543	0.17627	0.000102874	6.31e-05	0.613379	0.624835	6.17e-05	7.37e-05	1.19555
Meta-Protein 30328	BLAST_CO7_HUMAN Complement component C7 OS=Homo sapiens GN=C7 PE=1 SV=2_P10643	0.370193	5.31e-05	7.54e-05	1.42079	0.36131	5.31e-05	1.3e-05	0.244503	0.0591721	7.54e-05	2.36e-05	0.313208
Meta-Protein 677	BLAST_RL3_AGARV 50S ribosomal protein L3 OS=Agathobacter rectalis (strain ATCC 33656 / DSM 3377 / JCM 17463 / KCTC 5835 / VPI 0990) GN=rplC PE=3 SV=1_C4ZBD4	0.370193	1.01e-05	3.55e-05	3.52438	0.529368	1.01e-05	7.23e-06	0.717355	0.0934925	3.55e-05	5.18e-06	0.145621
Meta-Protein 8266	BLAST_XIS_BACSU ICEBs1 excisionase OS=Bacillus subtilis (strain 168) GN=xis PE=2 SV=1_O31490	0.370193	1.94e-05	1.02e-05	0.524506	0.635586	1.94e-05	1.84e-05	0.94712	0.141482	1.02e-05	2.68e-05	2.63852
Meta-Protein 16452	BLAST_RS9_LACP7 30S ribosomal protein S9 OS=Lachnoclostridium phytofermentans (strain ATCC 700394 / DSM 18823 / ISDg) GN=rpsI PE=3 SV=1_A9KJF4	0.370193	1.51e-05	3.54e-05	2.34426	0.208413	1.51e-05	3.05e-05	2.02097	0.142213	3.54e-05	9.89e-06	0.279439
Meta-Protein 16516	Metagenome Unknown	0.370193	9.05e-06	1.77e-05	1.9512	0.100348	9.05e-06	0	0	0.208413	1.77e-05	5.28e-06	0.299198
Meta-Protein 12062	BLAST_CY24B_HUMAN Cytochrome b-245 heavy chain OS=Homo sapiens GN=CYBB PE=1 SV=2_P04839	0.370193	3.13e-05	2.31e-05	0.736835	0.0360317	3.13e-05	0	0	0.280713	2.31e-05	7.14e-06	0.309174
Meta-Protein 32141	Metagenome Unknown	0.370193	2.46e-05	5.99e-05	2.43251	0.422678	2.46e-05	1.3e-05	0.526939	0.343253	5.99e-05	0.000138803	2.3159
Meta-Protein 7851	Metagenome Unknown	0.370193	1.34e-05	7.27e-06	0.543302	1	1.34e-05	1.35e-05	1.00872	0.422678	7.27e-06	2.78e-06	0.381881
Meta-Protein 32689	BLAST_GBB1_BOVIN Guanine nucleotide-binding protein G(I)/G(S)/G(T) subunit beta-1 OS=Bos taurus GN=GNB1 PE=1 SV=3_P62871	0.370193	2.87e-05	3.43e-05	1.19684	0.051913	2.87e-05	2.38e-06	0.0830695	0.589639	3.43e-05	9.75e-06	0.283939
Meta-Protein 16224	BLAST_DHE2_CLOSY NAD-specific glutamate dehydrogenase OS=Clostridium symbiosum GN=gdh PE=1 SV=4_P24295	0.370193	7.35e-05	7.06e-05	0.961398	1	7.35e-05	7.03e-05	0.957316	0.672604	7.06e-05	4.66e-05	0.659145
Meta-Protein 18028	BLAST_K2C1_HUMAN Keratin, type II cytoskeletal 1 OS=Homo sapiens GN=KRT1 PE=1 SV=6_P04264	0.370193	8.9e-06	2.05e-05	2.30431	0.233953	8.9e-06	2.13e-05	2.39607	0.726286	2.05e-05	2.86e-05	1.39626
Meta-Protein 14971	TPM2_CHICK Tropomyosin beta chain OS=Gallus gallus GN=TPM2 PE=1 SV=1	0.370193	3.77e-05	1.14e-05	0.302246	0.610299	3.77e-05	4.17e-05	1.10654	0.787406	1.14e-05	8e-06	0.702782
Meta-Protein 12084	BLAST_YEEO_ECOLI Probable FMN/FAD exporter YeeO OS=Escherichia coli (strain K12) GN=yeeO PE=1 SV=4_P76352	0.370193	1.4e-05	2.37e-05	1.68902	0.589639	1.4e-05	1.86e-05	1.32522	0.799846	2.37e-05	2.77e-05	1.16866
Meta-Protein 21409	BLAST_DNAB_BACSU Replication initiation and membrane attachment protein OS=Bacillus subtilis (strain 168) GN=dnaB PE=1 SV=1_P07908	0.370193	1.47e-05	2.68e-05	1.82354	0.589639	1.47e-05	7.98e-06	0.543392	0.799846	2.68e-05	4.12e-05	1.53918
Meta-Protein 11697	BLAST_MAL62_YEASX Alpha-glucosidase MAL62 OS=Saccharomyces cerevisiae GN=MAL62 PE=1 SV=1_P07265	0.370193	5.2e-05	4.23e-05	0.812599	0.203613	5.2e-05	0.000155703	2.99423	0.799846	4.23e-05	5.12e-05	1.21084
Meta-Protein 14526	LMTK3_MOUSE Serine/threonine-protein kinase LMTK3 OS=Mus musculus GN=Lmtk3 PE=1 SV=1	0.370193	1.43e-05	7.93e-06	0.552907	0.529368	1.43e-05	9.33e-06	0.651163	0.833935	7.93e-06	1.02e-05	1.29232
Meta-Protein 28599	Metagenome Unknown	0.370193	2.24e-05	9.93e-06	0.444072	0.352542	2.24e-05	1.37e-05	0.610738	0.932647	9.93e-06	1.13e-05	1.14022
Meta-Protein 12972	Metagenome Unknown	0.370193	2.04e-05	1.26e-05	0.615447	0.150786	2.04e-05	5.69e-06	0.279117	1	1.26e-05	9.93e-06	0.790837
Meta-Protein 44919	BLAST_YREP_STRAM Uncharacterized 19.3 kDa protein in repSA 5region OS=Streptomyces ambofaciens PE=4 SV=1_P36892	0.370193	2.67e-05	1.16e-05	0.433712	1	2.67e-05	2.3e-05	0.859005	1	1.16e-05	1.01e-05	0.869159
Meta-Protein 17631	BLAST_P60_LISGR Probable endopeptidase p60 OS=Listeria grayi GN=iap PE=3 SV=1_Q01835	0.370193	1.42e-05	9.9e-06	0.695143	0.362727	1.42e-05	8.92e-06	0.626097	1	9.9e-06	7.67e-06	0.774411
Meta-Protein 16637	BLAST_PII2_ARATH Piriformospora indica-insensitive protein 2 OS=Arabidopsis thaliana GN=PII-2 PE=2 SV=1_Q5PP26	0.370428	6.87e-05	9.75e-05	1.41943	0.00927734	6.87e-05	0.000157538	2.29436	0.62207	9.75e-05	9.75e-05	1.00075
Meta-Protein 15368	BLAST_IDI2_LACRJ Isopentenyl-diphosphate delta-isomerase OS=Lactobacillus reuteri (strain JCM 1112) GN=fni PE=3 SV=1_B2G7E3	0.370428	4.18e-05	2.9e-05	0.69332	0.203613	4.18e-05	2.2e-05	0.525623	0.791016	2.9e-05	2.59e-05	0.892148
Meta-Protein 9240	Metagenome Unknown	0.370428	8.09e-05	6.23e-05	0.770097	0.733398	8.09e-05	9.41e-05	1.16199	0.909668	6.23e-05	6.39e-05	1.02532
Meta-Protein 15613	KV2A4_MOUSE Ig kappa chain V-II region 2S1.3 OS=Mus musculus PE=1 SV=1	0.37074	6.05e-05	3.84e-05	0.63484	0.423828	6.05e-05	5.54e-05	0.915649	0.350529	3.84e-05	4.9e-05	1.27533
Meta-Protein 538	BLAST_NEP_HUMAN Neprilysin OS=Homo sapiens GN=MME PE=1 SV=2_P08473	0.37074	0.000658241	0.000438039	0.665469	0.791016	0.000658241	0.000559278	0.849656	0.563318	0.000438039	0.000674331	1.53943
Meta-Protein 13860	Metagenome Unknown	0.370987	2.06e-05	2.22e-05	1.07758	0.142213	2.06e-05	8.66e-06	0.419798	0.553617	2.22e-05	1.79e-05	0.805399
Meta-Protein 14445	Metagenome Unknown	0.370987	1.39e-05	2.57e-05	1.8488	0.905695	1.39e-05	1.55e-05	1.11677	0.726286	2.57e-05	2.75e-05	1.07045
Meta-Protein 18324	BLAST_TRXB_PEPLI Thioredoxin reductase OS=Peptoclostridium litorale GN=trxB PE=3 SV=1_P52213	0.371155	2.45e-05	9.76e-05	3.98832	0.787406	2.45e-05	1.46e-05	0.596146	0.105645	9.76e-05	3.14e-05	0.321362
Meta-Protein 1562	BLAST_PFKA2_THET8 ATP-dependent 6-phosphofructokinase 2 (Fragment) OS=Thermus thermophilus (strain HB8 / ATCC 27634 / DSM 579) GN=pfkA2 PE=1 SV=3_P21778	0.371155	1.01e-05	1.88e-05	1.86838	0.932647	1.01e-05	1.12e-05	1.11341	0.11485	1.88e-05	2.33e-06	0.123615
Meta-Protein 9893	Metagenome Unknown	0.371155	1.78e-05	4.86e-05	2.73438	0.36131	1.78e-05	3.25e-06	0.182704	0.150786	4.86e-05	1.52e-05	0.312157
Meta-Protein 9028	BLAST_UVRD_SALTY DNA helicase II OS=Salmonella typhimurium (strain LT2 / SGSC1412 / ATCC 700720) GN=uvrD PE=3 SV=2_Q05311	0.371155	1.82e-05	7.03e-06	0.38546	0.294507	1.82e-05	9.56e-06	0.524463	0.181449	7.03e-06	0	0
Meta-Protein 33150	BLAST_PRO28_ORYSJ Prolamin PPROL 17D OS=Oryza sativa subsp. japonica GN=Os12g0269200 PE=2 SV=2_P20698	0.371155	7.9e-05	3.29e-05	0.416232	0.0590582	7.9e-05	0	0	0.181449	3.29e-05	2.66e-05	0.80998
Meta-Protein 16124	Metagenome Unknown	0.371155	3.17e-05	1.46e-05	0.461352	0.446873	3.17e-05	1.89e-05	0.596889	0.201243	1.46e-05	2.63e-06	0.180262
Meta-Protein 32229	Metagenome Unknown	0.371155	1.23e-05	7.52e-06	0.610697	0.105645	1.23e-05	2.44e-06	0.198375	0.204894	7.52e-06	1.4e-05	1.85809
Meta-Protein 11576	Metagenome Unknown	0.371155	1.82e-05	7.17e-06	0.393053	1	1.82e-05	1.84e-05	1.00686	0.269294	7.17e-06	2.33e-06	0.324419
Meta-Protein 1803	BLAST_TPIS_CLOBK Triosephosphate isomerase OS=Clostridium botulinum (strain Okra / Type B1) GN=tpiA PE=3 SV=1_B1IDB7	0.371155	2.73e-05	5.73e-05	2.09731	0.183431	2.73e-05	5.54e-05	2.02739	0.271899	5.73e-05	0.000109034	1.90251
Meta-Protein 17408	BLAST_MSMR_STRMU Msm operon regulatory protein OS=Streptococcus mutans serotype c (strain ATCC 700610 / UA159) GN=msmR PE=4 SV=2_Q00753	0.371155	7.92e-06	1.61e-05	2.03368	1	7.92e-06	8.92e-06	1.12632	0.294507	1.61e-05	7.47e-06	0.463768
Meta-Protein 21228	BLAST_HOA1_MYCA9 4-hydroxy-2-oxovalerate aldolase 1 OS=Mycobacterium abscessus (strain ATCC 19977 / DSM 44196 / CIP 104536 / JCM 13569 / NCTC 13031 / TMC 1543) GN=MAB_0626 PE=3 SV=1_B1MH40	0.371155	9.32e-06	2.13e-05	2.28086	0.0360317	9.32e-06	2.93e-05	3.1458	0.294507	2.13e-05	9.86e-06	0.463922
Meta-Protein 45767	Metagenome Unknown	0.371155	6.73e-06	1.16e-05	1.71995	0.855132	6.73e-06	6.13e-06	0.910781	0.401678	1.16e-05	1.41e-05	1.2183
Meta-Protein 45766	BLAST_RECX_LACDA Regulatory protein RecX OS=Lactobacillus delbrueckii subsp. bulgaricus (strain ATCC 11842 / DSM 20081 / JCM 1002 / NBRC 13953 / NCIMB 11778) GN=recX PE=3 SV=1_Q1GB82	0.371155	9.35e-06	1.89e-05	2.01693	0.529368	9.35e-06	1.09e-05	1.16845	0.418492	1.89e-05	1.25e-05	0.661069
Meta-Protein 19383	Metagenome Unknown	0.371155	1.23e-05	7.02e-06	0.571623	0.624065	1.23e-05	1.87e-05	1.52206	0.422678	7.02e-06	2.58e-06	0.366983
Meta-Protein 29247	BLAST_SHOC2_DANRE Leucine-rich repeat protein SHOC-2 OS=Danio rerio GN=shoc2 PE=2 SV=1_Q1L8Y7	0.371155	1.85e-05	7.33e-06	0.395056	0.529368	1.85e-05	9.66e-06	0.520899	0.446873	7.33e-06	1.26e-05	1.72469
Meta-Protein 29248	Metagenome Unknown	0.371155	1.85e-05	7.33e-06	0.395056	0.529368	1.85e-05	9.66e-06	0.520899	0.446873	7.33e-06	1.26e-05	1.72469
Meta-Protein 29249	BLAST_RECC_ECOLI RecBCD enzyme subunit RecC OS=Escherichia coli (strain K12) GN=recC PE=1 SV=1_P07648	0.371155	1.85e-05	7.33e-06	0.395056	0.529368	1.85e-05	9.66e-06	0.520899	0.446873	7.33e-06	1.26e-05	1.72469
Meta-Protein 15757	Metagenome Unknown	0.371155	3.78e-05	0.000114963	3.04304	0.36131	3.78e-05	1.14e-05	0.301092	0.528612	0.000114963	6.31e-05	0.548486
Meta-Protein 75589	Metagenome Unknown	0.371155	1.33e-05	7.82e-06	0.58625	0.0590582	1.33e-05	0	0	0.529368	7.82e-06	1.53e-05	1.95309
Meta-Protein 9899	BLAST_PQQL_ARATH Zinc protease PQQL-like OS=Arabidopsis thaliana GN=At5g56730 PE=1 SV=1_Q9FJT9	0.371155	7.63e-06	1.36e-05	1.78166	0.855132	7.63e-06	5.31e-06	0.695415	0.529368	1.36e-05	1.04e-05	0.76777
Meta-Protein 58006	TF3C1_MOUSE General transcription factor 3C polypeptide 1 OS=Mus musculus GN=Gtf3c1 PE=1 SV=2	0.371155	1.28e-05	7.16e-06	0.560705	0.352542	1.28e-05	1.92e-05	1.50131	0.583882	7.16e-06	1.33e-05	1.85332
Meta-Protein 13213	Metagenome Unknown	0.371155	9.1e-06	2.17e-05	2.38178	0.446873	9.1e-06	1.63e-05	1.78846	0.635586	2.17e-05	1.3e-05	0.599023
Meta-Protein 33919	Metagenome Unknown	0.371155	1.47e-05	7.43e-06	0.505669	0.208413	1.47e-05	7e-06	0.47619	0.674987	7.43e-06	7.78e-06	1.04596
Meta-Protein 16078	Metagenome Unknown	0.371155	0.000122313	0.000520843	4.25829	0.0590582	0.000122313	0.000919758	7.51974	0.726286	0.000520843	0.000428297	0.822315
Meta-Protein 16935	HSP7A_DROSI Heat shock 70 kDa protein cognate 1 (Fragments) OS=Drosophila simulans GN=Hsc70-1 PE=2 SV=1	0.371155	2.78e-05	7.28e-06	0.26155	0.944183	2.78e-05	2.04e-05	0.735005	0.787406	7.28e-06	7.57e-06	1.04009
Meta-Protein 32023	Metagenome Unknown	0.371155	1.89e-05	7.38e-06	0.391066	0.441209	1.89e-05	1.27e-05	0.673111	0.787406	7.38e-06	1.03e-05	1.39842
Meta-Protein 34673	BLAST_Y4OR_SINFN Probable ABC transporter permease protein y4oR OS=Sinorhizobium fredii (strain NBRC 101917 / NGR234) GN=NGR_a02180 PE=3 SV=1_P55603	0.371155	1.23e-05	7.17e-06	0.584239	0.0590582	1.23e-05	2.38e-06	0.194293	0.855132	7.17e-06	4.98e-06	0.694186
Meta-Protein 957	BLAST_ARAA1_BACLD L-arabinose isomerase 1 OS=Bacillus licheniformis (strain ATCC 14580 / DSM 13 / JCM 2505 / NBRC 12200 / NCIMB 9375 / NRRL NRS-1264 / Gibson 46) GN=araA1 PE=3 SV=1_Q65GC0	0.371155	1.83e-05	9.23e-06	0.504328	0.799846	1.83e-05	2.22e-05	1.21093	0.855132	9.23e-06	9.47e-06	1.0262
Meta-Protein 33003	BLAST_COMGC_BACHD ComG operon protein 3 homolog OS=Bacillus halodurans (strain ATCC BAA-125 / DSM 18197 / FERM 7344 / JCM 9153 / C-125) GN=comGC PE=3 SV=1_Q9K923	0.371155	1.4e-05	7.52e-06	0.537865	0.208413	1.4e-05	4.42e-06	0.316041	0.855132	7.52e-06	2.67e-06	0.354767
Meta-Protein 28067	RLMH_THESQ Ribosomal RNA large subunit methyltransferase H OS=Thermotoga sp. (strain RQ2) GN=rlmH PE=3 SV=1	0.371155	2.06e-05	9.76e-06	0.474858	0.401678	2.06e-05	9.66e-06	0.469992	0.932647	9.76e-06	1.26e-05	1.29462
Meta-Protein 16861	BLAST_CH10_LACP7 10 kDa chaperonin OS=Lachnoclostridium phytofermentans (strain ATCC 700394 / DSM 18823 / ISDg) GN=groS PE=3 SV=1_A9KSJ2	0.371155	1.81e-05	9.6e-06	0.529899	0.918813	1.81e-05	1.85e-05	1.0184	0.932647	9.6e-06	1.01e-05	1.05208
Meta-Protein 33309	BLAST_YVRN_BACSU Uncharacterized ABC transporter permease YvrN OS=Bacillus subtilis (strain 168) GN=yvrN PE=3 SV=3_P46324	0.371155	1.81e-05	7.24e-06	0.40083	0.105645	1.81e-05	2.33e-06	0.129151	1	7.24e-06	7.91e-06	1.09206
Meta-Protein 822	BLAST_RUBY_PORGI Rubrerythrin OS=Porphyromonas gingivalis (strain ATCC BAA-308 / W83) GN=rbr PE=2 SV=1_Q9AGG3	0.371155	1.94e-05	9.12e-06	0.470639	0.107328	1.94e-05	2.92e-05	1.50656	1	9.12e-06	7.12e-06	0.780622
Meta-Protein 56086	Metagenome Unknown	0.371155	1.44e-05	9.05e-06	0.630296	0.142213	1.44e-05	4.48e-06	0.311666	1	9.05e-06	7.83e-06	0.864641
Meta-Protein 33988	Metagenome Unknown	0.371155	1.57e-05	7.16e-06	0.454738	0.528612	1.57e-05	9.09e-06	0.577554	1	7.16e-06	7.47e-06	1.04307
Meta-Protein 12699	BLAST_RUBY_PORGI Rubrerythrin OS=Porphyromonas gingivalis (strain ATCC BAA-308 / W83) GN=rbr PE=2 SV=1_Q9AGG3	0.371155	6.53e-05	2.33e-05	0.356743	0.674987	6.53e-05	0.00010895	1.66973	1	2.33e-05	2.62e-05	1.1248
Meta-Protein 31691	BLAST_HFLC_HAEIN Protein HflC OS=Haemophilus influenzae (strain ATCC 51907 / DSM 11121 / KW20 / Rd) GN=hflC PE=3 SV=1_P44545	0.371155	7.46e-06	1.47e-05	1.97318	0.833935	7.46e-06	7.98e-06	1.06927	1	1.47e-05	1.02e-05	0.69026
Meta-Protein 1479	BLAST_SUSC_BACTN TonB-dependent receptor SusC OS=Bacteroides thetaiotaomicron (strain ATCC 29148 / DSM 2079 / NCTC 10582 / E50 / VPI-5482) GN=susC PE=1 SV=1_Q8A1G1	0.371155	8.85e-05	7.78e-05	0.879594	0.932647	8.85e-05	9.27e-05	1.04763	1	7.78e-05	7.91e-05	1.01621
Meta-Protein 8137	Metagenome Unknown	0.373986	6.24e-06	2.33e-06	0.372497	1	6.24e-06	8.76e-06	1.4032	0.0590582	2.33e-06	1.3e-05	5.58065
Meta-Protein 34619	Metagenome Unknown	0.373986	6.12e-06	2.36e-06	0.385559	0.150786	6.12e-06	1.44e-05	2.34605	0.0590582	2.36e-06	2e-05	8.48057
Meta-Protein 55264	BLAST_AGRB_LISIN Putative AgrB-like protein OS=Listeria innocua serovar 6a (strain ATCC BAA-680 / CLIP 11262) GN=lin0041 PE=3 SV=1_Q92FR2	0.373986	6.82e-06	2.98e-06	0.43643	1	6.82e-06	7.25e-06	1.06357	0.0591721	2.98e-06	1.71e-05	5.7451
Meta-Protein 24603	PURA_KOCRD Adenylosuccinate synthetase OS=Kocuria rhizophila (strain ATCC 9341 / DSM 348 / NBRC 103217 / DC2201) GN=purA PE=3 SV=1	0.373986	5.73e-06	6.76e-06	1.17878	1	5.73e-06	4.22e-06	0.735465	0.0591721	6.76e-06	2.11e-05	3.11467
Meta-Protein 18819	Metagenome Unknown	0.373986	6.32e-06	6.62e-06	1.04749	0.271899	6.32e-06	1.88e-05	2.98021	0.0934925	6.62e-06	2.99e-05	4.51851
Meta-Protein 14377	YL454_MIMIV Uncharacterized protein L454 OS=Acanthamoeba polyphaga mimivirus GN=MIMI_L454 PE=1 SV=1	0.373986	6.63e-06	2.6e-06	0.39196	0.422678	6.63e-06	2.15e-06	0.324121	0.100348	2.6e-06	1.77e-05	6.82051
Meta-Protein 19457	BLAST_Y1818_BACFR Uncharacterized transporter BF1818 OS=Bacteroides fragilis (strain YCH46) GN=BF1818 PE=3 SV=1_Q64VB3	0.373986	3.16e-06	6.63e-06	2.09763	0.0346106	3.16e-06	1.72e-05	5.44063	0.105645	6.63e-06	1.39e-05	2.09811
Meta-Protein 29537	BLAST_Y1607_METJA Uncharacterized glycosyltransferase MJ1607 OS=Methanocaldococcus jannaschii (strain ATCC 43067 / DSM 2661 / JAL-1 / JCM 10045 / NBRC 100440) GN=MJ1607 PE=3 SV=1_Q59002	0.373986	2.88e-06	7.14e-06	2.48406	0.280713	2.88e-06	1.56e-05	5.43478	0.107328	7.14e-06	1.95e-05	2.73512
Meta-Protein 73030	TOM1_ASHGO Probable E3 ubiquitin-protein ligase TOM1 OS=Ashbya gossypii (strain ATCC 10895 / CBS 109.51 / FGSC 9923 / NRRL Y-1056) GN=TOM1 PE=3 SV=2	0.373986	5.75e-06	7.95e-06	1.38261	1	5.75e-06	2.14e-05	3.72101	0.142213	7.95e-06	9.07e-05	11.407
Meta-Protein 29685	BLAST_K2C8_HUMAN Keratin, type II cytoskeletal 8 OS=Homo sapiens GN=KRT8 PE=1 SV=7_P05787	0.373986	5.7e-06	9.7e-06	1.70175	1	5.7e-06	3.25e-06	0.570175	0.17753	9.7e-06	3.3e-05	3.40541
Meta-Protein 1598	BLAST_ILVC_BIFA0 Ketol-acid reductoisomerase (NADP(+)) OS=Bifidobacterium animalis subsp. lactis (strain AD011) GN=ilvC PE=3 SV=1_B8DVE0	0.373986	7.88e-06	1.78e-05	2.26455	0.100348	7.88e-06	6.04e-05	7.66804	0.181449	1.78e-05	0	0
Meta-Protein 52782	BLAST_DPS_STRMG DNA protection during starvation protein OS=Streptococcus mutans GN=dps PE=1 SV=3_Q9KWH3	0.373986	5e-06	9.26e-06	1.85167	0.201243	5e-06	3.18e-05	6.365	0.181449	9.26e-06	0	0
Meta-Protein 46230	BLAST_DHE4_PRERU NAD(P)-specific glutamate dehydrogenase OS=Prevotella ruminicola GN=gdhA PE=1 SV=1_P95544	0.373986	7.64e-06	1.18e-05	1.54526	1	7.64e-06	1.63e-05	2.1374	0.181449	1.18e-05	5.26e-06	0.445307
Meta-Protein 21233	Metagenome Unknown	0.373986	2.88e-06	6.84e-06	2.37971	0.105645	2.88e-06	1.73e-05	6.01739	0.181449	6.84e-06	0	0
Meta-Protein 52577	BLAST_PT1_BACHD Phosphoenolpyruvate-protein phosphotransferase OS=Bacillus halodurans (strain ATCC BAA-125 / DSM 18197 / FERM 7344 / JCM 9153 / C-125) GN=ptsI PE=3 SV=1_Q9K8D3	0.373986	1.15e-05	1.19e-05	1.0413	1	1.15e-05	1.43e-05	1.24767	0.181449	1.19e-05	2.63e-06	0.22067
Meta-Protein 22599	BLAST_DNAK_BACV8 Chaperone protein DnaK OS=Bacteroides vulgatus (strain ATCC 8482 / DSM 1447 / JCM 5826 / NBRC 14291 / NCTC 11154) GN=dnaK PE=3 SV=1_A6L2X7	0.373986	1.15e-05	1.73e-05	1.51251	0.36131	1.15e-05	2.79e-05	2.43485	0.181449	1.73e-05	0	0
Meta-Protein 15411	BLAST_MAL12_MALDO Major allergen Mal d 1 OS=Malus domestica PE=1 SV=3_Q40280	0.373986	1.92e-05	1.67e-05	0.867135	0.789268	1.92e-05	4.77e-05	2.48063	0.181449	1.67e-05	0	0
Meta-Protein 32524	BLAST_CR2_MOUSE Complement receptor type 2 OS=Mus musculus GN=Cr2 PE=1 SV=1_P19070	0.373986	1.55e-05	1.27e-05	0.822191	1	1.55e-05	1.3e-05	0.839983	0.181449	1.27e-05	0	0
Meta-Protein 82874	BLAST_ARAT1_THELN Aromatic-amino-acid aminotransferase 1 OS=Thermococcus litoralis (strain ATCC 51850 / DSM 5473 / JCM 8560 / NS-C) GN=OCC_04335 PE=1 SV=1_H3ZPL1	0.373986	4.27e-05	8.92e-06	0.208658	1	4.27e-05	6.49e-06	0.151911	0.181449	8.92e-06	0	0
Meta-Protein 28801	Metagenome Unknown	0.373986	7.86e-06	1.58e-05	2.00636	1	7.86e-06	0	0	0.181449	1.58e-05	5.43e-06	0.34408
Meta-Protein 30658	BLAST_HTPG_CLOPE Chaperone protein HtpG OS=Clostridium perfringens (strain 13 / Type A) GN=htpG PE=3 SV=1_Q8XNC2	0.373986	1.32e-05	2.31e-05	1.74355	1	1.32e-05	0	0	0.181449	2.31e-05	5.43e-06	0.234857
Meta-Protein 2038	Metagenome Unknown	0.373986	8.83e-06	1.5e-05	1.69544	1	8.83e-06	2.35e-06	0.266063	0.181449	1.5e-05	2.71e-06	0.180857
Meta-Protein 27839	BLAST_YDAL_BACSU Uncharacterized protein YdaL OS=Bacillus subtilis (strain 168) GN=ydaL PE=3 SV=1_O31487	0.373986	1.32e-05	1.53e-05	1.15511	1	1.32e-05	0	0	0.181449	1.53e-05	0	0
Meta-Protein 33160	BLAST_PPIA_HYLLA Peptidyl-prolyl cis-trans isomerase A OS=Hylobates lar GN=PPIA PE=3 SV=3_Q0ZQK8	0.373986	7.86e-06	1.94e-05	2.4719	1	7.86e-06	0	0	0.181449	1.94e-05	0	0
Meta-Protein 81518	BLAST_DIV4A_BACSU Septum site-determining protein DivIVA OS=Bacillus subtilis (strain 168) GN=divIVA PE=1 SV=1_P71021	0.373986	7.88e-06	1.14e-05	1.4455	1	7.88e-06	7.13e-06	0.904762	0.181449	1.14e-05	2.4e-06	0.210835
Meta-Protein 81523	BLAST_RCL1_ARATH Probable RNA 3-terminal phosphate cyclase-like protein OS=Arabidopsis thaliana GN=At5g22100 PE=2 SV=1_Q9C578	0.373986	7.88e-06	1.14e-05	1.4455	1	7.88e-06	7.13e-06	0.904762	0.181449	1.14e-05	2.4e-06	0.210835
Meta-Protein 3698	BLAST_RL7_BACV8 50S ribosomal protein L7/L12 OS=Bacteroides vulgatus (strain ATCC 8482 / DSM 1447 / JCM 5826 / NBRC 14291 / NCTC 11154) GN=rplL PE=3 SV=1_A6KYK4	0.373986	3.82e-06	7.02e-06	1.83843	1	3.82e-06	2.07e-06	0.541485	0.181449	7.02e-06	0	0
Meta-Protein 21816	BLAST_PANB_STRM5 3-methyl-2-oxobutanoate hydroxymethyltransferase OS=Stenotrophomonas maltophilia (strain R551-3) GN=panB PE=3 SV=1_B4SRY3	0.373986	8.8e-06	4.71e-06	0.535038	0.589639	8.8e-06	4.21e-06	0.47822	0.181449	4.71e-06	1.2e-05	2.53805
Meta-Protein 34439	LCA5_RAT Lebercilin OS=Rattus norvegicus GN=Lca5 PE=2 SV=1	0.373986	6.51e-06	2.49e-06	0.382843	0.271899	6.51e-06	1.21e-05	1.85787	0.201243	2.49e-06	7.98e-06	3.20401
Meta-Protein 28935	BLAST_FECI_ECOLI Probable RNA polymerase sigma factor FecI OS=Escherichia coli (strain K12) GN=fecI PE=1 SV=3_P23484	0.373986	6.21e-06	2.43e-06	0.391946	0.294507	6.21e-06	8.84e-06	1.42416	0.201243	2.43e-06	7.73e-06	3.17808
Meta-Protein 34440	BLAST_ZN131_PONAB Zinc finger protein 131 OS=Pongo abelii GN=ZNF131 PE=2 SV=1_Q5RAU9	0.373986	6.51e-06	2.49e-06	0.382843	0.589639	6.51e-06	8e-06	1.22919	0.201243	2.49e-06	7.98e-06	3.20401
Meta-Protein 33112	BLAST_EFG_BACV8 Elongation factor G OS=Bacteroides vulgatus (strain ATCC 8482 / DSM 1447 / JCM 5826 / NBRC 14291 / NCTC 11154) GN=fusA PE=3 SV=1_A6KYJ7	0.373986	6.03e-06	1.21e-05	2	0.789268	6.03e-06	1.44e-05	2.39405	0.201243	1.21e-05	2.33e-06	0.192946
Meta-Protein 28327	BLAST_IOLG_KINRD Inositol 2-dehydrogenase OS=Kineococcus radiotolerans (strain ATCC BAA-149 / DSM 14245 / SRS30216) GN=iolG PE=3 SV=2_A6WFC5	0.373986	3.97e-05	6.31e-05	1.58859	1	3.97e-05	2.44e-06	0.061432	0.201243	6.31e-05	2.18e-05	0.344552
Meta-Protein 34618	BLAST_FPVA_PSEAE Ferripyoverdine receptor OS=Pseudomonas aeruginosa (strain ATCC 15692 / DSM 22644 / CIP 104116 / JCM 14847 / LMG 12228 / 1C / PRS 101 / PAO1) GN=fpvA PE=1 SV=2_P48632	0.373986	6.12e-06	2.36e-06	0.385559	0.075927	6.12e-06	1.64e-05	2.68392	0.201243	2.36e-06	1.27e-05	5.37809
Meta-Protein 37540	Metagenome Unknown	0.373986	6.21e-06	4.68e-06	0.75302	0.17753	6.21e-06	1.09e-05	1.75705	0.201243	4.68e-06	1.55e-05	3.32264
Meta-Protein 37541	BLAST_FLQE1_MYCTU Fluoroquinolones export ATP-binding protein Rv2688c OS=Mycobacterium tuberculosis (strain ATCC 25618 / H37Rv) GN=Rv2688c PE=1 SV=1_P9WQL7	0.373986	6.21e-06	4.68e-06	0.75302	0.17753	6.21e-06	1.09e-05	1.75705	0.201243	4.68e-06	1.55e-05	3.32264
Meta-Protein 42132	BLAST_DHE3_BACTN Glutamate dehydrogenase OS=Bacteroides thetaiotaomicron (strain ATCC 29148 / DSM 2079 / NCTC 10582 / E50 / VPI-5482) GN=gdhA PE=3 SV=2_P94598	0.373986	6.32e-06	1.03e-05	1.62269	0.0591721	6.32e-06	1.62e-05	2.5686	0.271899	1.03e-05	2.85e-05	2.78033
Meta-Protein 23184	Metagenome Unknown	0.373986	5.7e-06	1.02e-05	1.7924	0.108319	5.7e-06	2.15e-05	3.77339	0.280713	1.02e-05	4.73e-06	0.46248
Meta-Protein 43678	BLAST_PHOR_BACSU Alkaline phosphatase synthesis sensor protein PhoR OS=Bacillus subtilis (strain 168) GN=phoR PE=1 SV=1_P23545	0.373986	5.7e-06	9.08e-06	1.59357	1	5.7e-06	7.19e-06	1.2617	0.280713	9.08e-06	1.9e-05	2.0945
Meta-Protein 8976	BLAST_COMM_HAEIN Competence protein ComM OS=Haemophilus influenzae (strain ATCC 51907 / DSM 11121 / KW20 / Rd) GN=comM PE=1 SV=1_P45049	0.373986	1.42e-05	7.07e-06	0.499411	1	1.42e-05	9.9e-06	0.699647	0.280713	7.07e-06	5.24e-05	7.41203
Meta-Protein 49686	BLAST_MANA_SALTY Mannose-6-phosphate isomerase OS=Salmonella typhimurium (strain LT2 / SGSC1412 / ATCC 700720) GN=manA PE=1 SV=2_P25081	0.373986	4.39e-06	7.88e-06	1.79507	0.371093	4.39e-06	6.59e-06	1.50095	0.280713	7.88e-06	1.44e-05	1.82241
Meta-Protein 74704	Metagenome Unknown	0.373986	3.16e-06	7.17e-06	2.26913	1	3.16e-06	4.12e-06	1.30343	0.280713	7.17e-06	1.28e-05	1.78953
Meta-Protein 32911	BLAST_SBCD_RHOCB Nuclease SbcCD subunit D OS=Rhodobacter capsulatus (strain ATCC BAA-309 / NBRC 16581 / SB1003) GN=sbcD PE=3 SV=1_O68033	0.373986	4.42e-06	7.76e-06	1.7566	1	4.42e-06	2.06e-06	0.466038	0.280713	7.76e-06	1.3e-05	1.67991
Meta-Protein 3816	Metagenome Unknown	0.373986	3.16e-06	7.18e-06	2.27177	0.181449	3.16e-06	1.16e-05	3.66227	0.294507	7.18e-06	1.65e-05	2.29384
Meta-Protein 45136	BLAST_AROL_PHOLL Shikimate kinase 2 OS=Photorhabdus luminescens subsp. laumondii (strain DSM 15139 / CIP 105565 / TT01) GN=aroL PE=3 SV=1_Q7N7B0	0.373986	8.79e-06	1.14e-05	1.2973	0.401678	8.79e-06	1.51e-05	1.7155	0.36131	1.14e-05	4.96e-06	0.434942
Meta-Protein 47363	BLAST_RNPA_LACP7 Ribonuclease P protein component OS=Lachnoclostridium phytofermentans (strain ATCC 700394 / DSM 18823 / ISDg) GN=rnpA PE=3 SV=1_A9KLY3	0.373986	3.82e-06	7.31e-06	1.91485	1	3.82e-06	4.1e-06	1.07424	0.36131	7.31e-06	2.78e-05	3.80878
Meta-Protein 51519	Metagenome Unknown	0.373986	2.1e-05	1.7e-05	0.807242	1	2.1e-05	1.23e-05	0.585016	0.36131	1.7e-05	4.65e-06	0.274161
Meta-Protein 76220	BLAST_RS19_PEPD6 30S ribosomal protein S19 OS=Peptoclostridium difficile (strain 630) GN=rpsS PE=3 SV=1_Q18CG2	0.373986	5e-06	8e-06	1.6	1	5e-06	7.36e-06	1.47167	0.36131	8e-06	2.1e-05	2.62875
Meta-Protein 37678	BLAST_Y1053_STRPN Uncharacterized protein SP_1053 OS=Streptococcus pneumoniae serotype 4 (strain ATCC BAA-334 / TIGR4) GN=SP_1053 PE=2 SV=1_Q97QY9	0.373986	6.12e-06	2.33e-06	0.380109	0.529368	6.12e-06	9.23e-06	1.50817	0.371093	2.33e-06	7.66e-06	3.29391
Meta-Protein 2893	Metagenome Unknown	0.373986	9.6e-06	4.98e-06	0.519097	0.589639	9.6e-06	6.89e-06	0.717882	0.371093	4.98e-06	7.91e-06	1.58696
Meta-Protein 36763	Metagenome Unknown	0.373986	6.12e-06	2.35e-06	0.384196	0.583882	6.12e-06	8.47e-06	1.3842	0.371093	2.35e-06	4.82e-06	2.04965
Meta-Protein 38640	BLAST_ILV5_YEAST Ketol-acid reductoisomerase, mitochondrial OS=Saccharomyces cerevisiae (strain ATCC 204508 / S288c) GN=ILV5 PE=1 SV=1_P06168	0.373986	3.79e-05	1.49e-05	0.393518	0.183431	3.79e-05	4.95e-05	1.30762	0.418492	1.49e-05	2.56e-05	1.71557
Meta-Protein 9372	BLAST_YOBQ_BACSU Uncharacterized HTH-type transcriptional regulator YobQ OS=Bacillus subtilis (strain 168) GN=yobQ PE=4 SV=1_O34901	0.373986	4.28e-06	7.18e-06	1.67836	0.789268	4.28e-06	7.95e-06	1.85965	0.418492	7.18e-06	1.53e-05	2.13008
Meta-Protein 95818	BLAST_DPS_MYCSM DNA protection during starvation protein OS=Mycobacterium smegmatis GN=dps PE=1 SV=1_P0C558	0.373986	1.58e-05	1.87e-05	1.18674	1	1.58e-05	4.83e-06	0.306203	0.418492	1.87e-05	3.76e-05	2.00931
Meta-Protein 68530	ITR5_LUFAE Trypsin inhibitor 5 OS=Luffa aegyptiaca PE=1 SV=1	0.373986	7.12e-06	3.06e-06	0.429742	0.201243	7.12e-06	2.07e-06	0.290398	0.418492	3.06e-06	1.55e-05	5.07084
Meta-Protein 4473	Metagenome Unknown	0.373986	2.63e-06	6.86e-06	2.6127	0.583882	2.63e-06	9.78e-06	3.72381	0.422678	6.86e-06	2.78e-06	0.404617
Meta-Protein 4243	Metagenome Unknown	0.373986	2.5e-06	7.16e-06	2.86333	0.201243	2.5e-06	1.17e-05	4.66333	0.422678	7.16e-06	2.58e-06	0.359721
Meta-Protein 73443	Metagenome Unknown	0.373986	2.5e-06	7.16e-06	2.86333	0.201243	2.5e-06	1.17e-05	4.66333	0.422678	7.16e-06	2.58e-06	0.359721
Meta-Protein 74533	Metagenome Unknown	0.373986	2.5e-06	7.16e-06	2.86333	0.418492	2.5e-06	9.64e-06	3.85667	0.422678	7.16e-06	2.58e-06	0.359721
Meta-Protein 26077	BLAST_PCCB_HALMT Propionyl-CoA carboxylase, carboxyltransferase subunit OS=Haloferax mediterranei (strain ATCC 33500 / DSM 1411 / JCM 8866 / NBRC 14739 / NCIMB 2177 / R-4) GN=pccB PE=1 SV=1_I3R7F1	0.373986	8.79e-06	1.12e-05	1.26885	0.0360317	8.79e-06	6.24e-05	7.09872	0.422678	1.12e-05	4.79e-06	0.429746
Meta-Protein 11036	BLAST_EFTU_AGARV Elongation factor Tu OS=Agathobacter rectalis (strain ATCC 33656 / DSM 3377 / JCM 17463 / KCTC 5835 / VPI 0990) GN=tuf PE=3 SV=1_C4ZB99	0.373986	2.35e-05	1.72e-05	0.73252	0.294507	2.35e-05	5.44e-05	2.31644	0.422678	1.72e-05	1.16e-05	0.675315
Meta-Protein 41927	Metagenome Unknown	0.373986	6.32e-06	9.64e-06	1.52639	1	6.32e-06	7.19e-06	1.13852	0.422678	9.64e-06	5.24e-06	0.543647
Meta-Protein 51848	BLAST_MURG_PARD8 UDP-N-acetylglucosamine--N-acetylmuramyl-(pentapeptide) pyrophosphoryl-undecaprenol N-acetylglucosamine transferase OS=Parabacteroides distasonis (strain ATCC 8503 / DSM 20701 / CIP 104284 / JCM 5825 / NCTC 11152) GN=murG PE=3 SV=1_A6LEU3	0.373986	3.82e-06	7.16e-06	1.87555	1	3.82e-06	6.11e-06	1.60044	0.422678	7.16e-06	1.29e-05	1.79744
Meta-Protein 37093	BLAST_PULA_THEMA Pullulanase OS=Thermotoga maritima (strain ATCC 43589 / MSB8 / DSM 3109 / JCM 10099) GN=pulA PE=1 SV=2_O33840	0.373986	6.12e-06	2.33e-06	0.380109	0.051913	6.12e-06	1.94e-05	3.16757	0.422678	2.33e-06	7.91e-06	3.40143
Meta-Protein 10559	BLAST_OMP40_PORGI Outer membrane protein 40 OS=Porphyromonas gingivalis (strain ATCC BAA-308 / W83) GN=PG_0694 PE=1 SV=1_Q9S3R8	0.373986	6.34e-05	4.42e-05	0.696968	0.181449	6.34e-05	3.32e-05	0.523433	0.422678	4.42e-05	8.21e-05	1.85865
Meta-Protein 13923	Metagenome Unknown	0.373986	6.64e-06	5.2e-06	0.782936	0.855132	6.64e-06	6.94e-06	1.04517	0.422678	5.2e-06	1.29e-05	2.47115
Meta-Protein 45037	Metagenome Unknown	0.373986	1.26e-05	2.44e-05	1.9303	0.100348	1.26e-05	5.02e-05	3.97426	0.422678	2.44e-05	5.14e-06	0.210983
Meta-Protein 3959	BLAST_RL13_LACP7 50S ribosomal protein L13 OS=Lachnoclostridium phytofermentans (strain ATCC 700394 / DSM 18823 / ISDg) GN=rplM PE=3 SV=1_A9KJF5	0.373986	1.1e-05	7.33e-06	0.666818	0.789268	1.1e-05	1.41e-05	1.28243	0.422678	7.33e-06	4.65e-06	0.634812
Meta-Protein 94701	Metagenome Unknown	0.373986	1.55e-05	7.93e-06	0.512724	1	1.55e-05	0	0	0.422678	7.93e-06	5.48e-06	0.691903
Meta-Protein 27742	BLAST_YEAC_BACSU Uncharacterized protein YeaC OS=Bacillus subtilis (strain 168) GN=yeaC PE=3 SV=2_P94474	0.373986	3.53e-05	4.53e-05	1.28272	1	3.53e-05	0	0	0.422678	4.53e-05	1.08e-05	0.23933
Meta-Protein 27743	BLAST_MAGE1_HUMAN Melanoma-associated antigen E1 OS=Homo sapiens GN=MAGEE1 PE=1 SV=2_Q9HCI5	0.373986	1.99e-05	2.26e-05	1.13905	1	1.99e-05	0	0	0.422678	2.26e-05	5.43e-06	0.239664
Meta-Protein 27745	TRUB_BAUCH tRNA pseudouridine synthase B OS=Baumannia cicadellinicola subsp. Homalodisca coagulata GN=truB PE=3 SV=1	0.373986	1.32e-05	1.28e-05	0.96553	1	1.32e-05	0	0	0.422678	1.28e-05	5.43e-06	0.424104
Meta-Protein 27764	BLAST_Y1856_MYCBO UPF0749 protein Mb1856 OS=Mycobacterium bovis (strain ATCC BAA-935 / AF2122/97) GN=BQ2027_MB1856 PE=3 SV=1_P64896	0.373986	1.32e-05	2.01e-05	1.519	1	1.32e-05	0	0	0.422678	2.01e-05	8.13e-06	0.404158
Meta-Protein 27834	BLAST_PKS15_MYCTU Putative inactive phenolphthiocerol synthesis polyketide synthase type I Pks15 OS=Mycobacterium tuberculosis (strain ATCC 25618 / H37Rv) GN=pks15 PE=1 SV=2_P96284	0.373986	1.1e-05	1.58e-05	1.42803	1	1.1e-05	0	0	0.422678	1.58e-05	8.13e-06	0.515856
Meta-Protein 60012	BLAST_OMPA_THEMA Outer membrane protein alpha OS=Thermotoga maritima (strain ATCC 43589 / MSB8 / DSM 3109 / JCM 10099) GN=omp-alpha PE=1 SV=2_Q01969	0.373986	6.69e-05	0.000101413	1.51698	1	6.69e-05	9.49e-05	1.41901	0.422678	0.000101413	4.17e-05	0.41088
Meta-Protein 75718	BLAST_FOLR3_HUMAN Folate receptor gamma OS=Homo sapiens GN=FOLR3 PE=1 SV=1_P41439	0.373986	1e-05	1.76e-05	1.76438	1	1e-05	7.16e-06	0.715953	0.422678	1.76e-05	5.55e-06	0.314611
Meta-Protein 85237	BLAST_ACSE_MOOTH 5-methyltetrahydrofolate:corrinoid/iron-sulfur protein co-methyltransferase OS=Moorella thermoacetica GN=acsE PE=1 SV=2_Q46389	0.373986	5.98e-05	9.19e-06	0.153638	1	5.98e-05	6.49e-06	0.108508	0.422678	9.19e-06	2.78e-06	0.301904
Meta-Protein 25346	BLAST_RS7_BACFR 30S ribosomal protein S7 OS=Bacteroides fragilis (strain YCH46) GN=rpsG PE=3 SV=1_Q64NK5	0.373986	5.73e-06	6.75e-06	1.17733	1	5.73e-06	6.28e-06	1.09448	0.422678	6.75e-06	2.4e-06	0.355556
Meta-Protein 81521	BLAST_DCTD_MOUSE Deoxycytidylate deaminase OS=Mus musculus GN=Dctd PE=2 SV=1_Q8K2D6	0.373986	7.88e-06	1.14e-05	1.4455	1	7.88e-06	7.13e-06	0.904762	0.422678	1.14e-05	4.79e-06	0.420937
Meta-Protein 81517	Metagenome Unknown	0.373986	7.88e-06	1.14e-05	1.4455	1	7.88e-06	7.13e-06	0.904762	0.422678	1.14e-05	4.79e-06	0.420937
Meta-Protein 81520	BLAST_PLED_CAUCN Response regulator PleD OS=Caulobacter crescentus (strain NA1000 / CB15N) GN=pleD PE=1 SV=1_B8GZM2	0.373986	7.88e-06	1.14e-05	1.4455	1	7.88e-06	7.13e-06	0.904762	0.422678	1.14e-05	4.79e-06	0.420937
Meta-Protein 81522	PCXA_PROMM Proton extrusion protein PcxA OS=Prochlorococcus marinus (strain MIT 9313) GN=pcxA PE=3 SV=1	0.373986	7.88e-06	1.14e-05	1.4455	1	7.88e-06	7.13e-06	0.904762	0.422678	1.14e-05	4.79e-06	0.420937
Meta-Protein 12534	BLAST_TBL21_ARATH Protein trichome birefringence-like 21 OS=Arabidopsis thaliana GN=TBL21 PE=3 SV=1_Q9LFT1	0.373986	6.24e-06	2.33e-06	0.372497	0.787406	6.24e-06	4.8e-06	0.769025	0.422678	2.33e-06	4.89e-06	2.10394
Meta-Protein 1045	BLAST_RL10_BIFAA 50S ribosomal protein L10 OS=Bifidobacterium adolescentis (strain ATCC 15703 / DSM 20083 / NCTC 11814 / E194a) GN=rplJ PE=3 SV=1_A1A032	0.373986	7.63e-06	3.84e-06	0.503275	0.787406	7.63e-06	1.41e-05	1.84498	0.422678	3.84e-06	2.05e-05	5.3269
Meta-Protein 22023	Metagenome Unknown	0.373986	6.32e-06	9.48e-06	1.50132	0.142213	6.32e-06	2.28e-05	3.61346	0.446873	9.48e-06	2.03e-05	2.13972
Meta-Protein 38984	BLAST_GPMA_BACFR 2,3-bisphosphoglycerate-dependent phosphoglycerate mutase OS=Bacteroides fragilis (strain YCH46) GN=gpmA PE=3 SV=1_Q64R85	0.373986	6.32e-06	1.2e-05	1.8971	0.401678	6.32e-06	1.63e-05	2.57388	0.461451	1.2e-05	4.9e-06	0.408901
Meta-Protein 1172	BLAST_GGR_PICTO Digeranylgeranylglycerophospholipid reductase OS=Picrophilus torridus (strain ATCC 700027 / DSM 9790 / JCM 10055 / NBRC 100828) GN=PTO0896 PE=3 SV=1_Q6L0M1	0.373986	1.31e-05	9.52e-06	0.724757	0.589639	1.31e-05	1.16e-05	0.884052	0.529368	9.52e-06	1.9e-05	1.99299
Meta-Protein 19070	BLAST_DPOL_BPNF DNA polymerase OS=Bacillus phage Nf GN=2 PE=1 SV=1_B7SSM2	0.373986	1.31e-05	9.52e-06	0.724757	0.589639	1.31e-05	1.16e-05	0.884052	0.529368	9.52e-06	1.9e-05	1.99299
Meta-Protein 50136	BLAST_ACPS_CLOCE Holo-[acyl-carrier-protein] synthase OS=Clostridium cellulolyticum (strain ATCC 35319 / DSM 5812 / JCM 6584 / H10) GN=acpS PE=3 SV=1_B8I3U1	0.373986	3.16e-06	7.89e-06	2.49868	0.150786	3.16e-06	1.81e-05	5.73615	0.583882	7.89e-06	1.2e-05	1.5227
Meta-Protein 76154	Metagenome Unknown	0.373986	2.5e-06	6.74e-06	2.69667	1	2.5e-06	4.12e-06	1.64667	0.583882	6.74e-06	7.57e-06	1.12237
Meta-Protein 59737	Metagenome Unknown	0.373986	8.89e-06	4.72e-06	0.530459	0.36131	8.89e-06	4.64e-06	0.522024	0.583882	4.72e-06	1.04e-05	2.19611
Meta-Protein 11210	Metagenome Unknown	0.373986	6.99e-06	4.97e-06	0.710369	1	6.99e-06	6.65e-06	0.951132	0.583882	4.97e-06	1.19e-05	2.40101
Meta-Protein 23061	BLAST_LIVF_SALTY High-affinity branched-chain amino acid transport ATP-binding protein LivF OS=Salmonella typhimurium (strain LT2 / SGSC1412 / ATCC 700720) GN=livF PE=3 SV=1_P0A191	0.373986	2.85e-06	6.83e-06	2.39766	0.181449	2.85e-06	1.33e-05	4.66667	0.583882	6.83e-06	2.24e-05	3.28195
Meta-Protein 27761	BLAST_OMPA_THEMA Outer membrane protein alpha OS=Thermotoga maritima (strain ATCC 43589 / MSB8 / DSM 3109 / JCM 10099) GN=omp-alpha PE=1 SV=2_Q01969	0.373986	5.08e-05	4.11e-05	0.80869	1	5.08e-05	0	0	0.583882	4.11e-05	2.57e-05	0.625964
Meta-Protein 30027	Metagenome Unknown	0.373986	6.63e-06	1.33e-05	2.01258	1	6.63e-06	0	0	0.583882	1.33e-05	7.36e-06	0.551875
Meta-Protein 99447	BLAST_YEES_ECOLI UPF0758 protein YeeS OS=Escherichia coli (strain K12) GN=yeeS PE=3 SV=1_P76362	0.373986	1.1e-05	1.39e-05	1.25708	1	1.1e-05	0	0	0.583882	1.39e-05	7.47e-06	0.537977
Meta-Protein 63773	BLAST_SUSC_BACTN TonB-dependent receptor SusC OS=Bacteroides thetaiotaomicron (strain ATCC 29148 / DSM 2079 / NCTC 10582 / E50 / VPI-5482) GN=susC PE=1 SV=1_Q8A1G1	0.373986	7.64e-06	6.76e-06	0.884406	1	7.64e-06	4.67e-06	0.610687	0.583882	6.76e-06	4.73e-06	0.699137
Meta-Protein 25306	Metagenome Unknown	0.373986	2.29e-05	1.22e-05	0.533186	0.583882	2.29e-05	3.25e-05	1.41893	0.583882	1.22e-05	1.91e-05	1.56347
Meta-Protein 13205	BLAST_RS7_BACWK 30S ribosomal protein S7 OS=Bacillus weihenstephanensis (strain KBAB4) GN=rpsG PE=3 SV=1_A9VP73	0.373986	8.55e-06	9.17e-06	1.07254	0.855132	8.55e-06	7.41e-06	0.86681	0.589639	9.17e-06	1.01e-05	1.09909
Meta-Protein 47497	BLAST_RL19_BACV8 50S ribosomal protein L19 OS=Bacteroides vulgatus (strain ATCC 8482 / DSM 1447 / JCM 5826 / NBRC 14291 / NCTC 11154) GN=rplS PE=3 SV=1_A6KWR2	0.373986	5.73e-06	1.2e-05	2.09302	0.280713	5.73e-06	1.97e-05	3.43735	0.589639	1.2e-05	2.86e-05	2.38049
Meta-Protein 2104	BLAST_1B15_HUMAN HLA class I histocompatibility antigen, B-15 alpha chain OS=Homo sapiens GN=HLA-B PE=1 SV=2_P30464	0.373986	3.44e-05	4.3e-05	1.24898	1	3.44e-05	0	0	0.589639	4.3e-05	2.2e-05	0.511019
Meta-Protein 34259	Metagenome Unknown	0.373986	8.02e-06	5.2e-06	0.648649	1	8.02e-06	7.24e-06	0.903326	0.589639	5.2e-06	1.03e-05	1.97596
Meta-Protein 33185	HBB_PIG Hemoglobin subunit beta OS=Sus scrofa GN=HBB PE=1 SV=3	0.373986	5.24e-06	9.71e-06	1.85215	1	5.24e-06	5.17e-05	9.8558	0.68447	9.71e-06	5.1e-06	0.525322
Meta-Protein 79919	BLAST_MGTE_THET8 Magnesium transporter MgtE OS=Thermus thermophilus (strain HB8 / ATCC 27634 / DSM 579) GN=TTHA1060 PE=1 SV=1_Q5SMG8	0.373986	6.32e-06	8e-06	1.26649	0.418492	6.32e-06	1.7e-05	2.69723	0.787406	8e-06	2.55e-05	3.18833
Meta-Protein 1153	Metagenome Unknown	0.373986	7.88e-06	9.49e-06	1.20529	0.855132	7.88e-06	8.66e-06	1.09947	0.787406	9.49e-06	1.32e-05	1.39245
Meta-Protein 27667	Metagenome Unknown	0.373986	2.62e-06	7.4e-06	2.82803	0.201243	2.62e-06	9.18e-06	3.50955	0.787406	7.4e-06	4.9e-06	0.662162
Meta-Protein 9249	Metagenome Unknown	0.373986	4.28e-06	6.88e-06	1.60819	0.422678	4.28e-06	1.03e-05	2.40546	0.787406	6.88e-06	5.35e-06	0.778182
Meta-Protein 36715	BLAST_MPH1_YEAS7 ATP-dependent DNA helicase MPH1 OS=Saccharomyces cerevisiae (strain YJM789) GN=MPH1 PE=3 SV=1_A6ZVS0	0.373986	4.02e-06	7.38e-06	1.8361	1	4.02e-06	4.51e-06	1.12241	0.787406	7.38e-06	1.1e-05	1.4904
Meta-Protein 74277	BLAST_IF2_CLOTH Translation initiation factor IF-2 OS=Clostridium thermocellum (strain ATCC 27405 / DSM 1237 / NBRC 103400 / NCIMB 10682 / NRRL B-4536 / VPI 7372) GN=infB PE=3 SV=1_A3DE44	0.373986	5.25e-06	1.03e-05	1.95397	1	5.25e-06	2.33e-06	0.444444	0.787406	1.03e-05	1.47e-05	1.42811
Meta-Protein 30877	Metagenome Unknown	0.373986	6.63e-06	1.33e-05	2.01258	1	6.63e-06	3.25e-06	0.490566	0.787406	1.33e-05	9.85e-06	0.73875
Meta-Protein 17596	BLAST_RS11_PEPD6 30S ribosomal protein S11 OS=Peptoclostridium difficile (strain 630) GN=rpsK PE=3 SV=1_Q18CI7	0.373986	4.28e-06	7.3e-06	1.7076	1	4.28e-06	0	0	0.789268	7.3e-06	4.79e-06	0.656393
Meta-Protein 60635	BLAST_DIOX4_ARATH Probable 2-oxoglutarate-dependent dioxygenase ANS OS=Arabidopsis thaliana GN=ANS PE=2 SV=1_O80449	0.373986	6.4e-06	4.98e-06	0.778646	0.422678	6.4e-06	2.33e-06	0.364583	0.789268	4.98e-06	1e-05	2.01505
Meta-Protein 16670	BLAST_DCTP_RHOCA C4-dicarboxylate-binding periplasmic protein DctP OS=Rhodobacter capsulatus GN=dctP PE=1 SV=1_P37735	0.373986	6.96e-06	4.72e-06	0.677844	0.589639	6.96e-06	9.18e-06	1.31856	0.789268	4.72e-06	7.5e-06	1.59011
Meta-Protein 19396	BLAST_BISS_ZINOF (S)-beta-bisabolene synthase OS=Zingiber officinale GN=TPS1 PE=1 SV=1_D2YZP9	0.373986	8.51e-06	4.97e-06	0.583741	1	8.51e-06	1.01e-05	1.18217	0.789268	4.97e-06	1.85e-05	3.7151
Meta-Protein 12880	BLAST_SLAP2_CLOTH Cell surface glycoprotein 2 OS=Clostridium thermocellum (strain ATCC 27405 / DSM 1237 / NBRC 103400 / NCIMB 10682 / NRRL B-4536 / VPI 7372) GN=Cthe_3079 PE=1 SV=1_Q06853	0.373986	6.41e-06	1.11e-05	1.72562	0.371093	6.41e-06	3.25e-05	5.07035	0.789268	1.11e-05	7.88e-06	0.712133
Meta-Protein 14209	BLAST_ISPH_GEOBB 4-hydroxy-3-methylbut-2-enyl diphosphate reductase OS=Geobacter bemidjiensis (strain Bem / ATCC BAA-1014 / DSM 16622) GN=ispH PE=3 SV=1_B5E9S9	0.373986	1.07e-05	1.46e-05	1.36209	0.855132	1.07e-05	1.09e-05	1.02184	0.789268	1.46e-05	5.55e-06	0.3814
Meta-Protein 1951	Metagenome Unknown	0.373986	3.75e-05	2.56e-05	0.682273	1	3.75e-05	0	0	0.789268	2.56e-05	1.63e-05	0.635213
Meta-Protein 1954	Metagenome Unknown	0.373986	2.21e-05	2.75e-05	1.24731	1	2.21e-05	0	0	0.789268	2.75e-05	1.63e-05	0.590681
Meta-Protein 27763	Metagenome Unknown	0.373986	1.77e-05	1.76e-05	0.999104	1	1.77e-05	0	0	0.789268	1.76e-05	1.08e-05	0.614524
Meta-Protein 27771	BLAST_Y337_RICFE Uncharacterized glycosyltransferase RF_0337 OS=Rickettsia felis (strain ATCC VR-1525 / URRWXCal2) GN=RF_0337 PE=3 SV=1_Q4UMM0	0.373986	3.31e-05	3.74e-05	1.12902	1	3.31e-05	0	0	0.789268	3.74e-05	1.9e-05	0.507554
Meta-Protein 30343	BLAST_RIBR_BACSU RNA-binding riboflavin kinase RibR OS=Bacillus subtilis (strain 168) GN=ribR PE=2 SV=1_P94465	0.373986	1.77e-05	2.02e-05	1.14133	1	1.77e-05	0	0	0.789268	2.02e-05	1.08e-05	0.537943
Meta-Protein 32826	BLAST_GTFS_STRDO Glucosyltransferase-S OS=Streptococcus downei GN=gtfS PE=3 SV=1_P29336	0.373986	1.77e-05	1.33e-05	0.754788	1	1.77e-05	0	0	0.789268	1.33e-05	1.08e-05	0.813438
Meta-Protein 108087	BLAST_RL4_AGARV 50S ribosomal protein L4 OS=Agathobacter rectalis (strain ATCC 33656 / DSM 3377 / JCM 17463 / KCTC 5835 / VPI 0990) GN=rplD PE=3 SV=1_C4ZBD5	0.373986	5.27e-05	3.55e-05	0.672593	1	5.27e-05	3.94e-05	0.747064	0.789268	3.55e-05	5.78e-05	1.62876
Meta-Protein 32825	BLAST_CRK10_ORYSJ Cysteine-rich receptor-like protein kinase 10 OS=Oryza sativa subsp. japonica GN=CRK10 PE=2 SV=1_Q0D5R2	0.373986	1.99e-05	1.33e-05	0.670944	1	1.99e-05	2.58e-06	0.129995	0.789268	1.33e-05	1.08e-05	0.813438
Meta-Protein 10691	BLAST_DNAK_MEGEL Chaperone protein DnaK (Fragment) OS=Megasphaera elsdenii GN=dnaK PE=3 SV=1_Q9ZIV1	0.373986	6.41e-06	1.06e-05	1.6528	1	6.41e-06	2.42e-06	0.377113	0.789268	1.06e-05	7.57e-06	0.714398
Meta-Protein 38287	BLAST_G3P_CAVPO Glyceraldehyde-3-phosphate dehydrogenase (Fragment) OS=Cavia porcellus GN=GAPDH PE=2 SV=2_P70685	0.373986	8.51e-06	4.72e-06	0.554358	0.833935	8.51e-06	2.07e-05	2.43585	0.789268	4.72e-06	9.44e-06	2.00177
Meta-Protein 38350	BLAST_FER_METBA Ferredoxin OS=Methanosarcina barkeri PE=1 SV=1_P00202	0.373986	1.01e-05	7.45e-06	0.735197	0.855132	1.01e-05	8.47e-06	0.835526	0.789268	7.45e-06	1.16e-05	1.56007
Meta-Protein 72272	BLAST_RS6_BIFLO 30S ribosomal protein S6 OS=Bifidobacterium longum (strain NCC 2705) GN=rpsF PE=3 SV=1_Q8G756	0.373986	2.23e-05	1.18e-05	0.529231	0.855132	2.23e-05	2.76e-05	1.23924	0.789268	1.18e-05	2.25e-05	1.91082
Meta-Protein 9108	BLAST_THGA_LACLA Galactoside O-acetyltransferase OS=Lactococcus lactis subsp. lactis (strain IL1403) GN=lacA PE=3 SV=1_P52984	0.373986	6.77e-06	3.06e-06	0.45197	0.855132	6.77e-06	4.53e-06	0.669951	0.789268	3.06e-06	6.42e-06	2.09809
Meta-Protein 24895	BLAST_FILA2_HUMAN Filaggrin-2 OS=Homo sapiens GN=FLG2 PE=1 SV=1_Q5D862	0.373986	2.85e-06	7.18e-06	2.51754	0.371093	2.85e-06	5.4e-06	1.89474	0.833935	7.18e-06	1.43e-05	1.99884
Meta-Protein 67308	BLAST_RL3_LACF3 50S ribosomal protein L3 OS=Lactobacillus fermentum (strain NBRC 3956 / LMG 18251) GN=rplC PE=3 SV=1_B2GDW9	0.373986	2.63e-06	6.59e-06	2.51111	0.583882	2.63e-06	1.09e-05	4.16825	0.855132	6.59e-06	7.57e-06	1.14791
Meta-Protein 44153	BLAST_ENO_GEOKA Enolase OS=Geobacillus kaustophilus (strain HTA426) GN=eno PE=3 SV=1_Q5KVE7	0.373986	6.32e-06	7.73e-06	1.22296	1	6.32e-06	2.35e-06	0.372032	0.855132	7.73e-06	4.98e-06	0.644013
Meta-Protein 30568	BLAST_YYBJ_BACSU Uncharacterized ABC transporter ATP-binding protein YybJ OS=Bacillus subtilis (strain 168) GN=yybJ PE=3 SV=1_P37494	0.373986	4.39e-06	7.28e-06	1.65655	0.17753	4.39e-06	1.39e-05	3.16509	0.855132	7.28e-06	4.98e-06	0.683849
Meta-Protein 75854	BLAST_RRBR1_CLOAB Reverse rubrerythrin-1 OS=Clostridium acetobutylicum (strain ATCC 824 / DSM 792 / JCM 1419 / LMG 5710 / VKM B-1787) GN=rbr3A PE=1 SV=1_Q97D82	0.373986	7.88e-06	6.75e-06	0.857143	1	7.88e-06	1.03e-05	1.30762	0.855132	6.75e-06	2.78e-06	0.411111
Meta-Protein 93386	BLAST_MGLB_TREPA Glucose/galactose-binding lipoprotein OS=Treponema pallidum (strain Nichols) GN=mglB PE=1 SV=1_Q08255	0.373986	1.26e-05	2.17e-05	1.72244	1	1.26e-05	9.76e-06	0.772937	0.855132	2.17e-05	1.33e-05	0.613259
Meta-Protein 54226	BLAST_DJ1B_DROME Protein dj-1beta OS=Drosophila melanogaster GN=dj-1beta PE=1 SV=3_Q9VA37	0.373986	7.64e-06	1.18e-05	1.54526	1	7.64e-06	1.23e-05	1.60851	0.855132	1.18e-05	1.01e-05	0.853211
Meta-Protein 76953	Metagenome Unknown	0.373986	5e-06	7.43e-06	1.485	1	5e-06	4.7e-06	0.94	0.855132	7.43e-06	4.79e-06	0.645342
Meta-Protein 69209	BLAST_YEGS_CITK8 Probable lipid kinase YegS-like OS=Citrobacter koseri (strain ATCC BAA-895 / CDC 4225-83 / SGSC4696) GN=CKO_00697 PE=3 SV=1_A8AED8	0.373986	6.32e-06	7.33e-06	1.16095	1	6.32e-06	2.58e-06	0.408971	0.855132	7.33e-06	9.72e-06	1.325
Meta-Protein 69210	BLAST_PADR_BACSU Negative transcription regulator PadR OS=Bacillus subtilis (strain 168) GN=padR PE=4 SV=1_P94443	0.373986	6.32e-06	7.33e-06	1.16095	1	6.32e-06	2.58e-06	0.408971	0.855132	7.33e-06	9.72e-06	1.325
Meta-Protein 69211	BLAST_FABG_STAEQ 3-oxoacyl-[acyl-carrier-protein] reductase FabG OS=Staphylococcus epidermidis (strain ATCC 35984 / RP62A) GN=fabG PE=3 SV=1_Q5HPW0	0.373986	6.32e-06	7.33e-06	1.16095	1	6.32e-06	2.58e-06	0.408971	0.855132	7.33e-06	9.72e-06	1.325
Meta-Protein 69212	BLAST_ENLYS_BPT5 L-alanyl-D-glutamate peptidase OS=Escherichia phage T5 GN=lys PE=1 SV=1_Q6QGP7	0.373986	6.32e-06	7.33e-06	1.16095	1	6.32e-06	2.58e-06	0.408971	0.855132	7.33e-06	9.72e-06	1.325
Meta-Protein 69213	BLAST_SELB_DESBA Selenocysteine-specific elongation factor OS=Desulfomicrobium baculatum GN=selB PE=3 SV=1_Q46497	0.373986	6.32e-06	7.33e-06	1.16095	1	6.32e-06	2.58e-06	0.408971	0.855132	7.33e-06	9.72e-06	1.325
Meta-Protein 4014	BLAST_RNR_BACSU Ribonuclease R OS=Bacillus subtilis (strain 168) GN=rnr PE=2 SV=1_O32231	0.373986	1.89e-05	7.33e-06	0.387239	1	1.89e-05	2.58e-06	0.136414	0.855132	7.33e-06	9.72e-06	1.325
Meta-Protein 4015	BLAST_DHKD_DICDI Hybrid signal transduction histidine kinase D OS=Dictyostelium discoideum GN=dhkD PE=2 SV=1_Q54SP4	0.373986	6.32e-06	7.33e-06	1.16095	1	6.32e-06	5.03e-06	0.795515	0.855132	7.33e-06	9.72e-06	1.325
Meta-Protein 4016	BLAST_T3RE_BPP1 Type III restriction-modification system EcoPI enzyme res OS=Escherichia phage P1 GN=res PE=3 SV=1_P08764	0.373986	6.32e-06	7.33e-06	1.16095	1	6.32e-06	5.03e-06	0.795515	0.855132	7.33e-06	9.72e-06	1.325
Meta-Protein 19468	BLAST_FEPA_ECOLI Ferrienterobactin receptor OS=Escherichia coli (strain K12) GN=fepA PE=1 SV=2_P05825	0.373986	3.16e-06	7.03e-06	2.22427	0.0755606	3.16e-06	2.27e-05	7.19525	0.855132	7.03e-06	2.71e-06	0.385528
Meta-Protein 3203	BLAST_GLMK_PREBR Glucomannokinase (Fragment) OS=Prevotella bryantii PE=1 SV=1_P82680	0.373986	1.15e-05	1.43e-05	1.25	1	1.15e-05	1.84e-05	1.60762	0.855132	1.43e-05	1.18e-05	0.822978
Meta-Protein 27866	BLAST_RECG_ACIFR ATP-dependent DNA helicase RecG OS=Acidithiobacillus ferrooxidans GN=recG PE=3 SV=1_O50224	0.373986	1.1e-05	1.18e-05	1.0665	1	1.1e-05	0	0	0.855132	1.18e-05	1.08e-05	0.92109
Meta-Protein 45077	Metagenome Unknown	0.373986	8.79e-06	1.18e-05	1.34187	1	8.79e-06	7.12e-06	0.809862	0.855132	1.18e-05	9.96e-06	0.844382
Meta-Protein 84091	BLAST_RL7_EUBE2 50S ribosomal protein L7/L12 OS=Eubacterium eligens (strain ATCC 27750 / VPI C15-48) GN=rplL PE=3 SV=1_C4Z2R3	0.373986	6.59e-06	9.94e-06	1.50822	1	6.59e-06	2.28e-06	0.346397	0.855132	9.94e-06	7.3e-06	0.734283
Meta-Protein 62661	BLAST_PPDK_CLOSY Pyruvate, phosphate dikinase OS=Clostridium symbiosum GN=ppdK PE=1 SV=5_P22983	0.373986	1.34e-05	1.5e-05	1.12254	1	1.34e-05	1.85e-05	1.38731	0.855132	1.5e-05	1.16e-05	0.774681
Meta-Protein 75126	BLAST_COTS_BACSU Spore coat protein S OS=Bacillus subtilis (strain 168) GN=cotS PE=1 SV=1_P46914	0.373986	1.7e-05	7.48e-06	0.440353	0.181449	1.7e-05	0	0	0.855132	7.48e-06	1.01e-05	1.3534
Meta-Protein 20241	BLAST_Y868_HAEIN Uncharacterized glycosyltransferase HI_0868 OS=Haemophilus influenzae (strain ATCC 51907 / DSM 11121 / KW20 / Rd) GN=HI_0868 PE=3 SV=1_Q57022	0.373986	8.66e-06	5.2e-06	0.600577	0.446873	8.66e-06	1.61e-05	1.85948	0.855132	5.2e-06	9.08e-06	1.74679
Meta-Protein 8304	Metagenome Unknown	0.373986	8.9e-06	4.98e-06	0.559925	0.36131	8.9e-06	2.38e-06	0.26779	0.855132	4.98e-06	1.01e-05	2.03344
Meta-Protein 8305	BLAST_YFMR_BACSU Uncharacterized ABC transporter ATP-binding protein YfmR OS=Bacillus subtilis (strain 168) GN=yfmR PE=3 SV=1_O06476	0.373986	6.76e-06	4.98e-06	0.737361	0.583882	6.76e-06	2.38e-06	0.352651	0.855132	4.98e-06	7.81e-06	1.56689
Meta-Protein 23981	BLAST_ILVC_CLOBA Ketol-acid reductoisomerase (NADP(+)) OS=Clostridium botulinum (strain Alaska E43 / Type E3) GN=ilvC PE=3 SV=1_B2UYT8	0.373986	1.1e-05	9.43e-06	0.858922	0.0800579	1.1e-05	4.81e-05	4.37882	0.855132	9.43e-06	1.43e-05	1.51609
Meta-Protein 53974	BLAST_PCKA_BRUC2 Phosphoenolpyruvate carboxykinase (ATP) OS=Brucella canis (strain ATCC 23365 / NCTC 10854) GN=pckA PE=3 SV=1_A9M9S3	0.373986	7.64e-06	1.3e-05	1.69902	0.181449	7.64e-06	1.44e-05	1.88473	1	1.3e-05	1.27e-05	0.976252
Meta-Protein 1765	SAHH_MEDSA Adenosylhomocysteinase OS=Medicago sativa GN=SAHH PE=2 SV=1	0.373986	2.63e-06	7.27e-06	2.76825	0.583882	2.63e-06	1.45e-05	5.52159	1	7.27e-06	5.55e-06	0.763761
Meta-Protein 63840	BLAST_RS16_BACFR 30S ribosomal protein S16 OS=Bacteroides fragilis (strain YCH46) GN=rpsP PE=3 SV=1_Q64SR3	0.373986	7.64e-06	1.18e-05	1.54962	1	7.64e-06	8.25e-06	1.07961	1	1.18e-05	1.51e-05	1.27861
Meta-Protein 66088	BLAST_ACCA_PSEF5 Acetyl-coenzyme A carboxylase carboxyl transferase subunit alpha OS=Pseudomonas fluorescens (strain ATCC BAA-477 / NRRL B-23932 / Pf-5) GN=accA PE=3 SV=2_Q4KHG0	0.373986	3.16e-06	6.58e-06	2.08443	0.201243	3.16e-06	1.17e-05	3.70449	1	6.58e-06	5.3e-06	0.805063
Meta-Protein 40456	BLAST_RS3A2_YEAS6 40S ribosomal protein S1-B OS=Saccharomyces cerevisiae (strain AWRI1631) GN=RPS1B PE=3 SV=1_B5VP69	0.373986	2.21e-05	1.18e-05	0.534475	0.204894	2.21e-05	4.96e-05	2.24461	1	1.18e-05	1.27e-05	1.07445
Meta-Protein 25333	BLAST_TPIS_CLOTH Triosephosphate isomerase OS=Clostridium thermocellum (strain ATCC 27405 / DSM 1237 / NBRC 103400 / NCIMB 10682 / NRRL B-4536 / VPI 7372) GN=tpiA PE=3 SV=1_A3DBQ1	0.373986	7.86e-06	1.13e-05	1.43902	0.401678	7.86e-06	1.62e-05	2.06575	1	1.13e-05	1.02e-05	0.899042
Meta-Protein 1835	BLAST_DHE4_CORGL NADP-specific glutamate dehydrogenase OS=Corynebacterium glutamicum (strain ATCC 13032 / DSM 20300 / JCM 1318 / LMG 3730 / NCIMB 10025) GN=gdh PE=1 SV=2_P31026	0.373986	7.64e-06	9.59e-06	1.25518	0.855132	7.64e-06	1.46e-05	1.90403	1	9.59e-06	7.73e-06	0.806255
Meta-Protein 36647	Metagenome Unknown	0.373986	1.21e-05	1.03e-05	0.85027	1	1.21e-05	0	0	1	1.03e-05	1.51e-05	1.47715
Meta-Protein 3071	BLAST_DGOA_ECOLI 2-dehydro-3-deoxy-6-phosphogalactonate aldolase OS=Escherichia coli (strain K12) GN=dgoA PE=1 SV=1_Q6BF16	0.373986	3.06e-05	2.16e-05	0.707141	1	3.06e-05	5.73e-05	1.8741	1	2.16e-05	2.1e-05	0.973933
Meta-Protein 26608	BLAST_EFTU_PARL1 Elongation factor Tu OS=Parvibaculum lavamentivorans (strain DS-1 / DSM 13023 / NCIMB 13966) GN=tuf1 PE=3 SV=1_A7HWP7	0.373986	1.53e-05	2.96e-05	1.93788	1	1.53e-05	1.7e-05	1.11027	1	2.96e-05	1.83e-05	0.617173
Meta-Protein 47281	BLAST_PURCE_DICDI Bifunctional purine synthesis protein purC/E OS=Dictyostelium discoideum GN=purC/E PE=1 SV=1_Q54QE4	0.373986	9.55e-06	1.18e-05	1.23997	1	9.55e-06	1.03e-05	1.07679	1	1.18e-05	1.02e-05	0.86418
Meta-Protein 78515	Metagenome Unknown	0.373986	5e-06	8.05e-06	1.61	1	5e-06	7.06e-06	1.41167	1	8.05e-06	1.04e-05	1.28778
Meta-Protein 9129	Metagenome Unknown	0.373986	6.05e-06	2.34e-06	0.387052	0.0142662	6.05e-06	2.08e-05	3.44215	1	2.34e-06	0	0
Meta-Protein 24241	BLAST_ECFA1_STRMU Energy-coupling factor transporter ATP-binding protein EcfA1 OS=Streptococcus mutans serotype c (strain ATCC 700610 / UA159) GN=ecfA1 PE=3 SV=1_Q8DRR9	0.373986	7.44e-06	6.98e-06	0.93729	0.107328	7.44e-06	2.55e-05	3.43225	1	6.98e-06	5.18e-06	0.741935
Meta-Protein 31890	BLAST_K2C8_HUMAN Keratin, type II cytoskeletal 8 OS=Homo sapiens GN=KRT8 PE=1 SV=7_P05787	0.373986	1.01e-05	1.22e-05	1.20853	0.181449	1.01e-05	0	0	1	1.22e-05	1.05e-05	0.865154
Meta-Protein 78479	BLAST_PDUB_SALTY Propanediol utilization protein PduB OS=Salmonella typhimurium (strain LT2 / SGSC1412 / ATCC 700720) GN=pduB PE=2 SV=2_P37449	0.373986	1.18e-05	7.8e-06	0.661484	0.181449	1.18e-05	0	0	1	7.8e-06	7.91e-06	1.01389
Meta-Protein 78854	BLAST_PDUB_SALTY Propanediol utilization protein PduB OS=Salmonella typhimurium (strain LT2 / SGSC1412 / ATCC 700720) GN=pduB PE=2 SV=2_P37449	0.373986	1.36e-05	1.82e-05	1.34023	0.181449	1.36e-05	0	0	1	1.82e-05	1.32e-05	0.727689
Meta-Protein 2447	BLAST_YQJD_ECOL6 Uncharacterized protein YqjD OS=Escherichia coli O6:H1 (strain CFT073 / ATCC 700928 / UPEC) GN=yqjD PE=3 SV=1_P64582	0.373986	2.32e-05	1.17e-05	0.503029	0.181449	2.32e-05	2.35e-06	0.101093	1	1.17e-05	0	0
Meta-Protein 30333	BLAST_K2C8_HUMAN Keratin, type II cytoskeletal 8 OS=Homo sapiens GN=KRT8 PE=1 SV=7_P05787	0.373986	1.06e-05	2.43e-05	2.29167	0.181449	1.06e-05	0	0	1	2.43e-05	2.49e-06	0.102492
Meta-Protein 31885	BLAST_HSP7C_HORSE Heat shock cognate 71 kDa protein OS=Equus caballus GN=HSPA8 PE=2 SV=1_A2Q0Z1	0.373986	1.4e-05	9.72e-06	0.694625	0.181449	1.4e-05	0	0	1	9.72e-06	2.49e-06	0.256234
Meta-Protein 32934	BLAST_HNRPF_HUMAN Heterogeneous nuclear ribonucleoprotein F OS=Homo sapiens GN=HNRNPF PE=1 SV=3_P52597	0.373986	1.38e-05	1.22e-05	0.880592	0.181449	1.38e-05	0	0	1	1.22e-05	2.49e-06	0.204977
Meta-Protein 35327	BLAST_USPG_ECO57 Universal stress protein G OS=Escherichia coli O157:H7 GN=uspG PE=3 SV=1_Q8XBT3	0.373986	1.26e-05	1.64e-05	1.29663	0.181449	1.26e-05	0	0	1	1.64e-05	0	0
Meta-Protein 18337	BLAST_ENO_LACP7 Enolase OS=Lachnoclostridium phytofermentans (strain ATCC 700394 / DSM 18823 / ISDg) GN=eno PE=3 SV=1_A9KQ46	0.373986	1.15e-05	2.73e-05	2.37916	0.201243	1.15e-05	4.45e-06	0.3878	1	2.73e-05	2.52e-05	0.924544
Meta-Protein 1556	BLAST_FUCI_BACV8 L-fucose isomerase OS=Bacteroides vulgatus (strain ATCC 8482 / DSM 1447 / JCM 5826 / NBRC 14291 / NCTC 11154) GN=fucI PE=3 SV=1_A6L048	0.373986	1.98e-05	2.69e-05	1.35873	0.236137	1.98e-05	4.76e-05	2.40733	1	2.69e-05	2.49e-06	0.0926758
Meta-Protein 39448	BLAST_VG58_BPMD2 Gene 58 protein OS=Mycobacterium phage D29 GN=58 PE=4 SV=1_O64249	0.373986	7.28e-06	4.72e-06	0.647597	0.271899	7.28e-06	1.6e-05	2.19451	1	4.72e-06	2.33e-06	0.492933
Meta-Protein 2452	BLAST_RL10_GRAFK 50S ribosomal protein L10 OS=Gramella forsetii (strain KT0803) GN=rplJ PE=3 SV=1_A0M3Z1	0.373986	6.12e-06	2.35e-06	0.384196	0.280713	6.12e-06	1.31e-05	2.14441	1	2.35e-06	5.26e-06	2.23759
Meta-Protein 26549	Metagenome Unknown	0.373986	1.08e-05	1.22e-05	1.13336	0.36131	1.08e-05	4.43e-06	0.410811	1	1.22e-05	1.42e-05	1.16413
Meta-Protein 2448	BLAST_PYCA_METJA Pyruvate carboxylase subunit A OS=Methanocaldococcus jannaschii (strain ATCC 43067 / DSM 2661 / JAL-1 / JCM 10045 / NBRC 100440) GN=pycA PE=1 SV=1_Q58626	0.373986	6.12e-06	4.97e-06	0.811989	0.422678	6.12e-06	1.1e-05	1.79292	1	4.97e-06	6.98e-06	1.40436
Meta-Protein 23875	BLAST_Y293_RICCN Uncharacterized zinc protease RC0293 OS=Rickettsia conorii (strain ATCC VR-613 / Malish 7) GN=RC0293 PE=3 SV=1_Q92IX7	0.373986	6.83e-06	3.84e-06	0.562195	0.446873	6.83e-06	1.15e-05	1.67805	1	3.84e-06	2.4e-06	0.624729
Meta-Protein 26965	BLAST_KORB_MYCTU 2-oxoglutarate oxidoreductase subunit KorB OS=Mycobacterium tuberculosis (strain ATCC 25618 / H37Rv) GN=korB PE=1 SV=1_O53181	0.373986	6.12e-06	2.48e-06	0.404632	0.583882	6.12e-06	1.35e-05	2.21444	1	2.48e-06	2.33e-06	0.939394
Meta-Protein 43341	BLAST_SUSC_BACTN TonB-dependent receptor SusC OS=Bacteroides thetaiotaomicron (strain ATCC 29148 / DSM 2079 / NCTC 10582 / E50 / VPI-5482) GN=susC PE=1 SV=1_Q8A1G1	0.373986	7.69e-06	4.65e-06	0.60455	0.787406	7.69e-06	1.63e-05	2.12145	1	4.65e-06	0	0
Meta-Protein 37850	Metagenome Unknown	0.373986	7.13e-06	7.06e-06	0.989486	0.789268	7.13e-06	4.78e-06	0.669393	1	7.06e-06	5.1e-06	0.72255
Meta-Protein 34103	RSLBA_MOUSE Ras-like protein family member 11A OS=Mus musculus GN=Rasl11a PE=1 SV=1	0.373986	7.13e-06	4.72e-06	0.661215	0.855132	7.13e-06	7.04e-06	0.98715	1	4.72e-06	1.19e-05	2.51237
Meta-Protein 50080	BLAST_RPOC_RENSM DNA-directed RNA polymerase subunit beta OS=Renibacterium salmoninarum (strain ATCC 33209 / DSM 20767 / JCM 11484 / NBRC 15589 / NCIMB 2235) GN=rpoC PE=3 SV=1_A9WSX9	0.373986	1.06e-05	7.02e-06	0.660911	0.855132	1.06e-05	9.3e-06	0.875981	1	7.02e-06	7.72e-06	1.09976
Meta-Protein 16920	BLAST_PAL_HAEIN Outer membrane protein P6 OS=Haemophilus influenzae (strain ATCC 51907 / DSM 11121 / KW20 / Rd) GN=pal PE=1 SV=1_P10324	0.373986	1.14e-05	4.71e-06	0.414223	0.855132	1.14e-05	1.95e-05	1.71789	1	4.71e-06	2.78e-06	0.589381
Meta-Protein 26758	BLAST_RL3_LACP7 50S ribosomal protein L3 OS=Lachnoclostridium phytofermentans (strain ATCC 700394 / DSM 18823 / ISDg) GN=rplC PE=3 SV=1_A9KJJ4	0.373986	1.45e-05	1.16e-05	0.801091	1	1.45e-05	1.26e-05	0.865098	1	1.16e-05	0	0
Meta-Protein 2112	BLAST_CH60_HUMAN 60 kDa heat shock protein, mitochondrial OS=Homo sapiens GN=HSPD1 PE=1 SV=2_P10809	0.373986	7.46e-06	2.67e-05	3.58559	1	7.46e-06	1.64e-05	2.20391	1	2.67e-05	0	0
Meta-Protein 1022	BLAST_RL2_HELMI 50S ribosomal protein L2 OS=Heliobacterium modesticaldum (strain ATCC 51547 / Ice1) GN=rplB PE=3 SV=1_B0TC59	0.373986	7.96e-06	4.65e-06	0.584293	1	7.96e-06	1.03e-05	1.2956	1	4.65e-06	0	0
Meta-Protein 13785	BLAST_ALF_TREPA Fructose-bisphosphate aldolase OS=Treponema pallidum (strain Nichols) GN=fba PE=3 SV=1_O83668	0.373986	6.96e-06	1.46e-05	2.09629	1	6.96e-06	7.14e-06	1.02635	1	1.46e-05	2.33e-06	0.159392
Meta-Protein 1285	BLAST_BCT_SYNWW Butanoate coenzyme A-transferase OS=Syntrophomonas wolfei subsp. wolfei (strain DSM 2245B / Goettingen) GN=Swol_1932 PE=1 SV=1_Q0AVM5	0.373986	3.16e-06	7.03e-06	2.22691	0.108319	3.16e-06	8.67e-05	27.4441	1	7.03e-06	7.05e-06	1.00237
Meta-Protein 81785	Metagenome Unknown	0.373986	3.16e-06	7.49e-06	2.37203	0.201243	3.16e-06	9.39e-06	2.97361	1	7.49e-06	9.87e-06	1.31702
Meta-Protein 85005	BLAST_DPO3A_BACSU DNA polymerase III subunit alpha OS=Bacillus subtilis (strain 168) GN=dnaE PE=3 SV=1_O34623	0.373986	6.59e-06	1.27e-05	1.933	0.371093	6.59e-06	9.28e-06	1.40834	1	1.27e-05	1.21e-05	0.950948
Meta-Protein 21176	BLAST_RL2_PARD8 50S ribosomal protein L2 OS=Parabacteroides distasonis (strain ATCC 8503 / DSM 20701 / CIP 104284 / JCM 5825 / NCTC 11152) GN=rplB PE=3 SV=1_A6LEI8	0.373986	9.55e-06	1.58e-05	1.65358	0.422678	9.55e-06	1.68e-05	1.75393	1	1.58e-05	2.22e-05	1.40522
Meta-Protein 84780	BLAST_AROB_CLOTH 3-dehydroquinate synthase OS=Clostridium thermocellum (strain ATCC 27405 / DSM 1237 / NBRC 103400 / NCIMB 10682 / NRRL B-4536 / VPI 7372) GN=aroB PE=3 SV=1_A3DDJ2	0.373986	5.25e-06	9.59e-06	1.82698	0.789268	5.25e-06	7.75e-06	1.47619	1	9.59e-06	7.75e-06	0.807993
Meta-Protein 81519	BLAST_WEE1_HUMAN Wee1-like protein kinase OS=Homo sapiens GN=WEE1 PE=1 SV=2_P30291	0.373986	7.88e-06	1.14e-05	1.4455	1	7.88e-06	7.13e-06	0.904762	1	1.14e-05	7.37e-06	0.647145
Meta-Protein 47649	BLAST_PORF_PSESY Outer membrane porin F OS=Pseudomonas syringae pv. syringae GN=oprF PE=3 SV=1_P22263	0.373986	1.53e-05	1.28e-05	0.839878	1	1.53e-05	1.44e-05	0.942845	1	1.28e-05	1.28e-05	0.999351
Meta-Protein 73981	BLAST_ILVE_METTH Putative branched-chain-amino-acid aminotransferase OS=Methanothermobacter thermautotrophicus (strain ATCC 29096 / DSM 1053 / JCM 10044 / NBRC 100330 / Delta H) GN=ilvE PE=3 SV=2_O27481	0.373986	1.32e-05	1.09e-05	0.824003	1	1.32e-05	0	0	1	1.09e-05	1.51e-05	1.38397
Meta-Protein 1958	Metagenome Unknown	0.373986	1.32e-05	1.82e-05	1.3769	1	1.32e-05	2.28e-06	0.172349	1	1.82e-05	1.59e-05	0.870672
Meta-Protein 60123	BLAST_MCE_PYRHO Methylmalonyl-CoA epimerase OS=Pyrococcus horikoshii (strain ATCC 700860 / DSM 12428 / JCM 9974 / NBRC 100139 / OT-3) GN=PH0272 PE=1 SV=1_O58010	0.373986	2.29e-05	1.68e-05	0.734412	1	2.29e-05	3.92e-05	1.70947	1	1.68e-05	2.03e-05	1.20817
Meta-Protein 85180	BLAST_ALF_MYCPN Fructose-bisphosphate aldolase OS=Mycoplasma pneumoniae (strain ATCC 29342 / M129) GN=fba PE=3 SV=1_P75089	0.373986	1.1e-05	1.25e-05	1.13867	1	1.1e-05	1.6e-05	1.45228	1	1.25e-05	1.64e-05	1.31419
Meta-Protein 3050	BLAST_RL2_LACP7 50S ribosomal protein L2 OS=Lachnoclostridium phytofermentans (strain ATCC 700394 / DSM 18823 / ISDg) GN=rplB PE=3 SV=1_A9KJJ1	0.373986	1.71e-05	1.21e-05	0.710316	1	1.71e-05	9.76e-06	0.570885	1	1.21e-05	1.28e-05	1.05491
Meta-Protein 72627	Metagenome Unknown	0.373986	1e-05	1.09e-05	1.09102	1	1e-05	9.7e-06	0.970162	1	1.09e-05	1.09e-05	1
Meta-Protein 69410	BLAST_ADDB_LACP7 ATP-dependent helicase/deoxyribonuclease subunit B OS=Lachnoclostridium phytofermentans (strain ATCC 700394 / DSM 18823 / ISDg) GN=addB PE=3 SV=2_A9KTE7	0.373986	1.5e-05	7.28e-06	0.485663	1	1.5e-05	4.7e-06	0.313403	1	7.28e-06	5.24e-06	0.71968
Meta-Protein 38301	BLAST_ADHE_CLOAB Aldehyde-alcohol dehydrogenase OS=Clostridium acetobutylicum (strain ATCC 824 / DSM 792 / JCM 1419 / LMG 5710 / VKM B-1787) GN=adhE PE=1 SV=3_P33744	0.373986	1.11e-05	1.17e-05	1.05424	0.181449	1.11e-05	0	0	1	1.17e-05	2.63e-06	0.2252
Meta-Protein 34489	BLAST_G3P_CAVPO Glyceraldehyde-3-phosphate dehydrogenase (Fragment) OS=Cavia porcellus GN=GAPDH PE=2 SV=2_P70685	0.373986	1.31e-05	1.41e-05	1.07939	0.401678	1.31e-05	2.98e-05	2.27513	1	1.41e-05	1.43e-05	1.01208
Meta-Protein 15877	BLAST_OPP2A_HAEIF Outer membrane protein P2 OS=Haemophilus influenzae GN=ompP2 PE=3 SV=1_Q48219	0.373986	1.98e-05	1.3e-05	0.65813	0.855132	1.98e-05	2.11e-05	1.06801	1	1.3e-05	0	0
Meta-Protein 38349	BLAST_Y1961_AGARV Probable transcriptional regulatory protein EUBREC_1961 OS=Agathobacter rectalis (strain ATCC 33656 / DSM 3377 / JCM 17463 / KCTC 5835 / VPI 0990) GN=EUBREC_1961 PE=3 SV=1_C4ZBH1	0.373986	1.61e-05	2.33e-05	1.44462	1	1.61e-05	1.36e-05	0.847308	1	2.33e-05	0	0
Meta-Protein 1805	BLAST_FTSH_CLOP1 ATP-dependent zinc metalloprotease FtsH OS=Clostridium perfringens (strain ATCC 13124 / DSM 756 / JCM 1290 / NCIMB 6125 / NCTC 8237 / Type A) GN=ftsH PE=3 SV=1_Q0TTK8	0.373986	9.63e-06	6.98e-06	0.724048	1	9.63e-06	1.03e-05	1.07266	1	6.98e-06	0	0
Meta-Protein 9039	Metagenome Unknown	0.373986	6.05e-06	4.65e-06	0.768595	0.107328	6.05e-06	1.4e-05	2.30716	1	4.65e-06	0	0
Meta-Protein 64028	BLAST_FRRS1_HUMAN Ferric-chelate reductase 1 OS=Homo sapiens GN=FRRS1 PE=2 SV=2_Q6ZNA5	0.373986	7.03e-06	6.98e-06	0.991706	0.181449	7.03e-06	0	0	1	6.98e-06	7.32e-06	1.04898
Meta-Protein 57068	BLAST_CSPS_STRTR Cold shock protein CspSt (Fragment) OS=Streptococcus thermophilus PE=1 SV=1_P81622	0.373986	9.65e-06	9.3e-06	0.964076	0.280713	9.65e-06	2.54e-05	2.63446	1	9.3e-06	1.11e-05	1.19276
Meta-Protein 40140	BLAST_HSP18_CLOAB 18 kDa heat shock protein OS=Clostridium acetobutylicum (strain ATCC 824 / DSM 792 / JCM 1419 / LMG 5710 / VKM B-1787) GN=hsp18 PE=2 SV=1_Q03928	0.373986	2.67e-05	1.92e-05	0.719459	0.293622	2.67e-05	7.32e-05	2.74419	1	1.92e-05	2.16e-05	1.12484
Meta-Protein 24284	BLAST_PK1_STRTO Serine/threonine-protein kinase PK-1 OS=Streptomyces toyocaensis GN=spk1 PE=1 SV=1_Q9KIG4	0.373986	9.17e-06	7.07e-06	0.770909	0.583882	9.17e-06	1.04e-05	1.13364	1	7.07e-06	0	0
Meta-Protein 14002	BLAST_ATPB_CALS4 ATP synthase subunit beta OS=Caldanaerobacter subterraneus subsp. tengcongensis (strain DSM 15242 / JCM 11007 / NBRC 100824 / MB4) GN=atpD PE=3 SV=1_Q8RC15	0.373986	1.32e-05	9.3e-06	0.70703	1	1.32e-05	1.18e-05	0.896137	1	9.3e-06	0	0
Meta-Protein 50164	BLAST_LIAR_BACSU Transcriptional regulatory protein LiaR OS=Bacillus subtilis (strain 168) GN=liaR PE=2 SV=1_O32197	0.373986	8.93e-06	4.71e-06	0.527052	0.401678	8.93e-06	2.71e-05	3.03498	1	4.71e-06	7.28e-06	1.5469
Meta-Protein 14270	BLAST_PSD8B_ARATH Putative 26S proteasome non-ATPase regulatory subunit 8 homolog B OS=Arabidopsis thaliana GN=RPN12B PE=5 SV=2_Q9FHY0	0.373986	6.24e-06	2.36e-06	0.377837	0.0934925	6.24e-06	1.36e-05	2.17623	1	2.36e-06	0	0
Meta-Protein 12073	BLAST_RPOC_CLONN DNA-directed RNA polymerase subunit beta OS=Clostridium novyi (strain NT) GN=rpoC PE=3 SV=1_A0PXT9	0.373986	6.05e-06	9.3e-06	1.53774	0.105645	6.05e-06	2.78e-05	4.58747	1	9.3e-06	4.65e-06	0.499821
Meta-Protein 12072	MDV1_CANGA Mitochondrial division protein 1 OS=Candida glabrata (strain ATCC 2001 / CBS 138 / JCM 3761 / NBRC 0622 / NRRL Y-65) GN=MDV1 PE=3 SV=1	0.373986	6.05e-06	9.3e-06	1.53774	0.105645	6.05e-06	2.54e-05	4.19931	1	9.3e-06	4.65e-06	0.499821
Meta-Protein 14755	BLAST_RL19_EUBE2 50S ribosomal protein L19 OS=Eubacterium eligens (strain ATCC 27750 / VPI C15-48) GN=rplS PE=3 SV=1_C4Z0D7	0.373986	8.58e-06	3.84e-06	0.448008	0.150786	8.58e-06	1.98e-05	2.30515	1	3.84e-06	9.59e-06	2.49588
Meta-Protein 14756	BLAST_RL19_LACP7 50S ribosomal protein L19 OS=Lachnoclostridium phytofermentans (strain ATCC 700394 / DSM 18823 / ISDg) GN=rplS PE=3 SV=1_A9KLM0	0.373986	8.58e-06	3.84e-06	0.448008	0.150786	8.58e-06	1.98e-05	2.30515	1	3.84e-06	9.59e-06	2.49588
Meta-Protein 50161	BLAST_BUDR_RAOTE HTH-type transcriptional regulator BudR OS=Raoultella terrigena GN=budR PE=4 SV=1_P52666	0.373986	8.93e-06	4.71e-06	0.527052	0.294507	8.93e-06	2.91e-05	3.26259	1	4.71e-06	7.28e-06	1.5469
Meta-Protein 8307	BLAST_HYDE_WOLSU Protein HydE OS=Wolinella succinogenes (strain ATCC 29543 / DSM 1740 / LMG 7466 / NCTC 11488 / FDC 602W) GN=hydE PE=4 SV=2_P31877	0.373986	9.6e-06	7.43e-06	0.773438	0.36131	9.6e-06	2.44e-06	0.25434	1	7.43e-06	4.96e-06	0.667789
Meta-Protein 50162	Metagenome Unknown	0.373986	8.93e-06	4.71e-06	0.527052	0.401678	8.93e-06	2.71e-05	3.03498	1	4.71e-06	7.28e-06	1.5469
Meta-Protein 50165	BLAST_CAS1_LEPIN CRISPR-associated endonuclease Cas1 OS=Leptospira interrogans serogroup Icterohaemorrhagiae serovar Lai (strain 56601) GN=cas1 PE=3 SV=1_Q8F874	0.373986	8.93e-06	4.71e-06	0.527052	0.401678	8.93e-06	2.71e-05	3.03498	1	4.71e-06	7.28e-06	1.5469
Meta-Protein 3142	BLAST_RRPO_OENBE RNA-directed DNA polymerase homolog OS=Oenothera berteroana PE=4 SV=1_P31843	0.373986	8.93e-06	4.71e-06	0.527052	0.401678	8.93e-06	2.71e-05	3.03498	1	4.71e-06	7.28e-06	1.5469
Meta-Protein 20196	Metagenome Unknown	0.373986	4.24e-05	6.74e-05	1.58923	0.583882	4.24e-05	1.99e-05	0.468162	1	6.74e-05	6.15e-05	0.911105
Meta-Protein 17562	PROB2_RHILO Glutamate 5-kinase 2 OS=Rhizobium loti (strain MAFF303099) GN=proB2 PE=3 SV=1	0.373986	8.15e-06	4.72e-06	0.578732	0.589639	8.15e-06	1.35e-05	1.66053	1	4.72e-06	2.71e-06	0.574205
Meta-Protein 14011	BLAST_YXJH_BACSU Uncharacterized protein YxjH OS=Bacillus subtilis (strain 168) GN=yxjH PE=4 SV=4_P42319	0.373986	6.05e-06	2.33e-06	0.384298	0.589639	6.05e-06	1.11e-05	1.83884	1	2.33e-06	2.33e-06	1
Meta-Protein 45834	BLAST_SSUB1_NOCFA Aliphatic sulfonates import ATP-binding protein SsuB 1 OS=Nocardia farcinica (strain IFM 10152) GN=ssuB1 PE=3 SV=1_Q5Z0P5	0.373986	8.35e-06	4.71e-06	0.563872	0.799846	8.35e-06	1.34e-05	1.5998	1	4.71e-06	1.11e-05	2.35681
Meta-Protein 36629	BLAST_F16PC_ALKMQ Fructose-1,6-bisphosphatase class 3 OS=Alkaliphilus metalliredigens (strain QYMF) GN=fbp PE=3 SV=1_A6TLX6	0.373986	6.71e-06	4.65e-06	0.693168	0.855132	6.71e-06	9.12e-06	1.35901	1	4.65e-06	0	0
Meta-Protein 11975	BLAST_Y1038_HAEIN Uncharacterized protein HI_1038 OS=Haemophilus influenzae (strain ATCC 51907 / DSM 11121 / KW20 / Rd) GN=HI_1038 PE=4 SV=1_P44099	0.373986	9.28e-06	1.65e-05	1.77702	0.855132	9.28e-06	1.92e-05	2.06463	1	1.65e-05	5.1e-06	0.309153
Meta-Protein 14620	BLAST_SIGL_MYCTE ECF RNA polymerase sigma factor SigL OS=Mycobacterium tuberculosis (strain ATCC 35801 / TMC 107 / Erdman) GN=sigL PE=3 SV=1_H8EXN1	0.373986	6.67e-06	2.98e-06	0.44625	1	6.67e-06	6.28e-06	0.94125	1	2.98e-06	4.96e-06	1.66667
Meta-Protein 16750	Metagenome Unknown	0.373986	8.78e-06	4.65e-06	0.529915	0.208413	8.78e-06	2.07e-05	2.35518	1	4.65e-06	2.4e-06	0.516129
Meta-Protein 58103	BLAST_Y368_RICPR Uncharacterized protein RP368 OS=Rickettsia prowazekii (strain Madrid E) GN=RP368 PE=4 SV=1_Q9ZDG1	0.373986	7.27e-06	4.68e-06	0.643349	0.401678	7.27e-06	1.17e-05	1.61353	1	4.68e-06	4.99e-06	1.06774
Meta-Protein 17155	BLAST_RS10_BIFLD 30S ribosomal protein S10 OS=Bifidobacterium longum (strain DJO10A) GN=rpsJ PE=3 SV=1_B3DQ12	0.373986	1.45e-05	1.18e-05	0.81078	0.17753	1.45e-05	3.28e-05	2.25642	1	1.18e-05	1.36e-05	1.15134
Meta-Protein 30741	BLAST_FUMC_BACCR Fumarate hydratase class II OS=Bacillus cereus (strain ATCC 14579 / DSM 31 / JCM 2152 / NBRC 15305 / NCIMB 9373 / NRRL B-3711) GN=fumC PE=3 SV=1_Q81F85	0.377622	4.7e-05	4.06e-05	0.865084	0.0128512	4.7e-05	1.37e-05	0.291791	0.358951	4.06e-05	5.68e-05	1.39662
Meta-Protein 12837	Metagenome Unknown	0.377622	2.86e-05	2.28e-05	0.798658	0.102918	2.86e-05	1.28e-05	0.448205	0.406941	2.28e-05	1.67e-05	0.730362
Meta-Protein 10391	NIFB_RHIME FeMo cofactor biosynthesis protein NifB OS=Rhizobium meliloti (strain 1021) GN=nifB PE=3 SV=2	0.377622	3.16e-05	1.92e-05	0.607848	1	3.16e-05	3.2e-05	1.01264	0.824098	1.92e-05	2.49e-05	1.29593
Meta-Protein 30940	BLAST_YGJQ_ECOLI Uncharacterized protein YgjQ OS=Escherichia coli (strain K12) GN=ygjQ PE=4 SV=1_P42598	0.377622	2.63e-05	1.72e-05	0.656091	0.0128512	2.63e-05	5.31e-06	0.202094	0.893852	1.72e-05	1.48e-05	0.860735
Meta-Protein 15075	BLAST_AMPS_BACSU Aminopeptidase AmpS OS=Bacillus subtilis (strain 168) GN=ampS PE=3 SV=3_P39762	0.377622	5.14e-05	4.93e-05	0.960384	0.635586	5.14e-05	4.1e-05	0.79791	1	4.93e-05	3.13e-05	0.633659
Meta-Protein 8549	BLAST_PIGR_HUMAN Polymeric immunoglobulin receptor OS=Homo sapiens GN=PIGR PE=1 SV=4_P01833	0.377685	0.00573375	0.00445185	0.776429	0.30127	0.00573375	0.00495312	0.863852	0.00488281	0.00445185	0.00704857	1.58329
Meta-Protein 13600	BLAST_GP1BA_MOUSE Platelet glycoprotein Ib alpha chain OS=Mus musculus GN=Gp1ba PE=1 SV=2_O35930	0.377685	0.000818693	0.000672385	0.82129	0.850098	0.000818693	0.000855821	1.04535	0.0424805	0.000672385	0.0011993	1.78366
Meta-Protein 8895	BLAST_PA21B_HUMAN Phospholipase A2 OS=Homo sapiens GN=PLA2G1B PE=1 SV=3_P04054	0.377685	0.000946959	0.000814566	0.860191	0.339355	0.000946959	0.0010897	1.15073	0.0522461	0.000814566	0.00109695	1.34666
Meta-Protein 8296	BLAST_Y1053_STRPN Uncharacterized protein SP_1053 OS=Streptococcus pneumoniae serotype 4 (strain ATCC BAA-334 / TIGR4) GN=SP_1053 PE=2 SV=1_Q97QY9	0.377685	0.000181801	0.000176274	0.9696	0.0771484	0.000181801	0.000120978	0.66544	0.151367	0.000176274	0.000220163	1.24898
Meta-Protein 10009	Metagenome Unknown	0.377685	4.76e-05	6.45e-05	1.35548	0.00146484	4.76e-05	8.88e-06	0.18669	0.203613	6.45e-05	3.94e-05	0.611515
Meta-Protein 16851	Metagenome Unknown	0.377685	9.26e-05	7.9e-05	0.85298	0.00244141	9.26e-05	3.95e-05	0.42635	0.233398	7.9e-05	0.000117019	1.48205
Meta-Protein 127	BLAST_HV321_HUMAN Immunoglobulin heavy variable 3-21 OS=Homo sapiens GN=IGHV3-21 PE=1 SV=1_A0A0B4J1V1	0.377685	6.48e-05	5.15e-05	0.793736	0.339355	6.48e-05	4.77e-05	0.735481	0.339355	5.15e-05	5.92e-05	1.1502
Meta-Protein 11504	BLAST_ENTK_HUMAN Enteropeptidase OS=Homo sapiens GN=TMPRSS15 PE=1 SV=3_P98073	0.377685	0.000417094	0.000329013	0.788821	0.266113	0.000417094	0.000575599	1.38002	0.339355	0.000329013	0.000519198	1.57805
Meta-Protein 11228	Metagenome Unknown	0.377685	0.000159533	0.000141435	0.886555	0.000488281	0.000159533	6.78e-05	0.425272	0.380371	0.000141435	0.00018585	1.31403
Meta-Protein 11943	Metagenome Unknown	0.377685	0.000157795	0.000106758	0.676558	0.0522461	0.000157795	8.77e-05	0.555827	0.469727	0.000106758	9.12e-05	0.853913
Meta-Protein 14915	Metagenome Unknown	0.377685	9.37e-05	7.27e-05	0.775972	0.0341797	9.37e-05	4.19e-05	0.446856	0.518555	7.27e-05	5.35e-05	0.736089
Meta-Protein 12464	UTP10_YARLI U3 small nucleolar RNA-associated protein 10 OS=Yarrowia lipolytica (strain CLIB 122 / E 150) GN=UTP10 PE=3 SV=1	0.377685	7.06e-05	5.73e-05	0.812381	0.233398	7.06e-05	5.07e-05	0.718967	0.518555	5.73e-05	6.01e-05	1.04899
Meta-Protein 8310	BLAST_TRFL_HUMAN Lactotransferrin OS=Homo sapiens GN=LTF PE=1 SV=6_P02788	0.377685	0.014011	0.0131002	0.934997	0.000976563	0.014011	0.00625226	0.446239	0.569336	0.0131002	0.0145626	1.11163
Meta-Protein 13800	BLAST_4CLL6_ORYSJ 4-coumarate--CoA ligase-like 6 OS=Oryza sativa subsp. japonica GN=4CLL6 PE=2 SV=2_Q8RU95	0.377685	5.36e-05	6.37e-05	1.18836	0.62207	5.36e-05	4.71e-05	0.878771	0.569336	6.37e-05	7.08e-05	1.11063
Meta-Protein 15299	Metagenome Unknown	0.377685	0.000121795	0.000115597	0.949108	0.00488281	0.000121795	6.9e-05	0.566327	0.733398	0.000115597	0.000122518	1.05988
Meta-Protein 14007	BLAST_CEAM3_HUMAN Carcinoembryonic antigen-related cell adhesion molecule 3 OS=Homo sapiens GN=CEACAM3 PE=1 SV=2_P40198	0.377685	0.000377806	0.000331398	0.877164	0.012207	0.000377806	0.00023537	0.622992	0.909668	0.000331398	0.000297819	0.898677
Meta-Protein 10245	BLAST_LTAS_STAES Lipoteichoic acid synthase OS=Staphylococcus epidermidis (strain ATCC 12228) GN=ltaS PE=3 SV=1_Q8CQ10	0.377685	0.000276433	0.000242598	0.877602	0.151367	0.000276433	0.000189309	0.684828	0.969727	0.000242598	0.000231528	0.954369
Meta-Protein 17936	BLAST_WBP2L_HUMAN Postacrosomal sheath WW domain-binding protein OS=Homo sapiens GN=WBP2NL PE=2 SV=1_Q6ICG8	0.378687	2.71e-05	1.51e-05	0.555624	0.155132	2.71e-05	1e-05	0.368777	0.0800579	1.51e-05	6.61e-05	4.38451
Meta-Protein 37452	BLAST_COMFA_BACSU ComF operon protein 1 OS=Bacillus subtilis (strain 168) GN=comFA PE=2 SV=1_P39145	0.378687	1.44e-05	2.72e-05	1.88568	0.554113	1.44e-05	9.65e-06	0.668591	0.28419	2.72e-05	3.64e-05	1.33803
Meta-Protein 69397	BLAST_Y2731_MYCS2 Uncharacterized protein MSMEG_2731/MSMEI_2664 OS=Mycobacterium smegmatis (strain ATCC 700084 / mc(2)155) GN=MSMEG_2731 PE=1 SV=1_A0QVX6	0.378687	2.32e-05	1.66e-05	0.71526	0.0142662	2.32e-05	7.38e-06	0.318133	0.401678	1.66e-05	1.22e-05	0.73243
Meta-Protein 18204	BLAST_ENO_GEOSW Enolase OS=Geobacillus sp. (strain WCH70) GN=eno PE=3 SV=1_C5D7M1	0.378687	5.54e-05	4.14e-05	0.747448	0.540818	5.54e-05	4.46e-05	0.804177	0.475533	4.14e-05	5.6e-05	1.35185
Meta-Protein 16558	BLAST_CYC_RABIT Cytochrome c OS=Oryctolagus cuniculus GN=CYCS PE=1 SV=2_P00008	0.378687	3.94e-05	2.59e-05	0.657689	0.726286	3.94e-05	4.92e-05	1.25107	0.529368	2.59e-05	2.36e-05	0.911429
Meta-Protein 14872	BLAST_Y381_BACCJ Putative membrane protein Bcell_0381 OS=Bacillus cellulosilyticus (strain ATCC 21833 / DSM 2522 / FERM P-1141 / JCM 9156 / N-4) GN=Bcell_0381 PE=4 SV=1_P0DJ98	0.378687	3.08e-05	2.1e-05	0.681301	0.107328	3.08e-05	1.4e-05	0.455285	0.553617	2.1e-05	2.32e-05	1.1066
Meta-Protein 18201	BLAST_ENO_CALBD Enolase OS=Caldicellulosiruptor bescii (strain ATCC BAA-1888 / DSM 6725 / Z-1320) GN=eno PE=3 SV=1_B9MS47	0.378687	5.54e-05	3.9e-05	0.702882	0.824098	5.54e-05	4.91e-05	0.88597	0.553617	3.9e-05	5.15e-05	1.32119
Meta-Protein 21663	BLAST_PADR_BACSU Negative transcription regulator PadR OS=Bacillus subtilis (strain 168) GN=padR PE=4 SV=1_P94443	0.378687	3.69e-05	2.58e-05	0.699616	0.266402	3.69e-05	2.33e-05	0.629858	0.624835	2.58e-05	3.97e-05	1.53619
Meta-Protein 21664	Metagenome Unknown	0.378687	3.69e-05	2.58e-05	0.699616	0.266402	3.69e-05	2.33e-05	0.629858	0.755658	2.58e-05	3.69e-05	1.42877
Meta-Protein 21665	BLAST_ODH_ARTSC Opine dehydrogenase OS=Arthrobacter sp. (strain 1C) GN=odh PE=1 SV=1_Q44297	0.378687	3.69e-05	2.58e-05	0.699616	0.266402	3.69e-05	2.33e-05	0.629858	0.755658	2.58e-05	3.69e-05	1.42877
Meta-Protein 21656	Metagenome Unknown	0.378687	3.69e-05	2.58e-05	0.699616	0.398305	3.69e-05	2.54e-05	0.688084	0.755658	2.58e-05	3.69e-05	1.42877
Meta-Protein 10540	BLAST_ARTM_BACSU Arginine transport ATP-binding protein ArtM OS=Bacillus subtilis (strain 168) GN=artM PE=1 SV=1_P54537	0.378687	2.61e-05	1.75e-05	0.671995	0.540818	2.61e-05	2.81e-05	1.07609	0.779171	1.75e-05	1.46e-05	0.833016
Meta-Protein 29227	BLAST_MTM3_METJA Modification methylase MjaIII OS=Methanocaldococcus jannaschii (strain ATCC 43067 / DSM 2661 / JAL-1 / JCM 10045 / NBRC 100440) GN=mjaIIIM PE=3 SV=1_Q58015	0.378687	1.46e-05	2.05e-05	1.39966	0.271899	1.46e-05	7.05e-06	0.482326	0.905695	2.05e-05	2.94e-05	1.43552
Meta-Protein 13087	Metagenome Unknown	0.378687	1.8e-05	2.98e-05	1.65171	0.0771484	1.8e-05	3.81e-05	2.11332	0.944183	2.98e-05	3.27e-05	1.09919
Meta-Protein 24701	BLAST_GATA_PERMH Glutamyl-tRNA(Gln) amidotransferase subunit A OS=Persephonella marina (strain DSM 14350 / EX-H1) GN=gatA PE=3 SV=1_C0QRF9	0.382775	1.39e-05	7.17e-06	0.514354	1	1.39e-05	1.83e-05	1.31358	0.0590582	7.17e-06	4.94e-05	6.89709
Meta-Protein 35029	Metagenome Unknown	0.382775	1.26e-05	4.82e-06	0.383035	0.418492	1.26e-05	4.73e-06	0.375746	0.0934925	4.82e-06	1.76e-05	3.65571
Meta-Protein 40906	Metagenome Unknown	0.382775	4.53e-06	8.94e-06	1.97243	0.051913	4.53e-06	2.87e-05	6.32904	0.100348	8.94e-06	2.33e-06	0.260019
Meta-Protein 34553	Metagenome Unknown	0.382775	4.63e-06	9.65e-06	2.08273	0.0243902	4.63e-06	1.91e-05	4.1277	0.100348	9.65e-06	0	0
Meta-Protein 2512	BLAST_ALR_SYNY3 Alanine racemase OS=Synechocystis sp. (strain PCC 6803 / Kazusa) GN=alr PE=3 SV=2_P54918	0.382775	1.43e-05	7.33e-06	0.511047	0.280713	1.43e-05	7.01e-06	0.488953	0.100348	7.33e-06	1.44e-05	1.96815
Meta-Protein 38685	BLAST_AHPF_PSEPK Alkyl hydroperoxide reductase subunit F OS=Pseudomonas putida (strain ATCC 47054 / DSM 6125 / NCIMB 11950 / KT2440) GN=ahpF PE=3 SV=1_P0A155	0.382775	1.43e-05	7.33e-06	0.511047	0.280713	1.43e-05	7.01e-06	0.488953	0.100348	7.33e-06	1.44e-05	1.96815
Meta-Protein 20037	BLAST_RNR_BACSU Ribonuclease R OS=Bacillus subtilis (strain 168) GN=rnr PE=2 SV=1_O32231	0.382775	8.52e-06	1.18e-05	1.38943	0.529368	8.52e-06	1.4e-05	1.64188	0.100348	1.18e-05	0	0
Meta-Protein 27286	ENV_HV1MN Envelope glycoprotein gp160 OS=Human immunodeficiency virus type 1 group M subtype B (isolate MN) GN=env PE=1 SV=1	0.382775	9.24e-06	2.11e-05	2.28269	0.789268	9.24e-06	6.49e-06	0.702435	0.100348	2.11e-05	4.02e-06	0.190401
Meta-Protein 31589	BLAST_RDGC_EDWI9 Recombination-associated protein RdgC OS=Edwardsiella ictaluri (strain 93-146) GN=rdgC PE=3 SV=1_C5BHP0	0.382775	8.89e-06	1.82e-05	2.0478	1	8.89e-06	7.04e-06	0.79194	0.100348	1.82e-05	2.67e-06	0.146453
Meta-Protein 800	BLAST_SUSC_BACTN TonB-dependent receptor SusC OS=Bacteroides thetaiotaomicron (strain ATCC 29148 / DSM 2079 / NCTC 10582 / E50 / VPI-5482) GN=susC PE=1 SV=1_Q8A1G1	0.382775	9.68e-05	2.71e-05	0.279424	0.583882	9.68e-05	6.27e-05	0.647718	0.100348	2.71e-05	0.000140368	5.18903
Meta-Protein 13830	Metagenome Unknown	0.382775	1.68e-05	7.03e-06	0.418859	0.589639	1.68e-05	1.7e-05	1.01141	0.175554	7.03e-06	1.25e-05	1.77488
Meta-Protein 11745	BLAST_GSID_SALTI Glutathione transport system permease protein GsiD OS=Salmonella typhi GN=gsiD PE=3 SV=1_Q8XF88	0.382775	1.53e-05	4.84e-06	0.316449	0.280713	1.53e-05	2.42e-06	0.157952	0.17753	4.84e-06	1.27e-05	2.62478
Meta-Protein 47891	Metagenome Unknown	0.382775	1.52e-05	7.32e-06	0.480044	0.108319	1.52e-05	3.14e-05	2.06233	0.201243	7.32e-06	1.73e-05	2.36902
Meta-Protein 3041	BLAST_CTPA_SYNY3 Carboxyl-terminal-processing protease OS=Synechocystis sp. (strain PCC 6803 / Kazusa) GN=ctpA PE=3 SV=1_Q55669	0.382775	1.52e-05	7.32e-06	0.480044	0.352542	1.52e-05	2.7e-05	1.77091	0.201243	7.32e-06	1.73e-05	2.36902
Meta-Protein 35083	BLAST_Y4TR_SINFN Probable peptide ABC transporter ATP-binding protein y4tR OS=Sinorhizobium fredii (strain NBRC 101917 / NGR234) GN=NGR_a01410 PE=3 SV=1_Q53193	0.382775	4.86e-06	9.76e-06	2.00858	0.529368	4.86e-06	8.77e-06	1.80446	0.201243	9.76e-06	2.63e-06	0.269855
Meta-Protein 69319	BLAST_SPRR3_HUMAN Small proline-rich protein 3 OS=Homo sapiens GN=SPRR3 PE=1 SV=2_Q9UBC9	0.382775	1.03e-05	4.06e-05	3.95911	0.371093	1.03e-05	0	0	0.201243	4.06e-05	4.02e-06	0.0989794
Meta-Protein 37142	Metagenome Unknown	0.382775	4.63e-06	9.51e-06	2.05216	0.529368	4.63e-06	8.8e-06	1.89928	0.201243	9.51e-06	2.58e-06	0.270815
Meta-Protein 59144	RAPA_PSEPW RNA polymerase-associated protein RapA OS=Pseudomonas putida (strain W619) GN=rapA PE=3 SV=1	0.382775	5.07e-06	9.22e-06	1.81908	0.589639	5.07e-06	9.58e-06	1.89145	0.201243	9.22e-06	2.78e-06	0.301085
Meta-Protein 1501	BLAST_SDHA_BACSU Succinate dehydrogenase flavoprotein subunit OS=Bacillus subtilis (strain 168) GN=sdhA PE=3 SV=4_P08065	0.382775	1.93e-05	3.21e-05	1.66199	0.789268	1.93e-05	1.28e-05	0.664363	0.222801	3.21e-05	6.98e-06	0.217487
Meta-Protein 25078	BLAST_MEPA_STAHJ Multidrug export protein MepA OS=Staphylococcus haemolyticus (strain JCSC1435) GN=mepA PE=3 SV=2_Q4L8N9	0.382775	7.76e-06	1.2e-05	1.54135	0.787406	7.76e-06	9.05e-06	1.16649	0.233953	1.2e-05	2.01e-05	1.68223
Meta-Protein 36578	Metagenome Unknown	0.382775	9.42e-06	6.59e-06	0.7	0.418492	9.42e-06	4.75e-06	0.504425	0.271899	6.59e-06	2.05e-05	3.11631
Meta-Protein 18923	Metagenome Unknown	0.382775	8.23e-06	1.24e-05	1.50659	0.583882	8.23e-06	4.21e-06	0.511651	0.280713	1.24e-05	2.58e-06	0.207801
Meta-Protein 60547	BLAST_Y584_MYCTU Uncharacterized glycosidase Rv0584 OS=Mycobacterium tuberculosis (strain ATCC 25618 / H37Rv) GN=Rv0584 PE=3 SV=1_O86365	0.382775	9.62e-06	4.95e-06	0.514731	0.280713	9.62e-06	2.28e-06	0.237435	0.280713	4.95e-06	1.31e-05	2.64815
Meta-Protein 14841	BLAST_CTPA_BARBK Carboxy-terminal-processing protease OS=Bartonella bacilliformis (strain ATCC 35685 / KC583) GN=ctpA PE=3 SV=1_Q44879	0.382775	1.22e-05	4.78e-06	0.392344	0.529368	1.22e-05	6.81e-06	0.558442	0.280713	4.78e-06	7.88e-06	1.64634
Meta-Protein 86664	BLAST_C7344_ORYSJ Cytochrome P450 734A4 OS=Oryza sativa subsp. japonica GN=CYP734A4 PE=2 SV=1_Q69XM6	0.382775	1.7e-05	9.5e-06	0.559372	0.36131	1.7e-05	1.32e-05	0.776742	0.280713	9.5e-06	2.26e-05	2.37807
Meta-Protein 31202	BLAST_GYRA_MICLC DNA gyrase subunit A OS=Micrococcus luteus (strain ATCC 4698 / DSM 20030 / JCM 1464 / NBRC 3333 / NCIMB 9278 / NCTC 2665 / VKM Ac-2230) GN=gyrA PE=1 SV=1_C5C7X9	0.382775	1.13e-05	2.53e-05	2.23872	0.371093	1.13e-05	0	0	0.280713	2.53e-05	8.2e-06	0.324143
Meta-Protein 71573	BLAST_SMCO2_HUMAN Single-pass membrane and coiled-coil domain-containing protein 2 OS=Homo sapiens GN=SMCO2 PE=2 SV=2_A6NFE2	0.382775	9.09e-06	1.33e-05	1.46746	0.371093	9.09e-06	0	0	0.280713	1.33e-05	4.82e-06	0.361024
Meta-Protein 30153	Metagenome Unknown	0.382775	5.47e-06	1.88e-05	3.44665	1	5.47e-06	3.25e-06	0.594512	0.280713	1.88e-05	5.43e-06	0.287926
Meta-Protein 7972	Metagenome Unknown	0.382775	9.39e-06	4.68e-06	0.497782	1	9.39e-06	9.18e-06	0.977817	0.280713	4.68e-06	1.58e-05	3.38681
Meta-Protein 2187	Metagenome Unknown	0.382775	1.59e-05	5.3e-06	0.334034	0.201243	1.59e-05	4.39e-06	0.276786	0.294507	5.3e-06	1.42e-05	2.68711
Meta-Protein 35001	Metagenome Unknown	0.382775	1.23e-05	5.55e-06	0.450304	0.787406	1.23e-05	1.38e-05	1.1217	0.344118	5.55e-06	2.04e-05	3.66667
Meta-Protein 27068	Metagenome Unknown	0.382775	9.22e-06	2.53e-05	2.74376	0.583882	9.22e-06	2.51e-05	2.72541	0.36131	2.53e-05	1.24e-05	0.489356
Meta-Protein 75400	CYSG_CHRVO Siroheme synthase OS=Chromobacterium violaceum (strain ATCC 12472 / DSM 30191 / JCM 1249 / NBRC 12614 / NCIMB 9131 / NCTC 9757) GN=cysG PE=3 SV=1	0.382775	1.64e-05	7.31e-06	0.44631	0.100348	1.64e-05	2.33e-06	0.142494	0.36131	7.31e-06	1.06e-05	1.44584
Meta-Protein 10498	Metagenome Unknown	0.382775	1.08e-05	5.46e-06	0.506966	0.17753	1.08e-05	2.33e-06	0.216718	0.36131	5.46e-06	2.49e-05	4.56473
Meta-Protein 33404	BLAST_TAGU_BACC0 Polyisoprenyl-teichoic acid--peptidoglycan teichoic acid transferase TagU OS=Bacillus cereus (strain AH820) GN=tagU PE=3 SV=1_B7JGI9	0.382775	8.99e-06	4.24e-06	0.471733	0.589639	8.99e-06	4.51e-06	0.50139	0.36131	4.24e-06	7.88e-06	1.85658
Meta-Protein 17254	BLAST_FLICB_PSEAE B-type flagellin OS=Pseudomonas aeruginosa (strain ATCC 15692 / DSM 22644 / CIP 104116 / JCM 14847 / LMG 12228 / 1C / PRS 101 / PAO1) GN=fliC PE=1 SV=2_P72151	0.382775	1.35e-05	2.99e-05	2.20677	0.0142662	1.35e-05	7.23e-05	5.34563	0.36131	2.99e-05	0.000103524	3.4664
Meta-Protein 14046	Metagenome Unknown	0.382775	1.54e-05	2.55e-05	1.66036	0.371093	1.54e-05	0	0	0.36131	2.55e-05	1.08e-05	0.424675
Meta-Protein 12145	BLAST_YHEI_BACSU Probable multidrug resistance ABC transporter ATP-binding/permease protein YheI OS=Bacillus subtilis (strain 168) GN=yheI PE=1 SV=1_O07550	0.382775	9.93e-06	4.76e-06	0.479429	0.726286	9.93e-06	1.44e-05	1.45256	0.371093	4.76e-06	0	0
Meta-Protein 12146	BLAST_YJDI_BACSU Putative Cys-tRNA(Pro)/Cys-tRNA(Cys) deacylase YjdI OS=Bacillus subtilis (strain 168) GN=yjdI PE=3 SV=1_O31650	0.382775	9.93e-06	4.76e-06	0.479429	0.726286	9.93e-06	1.44e-05	1.45256	0.371093	4.76e-06	0	0
Meta-Protein 12147	BLAST_YTNL_BACSU Uncharacterized hydrolase YtnL OS=Bacillus subtilis (strain 168) GN=ytnL PE=3 SV=1_O34980	0.382775	9.93e-06	4.76e-06	0.479429	0.932647	9.93e-06	1.2e-05	1.20655	0.371093	4.76e-06	0	0
Meta-Protein 12148	Metagenome Unknown	0.382775	9.93e-06	4.76e-06	0.479429	0.932647	9.93e-06	1.2e-05	1.20655	0.371093	4.76e-06	0	0
Meta-Protein 38348	BLAST_DPH6_SCHPO Diphthine--ammonia ligase OS=Schizosaccharomyces pombe (strain 972 / ATCC 24843) GN=mug71 PE=1 SV=1_Q9USQ7	0.382775	3.18e-05	1.77e-05	0.556927	0.208413	3.18e-05	7.29e-05	2.29265	0.371093	1.77e-05	2.78e-06	0.15664
Meta-Protein 8874	BLAST_RTCB_ARCFU tRNA-splicing ligase RtcB OS=Archaeoglobus fulgidus (strain ATCC 49558 / VC-16 / DSM 4304 / JCM 9628 / NBRC 100126) GN=rtcB PE=3 SV=1_O29399	0.382775	1.13e-05	6.57e-06	0.582409	0.352542	1.13e-05	1.6e-05	1.41611	0.371093	6.57e-06	0	0
Meta-Protein 17397	BLAST_CH60_SULMW 60 kDa chaperonin OS=Sulcia muelleri (strain GWSS) GN=groL PE=3 SV=1_A8Z640	0.382775	1.5e-05	7.33e-06	0.487521	0.418492	1.5e-05	4.7e-06	0.312812	0.371093	7.33e-06	0	0
Meta-Protein 3260	BLAST_EFG_STRPJ Elongation factor G OS=Streptococcus pneumoniae (strain ATCC 700669 / Spain 23F-1) GN=fusA PE=3 SV=1_B8ZKU0	0.382775	1.31e-05	8.46e-06	0.645674	0.529368	1.31e-05	1.02e-05	0.778626	0.371093	8.46e-06	0	0
Meta-Protein 25054	BLAST_LCFH_HAEIN Putative long-chain-fatty-acid--CoA ligase OS=Haemophilus influenzae (strain ATCC 51907 / DSM 11121 / KW20 / Rd) GN=HI_0002 PE=3 SV=1_P44446	0.382775	1.33e-05	4.68e-06	0.351284	0.932647	1.33e-05	1.3e-05	0.979962	0.371093	4.68e-06	0	0
Meta-Protein 25942	BLAST_Y1067_EUBE2 UPF0210 protein EUBELI_01067 OS=Eubacterium eligens (strain ATCC 27750 / VPI C15-48) GN=EUBELI_01067 PE=3 SV=1_C4Z0F5	0.382775	2.44e-05	1.54e-05	0.628418	1	2.44e-05	2.46e-05	1.00798	0.371093	1.54e-05	2.78e-06	0.180693
Meta-Protein 24998	BLAST_TIG_LACP7 Trigger factor OS=Lachnoclostridium phytofermentans (strain ATCC 700394 / DSM 18823 / ISDg) GN=tig PE=3 SV=1_A9KSW9	0.382775	6.07e-05	1.17e-05	0.193024	0.624065	6.07e-05	3.18e-05	0.524118	0.371093	1.17e-05	0	0
Meta-Protein 14069	BLAST_AB9B_ARATH ABC transporter B family member 9 OS=Arabidopsis thaliana GN=ABCB9 PE=3 SV=2_Q9M0M2	0.382775	1.11e-05	4.71e-06	0.425452	0.833635	1.11e-05	1.38e-05	1.24398	0.371093	4.71e-06	2.33e-06	0.493805
Meta-Protein 16547	BLAST_RS31_ARATH 40S ribosomal protein S3-1 OS=Arabidopsis thaliana GN=RPS3A PE=1 SV=1_Q9SIP7	0.382775	7.38e-06	1.18e-05	1.60158	0.0972011	7.38e-06	3.17e-05	4.29797	0.418492	1.18e-05	5.03e-06	0.425652
Meta-Protein 63681	Metagenome Unknown	0.382775	1.29e-05	1.03e-05	0.794984	1	1.29e-05	4.5e-06	0.349018	0.418492	1.03e-05	2.67e-06	0.260163
Meta-Protein 33029	BLAST_HNRH1_HUMAN Heterogeneous nuclear ribonucleoprotein H OS=Homo sapiens GN=HNRNPH1 PE=1 SV=4_P31943	0.382775	2.78e-05	1.27e-05	0.457147	0.100348	2.78e-05	0	0	0.422678	1.27e-05	2.49e-06	0.196207
Meta-Protein 12048	G3P_SHEEP Glyceraldehyde-3-phosphate dehydrogenase (Fragment) OS=Ovis aries GN=GAPDH PE=2 SV=4	0.382775	2.79e-05	2.1e-05	0.752603	0.401678	2.79e-05	7.77e-05	2.79095	0.422678	2.1e-05	2.33e-06	0.110899
Meta-Protein 16946	BLAST_Y2731_MYCS2 Uncharacterized protein MSMEG_2731/MSMEI_2664 OS=Mycobacterium smegmatis (strain ATCC 700084 / mc(2)155) GN=MSMEG_2731 PE=1 SV=1_A0QVX6	0.382775	2.21e-05	1.17e-05	0.528517	0.833935	2.21e-05	4e-05	1.81003	0.422678	1.17e-05	2.58e-06	0.220242
Meta-Protein 10961	Metagenome Unknown	0.382775	1.13e-05	5.58e-06	0.492999	0.833935	1.13e-05	6.89e-06	0.609433	0.422678	5.58e-06	2.49e-06	0.446936
Meta-Protein 807	BLAST_ENO_BACV8 Enolase OS=Bacteroides vulgatus (strain ATCC 8482 / DSM 1447 / JCM 5826 / NBRC 14291 / NCTC 11154) GN=eno PE=3 SV=1_A6L3M9	0.382775	4.22e-05	4.23e-05	1.00249	1	4.22e-05	1.26e-05	0.299055	0.529368	4.23e-05	6.01e-05	1.41872
Meta-Protein 14506	Metagenome Unknown	0.382775	7.88e-06	1.31e-05	1.65856	0.855132	7.88e-06	4.48e-06	0.56871	0.529368	1.31e-05	1.04e-05	0.797323
Meta-Protein 73675	BLAST_TNPA_STAAU Transposase A from transposon Tn554 OS=Staphylococcus aureus GN=tnpA PE=3 SV=1_P0A052	0.382775	7.2e-06	1.1e-05	1.52778	0.371093	7.2e-06	4.78e-06	0.663194	0.554113	1.1e-05	1.3e-05	1.18333
Meta-Protein 33523	Metagenome Unknown	0.382775	1.26e-05	4.96e-06	0.392999	0.36131	1.26e-05	4.88e-06	0.387054	0.583882	4.96e-06	7.81e-06	1.57479
Meta-Protein 74554	BLAST_HIP32_ARATH Heavy metal-associated isoprenylated plant protein 32 OS=Arabidopsis thaliana GN=HIPP32 PE=2 SV=1_Q9M8K5	0.382775	1.15e-05	9.51e-06	0.826213	1	1.15e-05	1.35e-05	1.17017	0.583882	9.51e-06	2.4e-05	2.51902
Meta-Protein 11494	Metagenome Unknown	0.382775	1.39e-05	5.66e-06	0.406587	0.17753	1.39e-05	2.38e-06	0.171257	0.583882	5.66e-06	1.06e-05	1.87334
Meta-Protein 16854	BLAST_RL29_EUBE2 50S ribosomal protein L29 OS=Eubacterium eligens (strain ATCC 27750 / VPI C15-48) GN=rpmC PE=3 SV=1_C4Z2T8	0.382775	1.69e-05	4.68e-06	0.276355	0.529368	1.69e-05	3.19e-05	1.88626	0.583882	4.68e-06	1.64e-05	3.49768
Meta-Protein 55207	BLAST_CNRH_CUPMC RNA polymerase sigma factor CnrH OS=Cupriavidus metallidurans (strain ATCC 43123 / DSM 2839 / NBRC 102507 / CH34) GN=cnrH PE=1 SV=1_P37978	0.382775	1.03e-05	4.98e-06	0.483793	0.418492	1.03e-05	7.36e-06	0.715559	0.589639	4.98e-06	1.03e-05	2.07538
Meta-Protein 71765	MOAA_RHOCA GTP 3,8-cyclase OS=Rhodobacter capsulatus GN=moaA PE=3 SV=1	0.382775	9.87e-06	4.71e-06	0.477196	0.583882	9.87e-06	4.62e-06	0.467905	0.589639	4.71e-06	7.73e-06	1.64248
Meta-Protein 88626	BLAST_RL10_CLOPE 50S ribosomal protein L10 OS=Clostridium perfringens (strain 13 / Type A) GN=rplJ PE=3 SV=1_Q8XHR6	0.382775	7.24e-06	1.56e-05	2.15765	0.422678	7.24e-06	2.44e-06	0.337169	0.589639	1.56e-05	7.66e-06	0.490133
Meta-Protein 23957	Metagenome Unknown	0.382775	5.5e-06	1.39e-05	2.52879	0.528612	5.5e-06	1.46e-05	2.65303	0.589639	1.39e-05	1.02e-05	0.733373
Meta-Protein 2401	BLAST_TNAA_VIBCH Tryptophanase OS=Vibrio cholerae serotype O1 (strain ATCC 39315 / El Tor Inaba N16961) GN=tnaA PE=3 SV=1_Q9KN05	0.382775	1.81e-05	3.62e-05	2.00424	0.789268	1.81e-05	2.84e-05	1.57103	0.624065	3.62e-05	5.14e-05	1.41844
Meta-Protein 47844	BLAST_THAP4_HUMAN THAP domain-containing protein 4 OS=Homo sapiens GN=THAP4 PE=1 SV=2_Q8WY91	0.382775	9.84e-06	2.06e-05	2.09551	0.401678	9.84e-06	1.56e-05	1.58256	0.674987	2.06e-05	2.72e-05	1.32019
Meta-Protein 16782	BLAST_MURF_STRTO UDP-N-acetylmuramoyl-tripeptide--D-alanyl-D-alanine ligase OS=Streptomyces toyocaensis GN=murF PE=3 SV=2_O33804	0.382775	8.55e-06	4.24e-06	0.496101	0.233953	8.55e-06	1.33e-05	1.55848	0.712702	4.24e-06	5.1e-06	1.20236
Meta-Protein 58234	BLAST_Y591_ACIBC Nucleotide-binding protein ACICU_00591 OS=Acinetobacter baumannii (strain ACICU) GN=ACICU_00591 PE=3 SV=1_B2HTG6	0.382775	6.3e-06	9.07e-06	1.43915	0.583882	6.3e-06	7.95e-06	1.2619	0.752494	9.07e-06	4.82e-06	0.53125
Meta-Protein 58235	Metagenome Unknown	0.382775	6.3e-06	9.07e-06	1.43915	0.583882	6.3e-06	7.95e-06	1.2619	0.752494	9.07e-06	4.82e-06	0.53125
Meta-Protein 18302	COL_ICTTR Colipase OS=Ictidomys tridecemlineatus GN=CLPS PE=2 SV=1	0.382775	2.7e-05	4.44e-05	1.64048	0.674987	2.7e-05	3.26e-05	1.20576	0.786457	4.44e-05	3.07e-05	0.692769
Meta-Protein 55253	Metagenome Unknown	0.382775	1.37e-05	8.31e-06	0.608669	0.294507	1.37e-05	9.39e-06	0.688034	0.787406	8.31e-06	1.06e-05	1.26981
Meta-Protein 55254	GRPE_BARBK Protein GrpE OS=Bartonella bacilliformis (strain ATCC 35685 / KC583) GN=grpE PE=3 SV=1	0.382775	1.37e-05	8.31e-06	0.608669	0.294507	1.37e-05	9.39e-06	0.688034	0.787406	8.31e-06	1.06e-05	1.26981
Meta-Protein 59013	BLAST_ALG5E_TRIVA Dolichyl-phosphate beta-glucosyltransferase ALG5E OS=Trichomonas vaginalis GN=ALG5E PE=1 SV=1_A2DSR8	0.382775	6.3e-06	9.21e-06	1.46164	0.789268	6.3e-06	2.06e-06	0.32672	0.787406	9.21e-06	1.02e-05	1.1095
Meta-Protein 14394	DAPAL_PYRIL Uncharacterized DapA-like lyase Pisl_0309 OS=Pyrobaculum islandicum (strain DSM 4184 / JCM 9189 / GEO3) GN=dapAL PE=3 SV=2	0.382775	7.13e-06	1.2e-05	1.68808	1	7.13e-06	7.27e-06	1.01869	0.787406	1.2e-05	1.03e-05	0.856747
Meta-Protein 9500	Metagenome Unknown	0.382775	1.54e-05	2.26e-05	1.47031	0.789268	1.54e-05	3.25e-06	0.21129	0.787406	2.26e-05	2.84e-05	1.25517
Meta-Protein 41580	BLAST_RL23_ECOUT 50S ribosomal protein L23 OS=Escherichia coli (strain UTI89 / UPEC) GN=rplW PE=3 SV=1_Q1R606	0.382775	8.61e-06	9.66e-06	1.12197	0.789268	8.61e-06	4.7e-06	0.545983	0.787406	9.66e-06	5.21e-06	0.539258
Meta-Protein 17100	BLAST_SP2E_BACSU Stage II sporulation protein E OS=Bacillus subtilis (strain 168) GN=spoIIE PE=1 SV=1_P37475	0.382775	1.24e-05	5.38e-06	0.435897	0.589639	1.24e-05	8.47e-06	0.68556	0.789268	5.38e-06	7.14e-06	1.32663
Meta-Protein 36316	BLAST_P2P_LACPA PII-type proteinase OS=Lactobacillus paracasei GN=prtP PE=1 SV=1_Q02470	0.382775	1.21e-05	4.7e-06	0.389234	0.799846	1.21e-05	1.4e-05	1.15735	0.789268	4.7e-06	5.24e-06	1.11525
Meta-Protein 36317	Metagenome Unknown	0.382775	1.21e-05	4.7e-06	0.389234	0.799846	1.21e-05	1.4e-05	1.15735	0.789268	4.7e-06	5.24e-06	1.11525
Meta-Protein 36319	BLAST_3BHS5_MOUSE 3 beta-hydroxysteroid dehydrogenase type 5 OS=Mus musculus GN=Hsd3b5 PE=1 SV=4_Q61694	0.382775	1.21e-05	4.7e-06	0.389234	0.799846	1.21e-05	1.4e-05	1.15735	0.789268	4.7e-06	5.24e-06	1.11525
Meta-Protein 36320	Metagenome Unknown	0.382775	1.21e-05	4.7e-06	0.389234	0.799846	1.21e-05	1.4e-05	1.15735	0.789268	4.7e-06	5.24e-06	1.11525
Meta-Protein 26865	BLAST_RS8_LACP7 30S ribosomal protein S8 OS=Lachnoclostridium phytofermentans (strain ATCC 700394 / DSM 18823 / ISDg) GN=rpsH PE=3 SV=1_A9KJI0	0.382775	4.49e-05	1.87e-05	0.41638	0.833635	4.49e-05	4.03e-05	0.898639	0.789268	1.87e-05	9.3e-06	0.497748
Meta-Protein 39031	SECA_WOLPM Protein translocase subunit SecA OS=Wolbachia pipientis wMel GN=secA PE=3 SV=2	0.382775	1.09e-05	7e-06	0.642202	0.529368	1.09e-05	9.21e-06	0.844801	0.789268	7e-06	7.92e-06	1.13095
Meta-Protein 19232	BLAST_DKGA_CORSC 2,5-diketo-D-gluconic acid reductase A OS=Corynebacterium sp. (strain ATCC 31090) GN=dkgA PE=1 SV=3_P06632	0.382775	6.67e-06	1.47e-05	2.19875	0.105645	6.67e-06	2.01e-05	3.015	0.833935	1.47e-05	2.03e-05	1.38601
Meta-Protein 18391	BLAST_YQXC_BACSU Putative rRNA methyltransferase YqxC OS=Bacillus subtilis (strain 168) GN=yqxC PE=3 SV=3_P19672	0.382775	6.03e-06	1.58e-05	2.61464	1	6.03e-06	9.25e-06	1.53315	0.833935	1.58e-05	1.46e-05	0.924987
Meta-Protein 18392	Metagenome Unknown	0.382775	6.03e-06	1.58e-05	2.61464	1	6.03e-06	9.25e-06	1.53315	0.833935	1.58e-05	1.46e-05	0.924987
Meta-Protein 11407	BLAST_CALX_HUMAN Calnexin OS=Homo sapiens GN=CANX PE=1 SV=2_P27824	0.382775	6.86e-05	2.93e-05	0.427524	0.100348	6.86e-05	0	0	0.855132	2.93e-05	1.64e-05	0.560191
Meta-Protein 33212	ACT_MESVI Actin OS=Mesostigma viride PE=3 SV=1	0.382775	1.9e-05	7.34e-06	0.387253	0.280713	1.9e-05	2.38e-06	0.125714	0.855132	7.34e-06	9.05e-06	1.23269
Meta-Protein 9531	BLAST_TOP3_VIBCH DNA topoisomerase 3 OS=Vibrio cholerae serotype O1 (strain ATCC 39315 / El Tor Inaba N16961) GN=topB PE=3 SV=1_Q9KQF5	0.382775	1.14e-05	5.08e-06	0.443878	0.418492	1.14e-05	4.67e-06	0.408163	0.855132	5.08e-06	5.28e-06	1.04105
Meta-Protein 14146	BLAST_EFTU_BACV8 Elongation factor Tu OS=Bacteroides vulgatus (strain ATCC 8482 / DSM 1447 / JCM 5826 / NBRC 14291 / NCTC 11154) GN=tuf PE=3 SV=1_A6KYK9	0.382775	2.51e-05	1.43e-05	0.569548	1	2.51e-05	2.71e-05	1.08112	0.855132	1.43e-05	1.66e-05	1.16274
Meta-Protein 24782	BLAST_G3P_CAVPO Glyceraldehyde-3-phosphate dehydrogenase (Fragment) OS=Cavia porcellus GN=GAPDH PE=2 SV=2_P70685	0.382775	5.79e-05	2.81e-05	0.485979	0.401678	5.79e-05	9.35e-05	1.61438	0.855132	2.81e-05	2.39e-05	0.849247
Meta-Protein 26518	BLAST_RL10_CLOPE 50S ribosomal protein L10 OS=Clostridium perfringens (strain 13 / Type A) GN=rplJ PE=3 SV=1_Q8XHR6	0.382775	2.85e-05	9.33e-06	0.327519	0.672604	2.85e-05	2e-05	0.702745	0.855132	9.33e-06	4.99e-06	0.535299
Meta-Protein 876	BLAST_EFTU_PARD8 Elongation factor Tu OS=Parabacteroides distasonis (strain ATCC 8503 / DSM 20701 / CIP 104284 / JCM 5825 / NCTC 11152) GN=tuf PE=3 SV=1_A6LE88	0.382775	3.06e-05	1.19e-05	0.38842	0.833935	3.06e-05	4.81e-05	1.57138	0.855132	1.19e-05	9.47e-06	0.796522
Meta-Protein 16711	BLAST_EFTU_BACTN Elongation factor Tu OS=Bacteroides thetaiotaomicron (strain ATCC 29148 / DSM 2079 / NCTC 10582 / E50 / VPI-5482) GN=tuf PE=3 SV=1_Q8A463	0.382775	3.06e-05	1.19e-05	0.38842	0.833935	3.06e-05	4.6e-05	1.50409	0.855132	1.19e-05	9.47e-06	0.796522
Meta-Protein 44068	BLAST_RS6_CLONN 30S ribosomal protein S6 OS=Clostridium novyi (strain NT) GN=rpsF PE=3 SV=1_A0PX87	0.382775	5.07e-06	9.18e-06	1.8125	0.36131	5.07e-06	1.01e-05	1.99013	0.855132	9.18e-06	5.14e-06	0.559891
Meta-Protein 1844	BLAST_G3P_CAVPO Glyceraldehyde-3-phosphate dehydrogenase (Fragment) OS=Cavia porcellus GN=GAPDH PE=2 SV=2_P70685	0.382775	3.65e-05	2.36e-05	0.645155	0.554113	3.65e-05	8.47e-05	2.31902	0.855132	2.36e-05	4.04e-05	1.71435
Meta-Protein 32300	Metagenome Unknown	0.382775	6.31e-06	1.02e-05	1.62351	1	6.31e-06	4.56e-06	0.722589	0.932526	1.02e-05	1.24e-05	1.21318
Meta-Protein 41874	BLAST_MALH_FUSMR Maltose-6-phosphate glucosidase OS=Fusobacterium mortiferum GN=malH PE=1 SV=1_O06901	0.382775	8.33e-06	1.87e-05	2.24244	0.208413	8.33e-06	2.36e-05	2.83183	0.932647	1.87e-05	1.56e-05	0.834301
Meta-Protein 72943	BLAST_BGAL_HALLT Beta-galactosidase Bga OS=Halorubrum lacusprofundi (strain ATCC 49239 / DSM 5036 / JCM 8891 / ACAM 34) GN=Hlac_2868 PE=1 SV=1_B9LW38	0.382775	7.29e-06	1.3e-05	1.78743	0.181449	7.29e-06	1.18e-05	1.61486	0.932647	1.3e-05	1.22e-05	0.936061
Meta-Protein 72944	BLAST_EX7L_BACSK Exodeoxyribonuclease 7 large subunit OS=Bacillus clausii (strain KSM-K16) GN=xseA PE=3 SV=1_Q5WF60	0.382775	7.29e-06	1.3e-05	1.78743	0.181449	7.29e-06	1.18e-05	1.61486	0.932647	1.3e-05	1.22e-05	0.936061
Meta-Protein 72946	BLAST_GTFD_STRMU Glucosyltransferase-S OS=Streptococcus mutans serotype c (strain ATCC 700610 / UA159) GN=gtfD PE=3 SV=3_P49331	0.382775	7.29e-06	1.3e-05	1.78743	0.181449	7.29e-06	1.18e-05	1.61486	0.932647	1.3e-05	1.22e-05	0.936061
Meta-Protein 1482	BLAST_BCT_SYNWW Butanoate coenzyme A-transferase OS=Syntrophomonas wolfei subsp. wolfei (strain DSM 2245B / Goettingen) GN=Swol_1932 PE=1 SV=1_Q0AVM5	0.382775	1.84e-05	5.28e-05	2.86283	0.280713	1.84e-05	8.75e-05	4.74957	0.944183	5.28e-05	4.89e-05	0.925837
Meta-Protein 53368	BLAST_YVNF_AZOCH Uncharacterized protein in vnfD 5region OS=Azotobacter chroococcum mcd 1 PE=4 SV=1_P24423	0.382775	4.41e-06	9.08e-06	2.0586	0.787406	4.41e-06	6.89e-06	1.56333	1	9.08e-06	7.77e-06	0.855831
Meta-Protein 22794	BLAST_G3P_CAVPO Glyceraldehyde-3-phosphate dehydrogenase (Fragment) OS=Cavia porcellus GN=GAPDH PE=2 SV=2_P70685	0.382775	9.7e-06	4.68e-06	0.482818	0.044011	9.7e-06	2.51e-05	2.58849	1	4.68e-06	5.1e-06	1.08897
Meta-Protein 13137	BLAST_TNNC1_HUMAN Troponin C, slow skeletal and cardiac muscles OS=Homo sapiens GN=TNNC1 PE=1 SV=1_P63316	0.382775	2.93e-05	1.63e-05	0.555537	0.0755606	2.93e-05	0.000149395	5.09272	1	1.63e-05	7.23e-06	0.443342
Meta-Protein 14041	BLAST_FCN3_HUMAN Ficolin-3 OS=Homo sapiens GN=FCN3 PE=1 SV=2_O75636	0.382775	2.87e-05	9.78e-06	0.340316	0.100348	2.87e-05	0	0	1	9.78e-06	9.3e-06	0.951151
Meta-Protein 2071	BLAST_ROA1_PANTR Heterogeneous nuclear ribonucleoprotein A1 OS=Pan troglodytes GN=HNRNPA1 PE=2 SV=1_A5A6H4	0.382775	3.8e-05	1.69e-05	0.444242	0.100348	3.8e-05	0	0	1	1.69e-05	1.99e-05	1.18081
Meta-Protein 32682	BLAST_ROA3_HUMAN Heterogeneous nuclear ribonucleoprotein A3 OS=Homo sapiens GN=HNRNPA3 PE=1 SV=2_P51991	0.382775	1.64e-05	9.58e-06	0.583545	0.100348	1.64e-05	0	0	1	9.58e-06	9.96e-06	1.03986
Meta-Protein 8159	Metagenome Unknown	0.382775	1.02e-05	4.92e-06	0.48321	0.528612	1.02e-05	1.29e-05	1.26699	1	4.92e-06	6.42e-06	1.30508
Meta-Protein 43368	FPG_MYCPU Formamidopyrimidine-DNA glycosylase OS=Mycoplasma pulmonis (strain UAB CTIP) GN=mutM PE=3 SV=3	0.382775	8.3e-05	2.33e-05	0.281305	0.529368	8.3e-05	3.89e-05	0.468218	1	2.33e-05	2.57e-05	1.10163
Meta-Protein 15594	BLAST_MPP6_HUMAN MAGUK p55 subfamily member 6 OS=Homo sapiens GN=MPP6 PE=1 SV=2_Q9NZW5	0.382775	1.32e-05	4.97e-06	0.375079	0.589639	1.32e-05	9.48e-06	0.716174	1	4.97e-06	1.67e-05	3.36779
Meta-Protein 15595	BLAST_TSAE_ECOLI tRNA threonylcarbamoyladenosine biosynthesis protein TsaE OS=Escherichia coli (strain K12) GN=tsaE PE=1 SV=1_P0AF67	0.382775	1.32e-05	4.97e-06	0.375079	0.589639	1.32e-05	9.48e-06	0.716174	1	4.97e-06	1.67e-05	3.36779
Meta-Protein 15596	Metagenome Unknown	0.382775	1.32e-05	4.97e-06	0.375079	0.589639	1.32e-05	9.48e-06	0.716174	1	4.97e-06	1.67e-05	3.36779
Meta-Protein 15597	BLAST_MILK2_MOUSE MICAL-like protein 2 OS=Mus musculus GN=Micall2 PE=1 SV=1_Q3TN34	0.382775	1.32e-05	4.97e-06	0.375079	0.589639	1.32e-05	9.48e-06	0.716174	1	4.97e-06	1.67e-05	3.36779
Meta-Protein 15936	BLAST_CYTA_HUMAN Cystatin-A OS=Homo sapiens GN=CSTA PE=1 SV=1_P01040	0.382775	1.77e-05	5.41e-06	0.305196	0.589639	1.77e-05	9.33e-06	0.526687	1	5.41e-06	4.96e-06	0.916795
Meta-Protein 16997	BLAST_CITS_BACSU Sensor protein CitS OS=Bacillus subtilis (strain 168) GN=citS PE=1 SV=1_O34427	0.382775	1.29e-05	7.47e-06	0.581064	0.787406	1.29e-05	8.84e-06	0.688067	1	7.47e-06	5.34e-06	0.715402
Meta-Protein 26415	BLAST_DYR_ENTFC Dihydrofolate reductase OS=Enterococcus faecium GN=folA PE=1 SV=1_P00380	0.382775	9.93e-06	4.83e-06	0.486986	1	9.93e-06	1.09e-05	1.09992	1	4.83e-06	2.58e-06	0.532759
Meta-Protein 20901	BLAST_ARAA_BACSK L-arabinose isomerase OS=Bacillus clausii (strain KSM-K16) GN=araA PE=3 SV=1_Q5WL05	0.382775	4.63e-06	1.17e-05	2.53058	0.142213	4.63e-06	1.42e-05	3.05396	1	1.17e-05	1.18e-05	1.00213
Meta-Protein 25142	BLAST_GPDA_CAMJD Glycerol-3-phosphate dehydrogenase [NAD(P)+] OS=Campylobacter jejuni subsp. doylei (strain ATCC BAA-1458 / RM4099 / 269.97) GN=gpsA PE=3 SV=1_A7H2I1	0.382775	5.38e-06	1.04e-05	1.93178	1	5.38e-06	6.93e-06	1.28837	1	1.04e-05	1e-05	0.966292
Meta-Protein 25053	BLAST_Y2219_CHLTE Macro domain-containing protein CT2219 OS=Chlorobium tepidum (strain ATCC 49652 / DSM 12025 / NBRC 103806 / TLS) GN=CT2219 PE=4 SV=1_Q8KAE4	0.382775	1.55e-05	4.68e-06	0.301451	0.726286	1.55e-05	1.55e-05	0.996776	1	4.68e-06	2.67e-06	0.57041
Meta-Protein 53326	A1AT_BOVIN Alpha-1-antiproteinase OS=Bos taurus GN=SERPINA1 PE=1 SV=1	0.382775	1.41e-05	2.39e-05	1.69232	0.208413	1.41e-05	4.37e-05	3.08661	1	2.39e-05	2.53e-05	1.05776
Meta-Protein 62729	BLAST_RL19_EUBE2 50S ribosomal protein L19 OS=Eubacterium eligens (strain ATCC 27750 / VPI C15-48) GN=rplS PE=3 SV=1_C4Z0D7	0.382775	1.95e-05	3.19e-05	1.63812	0.371093	1.95e-05	9.12e-06	0.467859	1	3.19e-05	4.46e-05	1.39589
Meta-Protein 71581	BLAST_Y591_RICPR Uncharacterized protein RP591 OS=Rickettsia prowazekii (strain Madrid E) GN=RP591 PE=4 SV=1_Q9ZCW3	0.382775	5.73e-06	1.26e-05	2.20087	0.583882	5.73e-06	1.04e-05	1.82387	1	1.26e-05	1.24e-05	0.984788
Meta-Protein 28445	Metagenome Unknown	0.382775	7.45e-06	1.1e-05	1.4698	0.789268	7.45e-06	3.25e-06	0.436242	1	1.1e-05	1.31e-05	1.19178
Meta-Protein 38905	BLAST_NBPF5_HUMAN Putative neuroblastoma breakpoint family member 5 OS=Homo sapiens GN=NBPF5P PE=5 SV=2_Q86XG9	0.382775	4.76e-06	9.53e-06	2.00175	0.855132	4.76e-06	7.01e-06	1.47285	1	9.53e-06	7.47e-06	0.783902
Meta-Protein 38906	RL21_ALKEH 50S ribosomal protein L21 OS=Alkalilimnicola ehrlichii (strain ATCC BAA-1101 / DSM 17681 / MLHE-1) GN=rplU PE=3 SV=1	0.382775	4.76e-06	9.53e-06	2.00175	0.855132	4.76e-06	7.01e-06	1.47285	1	9.53e-06	7.47e-06	0.783902
Meta-Protein 30224	Metagenome Unknown	0.382775	4.83e-06	1.41e-05	2.92919	1	4.83e-06	3.25e-06	0.673575	1	1.41e-05	1.36e-05	0.959316
Meta-Protein 28444	Metagenome Unknown	0.382775	7.45e-06	1.1e-05	1.4698	1	7.45e-06	6.49e-06	0.871365	1	1.1e-05	1.31e-05	1.19178
Meta-Protein 2907	Metagenome Unknown	0.382775	7.9e-06	9.38e-06	1.18671	1	7.9e-06	4.32e-06	0.546414	1	9.38e-06	1.52e-05	1.624
Meta-Protein 15090	BLAST_CHVD_RHIRD ATP-binding protein ChvD (Fragment) OS=Rhizobium radiobacter GN=chvD PE=3 SV=1_P12622	0.382775	1.02e-05	4.98e-06	0.488943	0.418492	1.02e-05	4.68e-06	0.460278	1	4.98e-06	5.33e-06	1.07203
Meta-Protein 36172	Metagenome Unknown	0.382775	1.38e-05	8.93e-06	0.646172	1	1.38e-05	1.72e-05	1.24147	1	8.93e-06	7.37e-06	0.824627
Meta-Protein 23028	BLAST_RUBY_PORGI Rubrerythrin OS=Porphyromonas gingivalis (strain ATCC BAA-308 / W83) GN=rbr PE=2 SV=1_Q9AGG3	0.382775	3.8e-05	2.51e-05	0.65979	0.141482	3.8e-05	6.74e-05	1.7757	1	2.51e-05	1.18e-05	0.469696
Meta-Protein 44720	Metagenome Unknown	0.382775	1.42e-05	1.47e-05	1.03928	0.799846	1.42e-05	1.31e-05	0.925795	1	1.47e-05	6.42e-06	0.436335
Meta-Protein 20375	BLAST_GH101_STRR6 Endo-alpha-N-acetylgalactosaminidase OS=Streptococcus pneumoniae (strain ATCC BAA-255 / R6) GN=spr0328 PE=1 SV=1_Q8DR60	0.382775	9.28e-06	4.41e-06	0.475292	0.833935	9.28e-06	1.15e-05	1.24079	1	4.41e-06	2.58e-06	0.584121
Meta-Protein 18724	BLAST_YHCG_BACSU Uncharacterized ABC transporter ATP-binding protein YhcG OS=Bacillus subtilis (strain 168) GN=yhcG PE=3 SV=1_P54591	0.382832	2.7e-05	3.89e-05	1.4434	0.677246	2.7e-05	2.2e-05	0.814643	0.153576	3.89e-05	1.86e-05	0.477495
Meta-Protein 32227	Metagenome Unknown	0.382832	3.03e-05	2.48e-05	0.816882	0.0178172	3.03e-05	7.18e-06	0.236734	0.414823	2.48e-05	3.41e-05	1.37664
Meta-Protein 10594	BLAST_RNH_SULTO Ribonuclease HI OS=Sulfolobus tokodaii (strain DSM 16993 / JCM 10545 / NBRC 100140 / 7) GN=rnhA PE=1 SV=1_F9VN79	0.384169	2.06e-05	3e-05	1.45882	0.799846	2.06e-05	2.42e-05	1.17704	0.0360317	3e-05	4.79e-06	0.159758
Meta-Protein 29928	BLAST_PHSM_STRPN Maltodextrin phosphorylase OS=Streptococcus pneumoniae serotype 4 (strain ATCC BAA-334 / TIGR4) GN=malP PE=3 SV=2_P29849	0.384169	1.13e-05	1.58e-05	1.39265	0.100348	1.13e-05	0	0	0.0360317	1.58e-05	2.33e-06	0.147307
Meta-Protein 46272	BLAST_IXTPA_RHOBA dITP/XTP pyrophosphatase OS=Rhodopirellula baltica (strain DSM 10527 / NCIMB 13988 / SH1) GN=RB5134 PE=3 SV=1_Q7UGM3	0.384169	2.17e-05	1.2e-05	0.551671	0.932647	2.17e-05	1.97e-05	0.906646	0.051913	1.2e-05	2.86e-05	2.38719
Meta-Protein 25357	BLAST_Y309_MYCPU UPF0348 protein MYPU_3090 OS=Mycoplasma pulmonis (strain UAB CTIP) GN=MYPU_3090 PE=3 SV=1_Q98QQ2	0.384169	1.44e-05	2.25e-05	1.5682	0.183431	1.44e-05	2.53e-05	1.76088	0.108319	2.25e-05	4.99e-06	0.221688
Meta-Protein 34472	Metagenome Unknown	0.384169	3.62e-05	2.11e-05	0.582448	0.812704	3.62e-05	3.49e-05	0.964956	0.141482	2.11e-05	4.53e-05	2.14834
Meta-Protein 36194	BLAST_CHEA_SALTY Chemotaxis protein CheA OS=Salmonella typhimurium (strain LT2 / SGSC1412 / ATCC 700720) GN=cheA PE=1 SV=1_P09384	0.384169	2e-05	1.13e-05	0.566959	0.343253	2e-05	4.11e-05	2.05982	0.183431	1.13e-05	1.97e-05	1.74319
Meta-Protein 575	BLAST_TBA4B_HUMAN Putative tubulin-like protein alpha-4B OS=Homo sapiens GN=TUBA4B PE=5 SV=2_Q9H853	0.384169	9.63e-05	6.13e-05	0.636339	0.051913	9.63e-05	1.16e-05	0.120761	0.201243	6.13e-05	5.43e-06	0.0885618
Meta-Protein 55545	BLAST_Y019_THEMA Uncharacterized oxidoreductase TM_0019 OS=Thermotoga maritima (strain ATCC 43589 / MSB8 / DSM 3109 / JCM 10099) GN=TM_0019 PE=3 SV=2_Q56318	0.384169	1.67e-05	1.29e-05	0.772773	0.441209	1.67e-05	1.01e-05	0.607608	0.208413	1.29e-05	3.44e-05	2.67092
Meta-Protein 34023	Metagenome Unknown	0.384169	1.03e-05	1.68e-05	1.63298	0.0587074	1.03e-05	1.95e-05	1.8941	0.233953	1.68e-05	2.54e-05	1.5099
Meta-Protein 10805	BLAST_DHKE_DICDI Hybrid signal transduction histidine kinase E OS=Dictyostelium discoideum GN=dhkE PE=3 SV=1_Q55E44	0.384169	1.32e-05	1.64e-05	1.23992	0.262193	1.32e-05	2.59e-05	1.96033	0.271899	1.64e-05	1.28e-05	0.777044
Meta-Protein 55546	BLAST_RECF_STRMK DNA replication and repair protein RecF OS=Stenotrophomonas maltophilia (strain K279a) GN=recF PE=3 SV=1_B2FT82	0.384169	1.67e-05	1.29e-05	0.772773	0.722283	1.67e-05	1.26e-05	0.754254	0.294507	1.29e-05	2.68e-05	2.08225
Meta-Protein 31793	TBB2_PHYPO Tubulin beta-2 chain OS=Physarum polycephalum GN=BETC PE=2 SV=1	0.384169	4.76e-05	3.25e-05	0.682886	0.0360317	4.76e-05	2.35e-06	0.0493767	0.401678	3.25e-05	1.28e-05	0.393323
Meta-Protein 17079	BLAST_PEPS_STRTR Aminopeptidase PepS OS=Streptococcus thermophilus GN=pepS PE=1 SV=1_Q9X4A7	0.384169	3.16e-05	3.62e-05	1.1435	0.554113	3.16e-05	3.62e-05	1.14429	0.483303	3.62e-05	2.66e-05	0.734253
Meta-Protein 10297	BLAST_CELE_CLOTH Cellulase/esterase CelE OS=Clostridium thermocellum (strain ATCC 27405 / DSM 1237 / NBRC 103400 / NCIMB 10682 / NRRL B-4536 / VPI 7372) GN=celE PE=1 SV=2_P10477	0.384169	1.84e-05	1.02e-05	0.555857	0.352542	1.84e-05	9.81e-06	0.532338	0.5143	1.02e-05	2.31e-05	2.25305
Meta-Protein 52850	BLAST_SEBP2_ARATH Selenium-binding protein 2 OS=Arabidopsis thaliana GN=SBP2 PE=1 SV=1_Q93WN0	0.384169	2.32e-05	3.85e-05	1.6549	0.833935	2.32e-05	2.18e-05	0.938486	0.528612	3.85e-05	3.01e-05	0.781978
Meta-Protein 20384	Metagenome Unknown	0.384169	1.47e-05	9.1e-06	0.62116	0.293622	1.47e-05	6.9e-06	0.47099	0.583882	9.1e-06	4.89e-06	0.537546
Meta-Protein 24409	BLAST_LOX2_SOYBN Seed linoleate 9S-lipoxygenase-2 OS=Glycine max GN=LOX1.2 PE=2 SV=1_P09439	0.384169	1.55e-05	1.15e-05	0.743272	0.286321	1.55e-05	3.41e-05	2.20102	0.583882	1.15e-05	1.61e-05	1.39652
Meta-Protein 37617	BLAST_PPOCM_ARATH Protoporphyrinogen oxidase 2, chloroplastic/mitochondrial OS=Arabidopsis thaliana GN=PPOX2 PE=1 SV=1_Q8S9J1	0.384169	1.21e-05	2.01e-05	1.65498	0.141482	1.21e-05	2.67e-05	2.20206	0.623639	2.01e-05	2.32e-05	1.1549
Meta-Protein 18818	BLAST_CHEB4_GEOMG Chemotaxis response regulator protein-glutamate methylesterase 4 OS=Geobacter metallireducens (strain GS-15 / ATCC 53774 / DSM 7210) GN=cheB4 PE=3 SV=1_Q39S45	0.384169	1.76e-05	8.95e-06	0.507322	0.838464	1.76e-05	1.96e-05	1.10912	0.674987	8.95e-06	9.97e-06	1.11359
Meta-Protein 40388	BLAST_GTF1_STRPA Glycosyltransferase Gtf1 OS=Streptococcus parasanguinis GN=gtf1 PE=1 SV=1_A1C3L9	0.384169	2.32e-05	1.3e-05	0.56059	0.944183	2.32e-05	2.14e-05	0.922869	0.858832	1.3e-05	1.24e-05	0.956382
Meta-Protein 24744	BLAST_YDCH_SHIFL Uncharacterized protein YdcH OS=Shigella flexneri GN=ydcH PE=4 SV=2_P0ACW7	0.384169	2.13e-05	1.47e-05	0.693454	0.528612	2.13e-05	1.6e-05	0.754214	0.944183	1.47e-05	2.02e-05	1.3714
Meta-Protein 33039	BLAST_Y334_RALSO Macro domain-containing protein RSc0334 OS=Ralstonia solanacearum (strain GMI1000) GN=RSc0334 PE=4 SV=1_Q8Y2K1	0.384899	4.53e-05	3.15e-05	0.694123	0.0178172	4.53e-05	1.81e-05	0.399978	0.221272	3.15e-05	6.38e-05	2.02951
Meta-Protein 15835	BLAST_TNPT_PSEPU Resolvase/recombinase OS=Pseudomonas putida PE=3 SV=1_P30739	0.384899	2.36e-05	1.51e-05	0.640156	0.0208626	2.36e-05	7.13e-06	0.302227	0.398305	1.51e-05	2.67e-05	1.76698
Meta-Protein 12841	VIRAL_RHIRD Limited host range VirA protein OS=Rhizobium radiobacter GN=virA PE=3 SV=1	0.384899	2.88e-05	2.05e-05	0.709948	0.058024	2.88e-05	9.26e-06	0.321284	0.440867	2.05e-05	1.02e-05	0.500204
Meta-Protein 8179	Metagenome Unknown	0.384899	4.85e-05	2.54e-05	0.525067	0.380371	4.85e-05	6.15e-05	1.26833	0.553617	2.54e-05	3.8e-05	1.49302
Meta-Protein 8183	BLAST_AKRCB_ARATH Aldo-keto reductase family 4 member C11 OS=Arabidopsis thaliana GN=AKR4C11 PE=1 SV=1_Q9M338	0.384899	4.85e-05	2.54e-05	0.525067	0.380371	4.85e-05	6.15e-05	1.26833	0.553617	2.54e-05	3.8e-05	1.49302
Meta-Protein 8181	Metagenome Unknown	0.384899	4.85e-05	2.54e-05	0.525067	0.380371	4.85e-05	6.15e-05	1.26833	0.553617	2.54e-05	4.07e-05	1.59787
Meta-Protein 8177	UBP30_XENTR Ubiquitin carboxyl-terminal hydrolase 30 OS=Xenopus tropicalis GN=usp30 PE=2 SV=1	0.384899	5.16e-05	2.54e-05	0.49296	0.518555	5.16e-05	6.15e-05	1.19077	0.553617	2.54e-05	3.8e-05	1.49302
Meta-Protein 8178	OPGH_RHOPT Glucans biosynthesis glucosyltransferase H OS=Rhodopseudomonas palustris (strain TIE-1) GN=opgH PE=3 SV=1	0.384899	5.16e-05	2.54e-05	0.49296	0.518555	5.16e-05	6.15e-05	1.19077	0.553617	2.54e-05	3.8e-05	1.49302
Meta-Protein 11837	Metagenome Unknown	0.384899	2.94e-05	1.84e-05	0.625	0.0329694	2.94e-05	9.09e-06	0.30924	0.624065	1.84e-05	1.27e-05	0.69161
Meta-Protein 12857	Metagenome Unknown	0.384899	3.73e-05	3.33e-05	0.894634	0.0178172	3.73e-05	8.03e-06	0.215292	0.635586	3.33e-05	4.21e-05	1.26336
Meta-Protein 8182	F161A_RAT Protein FAM161A OS=Rattus norvegicus GN=Fam161a PE=2 SV=1	0.384899	4.56e-05	2.54e-05	0.55787	0.62207	4.56e-05	5.35e-05	1.17398	0.726286	2.54e-05	3.33e-05	1.3073
Meta-Protein 16593	BLAST_RLMA_ECOLI 23S rRNA (guanine(745)-N(1))-methyltransferase OS=Escherichia coli (strain K12) GN=rlmA PE=1 SV=1_P36999	0.384899	3.5e-05	2.26e-05	0.645576	0.308063	3.5e-05	2.32e-05	0.661513	0.944183	2.26e-05	2.05e-05	0.906043
Meta-Protein 24506	Metagenome Unknown	0.385441	9.87e-05	6.43e-05	0.651306	0.850098	9.87e-05	7.53e-05	0.763081	0.012207	6.43e-05	0.000148485	2.3103
Meta-Protein 57	BLAST_INO80_CANAL Putative DNA helicase INO80 OS=Candida albicans (strain SC5314 / ATCC MYA-2876) GN=INO80 PE=3 SV=2_Q59KI4	0.385441	2.95e-05	2.43e-05	0.824661	0.17627	2.95e-05	1.7e-05	0.577206	0.0829604	2.43e-05	3.73e-05	1.53532
Meta-Protein 464	BLAST_EFTU_STRTD Elongation factor Tu OS=Streptococcus thermophilus (strain ATCC BAA-491 / LMD-9) GN=tuf PE=3 SV=1_Q03LX0	0.385441	0.000200787	0.0001586	0.789893	1	0.000200787	0.000310259	1.54522	0.677246	0.0001586	0.000202253	1.27524
Meta-Protein 7954	BLAST_Y4865_PHOLL UPF0758 protein plu4865 OS=Photorhabdus luminescens subsp. laumondii (strain DSM 15139 / CIP 105565 / TT01) GN=plu4865 PE=3 SV=1_Q7MY28	0.385441	7.5e-05	5.71e-05	0.761017	0.0559297	7.5e-05	3.94e-05	0.525402	0.755658	5.71e-05	6.12e-05	1.07174
Meta-Protein 10044	Metagenome Unknown	0.386373	0.000106651	6.8e-05	0.638024	0.62207	0.000106651	9.79e-05	0.918128	0.109863	6.8e-05	0.000190169	2.79472
Meta-Protein 17144	BLAST_DPO1_BACSU DNA polymerase I OS=Bacillus subtilis (strain 168) GN=polA PE=3 SV=1_O34996	0.386373	9.03e-05	7.69e-05	0.851111	0.00871926	9.03e-05	2.6e-05	0.287642	0.569336	7.69e-05	6.33e-05	0.822637
Meta-Protein 12908	BLAST_ADDA_CLOP1 ATP-dependent helicase/nuclease subunit A OS=Clostridium perfringens (strain ATCC 13124 / DSM 756 / JCM 1290 / NCIMB 6125 / NCTC 8237 / Type A) GN=addA PE=3 SV=1_Q0TV46	0.386373	0.000164068	0.000121594	0.741119	0.119722	0.000164068	7.78e-05	0.474091	0.569336	0.000121594	9.52e-05	0.783097
Meta-Protein 11648	PSPB_HYDTT Putative phosphoserine phosphatase 2 OS=Hydrogenobacter thermophilus (strain DSM 6534 / IAM 12695 / TK-6) GN=pspB PE=1 SV=1	0.386373	3.63e-05	4.63e-05	1.27651	0.909668	3.63e-05	3.59e-05	0.991034	0.755658	4.63e-05	4.52e-05	0.976804
Meta-Protein 12373	BLAST_MEP1A_HUMAN Meprin A subunit alpha OS=Homo sapiens GN=MEP1A PE=1 SV=2_Q16819	0.386373	0.000596165	0.000409311	0.686573	0.129395	0.000596165	0.000342424	0.574378	0.850098	0.000409311	0.000452843	1.10635
Meta-Protein 33090	Metagenome Unknown	0.38771	1.62e-05	2.39e-05	1.47482	0.105645	1.62e-05	9.13e-06	0.563207	0.0224943	2.39e-05	0	0
Meta-Protein 29719	BLAST_NAGB_LACS1 Glucosamine-6-phosphate deaminase OS=Lactobacillus salivarius (strain UCC118) GN=nagB PE=3 SV=1_Q1WS60	0.38771	1.41e-05	1.99e-05	1.41149	0.105645	1.41e-05	4.67e-06	0.331557	0.0224943	1.99e-05	7.67e-06	0.385906
Meta-Protein 11411	BLAST_YFMR_BACSU Uncharacterized ABC transporter ATP-binding protein YfmR OS=Bacillus subtilis (strain 168) GN=yfmR PE=3 SV=1_O06476	0.38771	2.5e-05	1.22e-05	0.489489	0.293622	2.5e-05	1.14e-05	0.456456	0.044011	1.22e-05	2.96e-05	2.42468
Meta-Protein 8346	BLAST_MODA_AZOVI Molybdate-binding periplasmic protein OS=Azotobacter vinelandii GN=modA PE=3 SV=1_P37734	0.38771	2.71e-05	1.89e-05	0.695016	0.308063	2.71e-05	3.83e-05	1.41354	0.0972011	1.89e-05	4.96e-05	2.63156
Meta-Protein 9192	Metagenome Unknown	0.38771	1.97e-05	1.25e-05	0.633136	0.0587074	1.97e-05	4.83e-06	0.244717	0.236137	1.25e-05	1.78e-05	1.42523
Meta-Protein 9195	Metagenome Unknown	0.38771	1.97e-05	1.25e-05	0.633136	0.0587074	1.97e-05	4.83e-06	0.244717	0.236137	1.25e-05	1.78e-05	1.42523
Meta-Protein 9194	BLAST_YIAG_ECOLI Uncharacterized HTH-type transcriptional regulator YiaG OS=Escherichia coli (strain K12) GN=yiaG PE=4 SV=1_P0A9V5	0.38771	1.97e-05	1.25e-05	0.633136	0.107328	1.97e-05	9.5e-06	0.481826	0.236137	1.25e-05	1.78e-05	1.42523
Meta-Protein 21212	Metagenome Unknown	0.38771	1.54e-05	1.99e-05	1.29718	0.932647	1.54e-05	1.36e-05	0.882321	0.341553	1.99e-05	3.71e-05	1.86296
Meta-Protein 15341	BLAST_COF1_HUMAN Cofilin-1 OS=Homo sapiens GN=CFL1 PE=1 SV=3_P23528	0.38771	8.83e-05	5.64e-05	0.638974	0.058024	8.83e-05	6.78e-06	0.0767859	0.352542	5.64e-05	1.57e-05	0.277839
Meta-Protein 35892	BLAST_SYQ_XANC5 Glutamine--tRNA ligase OS=Xanthomonas campestris pv. vesicatoria (strain 85-10) GN=glnS PE=3 SV=1_Q3BX52	0.38771	2.31e-05	1.62e-05	0.702673	0.406941	2.31e-05	1.63e-05	0.704841	0.401678	1.62e-05	5.33e-06	0.329049
Meta-Protein 9959	BLAST_VIRB4_BARHE Type IV secretion system protein virB4 OS=Bartonella henselae (strain ATCC 49882 / DSM 28221 / Houston 1) GN=virB4 PE=1 SV=1_Q9R2W4	0.38771	1.67e-05	2.07e-05	1.24164	0.944183	1.67e-05	1.35e-05	0.809286	0.528612	2.07e-05	1.52e-05	0.73261
Meta-Protein 10389	BLAST_Y781_METJA Uncharacterized protein MJ0781 OS=Methanocaldococcus jannaschii (strain ATCC 43067 / DSM 2661 / JAL-1 / JCM 10045 / NBRC 100440) GN=MJ0781 PE=1 SV=1_Q58191	0.38771	1.47e-05	2.38e-05	1.62316	0.944183	1.47e-05	1.56e-05	1.06016	0.624065	2.38e-05	1.77e-05	0.743357
Meta-Protein 17233	BLAST_TRFE_HUMAN Serotransferrin OS=Homo sapiens GN=TF PE=1 SV=3_P02787	0.38771	0.000100255	0.000185123	1.84652	0.418492	0.000100255	4.87e-05	0.485637	0.635586	0.000185123	0.000146453	0.791111
Meta-Protein 35255	DNLJ_MYCMO DNA ligase OS=Mycoplasma mobile (strain ATCC 43663 / 163K / NCTC 11711) GN=ligA PE=3 SV=1	0.38771	1.9e-05	1.21e-05	0.640158	0.058024	1.9e-05	3.42e-05	1.80435	0.672604	1.21e-05	9.98e-06	0.822237
Meta-Protein 3376	BLAST_DHKG_DICDI Hybrid signal transduction histidine kinase G OS=Dictyostelium discoideum GN=dhkG PE=3 SV=1_Q54Q69	0.38771	1.79e-05	1.34e-05	0.748369	0.441209	1.79e-05	1.33e-05	0.741379	0.674987	1.34e-05	1.49e-05	1.1127
Meta-Protein 496	BLAST_API7_SOLTU Aspartic protease inhibitor 7 OS=Solanum tuberosum PE=2 SV=1_Q41448	0.38771	0.000226375	9.73e-05	0.429936	0.812704	0.000226375	0.000174229	0.769648	1	9.73e-05	0.000111058	1.14108
Meta-Protein 13288	Metagenome Unknown	0.38985	6.69e-05	2.89e-05	0.43255	0.0922852	6.69e-05	0.000105586	1.5794	0.102918	2.89e-05	5.9e-05	2.04017
Meta-Protein 18090	BLAST_IAA3_WHEAT Alpha-amylase inhibitor WDAI-3 (Fragment) OS=Triticum aestivum GN=IHA-B1-2 PE=1 SV=1_P10846	0.38985	4.62e-05	3.28e-05	0.710355	0.850098	4.62e-05	5.13e-05	1.10838	0.127508	3.28e-05	1.75e-05	0.531622
Meta-Protein 10773	BLAST_YLBE_ECOLI Uncharacterized protein YlbE OS=Escherichia coli (strain K12) GN=ylbE PE=4 SV=1_P77129	0.38985	2.8e-05	2.12e-05	0.757432	0.62207	2.8e-05	3.6e-05	1.28389	0.160915	2.12e-05	3.21e-05	1.50942
Meta-Protein 7956	Metagenome Unknown	0.38985	3.06e-05	4.86e-05	1.58541	0.294507	3.06e-05	1.54e-05	0.503413	0.286321	4.86e-05	2.46e-05	0.50657
Meta-Protein 16891	BLAST_RECJ_BACSU Single-stranded-DNA-specific exonuclease RecJ OS=Bacillus subtilis (strain 168) GN=recJ PE=3 SV=1_O32044	0.38985	3.71e-05	2.61e-05	0.703176	0.155132	3.71e-05	2.08e-05	0.560723	0.477197	2.61e-05	3.78e-05	1.44644
Meta-Protein 25238	Metagenome Unknown	0.38985	6.88e-05	4.73e-05	0.687116	0.469727	6.88e-05	5.93e-05	0.861983	0.624065	4.73e-05	3.31e-05	0.699577
Meta-Protein 13249	Metagenome Unknown	0.38985	6.48e-05	3.28e-05	0.505327	0.475533	6.48e-05	7.46e-05	1.14975	0.799846	3.28e-05	4.99e-05	1.52403
Meta-Protein 10860	BLAST_PORA_METTH Pyruvate synthase subunit PorA OS=Methanothermobacter thermautotrophicus (strain ATCC 29096 / DSM 1053 / JCM 10044 / NBRC 100330 / Delta H) GN=porA PE=3 SV=2_P56810	0.38985	1.69e-05	2.75e-05	1.62605	0.362727	1.69e-05	2.21e-05	1.30686	0.838464	2.75e-05	2.63e-05	0.957524
Meta-Protein 10670	BLAST_PUR2_PSEPK Phosphoribosylamine--glycine ligase OS=Pseudomonas putida (strain ATCC 47054 / DSM 6125 / NCIMB 11950 / KT2440) GN=purD PE=3 SV=1_Q88DK2	0.38985	3.02e-05	2.98e-05	0.986211	0.624835	3.02e-05	2.99e-05	0.989244	0.932647	2.98e-05	2.76e-05	0.924497
Meta-Protein 9814	BLAST_RPOC_MOOTA DNA-directed RNA polymerase subunit beta OS=Moorella thermoacetica (strain ATCC 39073 / JCM 9320) GN=rpoC PE=3 SV=1_Q2RFP0	0.38985	9.26e-05	6.13e-05	0.661593	0.423828	9.26e-05	0.000119563	1.29058	1	6.13e-05	6.25e-05	1.02012
Meta-Protein 24507	ECM14_ASPOR Putative metallocarboxypeptidase ecm14 OS=Aspergillus oryzae (strain ATCC 42149 / RIB 40) GN=ecm14 PE=3 SV=1	0.393728	4.83e-05	3.41e-05	0.705787	0.683481	4.83e-05	3.99e-05	0.824683	0.0268555	3.41e-05	7.83e-05	2.29607
Meta-Protein 16413	BLAST_IOJAP_BACSU Ribosomal silencing factor RsfS OS=Bacillus subtilis (strain 168) GN=rsfS PE=3 SV=1_P54457	0.393728	4.92e-05	3.99e-05	0.811801	0.624835	4.92e-05	5.73e-05	1.16579	0.610299	3.99e-05	4.42e-05	1.10854
Meta-Protein 22569	BLAST_ACDB2_METJA Acetyl-CoA decarbonylase/synthase complex subunit beta 2 OS=Methanocaldococcus jannaschii (strain ATCC 43067 / DSM 2661 / JAL-1 / JCM 10045 / NBRC 100440) GN=cdhC2 PE=3 SV=1_Q57620	0.39558	2.64e-05	5.06e-05	1.92079	0.153576	2.64e-05	5.82e-05	2.20795	0.0360317	5.06e-05	1.26e-05	0.248807
Meta-Protein 1023	BLAST_RL5_AGARV 50S ribosomal protein L5 OS=Agathobacter rectalis (strain ATCC 33656 / DSM 3377 / JCM 17463 / KCTC 5835 / VPI 0990) GN=rplE PE=3 SV=1_C4ZBT1	0.39558	2.68e-05	3.84e-05	1.43138	1	2.68e-05	3.48e-05	1.29825	0.0423153	3.84e-05	1.31e-05	0.339999
Meta-Protein 13844	Metagenome Unknown	0.39558	1.44e-05	2.4e-05	1.66244	0.418492	1.44e-05	6.49e-06	0.44951	0.271899	2.4e-05	7.92e-06	0.329747
Meta-Protein 17750	BLAST_GLK_BACSU Glucokinase OS=Bacillus subtilis (strain 168) GN=glcK PE=1 SV=2_P54495	0.39558	2.3e-05	1.27e-05	0.550562	0.0360317	2.3e-05	0	0	0.293622	1.27e-05	1.75e-05	1.38578
Meta-Protein 13437	BLAST_HEMZ_BACSU Oxygen-independent coproporphyrinogen-III oxidase-like protein HemZ OS=Bacillus subtilis (strain 168) GN=hemZ PE=2 SV=1_Q796V8	0.39558	2.11e-05	3.34e-05	1.57939	0.105645	2.11e-05	2.35e-06	0.111155	0.362727	3.34e-05	1.7e-05	0.51012
Meta-Protein 31236	Metagenome Unknown	0.39558	1.95e-05	3.54e-05	1.81574	0.105645	1.95e-05	9.74e-06	0.499658	0.406941	3.54e-05	1.97e-05	0.557191
Meta-Protein 445	BLAST_YDJI_BACSU Uncharacterized protein YdjI OS=Bacillus subtilis (strain 168) GN=ydjI PE=4 SV=1_O34789	0.39558	3.27e-05	1.5e-05	0.457535	0.755658	3.27e-05	3.6e-05	1.1014	0.441209	1.5e-05	2.6e-05	1.73928
Meta-Protein 10724	BLAST_FLGL_BACSU Flagellar hook-associated protein 3 OS=Bacillus subtilis (strain 168) GN=flgL PE=3 SV=1_P96501	0.39558	1.33e-05	1.96e-05	1.47085	0.153576	1.33e-05	2.34e-05	1.75674	0.528612	1.96e-05	1.76e-05	0.898124
Meta-Protein 29393	Metagenome Unknown	0.39558	1.31e-05	2.24e-05	1.71967	0.142213	1.31e-05	4.67e-06	0.357599	0.528612	2.24e-05	1.52e-05	0.675455
Meta-Protein 1284	BLAST_ALF_MYCPN Fructose-bisphosphate aldolase OS=Mycoplasma pneumoniae (strain ATCC 29342 / M129) GN=fba PE=3 SV=1_P75089	0.39558	2.65e-05	3.04e-05	1.14422	1	2.65e-05	2.96e-05	1.11715	0.624065	3.04e-05	2.72e-05	0.894319
Meta-Protein 12040	GPSM2_MOUSE G-protein-signaling modulator 2 OS=Mus musculus GN=Gpsm2 PE=1 SV=2	0.39558	3.04e-05	1.51e-05	0.497602	0.0360317	3.04e-05	2.33e-06	0.0767228	0.722049	1.51e-05	1.89e-05	1.2511
Meta-Protein 548	BLAST_QPCT_HUMAN Glutaminyl-peptide cyclotransferase OS=Homo sapiens GN=QPCT PE=1 SV=1_Q16769	0.39558	7.58e-05	4.4e-05	0.580863	0.0208626	7.58e-05	4.67e-06	0.0615682	0.787406	4.4e-05	3.8e-05	0.862245
Meta-Protein 13538	BLAST_ALDH1_BACSU Probable aldehyde dehydrogenase YcbD OS=Bacillus subtilis (strain 168) GN=ycbD PE=3 SV=1_P42236	0.39558	2.22e-05	1.45e-05	0.650788	0.075927	2.22e-05	6.72e-06	0.302326	0.787406	1.45e-05	1.24e-05	0.855331
Meta-Protein 8354	BLAST_CCT12_ARATH Cyclin-T1-2 OS=Arabidopsis thaliana GN=CYCT1-2 PE=2 SV=2_Q56YF8	0.39558	1.57e-05	2.11e-05	1.34183	0.100001	1.57e-05	3.39e-05	2.15605	0.932647	2.11e-05	2e-05	0.946994
Meta-Protein 8355	BLAST_SBCC_LACLA Nuclease SbcCD subunit C OS=Lactococcus lactis subsp. lactis (strain IL1403) GN=sbcC PE=3 SV=1_Q9CFZ0	0.39558	1.57e-05	2.11e-05	1.34183	0.100001	1.57e-05	3.39e-05	2.15605	0.932647	2.11e-05	2e-05	0.946994
Meta-Protein 8358	Metagenome Unknown	0.39558	1.57e-05	2.11e-05	1.34183	0.155132	1.57e-05	3.38e-05	2.15234	0.932647	2.11e-05	2e-05	0.946994
Meta-Protein 26112	BLAST_RS16_AGARV 30S ribosomal protein S16 OS=Agathobacter rectalis (strain ATCC 33656 / DSM 3377 / JCM 17463 / KCTC 5835 / VPI 0990) GN=rpsP PE=3 SV=1_C4Z929	0.39558	2.66e-05	6.93e-05	2.6015	0.308063	2.66e-05	5.77e-05	2.16555	0.944183	6.93e-05	0.000108489	1.56605
Meta-Protein 15628	BLAST_Y033_METJA Uncharacterized FAD-dependent oxidoreductase MJ0033 OS=Methanocaldococcus jannaschii (strain ATCC 43067 / DSM 2661 / JAL-1 / JCM 10045 / NBRC 100440) GN=MJ0033 PE=3 SV=1_Q60356	0.396695	4.93e-05	3.7e-05	0.750799	0.791016	4.93e-05	5.76e-05	1.16847	0.350529	3.7e-05	7.18e-05	1.94151
Meta-Protein 15629	BLAST_REX_BACFN Redox-sensing transcriptional repressor Rex OS=Bacteroides fragilis (strain ATCC 25285 / DSM 2151 / JCM 11019 / NCTC 9343) GN=rex PE=3 SV=1_Q5L8X0	0.396695	4.93e-05	3.7e-05	0.750799	0.850098	4.93e-05	5.53e-05	1.12214	0.350529	3.7e-05	7.18e-05	1.94151
Meta-Protein 18157	BLAST_LYTB_STRPN Putative endo-beta-N-acetylglucosaminidase OS=Streptococcus pneumoniae serotype 4 (strain ATCC BAA-334 / TIGR4) GN=lytB PE=1 SV=1_P59205	0.398892	6.37e-05	3.9e-05	0.612378	0.142368	6.37e-05	3e-05	0.471423	0.168167	3.9e-05	7.66e-05	1.96399
Meta-Protein 29198	BLAST_CAH1_HUMAN Carbonic anhydrase 1 OS=Homo sapiens GN=CA1 PE=1 SV=2_P00915	0.398892	0.000308081	0.000437288	1.41939	0.183431	0.000308081	8.49e-05	0.275618	0.168167	0.000437288	0.00017431	0.398616
Meta-Protein 11947	Metagenome Unknown	0.398892	5.04e-05	3.23e-05	0.641762	0.0829604	5.04e-05	1.92e-05	0.380766	0.406941	3.23e-05	2.49e-05	0.770123
Meta-Protein 31	BLAST_VANH_ENTFC D-specific alpha-keto acid dehydrogenase OS=Enterococcus faecium GN=vanH PE=1 SV=1_Q05709	0.398892	4.14e-05	2.92e-05	0.705949	0.755658	4.14e-05	4.75e-05	1.14819	0.683481	2.92e-05	2.54e-05	0.868871
Meta-Protein 34985	Metagenome Unknown	0.398892	3.49e-05	2.76e-05	0.790196	0.0454469	3.49e-05	1.18e-05	0.338894	0.964541	2.76e-05	2.84e-05	1.0299
Meta-Protein 37908	BLAST_Y3097_BRUAB Putative peptide import ATP-binding protein BruAb2_0797 OS=Brucella abortus biovar 1 (strain 9-941) GN=BruAb2_0797 PE=3 SV=1_Q577J4	0.400448	7.84e-05	6.53e-05	0.832821	0.0366713	7.84e-05	3.26e-05	0.416272	0.540818	6.53e-05	8.77e-05	1.34271
Meta-Protein 18806	Metagenome Unknown	0.400448	2.8e-05	3.22e-05	1.14685	0.233398	2.8e-05	3.66e-05	1.30529	0.624835	3.22e-05	2.8e-05	0.871177
Meta-Protein 15387	BLAST_Y034_UREPA Uncharacterized ATP-binding protein UU034 OS=Ureaplasma parvum serovar 3 (strain ATCC 700970) GN=UU034 PE=4 SV=1_Q9PRB1	0.400448	4.01e-05	4.58e-05	1.1438	0.50488	4.01e-05	3.42e-05	0.853079	1	4.58e-05	3.47e-05	0.757454
Meta-Protein 15296	BLAST_Y1328_METTH Uncharacterized HTH-type transcriptional regulator MTH_1328 OS=Methanothermobacter thermautotrophicus (strain ATCC 29096 / DSM 1053 / JCM 10044 / NBRC 100330 / Delta H) GN=MTH_1328 PE=4 SV=1_O27383	0.401501	2.95e-05	1.79e-05	0.605992	0.141482	2.95e-05	1.25e-05	0.425382	0.126279	1.79e-05	3.57e-05	1.99767
Meta-Protein 13583	RS12_PHYAS 30S ribosomal protein S12 OS=Phytoplasma australiense GN=rpsL PE=3 SV=1	0.401501	2.04e-05	3.77e-05	1.84653	0.0639648	2.04e-05	4.27e-05	2.09355	0.185144	3.77e-05	5.76e-05	1.52864
Meta-Protein 18688	BLAST_RS15A_HUMAN 40S ribosomal protein S15a OS=Homo sapiens GN=RPS15A PE=1 SV=2_P62244	0.401501	1.86e-05	2.48e-05	1.32901	0.352542	1.86e-05	9.23e-06	0.495306	0.414823	2.48e-05	4.71e-05	1.90081
Meta-Protein 1021	BLAST_DNAK_LACP7 Chaperone protein DnaK OS=Lachnoclostridium phytofermentans (strain ATCC 700394 / DSM 18823 / ISDg) GN=dnaK PE=3 SV=1_A9KKU0	0.401501	4.81e-05	8.89e-05	1.84672	0.0522461	4.81e-05	0.000105757	2.19731	0.477197	8.89e-05	5.47e-05	0.615391
Meta-Protein 33018	Metagenome Unknown	0.401501	3.71e-05	2.44e-05	0.658273	0.0346106	3.71e-05	1.16e-05	0.313399	0.563318	2.44e-05	2.83e-05	1.15881
Meta-Protein 13256	BLAST_Y809_CLOBK UPF0182 protein CLD_0809 OS=Clostridium botulinum (strain Okra / Type B1) GN=CLD_0809 PE=3 SV=1_B1IDY6	0.401501	6.44e-05	4.46e-05	0.692374	0.824098	6.44e-05	6.95e-05	1.07815	0.833635	4.46e-05	6.04e-05	1.35412
Meta-Protein 9191	SPG17_MOUSE Sperm-associated antigen 17 OS=Mus musculus GN=Spag17 PE=1 SV=2	0.402094	0.00011795	0.000101172	0.85775	0.0639648	0.00011795	0.000171856	1.45702	0.168167	0.000101172	0.000230381	2.27713
Meta-Protein 13680	BLAST_LACTB_MOUSE Serine beta-lactamase-like protein LACTB, mitochondrial OS=Mus musculus GN=Lactb PE=1 SV=1_Q9EP89	0.402094	8.02e-05	9.84e-05	1.22659	0.203613	8.02e-05	4.52e-05	0.563493	0.203613	9.84e-05	6.94e-05	0.705047
Meta-Protein 10638	TLL2_XENLA Tolloid-like protein 2 OS=Xenopus laevis GN=tll2 PE=2 SV=1	0.402094	5.84e-05	4.84e-05	0.829205	0.0184661	5.84e-05	3.43e-05	0.586732	0.569336	4.84e-05	5.17e-05	1.06843
Meta-Protein 14169	BLAST_RNHPH_MYCTU Bifunctional protein Rv2228c OS=Mycobacterium tuberculosis (strain ATCC 25618 / H37Rv) GN=Rv2228c PE=1 SV=1_P9WLH5	0.402094	5.86e-05	4.86e-05	0.829145	0.0559297	5.86e-05	3.14e-05	0.536314	0.624835	4.86e-05	5.87e-05	1.20977
Meta-Protein 11041	Metagenome Unknown	0.402402	4.86e-05	4.24e-05	0.872255	0.0522461	4.86e-05	2.48e-05	0.510467	0.119722	4.24e-05	5.94e-05	1.40118
Meta-Protein 11038	BLAST_APBE_VIBC3 FAD:protein FMN transferase OS=Vibrio cholerae serotype O1 (strain ATCC 39541 / Classical Ogawa 395 / O395) GN=apbE PE=1 SV=2_A5F5Y3	0.402402	4.86e-05	4.24e-05	0.872255	0.0522461	4.86e-05	2.48e-05	0.510467	0.168167	4.24e-05	5.95e-05	1.40452
Meta-Protein 11039	BLAST_ARAT1_THELN Aromatic-amino-acid aminotransferase 1 OS=Thermococcus litoralis (strain ATCC 51850 / DSM 5473 / JCM 8560 / NS-C) GN=OCC_04335 PE=1 SV=1_H3ZPL1	0.402402	4.86e-05	4.24e-05	0.872255	0.0522461	4.86e-05	2.48e-05	0.510467	0.168167	4.24e-05	5.95e-05	1.40452
Meta-Protein 138	BLAST_STML3_HUMAN Stomatin-like protein 3 OS=Homo sapiens GN=STOML3 PE=1 SV=1_Q8TAV4	0.402402	0.00127963	0.00108263	0.846054	0.000976563	0.00127963	0.00051283	0.400765	0.791016	0.00108263	0.00109982	1.01588
Meta-Protein 17755	SODM_SAPAP Superoxide dismutase [Mn], mitochondrial OS=Sapajus apella GN=SOD2 PE=2 SV=2	0.404885	4.4e-05	2.95e-05	0.671244	0.0243902	4.4e-05	1.41e-05	0.321426	0.362727	2.95e-05	4.92e-05	1.66441
Meta-Protein 36904	Metagenome Unknown	0.404885	3.57e-05	1.9e-05	0.532079	0.398305	3.57e-05	4.62e-05	1.29319	0.932647	1.9e-05	2.11e-05	1.10838
Meta-Protein 25217	BLAST_G3P_BACFR Glyceraldehyde-3-phosphate dehydrogenase OS=Bacteroides fragilis (strain YCH46) GN=gap PE=3 SV=2_Q59199	0.406689	3.1e-05	0.000141126	4.5549	0.183431	3.1e-05	0.000158668	5.12106	0.0590582	0.000141126	5.03e-05	0.356343
Meta-Protein 25737	BLAST_RL7_LACP7 50S ribosomal protein L7/L12 OS=Lachnoclostridium phytofermentans (strain ATCC 700394 / DSM 18823 / ISDg) GN=rplL PE=3 SV=1_A9KJL7	0.406689	8.62e-06	1.57e-05	1.81818	0.029974	8.62e-06	2.06e-05	2.38685	0.0590582	1.57e-05	0	0
Meta-Protein 14833	BLAST_PADR_BACSU Negative transcription regulator PadR OS=Bacillus subtilis (strain 168) GN=padR PE=4 SV=1_P94443	0.406689	8.97e-06	1.53e-05	1.71004	0.589639	8.97e-06	6.49e-06	0.723978	0.0590582	1.53e-05	0	0
Meta-Protein 8905	Metagenome Unknown	0.406689	9.28e-06	1.53e-05	1.65171	0.932647	9.28e-06	9.46e-06	1.01885	0.0590582	1.53e-05	0	0
Meta-Protein 57770	BLAST_KPRO_MAIZE Putative receptor protein kinase ZmPK1 OS=Zea mays GN=PK1 PE=2 SV=2_P17801	0.406689	1.54e-05	2.52e-05	1.63848	0.787406	1.54e-05	2.56e-05	1.66802	0.0934925	2.52e-05	9.91e-06	0.393318
Meta-Protein 16929	HBB_LUTLU Hemoglobin subunit beta OS=Lutra lutra GN=HBB PE=1 SV=1	0.406689	2.49e-05	9.1e-05	3.65748	0.833935	2.49e-05	2.85e-05	1.14409	0.105645	9.1e-05	1.1e-05	0.121277
Meta-Protein 15752	Metagenome Unknown	0.406689	2.08e-05	1.09e-05	0.524058	0.932647	2.08e-05	2.14e-05	1.02951	0.108319	1.09e-05	3.58e-05	3.28401
Meta-Protein 15140	Metagenome Unknown	0.406689	1.74e-05	1.18e-05	0.679444	0.918813	1.74e-05	1.79e-05	1.03115	0.141482	1.18e-05	3.46e-05	2.92454
Meta-Protein 15141	BLAST_EFV_ENTFA NAD(+)--arginine ADP-ribosyltransferase EFV OS=Enterococcus faecalis (strain ATCC 700802 / V583) GN=EF_0335 PE=1 SV=1_Q838U8	0.406689	1.74e-05	1.18e-05	0.679444	0.918813	1.74e-05	1.79e-05	1.03115	0.141482	1.18e-05	3.46e-05	2.92454
Meta-Protein 12985	HBB_UROTO Hemoglobin subunit beta-S/F OS=Urocitellus townsendii PE=1 SV=1	0.406689	1.78e-05	3.9e-05	2.19544	0.589639	1.78e-05	9.51e-06	0.535279	0.150786	3.9e-05	1.06e-05	0.271379
Meta-Protein 11352	BLAST_ENO_CLOTH Enolase OS=Clostridium thermocellum (strain ATCC 27405 / DSM 1237 / NBRC 103400 / NCIMB 10682 / NRRL B-4536 / VPI 7372) GN=eno PE=3 SV=1_A3DBQ5	0.406689	1.34e-05	4.64e-05	3.45279	0.799846	1.34e-05	1.71e-05	1.26985	0.204894	4.64e-05	1.18e-05	0.254945
Meta-Protein 27590	BLAST_XERD_BACSU Tyrosine recombinase XerD OS=Bacillus subtilis (strain 168) GN=xerD PE=3 SV=3_P46352	0.406689	1.16e-05	2.12e-05	1.82115	0.36131	1.16e-05	3.25e-06	0.27957	0.204894	2.12e-05	9.85e-06	0.465263
Meta-Protein 1317	BLAST_RS2_LACP7 30S ribosomal protein S2 OS=Lachnoclostridium phytofermentans (strain ATCC 700394 / DSM 18823 / ISDg) GN=rpsB PE=3 SV=1_A9KNC4	0.406689	4e-05	2.57e-05	0.642926	0.824098	4e-05	4.83e-05	1.20881	0.280713	2.57e-05	5.03e-06	0.195818
Meta-Protein 31087	Metagenome Unknown	0.406689	1.73e-05	1.44e-05	0.830851	0.0360317	1.73e-05	0	0	0.36131	1.44e-05	5.13e-06	0.355697
Meta-Protein 43270	HSP70_TRYCR Heat shock 70 kDa protein OS=Trypanosoma cruzi GN=HSP70 PE=3 SV=1	0.406689	1.56e-05	9.08e-06	0.581731	0.528612	1.56e-05	2.26e-05	1.44979	0.39718	9.08e-06	1.82e-05	2.00643
Meta-Protein 10758	Metagenome Unknown	0.406689	1.39e-05	7.78e-06	0.558348	0.141482	1.39e-05	2.14e-05	1.5368	0.422678	7.78e-06	4.02e-06	0.516613
Meta-Protein 35905	Metagenome Unknown	0.406689	9.87e-06	2.06e-05	2.09206	1	9.87e-06	9.44e-06	0.956926	0.554113	2.06e-05	1.03e-05	0.496568
Meta-Protein 28843	BLAST_K2C8_HUMAN Keratin, type II cytoskeletal 8 OS=Homo sapiens GN=KRT8 PE=1 SV=7_P05787	0.406689	4.37e-05	4.94e-05	1.12984	0.0360317	4.37e-05	3.25e-06	0.0743381	0.583882	4.94e-05	1.98e-05	0.400641
Meta-Protein 14413	BLAST_PHSG_BACSU Glycogen phosphorylase OS=Bacillus subtilis (strain 168) GN=glgP PE=2 SV=1_P39123	0.406689	1.38e-05	7.97e-06	0.579394	0.0360317	1.38e-05	2.38e-06	0.173333	0.583882	7.97e-06	1.21e-05	1.51538
Meta-Protein 14727	CASA1_SHEEP Alpha-S1-casein OS=Ovis aries GN=CSN1S1 PE=1 SV=3	0.406689	6.63e-05	1.95e-05	0.294584	0.271899	6.63e-05	2.88e-05	0.433702	0.583882	1.95e-05	1.11e-05	0.568016
Meta-Protein 14728	Metagenome Unknown	0.406689	5.11e-05	1.72e-05	0.337109	0.446873	5.11e-05	2.63e-05	0.515531	0.583882	1.72e-05	8.33e-06	0.483707
Meta-Protein 36462	Metagenome Unknown	0.406689	1.44e-05	8.53e-06	0.590988	0.271899	1.44e-05	7.13e-06	0.494512	0.583882	8.53e-06	4.82e-06	0.565005
Meta-Protein 30321	BLAST_DPO1_RICFE DNA polymerase I OS=Rickettsia felis (strain ATCC VR-1525 / URRWXCal2) GN=polA PE=3 SV=1_Q9RAA9	0.406689	1.53e-05	1.32e-05	0.863388	0.0360317	1.53e-05	0	0	0.787406	1.32e-05	1.04e-05	0.793038
Meta-Protein 30320	Metagenome Unknown	0.406689	1.53e-05	1.32e-05	0.863388	0.0360317	1.53e-05	2.38e-06	0.156284	0.787406	1.32e-05	1.04e-05	0.793038
Meta-Protein 36883	Metagenome Unknown	0.406689	1.13e-05	2.3e-05	2.02948	0.787406	1.13e-05	9.38e-06	0.829772	0.812704	2.3e-05	2.05e-05	0.893246
Meta-Protein 8963	Y012_RICPR Uncharacterized protein RP012 OS=Rickettsia prowazekii (strain Madrid E) GN=RP012 PE=3 SV=1	0.406689	9.16e-06	1.81e-05	1.97907	0.100348	9.16e-06	0	0	0.932647	1.81e-05	1.55e-05	0.852414
Meta-Protein 20210	NR5A2_RAT Nuclear receptor subfamily 5 group A member 2 OS=Rattus norvegicus GN=Nr5a2 PE=2 SV=1	0.406689	8.83e-06	1.58e-05	1.79245	0.183431	8.83e-06	2.3e-05	2.60755	0.952724	1.58e-05	1.51e-05	0.951579
Meta-Protein 27637	BLAST_YAHB_ECOLI Uncharacterized HTH-type transcriptional regulator YahB OS=Escherichia coli (strain K12) GN=yahB PE=1 SV=1_P77700	0.406689	1.63e-05	1.34e-05	0.823529	0.352542	1.63e-05	9.44e-06	0.57954	1	1.34e-05	1.62e-05	1.2087
Meta-Protein 27900	BLAST_MFSD1_DANRE Major facilitator superfamily domain-containing protein 1 OS=Danio rerio GN=mfsd1 PE=2 SV=1_Q32LQ6	0.406689	2.13e-05	9.18e-06	0.430246	0.0591721	2.13e-05	7.06e-06	0.330989	1	9.18e-06	8.11e-06	0.883742
Meta-Protein 46181	PNP_THEEB Polyribonucleotide nucleotidyltransferase OS=Thermosynechococcus elongatus (strain BP-1) GN=pnp PE=3 SV=1	0.408476	1.5e-05	6.59e-06	0.4392	0.855132	1.5e-05	1.02e-05	0.677846	0.0590582	6.59e-06	1.72e-05	2.6043
Meta-Protein 12605	BLAST_SUSC_BACTN TonB-dependent receptor SusC OS=Bacteroides thetaiotaomicron (strain ATCC 29148 / DSM 2079 / NCTC 10582 / E50 / VPI-5482) GN=susC PE=1 SV=1_Q8A1G1	0.408476	0.00011839	1.08e-05	0.0911535	1	0.00011839	0.000112343	0.948926	0.0590582	1.08e-05	0.000114388	10.5997
Meta-Protein 13282	Metagenome Unknown	0.408476	1.87e-05	6.88e-06	0.368123	1	1.87e-05	1.65e-05	0.882156	0.0590582	6.88e-06	2.01e-05	2.91758
Meta-Protein 78473	BLAST_MNTR_ECOL6 Transcriptional regulator MntR OS=Escherichia coli O6:H1 (strain CFT073 / ATCC 700928 / UPEC) GN=mntR PE=3 SV=1_P0A9F2	0.408476	2.1e-05	7.28e-06	0.34636	0.100348	2.1e-05	4.34e-06	0.206705	0.100348	7.28e-06	1.6e-05	2.20389
Meta-Protein 10226	BLAST_MURQ_PROAC N-acetylmuramic acid 6-phosphate etherase OS=Propionibacterium acnes (strain KPA171202 / DSM 16379) GN=murQ PE=3 SV=1_Q6A8M7	0.408476	6.05e-06	1.79e-05	2.96556	0.529368	6.05e-06	9.28e-06	1.53306	0.142213	1.79e-05	5.3e-06	0.295402
Meta-Protein 29321	BLAST_NUDT3_ARATH Nudix hydrolase 3 OS=Arabidopsis thaliana GN=NUDT3 PE=1 SV=1_Q8L831	0.408476	7.12e-06	3.14e-05	4.40843	0.583882	7.12e-06	2.35e-06	0.330211	0.142213	3.14e-05	7.81e-06	0.248884
Meta-Protein 33728	BLAST_RHO_TREPA Transcription termination factor Rho OS=Treponema pallidum (strain Nichols) GN=rho PE=3 SV=1_O83281	0.408476	7.25e-06	2.21e-05	3.04368	0.150786	7.25e-06	2.8e-05	3.86437	0.201243	2.21e-05	1.05e-05	0.474698
Meta-Protein 12486	Metagenome Unknown	0.408476	6.54e-06	1.04e-05	1.59236	0.201243	6.54e-06	2.07e-06	0.315924	0.201243	1.04e-05	2.67e-06	0.256
Meta-Protein 40753	Metagenome Unknown	0.408476	1.61e-05	6.73e-06	0.419087	0.441209	1.61e-05	1.17e-05	0.73029	0.461451	6.73e-06	2.33e-06	0.345297
Meta-Protein 72961	BLAST_MUTS2_BACLD Endonuclease MutS2 OS=Bacillus licheniformis (strain ATCC 14580 / DSM 13 / JCM 2505 / NBRC 12200 / NCIMB 9375 / NRRL NRS-1264 / Gibson 46) GN=mutS2 PE=3 SV=1_Q65GE2	0.408476	6.7e-06	1.11e-05	1.66045	0.855132	6.7e-06	3.25e-06	0.485075	0.498225	1.11e-05	7.59e-06	0.682397
Meta-Protein 884	BLAST_SP39_RHILO Probable sugar-binding periplasmic protein OS=Rhizobium loti (strain MAFF303099) GN=mlr3050 PE=3 SV=2_Q98H33	0.408476	4.16e-05	0.000303322	7.29782	0.0587074	4.16e-05	0.000195022	4.69216	0.672604	0.000303322	0.000331531	1.093
Meta-Protein 13387	BLAST_Y412_METJA Uncharacterized ABC transporter ATP-binding protein MJ0412 OS=Methanocaldococcus jannaschii (strain ATCC 43067 / DSM 2661 / JAL-1 / JCM 10045 / NBRC 100440) GN=MJ0412 PE=3 SV=1_Q57855	0.408476	6.54e-06	1.64e-05	2.51338	0.787406	6.54e-06	5.28e-06	0.807643	0.672604	1.64e-05	2.32e-05	1.41054
Meta-Protein 119	BLAST_RHSC_ECOLI Protein RhsC OS=Escherichia coli (strain K12) GN=rhsC PE=1 SV=4_P16918	0.408476	1.55e-05	7.15e-06	0.46129	0.589639	1.55e-05	9.18e-06	0.592473	0.752494	7.15e-06	1.25e-05	1.74126
Meta-Protein 973	BLAST_CYSK_NEIMB Cysteine synthase OS=Neisseria meningitidis serogroup B (strain MC58) GN=cysK PE=1 SV=1_Q7DDL5	0.408476	1.03e-05	2.93e-05	2.84275	0.0591721	1.03e-05	2.66e-05	2.58575	0.787406	2.93e-05	3.16e-05	1.08121
Meta-Protein 24338	BLAST_SCRR_VIBAL Sucrose operon repressor OS=Vibrio alginolyticus GN=scrR PE=4 SV=1_P24508	0.408476	3.92e-05	1.47e-05	0.375407	0.204894	3.92e-05	1.8e-05	0.458831	0.789268	1.47e-05	8.33e-06	0.566327
Meta-Protein 19568	BLAST_ISPT_BRUME Isoprenyl transferase OS=Brucella melitensis biotype 1 (strain 16M / ATCC 23456 / NCTC 10094) GN=uppS PE=3 SV=1_Q8YHH3	0.408476	1.08e-05	7.4e-06	0.682552	0.833635	1.08e-05	1.63e-05	1.49962	0.799846	7.4e-06	9.93e-06	1.34234
Meta-Protein 74582	BLAST_EZH2_XENTR Histone-lysine N-methyltransferase EZH2 OS=Xenopus tropicalis GN=ezh2 PE=2 SV=1_Q28D84	0.408476	6.7e-06	1.58e-05	2.36318	0.201243	6.7e-06	2.06e-06	0.307214	0.799846	1.58e-05	1.78e-05	1.12158
Meta-Protein 30287	BLAST_TRKA_METJA Trk system potassium uptake protein TrkA homolog OS=Methanocaldococcus jannaschii (strain ATCC 43067 / DSM 2661 / JAL-1 / JCM 10045 / NBRC 100440) GN=trkA PE=1 SV=1_Q58505	0.408476	6.42e-06	1.31e-05	2.03766	0.855132	6.42e-06	2.42e-06	0.376623	0.833935	1.31e-05	1.03e-05	0.785214
Meta-Protein 74983	BLAST_YURO_BACSU Uncharacterized ABC transporter extracellular-binding protein YurO OS=Bacillus subtilis (strain 168) GN=yurO PE=3 SV=1_O32156	0.408476	6.7e-06	1.41e-05	2.09826	1	6.7e-06	5.69e-06	0.849502	0.833935	1.41e-05	1.03e-05	0.735625
Meta-Protein 76057	Metagenome Unknown	0.408476	2.65e-05	7.56e-06	0.284898	0.100348	2.65e-05	4.8e-06	0.180927	0.855132	7.56e-06	1.06e-05	1.40243
Meta-Protein 40105	CAF17_SCHPO Putative transferase caf17, mitochondrial OS=Schizosaccharomyces pombe (strain 972 / ATCC 24843) GN=caf17 PE=3 SV=1	0.408476	1.9e-05	7.16e-06	0.377218	0.293622	1.9e-05	2.11e-05	1.11057	1	7.16e-06	7.3e-06	1.01979
Meta-Protein 31524	Metagenome Unknown	0.409077	1.62e-05	2.06e-05	1.26792	0.181449	1.62e-05	2.33e-06	0.143848	0.0590582	2.06e-05	0	0
Meta-Protein 12705	BLAST_MYPC2_HUMAN Myosin-binding protein C, fast-type OS=Homo sapiens GN=MYBPC2 PE=1 SV=2_Q14324	0.409077	1.54e-05	2.55e-05	1.64871	0.208413	1.54e-05	5.19e-05	3.36225	0.0590582	2.55e-05	0	0
Meta-Protein 41353	Metagenome Unknown	0.409077	7.03e-06	1.36e-05	1.93602	0.108319	7.03e-06	1.58e-05	2.23934	0.0934925	1.36e-05	4.73e-06	0.347001
Meta-Protein 41354	Metagenome Unknown	0.409077	7.03e-06	1.36e-05	1.93602	0.108319	7.03e-06	1.58e-05	2.23934	0.0934925	1.36e-05	4.73e-06	0.347001
Meta-Protein 25650	BLAST_UGPC_BURTA sn-glycerol-3-phosphate import ATP-binding protein UgpC OS=Burkholderia thailandensis (strain ATCC 700388 / DSM 13276 / CIP 106301 / E264) GN=ugpC PE=3 SV=1_Q2SU77	0.409077	1.23e-05	1.87e-05	1.52442	0.293622	1.23e-05	2.76e-05	2.2483	0.105645	1.87e-05	2.4e-06	0.128171
Meta-Protein 44315	DER_MYCPE GTPase Der OS=Mycoplasma penetrans (strain HF-2) GN=der PE=3 SV=1	0.409077	7.03e-06	1.41e-05	2.00118	0.672604	7.03e-06	1.4e-05	1.99526	0.105645	1.41e-05	2.78e-06	0.197158
Meta-Protein 36807	BLAST_PATA_HELPY Peptidoglycan O-acetyltransferase OS=Helicobacter pylori (strain ATCC 700392 / 26695) GN=patA PE=1 SV=1_O25526	0.409077	1.29e-05	9.26e-06	0.715851	0.105645	1.29e-05	2.33e-06	0.180412	0.150786	9.26e-06	3.35e-05	3.62304
Meta-Protein 23959	BLAST_RRF_BACAN Ribosome-recycling factor OS=Bacillus anthracis GN=frr PE=1 SV=1_Q81WL1	0.409077	9.63e-06	3.49e-05	3.61834	0.271899	9.63e-06	2.97e-05	3.08547	0.171773	3.49e-05	4.73e-06	0.135555
Meta-Protein 28072	BLAST_FTSH_OENOE ATP-dependent zinc metalloprotease FtsH OS=Oenococcus oeni GN=ftsH PE=2 SV=1_Q83XX3	0.409077	2.34e-05	3.98e-05	1.70019	0.181449	2.34e-05	2.44e-06	0.104352	0.182893	3.98e-05	1.29e-05	0.323013
Meta-Protein 15954	Metagenome Unknown	0.409077	2.22e-05	1.06e-05	0.476495	0.0590582	2.22e-05	0	0	0.201243	1.06e-05	2.49e-06	0.235991
Meta-Protein 72779	Metagenome Unknown	0.409077	1.86e-05	4.21e-05	2.26546	0.855132	1.86e-05	1.34e-05	0.721848	0.208413	4.21e-05	1.35e-05	0.320019
Meta-Protein 57361	Metagenome Unknown	0.409077	7.03e-06	1.64e-05	2.3282	0.422678	7.03e-06	4.13e-06	0.586493	0.208413	1.64e-05	4.99e-06	0.304835
Meta-Protein 16917	BLAST_ITIH2_HUMAN Inter-alpha-trypsin inhibitor heavy chain H2 OS=Homo sapiens GN=ITIH2 PE=1 SV=2_P19823	0.409077	6.46e-05	0.000107383	1.66325	0.36131	6.46e-05	1.3e-05	0.201097	0.280713	0.000107383	3.91e-05	0.364458
Meta-Protein 12491	Metagenome Unknown	0.409077	6.76e-06	1.14e-05	1.68681	1	6.76e-06	6.68e-06	0.98767	0.280713	1.14e-05	4.89e-06	0.429094
Meta-Protein 12492	BLAST_UDG8_ECOLX UDP-glucose 6-dehydrogenase OS=Escherichia coli GN=ugd PE=3 SV=1_O33952	0.409077	6.76e-06	1.14e-05	1.68681	1	6.76e-06	6.68e-06	0.98767	0.280713	1.14e-05	4.89e-06	0.429094
Meta-Protein 12493	Metagenome Unknown	0.409077	6.76e-06	1.14e-05	1.68681	1	6.76e-06	6.68e-06	0.98767	0.280713	1.14e-05	4.89e-06	0.429094
Meta-Protein 21227	BLAST_YMU3_STRCM Uncharacterized protein in mutB 3region (Fragment) OS=Streptomyces cinnamonensis PE=3 SV=1_Q05072	0.409077	1.22e-05	2.36e-05	1.93506	0.0934925	1.22e-05	2.93e-05	2.40396	0.294507	2.36e-05	1.25e-05	0.529142
Meta-Protein 28786	BLAST_ROXA_ECOLI 50S ribosomal protein L16 3-hydroxylase OS=Escherichia coli (strain K12) GN=roxA PE=1 SV=2_P27431	0.409077	9.05e-06	3.44e-05	3.80571	0.181449	9.05e-06	0	0	0.294507	3.44e-05	7.88e-06	0.228889
Meta-Protein 28787	Metagenome Unknown	0.409077	9.05e-06	3.15e-05	3.47707	0.181449	9.05e-06	0	0	0.294507	3.15e-05	7.88e-06	0.250523
Meta-Protein 28790	Metagenome Unknown	0.409077	9.05e-06	3.15e-05	3.47707	0.181449	9.05e-06	0	0	0.294507	3.15e-05	7.88e-06	0.250523
Meta-Protein 28791	Metagenome Unknown	0.409077	9.05e-06	2.61e-05	2.87974	0.181449	9.05e-06	0	0	0.294507	2.61e-05	7.88e-06	0.302488
Meta-Protein 36036	BLAST_PHNC_SYNSC Phosphonates import ATP-binding protein PhnC OS=Synechococcus sp. (strain CC9605) GN=phnC PE=3 SV=1_Q3AKM8	0.409077	1.24e-05	9.47e-06	0.762416	0.142213	1.24e-05	2.44e-06	0.196644	0.36131	9.47e-06	2.33e-06	0.245599
Meta-Protein 1746	BLAST_RL11_AGARV 50S ribosomal protein L11 OS=Agathobacter rectalis (strain ATCC 33656 / DSM 3377 / JCM 17463 / KCTC 5835 / VPI 0990) GN=rplK PE=3 SV=1_C4ZB90	0.409077	0.000148133	5.86e-05	0.395811	1	0.000148133	0.000115387	0.778942	0.36131	5.86e-05	1.63e-05	0.277619
Meta-Protein 16872	Metagenome Unknown	0.409077	1.74e-05	1.13e-05	0.652257	1	1.74e-05	1.45e-05	0.833333	0.36131	1.13e-05	4.82e-06	0.425626
Meta-Protein 18080	BLAST_MDLA_ECOLI Multidrug resistance-like ATP-binding protein MdlA OS=Escherichia coli (strain K12) GN=mdlA PE=3 SV=1_P77265	0.409077	1.27e-05	7.25e-06	0.571616	0.0590582	1.27e-05	0	0	0.401678	7.25e-06	1.2e-05	1.65402
Meta-Protein 17101	BLAST_SYD_MANSM Aspartate--tRNA ligase OS=Mannheimia succiniciproducens (strain MBEL55E) GN=aspS PE=3 SV=1_Q65UP5	0.409077	2.11e-05	7.93e-06	0.375454	0.441209	2.11e-05	2.76e-05	1.30699	0.401678	7.93e-06	2.65e-05	3.33424
Meta-Protein 11784	BLAST_RL24_BIFA0 50S ribosomal protein L24 OS=Bifidobacterium animalis subsp. lactis (strain AD011) GN=rplX PE=3 SV=1_B8DW24	0.409077	1.22e-05	4.01e-05	3.29187	0.583882	1.22e-05	3.56e-05	2.9201	0.401678	4.01e-05	6.55e-05	1.6315
Meta-Protein 20229	UNG_VZVO Uracil-DNA glycosylase OS=Varicella-zoster virus (strain Oka vaccine) GN=ORF59 PE=3 SV=1	0.409077	1.03e-05	1.78e-05	1.73501	0.855132	1.03e-05	8.6e-06	0.836548	0.401678	1.78e-05	1.07e-05	0.601588
Meta-Protein 34024	Metagenome Unknown	0.409077	1.32e-05	8.95e-06	0.678887	0.362727	1.32e-05	1.72e-05	1.30088	0.401678	8.95e-06	1.42e-05	1.58101
Meta-Protein 2118	BLAST_TBB_HALDI Tubulin beta chain (Fragment) OS=Haliotis discus PE=2 SV=1_P41386	0.409077	3.45e-05	2.66e-05	0.771435	0.0590582	3.45e-05	2.35e-06	0.0680699	0.422678	2.66e-05	4.98e-06	0.186802
Meta-Protein 11534	BLAST_ADDA_THEP3 ATP-dependent helicase/nuclease subunit A OS=Thermoanaerobacter pseudethanolicus (strain ATCC 33223 / 39E) GN=addA PE=3 SV=1_B0KDB7	0.409077	1.64e-05	8.13e-06	0.494678	0.0590582	1.64e-05	7.06e-06	0.429295	0.529368	8.13e-06	1.28e-05	1.57172
Meta-Protein 38100	Metagenome Unknown	0.409077	1.55e-05	7.43e-06	0.479055	1	1.55e-05	1.57e-05	1.01235	0.529368	7.43e-06	1.04e-05	1.40471
Meta-Protein 1497	BLAST_RS7_MESFL 30S ribosomal protein S7 OS=Mesoplasma florum (strain ATCC 33453 / NBRC 100688 / NCTC 11704 / L1) GN=rpsG PE=3 SV=1_Q6F0J3	0.409077	1.6e-05	2.92e-05	1.8275	0.271899	1.6e-05	3.15e-05	1.96844	0.529368	2.92e-05	1.9e-05	0.648455
Meta-Protein 12116	Metagenome Unknown	0.409077	6.77e-06	1.17e-05	1.72537	0.583882	6.77e-06	4.38e-06	0.647783	0.529368	1.17e-05	7.3e-06	0.625268
Meta-Protein 13858	Metagenome Unknown	0.409077	2.95e-05	2.03e-05	0.689811	0.833935	2.95e-05	1.84e-05	0.62394	0.554113	2.03e-05	3.36e-05	1.65164
Meta-Protein 17007	Metagenome Unknown	0.409077	1.6e-05	7.9e-06	0.49298	0.726286	1.6e-05	1.17e-05	0.729589	0.583882	7.9e-06	4.82e-06	0.609705
Meta-Protein 15300	Metagenome Unknown	0.409077	8.06e-05	1.74e-05	0.216219	0.477197	8.06e-05	2.14e-05	0.265429	0.583882	1.74e-05	4.07e-05	2.33572
Meta-Protein 35831	BLAST_MTNB_GEOSW Methylthioribulose-1-phosphate dehydratase OS=Geobacillus sp. (strain WCH70) GN=mtnB PE=3 SV=1_C5D7V1	0.409077	1.01e-05	1.62e-05	1.6136	0.181449	1.01e-05	5.17e-06	0.514096	0.589639	1.62e-05	1.03e-05	0.635663
Meta-Protein 14846	BLAST_Y1512_SYNY3 Uncharacterized HTH-type transcriptional regulator sll1512 OS=Synechocystis sp. (strain PCC 6803 / Kazusa) GN=sll1512 PE=4 SV=1_P72979	0.409077	1.3e-05	8.98e-06	0.691913	0.418492	1.3e-05	8.77e-06	0.675225	0.589639	8.98e-06	1.85e-05	2.05659
Meta-Protein 14847	Metagenome Unknown	0.409077	1.3e-05	8.98e-06	0.691913	0.418492	1.3e-05	8.77e-06	0.675225	0.589639	8.98e-06	1.85e-05	2.05659
Meta-Protein 958	BLAST_THLA_SYNWW Acetyl-CoA acetyltransferase OS=Syntrophomonas wolfei subsp. wolfei (strain DSM 2245B / Goettingen) GN=Swol_1934 PE=1 SV=1_Q0AVM3	0.409077	0.000100441	8.33e-05	0.829726	0.0454469	0.000100441	0.000343586	3.42078	0.589639	8.33e-05	0.000159451	1.9133
Meta-Protein 34127	BLAST_Y175_TREPA Uncharacterized protein TP_0175 OS=Treponema pallidum (strain Nichols) GN=TP_0175 PE=4 SV=1_O83205	0.409077	9.96e-06	1.18e-05	1.18828	1	9.96e-06	8.83e-06	0.886192	0.672604	1.18e-05	7.7e-06	0.650704
Meta-Protein 23102	BLAST_RRBR1_CLOAB Reverse rubrerythrin-1 OS=Clostridium acetobutylicum (strain ATCC 824 / DSM 792 / JCM 1419 / LMG 5710 / VKM B-1787) GN=rbr3A PE=1 SV=1_Q97D82	0.409077	1.88e-05	3.92e-05	2.09023	0.401678	1.88e-05	4.29e-05	2.28339	0.674987	3.92e-05	3.62e-05	0.923097
Meta-Protein 45829	BLAST_RL23_AGARV 50S ribosomal protein L23 OS=Agathobacter rectalis (strain ATCC 33656 / DSM 3377 / JCM 17463 / KCTC 5835 / VPI 0990) GN=rplW PE=3 SV=1_C4ZBS1	0.409077	1.31e-05	3.17e-05	2.41321	1	1.31e-05	1.5e-05	1.14358	0.726286	3.17e-05	2.37e-05	0.747499
Meta-Protein 54077	BLAST_TRPG_CLOTM Anthranilate synthase component 2 (Fragment) OS=Clostridium thermocellum GN=trpG PE=3 SV=1_P14952	0.409077	8.32e-06	1.16e-05	1.39078	0.201243	8.32e-06	2.03e-06	0.244489	0.734861	1.16e-05	7.48e-06	0.646974
Meta-Protein 2011	BLAST_PDIA3_HUMAN Protein disulfide-isomerase A3 OS=Homo sapiens GN=PDIA3 PE=1 SV=4_P30101	0.409077	9.33e-05	0.00012661	1.35675	0.0590582	9.33e-05	0	0	0.787406	0.00012661	6.43e-05	0.507905
Meta-Protein 1055	BLAST_EFTU2_CARHZ Elongation factor Tu 2 OS=Carboxydothermus hydrogenoformans (strain ATCC BAA-161 / DSM 6008 / Z-2901) GN=tuf2 PE=3 SV=1_Q3A9P8	0.409077	3.11e-05	1.21e-05	0.389921	0.406941	3.11e-05	3.21e-05	1.03373	0.787406	1.21e-05	5.07e-06	0.418445
Meta-Protein 12527	BLAST_Y669_CUPNH Putative tyrosine-protein phosphatase H16_A0669 OS=Cupriavidus necator (strain ATCC 17699 / H16 / DSM 428 / Stanier 337) GN=H16_A0669 PE=3 SV=2_P40289	0.409077	1.98e-05	1.24e-05	0.628103	0.286321	1.98e-05	2.97e-05	1.49684	0.787406	1.24e-05	1.25e-05	1.00268
Meta-Protein 1606	BLAST_RL3_BACLD 50S ribosomal protein L3 OS=Bacillus licheniformis (strain ATCC 14580 / DSM 13 / JCM 2505 / NBRC 12200 / NCIMB 9375 / NRRL NRS-1264 / Gibson 46) GN=rplC PE=3 SV=1_Q65PA7	0.409077	3.22e-05	1.08e-05	0.336341	0.812704	3.22e-05	2.61e-05	0.810992	0.787406	1.08e-05	1.48e-05	1.36203
Meta-Protein 16596	BLAST_RS12_LACP7 30S ribosomal protein S12 OS=Lachnoclostridium phytofermentans (strain ATCC 700394 / DSM 18823 / ISDg) GN=rpsL PE=3 SV=1_A9KRZ1	0.409077	1.39e-05	1.37e-05	0.982765	0.406941	1.39e-05	2.34e-05	1.68103	0.787406	1.37e-05	1.77e-05	1.29582
Meta-Protein 13790	BLAST_EX7L_LACP3 Exodeoxyribonuclease 7 large subunit OS=Lactobacillus paracasei (strain ATCC 334 / BCRC 17002 / CIP 107868 / KCTC 3260 / NRRL B-441) GN=xseA PE=3 SV=1_Q038G0	0.409077	1.81e-05	1.24e-05	0.686636	0.142213	1.81e-05	3.25e-06	0.179724	0.799846	1.24e-05	1.28e-05	1.02953
Meta-Protein 569	BLAST_RL7_LACPL 50S ribosomal protein L7/L12 OS=Lactobacillus plantarum (strain ATCC BAA-793 / NCIMB 8826 / WCFS1) GN=rplL PE=3 SV=1_Q88YW7	0.409077	1.75e-05	7.47e-06	0.427155	0.787406	1.75e-05	1.53e-05	0.87624	0.855132	7.47e-06	8.03e-06	1.07478
Meta-Protein 17387	BLAST_RPOA_BACFR DNA-directed RNA polymerase subunit alpha OS=Bacteroides fragilis (strain YCH46) GN=rpoA PE=3 SV=1_Q64NN5	0.409077	1.3e-05	6.59e-06	0.508028	0.799846	1.3e-05	2.56e-05	1.97258	0.855132	6.59e-06	2.78e-06	0.420986
Meta-Protein 20141	Metagenome Unknown	0.409077	1.6e-05	7.98e-06	0.499479	0.142213	1.6e-05	6.81e-06	0.425965	0.89225	7.98e-06	1.05e-05	1.32046
Meta-Protein 34851	RNF17_MOUSE RING finger protein 17 OS=Mus musculus GN=Rnf17 PE=1 SV=2	0.409077	8.45e-06	1.76e-05	2.07791	0.075927	8.45e-06	2.67e-05	3.15779	0.932647	1.76e-05	1.4e-05	0.796393
Meta-Protein 11624	BLAST_YFIE_ECOLI Uncharacterized HTH-type transcriptional regulator YfiE OS=Escherichia coli (strain K12) GN=yfiE PE=4 SV=2_P33634	0.409077	9.23e-06	1.63e-05	1.76694	1	9.23e-06	1.2e-05	1.30443	0.932647	1.63e-05	1.57e-05	0.964724
Meta-Protein 23122	Metagenome Unknown	0.409077	7.78e-06	1.28e-05	1.6424	1	7.78e-06	7.78e-06	1	0.944183	1.28e-05	1.35e-05	1.05606
Meta-Protein 27620	BLAST_SASA_SYNE7 Adaptive-response sensory-kinase SasA OS=Synechococcus elongatus (strain PCC 7942) GN=sasA PE=1 SV=2_Q06904	0.409077	1.25e-05	9.32e-06	0.743846	0.105645	1.25e-05	3.25e-06	0.259481	1	9.32e-06	7.75e-06	0.831843
Meta-Protein 37009	ACOX1_YARLI Acyl-coenzyme A oxidase 1 OS=Yarrowia lipolytica (strain CLIB 122 / E 150) GN=POX1 PE=1 SV=1	0.409077	1.25e-05	8.95e-06	0.716478	0.932647	1.25e-05	1.42e-05	1.13476	1	8.95e-06	8.08e-06	0.902235
Meta-Protein 35163	BLAST_MUTS_LACBA DNA mismatch repair protein MutS OS=Lactobacillus brevis (strain ATCC 367 / JCM 1170) GN=mutS PE=3 SV=1_Q03R33	0.409077	1.04e-05	1.63e-05	1.56627	0.787406	1.04e-05	5.58e-06	0.538153	1	1.63e-05	2.09e-05	1.28677
Meta-Protein 20140	BLAST_RL6_AZOSB 50S ribosomal protein L6 OS=Azoarcus sp. (strain BH72) GN=rplF PE=3 SV=1_A1KB12	0.409077	1.6e-05	7.98e-06	0.499479	0.142213	1.6e-05	4.48e-06	0.280501	1	7.98e-06	7.77e-06	0.97286
Meta-Protein 66142	BLAST_YQEG_BACSU Uncharacterized protein YqeG OS=Bacillus subtilis (strain 168) GN=yqeG PE=4 SV=1_P54452	0.409077	1.25e-05	7.43e-06	0.594396	0.672604	1.25e-05	8.83e-06	0.706471	1	7.43e-06	7.47e-06	1.00561
Meta-Protein 24833	BLAST_YITL_BACSU Uncharacterized protein YitL OS=Bacillus subtilis (strain 168) GN=yitL PE=4 SV=2_O06747	0.409077	7.33e-06	1.46e-05	1.9909	0.589639	7.33e-06	6.59e-06	0.899886	1	1.46e-05	1.28e-05	0.876571
Meta-Protein 15845	BLAST_K1PF_BACSU 1-phosphofructokinase OS=Bacillus subtilis (strain 168) GN=fruK PE=3 SV=1_O31714	0.409077	1.55e-05	9.17e-06	0.591716	0.126279	1.55e-05	3.33e-05	2.14809	1	9.17e-06	7.77e-06	0.847273
Meta-Protein 9132	BLAST_GLMU_LEGPC Bifunctional protein GlmU OS=Legionella pneumophila (strain Corby) GN=glmU PE=3 SV=1_A5II48	0.40951	0.000959943	0.000755739	0.787275	0.151367	0.000959943	0.000518757	0.540404	0.0268555	0.000755739	0.00141292	1.86959
Meta-Protein 9161	Metagenome Unknown	0.40951	8.09e-05	7.5e-05	0.927799	0.380371	8.09e-05	7.7e-05	0.952289	0.0771484	7.5e-05	8.76e-05	1.16807
Meta-Protein 8264	Metagenome Unknown	0.40951	5.49e-05	4.42e-05	0.803902	0.469727	5.49e-05	4.45e-05	0.809212	0.129395	4.42e-05	5.86e-05	1.32723
Meta-Protein 10478	HBA3_PANTR Hemoglobin subunit alpha-3 OS=Pan troglodytes PE=1 SV=1	0.40951	0.000220998	0.000474502	2.14708	0.0161133	0.000220998	6.39e-05	0.289308	0.233398	0.000474502	0.000196777	0.414702
Meta-Protein 12665	BLAST_YIZB_BACSU Putative DNA-binding protein YizB OS=Bacillus subtilis (strain 168) GN=yizB PE=4 SV=1_C0H3Y4	0.40951	0.000268145	0.000234178	0.873327	0.0522461	0.000268145	0.000184935	0.689683	0.380371	0.000234178	0.000283733	1.21161
Meta-Protein 11229	BLAST_YFED_ECOLI Uncharacterized protein YfeD OS=Escherichia coli (strain K12) GN=yfeD PE=4 SV=3_P27238	0.40951	4.69e-05	6.27e-05	1.33627	0.677246	4.69e-05	3.75e-05	0.79849	0.50488	6.27e-05	8.72e-05	1.39103
Meta-Protein 15588	BLAST_IHFA_VIBVU Integration host factor subunit alpha OS=Vibrio vulnificus (strain CMCP6) GN=ihfA PE=3 SV=1_Q8DA35	0.40951	8.71e-05	9.85e-05	1.13128	0.624835	8.71e-05	8.49e-05	0.975649	0.518555	9.85e-05	8.7e-05	0.883702
Meta-Protein 15381	HBB_CHETO Hemoglobin subunit beta OS=Cheracebus torquatus GN=HBB PE=2 SV=3	0.40951	0.000347149	0.000561973	1.61882	0.109863	0.000347149	0.000119269	0.343567	0.518555	0.000561973	0.000330172	0.587522
Meta-Protein 16876	Metagenome Unknown	0.40951	7.77e-05	8.02e-05	1.03333	0.791016	7.77e-05	7.05e-05	0.907999	0.62207	8.02e-05	9.41e-05	1.17215
Meta-Protein 17141	Metagenome Unknown	0.40951	8.15e-05	6.44e-05	0.79055	0.00244141	8.15e-05	1.36e-05	0.166812	0.677246	6.44e-05	6.46e-05	1.00238
Meta-Protein 16791	BLAST_NPM_HUMAN Nucleophosmin OS=Homo sapiens GN=NPM1 PE=1 SV=2_P06748	0.40951	0.000236627	0.000188495	0.796592	0.0424805	0.000236627	0.000129278	0.546335	0.791016	0.000188495	0.000192738	1.02251
Meta-Protein 7968	BLAST_AMGDS_STRR6 Alpha-monoglucosyldiacylglycerol synthase OS=Streptococcus pneumoniae (strain ATCC BAA-255 / R6) GN=spr0982 PE=1 SV=1_Q8CWR6	0.410242	3.54e-05	2.06e-05	0.581976	0.518555	3.54e-05	4.08e-05	1.15147	0.0190589	2.06e-05	4.86e-05	2.35841
Meta-Protein 17688	TTHY_BOVIN Transthyretin OS=Bos taurus GN=TTR PE=1 SV=1	0.410242	0.000100106	7.78e-05	0.777128	0.306556	0.000100106	0.000170956	1.70775	0.343253	7.78e-05	0.000122313	1.57224
Meta-Protein 31502	Metagenome Unknown	0.410242	3.48e-05	2.68e-05	0.771278	0.406941	3.48e-05	2.73e-05	0.785903	0.610299	2.68e-05	4.37e-05	1.62953
Meta-Protein 8900	Metagenome Unknown	0.410242	2.41e-05	3.8e-05	1.5765	0.755658	2.41e-05	3.14e-05	1.30357	0.62207	3.8e-05	2.5e-05	0.65825
Meta-Protein 10022	Metagenome Unknown	0.410242	3.35e-05	2.17e-05	0.647041	0.230024	3.35e-05	2.17e-05	0.649283	0.726286	2.17e-05	3.44e-05	1.58745
Meta-Protein 15312	BLAST_YCEG_BACSU Uncharacterized protein YceG OS=Bacillus subtilis (strain 168) GN=yceG PE=4 SV=1_O34809	0.410242	3.43e-05	2.74e-05	0.799272	0.0128512	3.43e-05	2.33e-06	0.0679612	0.858794	2.74e-05	2.26e-05	0.824385
Meta-Protein 14738	Metagenome Unknown	0.41244	2.3e-05	3.04e-05	1.32595	1	2.3e-05	2.06e-05	0.89873	0.075927	3.04e-05	1.29e-05	0.422666
Meta-Protein 8021	Metagenome Unknown	0.41244	1.78e-05	2.54e-05	1.42643	0.918813	1.78e-05	1.96e-05	1.09981	0.141482	2.54e-05	1.28e-05	0.505585
Meta-Protein 21130	BLAST_IL1AP_HUMAN Interleukin-1 receptor accessory protein OS=Homo sapiens GN=IL1RAP PE=1 SV=2_Q9NPH3	0.41244	3.81e-05	2.53e-05	0.664262	0.058024	3.81e-05	1.98e-05	0.519952	0.236137	2.53e-05	7.57e-05	2.98884
Meta-Protein 8011	BLAST_EX7L_STRCO Exodeoxyribonuclease 7 large subunit OS=Streptomyces coelicolor (strain ATCC BAA-471 / A3(2) / M145) GN=xseA PE=3 SV=1_Q9FBM3	0.41244	3.04e-05	1.97e-05	0.646559	0.398305	3.04e-05	2.12e-05	0.698656	0.286321	1.97e-05	3.31e-05	1.68448
Meta-Protein 36286	BLAST_RL6_LACP7 50S ribosomal protein L6 OS=Lachnoclostridium phytofermentans (strain ATCC 700394 / DSM 18823 / ISDg) GN=rplF PE=3 SV=1_A9KJH9	0.41244	3.36e-05	3.94e-05	1.1711	0.553617	3.36e-05	2.8e-05	0.831702	0.350529	3.94e-05	5.37e-05	1.36297
Meta-Protein 24673	Metagenome Unknown	0.41244	2.23e-05	3.73e-05	1.67404	0.343253	2.23e-05	2.96e-05	1.32847	0.553617	3.73e-05	2.41e-05	0.644959
Meta-Protein 9798	BLAST_AB14B_ARATH ABC transporter B family member 14 OS=Arabidopsis thaliana GN=ABCB14 PE=3 SV=1_Q9C7F2	0.41244	2.8e-05	2.25e-05	0.804681	0.308063	2.8e-05	1.61e-05	0.575134	0.554113	2.25e-05	1.31e-05	0.580977
Meta-Protein 3328	BLAST_PTHP_LYSSH Phosphocarrier protein HPr OS=Lysinibacillus sphaericus GN=ptsH PE=1 SV=1_Q84F84	0.41244	1.96e-05	3.08e-05	1.571	0.105645	1.96e-05	8.83e-06	0.450255	0.610299	3.08e-05	2.46e-05	0.799459
Meta-Protein 808	BLAST_RS8_LACP7 30S ribosomal protein S8 OS=Lachnoclostridium phytofermentans (strain ATCC 700394 / DSM 18823 / ISDg) GN=rpsH PE=3 SV=1_A9KJI0	0.41244	9.46e-05	5.74e-05	0.606718	0.168167	9.46e-05	0.000139558	1.47482	0.624065	5.74e-05	3.9e-05	0.67974
Meta-Protein 8299	Metagenome Unknown	0.41244	3.02e-05	2.08e-05	0.688344	0.0414911	3.02e-05	8.68e-06	0.287131	0.726286	2.08e-05	2.12e-05	1.01962
Meta-Protein 32105	Metagenome Unknown	0.41244	2.4e-05	1.83e-05	0.763213	0.0208626	2.4e-05	4.67e-06	0.194715	0.833635	1.83e-05	1.92e-05	1.05057
Meta-Protein 20838	BLAST_COBQ_PEPD6 Cobyric acid synthase OS=Peptoclostridium difficile (strain 630) GN=cobQ PE=3 SV=1_Q180T4	0.415352	4.15e-05	5e-05	1.20336	0.0800579	4.15e-05	2.54e-05	0.612593	0.30127	5e-05	3.25e-05	0.650942
Meta-Protein 9878	Metagenome Unknown	0.415352	2.24e-05	2.96e-05	1.32106	0.0243902	2.24e-05	6.67e-06	0.297619	0.469727	2.96e-05	2.02e-05	0.683469
Meta-Protein 18301	BLAST_GRP78_HUMAN 78 kDa glucose-regulated protein OS=Homo sapiens GN=HSPA5 PE=1 SV=2_P11021	0.415352	7.93e-05	6.53e-05	0.822881	0.00804524	7.93e-05	4.73e-06	0.0595826	0.610299	6.53e-05	4.3e-05	0.659111
Meta-Protein 8251	Metagenome Unknown	0.415352	4.65e-05	6.29e-05	1.35386	0.233398	4.65e-05	6.03e-05	1.29782	0.893904	6.29e-05	5.98e-05	0.951055
Meta-Protein 11890	BLAST_CAIC_SHIF8 Probable crotonobetaine/carnitine-CoA ligase OS=Shigella flexneri serotype 5b (strain 8401) GN=caiC PE=3 SV=3_Q0T8F7	0.41791	3.92e-05	2.85e-05	0.727118	0.850098	3.92e-05	4.4e-05	1.12032	0.236137	2.85e-05	3.37e-05	1.17932
Meta-Protein 17719	FOLD_NATTJ Bifunctional protein FolD OS=Natranaerobius thermophilus (strain ATCC BAA-1301 / DSM 18059 / JW/NM-WN-LF) GN=folD PE=3 SV=1	0.41791	3.78e-05	3.07e-05	0.814349	0.0293825	3.78e-05	1.46e-05	0.386313	0.50488	3.07e-05	3.89e-05	1.26538
Meta-Protein 446	BLAST_XYNA_STRLI Endo-1,4-beta-xylanase A OS=Streptomyces lividans GN=xlnA PE=1 SV=2_P26514	0.41791	6.52e-05	4.89e-05	0.750217	0.0366713	6.52e-05	3.01e-05	0.462306	0.838464	4.89e-05	4.48e-05	0.916363
Meta-Protein 21121	BLAST_TPX_STRP2 Thiol peroxidase OS=Streptococcus pneumoniae serotype 2 (strain D39 / NCTC 7466) GN=tpx PE=3 SV=1_Q04JB8	0.418526	4.54e-05	1.95e-05	0.429335	0.236137	4.54e-05	2.97e-05	0.654474	0.0665457	1.95e-05	6.81e-05	3.49439
Meta-Protein 8951	PABC_SCHPO Putative aminodeoxychorismate lyase OS=Schizosaccharomyces pombe (strain 972 / ATCC 24843) GN=SPBC19G7.02 PE=3 SV=1	0.418526	2.39e-05	3.3e-05	1.37779	0.271899	2.39e-05	1.11e-05	0.464136	0.123534	3.3e-05	1.56e-05	0.472833
Meta-Protein 22	BLAST_Y3348_STRCO Uncharacterized protein SCO3348 OS=Streptomyces coelicolor (strain ATCC BAA-471 / A3(2) / M145) GN=SCO3348 PE=3 SV=1_Q9X8H1	0.418526	2.66e-05	3.88e-05	1.46296	0.197326	2.66e-05	4.63e-05	1.74435	0.358951	3.88e-05	2.36e-05	0.607809
Meta-Protein 33378	Metagenome Unknown	0.418526	1.54e-05	2.43e-05	1.57405	0.554113	1.54e-05	1.27e-05	0.820541	0.406941	2.43e-05	2.23e-05	0.918613
Meta-Protein 535	BLAST_RS3_MANSM 30S ribosomal protein S3 OS=Mannheimia succiniciproducens (strain MBEL55E) GN=rpsC PE=3 SV=2_Q65QW1	0.418526	3.39e-05	4.95e-05	1.45943	0.0522461	3.39e-05	6.41e-05	1.88742	0.553617	4.95e-05	7.26e-05	1.46482
Meta-Protein 10042	BLAST_RLMN_MICAN Probable dual-specificity RNA methyltransferase RlmN OS=Microcystis aeruginosa (strain NIES-843) GN=rlmN PE=3 SV=1_B0JT33	0.418526	4.74e-05	2.79e-05	0.58899	0.893904	4.74e-05	4.06e-05	0.855195	0.812704	2.79e-05	8.23e-05	2.94547
Meta-Protein 17307	Metagenome Unknown	0.418526	8.71e-05	0.000109096	1.25306	0.107328	8.71e-05	1.3e-05	0.148838	0.838464	0.000109096	0.000102078	0.935676
Meta-Protein 17501	BLAST_XKDU_BACSU Phage-like element PBSX protein XkdU OS=Bacillus subtilis (strain 168) GN=xkdU PE=4 SV=1_P54340	0.418526	2.79e-05	1.87e-05	0.670048	0.262193	2.79e-05	3.87e-05	1.38693	1	1.87e-05	2.9e-05	1.54871
Meta-Protein 9632	BLAST_BUDR_KLEAE HTH-type transcriptional regulator BudR (Fragment) OS=Klebsiella aerogenes GN=budR PE=3 SV=1_P52665	0.418526	2.33e-05	2.04e-05	0.876252	0.398305	2.33e-05	3.14e-05	1.3456	1	2.04e-05	1.71e-05	0.837143
Meta-Protein 12709	BLAST_LAMP1_HUMAN Lysosome-associated membrane glycoprotein 1 OS=Homo sapiens GN=LAMP1 PE=1 SV=3_P11279	0.418822	5.93e-05	4.56e-05	0.769144	0.569336	5.93e-05	5.32e-05	0.897625	0.00244141	4.56e-05	0.000139323	3.05422
Meta-Protein 11368	Metagenome Unknown	0.418822	6.42e-05	5.38e-05	0.838919	0.423828	6.42e-05	5.34e-05	0.831774	0.0268555	5.38e-05	7.68e-05	1.42719
Meta-Protein 15138	BLAST_SYQ_CLOPS Glutamine--tRNA ligase OS=Clostridium perfringens (strain SM101 / Type A) GN=glnS PE=3 SV=1_Q0SVB1	0.418822	0.000163617	0.000130204	0.795788	1	0.000163617	0.000160578	0.981425	0.142368	0.000130204	0.000222456	1.70852
Meta-Protein 15383	HBB_SCAOR Hemoglobin subunit beta OS=Scapanus orarius GN=HBB PE=2 SV=3	0.418822	0.00010423	0.000144841	1.38963	0.068353	0.00010423	3.23e-05	0.30994	0.17627	0.000144841	7.44e-05	0.513834
Meta-Protein 10593	BLAST_YRRO_BACSU Uncharacterized protease YrrO OS=Bacillus subtilis (strain 168) GN=yrrO PE=3 SV=1_O32034	0.420371	2.27e-05	3.48e-05	1.53415	0.932647	2.27e-05	2.42e-05	1.06639	0.0360317	3.48e-05	4.79e-06	0.137632
Meta-Protein 10592	BLAST_CH10_LACP7 10 kDa chaperonin OS=Lachnoclostridium phytofermentans (strain ATCC 700394 / DSM 18823 / ISDg) GN=groS PE=3 SV=1_A9KSJ2	0.420371	2.27e-05	3.25e-05	1.43111	0.932647	2.27e-05	2.42e-05	1.06639	0.0360317	3.25e-05	4.79e-06	0.147542
Meta-Protein 37596	BLAST_RL3_ECO8A 50S ribosomal protein L3 OS=Escherichia coli O8 (strain IAI1) GN=rplC PE=3 SV=1_B7M1N4	0.420371	5.71e-05	8.1e-05	1.41959	0.280713	5.71e-05	2.36e-05	0.41414	0.108319	8.1e-05	2.1e-05	0.259583
Meta-Protein 28696	BLAST_PRDX2_MACFA Peroxiredoxin-2 OS=Macaca fascicularis GN=PRDX2 PE=2 SV=3_Q2PFZ3	0.420371	9.36e-05	0.000213509	2.28137	0.105645	9.36e-05	1.93e-05	0.206703	0.141482	0.000213509	2.21e-05	0.103731
Meta-Protein 35084	BLAST_TARD_STAA8 Glycerol-3-phosphate cytidylyltransferase OS=Staphylococcus aureus (strain NCTC 8325) GN=tarD PE=1 SV=1_Q2G2X2	0.420371	1.25e-05	1.73e-05	1.38759	0.674987	1.25e-05	6.73e-06	0.539026	0.142213	1.73e-05	5.21e-06	0.300481
Meta-Protein 44779	BLAST_EFTU2_CALS4 Elongation factor Tu-B OS=Caldanaerobacter subterraneus subsp. tengcongensis (strain DSM 15242 / JCM 11007 / NBRC 100824 / MB4) GN=tufB PE=3 SV=1_Q8R7T8	0.420371	1.62e-05	2.95e-05	1.81908	0.286321	1.62e-05	2.47e-05	1.52315	0.150786	2.95e-05	8.11e-06	0.275146
Meta-Protein 56185	Metagenome Unknown	0.420371	1.21e-05	1.86e-05	1.53724	0.100348	1.21e-05	0	0	0.192518	1.86e-05	7.53e-06	0.405114
Meta-Protein 14882	BLAST_PDUO_BACSU Cob(I)yrinic acid a,c-diamide adenosyltransferase OS=Bacillus subtilis (strain 168) GN=yvqK PE=1 SV=2_O34899	0.420371	3.22e-05	1.9e-05	0.589952	0.293622	3.22e-05	2.2e-05	0.684321	0.204894	1.9e-05	5.92e-05	3.1221
Meta-Protein 34976	Metagenome Unknown	0.420371	1.89e-05	1.02e-05	0.537715	0.833635	1.89e-05	1.69e-05	0.892369	0.208413	1.02e-05	2.09e-05	2.05742
Meta-Protein 26508	BLAST_RL4_AGARV 50S ribosomal protein L4 OS=Agathobacter rectalis (strain ATCC 33656 / DSM 3377 / JCM 17463 / KCTC 5835 / VPI 0990) GN=rplD PE=3 SV=1_C4ZBD5	0.420371	2.4e-05	3.99e-05	1.665	0.233953	2.4e-05	3.62e-05	1.51196	0.233953	3.99e-05	1.28e-05	0.321557
Meta-Protein 1596	BLAST_RS4_AGARV 30S ribosomal protein S4 OS=Agathobacter rectalis (strain ATCC 33656 / DSM 3377 / JCM 17463 / KCTC 5835 / VPI 0990) GN=rpsD PE=3 SV=1_C4ZBU5	0.420371	1.62e-05	2.39e-05	1.4731	0.185144	1.62e-05	2.63e-05	1.61943	0.308063	2.39e-05	1.03e-05	0.429069
Meta-Protein 17584	BLAST_CADH1_HUMAN Cadherin-1 OS=Homo sapiens GN=CDH1 PE=1 SV=3_P12830	0.420371	0.000137247	8.61e-05	0.627659	0.286321	0.000137247	0.000201033	1.46476	0.352542	8.61e-05	0.000118914	1.38041
Meta-Protein 16803	BLAST_DNAK_EUBE2 Chaperone protein DnaK OS=Eubacterium eligens (strain ATCC 27750 / VPI C15-48) GN=dnaK PE=3 SV=1_C4Z1J4	0.420371	7.54e-05	4.08e-05	0.54092	0.0184661	7.54e-05	0.000154371	2.04704	0.352542	4.08e-05	1.51e-05	0.369356
Meta-Protein 11260	BLAST_FDHD_METJA Protein FdhD OS=Methanocaldococcus jannaschii (strain ATCC 43067 / DSM 2661 / JAL-1 / JCM 10045 / NBRC 100440) GN=fdhD PE=3 SV=1_Q57743	0.420371	1.81e-05	1.24e-05	0.684453	0.0800579	1.81e-05	6.53e-06	0.360626	0.446873	1.24e-05	1.92e-05	1.55108
Meta-Protein 68344	TRYP_PIG Trypsin OS=Sus scrofa PE=1 SV=1	0.420371	2.02e-05	4.39e-05	2.17847	1	2.02e-05	2.6e-05	1.29153	0.528612	4.39e-05	0.000176493	4.01736
Meta-Protein 22908	Metagenome Unknown	0.420371	2.17e-05	3.62e-05	1.67148	0.108319	2.17e-05	6.75e-05	3.11195	0.553617	3.62e-05	4.78e-05	1.3196
Meta-Protein 36791	BLAST_RIDA_RAT 2-iminobutanoate/2-iminopropanoate deaminase OS=Rattus norvegicus GN=Rida PE=1 SV=3_P52759	0.420371	3.84e-05	2.63e-05	0.683942	1	3.84e-05	4.64e-05	1.20592	0.589639	2.63e-05	2.12e-05	0.807308
Meta-Protein 2109	BLAST_PSA2_ORYSI Proteasome subunit alpha type-2 OS=Oryza sativa subsp. indica GN=PAB1 PE=2 SV=2_A2YVR7	0.420371	1.93e-05	1.02e-05	0.531574	0.0360317	1.93e-05	0	0	0.674987	1.02e-05	7.53e-06	0.734744
Meta-Protein 72	BLAST_OLFM4_HUMAN Olfactomedin-4 OS=Homo sapiens GN=OLFM4 PE=1 SV=1_Q6UX06	0.420371	0.000180554	0.000130295	0.721639	0.075927	0.000180554	9.12e-06	0.0504881	0.674987	0.000130295	4.82e-05	0.369655
Meta-Protein 9329	BLAST_YAFV_YEREN Omega-amidase YafV OS=Yersinia enterocolitica GN=yafV PE=3 SV=1_P0DP67	0.420371	1.19e-05	1.82e-05	1.52484	0.672604	1.19e-05	2.44e-05	2.04647	0.722283	1.82e-05	2.27e-05	1.25241
Meta-Protein 13937	BLAST_PSA6_RAT Proteasome subunit alpha type-6 OS=Rattus norvegicus GN=Psma6 PE=1 SV=1_P60901	0.420371	3.32e-05	2.26e-05	0.681484	0.0360317	3.32e-05	0	0	0.787406	2.26e-05	1.99e-05	0.879024
Meta-Protein 16873	MAOM_AMAHP NAD-dependent malic enzyme 65 kDa isoform, mitochondrial OS=Amaranthus hypochondriacus PE=1 SV=1	0.420371	1.87e-05	1.22e-05	0.655511	0.441209	1.87e-05	1.13e-05	0.606426	0.799846	1.22e-05	1.13e-05	0.924438
Meta-Protein 54144	BLAST_ATPB_ALKMQ ATP synthase subunit beta OS=Alkaliphilus metalliredigens (strain QYMF) GN=atpD PE=3 SV=1_A6TK65	0.420371	1.46e-05	2.04e-05	1.3992	0.833935	1.46e-05	1.25e-05	0.855511	0.833635	2.04e-05	2.36e-05	1.15469
Meta-Protein 13100	Metagenome Unknown	0.420371	2.28e-05	1.68e-05	0.738304	0.230024	2.28e-05	5.75e-05	2.52357	0.932647	1.68e-05	2.8e-05	1.66446
Meta-Protein 40564	BLAST_RS12_YEAST 40S ribosomal protein S12 OS=Saccharomyces cerevisiae (strain ATCC 204508 / S288c) GN=RPS12 PE=1 SV=1_P48589	0.420371	4.27e-05	4.17e-05	0.975764	0.0559297	4.27e-05	0.000141316	3.30647	1	4.17e-05	4.55e-05	1.09164
Meta-Protein 2166	EFTU_NOVAD Elongation factor Tu OS=Novosphingobium aromaticivorans (strain ATCC 700278 / DSM 12444 / CIP 105152 / NBRC 16084 / F199) GN=tuf PE=3 SV=1	0.422508	2.64e-05	3.73e-05	1.41208	0.142213	2.64e-05	9.15e-06	0.346821	0.0755606	3.73e-05	1.24e-05	0.331507
Meta-Protein 257	BLAST_CDA_ARTBC Chitin deacetylase ARB_04768 OS=Arthroderma benhamiae (strain ATCC MYA-4681 / CBS 112371) GN=ARB_04768 PE=3 SV=1_D4AM78	0.422508	7.97e-05	3.99e-05	0.500837	0.918813	7.97e-05	7.74e-05	0.971323	0.0934925	3.99e-05	6.79e-06	0.170249
Meta-Protein 8638	BLAST_NDVB_RHIME Cyclic beta-(1,2)-glucan synthase NdvB OS=Rhizobium meliloti (strain 1021) GN=ndvB PE=1 SV=2_P20471	0.422508	3e-05	4.47e-05	1.48969	0.0233764	3e-05	8.52e-05	2.8372	0.414823	4.47e-05	6.79e-05	1.51823
Meta-Protein 20404	BLAST_SCPA_LACPL Segregation and condensation protein A OS=Lactobacillus plantarum (strain ATCC BAA-793 / NCIMB 8826 / WCFS1) GN=scpA PE=3 SV=2_Q88VY7	0.422508	3.47e-05	2.48e-05	0.71645	0.610299	3.47e-05	4.76e-05	1.37501	0.418492	2.48e-05	1.97e-05	0.794428
Meta-Protein 13007	BLAST_HMA7_ARATH Copper-transporting ATPase RAN1 OS=Arabidopsis thaliana GN=RAN1 PE=1 SV=1_Q9S7J8	0.422508	3.79e-05	3.49e-05	0.919592	0.0972011	3.79e-05	1.57e-05	0.414342	0.554113	3.49e-05	2.48e-05	0.71162
Meta-Protein 17825	BLAST_ACT_DICVI Actin (Fragment) OS=Dictyocaulus viviparus PE=2 SV=1_Q24733	0.422508	0.000115964	0.000117263	1.0112	0.0243902	0.000115964	2.59e-05	0.223668	0.672604	0.000117263	4.5e-05	0.383681
Meta-Protein 15529	Metagenome Unknown	0.422508	2.68e-05	1.72e-05	0.643635	0.0224943	2.68e-05	7.06e-06	0.263617	0.726286	1.72e-05	1.27e-05	0.738395
Meta-Protein 32432	Metagenome Unknown	0.422508	2.35e-05	1.71e-05	0.724761	0.0224943	2.35e-05	0	0	0.799846	1.71e-05	1.07e-05	0.627566
Meta-Protein 140	Metagenome Unknown	0.422508	2.5e-05	1.7e-05	0.680107	0.0346106	2.5e-05	5.58e-06	0.223259	0.905695	1.7e-05	1.69e-05	0.9951
Meta-Protein 8318	BLAST_YFIE_ECOLI Uncharacterized HTH-type transcriptional regulator YfiE OS=Escherichia coli (strain K12) GN=yfiE PE=4 SV=2_P33634	0.422508	2.5e-05	1.7e-05	0.680107	0.0346106	2.5e-05	5.58e-06	0.223259	0.905695	1.7e-05	1.69e-05	0.9951
Meta-Protein 293	BLAST_CPI9_SOLTU Cysteine protease inhibitor 9 OS=Solanum tuberosum PE=2 SV=1_Q00652	0.422508	0.000161249	6.01e-05	0.372917	0.905695	0.000161249	7.6e-05	0.471015	0.932647	6.01e-05	7.61e-05	1.26479
Meta-Protein 17345	BLAST_RRBR1_CLOAB Reverse rubrerythrin-1 OS=Clostridium acetobutylicum (strain ATCC 824 / DSM 792 / JCM 1419 / LMG 5710 / VKM B-1787) GN=rbr3A PE=1 SV=1_Q97D82	0.422508	7.5e-05	0.000133243	1.77575	0.271899	7.5e-05	0.000148509	1.9792	0.944183	0.000133243	0.000137996	1.03567
Meta-Protein 17645	BLAST_EFTU_PORG3 Elongation factor Tu OS=Porphyromonas gingivalis (strain ATCC 33277 / DSM 20709 / CIP 103683 / JCM 12257 / NCTC 11834 / 2561) GN=tuf PE=3 SV=1_B2RL52	0.422508	5.07e-05	6.13e-05	1.21056	0.192518	5.07e-05	9.23e-05	1.82228	1	6.13e-05	5.45e-05	0.888673
Meta-Protein 13258	BLAST_ALF_TREPA Fructose-bisphosphate aldolase OS=Treponema pallidum (strain Nichols) GN=fba PE=3 SV=1_O83668	0.42337	5.3e-05	3.77e-05	0.711675	0.624835	5.3e-05	6.67e-05	1.25928	0.107328	3.77e-05	6.29e-05	1.66888
Meta-Protein 13193	BLAST_UCRIC_NOSS1 Cytochrome b6-f complex iron-sulfur subunit 3 OS=Nostoc sp. (strain PCC 7120 / SAG 25.82 / UTEX 2576) GN=petC3 PE=3 SV=1_P70758	0.42337	3.73e-05	4.51e-05	1.20857	0.0454469	3.73e-05	7.34e-05	1.97016	0.182098	4.51e-05	8.73e-05	1.93839
Meta-Protein 14828	BLAST_PTPRJ_HUMAN Receptor-type tyrosine-protein phosphatase eta OS=Homo sapiens GN=PTPRJ PE=1 SV=3_Q12913	0.42337	0.000106988	0.000102193	0.955182	0.0329694	0.000106988	4.46e-05	0.416626	0.286321	0.000102193	4.49e-05	0.438898
Meta-Protein 10	BLAST_DXS_SYMTH 1-deoxy-D-xylulose-5-phosphate synthase OS=Symbiobacterium thermophilum (strain T / IAM 14863) GN=dxs PE=3 SV=1_Q67NB6	0.42337	1.95e-05	1.94e-05	0.999572	0.230024	1.95e-05	2.52e-05	1.29777	0.624065	1.94e-05	1.49e-05	0.767681
Meta-Protein 7806	BLAST_GDPP_GEOTN Cyclic-di-AMP phosphodiesterase GdpP OS=Geobacillus thermodenitrificans (strain NG80-2) GN=gdpP PE=1 SV=1_A4ITV2	0.42337	1.95e-05	1.94e-05	0.999572	0.230024	1.95e-05	2.52e-05	1.29777	0.624065	1.94e-05	1.49e-05	0.767681
Meta-Protein 17946	IGHA1_GORGO Ig alpha-1 chain C region OS=Gorilla gorilla gorilla GN=IGHA1 PE=1 SV=1	0.42337	5.43e-05	4.19e-05	0.771796	0.0249325	5.43e-05	1.95e-05	0.359611	0.905695	4.19e-05	4.31e-05	1.02927
Meta-Protein 35809	GLMM_CORJK Phosphoglucosamine mutase OS=Corynebacterium jeikeium (strain K411) GN=glmM PE=3 SV=1	0.425509	5.83e-06	9.1e-06	1.56223	0.529368	5.83e-06	1.04e-05	1.78398	0.0590582	9.1e-06	3.44e-05	3.77766
Meta-Protein 19918	Metagenome Unknown	0.425509	1.35e-05	8.61e-06	0.638443	0.799846	1.35e-05	1.01e-05	0.745983	0.0755606	8.61e-06	4.95e-05	5.74937
Meta-Protein 20909	BLAST_FMT_PEPD6 Methionyl-tRNA formyltransferase OS=Peptoclostridium difficile (strain 630) GN=fmt PE=3 SV=1_Q182S2	0.425509	6.01e-06	1.27e-05	2.11512	0.105645	6.01e-06	1.59e-05	2.65049	0.075927	1.27e-05	3.82e-05	3.00262
Meta-Protein 1298	BLAST_Y1523_HAEIN Uncharacterized protein HI_1523 OS=Haemophilus influenzae (strain ATCC 51907 / DSM 11121 / KW20 / Rd) GN=HI_1523 PE=4 SV=1_P44243	0.425509	1.35e-05	8.61e-06	0.638443	0.799846	1.35e-05	1.01e-05	0.745983	0.0923889	8.61e-06	4.92e-05	5.71839
Meta-Protein 24708	BLAST_PPDK_CLOSY Pyruvate, phosphate dikinase OS=Clostridium symbiosum GN=ppdK PE=1 SV=5_P22983	0.425509	1.04e-05	1.93e-05	1.85044	0.208413	1.04e-05	3.45e-05	3.31745	0.100348	1.93e-05	0	0
Meta-Protein 78736	BLAST_PNP_SORC5 Polyribonucleotide nucleotidyltransferase OS=Sorangium cellulosum (strain So ce56) GN=pnp PE=3 SV=1_A9F8Z2	0.425509	1.94e-05	3.34e-05	1.7241	0.855132	1.94e-05	1.18e-05	0.610762	0.100348	3.34e-05	4.82e-06	0.144093
Meta-Protein 14593	BLAST_RRBR1_CLOAB Reverse rubrerythrin-1 OS=Clostridium acetobutylicum (strain ATCC 824 / DSM 792 / JCM 1419 / LMG 5710 / VKM B-1787) GN=rbr3A PE=1 SV=1_Q97D82	0.425509	9.98e-06	2.71e-05	2.71838	0.371093	9.98e-06	0	0	0.100348	2.71e-05	0	0
Meta-Protein 19182	E75_METEN Nuclear hormone receptor E75 OS=Metapenaeus ensis GN=E75 PE=2 SV=1	0.425509	4.7e-06	8.97e-06	1.9078	0.0142662	4.7e-06	3.59e-05	7.62766	0.100348	8.97e-06	0	0
Meta-Protein 75467	BLAST_FOLR3_HUMAN Folate receptor gamma OS=Homo sapiens GN=FOLR3 PE=1 SV=1_P41439	0.425509	2.76e-05	6.26e-05	2.26801	0.371093	2.76e-05	1.91e-05	0.691105	0.100348	6.26e-05	3.25e-05	0.518524
Meta-Protein 32196	BLAST_DPO3B_BACSU Beta sliding clamp OS=Bacillus subtilis (strain 168) GN=dnaN PE=1 SV=1_P05649	0.425509	1.12e-05	1.92e-05	1.71211	0.422678	1.12e-05	3.25e-06	0.289747	0.100348	1.92e-05	2.71e-06	0.141028
Meta-Protein 42784	Metagenome Unknown	0.425509	5.13e-06	1.22e-05	2.37073	0.529368	5.13e-06	1.16e-05	2.25366	0.100348	1.22e-05	0	0
Meta-Protein 15451	BLAST_SETX_MOUSE Probable helicase senataxin OS=Mus musculus GN=Setx PE=1 SV=1_A2AKX3	0.425509	9.28e-06	1.91e-05	2.0561	0.583882	9.28e-06	6.63e-06	0.713645	0.100348	1.91e-05	2.63e-06	0.137961
Meta-Protein 3240	BLAST_EUTE_ECOLI Ethanolamine utilization protein EutE OS=Escherichia coli (strain K12) GN=eutE PE=4 SV=1_P77445	0.425509	5.24e-05	2.22e-05	0.423232	0.787406	5.24e-05	1.82e-05	0.346544	0.100348	2.22e-05	0	0
Meta-Protein 76605	Metagenome Unknown	0.425509	7.2e-06	1.18e-05	1.64005	1	7.2e-06	1.45e-05	2.01562	0.100348	1.18e-05	0	0
Meta-Protein 38312	Metagenome Unknown	0.425509	7.74e-06	1.13e-05	1.46286	1	7.74e-06	6.18e-06	0.798708	0.100348	1.13e-05	4.65e-06	0.410596
Meta-Protein 19919	BLAST_FCF2_ECOLX dTDP-fucopyranose mutase OS=Escherichia coli GN=fcf2 PE=1 SV=1_Q6E7F1	0.425509	1.35e-05	8.61e-06	0.638443	0.932647	1.35e-05	1.33e-05	0.986403	0.107328	8.61e-06	4.7e-05	5.45992
Meta-Protein 28075	BLAST_Y077_METJA Uncharacterized protein MJ0077 OS=Methanocaldococcus jannaschii (strain ATCC 43067 / DSM 2661 / JAL-1 / JCM 10045 / NBRC 100440) GN=MJ0077 PE=4 SV=1_Q60384	0.425509	1.14e-05	2.46e-05	2.14513	0.371093	1.14e-05	2.44e-06	0.213262	0.141116	2.46e-05	1.01e-05	0.41022
Meta-Protein 1299	BLAST_DPP7_POREA Dipeptidyl-peptidase 7 OS=Porphyromonas endodontalis (strain ATCC 35406 / BCRC 14492 / JCM 8526 / NCTC 13058 / HG 370) GN=dpp7 PE=1 SV=1_C3JAQ3	0.425509	1.09e-05	8.61e-06	0.792786	1	1.09e-05	1.33e-05	1.22487	0.150786	8.61e-06	4.17e-05	4.84521
Meta-Protein 36680	Metagenome Unknown	0.425509	1.44e-05	7.2e-06	0.498557	0.100348	1.44e-05	0	0	0.201243	7.2e-06	1.57e-05	2.17477
Meta-Protein 66702	Metagenome Unknown	0.425509	5.14e-06	9.35e-06	1.81848	0.855132	5.14e-06	9.14e-06	1.77796	0.204894	9.35e-06	2.63e-05	2.81301
Meta-Protein 34967	BLAST_SPEB_STRPM Streptopain OS=Streptococcus pyogenes serotype M28 (strain MGAS6180) GN=speB PE=1 SV=1_Q48R29	0.425509	1.66e-05	8.46e-06	0.509027	0.787406	1.66e-05	1.37e-05	0.825476	0.208413	8.46e-06	3.65e-05	4.31222
Meta-Protein 34968	Metagenome Unknown	0.425509	1.66e-05	8.46e-06	0.509027	0.787406	1.66e-05	1.37e-05	0.825476	0.208413	8.46e-06	3.65e-05	4.31222
Meta-Protein 34969	BLAST_LYTS_STAHJ Sensor protein LytS OS=Staphylococcus haemolyticus (strain JCSC1435) GN=lytS PE=3 SV=1_Q4L8V3	0.425509	1.66e-05	8.46e-06	0.509027	0.787406	1.66e-05	1.37e-05	0.825476	0.208413	8.46e-06	3.65e-05	4.31222
Meta-Protein 961	Metagenome Unknown	0.425509	3.31e-05	5.58e-05	1.68456	0.0590582	3.31e-05	8.66e-05	2.61359	0.280713	5.58e-05	1.16e-05	0.208208
Meta-Protein 1908	BLAST_GLGM_MYCS2 Alpha-maltose-1-phosphate synthase OS=Mycobacterium smegmatis (strain ATCC 700084 / mc(2)155) GN=glgM PE=1 SV=1_A0R2E2	0.425509	7.95e-06	9.06e-06	1.13941	1	7.95e-06	4.63e-06	0.582809	0.280713	9.06e-06	4.73e-06	0.521619
Meta-Protein 1590	BLAST_DHE2_CLOSY NAD-specific glutamate dehydrogenase OS=Clostridium symbiosum GN=gdh PE=1 SV=4_P24295	0.425509	5.13e-05	2.58e-05	0.50342	0.362727	5.13e-05	3.62e-05	0.705916	0.294507	2.58e-05	9.87e-06	0.382133
Meta-Protein 36414	BLAST_RUVA_CLOCE Holliday junction ATP-dependent DNA helicase RuvA OS=Clostridium cellulolyticum (strain ATCC 35319 / DSM 5812 / JCM 6584 / H10) GN=ruvA PE=3 SV=1_B8I1A3	0.425509	1.16e-05	7.21e-06	0.620962	0.204894	1.16e-05	2.09e-05	1.79899	0.294507	7.21e-06	2.74e-05	3.80254
Meta-Protein 36415	BLAST_SASA_CYAA5 Adaptive-response sensory-kinase SasA OS=Cyanothece sp. (strain ATCC 51142) GN=sasA PE=3 SV=1_B1WYT4	0.425509	1.16e-05	7.21e-06	0.620962	0.204894	1.16e-05	2.09e-05	1.79899	0.294507	7.21e-06	2.74e-05	3.80254
Meta-Protein 44876	BLAST_CLPB_RHOBA Chaperone protein ClpB OS=Rhodopirellula baltica (strain DSM 10527 / NCIMB 13988 / SH1) GN=clpB PE=3 SV=2_Q7UM33	0.425509	5.12e-06	1.2e-05	2.3355	0.583882	5.12e-06	4.42e-06	0.863192	0.343028	1.2e-05	5.1e-06	0.426778
Meta-Protein 16556	BLAST_PSBQ_PEA Oxygen-evolving enhancer protein 3 (Fragment) OS=Pisum sativum GN=PSBQ PE=1 SV=1_P19589	0.425509	2.51e-05	1.73e-05	0.688669	0.100348	2.51e-05	0	0	0.36131	1.73e-05	2.34e-05	1.35305
Meta-Protein 47893	BLAST_PHSG_SYNY3 Glycogen phosphorylase OS=Synechocystis sp. (strain PCC 6803 / Kazusa) GN=glgP PE=3 SV=1_P73511	0.425509	1.33e-05	9.67e-06	0.725453	0.108319	1.33e-05	2.7e-05	2.02314	0.36131	9.67e-06	1.47e-05	1.52155
Meta-Protein 47894	BLAST_TMP_BPSPB Probable tape measure protein OS=Bacillus phage SPbeta GN=yomI PE=3 SV=1_O64046	0.425509	1.33e-05	9.67e-06	0.725453	0.108319	1.33e-05	2.7e-05	2.02314	0.36131	9.67e-06	1.47e-05	1.52155
Meta-Protein 47892	Metagenome Unknown	0.425509	1.52e-05	9.67e-06	0.634226	0.271899	1.52e-05	3.41e-05	2.24035	0.36131	9.67e-06	1.73e-05	1.7931
Meta-Protein 72112	Metagenome Unknown	0.425509	5.08e-06	9.24e-06	1.82102	1	5.08e-06	5.17e-06	1.01806	0.36131	9.24e-06	4.73e-06	0.511271
Meta-Protein 75	BLAST_ACTN2_HUMAN Alpha-actinin-2 OS=Homo sapiens GN=ACTN2 PE=1 SV=1_P35609	0.425509	0.000128238	8.37e-05	0.65284	0.293622	0.000128238	0.000498834	3.8899	0.371093	8.37e-05	0	0
Meta-Protein 18058	BLAST_TCP4_HUMAN Activated RNA polymerase II transcriptional coactivator p15 OS=Homo sapiens GN=SUB1 PE=1 SV=3_P53999	0.425509	1.35e-05	9.21e-06	0.684634	0.100348	1.35e-05	0	0	0.371093	9.21e-06	0	0
Meta-Protein 948	BLAST_ALDOC_HUMAN Fructose-bisphosphate aldolase C OS=Homo sapiens GN=ALDOC PE=1 SV=2_P09972	0.425509	5.47e-05	2.44e-05	0.446561	0.418492	5.47e-05	7.21e-05	1.31779	0.371093	2.44e-05	0	0
Meta-Protein 8972	BLAST_YTCJ_BACSU Putative amidohydrolase YtcJ OS=Bacillus subtilis (strain 168) GN=ytcJ PE=3 SV=1_O34355	0.425509	1.21e-05	6.99e-06	0.57942	0.477197	1.21e-05	2.1e-05	1.73757	0.371093	6.99e-06	0	0
Meta-Protein 44369	RL19_SINFN 50S ribosomal protein L19 OS=Sinorhizobium fredii (strain NBRC 101917 / NGR234) GN=rplS PE=3 SV=1	0.425509	1.03e-05	6.2e-06	0.600969	1	1.03e-05	1.2e-05	1.16397	0.371093	6.2e-06	2.4e-06	0.387097
Meta-Protein 10742	RPOB_HETAK DNA-directed RNA polymerase subunit beta OS=Heterosigma akashiwo GN=rpoB PE=3 SV=1	0.425509	1.84e-05	1.25e-05	0.679035	0.401678	1.84e-05	9.53e-06	0.518461	0.371093	1.25e-05	0	0
Meta-Protein 62503	SHIP1_RAT Phosphatidylinositol 3,4,5-trisphosphate 5-phosphatase 1 OS=Rattus norvegicus GN=Inpp5d PE=1 SV=1	0.425509	1.31e-05	5.55e-06	0.424474	0.201243	1.31e-05	5.32e-06	0.406628	0.371093	5.55e-06	0	0
Meta-Protein 8971	BLAST_XYLR_ECO57 Xylose operon regulatory protein OS=Escherichia coli O157:H7 GN=xylR PE=3 SV=1_P0ACI5	0.425509	1.21e-05	6.99e-06	0.57942	0.358951	1.21e-05	2.59e-05	2.14648	0.371093	6.99e-06	0	0
Meta-Protein 9094	BLAST_Y5596_ARATH Probable LRR receptor-like serine/threonine-protein kinase At5g59680 OS=Arabidopsis thaliana GN=At5g59680 PE=2 SV=1_Q9FN93	0.425509	0.000167599	0.00013061	0.7793	0.789268	0.000167599	9.99e-06	0.0596164	0.401678	0.00013061	7.73e-05	0.5915
Meta-Protein 8121	Metagenome Unknown	0.425509	1.17e-05	7.29e-06	0.625894	0.833935	1.17e-05	1.38e-05	1.18455	0.401678	7.29e-06	1.55e-05	2.12457
Meta-Protein 36166	BLAST_EFTU_CROS8 Elongation factor Tu OS=Cronobacter sakazakii (strain ATCC BAA-894) GN=tuf1 PE=3 SV=1_A7MKI5	0.425509	1.09e-05	1.71e-05	1.56881	1	1.09e-05	4.7e-06	0.431193	0.418492	1.71e-05	7.88e-06	0.460526
Meta-Protein 36080	BLAST_YCB8_PSEDE Uncharacterized 19.2 kDa protein in cobO 3region OS=Pseudomonas denitrificans PE=4 SV=1_P29941	0.425509	1.67e-05	7.3e-06	0.438	0.100348	1.67e-05	0	0	0.418492	7.3e-06	1.33e-05	1.82534
Meta-Protein 15258	BLAST_ARCB_HAEIN Aerobic respiration control sensor protein ArcB homolog OS=Haemophilus influenzae (strain ATCC 51907 / DSM 11121 / KW20 / Rd) GN=arcB PE=3 SV=1_P44578	0.425509	1.35e-05	7.01e-06	0.519778	0.107328	1.35e-05	3.63e-05	2.69159	0.422678	7.01e-06	2.33e-06	0.331748
Meta-Protein 16945	BLAST_GRPE_FUSNP Protein GrpE OS=Fusobacterium nucleatum subsp. polymorphum GN=grpE PE=3 SV=1_Q70WY9	0.425509	2.47e-05	1.63e-05	0.660527	0.799846	2.47e-05	4.47e-05	1.80516	0.422678	1.63e-05	2.58e-06	0.157533
Meta-Protein 2285	Metagenome Unknown	0.425509	0.000480957	0.00041936	0.871929	0.787406	0.000480957	0.000658723	1.36961	0.422678	0.00041936	0.00062169	1.48247
Meta-Protein 2461	BLAST_TNAA_ECOSE Tryptophanase OS=Escherichia coli (strain SE11) GN=tnaA PE=3 SV=1_B6I3U1	0.425509	4.5e-05	5.87e-05	1.30277	0.589639	4.5e-05	5.17e-05	1.14762	0.446873	5.87e-05	6.87e-05	1.1712
Meta-Protein 18486	BLAST_Y5507_DICDI Putative acetyltransferase DDB_G0275507 OS=Dictyostelium discoideum GN=DDB_G0275507 PE=3 SV=1_Q86A05	0.425509	4.51e-06	9.08e-06	2.01294	0.141482	4.51e-06	1.48e-05	3.28096	0.461838	9.08e-06	1.5e-05	1.6483
Meta-Protein 387	BLAST_RECA_LACDB Protein RecA OS=Lactobacillus delbrueckii subsp. bulgaricus (strain ATCC BAA-365) GN=recA PE=3 SV=1_Q04BJ8	0.425509	6.9e-06	1.31e-05	1.89251	0.787406	6.9e-06	6.45e-06	0.934783	0.461838	1.31e-05	7.68e-06	0.587747
Meta-Protein 18534	Metagenome Unknown	0.425509	4.63e-06	9.08e-06	1.95863	0.075927	4.63e-06	1.89e-05	4.08633	0.498225	9.08e-06	4.99e-06	0.550046
Meta-Protein 18532	BLAST_Y5086_OLICO UPF0335 protein OCAR_5086/OCA5_c28780 OS=Oligotropha carboxidovorans (strain ATCC 49405 / DSM 1227 / KCTC 32145 / OM5) GN=OCAR_5086 PE=3 SV=1_B6JC05	0.425509	4.63e-06	9.08e-06	1.95863	0.142213	4.63e-06	1.92e-05	4.14029	0.498225	9.08e-06	4.99e-06	0.550046
Meta-Protein 18533	Metagenome Unknown	0.425509	4.63e-06	9.08e-06	1.95863	0.142213	4.63e-06	1.92e-05	4.14029	0.498225	9.08e-06	4.99e-06	0.550046
Meta-Protein 14451	BLAST_RL15_PEPD6 50S ribosomal protein L15 OS=Peptoclostridium difficile (strain 630) GN=rplO PE=3 SV=1_Q18CH7	0.425509	1.1e-05	2.18e-05	1.97269	1	1.1e-05	9.53e-06	0.863005	0.529368	2.18e-05	3.37e-05	1.54535
Meta-Protein 24707	Metagenome Unknown	0.425509	2.67e-05	3.13e-05	1.1712	0.153576	2.67e-05	6.31e-05	2.35866	0.529368	3.13e-05	1.69e-05	0.538286
Meta-Protein 76956	ACCD_OENEH Acetyl-coenzyme A carboxylase carboxyl transferase subunit beta, chloroplastic OS=Oenothera elata subsp. hookeri GN=accD PE=3 SV=2	0.425509	8.2e-06	1.23e-05	1.4939	0.789268	8.2e-06	4.83e-06	0.588415	0.583882	1.23e-05	7.75e-06	0.632653
Meta-Protein 44476	BLAST_ERA_ERYLH GTPase Era OS=Erythrobacter litoralis (strain HTCC2594) GN=era PE=3 SV=1_Q2NB82	0.425509	1.21e-05	5.47e-06	0.451169	0.589639	1.21e-05	9.41e-06	0.776479	0.583882	5.47e-06	1.01e-05	1.85366
Meta-Protein 58729	BLAST_YIM3_BPPH1 Uncharacterized immunity region protein 3 OS=Bacillus phage phi105 PE=3 SV=1_P10427	0.425509	1.12e-05	5.53e-06	0.495892	0.100348	1.12e-05	0	0	0.583882	5.53e-06	7.7e-06	1.39157
Meta-Protein 16669	BLAST_RS15_BIFLD 30S ribosomal protein S15 OS=Bifidobacterium longum (strain DJO10A) GN=rpsO PE=3 SV=1_B3DPW9	0.425509	1.21e-05	7.19e-06	0.595172	0.280713	1.21e-05	1.85e-05	1.53034	0.589639	7.19e-06	1.46e-05	2.02317
Meta-Protein 24979	BLAST_ARGD_CALS4 Acetylornithine aminotransferase OS=Caldanaerobacter subterraneus subsp. tengcongensis (strain DSM 15242 / JCM 11007 / NBRC 100824 / MB4) GN=argD PE=3 SV=1_Q8R7C1	0.425509	2.05e-05	3.39e-05	1.65039	0.17753	2.05e-05	6.2e-05	3.01961	0.589639	3.39e-05	1.25e-05	0.36966
Meta-Protein 35329	BLAST_ATPB_CALS4 ATP synthase subunit beta OS=Caldanaerobacter subterraneus subsp. tengcongensis (strain DSM 15242 / JCM 11007 / NBRC 100824 / MB4) GN=atpD PE=3 SV=1_Q8RC15	0.425509	7.01e-06	1.16e-05	1.64804	0.789268	7.01e-06	2.42e-06	0.344828	0.589639	1.16e-05	5.33e-06	0.46176
Meta-Protein 65475	BLAST_GHRA_YERE8 Glyoxylate/hydroxypyruvate reductase A OS=Yersinia enterocolitica serotype O:8 / biotype 1B (strain NCTC 13174 / 8081) GN=ghrA PE=3 SV=1_A1JRR3	0.425509	1.23e-05	1.93e-05	1.56997	0.100348	1.23e-05	3.13e-05	2.55217	0.672604	1.93e-05	3.17e-05	1.646
Meta-Protein 17604	BLAST_UVRB_CALS8 UvrABC system protein B OS=Caldicellulosiruptor saccharolyticus (strain ATCC 43494 / DSM 8903 / Tp8T 6331) GN=uvrB PE=3 SV=1_A4XKY5	0.425509	1.41e-05	7.84e-06	0.557134	0.672604	1.41e-05	1.39e-05	0.987567	0.786457	7.84e-06	9.85e-06	1.25611
Meta-Protein 36623	BLAST_BTUB_SHIFL Vitamin B12 transporter BtuB OS=Shigella flexneri GN=btuB PE=3 SV=2_Q83IS4	0.425509	1.21e-05	8.43e-06	0.696761	0.100348	1.21e-05	0	0	0.787406	8.43e-06	1.22e-05	1.44807
Meta-Protein 15213	BLAST_YMFF_BACSU Probable inactive metalloprotease YmfF OS=Bacillus subtilis (strain 168) GN=ymfF PE=3 SV=2_O31764	0.425509	5.29e-06	9.22e-06	1.74173	0.271899	5.29e-06	1.56e-05	2.95591	0.787406	9.22e-06	4.98e-06	0.539783
Meta-Protein 73994	BLAST_DPO4_CLOAB DNA polymerase IV OS=Clostridium acetobutylicum (strain ATCC 824 / DSM 792 / JCM 1419 / LMG 5710 / VKM B-1787) GN=dinB PE=3 SV=1_Q97MB3	0.425509	9.19e-06	1.73e-05	1.88024	0.371093	9.19e-06	2.58e-06	0.281052	0.787406	1.73e-05	3.14e-05	1.81503
Meta-Protein 73303	BLAST_GDL84_ARATH GDSL esterase/lipase At5g45920 OS=Arabidopsis thaliana GN=At5g45920 PE=2 SV=1_Q6NMR9	0.425509	4.79e-06	9.1e-06	1.89913	0.855132	4.79e-06	7.92e-06	1.65217	0.787406	9.1e-06	5.03e-06	0.553114
Meta-Protein 9601	BLAST_PMA8_ARATH ATPase 8, plasma membrane-type OS=Arabidopsis thaliana GN=AHA8 PE=3 SV=1_Q9M2A0	0.425509	1.27e-05	5.66e-06	0.447005	0.105645	1.27e-05	2.07e-06	0.163265	0.789268	5.66e-06	7.5e-06	1.32548
Meta-Protein 42870	BLAST_LON_HAEIN Lon protease OS=Haemophilus influenzae (strain ATCC 51907 / DSM 11121 / KW20 / Rd) GN=lon PE=3 SV=1_P43864	0.425509	1e-05	5.38e-06	0.536991	0.529368	1e-05	7.27e-06	0.724855	0.789268	5.38e-06	2.78e-06	0.51548
Meta-Protein 33094	BLAST_TFF1_HUMAN Trefoil factor 1 OS=Homo sapiens GN=TFF1 PE=1 SV=1_P04155	0.425509	1.81e-05	1.21e-05	0.668157	0.589639	1.81e-05	9.74e-06	0.538479	0.789268	1.21e-05	2.63e-06	0.217946
Meta-Protein 12541	BLAST_MURD_WOLPM UDP-N-acetylmuramoylalanine--D-glutamate ligase OS=Wolbachia pipientis wMel GN=murD PE=3 SV=1_Q73GT3	0.425509	1.14e-05	6.99e-06	0.612856	0.624065	1.14e-05	2.5e-05	2.19335	0.789268	6.99e-06	2.71e-06	0.387366
Meta-Protein 25052	BLAST_EFTS_CLOP1 Elongation factor Ts OS=Clostridium perfringens (strain ATCC 13124 / DSM 756 / JCM 1290 / NCIMB 6125 / NCTC 8237 / Type A) GN=tsf PE=3 SV=1_Q0TPQ4	0.425509	4.3e-05	9.33e-06	0.216852	0.726286	4.3e-05	2.44e-05	0.567226	0.789268	9.33e-06	2.67e-06	0.28597
Meta-Protein 13554	Metagenome Unknown	0.425509	1.13e-05	6.63e-06	0.586588	0.123534	1.13e-05	2.51e-05	2.21739	0.789268	6.63e-06	2.78e-06	0.418342
Meta-Protein 25886	BLAST_HPF_STRP6 Ribosome hibernation promotion factor OS=Streptococcus pyogenes serotype M6 (strain ATCC BAA-946 / MGAS10394) GN=hpf PE=1 SV=1_Q5XAQ7	0.425509	2.93e-05	1.17e-05	0.397329	0.726286	2.93e-05	2.31e-05	0.786475	0.789268	1.17e-05	4.65e-06	0.399027
Meta-Protein 16217	BLAST_RS10_EUBE2 30S ribosomal protein S10 OS=Eubacterium eligens (strain ATCC 27750 / VPI C15-48) GN=rpsJ PE=3 SV=1_C4Z2S9	0.425509	1.09e-05	6.19e-06	0.566311	0.197326	1.09e-05	2.54e-05	2.32698	0.789268	6.19e-06	1.18e-05	1.9004
Meta-Protein 37531	BLAST_NADE_THEKO NH(3)-dependent NAD(+) synthetase OS=Thermococcus kodakarensis (strain ATCC BAA-918 / JCM 12380 / KOD1) GN=nadE PE=3 SV=1_Q5JJ65	0.425509	4.63e-06	9.06e-06	1.95504	1	4.63e-06	4.67e-06	1.00719	0.833935	9.06e-06	7.84e-06	0.865685
Meta-Protein 767	BLAST_GHRB_ECOL6 Glyoxylate/hydroxypyruvate reductase B OS=Escherichia coli O6:H1 (strain CFT073 / ATCC 700928 / UPEC) GN=ghrB PE=3 SV=2_Q8FCF1	0.425509	1.18e-05	7.03e-06	0.597734	0.183431	1.18e-05	2.47e-05	2.09632	0.855132	7.03e-06	1.03e-05	1.4609
Meta-Protein 22862	BLAST_Y6508_BACAN Uncharacterized protein pXO2-09/BXB0008/GBAA_pXO2_0008 OS=Bacillus anthracis GN=pXO2-09 PE=4 SV=1_Q6F059	0.425509	1.1e-05	7.3e-06	0.666667	0.441209	1.1e-05	9.26e-06	0.84551	0.855132	7.3e-06	4.73e-06	0.64726
Meta-Protein 38528	BLAST_RS7B_YEAST 40S ribosomal protein S7-B OS=Saccharomyces cerevisiae (strain ATCC 204508 / S288c) GN=RPS7B PE=1 SV=1_P48164	0.425509	3.28e-05	3.21e-05	0.978123	0.271899	3.28e-05	5.59e-05	1.70445	0.855132	3.21e-05	1.8e-05	0.561175
Meta-Protein 9112	BLAST_DADA_HELPY D-amino acid dehydrogenase OS=Helicobacter pylori (strain ATCC 700392 / 26695) GN=dadA PE=3 SV=1_O25597	0.425509	9.52e-06	4.96e-06	0.521016	0.833935	9.52e-06	6.94e-06	0.729422	0.855132	4.96e-06	5.2e-06	1.04874
Meta-Protein 88624	Metagenome Unknown	0.425509	1.01e-05	1.58e-05	1.56317	0.371093	1.01e-05	2.28e-06	0.226259	0.855132	1.58e-05	1.24e-05	0.784997
Meta-Protein 27832	Metagenome Unknown	0.425509	1.83e-05	1.77e-05	0.966861	0.371093	1.83e-05	0	0	0.855132	1.77e-05	1.9e-05	1.07232
Meta-Protein 87062	BLAST_DNLJ_ALKMQ DNA ligase OS=Alkaliphilus metalliredigens (strain QYMF) GN=ligA PE=3 SV=1_A6TLU4	0.425509	1.12e-05	7.03e-06	0.629381	0.833935	1.12e-05	1.28e-05	1.14094	0.89225	7.03e-06	7.5e-06	1.06635
Meta-Protein 739	RS5_ALKMQ 30S ribosomal protein S5 OS=Alkaliphilus metalliredigens (strain QYMF) GN=rpsE PE=3 SV=1	0.425509	2e-05	3.79e-05	1.90108	1	2e-05	2.49e-05	1.24858	1	3.79e-05	2.33e-05	0.613087
Meta-Protein 37861	BLAST_IFI27_HUMAN Interferon alpha-inducible protein 27, mitochondrial OS=Homo sapiens GN=IFI27 PE=2 SV=3_P40305	0.425509	4.63e-06	8.95e-06	1.93165	0.0224943	4.63e-06	2.18e-05	4.71223	1	8.95e-06	7.23e-06	0.807263
Meta-Protein 8288	BLAST_BGH2A_BACO1 Beta-galactosidase BoGH2A OS=Bacteroides ovatus (strain ATCC 8483 / DSM 1896 / JCM 5824 / NCTC 11153) GN=BACOVA_02645 PE=1 SV=1_A7LXS9	0.425509	1.18e-05	9.92e-06	0.84218	0.100348	1.18e-05	0	0	1	9.92e-06	7.6e-06	0.766387
Meta-Protein 75170	Metagenome Unknown	0.425509	1.28e-05	7.33e-06	0.572917	0.100348	1.28e-05	2.33e-06	0.182292	1	7.33e-06	9.87e-06	1.34545
Meta-Protein 37362	Metagenome Unknown	0.425509	1.15e-05	7.33e-06	0.637881	0.201243	1.15e-05	4.42e-06	0.384615	1	7.33e-06	8.74e-06	1.1934
Meta-Protein 8634	Metagenome Unknown	0.425509	1.25e-05	5.47e-06	0.436751	0.589639	1.25e-05	5.69e-06	0.454727	1	5.47e-06	7.83e-06	1.4314
Meta-Protein 52911	MUS81_XENTR Crossover junction endonuclease MUS81 OS=Xenopus tropicalis GN=mus81 PE=2 SV=1	0.425509	8.37e-06	1.64e-05	1.96315	1	8.37e-06	8.14e-06	0.973108	1	1.64e-05	1.56e-05	0.94825
Meta-Protein 1959	BLAST_RLX1_STAAU Protein rlx OS=Staphylococcus aureus GN=rlx PE=4 SV=1_P12054	0.425509	6.27e-05	4.32e-05	0.689793	0.371093	6.27e-05	0	0	1	4.32e-05	3.75e-05	0.867624
Meta-Protein 34395	BLAST_ILVH_METTH Probable acetolactate synthase small subunit OS=Methanothermobacter thermautotrophicus (strain ATCC 29096 / DSM 1053 / JCM 10044 / NBRC 100330 / Delta H) GN=ilvH PE=3 SV=1_O27492	0.425509	1.13e-05	7.04e-06	0.621324	0.932647	1.13e-05	1.18e-05	1.04118	1	7.04e-06	5.44e-06	0.772781
Meta-Protein 17436	BLAST_TM205_MOUSE Transmembrane protein 205 OS=Mus musculus GN=Tmem205 PE=1 SV=1_Q91XE8	0.427162	2.75e-05	4.33e-05	1.57116	0.838464	2.75e-05	4.06e-05	1.47349	0.553617	4.33e-05	6.43e-05	1.48589
Meta-Protein 20024	PFDB_SULTO Prefoldin subunit beta OS=Sulfolobus tokodaii (strain DSM 16993 / JCM 10545 / NBRC 100140 / 7) GN=pfdB PE=3 SV=1	0.427162	2.43e-05	3.01e-05	1.23774	0.414823	2.43e-05	2.93e-05	1.2072	0.905695	3.01e-05	4.04e-05	1.34448
Meta-Protein 8763	BLAST_M860_ARATH Uncharacterized mitochondrial protein AtMg00860 OS=Arabidopsis thaliana GN=AtMg00860 PE=4 SV=1_P92523	0.427162	2.26e-05	3.01e-05	1.3353	0.229794	2.26e-05	4.29e-05	1.9014	0.944183	3.01e-05	2.77e-05	0.918695
Meta-Protein 17212	BLAST_CCD8B_ORYSJ Carotenoid cleavage dioxygenase 8 homolog B, chloroplastic OS=Oryza sativa subsp. japonica GN=CCD8B PE=1 SV=1_Q8LIY8	0.43006	4.14e-05	2.78e-05	0.672709	0.17627	4.14e-05	5.2e-05	1.257	0.00804524	2.78e-05	4.68e-05	1.68144
Meta-Protein 17925	BLAST_KV139_HUMAN Immunoglobulin kappa variable 1-39 OS=Homo sapiens GN=IGKV1-39 PE=1 SV=2_P01597	0.43006	9.55e-05	0.000110723	1.15958	0.50488	9.55e-05	5.98e-05	0.626433	0.168167	0.000110723	6.25e-05	0.564813
Meta-Protein 12909	BLAST_UVRA_SERMA UvrABC system protein A (Fragment) OS=Serratia marcescens GN=uvrA PE=3 SV=1_P25735	0.43006	9.34e-05	5.92e-05	0.633527	0.058024	9.34e-05	4.59e-05	0.4914	0.185144	5.92e-05	3.76e-05	0.636086
Meta-Protein 14447	BLAST_KV621_HUMAN Immunoglobulin kappa variable 6-21 OS=Homo sapiens GN=IGKV6-21 PE=3 SV=1_A0A0C4DH24	0.43006	3.94e-05	2.63e-05	0.666977	0.398305	3.94e-05	4.53e-05	1.14988	0.185144	2.63e-05	6.35e-05	2.41543
Meta-Protein 13368	BLAST_KNG1_HUMAN Kininogen-1 OS=Homo sapiens GN=KNG1 PE=1 SV=2_P01042	0.43006	0.000139002	0.000206045	1.48232	0.183431	0.000139002	6.17e-05	0.443856	0.358951	0.000206045	0.000148925	0.722779
Meta-Protein 13992	HBA_TRIIN Hemoglobin subunit alpha OS=Trichechus inunguis GN=HBA PE=1 SV=1	0.43006	0.000104498	0.000186217	1.78201	0.107328	0.000104498	3.53e-05	0.337717	0.540818	0.000186217	0.00010246	0.550219
Meta-Protein 454	BLAST_RL1_CLOTH 50S ribosomal protein L1 OS=Clostridium thermocellum (strain ATCC 27405 / DSM 1237 / NBRC 103400 / NCIMB 10682 / NRRL B-4536 / VPI 7372) GN=rplA PE=3 SV=1_A3DIZ1	0.43006	6.37e-05	8.67e-05	1.36132	0.129395	6.37e-05	8.6e-05	1.35095	0.755658	8.67e-05	6.52e-05	0.751869
Meta-Protein 87	Metagenome Unknown	0.43006	2.4e-05	3.23e-05	1.34386	0.266402	2.4e-05	3.08e-05	1.28348	0.759766	3.23e-05	4.14e-05	1.28218
Meta-Protein 17393	Metagenome Unknown	0.43006	3.28e-05	2.23e-05	0.680303	0.563318	3.28e-05	2.46e-05	0.751285	1	2.23e-05	2.25e-05	1.0086
Meta-Protein 14903	BLAST_RECDL_BACSU ATP-dependent RecD-like DNA helicase OS=Bacillus subtilis (strain 168) GN=yrrC PE=3 SV=1_O34481	0.431509	2.76e-05	1.26e-05	0.45724	0.722283	2.76e-05	2.34e-05	0.84795	0.0323129	1.26e-05	3.2e-05	2.53638
Meta-Protein 14902	Metagenome Unknown	0.431509	2.76e-05	1.26e-05	0.45724	0.722283	2.76e-05	2.34e-05	0.84795	0.058024	1.26e-05	2.79e-05	2.21759
Meta-Protein 15462	CO1A1_TAPTE Collagen alpha-1(I) chain (Fragments) OS=Tapirus terrestris GN=COL1A1 PE=1 SV=1	0.431509	3.5e-05	7.01e-05	2.00441	0.00592154	3.5e-05	0.000278201	7.95883	0.0755606	7.01e-05	0.000149843	2.13866
Meta-Protein 25402	Metagenome Unknown	0.431509	3.12e-05	1.46e-05	0.469519	0.554113	3.12e-05	1.72e-05	0.551337	0.0934925	1.46e-05	3.02e-05	2.06532
Meta-Protein 20410	BLAST_SYA1_LACP7 Alanine--tRNA ligase 1 OS=Lachnoclostridium phytofermentans (strain ATCC 700394 / DSM 18823 / ISDg) GN=alaS1 PE=3 SV=1_A9KMW7	0.431509	3.21e-05	1.99e-05	0.619152	0.204894	3.21e-05	1.61e-05	0.502209	0.141482	1.99e-05	3.89e-05	1.95844
Meta-Protein 16238	BLAST_MSHR_HUMAN Melanocyte-stimulating hormone receptor OS=Homo sapiens GN=MC1R PE=1 SV=2_Q01726	0.431509	6.8e-05	8.86e-05	1.30384	0.0224943	6.8e-05	4.7e-06	0.0691609	0.142213	8.86e-05	1.53e-05	0.172393
Meta-Protein 12136	Metagenome Unknown	0.431509	1.36e-05	2.03e-05	1.49204	0.058024	1.36e-05	3.85e-05	2.82576	0.192518	2.03e-05	4.51e-05	2.21911
Meta-Protein 12687	Metagenome Unknown	0.431509	7.79e-05	0.000156192	2.00458	0.105645	7.79e-05	2.03e-05	0.260992	0.233953	0.000156192	4.77e-05	0.305511
Meta-Protein 12685	BLAST_T1RA_ECOLX Type I restriction enzyme EcoAI R protein OS=Escherichia coli GN=hsdR PE=3 SV=1_Q07736	0.431509	8.89e-05	0.000158623	1.78455	0.105645	8.89e-05	2.03e-05	0.228784	0.233953	0.000158623	4.77e-05	0.30083
Meta-Protein 9532	BLAST_YHBJ_BACSU Putative efflux system component YhbJ OS=Bacillus subtilis (strain 168) GN=yhbJ PE=3 SV=1_O31593	0.431509	3.12e-05	2.25e-05	0.719626	0.0800579	3.12e-05	9.33e-06	0.299065	0.280713	2.25e-05	7.92e-06	0.352505
Meta-Protein 9534	BLAST_PORTL_BPHK7 Portal protein OS=Enterobacteria phage HK97 GN=3 PE=3 SV=1_P49859	0.431509	3.12e-05	2.25e-05	0.719626	0.0800579	3.12e-05	9.33e-06	0.299065	0.280713	2.25e-05	7.92e-06	0.352505
Meta-Protein 12826	Metagenome Unknown	0.431509	2.49e-05	1.51e-05	0.605492	0.759766	2.49e-05	2.33e-05	0.9358	0.286321	1.51e-05	2.8e-05	1.85841
Meta-Protein 36968	Metagenome Unknown	0.431509	2.91e-05	1.58e-05	0.542913	0.051913	2.91e-05	1.19e-05	0.407685	0.362727	1.58e-05	2.29e-05	1.4455
Meta-Protein 17995	BLAST_TROP_HUMAN Trophinin OS=Homo sapiens GN=TRO PE=1 SV=3_Q12816	0.431509	2.47e-05	1.85e-05	0.75054	0.0346106	2.47e-05	1.11e-05	0.448069	0.406941	1.85e-05	2.63e-05	1.42028
Meta-Protein 15884	H3_STRPU Histone H3, embryonic OS=Strongylocentrotus purpuratus PE=1 SV=2	0.431509	1.81e-05	1.2e-05	0.663139	0.944183	1.81e-05	1.6e-05	0.884491	0.418492	1.2e-05	4.98e-06	0.414296
Meta-Protein 30695	Metagenome Unknown	0.431509	3.24e-05	2.07e-05	0.63826	0.414823	3.24e-05	2.12e-05	0.655767	0.441209	2.07e-05	2.67e-05	1.29286
Meta-Protein 21624	BLAST_GLUBP_ARATH Glutamyl-tRNA reductase-binding protein, chloroplastic OS=Arabidopsis thaliana GN=GLUTRBP PE=1 SV=1_Q9LU39	0.431509	2.5e-05	1.36e-05	0.543077	0.759766	2.5e-05	2.91e-05	1.16036	0.446873	1.36e-05	2.52e-05	1.84988
Meta-Protein 11993	PYRG_STAES CTP synthase OS=Staphylococcus epidermidis (strain ATCC 12228) GN=pyrG PE=3 SV=1	0.431509	1.64e-05	1.06e-05	0.646279	0.477197	1.64e-05	1.14e-05	0.698267	0.624065	1.06e-05	1.31e-05	1.24211
Meta-Protein 12504	BLAST_HEPC_BACSE Heparin-sulfate lyase OS=Bacteroides stercoris GN=hepC PE=1 SV=1_C7EXL6	0.431509	2.12e-05	1.94e-05	0.916818	0.441209	2.12e-05	1.04e-05	0.489169	0.674987	1.94e-05	1.31e-05	0.674027
Meta-Protein 2214	HVM26_MOUSE Ig heavy chain V region M167 OS=Mus musculus PE=1 SV=1	0.431509	2.11e-05	3.67e-05	1.73442	0.799846	2.11e-05	1.83e-05	0.866719	0.833635	3.67e-05	3.14e-05	0.855746
Meta-Protein 15184	BLAST_YDHC_BACSU Uncharacterized HTH-type transcriptional regulator YdhC OS=Bacillus subtilis (strain 168) GN=ydhC PE=4 SV=1_O05494	0.431509	3.64e-05	3.06e-05	0.841296	0.0346106	3.64e-05	5.69e-06	0.156347	0.932647	3.06e-05	2.59e-05	0.844825
Meta-Protein 36696	Metagenome Unknown	0.431509	2.47e-05	1.82e-05	0.737694	0.0346106	2.47e-05	4.62e-06	0.186784	0.944183	1.82e-05	1.53e-05	0.838665
Meta-Protein 10219	BLAST_ALMS1_HUMAN Alstrom syndrome protein 1 OS=Homo sapiens GN=ALMS1 PE=1 SV=3_Q8TCU4	0.431509	2.2e-05	1.52e-05	0.690242	0.812704	2.2e-05	1.76e-05	0.799168	1	1.52e-05	2.02e-05	1.32712
Meta-Protein 10429	BLAST_DHKM_DICDI Hybrid signal transduction histidine kinase M OS=Dictyostelium discoideum GN=dhkM PE=3 SV=1_Q54SK5	0.432206	2.91e-05	2.21e-05	0.759461	0.142368	2.91e-05	1.48e-05	0.507454	0.0249325	2.21e-05	4.34e-05	1.96678
Meta-Protein 16254	BLAST_RL10_METST 50S ribosomal protein L10 OS=Methanosphaera stadtmanae (strain ATCC 43021 / DSM 3091 / JCM 11832 / MCB-3) GN=rpl10 PE=3 SV=1_Q2NEW2	0.433725	4.06e-05	2.76e-05	0.678974	0.126279	4.06e-05	2.33e-05	0.573108	0.339355	2.76e-05	3.55e-05	1.2864
Meta-Protein 10603	BLAST_RHAR_SALPA HTH-type transcriptional activator RhaR OS=Salmonella paratyphi A (strain ATCC 9150 / SARB42) GN=rhaR PE=3 SV=1_Q5PKG1	0.433725	7.25e-05	9.42e-05	1.29916	0.824098	7.25e-05	5.91e-05	0.814911	0.540818	9.42e-05	7.45e-05	0.790677
Meta-Protein 10086	BLAST_SRPRB_HUMAN Signal recognition particle receptor subunit beta OS=Homo sapiens GN=SRPRB PE=1 SV=3_Q9Y5M8	0.433725	0.00292397	0.00462568	1.58199	0.0755606	0.00292397	0.00123136	0.421128	0.755658	0.00462568	0.00390683	0.844596
Meta-Protein 12898	Metagenome Unknown	0.43473	3.93e-05	5.22e-05	1.3285	0.068353	3.93e-05	5.72e-05	1.456	0.230024	5.22e-05	3.04e-05	0.582264
Meta-Protein 9929	BLAST_AMGDS_STRR6 Alpha-monoglucosyldiacylglycerol synthase OS=Streptococcus pneumoniae (strain ATCC BAA-255 / R6) GN=spr0982 PE=1 SV=1_Q8CWR6	0.43473	5.79e-05	8.13e-05	1.40471	0.100001	5.79e-05	7.98e-05	1.37867	0.677246	8.13e-05	8.33e-05	1.02523
Meta-Protein 13170	BLAST_RPE_STRCO Ribulose-phosphate 3-epimerase OS=Streptomyces coelicolor (strain ATCC BAA-471 / A3(2) / M145) GN=rpe PE=3 SV=1_Q9L0Z5	0.43473	7.42e-05	6.38e-05	0.860583	0.50488	7.42e-05	5.58e-05	0.752081	0.893904	6.38e-05	7.06e-05	1.10662
Meta-Protein 12609	Metagenome Unknown	0.435331	2.91e-05	2.5e-05	0.859272	0.30127	2.91e-05	1.89e-05	0.65033	0.0922852	2.5e-05	4.72e-05	1.88793
Meta-Protein 14420	BLAST_LV151_HUMAN Immunoglobulin lambda variable 1-51 OS=Homo sapiens GN=IGLV1-51 PE=1 SV=2_P01701	0.435331	0.000125798	8.83e-05	0.701785	0.0184661	0.000125798	6e-05	0.476735	0.469727	8.83e-05	0.000101296	1.14739
Meta-Protein 15555	BLAST_COAA_XANP2 Pantothenate kinase OS=Xanthobacter autotrophicus (strain ATCC BAA-1158 / Py2) GN=coaA PE=3 SV=1_A7IHN7	0.435331	3.73e-05	4.32e-05	1.15692	0.850098	3.73e-05	3.4e-05	0.910268	0.969727	4.32e-05	4.07e-05	0.942311
Meta-Protein 12856	BLAST_TFF2_HUMAN Trefoil factor 2 OS=Homo sapiens GN=TFF2 PE=1 SV=2_Q03403	0.435331	0.000439328	0.000350054	0.796794	0.733398	0.000439328	0.000484648	1.10316	1	0.000350054	0.000333253	0.952003
Meta-Protein 12735	BLAST_LON_PARD8 Lon protease OS=Parabacteroides distasonis (strain ATCC 8503 / DSM 20701 / CIP 104284 / JCM 5825 / NCTC 11152) GN=lon PE=3 SV=1_A6LD45	0.435631	4.51e-05	3.46e-05	0.768192	0.469727	4.51e-05	3.29e-05	0.730088	0.339355	3.46e-05	6.38e-05	1.84216
Meta-Protein 20026	BLAST_XANA_XANCP Phosphohexose mutases OS=Xanthomonas campestris pv. campestris (strain ATCC 33913 / DSM 3586 / NCPPB 528 / LMG 568 / P 25) GN=xanA PE=3 SV=1_P0C7J2	0.435969	1.95e-05	2.3e-05	1.18271	0.406941	1.95e-05	2.08e-05	1.06675	0.833635	2.3e-05	2.92e-05	1.26842
Meta-Protein 11295	Metagenome Unknown	0.439199	1.13e-05	7.63e-05	6.77964	0.401678	1.13e-05	4.78e-06	0.42413	0.0591721	7.63e-05	2.63e-06	0.0345005
Meta-Protein 17728	BLAST_CH60_EUBE2 60 kDa chaperonin OS=Eubacterium eligens (strain ATCC 27750 / VPI C15-48) GN=groL PE=3 SV=1_C4Z3R4	0.439199	1.29e-05	4.7e-05	3.64738	0.406941	1.29e-05	2.31e-05	1.79482	0.406941	4.7e-05	2.31e-05	0.492263
Meta-Protein 9897	MUC5B_CHICK Mucin-5B OS=Gallus gallus GN=MUC5B PE=1 SV=1	0.440571	8.39e-05	0.000202918	2.4199	0.812704	8.39e-05	0.000146512	1.74722	0.286321	0.000202918	9.1e-05	0.448403
Meta-Protein 9133	Metagenome Unknown	0.442833	0.000977258	0.000763044	0.780802	0.151367	0.000977258	0.000521086	0.533212	0.0209961	0.000763044	0.00142572	1.86846
Meta-Protein 17933	KV5AF_MOUSE Ig kappa chain V-V region HP 91A3 OS=Mus musculus PE=1 SV=1	0.442833	0.000408846	0.000475202	1.1623	0.850098	0.000408846	0.000435853	1.06606	0.109863	0.000475202	0.000384845	0.809856
Meta-Protein 310	BLAST_SP4A_BACAN Stage IV sporulation protein A OS=Bacillus anthracis GN=spoIVA PE=2 SV=1_Q81SW4	0.442833	4.03e-05	5.29e-05	1.31292	0.689084	4.03e-05	3.6e-05	0.891753	0.233398	5.29e-05	7.23e-05	1.36647
Meta-Protein 309	BLAST_COPR_PSEUB Transcriptional activator protein CopR OS=Pseudomonas syringae pv. tomato GN=copR PE=1 SV=1_Q02540	0.442833	4.03e-05	5.29e-05	1.31292	0.689084	4.03e-05	3.6e-05	0.891753	0.233398	5.29e-05	7.48e-05	1.41391
Meta-Protein 8715	BLAST_YHFS_ECOLI Uncharacterized protein YhfS OS=Escherichia coli (strain K12) GN=yhfS PE=1 SV=1_P45545	0.442833	4.41e-05	5.17e-05	1.17373	0.380371	4.41e-05	3.32e-05	0.754193	0.339355	5.17e-05	4.48e-05	0.866414
Meta-Protein 8716	BLAST_PPAC_CLOAB Probable manganese-dependent inorganic pyrophosphatase OS=Clostridium acetobutylicum (strain ATCC 824 / DSM 792 / JCM 1419 / LMG 5710 / VKM B-1787) GN=ppaC PE=3 SV=1_Q97H75	0.442833	4.41e-05	5.17e-05	1.17373	0.380371	4.41e-05	3.32e-05	0.754193	0.339355	5.17e-05	4.48e-05	0.866414
Meta-Protein 10078	Metagenome Unknown	0.442833	5.58e-05	6.28e-05	1.12521	1	5.58e-05	6.2e-05	1.11175	0.339355	6.28e-05	0.000140182	2.23347
Meta-Protein 9582	Metagenome Unknown	0.442833	5.5e-05	4.45e-05	0.809156	0.850098	5.5e-05	3.41e-05	0.619979	0.380371	4.45e-05	5.65e-05	1.26905
Meta-Protein 8917	Metagenome Unknown	0.442833	0.000161095	0.000147315	0.91446	0.129395	0.000161095	0.000121438	0.753825	0.469727	0.000147315	0.000187294	1.27139
Meta-Protein 16588	DTD_CORU7 D-aminoacyl-tRNA deacylase OS=Corynebacterium urealyticum (strain ATCC 43042 / DSM 7109) GN=dtd PE=3 SV=1	0.442833	0.000116797	0.000102754	0.87977	0.569336	0.000116797	0.000109037	0.93356	0.518555	0.000102754	8.48e-05	0.825611
Meta-Protein 14195	BLAST_VATA_CLOB1 V-type ATP synthase alpha chain OS=Clostridium botulinum (strain ATCC 19397 / Type A) GN=atpA PE=3 SV=2_A7FWQ7	0.442833	9.91e-05	8.86e-05	0.894529	0.0341797	9.91e-05	5.03e-05	0.50756	0.582775	8.86e-05	7.46e-05	0.842064
Meta-Protein 12963	BLAST_KV6A3_MOUSE Ig kappa chain V-VI region TEPC 601/TEPC 191 OS=Mus musculus PE=1 SV=1_P01677	0.442833	0.000139728	0.000166651	1.19268	0.0424805	0.000139728	0.000105182	0.752758	0.62207	0.000166651	0.000193225	1.15946
Meta-Protein 9881	BLAST_CBPA1_HUMAN Carboxypeptidase A1 OS=Homo sapiens GN=CPA1 PE=1 SV=2_P15085	0.442833	0.00375991	0.0032794	0.872203	1	0.00375991	0.00442189	1.17606	0.791016	0.0032794	0.00250466	0.763754
Meta-Protein 11412	BLAST_TNPT_PSEPU Resolvase/recombinase OS=Pseudomonas putida PE=3 SV=1_P30739	0.442833	7.71e-05	6.61e-05	0.857816	0.0424805	7.71e-05	4.62e-05	0.598919	0.850098	6.61e-05	6.8e-05	1.02838
Meta-Protein 18277	BLAST_CEAM1_HUMAN Carcinoembryonic antigen-related cell adhesion molecule 1 OS=Homo sapiens GN=CEACAM1 PE=1 SV=2_P13688	0.442833	0.000112972	0.000159768	1.41423	0.969727	0.000112972	0.000118865	1.05217	0.850098	0.000159768	0.000193713	1.21246
Meta-Protein 16502	BLAST_C3H31_ORYSJ Zinc finger CCCH domain-containing protein 31 OS=Oryza sativa subsp. japonica GN=Os04g0665700 PE=2 SV=1_Q7XPK1	0.442833	0.000125323	0.000100254	0.799964	0.518555	0.000125323	0.000109942	0.877264	0.969727	0.000100254	0.000114918	1.14626
Meta-Protein 14739	BLAST_LEM3_LEGPH Phosphocholine hydrolase Lem3 OS=Legionella pneumophila subsp. pneumophila (strain Philadelphia 1 / ATCC 33152 / DSM 7513) GN=lem3 PE=1 SV=1_Q5ZXN5	0.444481	2.81e-05	3.6e-05	1.28139	0.722283	2.81e-05	2.56e-05	0.913031	0.406941	3.6e-05	3.05e-05	0.846769
Meta-Protein 17544	BLAST_ITAM_HUMAN Integrin alpha-M OS=Homo sapiens GN=ITGAM PE=1 SV=2_P11215	0.444481	3.23e-05	2.74e-05	0.846584	0.0243902	3.23e-05	8.78e-06	0.271462	0.440867	2.74e-05	1.98e-05	0.724443
Meta-Protein 13176	BLAST_BGAL_ENTAG Beta-galactosidase OS=Enterobacter agglomerans GN=lacZ PE=1 SV=2_A3FEW8	0.444481	4.68e-05	4.65e-05	0.994816	0.052787	4.68e-05	2.42e-05	0.516781	0.672604	4.65e-05	3.67e-05	0.789184
Meta-Protein 10263	Metagenome Unknown	0.444481	4.35e-05	5.69e-05	1.30713	0.635586	4.35e-05	3.19e-05	0.734052	0.683481	5.69e-05	4.08e-05	0.717227
Meta-Protein 10021	BLAST_ORC5_YEAST Origin recognition complex subunit 5 OS=Saccharomyces cerevisiae (strain ATCC 204508 / S288c) GN=ORC5 PE=1 SV=1_P50874	0.444481	3.31e-05	2.47e-05	0.745687	0.142368	3.31e-05	2.12e-05	0.638801	0.726286	2.47e-05	4.19e-05	1.6975
Meta-Protein 12407	Metagenome Unknown	0.444481	2.5e-05	2.57e-05	1.02629	0.075927	2.5e-05	1.16e-05	0.462895	0.759766	2.57e-05	2.93e-05	1.1416
Meta-Protein 54769	BLAST_MURC_MYCA9 UDP-N-acetylmuramate--L-alanine ligase OS=Mycobacterium abscessus (strain ATCC 19977 / DSM 44196 / CIP 104536 / JCM 13569 / NCTC 13031 / TMC 1543) GN=murC PE=3 SV=1_B1MP38	0.445252	1.27e-05	1.82e-05	1.4282	0.181449	1.27e-05	3.25e-06	0.255738	0.0346106	1.82e-05	2.33e-06	0.128099
Meta-Protein 54767	BLAST_GLK_BACSU Glucokinase OS=Bacillus subtilis (strain 168) GN=glcK PE=1 SV=2_P54495	0.445252	1.27e-05	1.82e-05	1.4282	0.181449	1.27e-05	3.25e-06	0.255738	0.075927	1.82e-05	4.99e-06	0.275023
Meta-Protein 54768	MEP3_TRIVH Probable extracellular metalloproteinase 3 OS=Trichophyton verrucosum (strain HKI 0517) GN=MEP3 PE=3 SV=1	0.445252	1.27e-05	1.82e-05	1.4282	0.201243	1.27e-05	5.31e-06	0.417705	0.075927	1.82e-05	4.99e-06	0.275023
Meta-Protein 54770	Metagenome Unknown	0.445252	1.27e-05	1.82e-05	1.4282	0.181449	1.27e-05	3.25e-06	0.255738	0.123025	1.82e-05	4.82e-06	0.265381
Meta-Protein 32257	Metagenome Unknown	0.445252	1.4e-05	2.9e-05	2.07672	0.100348	1.4e-05	2.44e-06	0.174925	0.142213	2.9e-05	1.29e-05	0.443295
Meta-Protein 24747	Metagenome Unknown	0.445252	9.55e-06	2.61e-05	2.73368	0.044011	9.55e-06	2.8e-05	2.93674	0.155132	2.61e-05	4.95e-05	1.89591
Meta-Protein 16542	BLAST_TYPH_LACRH Thymidine phosphorylase (Fragment) OS=Lactobacillus rhamnosus GN=deoA PE=1 SV=1_P19663	0.445252	2.04e-05	1.15e-05	0.563799	0.446873	2.04e-05	3.27e-05	1.60045	0.208413	1.15e-05	2.22e-05	1.92191
Meta-Protein 13602	Metagenome Unknown	0.445252	1.22e-05	1.94e-05	1.59302	0.583882	1.22e-05	4.68e-06	0.384405	0.233953	1.94e-05	3.16e-05	1.62559
Meta-Protein 14573	BLAST_EFTU_BIFLD Elongation factor Tu OS=Bifidobacterium longum (strain DJO10A) GN=tuf PE=3 SV=1_B3DT29	0.445252	0.000100355	7.14e-05	0.711159	0.446873	0.000100355	0.000162219	1.61645	0.293622	7.14e-05	0.000141345	1.9805
Meta-Protein 23529	BLAST_BMPB_BORBU Basic membrane protein B OS=Borrelia burgdorferi (strain ATCC 35210 / B31 / CIP 102532 / DSM 4680) GN=bmpB PE=3 SV=1_Q45011	0.445252	1.2e-05	4.91e-05	4.09875	0.446873	1.2e-05	3.08e-05	2.56834	0.358951	4.91e-05	6.48e-05	1.32048
Meta-Protein 17639	BLAST_PSA7_HUMAN Proteasome subunit alpha type-7 OS=Homo sapiens GN=PSMA7 PE=1 SV=1_O14818	0.445252	5.7e-05	4.58e-05	0.802472	0.0360317	5.7e-05	0	0	0.36131	4.58e-05	9.96e-06	0.217529
Meta-Protein 20615	Metagenome Unknown	0.445252	1.17e-05	1.82e-05	1.55477	0.799846	1.17e-05	2.57e-05	2.19026	0.362727	1.82e-05	5.07e-06	0.278134
Meta-Protein 18051	BLAST_TBA_BLEJA Tubulin alpha chain (Fragment) OS=Blepharisma japonicum PE=2 SV=1_Q08628	0.445252	2.18e-05	2.01e-05	0.924187	0.204894	2.18e-05	9.48e-06	0.435132	0.422678	2.01e-05	5.43e-06	0.269576
Meta-Protein 27624	BLAST_ALR_HALOH Alanine racemase OS=Halothermothrix orenii (strain H 168 / OCM 544 / DSM 9562) GN=alr PE=3 SV=1_B8D0W1	0.445252	9.88e-06	1.59e-05	1.61013	0.787406	9.88e-06	6.51e-06	0.659072	0.528612	1.59e-05	2.27e-05	1.42872
Meta-Protein 27622	BLAST_T1SI_HAEIN Putative type I restriction enzyme specificity protein HI_0216 OS=Haemophilus influenzae (strain ATCC 51907 / DSM 11121 / KW20 / Rd) GN=HI_0216 PE=3 SV=1_P71344	0.445252	9.88e-06	1.59e-05	1.61013	0.787406	9.88e-06	5.69e-06	0.576371	0.528612	1.59e-05	2.27e-05	1.42872
Meta-Protein 21631	BLAST_KPSF1_ECOLX Arabinose 5-phosphate isomerase KpsF OS=Escherichia coli GN=kpsF PE=3 SV=1_P42502	0.445252	2.24e-05	9.76e-06	0.4353	0.343253	2.24e-05	1.14e-05	0.508903	0.529368	9.76e-06	1.41e-05	1.4398
Meta-Protein 2274	BLAST_INVA_YEREN Invasin OS=Yersinia enterocolitica PE=3 SV=1_P19196	0.445252	9.38e-06	2.46e-05	2.62433	0.233953	9.38e-06	2.43e-05	2.59236	0.554113	2.46e-05	1.6e-05	0.648393
Meta-Protein 37133	Metagenome Unknown	0.445252	1.98e-05	1.47e-05	0.739697	0.271899	1.98e-05	7.17e-06	0.361648	0.583882	1.47e-05	5.33e-06	0.363843
Meta-Protein 35732	BLAST_RHTA_RHIME Rhizobactin receptor OS=Rhizobium meliloti (strain 1021) GN=rhtA PE=3 SV=1_Q9Z3Q5	0.445252	2.39e-05	1.48e-05	0.621899	0.352542	2.39e-05	1.22e-05	0.509398	0.589639	1.48e-05	6.65e-06	0.448315
Meta-Protein 45456	BLAST_KAL_FUSNN 3-aminobutyryl-CoA ammonia lyase OS=Fusobacterium nucleatum subsp. nucleatum (strain ATCC 25586 / CIP 101130 / JCM 8532 / LMG 13131) GN=kal PE=1 SV=1_Q8RHX1	0.445252	4.83e-05	0.00010341	2.13885	0.529368	4.83e-05	7.85e-05	1.62279	0.672604	0.00010341	6.05e-05	0.58476
Meta-Protein 17605	Metagenome Unknown	0.445252	4.09e-05	2.29e-05	0.560285	0.554113	4.09e-05	2.8e-05	0.685195	0.674987	2.29e-05	1.22e-05	0.531524
Meta-Protein 24703	Metagenome Unknown	0.445252	1.88e-05	1.16e-05	0.617191	0.477197	1.88e-05	2.83e-05	1.5051	0.674987	1.16e-05	1.26e-05	1.08184
Meta-Protein 41713	Metagenome Unknown	0.445252	1.63e-05	9.65e-06	0.592631	0.932647	1.63e-05	1.34e-05	0.822416	0.787406	9.65e-06	6.51e-06	0.674439
Meta-Protein 777	BLAST_RAB15_HUMAN Ras-related protein Rab-15 OS=Homo sapiens GN=RAB15 PE=1 SV=1_P59190	0.445252	1.82e-05	9.63e-06	0.529546	0.759766	1.82e-05	2.05e-05	1.12597	0.787406	9.63e-06	7.95e-06	0.82526
Meta-Protein 9072	Metagenome Unknown	0.445252	2.33e-05	1.43e-05	0.614643	0.944183	2.33e-05	2.22e-05	0.950357	0.787406	1.43e-05	1.24e-05	0.866938
Meta-Protein 33188	TRFL_CAMDR Lactotransferrin OS=Camelus dromedarius GN=LTF PE=1 SV=1	0.445252	9.53e-06	1.48e-05	1.54983	0.201243	9.53e-06	2.33e-06	0.244755	0.798731	1.48e-05	1.14e-05	0.772138
Meta-Protein 9963	COFD_METJA 2-phospho-L-lactate transferase OS=Methanocaldococcus jannaschii (strain ATCC 43067 / DSM 2661 / JAL-1 / JCM 10045 / NBRC 100440) GN=cofD PE=1 SV=1	0.445252	8.87e-06	1.74e-05	1.96711	0.100348	8.87e-06	2.03e-06	0.229323	0.944183	1.74e-05	1.5e-05	0.858098
Meta-Protein 33434	BLAST_YESW_BACSU Rhamnogalacturonan endolyase YesW OS=Bacillus subtilis (strain 168) GN=yesW PE=1 SV=1_O31526	0.445252	9.52e-06	1.63e-05	1.70753	1	9.52e-06	1.19e-05	1.24606	1	1.63e-05	1.04e-05	0.638974
Meta-Protein 2212	BLAST_ECSC_BACSU Protein EcsC OS=Bacillus subtilis (strain 168) GN=ecsC PE=4 SV=1_P55341	0.445252	9.52e-06	1.63e-05	1.70753	1	9.52e-06	1.19e-05	1.24606	1	1.63e-05	1.28e-05	0.786154
Meta-Protein 2213	Metagenome Unknown	0.445252	9.52e-06	1.63e-05	1.70753	1	9.52e-06	1.19e-05	1.24606	1	1.63e-05	1.28e-05	0.786154
Meta-Protein 33431	MMM1_PENRW Maintenance of mitochondrial morphology protein 1 OS=Penicillium rubens (strain ATCC 28089 / DSM 1075 / NRRL 1951 / Wisconsin 54-1255) GN=mmm1 PE=3 SV=1	0.445252	9.52e-06	1.63e-05	1.70753	1	9.52e-06	1.19e-05	1.24606	1	1.63e-05	1.28e-05	0.786154
Meta-Protein 33432	BLAST_FTSA_HELPY Cell division protein FtsA OS=Helicobacter pylori (strain ATCC 700392 / 26695) GN=ftsA PE=3 SV=1_O25629	0.445252	9.52e-06	1.63e-05	1.70753	1	9.52e-06	1.19e-05	1.24606	1	1.63e-05	1.28e-05	0.786154
Meta-Protein 33433	BLAST_YHFO_BACSU Uncharacterized N-acetyltransferase YhfO OS=Bacillus subtilis (strain 168) GN=yhfO PE=3 SV=1_O07614	0.445252	9.52e-06	1.63e-05	1.70753	1	9.52e-06	1.19e-05	1.24606	1	1.63e-05	1.28e-05	0.786154
Meta-Protein 16437	BLAST_CH60_LACZE 60 kDa chaperonin OS=Lactobacillus zeae GN=groL PE=3 SV=1_O32847	0.445252	3.91e-05	1.06e-05	0.27156	0.554113	3.91e-05	3.5e-05	0.893314	1	1.06e-05	1.49e-05	1.40439
Meta-Protein 1492	BLAST_G3P_BACFR Glyceraldehyde-3-phosphate dehydrogenase OS=Bacteroides fragilis (strain YCH46) GN=gap PE=3 SV=2_Q59199	0.445252	5.94e-05	6.3e-05	1.06084	0.418492	5.94e-05	7.71e-05	1.29671	1	6.3e-05	0.000113947	1.80736
Meta-Protein 28921	Metagenome Unknown	0.445252	8.35e-06	1.64e-05	1.95808	0.589639	8.35e-06	7.2e-06	0.862275	1	1.64e-05	1.73e-05	1.05566
Meta-Protein 24403	BLAST_ADCS_ORYSJ Probable aminodeoxychorismate synthase, chloroplastic OS=Oryza sativa subsp. japonica GN=ADCS PE=2 SV=1_Q5Z856	0.445252	9.55e-06	1.78e-05	1.863	0.833635	9.55e-06	1.38e-05	1.44328	1	1.78e-05	2.01e-05	1.13021
Meta-Protein 26578	EFTU_HERAU Elongation factor Tu OS=Herpetosiphon aurantiacus GN=tuf PE=3 SV=1	0.447915	2.23e-05	3.1e-05	1.3924	0.141482	2.23e-05	3.87e-05	1.73608	0.0346106	3.1e-05	7.28e-06	0.234915
Meta-Protein 2158	BLAST_CH60_SALEP 60 kDa chaperonin OS=Salmonella enteritidis PT4 (strain P125109) GN=groL PE=3 SV=1_B5R005	0.447915	0.000225279	0.000228897	1.01606	0.280713	0.000225279	7.3e-05	0.324238	0.058024	0.000228897	8.73e-05	0.381351
Meta-Protein 16852	Metagenome Unknown	0.447915	2.94e-05	1.5e-05	0.511075	0.155132	2.94e-05	1.14e-05	0.389404	0.107328	1.5e-05	2.24e-05	1.49445
Meta-Protein 579	BLAST_CH10_BIFA0 10 kDa chaperonin OS=Bifidobacterium animalis subsp. lactis (strain AD011) GN=groS PE=3 SV=1_B8DVZ4	0.447915	2.5e-05	3.95e-05	1.58001	0.075927	2.5e-05	4.87e-05	1.94803	0.155132	3.95e-05	6.94e-05	1.75479
Meta-Protein 16710	BLAST_PROP_HUMAN Properdin OS=Homo sapiens GN=CFP PE=1 SV=2_P27918	0.447915	7.19e-05	0.0001156	1.60837	0.208413	7.19e-05	2.11e-05	0.293743	0.155132	0.0001156	6.49e-05	0.561123
Meta-Protein 10764	BLAST_RL21_LACP7 50S ribosomal protein L21 OS=Lachnoclostridium phytofermentans (strain ATCC 700394 / DSM 18823 / ISDg) GN=rplU PE=3 SV=1_A9KMF8	0.447915	4.25e-05	6.35e-05	1.49429	0.0831311	4.25e-05	0.000126217	2.97225	0.185144	6.35e-05	0.000176542	2.78216
Meta-Protein 49595	Metagenome Unknown	0.447915	3.78e-05	2.4e-05	0.634291	0.044011	3.78e-05	7.34e-05	1.9429	0.236137	2.4e-05	4.2e-05	1.75181
Meta-Protein 33828	BLAST_CCDA1_ORYSJ Cytochrome c-type biogenesis ccda-like chloroplastic protein 1 OS=Oryza sativa subsp. japonica GN=CCDA1 PE=2 SV=1_Q2RAR6	0.447915	2.75e-05	2.09e-05	0.759547	0.812704	2.75e-05	2.4e-05	0.873025	0.362727	2.09e-05	3.01e-05	1.43737
Meta-Protein 26087	BLAST_BLMH_HUMAN Bleomycin hydrolase OS=Homo sapiens GN=BLMH PE=1 SV=1_Q13867	0.447915	3.27e-05	2.5e-05	0.764955	0.635586	3.27e-05	2.14e-05	0.655104	0.624065	2.5e-05	2.92e-05	1.16923
Meta-Protein 18203	BLAST_ENO_GEOSW Enolase OS=Geobacillus sp. (strain WCH70) GN=eno PE=3 SV=1_C5D7M1	0.447915	3.64e-05	2.68e-05	0.737522	0.414823	3.64e-05	2.12e-05	0.582196	0.635586	2.68e-05	3.08e-05	1.14585
Meta-Protein 8717	BLAST_KY_HUMAN Kyphoscoliosis peptidase OS=Homo sapiens GN=KY PE=1 SV=2_Q8NBH2	0.447915	1.61e-05	2.07e-05	1.28372	0.183431	1.61e-05	6.7e-06	0.415504	0.683481	2.07e-05	2.45e-05	1.18438
Meta-Protein 9176	BLAST_DBP7_PICGU ATP-dependent RNA helicase DBP7 OS=Meyerozyma guilliermondii (strain ATCC 6260 / CBS 566 / DSM 6381 / JCM 1539 / NBRC 10279 / NRRL Y-324) GN=DBP7 PE=3 SV=3_A5DAR2	0.447915	3.54e-05	2.25e-05	0.63615	0.406941	3.54e-05	1.85e-05	0.523417	0.721976	2.25e-05	2.65e-05	1.17636
Meta-Protein 21662	Metagenome Unknown	0.447915	3.38e-05	2.58e-05	0.765054	0.306556	3.38e-05	2.33e-05	0.688771	0.755658	2.58e-05	3.69e-05	1.42877
Meta-Protein 29456	BLAST_MAUR_KLEPN Malonate utilization transcriptional regulator OS=Klebsiella pneumoniae GN=mauR PE=4 SV=1_P52684	0.447915	3.38e-05	2.58e-05	0.765054	0.308063	3.38e-05	2.11e-05	0.625099	0.755658	2.58e-05	3.29e-05	1.27345
Meta-Protein 9463	CCA_STRMK Multifunctional CCA protein OS=Stenotrophomonas maltophilia (strain K279a) GN=cca PE=3 SV=1	0.447915	3.04e-05	1.96e-05	0.642486	0.058024	3.04e-05	3.25e-06	0.106762	0.833635	1.96e-05	1.27e-05	0.647635
Meta-Protein 13085	BLAST_YEAC_BACSU Uncharacterized protein YeaC OS=Bacillus subtilis (strain 168) GN=yeaC PE=3 SV=2_P94474	0.447915	2.02e-05	3.24e-05	1.60124	0.109863	2.02e-05	3.48e-05	1.72371	0.944183	3.24e-05	3.27e-05	1.01087
Meta-Protein 13086	BLAST_YEAC_BACSU Uncharacterized protein YeaC OS=Bacillus subtilis (strain 168) GN=yeaC PE=3 SV=2_P94474	0.447915	2.02e-05	3.24e-05	1.60124	0.109863	2.02e-05	3.48e-05	1.72371	0.944183	3.24e-05	3.27e-05	1.01087
Meta-Protein 13449	BLAST_TETP_CLOPF Tetracycline resistance protein TetP OS=Clostridium perfringens GN=tetP PE=3 SV=1_Q46306	0.447915	3.77e-05	2.1e-05	0.55731	0.553617	3.77e-05	1.92e-05	0.509156	1	2.1e-05	2.26e-05	1.07293
Meta-Protein 12960	BLAST_RHG21_HUMAN Rho GTPase-activating protein 21 OS=Homo sapiens GN=ARHGAP21 PE=1 SV=1_Q5T5U3	0.447915	2.15e-05	1.44e-05	0.666667	0.475533	2.15e-05	3.02e-05	1.40496	1	1.44e-05	1.71e-05	1.19048
Meta-Protein 49715	BLAST_RL1_ALKOO 50S ribosomal protein L1 OS=Alkaliphilus oremlandii (strain OhILAs) GN=rplA PE=3 SV=1_A8MLC9	0.449214	1.33e-05	1.6e-05	1.19925	0.787406	1.33e-05	1.7e-05	1.27682	0.0590582	1.6e-05	0	0
Meta-Protein 24011	Metagenome Unknown	0.449214	1.56e-05	1.17e-05	0.753747	0.722283	1.56e-05	1.78e-05	1.14026	0.0591721	1.17e-05	2.56e-05	2.18466
Meta-Protein 28706	BLAST_BGLX_SALTY Periplasmic beta-glucosidase OS=Salmonella typhimurium (strain LT2 / SGSC1412 / ATCC 700720) GN=bglX PE=3 SV=2_Q56078	0.449214	1.82e-05	2.65e-05	1.45924	0.181449	1.82e-05	2.44e-06	0.134478	0.0591721	2.65e-05	1.05e-05	0.394729
Meta-Protein 17370	Metagenome Unknown	0.449214	1.21e-05	8.95e-06	0.737637	0.554113	1.21e-05	7.03e-06	0.57967	0.075927	8.95e-06	2.33e-05	2.60056
Meta-Protein 58156	BLAST_RL23_AGARV 50S ribosomal protein L23 OS=Agathobacter rectalis (strain ATCC 33656 / DSM 3377 / JCM 17463 / KCTC 5835 / VPI 0990) GN=rplW PE=3 SV=1_C4ZBS1	0.449214	3.38e-05	6.47e-05	1.91473	0.0360317	3.38e-05	0.000109527	3.24083	0.108319	6.47e-05	9.91e-06	0.153119
Meta-Protein 12406	Metagenome Unknown	0.449214	1.41e-05	7.33e-06	0.519811	0.0590582	1.41e-05	2.38e-06	0.169131	0.181449	7.33e-06	0	0
Meta-Protein 41101	BLAST_HUTH_ALKOO Histidine ammonia-lyase OS=Alkaliphilus oremlandii (strain OhILAs) GN=hutH PE=3 SV=1_A8MF64	0.449214	3.52e-05	2.03e-05	0.577087	0.553617	3.52e-05	6.78e-05	1.9267	0.201243	2.03e-05	2.67e-06	0.131282
Meta-Protein 28292	BLAST_YLOC_BACSU UPF0701 protein YloC OS=Bacillus subtilis (strain 168) GN=yloC PE=3 SV=1_O34441	0.449214	7.55e-06	1.26e-05	1.66777	0.201243	7.55e-06	2.03e-06	0.269316	0.271899	1.26e-05	4.9e-06	0.389146
Meta-Protein 28293	BLAST_SIGE_MYCS2 ECF RNA polymerase sigma factor SigE OS=Mycobacterium smegmatis (strain ATCC 700084 / mc(2)155) GN=sigE PE=1 SV=1_A0R2D4	0.449214	7.55e-06	1.26e-05	1.66777	0.201243	7.55e-06	2.03e-06	0.269316	0.271899	1.26e-05	4.9e-06	0.389146
Meta-Protein 28294	BLAST_HSSS_STAS1 Heme sensor protein HssS OS=Staphylococcus saprophyticus subsp. saprophyticus (strain ATCC 15305 / DSM 20229) GN=hssS PE=3 SV=1_Q49ZT9	0.449214	7.55e-06	1.26e-05	1.66777	0.418492	7.55e-06	4.37e-06	0.578366	0.271899	1.26e-05	4.9e-06	0.389146
Meta-Protein 12387	BLAST_SMC_SYNP6 Chromosome partition protein Smc OS=Synechococcus sp. (strain ATCC 27144 / PCC 6301 / SAUG 1402/1) GN=smc PE=3 SV=2_Q5N0D2	0.449214	1.03e-05	1.46e-05	1.41371	0.583882	1.03e-05	8.08e-06	0.781452	0.280713	1.46e-05	5.18e-06	0.35425
Meta-Protein 50528	Metagenome Unknown	0.449214	8.64e-06	1.33e-05	1.54388	0.208413	8.64e-06	2.02e-05	2.33655	0.309629	1.33e-05	5.03e-06	0.377264
Meta-Protein 37132	Metagenome Unknown	0.449214	1.36e-05	8.92e-06	0.658057	0.932647	1.36e-05	1.12e-05	0.822878	0.36131	8.92e-06	2.33e-06	0.260748
Meta-Protein 16331	BLAST_GRPE_KLEP7 Protein GrpE OS=Klebsiella pneumoniae subsp. pneumoniae (strain ATCC 700721 / MGH 78578) GN=grpE PE=3 SV=1_A6TCM1	0.449214	3.08e-05	2.1e-05	0.681953	0.362727	3.08e-05	4.74e-05	1.53788	0.36131	2.1e-05	2.4e-06	0.114263
Meta-Protein 15608	Metagenome Unknown	0.449214	3.15e-05	1.52e-05	0.481532	0.624065	3.15e-05	3.04e-05	0.966134	0.36131	1.52e-05	2.71e-06	0.178571
Meta-Protein 12112	BLAST_FUT13_ARATH Alpha-(1,4)-fucosyltransferase OS=Arabidopsis thaliana GN=FUT13 PE=2 SV=2_Q9C8W3	0.449214	1.1e-05	1.52e-05	1.37991	0.181449	1.1e-05	0	0	0.401678	1.52e-05	1.2e-05	0.79075
Meta-Protein 9478	Metagenome Unknown	0.449214	1.12e-05	6.88e-06	0.615672	0.722283	1.12e-05	1.37e-05	1.22836	0.401678	6.88e-06	1.02e-05	1.48242
Meta-Protein 34459	BLAST_YOKA_BACSU Resolvase homolog YokA OS=Bacillus subtilis (strain 168) GN=yokA PE=3 SV=1_O32006	0.449214	1.28e-05	7.88e-06	0.615885	0.105645	1.28e-05	4.48e-06	0.35026	0.418492	7.88e-06	1.5e-05	1.89746
Meta-Protein 32624	BLAST_PRO28_ORYSJ Prolamin PPROL 17D OS=Oryza sativa subsp. japonica GN=Os12g0269200 PE=2 SV=2_P20698	0.449214	5.21e-05	3e-05	0.576088	0.0590582	5.21e-05	0	0	0.422678	3e-05	1.94e-05	0.647369
Meta-Protein 28890	BLAST_GDPD1_MOUSE Lysophospholipase D GDPD1 OS=Mus musculus GN=Gdpd1 PE=1 SV=1_Q9CRY7	0.449214	7.78e-06	1.26e-05	1.61349	0.36131	7.78e-06	2.35e-06	0.301927	0.498194	1.26e-05	9.68e-06	0.771068
Meta-Protein 56129	BLAST_PPAC_CLOAB Probable manganese-dependent inorganic pyrophosphatase OS=Clostridium acetobutylicum (strain ATCC 824 / DSM 792 / JCM 1419 / LMG 5710 / VKM B-1787) GN=ppaC PE=3 SV=1_Q97H75	0.449214	1.72e-05	1.05e-05	0.61103	0.0590582	1.72e-05	0	0	0.583882	1.05e-05	4.96e-06	0.471101
Meta-Protein 56781	BLAST_HV103_HUMAN Immunoglobulin heavy variable 1-3 OS=Homo sapiens GN=IGHV1-3 PE=3 SV=1_A0A0C4DH29	0.449214	1.57e-05	9.8e-06	0.624867	0.142213	1.57e-05	2.38e-06	0.151966	0.583882	9.8e-06	4.02e-06	0.409864
Meta-Protein 16943	Metagenome Unknown	0.449214	4.18e-05	2.8e-05	0.67063	0.308063	4.18e-05	8.67e-05	2.07437	0.583882	2.8e-05	7.61e-06	0.271581
Meta-Protein 35987	BLAST_SELA_MANSM L-seryl-tRNA(Sec) selenium transferase OS=Mannheimia succiniciproducens (strain MBEL55E) GN=selA PE=3 SV=1_Q65Q15	0.449214	1.51e-05	9.65e-06	0.638017	0.672604	1.51e-05	1.9e-05	1.25785	0.589639	9.65e-06	1.18e-05	1.21762
Meta-Protein 27952	BLAST_EBH_STAAR Extracellular matrix-binding protein ebh OS=Staphylococcus aureus (strain MRSA252) GN=ebh PE=3 SV=1_Q6GGX3	0.449214	1.74e-05	9.94e-06	0.571908	0.833935	1.74e-05	1.4e-05	0.805849	0.589639	9.94e-06	7.05e-06	0.709137
Meta-Protein 22227	Metagenome Unknown	0.449214	7.93e-06	1.28e-05	1.61619	0.418492	7.93e-06	4.59e-06	0.57939	0.589639	1.28e-05	9.53e-06	0.743656
Meta-Protein 35169	Metagenome Unknown	0.449214	1.47e-05	8.03e-06	0.546485	0.352542	1.47e-05	7.06e-06	0.480159	0.611453	8.03e-06	1.04e-05	1.29564
Meta-Protein 50530	Metagenome Unknown	0.449214	8.64e-06	1.33e-05	1.54388	0.17753	8.64e-06	1.99e-05	2.29894	0.674047	1.33e-05	7.81e-06	0.585259
Meta-Protein 23874	Metagenome Unknown	0.449214	1.79e-05	1.09e-05	0.609426	0.406941	1.79e-05	2.53e-05	1.41531	0.712702	1.09e-05	9.44e-06	0.867534
Meta-Protein 36008	BLAST_PHSL_IPOBA Alpha-1,4 glucan phosphorylase L isozyme, chloroplastic/amyloplastic OS=Ipomoea batatas PE=2 SV=1_P27598	0.449214	1.48e-05	1.01e-05	0.679617	0.401678	1.48e-05	9.33e-06	0.630631	0.787406	1.01e-05	5.21e-06	0.517813
Meta-Protein 36011	Metagenome Unknown	0.449214	1.48e-05	1.01e-05	0.679617	0.401678	1.48e-05	9.33e-06	0.630631	0.787406	1.01e-05	5.21e-06	0.517813
Meta-Protein 42243	BLAST_CYPH_YEAST Peptidyl-prolyl cis-trans isomerase OS=Saccharomyces cerevisiae (strain ATCC 204508 / S288c) GN=CPR1 PE=1 SV=3_P14832	0.449214	2.69e-05	3.91e-05	1.45237	0.183431	2.69e-05	6.09e-05	2.2614	0.787406	3.91e-05	3.23e-05	0.827484
Meta-Protein 17055	BLAST_TKTN_METJA Putative transketolase N-terminal section OS=Methanocaldococcus jannaschii (strain ATCC 43067 / DSM 2661 / JAL-1 / JCM 10045 / NBRC 100440) GN=MJ0681 PE=5 SV=1_Q58094	0.449214	1.65e-05	9.39e-06	0.568905	0.286321	1.65e-05	2.74e-05	1.66128	0.787406	9.39e-06	1.3e-05	1.38509
Meta-Protein 17056	Metagenome Unknown	0.449214	1.65e-05	9.39e-06	0.568905	0.441209	1.65e-05	2.5e-05	1.51338	0.787406	9.39e-06	1.3e-05	1.38509
Meta-Protein 12695	Metagenome Unknown	0.449214	1.03e-05	1.79e-05	1.74008	0.401678	1.03e-05	1.71e-05	1.6583	0.787406	1.79e-05	1.16e-05	0.646812
Meta-Protein 12696	Metagenome Unknown	0.449214	1.03e-05	1.79e-05	1.74008	0.401678	1.03e-05	1.71e-05	1.6583	0.787406	1.79e-05	1.16e-05	0.646812
Meta-Protein 2800	BLAST_RRF_AGARV Ribosome-recycling factor OS=Agathobacter rectalis (strain ATCC 33656 / DSM 3377 / JCM 17463 / KCTC 5835 / VPI 0990) GN=frr PE=3 SV=1_C4ZA73	0.449214	2.01e-05	3.12e-05	1.55289	0.787406	2.01e-05	1.36e-05	0.678346	0.833935	3.12e-05	2.46e-05	0.788617
Meta-Protein 10664	Metagenome Unknown	0.449214	2.13e-05	1.19e-05	0.558559	0.799846	2.13e-05	3.13e-05	1.47023	0.855132	1.19e-05	7.64e-06	0.643058
Meta-Protein 9379	Metagenome Unknown	0.449214	1.99e-05	1.09e-05	0.548622	0.0934925	1.99e-05	4.67e-06	0.234526	0.89225	1.09e-05	5.07e-06	0.464122
Meta-Protein 8989	BLAST_AROF_THEMA Phospho-2-dehydro-3-deoxyheptonate aldolase OS=Thermotoga maritima (strain ATCC 43589 / MSB8 / DSM 3109 / JCM 10099) GN=aroF PE=1 SV=1_Q9WYH8	0.449214	1.44e-05	1.85e-05	1.2863	0.589639	1.44e-05	2.33e-05	1.6241	1	1.85e-05	1.52e-05	0.823476
Meta-Protein 10677	Metagenome Unknown	0.449214	1.19e-05	1.17e-05	0.981793	0.105645	1.19e-05	3.25e-06	0.273109	1	1.17e-05	7.53e-06	0.64408
Meta-Protein 34234	BLAST_SP5G_STACT Putative septation protein SpoVG OS=Staphylococcus carnosus (strain TM300) GN=spoVG PE=3 SV=1_B9DLD5	0.449214	1.65e-05	9.54e-06	0.576826	0.105645	1.65e-05	2.28e-06	0.138035	1	9.54e-06	5.34e-06	0.559825
Meta-Protein 10731	BLAST_DEGP2_ARATH Protease Do-like 2, chloroplastic OS=Arabidopsis thaliana GN=DEGP2 PE=1 SV=2_O82261	0.449214	1.86e-05	1.03e-05	0.552915	0.142213	1.86e-05	3.25e-06	0.174888	1	1.03e-05	1.28e-05	1.24412
Meta-Protein 22399	Metagenome Unknown	0.449214	1.28e-05	7.93e-06	0.618986	0.833635	1.28e-05	1.41e-05	1.09883	1	7.93e-06	1.02e-05	1.28256
Meta-Protein 42839	BLAST_RS14B_YEAST 40S ribosomal protein S14-B OS=Saccharomyces cerevisiae (strain ATCC 204508 / S288c) GN=RPS14B PE=1 SV=2_P39516	0.449214	2.69e-05	2.61e-05	0.970736	0.183431	2.69e-05	5.25e-05	1.95231	1	2.61e-05	2.99e-05	1.14521
Meta-Protein 9808	Metagenome Unknown	0.44945	9.71e-05	7.7e-05	0.79262	0.0639648	9.71e-05	0.000153635	1.58217	0.944183	7.7e-05	7.79e-05	1.01261
Meta-Protein 741	BLAST_RS7_EUBE2 30S ribosomal protein S7 OS=Eubacterium eligens (strain ATCC 27750 / VPI C15-48) GN=rpsG PE=3 SV=1_C4Z2R7	0.44945	9.08e-05	0.000143341	1.57786	0.0268555	9.08e-05	0.000187206	2.06072	0.964541	0.000143341	0.000140295	0.978751
Meta-Protein 11121	BLAST_ADDA_LACBA ATP-dependent helicase/nuclease subunit A OS=Lactobacillus brevis (strain ATCC 367 / JCM 1170) GN=addA PE=3 SV=1_Q03NA7	0.450428	7.04e-06	1.57e-05	2.22722	1	7.04e-06	5.4e-06	0.766864	0.100348	1.57e-05	4.65e-06	0.296493
Meta-Protein 53741	BLAST_SYI_BACFR Isoleucine--tRNA ligase OS=Bacteroides fragilis (strain YCH46) GN=ileS PE=3 SV=1_Q64U07	0.450428	2.37e-05	6.88e-06	0.289962	0.833635	2.37e-05	2.21e-05	0.932448	0.105645	6.88e-06	1.51e-05	2.19394
Meta-Protein 28245	BLAST_ISP_PAEPO Intracellular serine protease OS=Paenibacillus polymyxa GN=isp PE=1 SV=1_P29139	0.450428	6.83e-06	2.63e-05	3.84646	0.855132	6.83e-06	3.25e-06	0.47561	0.105645	2.63e-05	5.11e-06	0.19435
Meta-Protein 28062	ZER1_CAEEL Zyg eleven-related protein 1 OS=Caenorhabditis elegans GN=zer-1 PE=1 SV=1	0.450428	1.48e-05	7.84e-06	0.529842	0.17753	1.48e-05	7.06e-06	0.476914	0.142213	7.84e-06	1.78e-05	2.27099
Meta-Protein 45736	BLAST_RNR_THEMA Ribonuclease R OS=Thermotoga maritima (strain ATCC 43589 / MSB8 / DSM 3109 / JCM 10099) GN=rnr PE=3 SV=1_Q9WZI1	0.450428	2.35e-05	7.27e-06	0.308946	0.787406	2.35e-05	1.69e-05	0.717095	0.201243	7.27e-06	2.37e-05	3.2617
Meta-Protein 18273	BLAST_DGAL_SHIFL D-galactose-binding periplasmic protein OS=Shigella flexneri GN=mglB PE=3 SV=1_P0AEE7	0.450428	1.41e-05	0.000115948	8.24766	0.529368	1.41e-05	4.25e-05	3.02039	0.201243	0.000115948	1.6e-05	0.138064
Meta-Protein 52892	Metagenome Unknown	0.450428	2.25e-05	9.67e-06	0.430586	0.155132	2.25e-05	4.65e-05	2.07094	0.208413	9.67e-06	2.26e-05	2.34138
Meta-Protein 11450	BLAST_FRLB_BACSU Fructosamine deglycase FrlB OS=Bacillus subtilis (strain 168) GN=frlB PE=1 SV=1_O32157	0.450428	1.7e-05	8.53e-06	0.501717	0.833635	1.7e-05	1.86e-05	1.09564	0.583882	8.53e-06	2.71e-06	0.317693
Meta-Protein 11451	BLAST_YOMM_BACSU SPBc2 prophage-derived recombinase-like protein YomM OS=Bacillus subtilis (strain 168) GN=yomM PE=3 SV=1_O31971	0.450428	1.7e-05	8.53e-06	0.501717	0.833635	1.7e-05	1.86e-05	1.09564	0.583882	8.53e-06	2.71e-06	0.317693
Meta-Protein 78735	BLAST_RL2_LACP7 50S ribosomal protein L2 OS=Lachnoclostridium phytofermentans (strain ATCC 700394 / DSM 18823 / ISDg) GN=rplB PE=3 SV=1_A9KJJ1	0.450428	3.87e-05	9.08e-06	0.234234	0.554113	3.87e-05	4.94e-05	1.27568	0.674142	9.08e-06	1.68e-05	1.84757
Meta-Protein 35772	BLAST_AGALC_EMENI Alpha-galactosidase C OS=Emericella nidulans (strain FGSC A4 / ATCC 38163 / CBS 112.46 / NRRL 194 / M139) GN=aglC PE=1 SV=1_Q5AU92	0.450428	1.48e-05	7.94e-06	0.536599	0.17753	1.48e-05	7.02e-06	0.474099	0.674987	7.94e-06	7.5e-06	0.944386
Meta-Protein 2351	BLAST_AGAA_GEOSE Alpha-galactosidase AgaA OS=Geobacillus stearothermophilus GN=agaA PE=1 SV=1_Q9ALJ4	0.450428	1.48e-05	7.94e-06	0.536599	0.17753	1.48e-05	7.02e-06	0.474099	0.799495	7.94e-06	9.83e-06	1.23715
Meta-Protein 86594	BLAST_DMSD_HALSA Putative dimethyl sulfoxide reductase chaperone OS=Halobacterium salinarum (strain ATCC 700922 / JCM 11081 / NRC-1) GN=dmsD PE=2 SV=1_Q9HR71	0.450428	2.66e-05	7.93e-06	0.298395	0.100348	2.66e-05	0	0	1	7.93e-06	1.24e-05	1.55882
Meta-Protein 17647	BLAST_C1QA_HUMAN Complement C1q subcomponent subunit A OS=Homo sapiens GN=C1QA PE=1 SV=2_P02745	0.450428	3.28e-05	1.03e-05	0.314885	0.100348	3.28e-05	0	0	1	1.03e-05	1.47e-05	1.42706
Meta-Protein 18160	BLAST_ATPB_ORYSJ ATP synthase subunit beta, chloroplastic OS=Oryza sativa subsp. japonica GN=atpB PE=1 SV=2_P12085	0.450428	2.06e-05	9.54e-06	0.464315	0.554113	2.06e-05	2.77e-05	1.34708	1	9.54e-06	5.48e-06	0.574672
Meta-Protein 24725	BLAST_FTHS1_STRSV Formate--tetrahydrofolate ligase 1 OS=Streptococcus sanguinis (strain SK36) GN=fhs1 PE=3 SV=2_A3CL27	0.450428	1.74e-05	6.88e-06	0.396254	0.932647	1.74e-05	1.84e-05	1.06316	1	6.88e-06	5.18e-06	0.752727
Meta-Protein 24724	BLAST_FTHS_CLOK1 Formate--tetrahydrofolate ligase OS=Clostridium kluyveri (strain NBRC 12016) GN=fhs PE=3 SV=1_B9DYW1	0.450428	2.31e-05	6.88e-06	0.297126	1	2.31e-05	2.28e-05	0.986638	1	6.88e-06	5.18e-06	0.752727
Meta-Protein 17856	BLAST_TRXB_PEPLI Thioredoxin reductase OS=Peptoclostridium litorale GN=trxB PE=3 SV=1_P52213	0.450428	4.41e-05	9.48e-06	0.215111	0.554113	4.41e-05	6.84e-05	1.55243	1	9.48e-06	7.43e-06	0.782953
Meta-Protein 16415	TTHY_SORAR Transthyretin OS=Sorex araneus GN=TTR PE=1 SV=1	0.451935	7.42e-05	6.31e-05	0.850597	0.824098	7.42e-05	8.55e-05	1.15346	0.306556	6.31e-05	9.38e-05	1.48699
Meta-Protein 10886	BLAST_NPM_HUMAN Nucleophosmin OS=Homo sapiens GN=NPM1 PE=1 SV=2_P06748	0.452724	5.23e-05	5.93e-05	1.1331	0.969727	5.23e-05	5.3e-05	1.01327	1	5.93e-05	7.18e-05	1.21115
Meta-Protein 11379	Metagenome Unknown	0.452822	9.32e-05	7.92e-05	0.849431	0.0366713	9.32e-05	4.48e-05	0.480762	0.012207	7.92e-05	2.5e-05	0.315124
Meta-Protein 13949	Metagenome Unknown	0.452822	5.37e-05	4.08e-05	0.761185	0.893904	5.37e-05	5.15e-05	0.959672	0.0922852	4.08e-05	8.47e-05	2.07308
Meta-Protein 11889	BLAST_PPA5_PIG Tartrate-resistant acid phosphatase type 5 OS=Sus scrofa GN=ACP5 PE=1 SV=4_P09889	0.452822	4.4e-05	3.58e-05	0.812606	0.62207	4.4e-05	5.08e-05	1.15325	0.339355	3.58e-05	4.36e-05	1.21756
Meta-Protein 17143	Metagenome Unknown	0.452822	9.69e-05	8.9e-05	0.918499	0.00871926	9.69e-05	3.74e-05	0.385489	0.791016	8.9e-05	7.59e-05	0.852824
Meta-Protein 9035	BLAST_DPEP1_HUMAN Dipeptidase 1 OS=Homo sapiens GN=DPEP1 PE=1 SV=3_P16444	0.452822	0.000604486	0.000477579	0.790058	0.850098	0.000604486	0.000635136	1.0507	0.909668	0.000477579	0.000503784	1.05487
Meta-Protein 18315	BLAST_ENO_GEOSL Enolase OS=Geobacter sulfurreducens (strain ATCC 51573 / DSM 12127 / PCA) GN=eno PE=3 SV=1_Q74AR6	0.453823	2.93e-05	2.23e-05	0.759022	1	2.93e-05	2.89e-05	0.984655	0.102918	2.23e-05	4.27e-05	1.91939
Meta-Protein 11981	BLAST_YAZB_BACSU Uncharacterized HTH-type transcriptional regulator YazB OS=Bacillus subtilis (strain 168) GN=yazB PE=4 SV=1_O31417	0.453823	2.07e-05	2.66e-05	1.28842	0.0831311	2.07e-05	3.57e-05	1.7267	0.142368	2.66e-05	5.2e-05	1.95207
Meta-Protein 163	BLAST_YJCK_BACSU Putative ribosomal-protein-alanine acetyltransferase OS=Bacillus subtilis (strain 168) GN=yjcK PE=3 SV=1_O31633	0.453823	3.13e-05	4.44e-05	1.4169	0.286321	3.13e-05	5.41e-05	1.72789	0.286321	4.44e-05	2.73e-05	0.615971
Meta-Protein 8422	BLAST_YVNF_AZOCH Uncharacterized protein in vnfD 5region OS=Azotobacter chroococcum mcd 1 PE=4 SV=1_P24423	0.453823	3.13e-05	4.44e-05	1.4169	0.286321	3.13e-05	5.41e-05	1.72789	0.286321	4.44e-05	2.73e-05	0.615971
Meta-Protein 31835	HBE_OTOCR Hemoglobin subunit epsilon OS=Otolemur crassicaudatus GN=HBE1 PE=2 SV=2	0.453823	3.09e-05	4.64e-05	1.5016	0.142213	3.09e-05	7.13e-06	0.23034	0.293622	4.64e-05	2.82e-05	0.607718
Meta-Protein 10481	BLAST_GRPE_GEOTM Protein GrpE OS=Geobacillus thermoglucosidasius GN=grpE PE=3 SV=1_Q9KWS8	0.453823	3.62e-05	0.000101492	2.80338	0.075927	3.62e-05	7.84e-06	0.216601	0.343253	0.000101492	4.07e-05	0.400969
Meta-Protein 13269	BLAST_MYB20_ARATH Transcription factor MYB20 OS=Arabidopsis thaliana GN=MYB20 PE=2 SV=1_Q9C7U7	0.453823	2.58e-05	3.79e-05	1.47038	0.204894	2.58e-05	1.02e-05	0.397026	0.414823	3.79e-05	2.43e-05	0.640911
Meta-Protein 8690	BLAST_FLIF_PSEAE Flagellar M-ring protein OS=Pseudomonas aeruginosa (strain ATCC 15692 / DSM 22644 / CIP 104116 / JCM 14847 / LMG 12228 / 1C / PRS 101 / PAO1) GN=fliF PE=3 SV=2_Q51463	0.453823	3.34e-05	2.25e-05	0.671854	0.0329694	3.34e-05	1.19e-05	0.357125	0.905695	2.25e-05	1.57e-05	0.697847
Meta-Protein 17311	BLAST_CBID_CITK8 Cobalt-precorrin-5B C(1)-methyltransferase OS=Citrobacter koseri (strain ATCC BAA-895 / CDC 4225-83 / SGSC4696) GN=cbiD PE=3 SV=1_A8AEP5	0.453823	3.96e-05	5.53e-05	1.39802	0.0360317	3.96e-05	2.44e-06	0.0616738	1	5.53e-05	4.9e-05	0.885406
Meta-Protein 37441	Metagenome Unknown	0.458502	1.72e-05	1.23e-05	0.714838	0.271899	1.72e-05	6.94e-06	0.40261	0.0453404	1.23e-05	3.3e-05	2.67343
Meta-Protein 33498	BLAST_PYRE_CLOP1 Orotate phosphoribosyltransferase OS=Clostridium perfringens (strain ATCC 13124 / DSM 756 / JCM 1290 / NCIMB 6125 / NCTC 8237 / Type A) GN=pyrE PE=3 SV=1_Q0TRB3	0.458502	2.07e-05	9.54e-06	0.460839	0.672604	2.07e-05	1.94e-05	0.937012	0.0587074	9.54e-06	2.61e-05	2.73799
Meta-Protein 2230	Metagenome Unknown	0.458502	2.07e-05	9.54e-06	0.460839	1	2.07e-05	2.17e-05	1.04971	0.0587074	9.54e-06	2.61e-05	2.73799
Meta-Protein 10222	RM15_SCHPO 54S ribosomal protein L15, mitochondrial OS=Schizosaccharomyces pombe (strain 972 / ATCC 24843) GN=mrp15 PE=3 SV=1	0.458502	3.66e-05	8.3e-05	2.26908	0.100348	3.66e-05	0	0	0.075927	8.3e-05	2.07e-05	0.24926
Meta-Protein 10223	BLAST_G6PI_BACFR Glucose-6-phosphate isomerase OS=Bacteroides fragilis (strain YCH46) GN=pgi PE=3 SV=1_Q64PM7	0.458502	3.66e-05	8.3e-05	2.26908	0.105645	3.66e-05	2.28e-06	0.0623904	0.075927	8.3e-05	2.07e-05	0.24926
Meta-Protein 13270	Metagenome Unknown	0.458502	1.42e-05	2.55e-05	1.79654	1	1.42e-05	1.24e-05	0.876101	0.108319	2.55e-05	2.78e-06	0.108841
Meta-Protein 49156	BLAST_EF109_ARATH Ethylene-responsive transcription factor ERF109 OS=Arabidopsis thaliana GN=ERF109 PE=1 SV=1_Q9SZ06	0.458502	1.49e-05	2.23e-05	1.49218	0.201243	1.49e-05	4.48e-06	0.3	0.141482	2.23e-05	1e-05	0.450393
Meta-Protein 33947	Metagenome Unknown	0.458502	8.11e-05	6.06e-05	0.747048	0.271899	8.11e-05	4.08e-05	0.502564	0.150786	6.06e-05	0.000102812	1.69719
Meta-Protein 9233	PTGDS_BOVIN Prostaglandin-H2 D-isomerase OS=Bos taurus GN=PTGDS PE=1 SV=1	0.458502	2.24e-05	1.44e-05	0.64408	0.477197	2.24e-05	2.7e-05	1.20402	0.150786	1.44e-05	2.43e-05	1.68613
Meta-Protein 22132	Metagenome Unknown	0.458502	1.89e-05	2.55e-05	1.34787	0.0972011	1.89e-05	4.34e-05	2.30012	0.155132	2.55e-05	5.16e-05	2.02894
Meta-Protein 16221	VPS10_ASPOR Vacuolar protein sorting/targeting protein 10 OS=Aspergillus oryzae (strain ATCC 42149 / RIB 40) GN=vps10 PE=3 SV=1	0.458502	1.78e-05	1.04e-05	0.586223	0.0591721	1.78e-05	5.69e-06	0.320056	0.204894	1.04e-05	2.44e-05	2.34452
Meta-Protein 17598	Metagenome Unknown	0.458502	2.51e-05	1.43e-05	0.568106	0.362727	2.51e-05	1.57e-05	0.626246	0.204894	1.43e-05	2.6e-05	1.82164
Meta-Protein 428	BLAST_SIGW_BACSU ECF RNA polymerase sigma factor SigW OS=Bacillus subtilis (strain 168) GN=sigW PE=1 SV=1_Q45585	0.458502	2.54e-05	3.93e-05	1.54823	0.100348	2.54e-05	0	0	0.294507	3.93e-05	2.62e-05	0.665465
Meta-Protein 599	VTDB_RABIT Vitamin D-binding protein OS=Oryctolagus cuniculus GN=GC PE=2 SV=1	0.458502	0.000316328	0.000495281	1.56572	0.17753	0.000316328	2.27e-05	0.0719084	0.362727	0.000495281	0.00013408	0.270715
Meta-Protein 35864	NDK_PROMT Nucleoside diphosphate kinase OS=Prochlorococcus marinus (strain NATL2A) GN=ndk PE=3 SV=1	0.458502	1.89e-05	9.38e-06	0.497128	1	1.89e-05	1.88e-05	0.998674	0.401678	9.38e-06	1.58e-05	1.68978
Meta-Protein 27210	BLAST_KRT86_HUMAN Keratin, type II cuticular Hb6 OS=Homo sapiens GN=KRT86 PE=1 SV=1_O43790	0.458502	2.06e-05	3.82e-05	1.85252	0.529368	2.06e-05	3.29e-05	1.59856	0.441209	3.82e-05	8.52e-05	2.2324
Meta-Protein 12480	BLAST_GLCF_ECOLI Glycolate oxidase iron-sulfur subunit OS=Escherichia coli (strain K12) GN=glcF PE=4 SV=1_P52074	0.458502	1.47e-05	9.63e-06	0.655133	0.0360317	1.47e-05	0	0	0.446873	9.63e-06	1.04e-05	1.08139
Meta-Protein 13549	Metagenome Unknown	0.458502	2.9e-05	2.49e-05	0.856442	0.343253	2.9e-05	4.91e-05	1.69003	0.446873	2.49e-05	1.25e-05	0.501089
Meta-Protein 12317	BLAST_Y543_RICFE Uncharacterized glycosyltransferase RF_0543 OS=Rickettsia felis (strain ATCC VR-1525 / URRWXCal2) GN=RF_0543 PE=3 SV=1_Q4UM29	0.458502	1.43e-05	9.04e-06	0.632284	0.833635	1.43e-05	1.61e-05	1.12646	0.446873	9.04e-06	1.26e-05	1.39355
Meta-Protein 17812	Metagenome Unknown	0.458502	1.5e-05	9.73e-06	0.649777	0.0591721	1.5e-05	2.33e-06	0.155902	0.528612	9.73e-06	1.31e-05	1.34447
Meta-Protein 33541	Metagenome Unknown	0.458502	2.22e-05	1.56e-05	0.70251	0.0591721	2.22e-05	4.56e-06	0.204946	0.529368	1.56e-05	7.39e-06	0.473067
Meta-Protein 8404	BLAST_YNAD_BACSU Uncharacterized N-acetyltransferase YnaD OS=Bacillus subtilis (strain 168) GN=ynaD PE=3 SV=1_P94482	0.458502	1.95e-05	1.17e-05	0.597098	0.726286	1.95e-05	1.58e-05	0.808792	0.583882	1.17e-05	7.7e-06	0.660472
Meta-Protein 28013	BLAST_K2C8_HUMAN Keratin, type II cytoskeletal 8 OS=Homo sapiens GN=KRT8 PE=1 SV=7_P05787	0.458502	2.81e-05	2.47e-05	0.879066	0.0360317	2.81e-05	0	0	0.624065	2.47e-05	2.88e-05	1.16775
Meta-Protein 13547	BLAST_RMLA_NEIMB Glucose-1-phosphate thymidylyltransferase OS=Neisseria meningitidis serogroup B (strain MC58) GN=rmlA1 PE=3 SV=2_P55255	0.458502	3.62e-05	2.45e-05	0.676191	0.0329694	3.62e-05	6.65e-05	1.83867	0.672604	2.45e-05	1.76e-05	0.718034
Meta-Protein 11740	Metagenome Unknown	0.458502	1.73e-05	1.23e-05	0.709942	0.236137	1.73e-05	2.72e-05	1.57288	0.674987	1.23e-05	1.19e-05	0.966689
Meta-Protein 13703	EFTU_RUBXD Elongation factor Tu OS=Rubrobacter xylanophilus (strain DSM 9941 / NBRC 16129) GN=tuf1 PE=3 SV=1	0.458502	3.36e-05	4.04e-05	1.20091	0.833635	3.36e-05	4.36e-05	1.29502	0.722283	4.04e-05	3.46e-05	0.855875
Meta-Protein 9270	BLAST_HRG_HUMAN Histidine-rich glycoprotein OS=Homo sapiens GN=HRG PE=1 SV=1_P04196	0.458502	0.000100577	0.000161368	1.60443	0.36131	0.000100577	3.33e-05	0.331008	0.726286	0.000161368	0.000101697	0.630215
Meta-Protein 34669	BLAST_BRIX_PYRFU Probable Brix domain-containing ribosomal biogenesis protein OS=Pyrococcus furiosus (strain ATCC 43587 / DSM 3638 / JCM 8422 / Vc1) GN=PF2010 PE=3 SV=1_Q8TZI2	0.458502	1.28e-05	1.7e-05	1.32965	0.855132	1.28e-05	8.84e-06	0.689857	0.799846	1.7e-05	1.25e-05	0.733496
Meta-Protein 32324	BLAST_NPTN_HUMAN Neuroplastin OS=Homo sapiens GN=NPTN PE=1 SV=2_Q9Y639	0.458502	3.95e-05	2.28e-05	0.57627	0.208413	3.95e-05	1.3e-05	0.328346	0.833935	2.28e-05	1.72e-05	0.756583
Meta-Protein 15146	APGM_METS5 2,3-bisphosphoglycerate-independent phosphoglycerate mutase OS=Metallosphaera sedula (strain ATCC 51363 / DSM 5348 / JCM 9185 / NBRC 15509 / TH2) GN=apgM PE=3 SV=1	0.458502	2.02e-05	1.03e-05	0.50659	0.108319	2.02e-05	3.25e-06	0.160626	0.932647	1.03e-05	9.93e-06	0.968293
Meta-Protein 16934	BLAST_PURR_ACTSZ HTH-type transcriptional repressor PurR OS=Actinobacillus succinogenes (strain ATCC 55618 / 130Z) GN=purR PE=3 SV=1_A6VNL0	0.458502	6.43e-05	0.000307506	4.78478	0.674987	6.43e-05	4.08e-05	0.634496	0.944183	0.000307506	0.000202324	0.657952
Meta-Protein 20231	Metagenome Unknown	0.458502	1.11e-05	1.87e-05	1.67988	0.0831311	1.11e-05	3.13e-05	2.81152	1	1.87e-05	1.7e-05	0.908727
Meta-Protein 52907	Metagenome Unknown	0.458502	1.88e-05	1.54e-05	0.817981	0.0360317	1.88e-05	6.51e-06	0.345881	1	1.54e-05	1.31e-05	0.847861
Meta-Protein 10922	BLAST_CAS9_LISIN CRISPR-associated endonuclease Cas9 OS=Listeria innocua serovar 6a (strain ATCC BAA-680 / CLIP 11262) GN=cas9 PE=1 SV=1_Q927P4	0.458502	2.43e-05	1.89e-05	0.776501	0.528612	2.43e-05	1.4e-05	0.575986	1	1.89e-05	1.59e-05	0.844268
Meta-Protein 26227	Metagenome Unknown	0.458502	5e-05	3.22e-05	0.64513	0.944183	5e-05	4.88e-05	0.976156	1	3.22e-05	3.11e-05	0.963196
Meta-Protein 12702	BLAST_COAD_AGARV Phosphopantetheine adenylyltransferase OS=Agathobacter rectalis (strain ATCC 33656 / DSM 3377 / JCM 17463 / KCTC 5835 / VPI 0990) GN=coaD PE=3 SV=1_C4Z9Y1	0.458521	2.33e-05	3.42e-05	1.46775	0.824098	2.33e-05	2.52e-05	1.08089	0.0243902	3.42e-05	7.28e-06	0.213124
Meta-Protein 14525	BLAST_DNAK_THEP3 Chaperone protein DnaK OS=Thermoanaerobacter pseudethanolicus (strain ATCC 33223 / 39E) GN=dnaK PE=3 SV=1_B0KA81	0.458521	4.67e-05	3.28e-05	0.702463	0.759766	4.67e-05	4.93e-05	1.05505	0.155132	3.28e-05	6.3e-05	1.92097
Meta-Protein 14522	BLAST_FER_METBA Ferredoxin OS=Methanosarcina barkeri PE=1 SV=1_P00202	0.458521	2.74e-05	2.22e-05	0.810539	0.0208626	2.74e-05	9.48e-06	0.346634	0.213122	2.22e-05	7.39e-06	0.333333
Meta-Protein 9436	BLAST_HEP2_HUMAN Heparin cofactor 2 OS=Homo sapiens GN=SERPIND1 PE=1 SV=3_P05546	0.458521	0.000154688	9.54e-05	0.616778	0.0800579	0.000154688	2.41e-05	0.155851	0.236137	9.54e-05	3.7e-05	0.387728
Meta-Protein 14863	BLAST_NDRZ_THEAC Vitamin B12-dependent ribonucleoside-diphosphate reductase OS=Thermoplasma acidophilum (strain ATCC 25905 / DSM 1728 / JCM 9062 / NBRC 15155 / AMRC-C165) GN=Ta1475 PE=1 SV=2_Q9HI70	0.458521	3.14e-05	2.94e-05	0.935166	0.850098	3.14e-05	3.21e-05	1.02305	0.308063	2.94e-05	4.76e-05	1.62096
Meta-Protein 31688	BLAST_MNAA_BACSU UDP-N-acetylglucosamine 2-epimerase OS=Bacillus subtilis (strain 168) GN=mnaA PE=1 SV=1_P39131	0.458521	3.53e-05	2.43e-05	0.687653	0.058024	3.53e-05	9.13e-06	0.258401	0.358951	2.43e-05	1.24e-05	0.510638
Meta-Protein 683	ENO_PROMS Enolase OS=Prochlorococcus marinus (strain AS9601) GN=eno PE=3 SV=1	0.458521	4.92e-05	3e-05	0.610832	0.0243902	4.92e-05	4.72e-06	0.0959192	0.406941	3e-05	5.26e-05	1.7515
Meta-Protein 15577	Metagenome Unknown	0.458521	0.000122033	0.000198243	1.62451	0.0972011	0.000122033	0.000301446	2.47021	0.759766	0.000198243	0.000217468	1.09698
Meta-Protein 13250	BLAST_FRHG_METVO Coenzyme F420 hydrogenase subunit gamma OS=Methanococcus voltae GN=frhG PE=3 SV=1_Q00393	0.458521	3.48e-05	2.34e-05	0.673008	0.477197	3.48e-05	2.85e-05	0.819325	0.833635	2.34e-05	2.6e-05	1.11
Meta-Protein 10529	BLAST_TREC_ECOLI Trehalose-6-phosphate hydrolase OS=Escherichia coli (strain K12) GN=treC PE=1 SV=3_P28904	0.458521	5.99e-05	8.53e-05	1.42578	0.755658	5.99e-05	9.13e-05	1.52485	0.833935	8.53e-05	6.75e-05	0.791249
Meta-Protein 12035	BLAST_SUSC_BACTN TonB-dependent receptor SusC OS=Bacteroides thetaiotaomicron (strain ATCC 29148 / DSM 2079 / NCTC 10582 / E50 / VPI-5482) GN=susC PE=1 SV=1_Q8A1G1	0.458521	3.64e-05	4.09e-05	1.12358	0.401678	3.64e-05	1.9e-05	0.521927	0.964541	4.09e-05	4.52e-05	1.10455
Meta-Protein 14355	Metagenome Unknown	0.459069	2.25e-05	1.67e-05	0.740645	0.441209	2.25e-05	1.49e-05	0.660986	0.293622	1.67e-05	2.64e-05	1.58279
Meta-Protein 14153	PYRX_SYNY3 Probable dihydroorotase-like protein OS=Synechocystis sp. (strain PCC 6803 / Kazusa) GN=pyrC PE=3 SV=1	0.459069	1.81e-05	2.63e-05	1.4514	0.401678	1.81e-05	1.12e-05	0.620451	0.326396	2.63e-05	1.79e-05	0.682323
Meta-Protein 8443	BLAST_DNAK_CLOPS Chaperone protein DnaK OS=Clostridium perfringens (strain SM101 / Type A) GN=dnaK PE=3 SV=1_Q0SRE3	0.459069	1.57e-05	2.13e-05	1.35416	0.944183	1.57e-05	1.36e-05	0.862361	0.343253	2.13e-05	1.25e-05	0.587568
Meta-Protein 18082	BLAST_FOLD_POLSJ Bifunctional protein FolD OS=Polaromonas sp. (strain JS666 / ATCC BAA-500) GN=folD PE=3 SV=1_Q12A51	0.459069	2.95e-05	1.52e-05	0.515246	0.204894	2.95e-05	9.9e-06	0.335404	0.401678	1.52e-05	9.16e-06	0.602192
Meta-Protein 10967	Metagenome Unknown	0.459069	2e-05	2.84e-05	1.42344	0.362727	2e-05	2.72e-05	1.36246	0.406941	2.84e-05	7.08e-05	2.49249
Meta-Protein 29016	BLAST_MNTH_XANAC Divalent metal cation transporter MntH OS=Xanthomonas axonopodis pv. citri (strain 306) GN=mntH PE=3 SV=1_Q8PKX1	0.459069	1.38e-05	2.54e-05	1.84574	0.142213	1.38e-05	7.06e-06	0.512402	0.414823	2.54e-05	1.25e-05	0.491642
Meta-Protein 17863	BLAST_G3P_CAVPO Glyceraldehyde-3-phosphate dehydrogenase (Fragment) OS=Cavia porcellus GN=GAPDH PE=2 SV=2_P70685	0.459069	6.05e-05	3.53e-05	0.583433	0.203613	6.05e-05	0.000105432	1.74346	0.47681	3.53e-05	6.2e-05	1.75618
Meta-Protein 8445	BLAST_CATA_VIBCH Catalase OS=Vibrio cholerae serotype O1 (strain ATCC 39315 / El Tor Inaba N16961) GN=VC_1585 PE=3 SV=2_Q9KRQ1	0.459069	1.57e-05	2.13e-05	1.35416	0.944183	1.57e-05	1.36e-05	0.862361	0.477197	2.13e-05	1.51e-05	0.707975
Meta-Protein 11462	BLAST_RL2_LACP7 50S ribosomal protein L2 OS=Lachnoclostridium phytofermentans (strain ATCC 700394 / DSM 18823 / ISDg) GN=rplB PE=3 SV=1_A9KJJ1	0.459069	5.32e-05	5.4e-05	1.01487	0.0829604	5.32e-05	0.000131627	2.47515	0.528612	5.4e-05	6.93e-05	1.28377
Meta-Protein 33414	BLAST_GYRB_CHIJA DNA gyrase subunit B (Fragment) OS=Chitinophaga japonensis GN=gyrB PE=3 SV=1_Q9FAX2	0.459069	1.7e-05	1.14e-05	0.670744	0.722283	1.7e-05	1.28e-05	0.749022	0.529368	1.14e-05	6.68e-06	0.584974
Meta-Protein 17609	BLAST_PKN1_CALS4 Probable serine/threonine-protein kinase Sps1 OS=Caldanaerobacter subterraneus subsp. tengcongensis (strain DSM 15242 / JCM 11007 / NBRC 100824 / MB4) GN=sps1 PE=3 SV=1_Q8R9T6	0.459069	2.97e-05	2.06e-05	0.69218	0.123534	2.97e-05	1.42e-05	0.47782	0.554113	2.06e-05	3.19e-05	1.5514
Meta-Protein 9953	BLAST_RTCB_METKA tRNA-splicing ligase RtcB OS=Methanopyrus kandleri (strain AV19 / DSM 6324 / JCM 9639 / NBRC 100938) GN=rtcB PE=1 SV=1_Q8TUS2	0.459069	3.59e-05	2.19e-05	0.611007	0.185144	3.59e-05	5.01e-05	1.39731	0.624065	2.19e-05	3.24e-05	1.48004
Meta-Protein 9447	BLAST_MDTA_YERPP Multidrug resistance protein MdtA OS=Yersinia pestis (strain Pestoides F) GN=mdtA PE=3 SV=1_A4TMR2	0.459069	2.49e-05	1.45e-05	0.582495	0.540818	2.49e-05	1.89e-05	0.759557	0.672604	1.45e-05	2.11e-05	1.45481
Meta-Protein 18752	Metagenome Unknown	0.459069	1.84e-05	2.63e-05	1.43123	0.0829604	1.84e-05	4.93e-05	2.68352	0.759766	2.63e-05	3.02e-05	1.15002
Meta-Protein 8353	BLAST_RP54_CAUCR RNA polymerase sigma-54 factor OS=Caulobacter crescentus (strain ATCC 19089 / CB15) GN=rpoN PE=3 SV=3_Q03408	0.459069	1.86e-05	2.62e-05	1.40825	0.142368	1.86e-05	4.07e-05	2.18977	0.799846	2.62e-05	2.78e-05	1.06346
Meta-Protein 31480	BLAST_2B14_HUMAN HLA class II histocompatibility antigen, DRB1-4 beta chain OS=Homo sapiens GN=HLA-DRB1 PE=1 SV=1_P13760	0.459069	8.6e-05	3.73e-05	0.434356	0.204894	8.6e-05	3e-05	0.348772	0.799846	3.73e-05	4.45e-05	1.19191
Meta-Protein 36412	BLAST_GALNS_HUMAN N-acetylgalactosamine-6-sulfatase OS=Homo sapiens GN=GALNS PE=1 SV=1_P34059	0.459069	5.84e-05	3.65e-05	0.625328	0.358951	5.84e-05	3.5e-05	0.598235	0.944183	3.65e-05	3.33e-05	0.910793
Meta-Protein 8783	Metagenome Unknown	0.462194	2.47e-05	3.69e-05	1.49259	0.528612	2.47e-05	2.43e-05	0.982474	0.126279	3.69e-05	1.8e-05	0.487524
Meta-Protein 17320	Metagenome Unknown	0.462194	4.01e-05	3.66e-05	0.912832	0.185144	4.01e-05	3.51e-05	0.875249	0.414823	3.66e-05	3.76e-05	1.02718
Meta-Protein 17156	Metagenome Unknown	0.465001	7.47e-05	5.18e-05	0.694127	0.838464	7.47e-05	6.97e-05	0.934171	0.0829604	5.18e-05	0.000115154	2.22195
Meta-Protein 11376	Metagenome Unknown	0.465001	4.17e-05	6.24e-05	1.49694	0.0639648	4.17e-05	8.08e-05	1.93738	0.230024	6.24e-05	0.00010419	1.66944
Meta-Protein 13248	Metagenome Unknown	0.465001	8.24e-05	5.89e-05	0.714475	0.449804	8.24e-05	0.00011301	1.37098	0.477197	5.89e-05	8.21e-05	1.39428
Meta-Protein 10963	Metagenome Unknown	0.465001	3.7e-05	4.83e-05	1.30319	0.306556	3.7e-05	5.31e-05	1.4325	0.563318	4.83e-05	0.000105763	2.19059
Meta-Protein 11959	BLAST_RIBR_BACSU RNA-binding riboflavin kinase RibR OS=Bacillus subtilis (strain 168) GN=ribR PE=2 SV=1_P94465	0.465001	4.92e-05	3.94e-05	0.8014	0.755658	4.92e-05	6.01e-05	1.2235	0.593529	3.94e-05	5.63e-05	1.42816
Meta-Protein 10966	BLAST_PGLK_CAMJE Protein glycosylation K OS=Campylobacter jejuni subsp. jejuni serotype O:2 (strain ATCC 700819 / NCTC 11168) GN=pglK PE=1 SV=1_Q0P9C4	0.465001	3.7e-05	5.13e-05	1.38571	0.306556	3.7e-05	5.31e-05	1.4325	0.624835	5.13e-05	9.58e-05	1.86599
Meta-Protein 10965	BLAST_LYTT_BACSU Sensory transduction protein LytT OS=Bacillus subtilis (strain 168) GN=lytT PE=3 SV=1_P94514	0.465001	3.7e-05	4.83e-05	1.30319	0.306556	3.7e-05	5.31e-05	1.4325	0.624835	4.83e-05	0.000103367	2.14095
Meta-Protein 13854	BLAST_RL21_EUBE2 50S ribosomal protein L21 OS=Eubacterium eligens (strain ATCC 27750 / VPI C15-48) GN=rplU PE=3 SV=1_C4Z0A5	0.465001	3.4e-05	4.55e-05	1.3383	0.151367	3.4e-05	4.69e-05	1.37889	0.689084	4.55e-05	6.64e-05	1.46084
Meta-Protein 10722	BLAST_RL1_CLOCE 50S ribosomal protein L1 OS=Clostridium cellulolyticum (strain ATCC 35319 / DSM 5812 / JCM 6584 / H10) GN=rplA PE=3 SV=1_B8I5M9	0.465001	2.58e-05	3.94e-05	1.5271	0.0771484	2.58e-05	4.03e-05	1.56234	0.824098	3.94e-05	3.87e-05	0.981408
Meta-Protein 8654	BLAST_SYA_BACCN Alanine--tRNA ligase OS=Bacillus cytotoxicus (strain DSM 22905 / CIP 110041 / 391-98 / NVH 391-98) GN=alaS PE=3 SV=1_A7GT67	0.465001	3.38e-05	2.42e-05	0.716083	1	3.38e-05	3.41e-05	1.00937	0.850098	2.42e-05	2.77e-05	1.14502
Meta-Protein 17480	BLAST_YURJ_BACSU Uncharacterized ABC transporter ATP-binding protein YurJ OS=Bacillus subtilis (strain 168) GN=yurJ PE=3 SV=1_O32151	0.465001	9.71e-05	0.000138	1.42086	0.0341797	9.71e-05	0.00021695	2.23374	0.969727	0.000138	0.000145508	1.0544
Meta-Protein 11893	BLAST_EFG_GEOSW Elongation factor G OS=Geobacillus sp. (strain WCH70) GN=fusA PE=3 SV=1_C5D3R4	0.467077	3.58e-05	2.55e-05	0.711592	0.791016	3.58e-05	4.09e-05	1.14339	0.0184661	2.55e-05	4.36e-05	1.70985
Meta-Protein 11894	BLAST_HISJ_NEIGO Probable histidine-binding protein OS=Neisseria gonorrhoeae GN=hisJ PE=3 SV=1_Q06758	0.467077	3.58e-05	2.55e-05	0.711592	0.791016	3.58e-05	4.09e-05	1.14339	0.0184661	2.55e-05	4.36e-05	1.70985
Meta-Protein 11892	Metagenome Unknown	0.467077	3.58e-05	2.55e-05	0.711592	1	3.58e-05	3.84e-05	1.07123	0.0184661	2.55e-05	4.36e-05	1.70985
Meta-Protein 19954	BLAST_RNL1_NPVAC Putative bifunctional polynucleotide kinase/RNA ligase OS=Autographa californica nuclear polyhedrosis virus GN=PNK/PNL PE=4 SV=1_P41476	0.467077	3.31e-05	4.75e-05	1.43617	0.918813	3.31e-05	3.36e-05	1.01543	0.469727	4.75e-05	6.34e-05	1.33383
Meta-Protein 483	BLAST_RS17_LACP7 30S ribosomal protein S17 OS=Lachnoclostridium phytofermentans (strain ATCC 700394 / DSM 18823 / ISDg) GN=rpsQ PE=3 SV=1_A9KJI5	0.468546	8.05e-05	0.000124046	1.54163	0.012207	8.05e-05	0.000129366	1.60774	0.423828	0.000124046	0.000201647	1.62558
Meta-Protein 18187	BLAST_DHE2_CLOSY NAD-specific glutamate dehydrogenase OS=Clostridium symbiosum GN=gdh PE=1 SV=4_P24295	0.468546	9.33e-05	0.000143184	1.5354	0.0639648	9.33e-05	0.000213349	2.2878	0.449804	0.000143184	0.000125536	0.876744
Meta-Protein 16896	BLAST_FLAA_HELPJ Flagellin A OS=Helicobacter pylori (strain J99 / ATCC 700824) GN=flaA PE=3 SV=2_P0A0S2	0.468546	4.03e-05	4.95e-05	1.2285	0.423828	4.03e-05	2.9e-05	0.719858	0.518555	4.95e-05	5.74e-05	1.1595
Meta-Protein 11434	BLAST_Y1053_STRPN Uncharacterized protein SP_1053 OS=Streptococcus pneumoniae serotype 4 (strain ATCC BAA-334 / TIGR4) GN=SP_1053 PE=2 SV=1_Q97QY9	0.468546	2.37e-05	3.04e-05	1.2827	0.308063	2.37e-05	1.84e-05	0.777778	0.610299	3.04e-05	3.29e-05	1.08333
Meta-Protein 7798	SYI_BDEBA Isoleucine--tRNA ligase OS=Bdellovibrio bacteriovorus (strain ATCC 15356 / DSM 50701 / NCIB 9529 / HD100) GN=ileS PE=3 SV=1	0.468546	3.73e-05	4.9e-05	1.31208	0.266113	3.73e-05	4.98e-05	1.33253	0.677246	4.9e-05	5.54e-05	1.13092
Meta-Protein 7799	Metagenome Unknown	0.468546	3.73e-05	4.9e-05	1.31208	0.266113	3.73e-05	4.98e-05	1.33253	0.677246	4.9e-05	5.54e-05	1.13092
Meta-Protein 19017	BLAST_TOP1_BACSU DNA topoisomerase 1 OS=Bacillus subtilis (strain 168) GN=topA PE=3 SV=1_P39814	0.468546	2.44e-05	2.9e-05	1.19186	0.17627	2.44e-05	2.16e-05	0.884952	0.677246	2.9e-05	3.47e-05	1.19443
Meta-Protein 15716	A2MG_RAT Alpha-2-macroglobulin OS=Rattus norvegicus GN=A2m PE=2 SV=2	0.468546	9.33e-05	7.32e-05	0.784461	0.0233764	9.33e-05	3.6e-05	0.385852	0.755658	7.32e-05	7.78e-05	1.06316
Meta-Protein 719	Metagenome Unknown	0.468546	0.000178274	8.68e-05	0.487162	0.339355	0.000178274	0.000262446	1.47215	0.759766	8.68e-05	9.97e-05	1.14792
Meta-Protein 17861	PA21B_RABIT Phospholipase A2 OS=Oryctolagus cuniculus GN=PLA2G1B PE=3 SV=1	0.468546	8.08e-05	6.52e-05	0.806148	0.469727	8.08e-05	7.07e-05	0.874789	0.893904	6.52e-05	7.77e-05	1.19217
Meta-Protein 25736	BLAST_RL7_LACP7 50S ribosomal protein L7/L12 OS=Lachnoclostridium phytofermentans (strain ATCC 700394 / DSM 18823 / ISDg) GN=rplL PE=3 SV=1_A9KJL7	0.46926	2.87e-05	2.09e-05	0.726693	0.236137	2.87e-05	2.96e-05	1.03088	0.0360317	2.09e-05	4.73e-06	0.226257
Meta-Protein 36325	Metagenome Unknown	0.46926	1.7e-05	1.4e-05	0.826536	0.918813	1.7e-05	1.62e-05	0.955774	0.0587074	1.4e-05	2.48e-05	1.76813
Meta-Protein 42823	BLAST_NLTP1_WHEAT Non-specific lipid-transfer protein (Fragment) OS=Triticum aestivum PE=1 SV=2_P24296	0.46926	1.4e-05	2.22e-05	1.58676	1	1.4e-05	1.95e-05	1.39833	0.075927	2.22e-05	1.01e-05	0.45434
Meta-Protein 11322	BLAST_TIP31_ARATH Aquaporin TIP3-1 OS=Arabidopsis thaliana GN=TIP3-1 PE=2 SV=1_P26587	0.46926	2.29e-05	4.28e-05	1.86702	0.153576	2.29e-05	5.11e-05	2.22883	0.0934925	4.28e-05	9.97e-06	0.233011
Meta-Protein 17335	BLAST_MGLB_TREPA Glucose/galactose-binding lipoprotein OS=Treponema pallidum (strain Nichols) GN=mglB PE=1 SV=1_Q08255	0.46926	7.16e-05	0.000116503	1.62614	0.0829604	7.16e-05	0.000166719	2.32704	0.236137	0.000116503	4.49e-05	0.38569
Meta-Protein 37416	BLAST_BGLS_RUMAL Beta-glucosidase OS=Ruminococcus albus PE=3 SV=1_P15885	0.46926	1.89e-05	1.34e-05	0.707102	0.204894	1.89e-05	7.92e-06	0.419056	0.343253	1.34e-05	1.99e-05	1.48721
Meta-Protein 12686	BLAST_ACD10_HUMAN Acyl-CoA dehydrogenase family member 10 OS=Homo sapiens GN=ACAD10 PE=1 SV=1_Q6JQN1	0.46926	0.000155058	0.000194041	1.25141	0.105645	0.000155058	2.25e-05	0.145016	0.477197	0.000194041	9.17e-05	0.47265
Meta-Protein 18079	BLAST_CLIC1_RAT Chloride intracellular channel protein 1 OS=Rattus norvegicus GN=Clic1 PE=1 SV=1_Q6MG61	0.46926	2.68e-05	2.24e-05	0.83851	0.123534	2.68e-05	9.22e-06	0.344538	0.589639	2.24e-05	1.36e-05	0.605788
Meta-Protein 14382	Metagenome Unknown	0.46926	1.64e-05	2.48e-05	1.51758	0.674987	1.64e-05	1.88e-05	1.14636	0.610299	2.48e-05	3.32e-05	1.3376
Meta-Protein 31723	BLAST_PSB6_HUMAN Proteasome subunit beta type-6 OS=Homo sapiens GN=PSMB6 PE=1 SV=4_P28072	0.46926	4.91e-05	2.83e-05	0.576746	0.0360317	4.91e-05	2.35e-06	0.0478656	0.674987	2.83e-05	1.95e-05	0.687689
Meta-Protein 8262	Metagenome Unknown	0.46926	1.23e-05	1.93e-05	1.56534	0.635586	1.23e-05	1.84e-05	1.49086	0.726286	1.93e-05	2.34e-05	1.2167
Meta-Protein 29256	RLMN_GLOVI Probable dual-specificity RNA methyltransferase RlmN OS=Gloeobacter violaceus (strain PCC 7421) GN=rlmN PE=3 SV=1	0.46926	1.6e-05	2.43e-05	1.52242	0.401678	1.6e-05	1.3e-05	0.812304	0.759766	2.43e-05	1.93e-05	0.792123
Meta-Protein 16098	BLAST_NUDT5_HUMAN ADP-sugar pyrophosphatase OS=Homo sapiens GN=NUDT5 PE=1 SV=1_Q9UKK9	0.46926	4.89e-05	2.37e-05	0.485556	0.075927	4.89e-05	1.39e-05	0.28409	0.799846	2.37e-05	5.37e-05	2.26051
Meta-Protein 1552	BLAST_DHE2_CLOSY NAD-specific glutamate dehydrogenase OS=Clostridium symbiosum GN=gdh PE=1 SV=4_P24295	0.46926	6.23e-05	0.000342707	5.50312	0.0587074	6.23e-05	0.000150949	2.42391	0.833635	0.000342707	0.000144236	0.420873
Meta-Protein 11680	BLAST_RL27_BIFLD 50S ribosomal protein L27 OS=Bifidobacterium longum (strain DJO10A) GN=rpmA PE=3 SV=1_B3DPS3	0.46926	1.71e-05	2.4e-05	1.40273	0.401678	1.71e-05	7.16e-06	0.41882	0.905695	2.4e-05	1.78e-05	0.742092
Meta-Protein 13803	BLAST_MFSD1_HUMAN Major facilitator superfamily domain-containing protein 1 OS=Homo sapiens GN=MFSD1 PE=2 SV=2_Q9H3U5	0.46926	2.37e-05	1.8e-05	0.760831	0.0587074	2.37e-05	4.67e-06	0.197253	1	1.8e-05	1.31e-05	0.727778
Meta-Protein 19850	BLAST_MFNA_METTH Probable L-tyrosine/L-aspartate decarboxylase OS=Methanothermobacter thermautotrophicus (strain ATCC 29096 / DSM 1053 / JCM 10044 / NBRC 100330 / Delta H) GN=mfnA PE=3 SV=1_O27188	0.46926	3.37e-05	2.42e-05	0.718701	0.150786	3.37e-05	2.1e-05	0.623107	1	2.42e-05	1.72e-05	0.71129
Meta-Protein 691	BLAST_CE350_HUMAN Centrosome-associated protein 350 OS=Homo sapiens GN=CEP350 PE=1 SV=1_Q5VT06	0.469519	4.08e-05	3.83e-05	0.938518	0.969727	4.08e-05	4.55e-05	1.11553	0.0454469	3.83e-05	6.55e-05	1.70825
Meta-Protein 18166	BLAST_KV109_HUMAN Immunoglobulin kappa variable 1-9 OS=Homo sapiens GN=IGKV1-9 PE=3 SV=1_A0A0C4DH69	0.469519	5.41e-05	7.28e-05	1.34399	0.266113	5.41e-05	3.95e-05	0.729263	0.969727	7.28e-05	7.38e-05	1.01432
Meta-Protein 9668	BLAST_CDAS_BACSU Cyclic di-AMP synthase CdaS OS=Bacillus subtilis (strain 168) GN=cdaS PE=1 SV=3_O31854	0.4701	8.65e-05	6.19e-05	0.715712	0.569336	8.65e-05	5.31e-05	0.613447	0.012207	6.19e-05	0.000188977	3.05281
Meta-Protein 18261	HBB_VARVI Hemoglobin subunit beta OS=Varecia variegata GN=HBB PE=1 SV=1	0.4701	0.000406725	0.000783021	1.92518	0.100001	0.000406725	0.000154082	0.378835	0.449804	0.000783021	0.000434172	0.554483
Meta-Protein 14024	BLAST_BCHE_RHOCB Anaerobic magnesium-protoporphyrin IX monomethyl ester [oxidative] cyclase OS=Rhodobacter capsulatus (strain ATCC BAA-309 / NBRC 16581 / SB1003) GN=bchE PE=3 SV=1_P26168	0.4701	4e-05	2.93e-05	0.731098	0.893904	4e-05	4.37e-05	1.09102	0.689084	2.93e-05	2.55e-05	0.870655
Meta-Protein 14932	BLAST_FRLC_ECOLI Fructoselysine 3-epimerase OS=Escherichia coli (strain K12) GN=frlC PE=1 SV=3_P45541	0.4701	3.58e-05	2.76e-05	0.770896	0.00871926	3.58e-05	1.2e-05	0.336438	0.759766	2.76e-05	2.67e-05	0.967381
Meta-Protein 16808	TRFE_BOVIN Serotransferrin OS=Bos taurus GN=TF PE=2 SV=1	0.4701	0.000120067	0.000127076	1.05838	0.0144833	0.000120067	5.11e-05	0.42525	0.909668	0.000127076	0.000129274	1.0173
Meta-Protein 17145	BLAST_PARB_CAMJE Probable chromosome-partitioning protein ParB OS=Campylobacter jejuni subsp. jejuni serotype O:2 (strain ATCC 700819 / NCTC 11168) GN=parB PE=3 SV=1_Q9PJ25	0.4701	9.75e-05	8.09e-05	0.829584	0.00509932	9.75e-05	3.26e-05	0.334738	0.969727	8.09e-05	7.97e-05	0.985216
Meta-Protein 48072	BLAST_SUSC_BACTN TonB-dependent receptor SusC OS=Bacteroides thetaiotaomicron (strain ATCC 29148 / DSM 2079 / NCTC 10582 / E50 / VPI-5482) GN=susC PE=1 SV=1_Q8A1G1	0.470907	1.84e-05	9.69e-06	0.525721	0.418492	1.84e-05	9.03e-06	0.489558	0.0224943	9.69e-06	4.68e-05	4.8307
Meta-Protein 8395	VM2_CROAD Zinc metalloproteinase-disintegrin VMP-II OS=Crotalus adamanteus PE=2 SV=1	0.470907	9.78e-06	4.85e-06	0.495741	1	9.78e-06	1.13e-05	1.15843	0.0934925	4.85e-06	1.42e-05	2.91753
Meta-Protein 8119	BLAST_BGLH_BACSU Aryl-phospho-beta-D-glucosidase BglH OS=Bacillus subtilis (strain 168) GN=bglH PE=1 SV=2_P40740	0.470907	9.54e-06	9.78e-06	1.02445	0.142213	9.54e-06	1.64e-05	1.71703	0.0934925	9.78e-06	2.72e-05	2.78747
Meta-Protein 75580	TLP_PRUAV Glucan endo-1,3-beta-glucosidase OS=Prunus avium PE=1 SV=1	0.470907	2.05e-05	3.15e-05	1.542	1	2.05e-05	3.17e-05	1.55112	0.100348	3.15e-05	1.08e-05	0.34383
Meta-Protein 78167	BLAST_YEEA_BACSU Putative DNA methyltransferase YeeA OS=Bacillus subtilis (strain 168) GN=yeeA PE=4 SV=1_O31504	0.470907	1.16e-05	1.42e-05	1.22286	0.789268	1.16e-05	6.98e-06	0.601725	0.100348	1.42e-05	0	0
Meta-Protein 16402	BLAST_HELS_METTH ATP-dependent DNA helicase Hel308 OS=Methanothermobacter thermautotrophicus (strain ATCC 29096 / DSM 1053 / JCM 10044 / NBRC 100330 / Delta H) GN=hel308 PE=1 SV=1_O26901	0.470907	9.68e-06	8.6e-06	0.888124	1	9.68e-06	1.12e-05	1.15491	0.107328	8.6e-06	3.76e-05	4.37103
Meta-Protein 75276	BLAST_CUSA_ECOL6 Cation efflux system protein CusA OS=Escherichia coli O6:H1 (strain CFT073 / ATCC 700928 / UPEC) GN=cusA PE=3 SV=1_Q8FK36	0.470907	1.15e-05	7.2e-06	0.624277	0.100348	1.15e-05	0	0	0.108319	7.2e-06	1.55e-05	2.15394
Meta-Protein 22768	BLAST_RS10_DESHD 30S ribosomal protein S10 OS=Desulfitobacterium hafniense (strain DCB-2 / DSM 10664) GN=rpsJ PE=3 SV=1_B8G1W5	0.470907	1.18e-05	7.31e-06	0.621986	0.635586	1.18e-05	1.61e-05	1.36809	0.141482	7.31e-06	2.3e-05	3.14481
Meta-Protein 36081	BLAST_PDP_STAAB Pyrimidine-nucleoside phosphorylase OS=Staphylococcus aureus (strain bovine RF122 / ET3-1) GN=pdp PE=3 SV=1_Q2YUL7	0.470907	1.7e-05	4.84e-06	0.285055	0.100348	1.7e-05	0	0	0.142213	4.84e-06	1.29e-05	2.67126
Meta-Protein 36082	BLAST_ESPP_ECOLX Serine protease EspP OS=Escherichia coli GN=espP PE=1 SV=1_O32591	0.470907	1.7e-05	4.83e-06	0.284074	0.100348	1.7e-05	0	0	0.142213	4.83e-06	1.57e-05	3.24352
Meta-Protein 36083	Metagenome Unknown	0.470907	1.7e-05	4.83e-06	0.284074	0.100348	1.7e-05	0	0	0.142213	4.83e-06	1.57e-05	3.24352
Meta-Protein 36084	BLAST_HISX_BACSU Histidinol dehydrogenase OS=Bacillus subtilis (strain 168) GN=hisD PE=3 SV=1_O34651	0.470907	1.7e-05	4.83e-06	0.284074	0.100348	1.7e-05	0	0	0.142213	4.83e-06	1.57e-05	3.24352
Meta-Protein 36085	Metagenome Unknown	0.470907	1.7e-05	4.83e-06	0.284074	0.100348	1.7e-05	0	0	0.142213	4.83e-06	1.57e-05	3.24352
Meta-Protein 11747	FAT_DROME Cadherin-related tumor suppressor OS=Drosophila melanogaster GN=ft PE=1 SV=3	0.470907	1.31e-05	4.84e-06	0.369358	0.100348	1.31e-05	0	0	0.17753	4.84e-06	1.27e-05	2.62478
Meta-Protein 35449	BLAST_DHKD_DICDI Hybrid signal transduction histidine kinase D OS=Dictyostelium discoideum GN=dhkD PE=2 SV=1_Q54SP4	0.470907	1.4e-05	1.61e-05	1.14758	0.422678	1.4e-05	4.67e-06	0.332977	0.201243	1.61e-05	4.79e-06	0.297927
Meta-Protein 25187	BLAST_K2C3_HUMAN Keratin, type II cytoskeletal 3 OS=Homo sapiens GN=KRT3 PE=1 SV=3_P12035	0.470907	1.36e-05	9.55e-06	0.703499	0.787406	1.36e-05	7.68e-06	0.565991	0.280713	9.55e-06	2.28e-05	2.38656
Meta-Protein 29768	BLAST_GPMA_BURP0 2,3-bisphosphoglycerate-dependent phosphoglycerate mutase OS=Burkholderia pseudomallei (strain 1106a) GN=gpmA PE=3 SV=1_A3NR09	0.470907	2.03e-05	1.56e-05	0.771222	0.789268	2.03e-05	4.7e-06	0.231736	0.280713	1.56e-05	4.82e-06	0.307938
Meta-Protein 20256	BLAST_LONB_ARCFU Archaeal Lon protease OS=Archaeoglobus fulgidus (strain ATCC 49558 / VC-16 / DSM 4304 / JCM 9628 / NBRC 100126) GN=AF_0364 PE=1 SV=1_O29883	0.470907	5.78e-06	1.1e-05	1.91053	0.294507	5.78e-06	1.5e-05	2.59019	0.36131	1.1e-05	4.9e-06	0.444109
Meta-Protein 14421	BLAST_RS7_PARD8 30S ribosomal protein S7 OS=Parabacteroides distasonis (strain ATCC 8503 / DSM 20701 / CIP 104284 / JCM 5825 / NCTC 11152) GN=rpsG PE=3 SV=1_A6LEJ4	0.470907	1.76e-05	1.54e-05	0.869935	0.422678	1.76e-05	8.31e-06	0.47086	0.36131	1.54e-05	4.79e-06	0.312161
Meta-Protein 1798	BLAST_DHE3_BACTN Glutamate dehydrogenase OS=Bacteroides thetaiotaomicron (strain ATCC 29148 / DSM 2079 / NCTC 10582 / E50 / VPI-5482) GN=gdhA PE=3 SV=2_P94598	0.470907	1.1e-05	2.47e-05	2.24954	0.142213	1.1e-05	3.1e-05	2.8217	0.36131	2.47e-05	4.79e-06	0.193936
Meta-Protein 19240	MLTF_SHEPA Membrane-bound lytic murein transglycosylase F OS=Shewanella pealeana (strain ATCC 700345 / ANG-SQ1) GN=mltF PE=3 SV=1	0.470907	5.73e-06	1.02e-05	1.78894	0.422678	5.73e-06	1.08e-05	1.88501	0.36131	1.02e-05	6.34e-06	0.619203
Meta-Protein 26716	BLAST_RISB_AGARV 6,7-dimethyl-8-ribityllumazine synthase OS=Agathobacter rectalis (strain ATCC 33656 / DSM 3377 / JCM 17463 / KCTC 5835 / VPI 0990) GN=ribH PE=3 SV=1_C4Z8N0	0.470907	9.45e-06	7.32e-06	0.77425	0.672604	9.45e-06	1.37e-05	1.4515	0.36131	7.32e-06	1.01e-05	1.38497
Meta-Protein 9053	IHFA_RHIE6 Integration host factor subunit alpha OS=Rhizobium etli (strain CIAT 652) GN=ihfA PE=3 SV=1	0.470907	1.21e-05	7.84e-06	0.649862	0.401678	1.21e-05	7.13e-06	0.59047	0.371093	7.84e-06	2.71e-06	0.345377
Meta-Protein 9851	BLAST_NQRB_CHLTR Na(+)-translocating NADH-quinone reductase subunit B OS=Chlamydia trachomatis (strain D/UW-3/Cx) GN=nqrB PE=3 SV=1_O84280	0.470907	1.4e-05	8.43e-06	0.601665	0.589639	1.4e-05	9.74e-06	0.694709	0.371093	8.43e-06	0	0
Meta-Protein 244	BLAST_XERD_AGRFC Tyrosine recombinase XerD OS=Agrobacterium fabrum (strain C58 / ATCC 33970) GN=xerD PE=3 SV=1_Q8U9U6	0.470907	3.29e-05	2.52e-05	0.766235	0.799846	3.29e-05	3.85e-05	1.17034	0.371093	2.52e-05	5.1e-05	2.02212
Meta-Protein 1874	BLAST_ILVD_STAA1 Dihydroxy-acid dehydratase OS=Staphylococcus aureus (strain Mu3 / ATCC 700698) GN=ilvD PE=3 SV=1_A7X4M5	0.470907	2.33e-05	3.2e-05	1.37176	0.422678	2.33e-05	4.86e-06	0.208378	0.401678	3.2e-05	1.98e-05	0.617708
Meta-Protein 2100	BLAST_G3PT_HUMAN Glyceraldehyde-3-phosphate dehydrogenase, testis-specific OS=Homo sapiens GN=GAPDHS PE=1 SV=2_O14556	0.470907	1.03e-05	2.2e-05	2.12968	0.789268	1.03e-05	4.42e-06	0.427419	0.418492	2.2e-05	5.55e-06	0.252196
Meta-Protein 29654	Metagenome Unknown	0.470907	2.69e-05	1.97e-05	0.733546	0.371093	2.69e-05	0	0	0.418492	1.97e-05	6.73e-06	0.340736
Meta-Protein 45784	Metagenome Unknown	0.470907	2.37e-05	2.27e-05	0.954619	0.0972011	2.37e-05	5.78e-05	2.43623	0.418492	2.27e-05	3.04e-05	1.33976
Meta-Protein 61414	BLAST_LON_CALS8 Lon protease OS=Caldicellulosiruptor saccharolyticus (strain ATCC 43494 / DSM 8903 / Tp8T 6331) GN=lon PE=3 SV=1_A4XJL4	0.470907	9.93e-06	7.33e-06	0.738875	0.17753	9.93e-06	2.28e-06	0.230059	0.418492	7.33e-06	1.52e-05	2.06705
Meta-Protein 44215	BLAST_RL11_AGARV 50S ribosomal protein L11 OS=Agathobacter rectalis (strain ATCC 33656 / DSM 3377 / JCM 17463 / KCTC 5835 / VPI 0990) GN=rplK PE=3 SV=1_C4ZB90	0.470907	4.57e-05	3.04e-05	0.665225	1	4.57e-05	3.57e-05	0.782378	0.422678	3.04e-05	9.3e-06	0.306287
Meta-Protein 40390	BLAST_PSD_XANP2 Phosphatidylserine decarboxylase proenzyme OS=Xanthobacter autotrophicus (strain ATCC BAA-1158 / Py2) GN=psd PE=3 SV=1_A7IPD6	0.470907	2.36e-05	1.63e-05	0.691342	0.674987	2.36e-05	2.01e-05	0.848491	0.422678	1.63e-05	1.05e-05	0.641954
Meta-Protein 35664	BLAST_INLA_LISMO Internalin-A OS=Listeria monocytogenes serovar 1/2a (strain ATCC BAA-679 / EGD-e) GN=inlA PE=1 SV=1_P0DJM0	0.470907	1.58e-05	7.96e-06	0.504464	0.36131	1.58e-05	4.66e-06	0.295283	0.422678	7.96e-06	2.49e-06	0.313089
Meta-Protein 3675	BLAST_RS17_LACP7 30S ribosomal protein S17 OS=Lachnoclostridium phytofermentans (strain ATCC 700394 / DSM 18823 / ISDg) GN=rpsQ PE=3 SV=1_A9KJI5	0.470907	6.32e-06	1.1e-05	1.74142	0.108319	6.32e-06	2.8e-05	4.4252	0.524777	1.1e-05	9.44e-06	0.858333
Meta-Protein 22368	Metagenome Unknown	0.470907	8.1e-06	1.41e-05	1.73971	0.401678	8.1e-06	1.27e-05	1.57202	0.529368	1.41e-05	2.15e-05	1.52218
Meta-Protein 87626	Metagenome Unknown	0.470907	5.73e-06	1.03e-05	1.79039	0.371093	5.73e-06	0	0	0.554113	1.03e-05	1.56e-05	1.52195
Meta-Protein 33895	BLAST_M10B2_DANRE Putative helicase mov-10-B.2 OS=Danio rerio GN=mov10b.2 PE=3 SV=1_Q1LXK5	0.470907	1e-05	7.46e-06	0.743973	0.294507	1e-05	4.34e-06	0.433084	0.583882	7.46e-06	7.73e-06	1.03687
Meta-Protein 17094	BLAST_YOD1_SCHPO Uncharacterized peptidase C18A7.01 OS=Schizosaccharomyces pombe (strain 972 / ATCC 24843) GN=SPBC18A7.01 PE=3 SV=1_Q9UUD8	0.470907	1.22e-05	5.58e-06	0.458219	0.589639	1.22e-05	6.89e-06	0.566438	0.583882	5.58e-06	1.22e-05	2.18834
Meta-Protein 18768	Metagenome Unknown	0.470907	2.08e-05	1.32e-05	0.635702	0.674987	2.08e-05	1.58e-05	0.757041	0.583882	1.32e-05	7.75e-06	0.585274
Meta-Protein 18769	Metagenome Unknown	0.470907	2.08e-05	1.32e-05	0.635702	0.674987	2.08e-05	1.58e-05	0.757041	0.583882	1.32e-05	7.75e-06	0.585274
Meta-Protein 28976	Metagenome Unknown	0.470907	1.19e-05	1.48e-05	1.24298	0.371093	1.19e-05	0	0	0.583882	1.48e-05	5.43e-06	0.367797
Meta-Protein 460	RS15_NOCFA 30S ribosomal protein S15 OS=Nocardia farcinica (strain IFM 10152) GN=rpsO PE=3 SV=1	0.470907	2.97e-05	2.82e-05	0.950723	0.0360317	2.97e-05	8.02e-05	2.70232	0.583882	2.82e-05	8.37e-05	2.96486
Meta-Protein 25439	BLAST_Y1259_AQUAE Uncharacterized protein aq_1259 OS=Aquifex aeolicus (strain VF5) GN=aq_1259 PE=3 SV=1_O67300	0.470907	5.97e-05	5.36e-05	0.898262	1	5.97e-05	5.4e-05	0.904364	0.589639	5.36e-05	9.34e-05	1.74187
Meta-Protein 51479	TRFL_CAPHI Lactotransferrin OS=Capra hircus GN=LTF PE=1 SV=1	0.470907	7.27e-06	1.09e-05	1.49771	1	7.27e-06	9.25e-06	1.27294	0.589639	1.09e-05	6.34e-06	0.582695
Meta-Protein 25807	BLAST_ALKD_PSEAE 2-dehydro-3-deoxy-phosphogluconate aldolase OS=Pseudomonas aeruginosa (strain ATCC 15692 / DSM 22644 / CIP 104116 / JCM 14847 / LMG 12228 / 1C / PRS 101 / PAO1) GN=eda PE=3 SV=2_O68283	0.470907	1.36e-05	1.18e-05	0.86933	0.142213	1.36e-05	2.18e-05	1.60971	0.589639	1.18e-05	2.23e-05	1.89282
Meta-Protein 33297	Metagenome Unknown	0.470907	9.06e-06	4.83e-06	0.533579	0.583882	9.06e-06	4.42e-06	0.48758	0.589639	4.83e-06	1.76e-05	3.63103
Meta-Protein 8120	BLAST_Y683_RICTY Uncharacterized protein RT0683 OS=Rickettsia typhi (strain ATCC VR-144 / Wilmington) GN=RT0683 PE=3 SV=1_Q68W49	0.470907	9.84e-06	7.29e-06	0.740898	0.589639	9.84e-06	1.38e-05	1.4022	0.589639	7.29e-06	1.7e-05	2.33337
Meta-Protein 69498	Metagenome Unknown	0.470907	6.03e-06	1.2e-05	1.99171	1	6.03e-06	7.03e-06	1.16575	0.599174	1.2e-05	1.72e-05	1.42857
Meta-Protein 65058	Metagenome Unknown	0.470907	8.16e-06	1.44e-05	1.76609	0.280713	8.16e-06	1.6e-05	1.95608	0.624065	1.44e-05	2.85e-05	1.9764
Meta-Protein 56023	BLAST_OPRM_PSEAE Outer membrane protein OprM OS=Pseudomonas aeruginosa (strain ATCC 15692 / DSM 22644 / CIP 104116 / JCM 14847 / LMG 12228 / 1C / PRS 101 / PAO1) GN=oprM PE=1 SV=2_Q51487	0.470907	9.32e-06	4.98e-06	0.533989	0.201243	9.32e-06	2.44e-06	0.262075	0.68447	4.98e-06	7.59e-06	1.52596
Meta-Protein 15413	BLAST_RL24_BIFA0 50S ribosomal protein L24 OS=Bifidobacterium animalis subsp. lactis (strain AD011) GN=rplX PE=3 SV=1_B8DW24	0.470907	1.5e-05	2.26e-05	1.50402	0.36131	1.5e-05	2.11e-05	1.4007	0.787406	2.26e-05	3.15e-05	1.39504
Meta-Protein 34230	BLAST_TYSY_PSESM Thymidylate synthase OS=Pseudomonas syringae pv. tomato (strain ATCC BAA-871 / DC3000) GN=thyA PE=3 SV=1_Q87UL4	0.470907	1.7e-05	9.43e-06	0.556047	0.201243	1.7e-05	4.63e-06	0.273353	0.787406	9.43e-06	7.92e-06	0.839965
Meta-Protein 35409	BLAST_BGAL_THEMA Beta-galactosidase OS=Thermotoga maritima (strain ATCC 43589 / MSB8 / DSM 3109 / JCM 10099) GN=lacZ PE=3 SV=2_Q56307	0.470907	1.42e-05	7.69e-06	0.543261	0.583882	1.42e-05	8.93e-06	0.630959	0.787406	7.69e-06	1.14e-05	1.48754
Meta-Protein 22135	BLAST_SYFB_CALS4 Phenylalanine--tRNA ligase beta subunit OS=Caldanaerobacter subterraneus subsp. tengcongensis (strain DSM 15242 / JCM 11007 / NBRC 100824 / MB4) GN=pheT PE=3 SV=1_Q8R9C7	0.470907	5.48e-06	1.01e-05	1.85084	0.075927	5.48e-06	2.54e-05	4.63927	0.787406	1.01e-05	6.59e-06	0.650493
Meta-Protein 27749	BLAST_HYEP_ENTFA Hydrophobic dipeptide epimerase OS=Enterococcus faecalis (strain ATCC 700802 / V583) GN=EF_1511 PE=1 SV=1_Q834W6	0.470907	4.1e-05	3.34e-05	0.815154	0.371093	4.1e-05	0	0	0.787406	3.34e-05	2.41e-05	0.721199
Meta-Protein 33581	BLAST_BIOB_BRAHW Biotin synthase OS=Brachyspira hyodysenteriae (strain ATCC 49526 / WA1) GN=bioB PE=3 SV=1_C0QVM0	0.470907	1.36e-05	7.01e-06	0.514688	0.554113	1.36e-05	1.41e-05	1.03305	0.789268	7.01e-06	4.73e-06	0.674197
Meta-Protein 37499	Metagenome Unknown	0.470907	1.61e-05	7.31e-06	0.453511	1	1.61e-05	6.38e-06	0.395594	0.789268	7.31e-06	2.67e-06	0.36488
Meta-Protein 9477	BLAST_PHNF_ECOLI Probable transcriptional regulator PhnF OS=Escherichia coli (strain K12) GN=phnF PE=1 SV=1_P16684	0.470907	1.02e-05	9.79e-06	0.962326	0.280713	1.02e-05	1.93e-05	1.89271	0.789268	9.79e-06	2.63e-06	0.268936
Meta-Protein 13238	BLAST_RL3_THEP3 50S ribosomal protein L3 OS=Thermoanaerobacter pseudethanolicus (strain ATCC 33223 / 39E) GN=rplC PE=3 SV=1_B0KCK0	0.470907	1.69e-05	1.25e-05	0.739259	1	1.69e-05	2.4e-05	1.41926	0.789268	1.25e-05	7.19e-06	0.576486
Meta-Protein 8870	BLAST_DFRA_SYNY3 Putative dihydroflavonol 4-reductase OS=Synechocystis sp. (strain PCC 6803 / Kazusa) GN=dfrA PE=3 SV=1_P73212	0.470907	9.17e-06	6.99e-06	0.762727	0.233953	9.17e-06	1.9e-05	2.06818	0.789268	6.99e-06	2.71e-06	0.387366
Meta-Protein 17355	BLAST_CH10_BIFAA 10 kDa chaperonin OS=Bifidobacterium adolescentis (strain ATCC 15703 / DSM 20083 / NCTC 11814 / E194a) GN=groS PE=3 SV=1_A1A040	0.470907	1.29e-05	2.28e-05	1.76384	0.100348	1.29e-05	4.4e-05	3.4136	0.833935	2.28e-05	1.83e-05	0.804951
Meta-Protein 32472	Metagenome Unknown	0.470907	5.47e-06	1.92e-05	3.50518	0.371093	5.47e-06	0	0	0.833935	1.92e-05	5.41e-06	0.282248
Meta-Protein 36397	BLAST_IUCC_ECOLX Aerobactin synthase OS=Escherichia coli GN=iucC PE=1 SV=1_Q47318	0.470907	9.72e-06	1.34e-05	1.37993	0.789268	9.72e-06	4.68e-06	0.48199	0.833935	1.34e-05	6.68e-06	0.498446
Meta-Protein 26564	BLAST_G3P_CLOPA Glyceraldehyde-3-phosphate dehydrogenase OS=Clostridium pasteurianum GN=gap PE=1 SV=1_Q59309	0.470907	9.39e-05	7.68e-05	0.817174	0.192518	9.39e-05	0.000165143	1.7581	0.833935	7.68e-05	3.37e-05	0.43935
Meta-Protein 834	BLAST_PRSA4_BACCR Foldase protein PrsA 4 OS=Bacillus cereus (strain ATCC 14579 / DSM 31 / JCM 2152 / NBRC 15305 / NCIMB 9373 / NRRL B-3711) GN=prsA4 PE=3 SV=1_Q81CB1	0.470907	9.62e-06	5.66e-06	0.588388	0.401678	9.62e-06	4.65e-06	0.483536	0.855132	5.66e-06	9.38e-06	1.65685
Meta-Protein 29153	BLAST_KN12E_ORYSJ Kinesin-like protein KIN-12E OS=Oryza sativa subsp. japonica GN=KIN12E PE=2 SV=2_B9FUF9	0.470907	9.41e-06	7.23e-06	0.767936	0.589639	9.41e-06	3.25e-06	0.345438	0.855132	7.23e-06	1.31e-05	1.81661
Meta-Protein 27045	BLAST_G3P_SHIBC Glyceraldehyde-3-phosphate dehydrogenase OS=Shimwellia blattae (strain ATCC 29907 / DSM 4481 / JCM 1650 / NBRC 105725 / CDC 9005-74) GN=gapA PE=3 SV=1_I2BA89	0.470907	1.68e-05	1.33e-05	0.789769	0.401678	1.68e-05	3.92e-05	2.33688	0.855132	1.33e-05	7.75e-06	0.584832
Meta-Protein 9061	Metagenome Unknown	0.470907	9.19e-06	4.94e-06	0.537625	0.141482	9.19e-06	1.77e-05	1.92566	1	4.94e-06	4.96e-06	1.00337
Meta-Protein 60039	BLAST_PATL4_ARATH Patellin-4 OS=Arabidopsis thaliana GN=PATL4 PE=1 SV=2_Q94C59	0.470907	9.26e-06	4.82e-06	0.520252	0.529368	9.26e-06	4.64e-06	0.50135	1	4.82e-06	7.75e-06	1.609
Meta-Protein 10544	BLAST_MPPB_SCHPO Probable mitochondrial-processing peptidase subunit beta OS=Schizosaccharomyces pombe (strain 972 / ATCC 24843) GN=qcr1 PE=2 SV=1_Q9P7X1	0.470907	9.83e-06	1.19e-05	1.21306	0.833635	9.83e-06	1.39e-05	1.41561	1	1.19e-05	5.33e-06	0.44749
Meta-Protein 23244	Metagenome Unknown	0.470907	9.73e-06	5.33e-06	0.547945	0.833935	9.73e-06	8.85e-06	0.909247	1	5.33e-06	7.48e-06	1.40312
Meta-Protein 17579	Metagenome Unknown	0.470907	6.89e-06	1.15e-05	1.66143	1	6.89e-06	9.68e-06	1.40508	1	1.15e-05	7.91e-06	0.690684
Meta-Protein 18213	BLAST_RHTA_RHIME Rhizobactin receptor OS=Rhizobium meliloti (strain 1021) GN=rhtA PE=3 SV=1_Q9Z3Q5	0.470907	1.64e-05	9.6e-06	0.586558	0.589639	1.64e-05	2.9e-05	1.77312	1	9.6e-06	9.78e-06	1.01823
Meta-Protein 16894	Metagenome Unknown	0.470907	1.2e-05	1.17e-05	0.982008	1	1.2e-05	1.35e-05	1.13319	1	1.17e-05	5.03e-06	0.428916
Meta-Protein 34636	BLAST_RL2_LACP7 50S ribosomal protein L2 OS=Lachnoclostridium phytofermentans (strain ATCC 700394 / DSM 18823 / ISDg) GN=rplB PE=3 SV=1_A9KJJ1	0.470907	1.06e-05	9.37e-06	0.881569	0.352542	1.06e-05	1.93e-05	1.82039	1	9.37e-06	8.22e-06	0.877224
Meta-Protein 10456	Metagenome Unknown	0.470907	1.25e-05	8.03e-06	0.642857	0.787406	1.25e-05	1.65e-05	1.32543	1	8.03e-06	1.25e-05	1.55763
Meta-Protein 51950	BLAST_RL11_AGARV 50S ribosomal protein L11 OS=Agathobacter rectalis (strain ATCC 33656 / DSM 3377 / JCM 17463 / KCTC 5835 / VPI 0990) GN=rplK PE=3 SV=1_C4ZB90	0.470907	3.56e-05	4.4e-05	1.2374	1	3.56e-05	3.87e-05	1.08799	1	4.4e-05	4.65e-05	1.05658
Meta-Protein 854	BLAST_KPYK_LACLA Pyruvate kinase OS=Lactococcus lactis subsp. lactis (strain IL1403) GN=pyk PE=3 SV=2_Q07637	0.470907	3.23e-05	2.7e-05	0.835321	0.554113	3.23e-05	9.33e-05	2.88838	1	2.7e-05	2.3e-05	0.853431
Meta-Protein 89094	BLAST_HV226_HUMAN Immunoglobulin heavy variable 2-26 OS=Homo sapiens GN=IGHV2-26 PE=3 SV=1_A0A0B4J1V2	0.470907	9.98e-06	8.55e-06	0.857143	0.100348	9.98e-06	0	0	1	8.55e-06	1.52e-05	1.77593
Meta-Protein 53857	GP2_CANLF Pancreatic secretory granule membrane major glycoprotein GP2 OS=Canis lupus familiaris GN=GP2 PE=1 SV=1	0.470907	1.51e-05	1.02e-05	0.673278	0.401678	1.51e-05	6.69e-06	0.442424	1	1.02e-05	1.06e-05	1.04419
Meta-Protein 48926	TRFL_BOVIN Lactotransferrin OS=Bos taurus GN=LTF PE=1 SV=2	0.470907	3.45e-05	2.91e-05	0.843222	0.674987	3.45e-05	2.31e-05	0.671055	1	2.91e-05	2.02e-05	0.693577
Meta-Protein 12349	BLAST_ARCA_TREDE Arginine deiminase OS=Treponema denticola (strain ATCC 35405 / CIP 103919 / DSM 14222) GN=arcA PE=3 SV=1_Q73QJ2	0.470907	2.9e-05	3.51e-05	1.20934	1	2.9e-05	3.88e-05	1.34022	1	3.51e-05	1.66e-05	0.473027
Meta-Protein 1033	BLAST_GRCA_BPT4 Autonomous glycyl radical cofactor OS=Enterobacteria phage T4 GN=grcA PE=3 SV=1_P13316	0.470907	3.83e-05	5.09e-05	1.3286	0.352542	3.83e-05	7.34e-05	1.91593	1	5.09e-05	2.34e-05	0.458751
Meta-Protein 12603	BLAST_PRO_BPHK7 Prohead protease OS=Enterobacteria phage HK97 GN=4 PE=1 SV=1_P49860	0.472083	1.58e-05	2.21e-05	1.39789	0.624065	1.58e-05	1.87e-05	1.17895	0.204894	2.21e-05	9.53e-06	0.430346
Meta-Protein 12725	BLAST_TRMK_BACSU tRNA (adenine(22)-N(1))-methyltransferase OS=Bacillus subtilis (strain 168) GN=trmK PE=1 SV=2_P54471	0.477575	0.000139983	0.000125634	0.897494	0.266113	0.000139983	0.000149736	1.06967	0.0209961	0.000125634	0.000181095	1.44145
Meta-Protein 11381	Metagenome Unknown	0.477575	0.000122608	9.65e-05	0.786711	0.00669228	0.000122608	5.18e-05	0.422779	0.0209961	9.65e-05	3.78e-05	0.391454
Meta-Protein 13799	Metagenome Unknown	0.477575	9.98e-05	9.26e-05	0.927688	0.339355	9.98e-05	8.68e-05	0.869413	0.30127	9.26e-05	0.000134386	1.45153
Meta-Protein 8555	BLAST_A1AG1_HUMAN Alpha-1-acid glycoprotein 1 OS=Homo sapiens GN=ORM1 PE=1 SV=1_P02763	0.477575	0.000830206	0.000981674	1.18245	0.0161133	0.000830206	0.000322912	0.388954	0.30127	0.000981674	0.000726259	0.739817
Meta-Protein 12814	BLAST_AMIB_ECOLI N-acetylmuramoyl-L-alanine amidase AmiB OS=Escherichia coli (strain K12) GN=amiB PE=1 SV=2_P26365	0.477575	0.000154067	0.0001358	0.881437	0.62207	0.000154067	0.000152078	0.987089	0.339355	0.0001358	0.000260255	1.91646
Meta-Protein 15382	HBD_TARSY Hemoglobin subunit delta OS=Tarsius syrichta GN=HBD PE=2 SV=2	0.477575	0.000120058	0.000156628	1.30461	0.0771484	0.000120058	3.68e-05	0.306867	0.339355	0.000156628	8.73e-05	0.55737
Meta-Protein 12721	BLAST_BST1_HUMAN ADP-ribosyl cyclase/cyclic ADP-ribose hydrolase 2 OS=Homo sapiens GN=BST1 PE=1 SV=2_Q10588	0.477575	0.000575218	0.000458832	0.797665	0.0341797	0.000575218	0.000371172	0.645271	0.350529	0.000458832	0.000379016	0.826045
Meta-Protein 17219	BLAST_HV374_HUMAN Immunoglobulin heavy variable 3-74 OS=Homo sapiens GN=IGHV3-74 PE=3 SV=1_A0A0B4J1X5	0.477575	8.13e-05	8.12e-05	0.997859	0.969727	8.13e-05	7.89e-05	0.969683	0.380371	8.12e-05	0.000106143	1.3078
Meta-Protein 15144	HV01_CANLF Ig heavy chain V region GOM OS=Canis lupus familiaris PE=1 SV=1	0.477575	0.000134314	0.000165164	1.22969	0.733398	0.000134314	0.000113409	0.844357	0.423828	0.000165164	0.000141867	0.858943
Meta-Protein 14935	BLAST_PRG3_HUMAN Proteoglycan 3 OS=Homo sapiens GN=PRG3 PE=1 SV=2_Q9Y2Y8	0.477575	0.000134478	0.000132018	0.981707	0.423828	0.000134478	0.000115142	0.85621	0.518555	0.000132018	0.000124054	0.939674
Meta-Protein 12821	BLAST_ISCU_HUMAN Iron-sulfur cluster assembly enzyme ISCU, mitochondrial OS=Homo sapiens GN=ISCU PE=1 SV=2_Q9H1K1	0.477575	8.91e-05	7.12e-05	0.799515	0.850098	8.91e-05	8.6e-05	0.96582	0.62207	7.12e-05	9.72e-05	1.36501
Meta-Protein 15587	Metagenome Unknown	0.477575	8.96e-05	0.000100836	1.12589	0.50488	8.96e-05	9.48e-05	1.05827	0.62207	0.000100836	9.5e-05	0.942249
Meta-Protein 13365	BLAST_CTRB2_HUMAN Chymotrypsinogen B2 OS=Homo sapiens GN=CTRB2 PE=2 SV=2_Q6GPI1	0.477575	0.00167298	0.00148324	0.886583	0.569336	0.00167298	0.00261185	1.5612	0.677246	0.00148324	0.00129749	0.874768
Meta-Protein 12816	BLAST_NORM_THEMA Probable multidrug resistance protein NorM OS=Thermotoga maritima (strain ATCC 43589 / MSB8 / DSM 3109 / JCM 10099) GN=norM PE=3 SV=1_Q9WZS2	0.477575	0.000107982	9.62e-05	0.891039	0.909668	0.000107982	0.00011225	1.03953	0.733398	9.62e-05	0.000147505	1.53306
Meta-Protein 12906	Metagenome Unknown	0.477575	0.000332554	0.000193386	0.581517	0.142368	0.000332554	0.000104933	0.315538	0.850098	0.000193386	0.000162952	0.842625
Meta-Protein 14410	BLAST_A1AT_HUMAN Alpha-1-antitrypsin OS=Homo sapiens GN=SERPINA1 PE=1 SV=3_P01009	0.477575	0.00104424	0.00126412	1.21056	0.0293825	0.00104424	0.000628656	0.60202	0.909668	0.00126412	0.00119601	0.946122
Meta-Protein 7913	BLAST_TRY1_HUMAN Trypsin-1 OS=Homo sapiens GN=PRSS1 PE=1 SV=1_P07477	0.477575	0.00206056	0.00156737	0.760655	0.380371	0.00206056	0.00250622	1.21628	0.909668	0.00156737	0.0018275	1.16597
Meta-Protein 17796	ILEUC_MOUSE Leukocyte elastase inhibitor C OS=Mus musculus GN=Serpinb1c PE=2 SV=1	0.477575	0.000188802	0.000173979	0.921492	0.0639648	0.000188802	0.000115441	0.61144	0.969727	0.000173979	0.000178114	1.02377
Meta-Protein 12822	BLAST_BGLS_RUMAL Beta-glucosidase OS=Ruminococcus albus PE=3 SV=1_P15885	0.477575	8.91e-05	7.12e-05	0.799515	0.850098	8.91e-05	8.6e-05	0.96582	0.969727	7.12e-05	0.000104766	1.47128
Meta-Protein 9286	DYHC_CAEEL Dynein heavy chain, cytoplasmic OS=Caenorhabditis elegans GN=dhc-1 PE=1 SV=1	0.477995	2.17e-05	1.62e-05	0.745489	0.0208626	2.17e-05	4.67e-06	0.214971	1	1.62e-05	1.72e-05	1.06488
Meta-Protein 12747	BLAST_GP2_HUMAN Pancreatic secretory granule membrane major glycoprotein GP2 OS=Homo sapiens GN=GP2 PE=2 SV=3_P55259	0.480294	0.000185086	0.000144219	0.779202	0.689084	0.000185086	0.000164474	0.888637	0.0233764	0.000144219	0.000450601	3.12442
Meta-Protein 11176	BLAST_NAGZ_METCA Beta-hexosaminidase OS=Methylococcus capsulatus (strain ATCC 33009 / NCIMB 11132 / Bath) GN=nagZ PE=3 SV=1_Q606N2	0.480294	3.32e-05	2.58e-05	0.778149	0.969727	3.32e-05	2.82e-05	0.850292	0.185144	2.58e-05	4.33e-05	1.67717
Meta-Protein 9044	BLAST_END4_CLOB8 Probable endonuclease 4 OS=Clostridium beijerinckii (strain ATCC 51743 / NCIMB 8052) GN=nfo PE=3 SV=1_A6LQV9	0.480294	2.93e-05	4.57e-05	1.55777	0.262193	2.93e-05	1.77e-05	0.601534	0.726286	4.57e-05	3.37e-05	0.736677
Meta-Protein 10277	BLAST_PURK_BACSU N5-carboxyaminoimidazole ribonucleotide synthase OS=Bacillus subtilis (strain 168) GN=purK PE=3 SV=2_P12045	0.480294	6.17e-05	4.03e-05	0.653833	0.230024	6.17e-05	3.42e-05	0.553524	0.812704	4.03e-05	4.23e-05	1.04914
Meta-Protein 17939	BLAST_RS3_AGARV 30S ribosomal protein S3 OS=Agathobacter rectalis (strain ATCC 33656 / DSM 3377 / JCM 17463 / KCTC 5835 / VPI 0990) GN=rpsC PE=3 SV=1_C4ZBS5	0.480294	5.88e-05	4.16e-05	0.706605	0.30127	5.88e-05	7.58e-05	1.28943	0.918813	4.16e-05	5.44e-05	1.30803
Meta-Protein 9075	BLAST_XYNB_BACSU Beta-xylosidase OS=Bacillus subtilis (strain 168) GN=xynB PE=1 SV=2_P94489	0.480294	2.71e-05	1.97e-05	0.728923	0.126279	2.71e-05	1.69e-05	0.622154	0.944183	1.97e-05	2.03e-05	1.02955
Meta-Protein 1050	Metagenome Unknown	0.480294	8.1e-05	0.000112014	1.38345	0.153576	8.1e-05	0.000167536	2.06917	1	0.000112014	0.000118023	1.05364
Meta-Protein 8543	CP6B1_PAPPO Cytochrome P450 6B1 OS=Papilio polyxenes GN=CYP6B1 PE=1 SV=1	0.480294	0.000223542	0.000301129	1.34708	0.192518	0.000223542	2.75e-05	0.122856	1	0.000301129	0.000140033	0.465025
Meta-Protein 750	BLAST_HBD_CLOAB 3-hydroxybutyryl-CoA dehydrogenase OS=Clostridium acetobutylicum (strain ATCC 824 / DSM 792 / JCM 1419 / LMG 5710 / VKM B-1787) GN=hbd PE=1 SV=2_P52041	0.485063	0.000121859	0.000172474	1.41536	0.0522461	0.000121859	0.000425798	3.49418	0.0414911	0.000172474	0.000316682	1.83611
Meta-Protein 27734	BLAST_RIR1_CHLTR Ribonucleoside-diphosphate reductase subunit alpha OS=Chlamydia trachomatis (strain D/UW-3/Cx) GN=nrdA PE=3 SV=2_O84834	0.485063	1.75e-05	2.07e-05	1.18485	0.672604	1.75e-05	1.34e-05	0.766079	0.0800579	2.07e-05	4.9e-06	0.236429
Meta-Protein 571	BLAST_RL7_PORGI 50S ribosomal protein L7/L12 OS=Porphyromonas gingivalis (strain ATCC BAA-308 / W83) GN=rplL PE=3 SV=1_Q7MX28	0.485063	2.28e-05	1.63e-05	0.715955	0.230024	2.28e-05	3.43e-05	1.50237	0.099833	1.63e-05	4.35e-05	2.65895
Meta-Protein 12575	BLAST_RL7_VIBVU 50S ribosomal protein L7/L12 OS=Vibrio vulnificus (strain CMCP6) GN=rplL PE=3 SV=1_Q8DD21	0.485063	2.28e-05	1.63e-05	0.715955	0.230024	2.28e-05	3.2e-05	1.40051	0.126279	1.63e-05	4.11e-05	2.51668
Meta-Protein 12574	BLAST_RL7_CORDI 50S ribosomal protein L7/L12 OS=Corynebacterium diphtheriae (strain ATCC 700971 / NCTC 13129 / Biotype gravis) GN=rplL PE=3 SV=1_Q6NJG5	0.485063	2.28e-05	1.63e-05	0.715955	0.230024	2.28e-05	3.43e-05	1.50237	0.126279	1.63e-05	4.11e-05	2.51668
Meta-Protein 13366	BLAST_CLS2_BACCR Cardiolipin synthase 2 OS=Bacillus cereus (strain ATCC 14579 / DSM 31 / JCM 2152 / NBRC 15305 / NCIMB 9373 / NRRL B-3711) GN=cls2 PE=3 SV=1_Q81GK4	0.485063	1.61e-05	2.78e-05	1.72788	0.0360317	1.61e-05	0	0	0.204894	2.78e-05	1.4e-05	0.502695
Meta-Protein 8855	Metagenome Unknown	0.485063	1.46e-05	1.99e-05	1.36395	0.362727	1.46e-05	7.88e-06	0.539646	0.352542	1.99e-05	1.29e-05	0.648264
Meta-Protein 10079	Metagenome Unknown	0.485063	1.83e-05	2.03e-05	1.10727	1	1.83e-05	1.78e-05	0.970909	0.358951	2.03e-05	3.34e-05	1.64491
Meta-Protein 28641	BLAST_GLYA_NEIG2 Serine hydroxymethyltransferase OS=Neisseria gonorrhoeae (strain NCCP11945) GN=glyA PE=3 SV=1_B4RLC9	0.485063	2.54e-05	2.38e-05	0.936066	0.905695	2.54e-05	3.07e-05	1.20652	0.446873	2.38e-05	1.07e-05	0.451489
Meta-Protein 17309	BLAST_SBCC_STAAN Nuclease SbcCD subunit C OS=Staphylococcus aureus (strain N315) GN=sbcC PE=1 SV=1_Q7A5S6	0.485063	3.66e-05	6.51e-05	1.77814	0.075927	3.66e-05	8.13e-06	0.222268	0.475533	6.51e-05	6.33e-05	0.972246
Meta-Protein 17110	BLAST_PGLA_CAMJE N,N-diacetylbacillosaminyl-diphospho-undecaprenol alpha-1,3-N-acetylgalactosaminyltransferase OS=Campylobacter jejuni subsp. jejuni serotype O:2 (strain ATCC 700819 / NCTC 11168) GN=pglA PE=1 SV=1_Q0P9C9	0.485063	7.41e-05	8.98e-05	1.21118	0.294507	7.41e-05	2.84e-05	0.383189	0.477197	8.98e-05	5.92e-05	0.659706
Meta-Protein 13429	QAX_NEUCR Protein QA-X OS=Neurospora crassa (strain ATCC 24698 / 74-OR23-1A / CBS 708.71 / DSM 1257 / FGSC 987) GN=qa-x PE=3 SV=1	0.485063	2.62e-05	2.15e-05	0.820725	0.553617	2.62e-05	2.07e-05	0.789256	0.529368	2.15e-05	2.89e-05	1.3416
Meta-Protein 37300	BLAST_MUTS_LACP7 DNA mismatch repair protein MutS OS=Lachnoclostridium phytofermentans (strain ATCC 700394 / DSM 18823 / ISDg) GN=mutS PE=3 SV=1_A9KL10	0.485063	2.34e-05	1.67e-05	0.712504	0.271899	2.34e-05	1.39e-05	0.593837	0.610299	1.67e-05	2.02e-05	1.2105
Meta-Protein 18060	ASAH2_RAT Neutral ceramidase OS=Rattus norvegicus GN=Asah2 PE=1 SV=1	0.485063	1.57e-05	2.22e-05	1.41049	0.528612	1.57e-05	2.82e-05	1.79428	0.610299	2.22e-05	3.81e-05	1.71776
Meta-Protein 11044	Metagenome Unknown	0.485063	2.73e-05	2.06e-05	0.754734	0.155132	2.73e-05	1.35e-05	0.494808	0.726286	2.06e-05	2.49e-05	1.20809
Meta-Protein 12029	BLAST_XDH_HYPJR D-xylose 1-dehydrogenase (NADP(+)) OS=Hypocrea jecorina (strain ATCC 56765 / BCRC 32924 / NRRL 11460 / Rut C-30) GN=xyd1 PE=1 SV=1_A0A024SMV2	0.485063	2.39e-05	2.85e-05	1.18907	0.41452	2.39e-05	2.35e-05	0.983287	0.791016	2.85e-05	3.19e-05	1.1207
Meta-Protein 17229	Metagenome Unknown	0.485063	3.18e-05	2.31e-05	0.725289	0.0224943	3.18e-05	2.35e-06	0.0738781	0.918813	2.31e-05	2.02e-05	0.875926
Meta-Protein 31719	BLAST_Y392_HAEIN Uncharacterized protein HI_0392 OS=Haemophilus influenzae (strain ATCC 51907 / DSM 11121 / KW20 / Rd) GN=HI_0392 PE=3 SV=1_P43993	0.485063	1.73e-05	2.17e-05	1.25253	0.233953	1.73e-05	6.83e-06	0.395181	0.959327	2.17e-05	1.52e-05	0.703347
Meta-Protein 13386	Metagenome Unknown	0.485082	3.24e-05	2.24e-05	0.692149	0.119722	3.24e-05	1.34e-05	0.414929	0.119722	2.24e-05	3.91e-05	1.74377
Meta-Protein 1032	BLAST_DHE4_PRERU NAD(P)-specific glutamate dehydrogenase OS=Prevotella ruminicola GN=gdhA PE=1 SV=1_P95544	0.485082	0.000159691	0.000305896	1.91555	0.0424805	0.000159691	0.000336462	2.10696	0.563318	0.000305896	0.000136541	0.446364
Meta-Protein 20837	BLAST_LCB4_SCHPO Sphingoid long chain base kinase 4 OS=Schizosaccharomyces pombe (strain 972 / ATCC 24843) GN=lcb4 PE=3 SV=1_O14159	0.485082	7.32e-05	5.37e-05	0.734087	0.197326	7.32e-05	3.68e-05	0.502322	0.610299	5.37e-05	3.8e-05	0.7063
Meta-Protein 9071	BLAST_CLPB_HAEIN Chaperone protein ClpB OS=Haemophilus influenzae (strain ATCC 51907 / DSM 11121 / KW20 / Rd) GN=clpB PE=3 SV=1_P44403	0.485692	2.78e-05	1.67e-05	0.599964	0.293622	2.78e-05	4.55e-05	1.63529	1	1.67e-05	2.22e-05	1.33014
Meta-Protein 20866	BLAST_YTPP_BACSU Thioredoxin-like protein YtpP OS=Bacillus subtilis (strain 168) GN=ytpP PE=2 SV=1_O34357	0.485818	1.36e-05	9.87e-06	0.72638	0.722283	1.36e-05	1.58e-05	1.16135	0.105645	9.87e-06	2.33e-06	0.235642
Meta-Protein 1224	BLAST_PTAS_CLOTH Phosphate acetyltransferase OS=Clostridium thermocellum (strain ATCC 27405 / DSM 1237 / NBRC 103400 / NCIMB 10682 / NRRL B-4536 / VPI 7372) GN=pta PE=3 SV=1_O52593	0.485818	2.6e-05	5.04e-05	1.93894	0.0800579	2.6e-05	4.47e-05	1.72193	0.105645	5.04e-05	1.24e-05	0.245892
Meta-Protein 16657	BLAST_RS9_CLOTH 30S ribosomal protein S9 OS=Clostridium thermocellum (strain ATCC 27405 / DSM 1237 / NBRC 103400 / NCIMB 10682 / NRRL B-4536 / VPI 7372) GN=rpsI PE=3 SV=1_A3DGC4	0.485818	8.86e-06	1.68e-05	1.8937	1	8.86e-06	8.69e-06	0.981185	0.142213	1.68e-05	4.73e-06	0.281669
Meta-Protein 24664	BLAST_G3P1_STAEQ Glyceraldehyde-3-phosphate dehydrogenase 1 OS=Staphylococcus epidermidis (strain ATCC 35984 / RP62A) GN=gapA1 PE=3 SV=1_Q5HQV4	0.485818	2.41e-05	4.27e-05	1.76785	0.271899	2.41e-05	3.24e-05	1.34175	0.175523	4.27e-05	1.18e-05	0.275636
Meta-Protein 23842	BLAST_SMK4A_MOUSE Sperm motility kinase 4A OS=Mus musculus GN=Smok4a PE=2 SV=2_A0JLX3	0.485818	1.4e-05	9.19e-06	0.654599	0.271899	1.4e-05	6.63e-06	0.47181	0.201243	9.19e-06	2.4e-06	0.261106
Meta-Protein 1773	BLAST_CH60_EUBE2 60 kDa chaperonin OS=Eubacterium eligens (strain ATCC 27750 / VPI C15-48) GN=groL PE=3 SV=1_C4Z3R4	0.485818	1.12e-05	2.83e-05	2.53043	0.441209	1.12e-05	3.9e-05	3.48609	0.204894	2.83e-05	8.98e-06	0.316681
Meta-Protein 16216	BLAST_RS10_LACP7 30S ribosomal protein S10 OS=Lachnoclostridium phytofermentans (strain ATCC 700394 / DSM 18823 / ISDg) GN=rpsJ PE=3 SV=1_A9KJJ5	0.485818	1.09e-05	1.79e-05	1.63491	0.068353	1.09e-05	3.19e-05	2.91997	0.280713	1.79e-05	9.44e-06	0.528205
Meta-Protein 70146	Metagenome Unknown	0.485818	1.25e-05	1.83e-05	1.46108	0.201243	1.25e-05	3.25e-06	0.259481	0.401678	1.83e-05	1.04e-05	0.569672
Meta-Protein 29250	BLAST_Y610_CALS4 UPF0236 protein TTE0610/TTE0881/TTE1053/TTE2432 OS=Caldanaerobacter subterraneus subsp. tengcongensis (strain DSM 15242 / JCM 11007 / NBRC 100824 / MB4) GN=TTE0610 PE=3 SV=1_Q8R6I2	0.485818	2.06e-05	9.68e-06	0.470803	0.401678	2.06e-05	9.66e-06	0.469992	0.441209	9.68e-06	1.5e-05	1.55383
Meta-Protein 2802	BLAST_CH10_LACP7 10 kDa chaperonin OS=Lachnoclostridium phytofermentans (strain ATCC 700394 / DSM 18823 / ISDg) GN=groS PE=3 SV=1_A9KSJ2	0.485818	2.63e-05	0.00010642	4.0487	0.362727	2.63e-05	6.32e-05	2.40533	0.529368	0.00010642	3e-05	0.281871
Meta-Protein 22172	LACB_BUBBU Beta-lactoglobulin OS=Bubalus bubalis GN=LGB PE=1 SV=2	0.485818	4.93e-05	2.89e-05	0.585998	0.308063	4.93e-05	8.4e-05	1.70321	0.583882	2.89e-05	6.15e-05	2.12778
Meta-Protein 32301	BLAST_PSB9_HUMAN Proteasome subunit beta type-9 OS=Homo sapiens GN=PSMB9 PE=1 SV=2_P28065	0.485818	4.89e-05	5.62e-05	1.14843	0.0360317	4.89e-05	0	0	0.787406	5.62e-05	3.72e-05	0.661448
Meta-Protein 651	BLAST_XYND_PAEPO Arabinoxylan arabinofuranohydrolase OS=Paenibacillus polymyxa GN=xynD PE=1 SV=1_P45796	0.485818	2.68e-05	1.84e-05	0.685341	0.051913	2.68e-05	4.78e-06	0.178338	0.787406	1.84e-05	1.59e-05	0.864214
Meta-Protein 34672	BLAST_SUSC_BACTN TonB-dependent receptor SusC OS=Bacteroides thetaiotaomicron (strain ATCC 29148 / DSM 2079 / NCTC 10582 / E50 / VPI-5482) GN=susC PE=1 SV=1_Q8A1G1	0.485818	1.71e-05	9.77e-06	0.570316	0.0590582	1.71e-05	2.38e-06	0.139173	0.833935	9.77e-06	1.03e-05	1.05631
Meta-Protein 34671	BLAST_GRCA_HAEDU Autonomous glycyl radical cofactor OS=Haemophilus ducreyi (strain 35000HP / ATCC 700724) GN=grcA PE=3 SV=1_Q7VMC2	0.485818	1.91e-05	9.77e-06	0.510453	0.208413	1.91e-05	6.5e-06	0.339721	0.833935	9.77e-06	1.03e-05	1.05631
Meta-Protein 17053	Metagenome Unknown	0.485818	2.23e-05	1.98e-05	0.886487	0.833635	2.23e-05	2.38e-05	1.06682	0.833935	1.98e-05	2.51e-05	1.27045
Meta-Protein 18053	BLAST_G3P1_ECO57 Glyceraldehyde-3-phosphate dehydrogenase A OS=Escherichia coli O157:H7 GN=gapA PE=3 SV=2_P0A9B4	0.485818	0.000105138	4.7e-05	0.447411	0.674987	0.000105138	9.68e-05	0.920319	0.833935	4.7e-05	7.96e-05	1.69195
Meta-Protein 34349	BLAST_Y4WA_SINFN Uncharacterized zinc protease y4wA OS=Sinorhizobium fredii (strain NBRC 101917 / NGR234) GN=NGR_a01040 PE=3 SV=1_P55679	0.485818	9.33e-06	1.84e-05	1.96696	0.123534	9.33e-06	2.29e-05	2.45804	0.932405	1.84e-05	1.62e-05	0.884249
Meta-Protein 30942	BLAST_YBDF_ECOLI Uncharacterized protein YbdF OS=Escherichia coli (strain K12) GN=ybdF PE=4 SV=1_P0AAT2	0.485818	1.43e-05	1.7e-05	1.19357	0.201243	1.43e-05	2.35e-06	0.164912	0.944183	1.7e-05	1.79e-05	1.05145
Meta-Protein 10709	BLAST_APOB_HUMAN Apolipoprotein B-100 OS=Homo sapiens GN=APOB PE=1 SV=2_P04114	0.485818	0.000273938	8.08e-05	0.295082	0.0590582	0.000273938	0	0	1	8.08e-05	8.02e-05	0.992031
Meta-Protein 13674	Metagenome Unknown	0.485818	1.8e-05	1.33e-05	0.739815	0.105645	1.8e-05	4.66e-06	0.258796	1	1.33e-05	1.24e-05	0.933041
Meta-Protein 13507	BLAST_RBCR_GRATL Probable RuBisCO transcriptional regulator OS=Gracilaria tenuistipitata var. liui GN=rbcR PE=3 SV=1_Q6B936	0.487474	5.7e-05	5.24e-05	0.919482	0.266113	5.7e-05	6.52e-05	1.14479	0.306556	5.24e-05	7.78e-05	1.48427
Meta-Protein 17328	BLAST_YKPA_BACSU Uncharacterized ABC transporter ATP-binding protein YkpA OS=Bacillus subtilis (strain 168) GN=ykpA PE=3 SV=1_O31716	0.487474	3.95e-05	3.92e-05	0.990578	0.0922852	3.95e-05	1.89e-05	0.478288	0.50488	3.92e-05	5.04e-05	1.28694
Meta-Protein 13797	Metagenome Unknown	0.488328	9.76e-05	9.87e-05	1.01134	0.469727	9.76e-05	8.68e-05	0.889086	0.266113	9.87e-05	0.000148787	1.5075
Meta-Protein 13798	Metagenome Unknown	0.488328	9.76e-05	9.26e-05	0.94868	0.469727	9.76e-05	8.68e-05	0.889086	0.30127	9.26e-05	0.000134386	1.45153
Meta-Protein 17180	BLAST_UBB_HUMAN Polyubiquitin-B OS=Homo sapiens GN=UBB PE=1 SV=1_P0CG47	0.488328	0.000193489	0.000206479	1.06714	0.30127	0.000193489	0.000152157	0.786383	0.398305	0.000206479	0.000285817	1.38424
Meta-Protein 10883	BLAST_NPM_HUMAN Nucleophosmin OS=Homo sapiens GN=NPM1 PE=1 SV=2_P06748	0.488328	5.02e-05	5.68e-05	1.13201	0.733398	5.02e-05	4.86e-05	0.9676	0.969727	5.68e-05	6.52e-05	1.1471
Meta-Protein 10885	BLAST_NPM_HUMAN Nucleophosmin OS=Homo sapiens GN=NPM1 PE=1 SV=2_P06748	0.488328	5.02e-05	5.68e-05	1.13201	0.733398	5.02e-05	4.86e-05	0.9676	0.969727	5.68e-05	6.52e-05	1.1471
Meta-Protein 39752	BLAST_MITD1_HUMAN MIT domain-containing protein 1 OS=Homo sapiens GN=MITD1 PE=1 SV=1_Q8WV92	0.48955	1.1e-05	4.84e-06	0.441154	0.672604	1.1e-05	1.75e-05	1.59226	0.00915169	4.84e-06	4.46e-05	9.21153
Meta-Protein 39753	BLAST_Y461_RICCN Uncharacterized glycosyltransferase RC0461 OS=Rickettsia conorii (strain ATCC VR-613 / Malish 7) GN=RC0461 PE=3 SV=1_Q92IF9	0.48955	1.1e-05	4.84e-06	0.441154	0.672604	1.1e-05	1.75e-05	1.59226	0.0142662	4.84e-06	2.98e-05	6.16007
Meta-Protein 42203	Metagenome Unknown	0.48955	1.13e-05	4.4e-06	0.390822	0.674987	1.13e-05	1.53e-05	1.35529	0.0423153	4.4e-06	2.45e-05	5.57576
Meta-Protein 19636	BLAST_NFDA_ARTPS N-substituted formamide deformylase OS=Arthrobacter pascens GN=nfdA PE=1 SV=1_Q68AP4	0.48955	8.23e-06	4.84e-06	0.588652	0.418492	8.23e-06	1.98e-05	2.40861	0.0591721	4.84e-06	2.37e-05	4.88985
Meta-Protein 4222	BLAST_TUAA_BACSU Putative undecaprenyl-phosphate N-acetylgalactosaminyl 1-phosphate transferase OS=Bacillus subtilis (strain 168) GN=tuaA PE=2 SV=1_O32274	0.48955	1.26e-05	4.84e-06	0.384005	0.422678	1.26e-05	5.58e-06	0.442829	0.100348	4.84e-06	1.81e-05	3.74699
Meta-Protein 4223	BLAST_TUAA_BACSU Putative undecaprenyl-phosphate N-acetylgalactosaminyl 1-phosphate transferase OS=Bacillus subtilis (strain 168) GN=tuaA PE=2 SV=1_O32274	0.48955	1.26e-05	4.84e-06	0.384005	0.422678	1.26e-05	5.58e-06	0.442829	0.100348	4.84e-06	1.81e-05	3.74699
Meta-Protein 16025	BLAST_CH10_BACV8 10 kDa chaperonin OS=Bacteroides vulgatus (strain ATCC 8482 / DSM 1447 / JCM 5826 / NBRC 14291 / NCTC 11154) GN=groS PE=3 SV=1_A6KXA1	0.48955	1.81e-05	4.68e-06	0.257753	1	1.81e-05	2e-05	1.10379	0.136217	4.68e-06	2.68e-05	5.741
Meta-Protein 45925	BLAST_OMP41_PORGI Outer membrane protein 41 OS=Porphyromonas gingivalis (strain ATCC BAA-308 / W83) GN=PG_0695 PE=1 SV=2_Q9S3R9	0.48955	1.49e-05	4.98e-06	0.33352	0.672604	1.49e-05	1.14e-05	0.765363	0.140994	4.98e-06	1.67e-05	3.36181
Meta-Protein 16325	BLAST_RS3_BIFAA 30S ribosomal protein S3 OS=Bifidobacterium adolescentis (strain ATCC 15703 / DSM 20083 / NCTC 11814 / E194a) GN=rpsC PE=3 SV=1_A1A075	0.48955	2.43e-05	7.04e-06	0.289681	0.418492	2.43e-05	3.27e-05	1.34645	0.142213	7.04e-06	2.2e-05	3.12544
Meta-Protein 21125	BLAST_FLGA_SALTY Flagella basal body P-ring formation protein FlgA OS=Salmonella typhimurium (strain LT2 / SGSC1412 / ATCC 700720) GN=flgA PE=1 SV=1_P40131	0.48955	1.35e-05	4.26e-06	0.314849	0.280713	1.35e-05	4.5e-06	0.332717	0.17753	4.26e-06	2.35e-05	5.50724
Meta-Protein 2365	BLAST_G3P_LACDE Glyceraldehyde-3-phosphate dehydrogenase OS=Lactobacillus delbrueckii subsp. bulgaricus GN=gap PE=3 SV=1_O32755	0.48955	6.95e-05	4.82e-06	0.0692863	0.589639	6.95e-05	4.57e-05	0.657656	0.17753	4.82e-06	2.62e-05	5.43426
Meta-Protein 35999	BLAST_EFTU_BACTN Elongation factor Tu OS=Bacteroides thetaiotaomicron (strain ATCC 29148 / DSM 2079 / NCTC 10582 / E50 / VPI-5482) GN=tuf PE=3 SV=1_Q8A463	0.48955	5.83e-06	2.43e-05	4.16309	0.855132	5.83e-06	1.07e-05	1.8412	0.181449	2.43e-05	2.63e-06	0.108591
Meta-Protein 34326	GSFA_PENAE Non-reducing polyketide synthase gsfA OS=Penicillium aethiopicum GN=gsfA PE=1 SV=1	0.48955	3.92e-06	9.98e-06	2.54894	0.36131	3.92e-06	6.93e-06	1.76809	0.181449	9.98e-06	0	0
Meta-Protein 26857	BLAST_PFKA2_THET8 ATP-dependent 6-phosphofructokinase 2 (Fragment) OS=Thermus thermophilus (strain HB8 / ATCC 27634 / DSM 579) GN=pfkA2 PE=1 SV=3_P21778	0.48955	7.24e-06	3.39e-05	4.6855	0.204894	7.24e-06	1.92e-05	2.64902	0.181449	3.39e-05	0	0
Meta-Protein 39869	Metagenome Unknown	0.48955	1.17e-05	4.41e-06	0.37571	0.201243	1.17e-05	5.6e-06	0.477273	0.181449	4.41e-06	1.71e-05	3.88034
Meta-Protein 39870	Metagenome Unknown	0.48955	1.17e-05	4.41e-06	0.37571	0.201243	1.17e-05	5.6e-06	0.477273	0.181449	4.41e-06	1.71e-05	3.88034
Meta-Protein 39871	BLAST_CDA_MYROD Calcium-transporting ATPase OS=Myroides odoratus GN=cda PE=1 SV=2_Q47910	0.48955	1.17e-05	4.41e-06	0.37571	0.201243	1.17e-05	5.6e-06	0.477273	0.181449	4.41e-06	1.71e-05	3.88034
Meta-Protein 18350	BLAST_CLPB_BACTN Chaperone protein ClpB OS=Bacteroides thetaiotaomicron (strain ATCC 29148 / DSM 2079 / NCTC 10582 / E50 / VPI-5482) GN=clpB PE=3 SV=1_Q89YY3	0.48955	4.14e-06	1.04e-05	2.5171	0.36131	4.14e-06	6.63e-06	1.60161	0.181449	1.04e-05	0	0
Meta-Protein 1822	BLAST_RL14_BACV8 50S ribosomal protein L14 OS=Bacteroides vulgatus (strain ATCC 8482 / DSM 1447 / JCM 5826 / NBRC 14291 / NCTC 11154) GN=rplN PE=3 SV=1_A6KYI5	0.48955	6.44e-06	1.91e-05	2.97025	0.105645	6.44e-06	3.05e-05	4.73907	0.181449	1.91e-05	0	0
Meta-Protein 1733	BLAST_COOS1_METAC Carbon monoxide dehydrogenase 1 OS=Methanosarcina acetivorans (strain ATCC 35395 / DSM 2834 / JCM 12185 / C2A) GN=cooS1 PE=3 SV=1_Q8TKW2	0.48955	6.89e-06	3.42e-05	4.95913	0.142213	6.89e-06	3.99e-05	5.78718	0.181449	3.42e-05	5.18e-06	0.151419
Meta-Protein 17908	BLAST_CARD_ACEWD Caffeyl-CoA reductase-Etf complex subunit CarD OS=Acetobacterium woodii (strain ATCC 29683 / DSM 1030 / JCM 2381 / KCTC 1655 / WB1) GN=carD PE=1 SV=1_H6LGM7	0.48955	4.04e-06	1.06e-05	2.61856	0.181449	4.04e-06	1.26e-05	3.12577	0.181449	1.06e-05	0	0
Meta-Protein 10159	SYCP3_BOVIN Synaptonemal complex protein 3 OS=Bos taurus GN=SYCP3 PE=2 SV=1	0.48955	8.69e-06	2.85e-05	3.27919	0.371093	8.69e-06	0	0	0.181449	2.85e-05	2.71e-06	0.0950237
Meta-Protein 11350	BLAST_ITIH3_HUMAN Inter-alpha-trypsin inhibitor heavy chain H3 OS=Homo sapiens GN=ITIH3 PE=1 SV=2_Q06033	0.48955	6.55e-06	2.36e-05	3.60878	0.371093	6.55e-06	0	0	0.181449	2.36e-05	8.13e-06	0.344086
Meta-Protein 12299	Metagenome Unknown	0.48955	6.55e-06	2.41e-05	3.68499	0.371093	6.55e-06	0	0	0.181449	2.41e-05	2.71e-06	0.112208
Meta-Protein 28414	Metagenome Unknown	0.48955	7.03e-06	3.39e-05	4.82642	0.371093	7.03e-06	0	0	0.181449	3.39e-05	8.13e-06	0.239597
Meta-Protein 393	BLAST_RPSX_BACTK Putative RNA polymerase sigma-G factor (Fragment) OS=Bacillus thuringiensis subsp. kurstaki PE=3 SV=1_P26768	0.48955	6.55e-06	2.85e-05	4.3514	0.371093	6.55e-06	0	0	0.181449	2.85e-05	2.71e-06	0.0950237
Meta-Protein 88770	Metagenome Unknown	0.48955	8.88e-06	4.67e-06	0.525328	0.787406	8.88e-06	7.06e-06	0.794559	0.201243	4.67e-06	1.16e-05	2.47679
Meta-Protein 66951	BLAST_NIPLB_DANRE Nipped-B-like protein B OS=Danio rerio GN=nipblb PE=2 SV=1_F1QBY1	0.48955	5.73e-06	1.63e-05	2.84571	1	5.73e-06	5.32e-06	0.928675	0.201243	1.63e-05	5.16e-06	0.316624
Meta-Protein 37290	BLAST_BAMA_NEIMB Outer membrane protein assembly factor BamA OS=Neisseria meningitidis serogroup B (strain MC58) GN=bamA PE=1 SV=1_Q9K1H0	0.48955	3.92e-06	1.17e-05	2.98085	0.105645	3.92e-06	1.38e-05	3.52553	0.201243	1.17e-05	2.33e-06	0.199143
Meta-Protein 8408	BLAST_DMBT1_MOUSE Deleted in malignant brain tumors 1 protein OS=Mus musculus GN=Dmbt1 PE=1 SV=2_Q60997	0.48955	1.94e-05	4.27e-06	0.219441	0.589639	1.94e-05	3.93e-05	2.02006	0.201243	4.27e-06	5.35e-05	12.5443
Meta-Protein 1524	BLAST_SUSD_BACO1 SusD-like protein BACOVA_02651 OS=Bacteroides ovatus (strain ATCC 8483 / DSM 1896 / JCM 5824 / NCTC 11153) GN=BACOVA_02651 PE=1 SV=1_A7LXT5	0.48955	3.24e-05	9.62e-06	0.296918	1	3.24e-05	5.6e-05	1.72822	0.201243	9.62e-06	4.34e-05	4.51075
Meta-Protein 84619	BLAST_MIF_MACMU Macrophage migration inhibitory factor OS=Macaca mulatta GN=MIF PE=3 SV=4_Q6DN04	0.48955	2.59e-05	4.39e-06	0.169432	0.201243	2.59e-05	2.38e-06	0.0919496	0.280713	4.39e-06	1.49e-05	3.39089
Meta-Protein 7927	UDG_RICFE UDP-glucose 6-dehydrogenase OS=Rickettsia felis (strain ATCC VR-1525 / URRWXCal2) GN=udg PE=3 SV=1	0.48955	4.98e-06	1.7e-05	3.41806	1	4.98e-06	9.74e-06	1.95401	0.280713	1.7e-05	6.42e-06	0.376712
Meta-Protein 72504	BLAST_POTA_CLOTH Spermidine/putrescine import ATP-binding protein PotA OS=Clostridium thermocellum (strain ATCC 27405 / DSM 1237 / NBRC 103400 / NCIMB 10682 / NRRL B-4536 / VPI 7372) GN=potA PE=3 SV=1_A3DDF6	0.48955	9.89e-06	4.71e-06	0.47599	0.201243	9.89e-06	2.38e-06	0.240944	0.36131	4.71e-06	1.18e-05	2.49912
Meta-Protein 28929	BLAST_VATD_ENTFC Streptogramin A acetyltransferase OS=Enterococcus faecium GN=vatD PE=1 SV=1_P50870	0.48955	1.06e-05	4.78e-06	0.450472	0.422678	1.06e-05	4.66e-06	0.439465	0.36131	4.78e-06	1.02e-05	2.13962
Meta-Protein 1038	BLAST_RPOC_MANSM DNA-directed RNA polymerase subunit beta OS=Mannheimia succiniciproducens (strain MBEL55E) GN=rpoC PE=3 SV=2_Q65W40	0.48955	4.43e-06	1.22e-05	2.7646	0.371093	4.43e-06	0	0	0.36131	1.22e-05	5.18e-06	0.423025
Meta-Protein 23852	BLAST_CBS_YEAST Cystathionine beta-synthase OS=Saccharomyces cerevisiae (strain ATCC 204508 / S288c) GN=CYS4 PE=1 SV=1_P32582	0.48955	4.11e-06	1.68e-05	4.09939	0.280713	4.11e-06	1.54e-05	3.75254	0.36131	1.68e-05	2.93e-05	1.74018
Meta-Protein 42653	BLAST_MTB6_BACSF Modification methylase Bsp6I OS=Bacillus sp. (strain RFL6) GN=bsp6IM PE=3 SV=1_P43420	0.48955	4.11e-06	9.82e-06	2.38945	0.583882	4.11e-06	9.38e-06	2.28195	0.36131	9.82e-06	2.72e-05	2.77097
Meta-Protein 29786	BLAST_PAI2_HUMAN Plasminogen activator inhibitor 2 OS=Homo sapiens GN=SERPINB2 PE=1 SV=2_P05120	0.48955	4.5e-06	2.28e-05	5.06519	1	4.5e-06	7.16e-06	1.59074	0.36131	2.28e-05	4.82e-06	0.211319
Meta-Protein 9822	BLAST_Y584_MYCTU Uncharacterized glycosidase Rv0584 OS=Mycobacterium tuberculosis (strain ATCC 25618 / H37Rv) GN=Rv0584 PE=3 SV=1_O86365	0.48955	4.76e-06	1.66e-05	3.49037	1	4.76e-06	4.48e-06	0.940455	0.36131	1.66e-05	5.11e-06	0.307577
Meta-Protein 9823	Metagenome Unknown	0.48955	4.76e-06	1.66e-05	3.49037	1	4.76e-06	4.48e-06	0.940455	0.36131	1.66e-05	5.11e-06	0.307577
Meta-Protein 17064	BLAST_DBH1_BIFLO DNA-binding protein HB1 OS=Bifidobacterium longum (strain NCC 2705) GN=hup PE=1 SV=3_P17615	0.48955	1.99e-05	4.83e-06	0.24281	0.418492	1.99e-05	4.08e-05	2.04777	0.36131	4.83e-06	2.41e-05	4.99414
Meta-Protein 43390	BLAST_KPYK_LEIBR Pyruvate kinase (Fragment) OS=Leishmania braziliensis PE=2 SV=1_Q04668	0.48955	8.28e-06	4.67e-06	0.56338	0.293622	8.28e-06	1.97e-05	2.38229	0.36131	4.67e-06	7.75e-06	1.66071
Meta-Protein 17844	BLAST_NANH_MICVI Sialidase OS=Micromonospora viridifaciens GN=nedA PE=1 SV=1_Q02834	0.48955	2.43e-05	4.84e-06	0.199382	1	2.43e-05	2.53e-05	1.04084	0.36131	4.84e-06	1.7e-05	3.50947
Meta-Protein 44981	BLAST_AI1M_YEAST Putative COX1/OXI3 intron 1 protein OS=Saccharomyces cerevisiae (strain ATCC 204508 / S288c) GN=AI1 PE=4 SV=2_P03875	0.48955	2.52e-05	4.67e-06	0.185265	0.418492	2.52e-05	9.19e-06	0.364906	0.371093	4.67e-06	0	0
Meta-Protein 52978	Metagenome Unknown	0.48955	9.88e-06	4.71e-06	0.476391	1	9.88e-06	1.11e-05	1.12648	0.371093	4.71e-06	0	0
Meta-Protein 21462	BLAST_FOL1_SCHPO Folic acid synthesis protein fol1 OS=Schizosaccharomyces pombe (strain 972 / ATCC 24843) GN=fol1 PE=1 SV=2_Q4LB35	0.48955	9.52e-06	4.67e-06	0.490368	0.855132	9.52e-06	4.3e-06	0.451839	0.371093	4.67e-06	0	0
Meta-Protein 16793	BLAST_NUSA_BACHD Transcription termination/antitermination protein NusA OS=Bacillus halodurans (strain ATCC BAA-125 / DSM 18197 / FERM 7344 / JCM 9153 / C-125) GN=nusA PE=3 SV=1_Q9KA74	0.48955	1.43e-05	4.67e-06	0.325657	0.799846	1.43e-05	1.86e-05	1.3003	0.371093	4.67e-06	0	0
Meta-Protein 53841	IAMY_COILA Alpha-amylase inhibitor/endochitinase (Fragments) OS=Coix lacryma-jobi PE=1 SV=1	0.48955	7.97e-06	4.69e-06	0.588912	0.583882	7.97e-06	1.34e-05	1.67887	0.371093	4.69e-06	0	0
Meta-Protein 10686	TNNT3_COTJA Troponin T, fast skeletal muscle isoforms OS=Coturnix japonica GN=TNNT3 PE=2 SV=4	0.48955	5.02e-05	7.53e-06	0.149841	1	5.02e-05	4.17e-05	0.829782	0.371093	7.53e-06	0	0
Meta-Protein 22905	FRIH_TRIVU Ferritin heavy chain OS=Trichosurus vulpecula GN=FTH1 PE=2 SV=3	0.48955	1.09e-05	4.39e-06	0.404451	1	1.09e-05	9.18e-06	0.845741	0.371093	4.39e-06	0	0
Meta-Protein 12090	BLAST_RL4_THEP3 50S ribosomal protein L4 OS=Thermoanaerobacter pseudethanolicus (strain ATCC 33223 / 39E) GN=rplD PE=3 SV=1_B0KCK1	0.48955	6.48e-06	3.12e-05	4.8251	0.280713	6.48e-06	1.97e-05	3.04376	0.401678	3.12e-05	2.43e-05	0.779307
Meta-Protein 37718	EFTU_PETMO Elongation factor Tu OS=Petrotoga mobilis (strain DSM 10674 / SJ95) GN=tuf PE=3 SV=1	0.48955	9.51e-06	4.83e-06	0.50745	0.787406	9.51e-06	1.07e-05	1.12621	0.418492	4.83e-06	7.78e-06	1.6114
Meta-Protein 76270	Metagenome Unknown	0.48955	1.28e-05	4.52e-06	0.354248	0.855132	1.28e-05	9.6e-06	0.752941	0.418492	4.52e-06	2.43e-05	5.3786
Meta-Protein 74774	BLAST_UTP7_YEAST U3 small nucleolar RNA-associated protein 7 OS=Saccharomyces cerevisiae (strain ATCC 204508 / S288c) GN=UTP7 PE=1 SV=1_P40055	0.48955	4.49e-06	1.01e-05	2.25232	0.789268	4.49e-06	4.72e-06	1.05009	0.418492	1.01e-05	4.9e-06	0.484349
Meta-Protein 1474	BLAST_BCSP_BRUME 31 kDa immunogenic protein OS=Brucella melitensis biotype 1 (strain 16M / ATCC 23456 / NCTC 10094) GN=bcsP31 PE=4 SV=1_P0A3T2	0.48955	6.47e-05	1.6e-05	0.247949	0.141482	6.47e-05	0.00015951	2.46509	0.418492	1.6e-05	6.17e-05	3.84761
Meta-Protein 33997	BLAST_SMC_KORVE Chromosome partition protein Smc OS=Koribacter versatilis (strain Ellin345) GN=smc PE=3 SV=1_Q1INB1	0.48955	4.21e-06	1.03e-05	2.44554	0.36131	4.21e-06	7.25e-06	1.72277	0.418492	1.03e-05	7.14e-06	0.693927
Meta-Protein 45513	BLAST_NRDD_HAEIN Anaerobic ribonucleoside-triphosphate reductase OS=Haemophilus influenzae (strain ATCC 51907 / DSM 11121 / KW20 / Rd) GN=nrdD PE=3 SV=1_P43752	0.48955	1.22e-05	4.41e-06	0.3606	0.36131	1.22e-05	4.45e-06	0.364008	0.422678	4.41e-06	7.91e-06	1.79395
Meta-Protein 75140	BLAST_KV2A4_MOUSE Ig kappa chain V-II region 2S1.3 OS=Mus musculus PE=1 SV=1_P01629	0.48955	1.36e-05	4.82e-06	0.354167	1	1.36e-05	1.2e-05	0.883885	0.422678	4.82e-06	7.73e-06	1.60554
Meta-Protein 37056	BLAST_Y221A_HAEIN Putative uncharacterized protein HI_0221.1 OS=Haemophilus influenzae (strain ATCC 51907 / DSM 11121 / KW20 / Rd) GN=HI_0221.1 PE=5 SV=1_O86223	0.48955	4.21e-06	1.09e-05	2.58614	1	4.21e-06	2.28e-06	0.542574	0.422678	1.09e-05	1.97e-05	1.81317
Meta-Protein 37057	BLAST_IMDH_BACHD Inosine-5-monophosphate dehydrogenase OS=Bacillus halodurans (strain ATCC BAA-125 / DSM 18197 / FERM 7344 / JCM 9153 / C-125) GN=guaB PE=3 SV=1_Q9KGN8	0.48955	4.21e-06	1.09e-05	2.58614	1	4.21e-06	2.28e-06	0.542574	0.422678	1.09e-05	1.97e-05	1.81317
Meta-Protein 49279	BLAST_Y4OV_SINFN Uncharacterized protein y4oV OS=Sinorhizobium fredii (strain NBRC 101917 / NGR234) GN=NGR_a02140 PE=4 SV=1_P55607	0.48955	4.11e-06	7.45e-06	1.81339	0.051913	4.11e-06	2.24e-05	5.45842	0.461451	7.45e-06	4.82e-06	0.646532
Meta-Protein 36113	BLAST_BAHD2_ARATH BAHD acyltransferase At3g29680 OS=Arabidopsis thaliana GN=At3g29680 PE=2 SV=1_Q9LRQ7	0.48955	4.3e-06	7.81e-06	1.81589	0.201243	4.3e-06	9.97e-06	2.31783	0.498225	7.81e-06	4.82e-06	0.616862
Meta-Protein 9103	Metagenome Unknown	0.48955	4.33e-06	9.9e-06	2.28462	0.589639	4.33e-06	6.86e-06	1.58269	0.529368	9.9e-06	1.66e-05	1.67929
Meta-Protein 16953	RS3_AZOPC 30S ribosomal protein S3 OS=Azobacteroides pseudotrichonymphae genomovar. CFP2 GN=rpsC PE=3 SV=1	0.48955	4.43e-06	9.98e-06	2.25612	0.204894	4.43e-06	1.43e-05	3.22034	0.583882	9.98e-06	5.18e-06	0.518364
Meta-Protein 21428	BLAST_RS19_MYCPA 30S ribosomal protein S19 OS=Mycobacterium paratuberculosis (strain ATCC BAA-968 / K-10) GN=rpsS PE=3 SV=1_Q73SB0	0.48955	5.5e-06	1.79e-05	3.25152	0.201243	5.5e-06	1.95e-05	3.54682	0.583882	1.79e-05	2.72e-05	1.52358
Meta-Protein 56455	Metagenome Unknown	0.48955	1.09e-05	4.71e-06	0.431957	0.726286	1.09e-05	1.12e-05	1.02599	0.583882	4.71e-06	7.67e-06	1.62832
Meta-Protein 18578	RSMH_CHLT3 Ribosomal RNA small subunit methyltransferase H OS=Chloroherpeton thalassium (strain ATCC 35110 / GB-78) GN=rsmH PE=3 SV=1	0.48955	4.2e-06	7.68e-06	1.82937	0.150786	4.2e-06	1.24e-05	2.9504	0.583882	7.68e-06	4.9e-06	0.637744
Meta-Protein 30980	Metagenome Unknown	0.48955	7.03e-06	3.34e-05	4.75533	1	7.03e-06	4.88e-06	0.694313	0.583882	3.34e-05	1.55e-05	0.463311
Meta-Protein 34607	BLAST_HTPG_BACFR Chaperone protein htpG OS=Bacteroides fragilis (strain YCH46) GN=htpG PE=3 SV=1_P0CJ84	0.48955	3.92e-06	1e-05	2.55532	1	3.92e-06	2.28e-06	0.582979	0.589639	1e-05	1.25e-05	1.24979
Meta-Protein 16932	BLAST_RS8_CLOTH 30S ribosomal protein S8 OS=Clostridium thermocellum (strain ATCC 27405 / DSM 1237 / NBRC 103400 / NCIMB 10682 / NRRL B-4536 / VPI 7372) GN=rpsH PE=3 SV=1_A3DJI6	0.48955	1.29e-05	6.03e-05	4.68001	0.280713	1.29e-05	3.82e-05	2.96313	0.672604	6.03e-05	3.17e-05	0.5257
Meta-Protein 43359	BLAST_PURE_BRUME N5-carboxyaminoimidazole ribonucleotide mutase OS=Brucella melitensis biotype 1 (strain 16M / ATCC 23456 / NCTC 10094) GN=purE PE=3 SV=2_P52558	0.48955	4.5e-06	7.68e-06	1.70741	0.181449	4.5e-06	9.48e-06	2.10556	0.674987	7.68e-06	1.02e-05	1.32863
Meta-Protein 39938	BLAST_Y007_TREPA Uncharacterized protein TP_0007 OS=Treponema pallidum (strain Nichols) GN=TP_0007 PE=4 SV=1_O83052	0.48955	5.45e-06	3.56e-05	6.52768	0.201243	5.45e-06	2.73e-05	5.00795	0.674987	3.56e-05	2.08e-05	0.583776
Meta-Protein 25765	Metagenome Unknown	0.48955	3.92e-06	1.43e-05	3.64213	1	3.92e-06	2.15e-06	0.548936	0.674987	1.43e-05	7e-05	4.9049
Meta-Protein 58395	BLAST_YRRO_BACSU Uncharacterized protease YrrO OS=Bacillus subtilis (strain 168) GN=yrrO PE=3 SV=1_O32034	0.48955	4.11e-06	9.56e-06	2.32657	0.100348	4.11e-06	9.1e-06	2.21501	0.787406	9.56e-06	4.98e-06	0.520488
Meta-Protein 64205	BLAST_DHE2_CLOSY NAD-specific glutamate dehydrogenase OS=Clostridium symbiosum GN=gdh PE=1 SV=4_P24295	0.48955	6.44e-06	2.56e-05	3.96908	0.181449	6.44e-06	1.55e-05	2.40103	0.787406	2.56e-05	2.01e-05	0.786154
Meta-Protein 3309	BLAST_G3P_CLOPA Glyceraldehyde-3-phosphate dehydrogenase OS=Clostridium pasteurianum GN=gap PE=1 SV=1_Q59309	0.48955	8.09e-06	4.92e-05	6.07528	0.0934925	8.09e-06	4.26e-05	5.26787	0.787406	4.92e-05	2.41e-05	0.490041
Meta-Protein 49822	BLAST_FTSI3_ARATH Probable inactive ATP-dependent zinc metalloprotease FTSHI 3, chloroplastic OS=Arabidopsis thaliana GN=FTSHI3 PE=1 SV=1_Q9M895	0.48955	2.04e-05	6.59e-06	0.322963	0.529368	2.04e-05	2.31e-05	1.13078	0.787406	6.59e-06	7.77e-06	1.17826
Meta-Protein 24780	BLAST_PBPA_NEILA Penicillin-binding protein 1A OS=Neisseria lactamica GN=mrcA PE=3 SV=1_O87579	0.48955	3.92e-06	1.31e-05	3.34043	0.0591721	3.92e-06	2.04e-05	5.21489	0.787406	1.31e-05	1.19e-05	0.907006
Meta-Protein 54964	BLAST_FEOAB_PORGI Fe(2+) transport protein A/Fe(2+) transporter FeoB fusion protein OS=Porphyromonas gingivalis (strain ATCC BAA-308 / W83) GN=feoB1 PE=3 SV=1_Q7MV19	0.48955	7.03e-06	1.56e-05	2.22038	0.371093	7.03e-06	0	0	0.787406	1.56e-05	1.25e-05	0.797759
Meta-Protein 54965	BLAST_DER_BRASO GTPase Der OS=Bradyrhizobium sp. (strain ORS 278) GN=der PE=3 SV=1_A4YUE1	0.48955	7.03e-06	1.56e-05	2.22038	0.371093	7.03e-06	0	0	0.787406	1.56e-05	1.25e-05	0.797759
Meta-Protein 30603	BLAST_AHPC_SALTI Alkyl hydroperoxide reductase C OS=Salmonella typhi GN=ahpC PE=3 SV=2_P0A252	0.48955	3.92e-06	1.05e-05	2.67021	0.789268	3.92e-06	4.35e-06	1.11064	0.787406	1.05e-05	7.14e-06	0.682869
Meta-Protein 18250	Metagenome Unknown	0.48955	4.04e-06	2.97e-05	7.35402	0.181449	4.04e-06	1.09e-05	2.70515	0.789268	2.97e-05	2.14e-05	0.721283
Meta-Protein 12715	BLAST_ECHA8_MYCLE Probable enoyl-CoA hydratase echA8 OS=Mycobacterium leprae (strain TN) GN=echA8 PE=3 SV=1_O07137	0.48955	4.14e-06	1.44e-05	3.48491	1	4.14e-06	2.58e-06	0.623742	0.789268	1.44e-05	2.49e-05	1.72356
Meta-Protein 35610	Metagenome Unknown	0.48955	1.42e-05	5.33e-06	0.375441	0.181449	1.42e-05	0	0	0.789268	5.33e-06	1.03e-05	1.93584
Meta-Protein 36029	BLAST_IPYR_ECOLI Inorganic pyrophosphatase OS=Escherichia coli (strain K12) GN=ppa PE=1 SV=2_P0A7A9	0.48955	1.84e-05	4.83e-06	0.263218	0.181449	1.84e-05	2.35e-06	0.127978	0.789268	4.83e-06	5.3e-06	1.09655
Meta-Protein 11255	Metagenome Unknown	0.48955	4.04e-06	7.03e-06	1.73814	0.142213	4.04e-06	1.36e-05	3.37113	0.789268	7.03e-06	4.9e-06	0.697509
Meta-Protein 11256	Metagenome Unknown	0.48955	4.04e-06	7.03e-06	1.73814	0.280713	4.04e-06	1.12e-05	2.78144	0.789268	7.03e-06	4.9e-06	0.697509
Meta-Protein 25706	BLAST_PCCB_HUMAN Propionyl-CoA carboxylase beta chain, mitochondrial OS=Homo sapiens GN=PCCB PE=1 SV=3_P05166	0.48955	4.21e-06	1.3e-05	3.07723	0.0346106	4.21e-06	3.97e-05	9.43347	0.855132	1.3e-05	1.03e-05	0.798584
Meta-Protein 33537	BLAST_PERM_ECO57 Putative permease PerM OS=Escherichia coli O157:H7 GN=perM PE=3 SV=1_P0AFJ0	0.48955	3.92e-06	9.6e-06	2.45106	0.0590582	3.92e-06	2.42e-05	6.1766	0.855132	9.6e-06	1.07e-05	1.11719
Meta-Protein 45773	Metagenome Unknown	0.48955	4.11e-06	7.05e-06	1.71602	1	4.11e-06	4.09e-06	0.995943	0.855132	7.05e-06	5.1e-06	0.723404
Meta-Protein 2674	BLAST_CISY1_YEAST Citrate synthase, mitochondrial OS=Saccharomyces cerevisiae (strain ATCC 204508 / S288c) GN=CIT1 PE=1 SV=2_P00890	0.48955	5.31e-05	7.31e-06	0.137597	1	5.31e-05	5.09e-05	0.958972	0.855132	7.31e-06	2.52e-05	3.45143
Meta-Protein 23695	BLAST_QRCC_DESVH Menaquinone reductase, iron-sulfur cluster-binding subunit OS=Desulfovibrio vulgaris (strain Hildenborough / ATCC 29579 / DSM 644 / NCIMB 8303) GN=qrcC PE=1 SV=1_Q72E85	0.48955	4.3e-06	9.5e-06	2.2093	0.0224943	4.3e-06	2.25e-05	5.24031	0.855132	9.5e-06	7.47e-06	0.785965
Meta-Protein 30983	BLAST_RADI_HUMAN Radixin OS=Homo sapiens GN=RDX PE=1 SV=1_P35241	0.48955	3.92e-06	1.05e-05	2.67021	0.789268	3.92e-06	6.63e-06	1.69149	0.855132	1.05e-05	9.3e-06	0.889243
Meta-Protein 31735	Metagenome Unknown	0.48955	4.5e-06	1.58e-05	3.5037	1	4.5e-06	2.44e-06	0.542593	0.855132	1.58e-05	1.78e-05	1.13208
Meta-Protein 18093	BLAST_FRUE_BIFLO Fructose import binding protein FruE OS=Bifidobacterium longum (strain NCC 2705) GN=fruE PE=1 SV=1_Q8G848	0.48955	1.95e-05	5.42e-06	0.277446	0.787406	1.95e-05	2.64e-05	1.35458	0.855132	5.42e-06	1.95e-05	3.59785
Meta-Protein 13469	BLAST_RS15_FINM2 30S ribosomal protein S15 OS=Finegoldia magna (strain ATCC 29328) GN=rpsO PE=3 SV=1_B0S1E0	0.48955	4.04e-06	9.53e-06	2.3567	0.36131	4.04e-06	6.63e-06	1.63918	1	9.53e-06	7.57e-06	0.794401
Meta-Protein 1020	BLAST_SUSC_BACTN TonB-dependent receptor SusC OS=Bacteroides thetaiotaomicron (strain ATCC 29148 / DSM 2079 / NCTC 10582 / E50 / VPI-5482) GN=susC PE=1 SV=1_Q8A1G1	0.48955	4.14e-06	0.000355633	85.867	1	4.14e-06	0.000170911	41.2662	1	0.000355633	0.000135763	0.381752
Meta-Protein 18083	BLAST_EFTU_CLOAB Elongation factor Tu OS=Clostridium acetobutylicum (strain ATCC 824 / DSM 792 / JCM 1419 / LMG 5710 / VKM B-1787) GN=tuf PE=3 SV=1_Q97EH5	0.48955	4.04e-06	1.54e-05	3.8	0.142213	4.04e-06	2.38e-05	5.8866	1	1.54e-05	1.86e-05	1.20781
Meta-Protein 30811	Metagenome Unknown	0.48955	2.24e-05	5.41e-06	0.241749	0.201243	2.24e-05	2.28e-06	0.102064	1	5.41e-06	5.27e-06	0.973806
Meta-Protein 35028	BLAST_DEOC_SALTY Deoxyribose-phosphate aldolase OS=Salmonella typhimurium (strain LT2 / SGSC1412 / ATCC 700720) GN=deoC PE=1 SV=2_Q8ZJV8	0.48955	4.28e-05	4.82e-06	0.112664	0.422678	4.28e-05	1.41e-05	0.329552	1	4.82e-06	5.26e-06	1.0917
Meta-Protein 11128	Metagenome Unknown	0.48955	1.09e-05	4.24e-06	0.38855	0.446873	1.09e-05	2.16e-05	1.9771	1	4.24e-06	2.71e-06	0.638507
Meta-Protein 11131	BLAST_ATPF_BACV8 ATP synthase subunit b OS=Bacteroides vulgatus (strain ATCC 8482 / DSM 1447 / JCM 5826 / NBRC 14291 / NCTC 11154) GN=atpF PE=3 SV=1_A6L4M2	0.48955	1.09e-05	4.24e-06	0.38855	0.446873	1.09e-05	2.16e-05	1.9771	1	4.24e-06	2.71e-06	0.638507
Meta-Protein 11133	BLAST_TCRX_MYCTU Probable transcriptional regulatory protein TcrX OS=Mycobacterium tuberculosis (strain ATCC 25618 / H37Rv) GN=tcrX PE=1 SV=3_O69730	0.48955	1.09e-05	4.24e-06	0.38855	0.446873	1.09e-05	2.16e-05	1.9771	1	4.24e-06	2.71e-06	0.638507
Meta-Protein 11132	BLAST_FPG_BACHK Formamidopyrimidine-DNA glycosylase OS=Bacillus thuringiensis subsp. konkukian (strain 97-27) GN=mutM PE=3 SV=3_Q6HCU5	0.48955	1.09e-05	4.24e-06	0.38855	0.529368	1.09e-05	1.92e-05	1.75878	1	4.24e-06	2.71e-06	0.638507
Meta-Protein 19566	BLAST_GYRB_STRP6 DNA gyrase subunit B OS=Streptococcus pyogenes serotype M6 (strain ATCC BAA-946 / MGAS10394) GN=gyrB PE=3 SV=1_Q5XD05	0.48955	7.97e-06	4.91e-06	0.616109	0.726286	7.97e-06	1.63e-05	2.04079	1	4.91e-06	4.96e-06	1.01019
Meta-Protein 2386	BLAST_EFG_BACV8 Elongation factor G OS=Bacteroides vulgatus (strain ATCC 8482 / DSM 1447 / JCM 5826 / NBRC 14291 / NCTC 11154) GN=fusA PE=3 SV=1_A6KYJ7	0.48955	1.44e-05	4.83e-06	0.336037	1	1.44e-05	2.32e-05	1.61153	1	4.83e-06	2.49e-06	0.515517
Meta-Protein 13625	BLAST_GDPP_GEOTN Cyclic-di-AMP phosphodiesterase GdpP OS=Geobacillus thermodenitrificans (strain NG80-2) GN=gdpP PE=1 SV=1_A4ITV2	0.48955	4.04e-06	1.04e-05	2.56907	0.142213	4.04e-06	9.48e-06	2.34433	1	1.04e-05	9.89e-06	0.952648
Meta-Protein 11059	BLAST_XERC_TREDE Tyrosine recombinase XerC OS=Treponema denticola (strain ATCC 35405 / CIP 103919 / DSM 14222) GN=xerC PE=3 SV=1_Q73NE4	0.48955	4.14e-06	7.98e-06	1.92555	1	4.14e-06	2.15e-06	0.519115	1	7.98e-06	7.14e-06	0.895507
Meta-Protein 50247	BLAST_TAGT_BACSU Polyisoprenyl-teichoic acid--peptidoglycan teichoic acid transferase TagT OS=Bacillus subtilis (strain 168) GN=tagT PE=1 SV=2_Q7WY78	0.48955	1.23e-05	4.82e-06	0.393197	1	1.23e-05	1.31e-05	1.07143	1	4.82e-06	2.58e-06	0.534602
Meta-Protein 27923	BLAST_PCNB_SALTY Poly(A) polymerase I OS=Salmonella typhimurium (strain LT2 / SGSC1412 / ATCC 700720) GN=pcnB PE=3 SV=2_Q8ZRQ8	0.48955	8.66e-06	5.03e-06	0.581328	0.932647	8.66e-06	1.49e-05	1.71992	1	5.03e-06	5.18e-06	1.02815
Meta-Protein 49950	Metagenome Unknown	0.48955	1.08e-05	4.83e-06	0.448569	0.201243	1.08e-05	2.28e-05	2.11601	1	4.83e-06	2.78e-06	0.574138
Meta-Protein 7969	BLAST_MGLL_RAT Monoglyceride lipase OS=Rattus norvegicus GN=Mgll PE=1 SV=1_Q8R431	0.49074	2.68e-05	1.81e-05	0.677148	0.469727	2.68e-05	3.38e-05	1.26339	0.0190589	1.81e-05	4.86e-05	2.68046
Meta-Protein 15819	BLAST_YNFE_ECOLI Putative dimethyl sulfoxide reductase chain YnfE OS=Escherichia coli (strain K12) GN=ynfE PE=1 SV=1_P77374	0.49074	3.29e-05	4.99e-05	1.51392	0.150786	3.29e-05	6.49e-06	0.197041	0.058024	4.99e-05	2.37e-05	0.474663
Meta-Protein 8384	Metagenome Unknown	0.49074	2.88e-05	2.08e-05	0.723509	0.0142662	2.88e-05	2.38e-06	0.0828025	0.150786	2.08e-05	5.07e-06	0.243297
Meta-Protein 17308	BLAST_ACKA_GEOKA Acetate kinase OS=Geobacillus kaustophilus (strain HTA426) GN=ackA PE=3 SV=1_Q5KW66	0.49074	5.1e-05	7.25e-05	1.42216	0.075927	5.1e-05	8.13e-06	0.159576	0.262193	7.25e-05	9.17e-05	1.26448
Meta-Protein 22903	BLAST_YDAM_ECO57 Uncharacterized protein YdaM OS=Escherichia coli O157:H7 GN=ydaM PE=4 SV=2_Q8X8Q3	0.49074	4.3e-05	3.47e-05	0.807309	0.905695	4.3e-05	3.44e-05	0.799035	0.441209	3.47e-05	5.17e-05	1.48906
Meta-Protein 12074	BLAST_NADM_METTH Nicotinamide-nucleotide adenylyltransferase OS=Methanothermobacter thermautotrophicus (strain ATCC 29096 / DSM 1053 / JCM 10044 / NBRC 100330 / Delta H) GN=MTH_150 PE=1 SV=2_O26253	0.49074	3.23e-05	2.54e-05	0.78822	0.449804	3.23e-05	5.09e-05	1.57887	0.477197	2.54e-05	3.83e-05	1.5076
Meta-Protein 13468	Metagenome Unknown	0.49074	2.33e-05	2.75e-05	1.17948	0.352542	2.33e-05	1.06e-05	0.45513	0.540818	2.75e-05	2.59e-05	0.94368
Meta-Protein 17649	BLAST_RL4_AGARV 50S ribosomal protein L4 OS=Agathobacter rectalis (strain ATCC 33656 / DSM 3377 / JCM 17463 / KCTC 5835 / VPI 0990) GN=rplD PE=3 SV=1_C4ZBD5	0.49074	5.4e-05	7.97e-05	1.47441	0.624835	5.4e-05	7.32e-05	1.35346	0.850098	7.97e-05	6.94e-05	0.870385
Meta-Protein 8687	BLAST_Y4449_ARATH FHA domain-containing protein At4g14490 OS=Arabidopsis thaliana GN=At4g14490 PE=1 SV=1_O23305	0.49074	3.14e-05	2e-05	0.635481	0.0329694	3.14e-05	1.19e-05	0.379962	1	2e-05	2.06e-05	1.03006
Meta-Protein 72455	BLAST_KDGK_BACSU 2-dehydro-3-deoxygluconokinase OS=Bacillus subtilis (strain 168) GN=kdgK PE=2 SV=1_P50845	0.491495	9.24e-06	1.27e-05	1.3688	0.583882	9.24e-06	6.89e-06	0.745717	0.0590582	1.27e-05	0	0
Meta-Protein 56006	Metagenome Unknown	0.491495	1.2e-05	1.57e-05	1.30311	0.181449	1.2e-05	0	0	0.0590582	1.57e-05	2.33e-06	0.148168
Meta-Protein 10809	Metagenome Unknown	0.491495	1.13e-05	1.34e-05	1.17881	0.236137	1.13e-05	2.36e-05	2.08241	0.0739374	1.34e-05	2.33e-06	0.174157
Meta-Protein 25827	BLAST_UUP2_HAEIN ABC transporter ATP-binding protein uup-2 OS=Haemophilus influenzae (strain ATCC 51907 / DSM 11121 / KW20 / Rd) GN=uup-B PE=3 SV=1_P45167	0.491495	7.44e-06	1.22e-05	1.64502	0.17753	7.44e-06	1.32e-05	1.76932	0.105645	1.22e-05	2.4e-06	0.196052
Meta-Protein 51090	G3P_CUTCU Glyceraldehyde-3-phosphate dehydrogenase OS=Cutaneotrichosporon curvatus GN=GPD PE=3 SV=1	0.491495	1.98e-05	4.27e-05	2.16005	1	1.98e-05	2.27e-05	1.14944	0.142213	4.27e-05	1.48e-05	0.345137
Meta-Protein 41398	G3P_DEBHA Glyceraldehyde-3-phosphate dehydrogenase OS=Debaryomyces hansenii (strain ATCC 36239 / CBS 767 / JCM 1990 / NBRC 0083 / IGC 2968) GN=GPD PE=3 SV=1	0.491495	1.28e-05	9.77e-06	0.765013	0.553617	1.28e-05	1.8e-05	1.41057	0.175523	9.77e-06	2.09e-05	2.13737
Meta-Protein 15564	BLAST_TRXB_METJA Putative thioredoxin reductase OS=Methanocaldococcus jannaschii (strain ATCC 43067 / DSM 2661 / JAL-1 / JCM 10045 / NBRC 100440) GN=MJ1536 PE=3 SV=1_Q58931	0.491495	1.41e-05	1.09e-05	0.772861	0.142213	1.41e-05	2.33e-06	0.165192	0.181449	1.09e-05	0	0
Meta-Protein 23840	Metagenome Unknown	0.491495	1.19e-05	9.17e-06	0.773558	0.441209	1.19e-05	7.15e-06	0.603376	0.181449	9.17e-06	0	0
Meta-Protein 524	BLAST_PYCB_METJA Pyruvate carboxylase subunit B OS=Methanocaldococcus jannaschii (strain ATCC 43067 / DSM 2661 / JAL-1 / JCM 10045 / NBRC 100440) GN=pycB PE=1 SV=1_Q58628	0.491495	1.9e-05	7.91e-06	0.416484	0.833935	1.9e-05	1.12e-05	0.590275	0.181449	7.91e-06	0	0
Meta-Protein 16329	MYH8_RAT Myosin-8 (Fragment) OS=Rattus norvegicus GN=Myh8 PE=2 SV=1	0.491495	3.6e-05	2.34e-05	0.649605	0.362727	3.6e-05	5.21e-05	1.44771	0.181449	2.34e-05	0	0
Meta-Protein 17671	BLAST_DPO3X_BACSU DNA polymerase III subunit gamma/tau OS=Bacillus subtilis (strain 168) GN=dnaX PE=3 SV=3_P09122	0.491495	2.1e-05	7.94e-06	0.378851	0.418492	2.1e-05	7e-06	0.33393	0.222801	7.94e-06	1.74e-05	2.19307
Meta-Protein 33499	BLAST_SP4A_PEPD6 Stage IV sporulation protein A OS=Peptoclostridium difficile (strain 630) GN=spoIVA PE=1 SV=2_Q182W3	0.491495	1.47e-05	7.19e-06	0.489229	0.529368	1.47e-05	1.47e-05	1.00006	0.235885	7.19e-06	1.67e-05	2.32793
Meta-Protein 14249	BLAST_MOES_HUMAN Moesin OS=Homo sapiens GN=MSN PE=1 SV=3_P26038	0.491495	5.41e-05	4.84e-05	0.893874	0.0590582	5.41e-05	0	0	0.280713	4.84e-05	7.75e-06	0.160254
Meta-Protein 34548	BLAST_NMPC_ECOLI Putative outer membrane porin protein NmpC OS=Escherichia coli (strain K12) GN=nmpC PE=5 SV=2_P21420	0.491495	3.64e-05	4.47e-05	1.22786	0.418492	3.64e-05	1.88e-05	0.516267	0.280713	4.47e-05	1.07e-05	0.238883
Meta-Protein 24356	BLAST_PCKA_PARD8 Phosphoenolpyruvate carboxykinase (ATP) OS=Parabacteroides distasonis (strain ATCC 8503 / DSM 20701 / CIP 104284 / JCM 5825 / NCTC 11152) GN=pckA PE=3 SV=1_A6LFQ4	0.491495	1.82e-05	2.54e-05	1.39697	1	1.82e-05	2.02e-05	1.11303	0.294507	2.54e-05	1.43e-05	0.562089
Meta-Protein 41852	BLAST_DHAK1_LISIN PTS-dependent dihydroxyacetone kinase 1, dihydroxyacetone-binding subunit DhaK OS=Listeria innocua serovar 6a (strain ATCC BAA-680 / CLIP 11262) GN=dhaK-1 PE=3 SV=1_Q927E6	0.491495	7.98e-06	1.4e-05	1.75261	0.204894	7.98e-06	1.74e-05	2.1785	0.362727	1.4e-05	1.81e-05	1.29601
Meta-Protein 702	BLAST_G3P_CLOPA Glyceraldehyde-3-phosphate dehydrogenase OS=Clostridium pasteurianum GN=gap PE=1 SV=1_Q59309	0.491495	1.53e-05	5.16e-05	3.36391	0.36131	1.53e-05	7.27e-06	0.473913	0.401678	5.16e-05	1.29e-05	0.249935
Meta-Protein 58697	SUCB_NEUCR Succinate--CoA ligase [ADP-forming] subunit beta, mitochondrial OS=Neurospora crassa (strain ATCC 24698 / 74-OR23-1A / CBS 708.71 / DSM 1257 / FGSC 987) GN=tca-9 PE=3 SV=1	0.491495	1.68e-05	1.83e-05	1.08785	0.583882	1.68e-05	7.16e-06	0.425142	0.401678	1.83e-05	9.79e-06	0.534577
Meta-Protein 28478	BLAST_QSOX1_HUMAN Sulfhydryl oxidase 1 OS=Homo sapiens GN=QSOX1 PE=1 SV=3_O00391	0.491495	2.74e-05	3.54e-05	1.29139	0.181449	2.74e-05	0	0	0.418492	3.54e-05	1.39e-05	0.393649
Meta-Protein 3285	BLAST_RL3_AGARV 50S ribosomal protein L3 OS=Agathobacter rectalis (strain ATCC 33656 / DSM 3377 / JCM 17463 / KCTC 5835 / VPI 0990) GN=rplC PE=3 SV=1_C4ZBD4	0.491495	2.96e-05	3.58e-05	1.20939	0.855132	2.96e-05	5.15e-05	1.73957	0.418492	3.58e-05	1.91e-05	0.532647
Meta-Protein 19346	Metagenome Unknown	0.491495	1.23e-05	1e-05	0.817379	0.271899	1.23e-05	6.92e-06	0.563476	0.422678	1e-05	2.67e-06	0.265781
Meta-Protein 33308	Metagenome Unknown	0.491495	1.87e-05	1.07e-05	0.570793	0.105645	1.87e-05	4.39e-06	0.234639	0.441209	1.07e-05	2.35e-05	2.19579
Meta-Protein 11746	BLAST_AUG5_ARATH AUGMIN subunit 5 OS=Arabidopsis thaliana GN=AUG5 PE=1 SV=1_Q9FMB4	0.491495	1.72e-05	7.82e-06	0.454237	0.208413	1.72e-05	3.25e-06	0.188862	0.529368	7.82e-06	1.52e-05	1.94456
Meta-Protein 29805	BLAST_RHG31_HUMAN Rho GTPase-activating protein 31 OS=Homo sapiens GN=ARHGAP31 PE=1 SV=2_Q2M1Z3	0.491495	7.73e-06	1.39e-05	1.79418	0.36131	7.73e-06	1.35e-05	1.74569	0.529368	1.39e-05	1.04e-05	0.751351
Meta-Protein 52480	BLAST_IF2_CLOTH Translation initiation factor IF-2 OS=Clostridium thermocellum (strain ATCC 27405 / DSM 1237 / NBRC 103400 / NCIMB 10682 / NRRL B-4536 / VPI 7372) GN=infB PE=3 SV=1_A3DE44	0.491495	9.51e-06	1.88e-05	1.97721	0.401678	9.51e-06	1.75e-05	1.84137	0.529368	1.88e-05	7.47e-06	0.397163
Meta-Protein 37485	Metagenome Unknown	0.491495	1.29e-05	1.36e-05	1.05732	0.401678	1.29e-05	3.25e-06	0.252591	0.554113	1.36e-05	1.49e-05	1.09587
Meta-Protein 33917	BLAST_DAPAT_METMP LL-diaminopimelate aminotransferase OS=Methanococcus maripaludis (strain S2 / LL) GN=dapL PE=1 SV=1_Q6LX26	0.491495	1.2e-05	9.77e-06	0.813324	0.0590582	1.2e-05	2.03e-06	0.169327	0.583882	9.77e-06	2.58e-06	0.263652
Meta-Protein 37439	Metagenome Unknown	0.491495	1.91e-05	1.08e-05	0.566366	0.441209	1.91e-05	2.45e-05	1.2777	0.583882	1.08e-05	6.42e-06	0.591852
Meta-Protein 13804	BLAST_ZUPT_OCEIH Zinc transporter ZupT OS=Oceanobacillus iheyensis (strain DSM 14371 / CIP 107618 / JCM 11309 / KCTC 3954 / HTE831) GN=zupT PE=3 SV=1_Q8ENQ1	0.491495	1.21e-05	7.57e-06	0.624914	0.208413	1.21e-05	2.38e-06	0.196834	0.589639	7.57e-06	4.9e-06	0.647577
Meta-Protein 64754	BLAST_OSM1_YEAST Fumarate reductase 2 OS=Saccharomyces cerevisiae (strain ATCC 204508 / S288c) GN=OSM1 PE=1 SV=3_P21375	0.491495	8.51e-06	1.47e-05	1.72772	0.141482	8.51e-06	2.33e-05	2.74045	0.589639	1.47e-05	1.01e-05	0.68424
Meta-Protein 1991	BLAST_YIDA_ECOL6 Sugar phosphatase YidA OS=Escherichia coli O6:H1 (strain CFT073 / ATCC 700928 / UPEC) GN=yidA PE=3 SV=1_P0A8Y6	0.491495	1.11e-05	1.53e-05	1.37877	0.201243	1.11e-05	5.31e-06	0.479669	0.589639	1.53e-05	1.44e-05	0.943856
Meta-Protein 13960	Metagenome Unknown	0.491495	1.87e-05	2.87e-05	1.53105	1	1.87e-05	2.18e-05	1.16504	0.589639	2.87e-05	1.84e-05	0.640711
Meta-Protein 28005	SECA_RENSM Protein translocase subunit SecA OS=Renibacterium salmoninarum (strain ATCC 33209 / DSM 20767 / JCM 11484 / NBRC 15589 / NCIMB 2235) GN=secA PE=3 SV=1	0.491495	8.02e-06	1.51e-05	1.88877	0.181449	8.02e-06	0	0	0.672052	1.51e-05	1.98e-05	1.3071
Meta-Protein 26045	BLAST_APBE2_KLEP3 FAD:protein FMN transferase OS=Klebsiella pneumoniae (strain 342) GN=apbE2 PE=3 SV=1_B5XRA9	0.491495	1.69e-05	1.07e-05	0.630982	0.352542	1.69e-05	7.73e-06	0.457819	0.672604	1.07e-05	1.42e-05	1.33073
Meta-Protein 12980	BLAST_THIO_PONAB Thioredoxin OS=Pongo abelii GN=TXN PE=3 SV=3_Q5R9M3	0.491495	2.71e-05	1.57e-05	0.579456	0.0590582	2.71e-05	0	0	0.674987	1.57e-05	1.03e-05	0.655008
Meta-Protein 10808	Metagenome Unknown	0.491495	1.13e-05	1.34e-05	1.17881	0.414823	1.13e-05	2.09e-05	1.84695	0.779171	1.34e-05	9.12e-06	0.682896
Meta-Protein 32969	BLAST_PSB1_HUMAN Proteasome subunit beta type-1 OS=Homo sapiens GN=PSMB1 PE=1 SV=2_P20618	0.491495	2.72e-05	3.36e-05	1.23692	0.0590582	2.72e-05	0	0	0.787406	3.36e-05	1.43e-05	0.424545
Meta-Protein 23871	Metagenome Unknown	0.491495	1.57e-05	8.53e-06	0.544149	0.406941	1.57e-05	2.08e-05	1.32872	0.789268	8.53e-06	7.12e-06	0.8348
Meta-Protein 22799	BLAST_YL018_MIMIV Putative sel1-like repeat-containing protein L18 OS=Acanthamoeba polyphaga mimivirus GN=MIMI_L18 PE=4 SV=1_Q5UP92	0.491495	1.14e-05	1.88e-05	1.65033	0.293622	1.14e-05	3.04e-05	2.66467	0.833935	1.88e-05	1.51e-05	0.800532
Meta-Protein 57105	BLAST_NHLC3_HUMAN NHL repeat-containing protein 3 OS=Homo sapiens GN=NHLRC3 PE=2 SV=1_Q5JS37	0.491495	2.36e-05	1.67e-05	0.706007	0.554113	2.36e-05	1.65e-05	0.698233	0.833935	1.67e-05	1.86e-05	1.11461
Meta-Protein 13255	BLAST_YDCI_ECOLI Uncharacterized HTH-type transcriptional regulator YdcI OS=Escherichia coli (strain K12) GN=ydcI PE=4 SV=2_P77171	0.491495	1.57e-05	1.19e-05	0.754367	0.294507	1.57e-05	7.28e-06	0.462679	0.833935	1.19e-05	8.12e-06	0.683509
Meta-Protein 10663	Metagenome Unknown	0.491495	1.94e-05	1.19e-05	0.613597	0.672604	1.94e-05	2.87e-05	1.48176	0.855132	1.19e-05	7.64e-06	0.643058
Meta-Protein 10257	Metagenome Unknown	0.491495	1.25e-05	8.03e-06	0.639867	0.204894	1.25e-05	4.67e-06	0.372093	0.916282	8.03e-06	7.9e-06	0.984424
Meta-Protein 26242	BLAST_TPIS_LACP7 Triosephosphate isomerase OS=Lachnoclostridium phytofermentans (strain ATCC 700394 / DSM 18823 / ISDg) GN=tpiA PE=3 SV=1_A9KPF8	0.491495	1.1e-05	1.55e-05	1.40393	0.155132	1.1e-05	2.57e-05	2.33359	1	1.55e-05	1.4e-05	0.904095
Meta-Protein 9642	BLAST_RS17_LACP7 30S ribosomal protein S17 OS=Lachnoclostridium phytofermentans (strain ATCC 700394 / DSM 18823 / ISDg) GN=rpsQ PE=3 SV=1_A9KJI5	0.491495	9.03e-06	1.25e-05	1.38376	0.36131	9.03e-06	2.33e-06	0.258303	1	1.25e-05	1.18e-05	0.946
Meta-Protein 41994	Metagenome Unknown	0.491495	1.08e-05	2.63e-05	2.43164	1	1.08e-05	8.83e-06	0.815242	1	2.63e-05	4.69e-05	1.78127
Meta-Protein 53049	BLAST_HDHA_PAESO NADP-dependent 7-alpha-hydroxysteroid dehydrogenase OS=Paeniclostridium sordellii PE=1 SV=1_P50200	0.494717	1.48e-05	6.73e-06	0.453933	0.672604	1.48e-05	1.37e-05	0.920225	0.0421535	6.73e-06	2.66e-05	3.94802
Meta-Protein 920	BLAST_CLPB3_ORYSJ Chaperone protein ClpB3, mitochondrial OS=Oryza sativa subsp. japonica GN=CLPB3 PE=2 SV=3_Q0E3C8	0.494717	1.21e-05	2.69e-05	2.22825	0.204894	1.21e-05	2.42e-05	2.00898	0.100348	2.69e-05	7.37e-06	0.273981
Meta-Protein 18044	Metagenome Unknown	0.494717	2.24e-05	0.000104523	4.66098	0.529368	2.24e-05	7.44e-05	3.3165	0.100348	0.000104523	1.11e-05	0.106165
Meta-Protein 53958	BLAST_RS15_LACP7 30S ribosomal protein S15 OS=Lachnoclostridium phytofermentans (strain ATCC 700394 / DSM 18823 / ISDg) GN=rpsO PE=3 SV=1_A9KNL0	0.494717	1.36e-05	3.26e-05	2.39467	0.0934925	1.36e-05	3.98e-05	2.92684	0.100348	3.26e-05	7.54e-06	0.23157
Meta-Protein 75575	BLAST_OPGC_SALHS Glucans biosynthesis protein C OS=Salmonella heidelberg (strain SL476) GN=mdoC PE=3 SV=1_B4TES0	0.494717	7.68e-06	1.45e-05	1.88708	0.583882	7.68e-06	4.73e-06	0.615635	0.100348	1.45e-05	0	0
Meta-Protein 3023	BLAST_ACKA_AGARV Acetate kinase OS=Agathobacter rectalis (strain ATCC 33656 / DSM 3377 / JCM 17463 / KCTC 5835 / VPI 0990) GN=ackA PE=3 SV=1_C4Z917	0.494717	6.73e-06	1.36e-05	2.02599	0.208413	6.73e-06	1.57e-05	2.33416	0.100348	1.36e-05	2.4e-06	0.175932
Meta-Protein 29579	BLAST_PHNC2_HALMA Phosphonates import ATP-binding protein PhnC 2 OS=Haloarcula marismortui (strain ATCC 43049 / DSM 3752 / JCM 8966 / VKM B-1809) GN=phnC2 PE=3 SV=1_Q5UW69	0.494717	6.92e-06	3.63e-05	5.2459	0.583882	6.92e-06	2.38e-06	0.344578	0.100348	3.63e-05	0	0
Meta-Protein 14834	BLAST_MOBA_BIFLO Probable mobilization protein MobA OS=Bifidobacterium longum (strain NCC 2705) GN=mobA PE=3 SV=1_Q8GN32	0.494717	6.96e-06	1.6e-05	2.2982	0.855132	6.96e-06	6.49e-06	0.932934	0.100348	1.6e-05	0	0
Meta-Protein 24040	BLAST_EFTU_LACP7 Elongation factor Tu OS=Lachnoclostridium phytofermentans (strain ATCC 700394 / DSM 18823 / ISDg) GN=tuf PE=3 SV=1_A9KRZ4	0.494717	2.16e-05	6.35e-05	2.93346	0.271899	2.16e-05	4.6e-05	2.12708	0.105645	6.35e-05	7.2e-06	0.113422
Meta-Protein 29320	Metagenome Unknown	0.494717	9.74e-06	3.14e-05	3.22053	0.583882	9.74e-06	2.35e-06	0.241232	0.142213	3.14e-05	7.81e-06	0.248884
Meta-Protein 1988	Metagenome Unknown	0.494717	9.42e-06	1.7e-05	1.80708	0.583882	9.42e-06	3.25e-06	0.345133	0.17753	1.7e-05	2.71e-06	0.159158
Meta-Protein 28246	BLAST_GYRA_STAEP DNA gyrase subunit A (Fragment) OS=Staphylococcus epidermidis GN=gyrA PE=1 SV=1_P0C0Q9	0.494717	6.83e-06	1.68e-05	2.45427	0.855132	6.83e-06	3.25e-06	0.47561	0.17753	1.68e-05	7.83e-06	0.466584
Meta-Protein 22691	BLAST_TPIS_BACTN Triosephosphate isomerase OS=Bacteroides thetaiotaomicron (strain ATCC 29148 / DSM 2079 / NCTC 10582 / E50 / VPI-5482) GN=tpiA PE=3 SV=1_Q8A0U2	0.494717	8.51e-06	3.23e-05	3.7906	0.294507	8.51e-06	2.62e-05	3.07982	0.201243	3.23e-05	2.15e-05	0.666684
Meta-Protein 59938	GRP78_DEBHA 78 kDa glucose-regulated protein homolog OS=Debaryomyces hansenii (strain ATCC 36239 / CBS 767 / JCM 1990 / NBRC 0083 / IGC 2968) GN=KAR2 PE=3 SV=1	0.494717	6.4e-06	1.2e-05	1.8776	0.787406	6.4e-06	7.55e-06	1.17969	0.201243	1.2e-05	4.73e-06	0.393204
Meta-Protein 36467	BLAST_Y644_METJA Uncharacterized protein MJ0644 OS=Methanocaldococcus jannaschii (strain ATCC 43067 / DSM 2661 / JAL-1 / JCM 10045 / NBRC 100440) GN=MJ0644 PE=4 SV=1_Q58060	0.494717	7.07e-06	1.15e-05	1.62736	1	7.07e-06	7.24e-06	1.02476	0.280713	1.15e-05	2.49e-06	0.216667
Meta-Protein 8832	BLAST_MGLC_ECOLI Galactoside transport system permease protein MglC OS=Escherichia coli (strain K12) GN=mglC PE=1 SV=1_P23200	0.494717	9.67e-06	2.1e-05	2.17629	0.181449	9.67e-06	0	0	0.280713	2.1e-05	2.78e-06	0.131907
Meta-Protein 8833	BLAST_P5CR_ECOLI Pyrroline-5-carboxylate reductase OS=Escherichia coli (strain K12) GN=proC PE=1 SV=1_P0A9L8	0.494717	9.67e-06	2.1e-05	2.17629	0.181449	9.67e-06	0	0	0.280713	2.1e-05	2.78e-06	0.131907
Meta-Protein 22692	BLAST_TPIS_BACFN Triosephosphate isomerase OS=Bacteroides fragilis (strain ATCC 25285 / DSM 2151 / JCM 11019 / NCTC 9343) GN=tpiA PE=3 SV=1_Q5L923	0.494717	8.51e-06	1.99e-05	2.33418	0.589639	8.51e-06	1.33e-05	1.56219	0.280713	1.99e-05	1.24e-05	0.622524
Meta-Protein 8568	Metagenome Unknown	0.494717	6.54e-06	1.25e-05	1.9172	0.674987	6.54e-06	8.04e-06	1.2293	0.293622	1.25e-05	2.36e-05	1.88372
Meta-Protein 16	BLAST_2NPD_BACSU Probable nitronate monooxygenase OS=Bacillus subtilis (strain 168) GN=yrpB PE=3 SV=1_O05413	0.494717	2.73e-05	0.000102344	3.75518	1	2.73e-05	2.08e-05	0.764409	0.401678	0.000102344	6.65e-05	0.649483
Meta-Protein 11974	MUTL_BRASO DNA mismatch repair protein MutL OS=Bradyrhizobium sp. (strain ORS 278) GN=mutL PE=3 SV=1	0.494717	1.8e-05	9.77e-06	0.543599	1	1.8e-05	1.44e-05	0.800417	0.422678	9.77e-06	5.24e-06	0.536689
Meta-Protein 15343	BLAST_Y4GI_SINFN Uncharacterized protein y4gI OS=Sinorhizobium fredii (strain NBRC 101917 / NGR234) GN=NGR_a03550 PE=4 SV=1_P55465	0.494717	2.39e-05	1.21e-05	0.5088	0.418492	2.39e-05	9.63e-06	0.403338	0.422678	1.21e-05	1.57e-05	1.29444
Meta-Protein 15344	BLAST_Y1774_METTH Putative metallophosphoesterase MTH_1774 OS=Methanothermobacter thermautotrophicus (strain ATCC 29096 / DSM 1053 / JCM 10044 / NBRC 100330 / Delta H) GN=MTH_1774 PE=3 SV=1_O27802	0.494717	2.39e-05	1.21e-05	0.5088	0.418492	2.39e-05	9.63e-06	0.403338	0.422678	1.21e-05	1.57e-05	1.29444
Meta-Protein 18291	BLAST_PUR9_CLOAB Bifunctional purine biosynthesis protein PurH OS=Clostridium acetobutylicum (strain ATCC 824 / DSM 792 / JCM 1419 / LMG 5710 / VKM B-1787) GN=purH PE=3 SV=1_Q97J91	0.494717	1.11e-05	6.73e-06	0.607976	0.155132	1.11e-05	2.27e-05	2.0474	0.589639	6.73e-06	9.83e-06	1.45916
Meta-Protein 30225	Metagenome Unknown	0.494717	1.19e-05	2.57e-05	2.16017	0.36131	1.19e-05	3.25e-06	0.273492	0.672604	2.57e-05	1.91e-05	0.744384
Meta-Protein 175	Metagenome Unknown	0.494717	6.99e-06	1.49e-05	2.12634	0.36131	6.99e-06	9.88e-06	1.41359	0.674987	1.49e-05	2.04e-05	1.36939
Meta-Protein 8493	BLAST_RPOC_BACFN DNA-directed RNA polymerase subunit beta OS=Bacteroides fragilis (strain ATCC 25285 / DSM 2151 / JCM 11019 / NCTC 9343) GN=rpoC PE=3 SV=1_Q5L898	0.494717	6.99e-06	1.49e-05	2.12634	0.36131	6.99e-06	9.88e-06	1.41359	0.674987	1.49e-05	2.04e-05	1.36939
Meta-Protein 74821	Metagenome Unknown	0.494717	1.41e-05	6.89e-06	0.49051	0.418492	1.41e-05	5.63e-06	0.400949	0.712702	6.89e-06	2.49e-06	0.361548
Meta-Protein 9544	BLAST_YIAD_ECOLI Probable lipoprotein YiaD OS=Escherichia coli (strain K12) GN=yiaD PE=1 SV=2_P37665	0.494717	1.34e-05	6.76e-06	0.50404	0.294507	1.34e-05	4.72e-06	0.351771	0.855132	6.76e-06	2.49e-06	0.368681
Meta-Protein 73322	Metagenome Unknown	0.494717	1.72e-05	9.81e-06	0.569149	0.36131	1.72e-05	8.91e-06	0.516925	0.855132	9.81e-06	5.07e-06	0.516568
Meta-Protein 550	Metagenome Unknown	0.494717	0.00112339	1.54e-05	0.0137085	1	0.00112339	0.000591499	0.526532	0.855132	1.54e-05	3.5e-05	2.27462
Meta-Protein 35791	BLAST_ALR_PELTS Alanine racemase OS=Pelotomaculum thermopropionicum (strain DSM 13744 / JCM 10971 / SI) GN=alr PE=3 SV=1_A5D4I1	0.494717	1.41e-05	6.59e-06	0.468324	0.105645	1.41e-05	2.03e-06	0.144464	0.855132	6.59e-06	5.14e-06	0.780025
Meta-Protein 41779	BLAST_COX6_YEAST Cytochrome c oxidase subunit 6, mitochondrial OS=Saccharomyces cerevisiae (strain ATCC 204508 / S288c) GN=COX6 PE=1 SV=1_P00427	0.494717	3.33e-05	1.9e-05	0.569995	0.441209	3.33e-05	2.23e-05	0.668685	0.855132	1.9e-05	1.21e-05	0.638139
Meta-Protein 1735	BLAST_DPS_PYRFU DNA protection during starvation protein OS=Pyrococcus furiosus (strain ATCC 43587 / DSM 3638 / JCM 8422 / Vc1) GN=dps PE=1 SV=1_Q8U1L3	0.494717	8.12e-06	2.92e-05	3.60144	0.446873	8.12e-06	1.53e-05	1.8809	0.932647	2.92e-05	2.29e-05	0.782684
Meta-Protein 17729	CH60_STAS1 60 kDa chaperonin OS=Staphylococcus saprophyticus subsp. saprophyticus (strain ATCC 15305 / DSM 20229) GN=groL PE=3 SV=1	0.494717	6.67e-06	1.74e-05	2.60438	0.855132	6.67e-06	8.75e-06	1.3125	0.944183	1.74e-05	1.77e-05	1.018
Meta-Protein 12893	BLAST_GLGC_EUBE2 Glucose-1-phosphate adenylyltransferase OS=Eubacterium eligens (strain ATCC 27750 / VPI C15-48) GN=glgC PE=3 SV=1_C4Z4L8	0.494717	1.25e-05	6.76e-06	0.539947	0.932647	1.25e-05	1.15e-05	0.920107	1	6.76e-06	6.68e-06	0.988903
Meta-Protein 9923	Metagenome Unknown	0.494717	6.24e-06	1.42e-05	2.27103	1	6.24e-06	6.51e-06	1.04272	1	1.42e-05	1.39e-05	0.980012
Meta-Protein 53889	Metagenome Unknown	0.494717	1.07e-05	6.75e-06	0.63035	0.787406	1.07e-05	1.26e-05	1.17665	1	6.75e-06	4.96e-06	0.734568
Meta-Protein 9901	Metagenome Unknown	0.49525	1.71e-05	2.19e-05	1.27821	0.553617	1.71e-05	1.17e-05	0.684825	0.107328	2.19e-05	5.26e-06	0.240107
Meta-Protein 15410	YR758_MIMIV Uncharacterized protein R758 OS=Acanthamoeba polyphaga mimivirus GN=MIMI_R758 PE=4 SV=1	0.49525	2.34e-05	3.35e-05	1.43298	0.932647	2.34e-05	2.02e-05	0.861467	0.444291	3.35e-05	2.08e-05	0.619315
Meta-Protein 12755	Metagenome Unknown	0.49525	3.09e-05	3.95e-05	1.28074	0.477197	3.09e-05	2.25e-05	0.729257	0.449804	3.95e-05	2.52e-05	0.637311
Meta-Protein 8185	BLAST_YPDC_ECOLI Uncharacterized HTH-type transcriptional regulator YpdC OS=Escherichia coli (strain K12) GN=ypdC PE=4 SV=1_P77396	0.49525	4.58e-05	2.66e-05	0.580053	0.518555	4.58e-05	4.67e-05	1.01864	0.540818	2.66e-05	3.8e-05	1.4289
Meta-Protein 684	BLAST_ENO_THEPX Enolase OS=Thermoanaerobacter sp. (strain X514) GN=eno PE=3 SV=1_B0K6X6	0.49525	5.2e-05	4.24e-05	0.814948	0.0829604	5.2e-05	1.13e-05	0.216305	0.553617	4.24e-05	6.06e-05	1.42943
Meta-Protein 11143	Metagenome Unknown	0.49525	2.28e-05	3.16e-05	1.38532	0.236137	2.28e-05	1.31e-05	0.575603	0.569336	3.16e-05	3.75e-05	1.18534
Meta-Protein 859	BLAST_CH60_LACJO 60 kDa chaperonin OS=Lactobacillus johnsonii (strain CNCM I-12250 / La1 / NCC 533) GN=groL PE=3 SV=2_Q9KJ23	0.49525	0.000146983	0.000102418	0.696797	0.824098	0.000146983	0.000135196	0.919804	0.722283	0.000102418	7.11e-05	0.694087
Meta-Protein 14442	C27AA_BACUH Pesticidal crystal protein Cry27Aa OS=Bacillus thuringiensis subsp. higo GN=cry27Aa PE=2 SV=1	0.49525	2.82e-05	2.03e-05	0.720201	0.00915169	2.82e-05	0	0	1	2.03e-05	1.83e-05	0.901437
Meta-Protein 14412	Metagenome Unknown	0.49525	3.83e-05	3.42e-05	0.893233	0.00915169	3.83e-05	1.41e-05	0.368146	1	3.42e-05	3.46e-05	1.01004
Meta-Protein 9131	Metagenome Unknown	0.497339	2.05e-05	1.52e-05	0.738424	0.358951	2.05e-05	1.56e-05	0.759139	0.168167	1.52e-05	2.46e-05	1.62321
Meta-Protein 49772	BLAST_LV208_HUMAN Immunoglobulin lambda variable 2-8 OS=Homo sapiens GN=IGLV2-8 PE=1 SV=2_P01709	0.497339	3.04e-05	4.37e-05	1.43701	0.401678	3.04e-05	3.74e-05	1.22958	0.236137	4.37e-05	6.94e-05	1.58937
Meta-Protein 8947	FER3_USTMA Siderophore peptide synthetase fer3 OS=Ustilago maydis (strain 521 / FGSC 9021) GN=fer3 PE=2 SV=1	0.497339	1.4e-05	1.97e-05	1.41194	1	1.4e-05	1.27e-05	0.910448	0.271899	1.97e-05	8.03e-06	0.407188
Meta-Protein 8842	SYV_AERPE Valine--tRNA ligase OS=Aeropyrum pernix (strain ATCC 700893 / DSM 11879 / JCM 9820 / NBRC 100138 / K1) GN=valS PE=3 SV=3	0.497339	2.57e-05	1.85e-05	0.71965	0.477197	2.57e-05	1.76e-05	0.683069	0.294507	1.85e-05	1e-05	0.541161
Meta-Protein 93	EFTU_KINRD Elongation factor Tu OS=Kineococcus radiotolerans (strain ATCC BAA-149 / DSM 14245 / SRS30216) GN=tuf PE=3 SV=1	0.497339	7.82e-05	6.99e-05	0.893438	0.812704	7.82e-05	0.000126432	1.61608	0.406941	6.99e-05	8.53e-05	1.22005
Meta-Protein 9196	BLAST_M850_ARATH Uncharacterized mitochondrial protein AtMg00850 OS=Arabidopsis thaliana GN=AtMg00850 PE=4 SV=1_P92522	0.497339	1.97e-05	1.5e-05	0.759087	0.0587074	1.97e-05	4.83e-06	0.244717	0.477197	1.5e-05	1.78e-05	1.18875
Meta-Protein 15530	Metagenome Unknown	0.497339	2.46e-05	1.72e-05	0.699594	0.0224943	2.46e-05	4.67e-06	0.189445	0.528612	1.72e-05	1.02e-05	0.594294
Meta-Protein 13824	CHED2_ANADE Probable chemoreceptor glutamine deamidase CheD 2 OS=Anaeromyxobacter dehalogenans (strain 2CP-C) GN=cheD2 PE=3 SV=1	0.497339	3.88e-05	2.38e-05	0.614054	0.635586	3.88e-05	3.09e-05	0.794643	0.553269	2.38e-05	3.48e-05	1.46155
Meta-Protein 13181	BLAST_K2C1B_HUMAN Keratin, type II cytoskeletal 1b OS=Homo sapiens GN=KRT77 PE=1 SV=3_Q7Z794	0.497339	1.99e-05	2.59e-05	1.29954	0.352542	1.99e-05	9.87e-06	0.49602	0.554113	2.59e-05	3.71e-05	1.43478
Meta-Protein 14018	BLAST_MEND_BACTN 2-succinyl-5-enolpyruvyl-6-hydroxy-3-cyclohexene-1-carboxylate synthase OS=Bacteroides thetaiotaomicron (strain ATCC 29148 / DSM 2079 / NCTC 10582 / E50 / VPI-5482) GN=menD PE=3 SV=1_Q89YN0	0.497339	1.42e-05	2.21e-05	1.55295	0.204894	1.42e-05	6.57e-06	0.461088	0.721976	2.21e-05	2.56e-05	1.1575
Meta-Protein 29687	Metagenome Unknown	0.497339	2.14e-05	1.5e-05	0.699649	0.293622	2.14e-05	1.25e-05	0.583171	0.833635	1.5e-05	1.71e-05	1.14031
Meta-Protein 32431	BLAST_WNT7A_GORGO Protein Wnt-7a OS=Gorilla gorilla gorilla GN=WNT7A PE=3 SV=1_Q1KYK7	0.497339	2.04e-05	1.47e-05	0.720294	0.0423153	2.04e-05	2.28e-06	0.111882	0.932647	1.47e-05	1.07e-05	0.727891
Meta-Protein 13008	BLAST_RGMG1_AGRFC Putative ribose/galactose/methyl galactoside import ATP-binding protein 1 OS=Agrobacterium fabrum (strain C58 / ATCC 33970) GN=Atu2819 PE=3 SV=2_Q8UBN2	0.497339	1.88e-05	1.28e-05	0.683533	0.406941	1.88e-05	1.36e-05	0.72348	0.932647	1.28e-05	7.67e-06	0.597403
Meta-Protein 20846	SYDND_DESOH Aspartate--tRNA(Asp/Asn) ligase OS=Desulfococcus oleovorans (strain DSM 6200 / Hxd3) GN=aspS PE=3 SV=1	0.497339	2.3e-05	1.93e-05	0.836653	0.918813	2.3e-05	2.26e-05	0.980804	1	1.93e-05	2.04e-05	1.05931
Meta-Protein 7847	Metagenome Unknown	0.498499	1.24e-05	1.46e-05	1.17742	0.0190589	1.24e-05	2.83e-05	2.28091	0.0591721	1.46e-05	2.4e-06	0.164384
Meta-Protein 23293	Metagenome Unknown	0.498499	0.000130303	0.000211351	1.622	0.029974	0.000130303	0.00114672	8.80048	0.075927	0.000211351	0.000262838	1.24361
Meta-Protein 19308	BLAST_CLPB_DESVH Chaperone protein ClpB OS=Desulfovibrio vulgaris (strain Hildenborough / ATCC 29579 / DSM 644 / NCIMB 8303) GN=clpB PE=3 SV=1_Q72AW6	0.498499	1.03e-05	1.45e-05	1.40726	0.446873	1.03e-05	1.49e-05	1.44032	0.271899	1.45e-05	6.68e-06	0.459599
Meta-Protein 12356	BLAST_YFHO_BACSU Uncharacterized protein YfhO OS=Bacillus subtilis (strain 168) GN=yfhO PE=4 SV=2_O31582	0.498499	8.85e-05	8.33e-05	0.940965	0.185144	8.85e-05	0.000162714	1.83903	0.280713	8.33e-05	1.99e-05	0.239025
Meta-Protein 17054	Metagenome Unknown	0.498499	2.48e-05	1.72e-05	0.694118	0.918813	2.48e-05	2.09e-05	0.843025	0.293622	1.72e-05	3.5e-05	2.03438
Meta-Protein 37669	BLAST_AMPA_SYNE7 Probable cytosol aminopeptidase OS=Synechococcus elongatus (strain PCC 7942) GN=pepA PE=3 SV=2_O06865	0.498499	2.65e-05	1.34e-05	0.504616	0.0360317	2.65e-05	0	0	0.352542	1.34e-05	2.48e-05	1.85128
Meta-Protein 16346	BLAST_COX2_RHIUN Cytochrome c oxidase subunit 2 OS=Rhinoceros unicornis GN=MT-CO2 PE=3 SV=1_Q96190	0.498499	2.37e-05	1.58e-05	0.665846	0.401678	2.37e-05	1.8e-05	0.76152	0.352542	1.58e-05	2.61e-05	1.65409
Meta-Protein 2635	BLAST_LSP1_YEAST Sphingolipid long chain base-responsive protein LSP1 OS=Saccharomyces cerevisiae (strain ATCC 204508 / S288c) GN=LSP1 PE=1 SV=1_Q12230	0.498499	8.7e-05	5.61e-05	0.645171	0.0831311	8.7e-05	0.00011809	1.35743	0.401678	5.61e-05	3.73e-05	0.664791
Meta-Protein 18312	BLAST_HV69D_HUMAN Immunoglobulin heavy variable 1-69D OS=Homo sapiens GN=IGHV1-69D PE=3 SV=1_A0A0B4J2H0	0.498499	4.03e-05	3.56e-05	0.883516	0.141482	4.03e-05	5.43e-05	1.34743	0.418492	3.56e-05	2.38e-05	0.668219
Meta-Protein 16076	BLAST_RL7_LACP7 50S ribosomal protein L7/L12 OS=Lachnoclostridium phytofermentans (strain ATCC 700394 / DSM 18823 / ISDg) GN=rplL PE=3 SV=1_A9KJL7	0.498499	2.64e-05	2.12e-05	0.803157	0.553617	2.64e-05	3.4e-05	1.28946	0.446873	2.12e-05	3.3e-05	1.55754
Meta-Protein 35955	BLAST_RPOA_BACFR DNA-directed RNA polymerase subunit alpha OS=Bacteroides fragilis (strain YCH46) GN=rpoA PE=3 SV=1_Q64NN5	0.498499	1.9e-05	1.28e-05	0.673246	0.051913	1.9e-05	2.06e-06	0.108333	0.461838	1.28e-05	7.61e-06	0.594788
Meta-Protein 56638	BLAST_UXAC_BACFN Uronate isomerase OS=Bacteroides fragilis (strain ATCC 25285 / DSM 2151 / JCM 11019 / NCTC 9343) GN=uxaC PE=3 SV=1_Q5LCT3	0.498499	2.09e-05	1.05e-05	0.503583	0.142213	2.09e-05	6.94e-06	0.331608	0.498194	1.05e-05	1.58e-05	1.49407
Meta-Protein 56639	BLAST_HMDH_ARCFU 3-hydroxy-3-methylglutaryl-coenzyme A reductase OS=Archaeoglobus fulgidus (strain ATCC 49558 / VC-16 / DSM 4304 / JCM 9628 / NBRC 100126) GN=hmgA PE=3 SV=1_O28538	0.498499	2.09e-05	1.05e-05	0.503583	0.142213	2.09e-05	6.94e-06	0.331608	0.498194	1.05e-05	1.58e-05	1.49407
Meta-Protein 55345	Metagenome Unknown	0.498499	2.34e-05	2.29e-05	0.979914	0.204894	2.34e-05	7.91e-06	0.338566	0.529368	2.29e-05	1.05e-05	0.45946
Meta-Protein 2127	BLAST_Y4BN_SINFN Uncharacterized protein y4bN OS=Sinorhizobium fredii (strain NBRC 101917 / NGR234) GN=NGR_a00160 PE=4 SV=1_P55381	0.498499	1.26e-05	1.53e-05	1.21679	0.280713	1.26e-05	2.44e-06	0.193655	0.833635	1.53e-05	1.28e-05	0.835416
Meta-Protein 36792	BLAST_Y1466_PASMU RutC family protein PM1466 OS=Pasteurella multocida (strain Pm70) GN=PM1466 PE=3 SV=1_Q9L6B5	0.498499	5.02e-05	3.82e-05	0.761037	0.554113	5.02e-05	6.82e-05	1.35696	0.833935	3.82e-05	3.45e-05	0.903401
Meta-Protein 31567	BLAST_DLTR_STRA3 Transcriptional regulatory protein DltR OS=Streptococcus agalactiae serotype III (strain NEM316) GN=dltR PE=3 SV=1_P0A4H9	0.498499	2.47e-05	1.34e-05	0.543222	0.0360317	2.47e-05	9.44e-06	0.38228	0.932647	1.34e-05	1.33e-05	0.990683
Meta-Protein 11924	BLAST_Y4160_CLOAB Uncharacterized protein CA_P0160 OS=Clostridium acetobutylicum (strain ATCC 824 / DSM 792 / JCM 1419 / LMG 5710 / VKM B-1787) GN=CA_P0160 PE=3 SV=2_P33747	0.498499	1.31e-05	1.86e-05	1.41968	0.635586	1.31e-05	2.1e-05	1.59619	0.932647	1.86e-05	1.68e-05	0.903399
Meta-Protein 25849	BLAST_PCKA_BACFN Phosphoenolpyruvate carboxykinase (ATP) OS=Bacteroides fragilis (strain ATCC 25285 / DSM 2151 / JCM 11019 / NCTC 9343) GN=pckA PE=3 SV=1_Q5L7N5	0.498499	4.81e-05	5.68e-05	1.18089	0.107328	4.81e-05	0.000138616	2.88158	1	5.68e-05	8.75e-05	1.53987
Meta-Protein 13174	BLAST_PROB_CLAM3 Glutamate 5-kinase OS=Clavibacter michiganensis subsp. michiganensis (strain NCPPB 382) GN=proB PE=3 SV=1_A5CR33	0.498774	3.47e-05	3.62e-05	1.0419	0.153576	3.47e-05	1.96e-05	0.565155	0.540818	3.62e-05	3.95e-05	1.09107
Meta-Protein 26594	BLAST_KN14T_ARATH Kinesin-like protein KIN-14T OS=Arabidopsis thaliana GN=KIN14T PE=3 SV=1_F4I1T9	0.498774	3.3e-05	2.68e-05	0.813748	0.755658	3.3e-05	3.52e-05	1.06672	0.722283	2.68e-05	2.72e-05	1.01366
Meta-Protein 8345	Metagenome Unknown	0.498774	5.06e-05	3.28e-05	0.64826	0.635586	5.06e-05	4.24e-05	0.83796	0.918813	3.28e-05	5.63e-05	1.71804
Meta-Protein 13859	BLAST_RRBR2_CLOAB Reverse rubrerythrin-2 OS=Clostridium acetobutylicum (strain ATCC 824 / DSM 792 / JCM 1419 / LMG 5710 / VKM B-1787) GN=rbr3B PE=1 SV=1_Q97D83	0.50137	9.47e-05	5.92e-05	0.625221	0.689084	9.47e-05	5.23e-05	0.552686	0.398305	5.92e-05	5.5e-05	0.929141
Meta-Protein 15821	Metagenome Unknown	0.501465	2.21e-05	2.31e-05	1.04299	0.449804	2.21e-05	3.06e-05	1.38575	0.197326	2.31e-05	3.49e-05	1.51338
Meta-Protein 15822	BLAST_VATE_METJA V-type ATP synthase subunit E OS=Methanocaldococcus jannaschii (strain ATCC 43067 / DSM 2661 / JAL-1 / JCM 10045 / NBRC 100440) GN=atpE PE=1 SV=1_Q57673	0.501465	2.21e-05	2.31e-05	1.04299	0.610299	2.21e-05	2.83e-05	1.28243	0.197326	2.31e-05	4.21e-05	1.82581
Meta-Protein 17401	BLAST_ATP62_CHLTE ATP synthase subunit a 2 OS=Chlorobium tepidum (strain ATCC 49652 / DSM 12025 / NBRC 103806 / TLS) GN=atpB2 PE=3 SV=2_Q8KGE7	0.501465	5.23e-05	3.81e-05	0.727519	0.824098	5.23e-05	5.81e-05	1.11102	0.308063	3.81e-05	5e-05	1.31257
Meta-Protein 17878	BLAST_RF1_MICAN Peptide chain release factor 1 OS=Microcystis aeruginosa (strain NIES-843) GN=prfA PE=3 SV=1_B0JYC5	0.501465	9.56e-05	7.28e-05	0.760985	0.755658	9.56e-05	8.53e-05	0.891967	0.477197	7.28e-05	0.000105588	1.45073
Meta-Protein 12819	Metagenome Unknown	0.501465	4.59e-05	3.14e-05	0.682511	0.449804	4.59e-05	3.81e-05	0.8291	0.918813	3.14e-05	5.8e-05	1.85066
Meta-Protein 8057	BLAST_IDD_HUMAN Integral membrane protein DGCR2/IDD OS=Homo sapiens GN=DGCR2 PE=1 SV=1_P98153	0.501465	3.99e-05	2.97e-05	0.743453	0.142368	3.99e-05	2.66e-05	0.667084	0.964541	2.97e-05	3.16e-05	1.06511
Meta-Protein 25	Metagenome Unknown	0.503455	2.86e-05	4.43e-05	1.55187	0.236137	2.86e-05	1.51e-05	0.528313	0.850098	4.43e-05	3.8e-05	0.857976
Meta-Protein 7816	BLAST_RS8_CALS4 30S ribosomal protein S8 OS=Caldanaerobacter subterraneus subsp. tengcongensis (strain DSM 15242 / JCM 11007 / NBRC 100824 / MB4) GN=rpsH PE=3 SV=1_Q8R7W8	0.504863	5.23e-05	4.3e-05	0.821176	0.00683594	5.23e-05	6.82e-05	1.30267	0.230024	4.3e-05	6.02e-05	1.40142
Meta-Protein 13216	BLAST_FATB_GOSHI Palmitoyl-acyl carrier protein thioesterase, chloroplastic OS=Gossypium hirsutum GN=FATB1 PE=1 SV=1_Q9SQI3	0.504863	8.51e-05	5.85e-05	0.68738	0.518555	8.51e-05	0.000104978	1.23412	0.306556	5.85e-05	0.000108198	1.85047
Meta-Protein 8263	Metagenome Unknown	0.504863	5.47e-05	4.32e-05	0.790683	1	5.47e-05	5.4e-05	0.988278	0.838464	4.32e-05	3.33e-05	0.769394
Meta-Protein 15139	BLAST_Y352_THEMA Uncharacterized ABC transporter ATP-binding protein TM_0352 OS=Thermotoga maritima (strain ATCC 43589 / MSB8 / DSM 3109 / JCM 10099) GN=TM_0352 PE=3 SV=1_Q9WYI7	0.506351	0.000110974	9.61e-05	0.866283	0.969727	0.000110974	0.000112219	1.01122	0.168167	9.61e-05	0.000142126	1.4784
Meta-Protein 8291	Metagenome Unknown	0.506351	6.46e-05	8.57e-05	1.32713	0.0771484	6.46e-05	9.93e-05	1.53773	0.569336	8.57e-05	9.7e-05	1.13207
Meta-Protein 17439	BLAST_RF1_CLOCE Peptide chain release factor 1 OS=Clostridium cellulolyticum (strain ATCC 35319 / DSM 5812 / JCM 6584 / H10) GN=prfA PE=3 SV=1_B8I562	0.506351	0.000131552	6.87e-05	0.522178	0.151367	0.000131552	9.22e-05	0.701207	0.62207	6.87e-05	0.000111449	1.62242
Meta-Protein 18175	LYSC_TRAVT Lysozyme C OS=Trachypithecus vetulus GN=LYZ PE=3 SV=1	0.506351	9.23e-05	6.12e-05	0.662915	0.689084	9.23e-05	7.95e-05	0.86127	0.624835	6.12e-05	4.71e-05	0.770195
Meta-Protein 229	VAPC3_METJA Ribonuclease VapC3 OS=Methanocaldococcus jannaschii (strain ATCC 43067 / DSM 2661 / JAL-1 / JCM 10045 / NBRC 100440) GN=vapC3 PE=3 SV=1	0.506351	6.17e-05	4.96e-05	0.803494	0.266113	6.17e-05	3.28e-05	0.531159	0.964541	4.96e-05	4.88e-05	0.984663
Meta-Protein 12642	Metagenome Unknown	0.506536	0.000103793	8.74e-05	0.841881	0.00533759	0.000103793	2.76e-05	0.265769	0.423828	8.74e-05	5.54e-05	0.633504
Meta-Protein 15256	BLAST_RET4_PANTR Retinol-binding protein 4 OS=Pan troglodytes GN=RBP4 PE=3 SV=1_P61641	0.506628	0.000221252	0.000328585	1.48512	0.052787	0.000221252	5.23e-05	0.236315	0.266113	0.000328585	0.000143898	0.437931
Meta-Protein 7781	Metagenome Unknown	0.506628	5.06e-05	4.19e-05	0.827066	0.0161133	5.06e-05	1.95e-05	0.384407	0.350529	4.19e-05	2.72e-05	0.648428
Meta-Protein 31422	BLAST_AHPC_ECOLI Alkyl hydroperoxide reductase C OS=Escherichia coli (strain K12) GN=ahpC PE=1 SV=2_P0AE08	0.50877	4.82e-05	7.45e-05	1.54601	0.17753	4.82e-05	2.37e-05	0.491601	0.075927	7.45e-05	2.12e-05	0.284255
Meta-Protein 21127	BLAST_ISPA_GEOSE Farnesyl diphosphate synthase OS=Geobacillus stearothermophilus PE=1 SV=1_Q08291	0.50877	3.19e-05	1.23e-05	0.384786	0.352542	3.19e-05	2.21e-05	0.693136	0.0800579	1.23e-05	4.69e-05	3.81959
Meta-Protein 14044	Metagenome Unknown	0.50877	4.93e-05	0.000163944	3.3287	0.0590582	4.93e-05	2.44e-06	0.0495753	0.150786	0.000163944	3.38e-05	0.206219
Meta-Protein 35483	PATOX_PHOAA Toxin PAU_02230 OS=Photorhabdus asymbiotica subsp. asymbiotica (strain ATCC 43949 / 3105-77) GN=PAU_02230 PE=1 SV=1	0.50877	1.83e-05	1.2e-05	0.653776	0.918813	1.83e-05	2.29e-05	1.25205	0.294507	1.2e-05	2.4e-06	0.200418
Meta-Protein 16072	BLAST_DNAB_NOSS1 Replicative DNA helicase OS=Nostoc sp. (strain PCC 7120 / SAG 25.82 / UTEX 2576) GN=dnaB PE=3 SV=1_Q8YZA1	0.50877	1.81e-05	3.89e-05	2.15556	0.589639	1.81e-05	2.74e-05	1.51846	0.441209	3.89e-05	2.12e-05	0.545311
Meta-Protein 32065	BLAST_KCY_DESRM Cytidylate kinase OS=Desulfotomaculum reducens (strain MI-1) GN=cmk PE=3 SV=1_A4J3N3	0.50877	1.84e-05	1.23e-05	0.666064	0.0591721	1.84e-05	4.48e-06	0.242657	0.475533	1.23e-05	1.8e-05	1.46133
Meta-Protein 11517	BLAST_THBG_HUMAN Thyroxine-binding globulin OS=Homo sapiens GN=SERPINA7 PE=1 SV=2_P05543	0.50877	7.82e-05	3.65e-05	0.466697	0.0346106	7.82e-05	5.6e-06	0.0716372	0.529368	3.65e-05	2.02e-05	0.55385
Meta-Protein 20613	BLAST_RL6_CARHZ 50S ribosomal protein L6 OS=Carboxydothermus hydrogenoformans (strain ATCC BAA-161 / DSM 6008 / Z-2901) GN=rplF PE=3 SV=1_Q3A9T1	0.50877	1.71e-05	2.44e-05	1.43066	0.0454469	1.71e-05	5.01e-05	2.93311	0.610299	2.44e-05	4.3e-05	1.76287
Meta-Protein 22403	BLAST_PURT_SYNPW Formate-dependent phosphoribosylglycinamide formyltransferase OS=Synechococcus sp. (strain WH7803) GN=purT PE=3 SV=1_A5GPT7	0.50877	2.17e-05	3.38e-05	1.55841	0.0249325	2.17e-05	7.03e-05	3.24053	0.635586	3.38e-05	5.27e-05	1.55699
Meta-Protein 38113	Y2246_METAC Uncharacterized serpin-like protein MA_2246 OS=Methanosarcina acetivorans (strain ATCC 35395 / DSM 2834 / JCM 12185 / C2A) GN=MA_2246 PE=3 SV=1	0.50877	1.82e-05	1.68e-05	0.923147	0.233953	1.82e-05	7.91e-06	0.434126	0.674987	1.68e-05	1.02e-05	0.608523
Meta-Protein 13995	BLAST_PDIA1_HUMAN Protein disulfide-isomerase OS=Homo sapiens GN=P4HB PE=1 SV=3_P07237	0.50877	0.000106824	0.000129236	1.2098	0.0360317	0.000106824	0	0	0.787406	0.000129236	4.14e-05	0.320551
Meta-Protein 29257	Metagenome Unknown	0.50877	1.21e-05	1.7e-05	1.39602	0.589639	1.21e-05	6.49e-06	0.53466	0.824098	1.7e-05	1.53e-05	0.904621
Meta-Protein 715	BLAST_DNAK_BIFLS Chaperone protein DnaK OS=Bifidobacterium longum subsp. infantis (strain ATCC 15697 / DSM 20088 / JCM 1222 / NCTC 11817 / S12) GN=dnaK PE=3 SV=1_B7GT47	0.50877	4.43e-05	4.8e-05	1.08494	0.674987	4.43e-05	5.92e-05	1.33745	0.833635	4.8e-05	3.03e-05	0.629596
Meta-Protein 963	BLAST_CH60_ALKOO 60 kDa chaperonin OS=Alkaliphilus oremlandii (strain OhILAs) GN=groL PE=3 SV=1_A8MJJ7	0.50877	1.39e-05	2.38e-05	1.71042	0.553617	1.39e-05	2.13e-05	1.53234	0.833635	2.38e-05	2.23e-05	0.936143
Meta-Protein 35863	BLAST_LEXA_CLOPE LexA repressor OS=Clostridium perfringens (strain 13 / Type A) GN=lexA PE=3 SV=1_Q8XL81	0.50877	2.3e-05	1.19e-05	0.515591	0.932647	2.3e-05	2.29e-05	0.994815	0.833935	1.19e-05	1.28e-05	1.08298
Meta-Protein 2211	Metagenome Unknown	0.50877	1.18e-05	1.81e-05	1.53928	0.528612	1.18e-05	1.47e-05	1.2477	0.944183	1.81e-05	2.26e-05	1.24731
Meta-Protein 20697	Metagenome Unknown	0.50877	1.44e-05	2.25e-05	1.56431	0.624065	1.44e-05	2.06e-05	1.43511	0.944183	2.25e-05	2.45e-05	1.08711
Meta-Protein 20698	BLAST_MIAA_LACP7 tRNA dimethylallyltransferase OS=Lachnoclostridium phytofermentans (strain ATCC 700394 / DSM 18823 / ISDg) GN=miaA PE=3 SV=1_A9KL08	0.50877	1.44e-05	2.25e-05	1.56431	0.624065	1.44e-05	2.06e-05	1.43511	0.944183	2.25e-05	2.45e-05	1.08711
Meta-Protein 19364	BLAST_SYFB_CLOPE Phenylalanine--tRNA ligase beta subunit OS=Clostridium perfringens (strain 13 / Type A) GN=pheT PE=3 SV=1_Q8XJ76	0.50877	1.49e-05	1.99e-05	1.33538	0.905695	1.49e-05	1.66e-05	1.10993	1	1.99e-05	1.92e-05	0.960301
Meta-Protein 37634	Metagenome Unknown	0.50877	1.94e-05	1.7e-05	0.874271	0.141482	1.94e-05	6.68e-06	0.343482	1	1.7e-05	1.53e-05	0.90102
Meta-Protein 19237	BLAST_PIT_STRHA Probable low-affinity inorganic phosphate transporter (Fragment) OS=Streptomyces halstedii GN=pit PE=3 SV=1_P41132	0.50877	1.6e-05	2.54e-05	1.58628	0.833935	1.6e-05	1.92e-05	1.1988	1	2.54e-05	3.64e-05	1.43083
Meta-Protein 16874	G3P4_CAEEL Glyceraldehyde-3-phosphate dehydrogenase 4 OS=Caenorhabditis elegans GN=gpd-4 PE=3 SV=1	0.50877	2.99e-05	2.76e-05	0.925388	0.350529	2.99e-05	3.76e-05	1.25739	1	2.76e-05	2.33e-05	0.843054
Meta-Protein 21658	BLAST_YVOA_BACSU HTH-type transcriptional repressor YvoA OS=Bacillus subtilis (strain 168) GN=yvoA PE=1 SV=1_O34817	0.509787	3.75e-05	2.57e-05	0.686218	0.306556	3.75e-05	2.55e-05	0.681857	0.624835	2.57e-05	4.37e-05	1.70032
Meta-Protein 21659	BLAST_DNAJ_CHLTA Chaperone protein DnaJ OS=Chlamydia trachomatis serovar A (strain ATCC VR-571B / DSM 19440 / HAR-13) GN=dnaJ PE=3 SV=1_Q3KM17	0.509787	3.75e-05	2.57e-05	0.686218	0.306556	3.75e-05	2.55e-05	0.681857	0.624835	2.57e-05	4.37e-05	1.70032
Meta-Protein 21660	Metagenome Unknown	0.509787	3.69e-05	2.57e-05	0.696005	0.306556	3.69e-05	2.33e-05	0.629858	0.733398	2.57e-05	4.33e-05	1.68573
Meta-Protein 9285	KDGD_PSEE4 Probable 5-dehydro-4-deoxyglucarate dehydratase OS=Pseudomonas entomophila (strain L48) GN=PSEEN2658 PE=3 SV=1	0.509787	2.72e-05	2.15e-05	0.791539	0.0128512	2.72e-05	4.67e-06	0.171674	0.932647	2.15e-05	2.24e-05	1.03873
Meta-Protein 13035	BLAST_SPI1_SOLTU Serine protease inhibitor 1 OS=Solanum tuberosum PE=1 SV=2_P58514	0.509787	0.000113483	5e-05	0.440234	0.540818	0.000113483	7.44e-05	0.655992	1	5e-05	6.47e-05	1.29497
Meta-Protein 16442	BLAST_HV315_HUMAN Immunoglobulin heavy variable 3-15 OS=Homo sapiens GN=IGHV3-15 PE=3 SV=1_A0A0B4J1V0	0.513723	0.000120493	9.74e-05	0.808259	0.151367	0.000120493	8.42e-05	0.698529	0.0522461	9.74e-05	0.000163939	1.68334
Meta-Protein 10960	BLAST_IGHA1_HUMAN Immunoglobulin heavy constant alpha 1 OS=Homo sapiens GN=IGHA1 PE=1 SV=2_P01876	0.513723	0.00053746	0.000439465	0.81767	0.0268555	0.00053746	0.000425064	0.790876	0.0771484	0.000439465	0.000668194	1.52047
Meta-Protein 13046	ATPA_SYNS9 ATP synthase subunit alpha OS=Synechococcus sp. (strain CC9902) GN=atpA PE=3 SV=1	0.513723	6.28e-05	0.000141203	2.24894	0.0341797	6.28e-05	2.18e-05	0.347473	0.266113	0.000141203	5.83e-05	0.412868
Meta-Protein 12461	BLAST_PURT_META3 Formate-dependent phosphoribosylglycinamide formyltransferase OS=Methanococcus aeolicus (strain ATCC BAA-1280 / DSM 17508 / OCM 812 / Nankai-3) GN=purT PE=3 SV=1_A6UUH1	0.513723	7.95e-05	7.55e-05	0.950432	0.233398	7.95e-05	6.82e-05	0.858091	0.366247	7.55e-05	8.28e-05	1.097
Meta-Protein 10927	BLAST_ATCS_SYNE7 Probable copper-transporting ATPase PacS OS=Synechococcus elongatus (strain PCC 7942) GN=pacS PE=3 SV=2_P37279	0.513723	2.94e-05	3.23e-05	1.09957	0.423828	2.94e-05	2.29e-05	0.780993	0.423828	3.23e-05	2.47e-05	0.763674
Meta-Protein 8014	BLAST_IGHG2_HUMAN Immunoglobulin heavy constant gamma 2 OS=Homo sapiens GN=IGHG2 PE=1 SV=2_P01859	0.513723	6.79e-05	5.31e-05	0.782845	0.17627	6.79e-05	4.61e-05	0.678818	0.469727	5.31e-05	6.84e-05	1.2871
Meta-Protein 345	BLAST_PERE_HUMAN Eosinophil peroxidase OS=Homo sapiens GN=EPX PE=1 SV=2_P11678	0.513723	0.00226863	0.00204392	0.900946	0.266113	0.00226863	0.00169818	0.748547	0.469727	0.00204392	0.00255863	1.25183
Meta-Protein 8049	BLAST_Y531_BORBU Uncharacterized protein BB_0531 OS=Borrelia burgdorferi (strain ATCC 35210 / B31 / CIP 102532 / DSM 4680) GN=BB_0531 PE=3 SV=1_O51481	0.513723	6.74e-05	7.81e-05	1.15968	0.733398	6.74e-05	6.31e-05	0.935882	0.504739	7.81e-05	7.23e-05	0.925772
Meta-Protein 10783	BLAST_A2AP_HUMAN Alpha-2-antiplasmin OS=Homo sapiens GN=SERPINF2 PE=1 SV=3_P08697	0.513723	0.000861102	0.000698583	0.811266	0.00244141	0.000861102	0.000135281	0.157102	0.791016	0.000698583	0.000514658	0.736718
Meta-Protein 14530	BLAST_KV320_HUMAN Immunoglobulin kappa variable 3-20 OS=Homo sapiens GN=IGKV3-20 PE=1 SV=2_P01619	0.513723	0.00069458	0.000855289	1.23138	0.677246	0.00069458	0.000650329	0.936291	0.850098	0.000855289	0.00112019	1.30972
Meta-Protein 738	BLAST_FRIH_PONAB Ferritin heavy chain OS=Pongo abelii GN=FTH1 PE=2 SV=3_Q5R8J7	0.513723	0.000286532	0.000251055	0.876186	0.00683594	0.000286532	0.000155647	0.543209	0.969727	0.000251055	0.00024221	0.964769
Meta-Protein 14194	Metagenome Unknown	0.513723	0.000102243	9.11e-05	0.89102	0.0424805	0.000102243	5.24e-05	0.512959	1	9.11e-05	8.49e-05	0.931761
Meta-Protein 256	BLAST_CBPB1_HUMAN Carboxypeptidase B OS=Homo sapiens GN=CPB1 PE=1 SV=4_P15086	0.513723	0.00389419	0.00338426	0.869053	0.30127	0.00389419	0.00446159	1.1457	1	0.00338426	0.00322289	0.952319
Meta-Protein 103916	BLAST_YDDG_BACSU Uncharacterized membrane protein YddG OS=Bacillus subtilis (strain 168) GN=yddG PE=3 SV=1_P96644	0.513856	8.98e-06	2.35e-06	0.261596	1	8.98e-06	6.94e-06	0.772727	0.0360317	2.35e-06	2.22e-05	9.46702
Meta-Protein 36049	BLAST_PAFA_CORA7 Pup--protein ligase OS=Corynebacterium aurimucosum (strain ATCC 700975 / DSM 44827 / CN-1) GN=pafA PE=3 SV=1_C3PGA3	0.513856	2.01e-06	4.7e-06	2.34025	0.422678	2.01e-06	4.73e-06	2.3527	0.0423153	4.7e-06	1.95e-05	4.15426
Meta-Protein 62894	SAK1_SCHPO Protein sak1 OS=Schizosaccharomyces pombe (strain 972 / ATCC 24843) GN=sak1 PE=1 SV=2	0.513856	1.91e-06	7.31e-06	3.82969	1	1.91e-06	0	0	0.0590582	7.31e-06	1.79e-05	2.45268
Meta-Protein 87352	Metagenome Unknown	0.513856	6.01e-06	2.48e-06	0.413315	0.201243	6.01e-06	1.96e-05	3.25589	0.0590582	2.48e-06	6.09e-05	24.5225
Meta-Protein 87351	IBMP_CERV Transactivator/viroplasmin protein OS=Carnation etched ring virus GN=ORF VI PE=3 SV=1	0.513856	6.01e-06	2.48e-06	0.413315	0.201243	6.01e-06	1.96e-05	3.25589	0.0590582	2.48e-06	6.81e-05	27.4218
Meta-Protein 87353	BLAST_ATTY_DICDI Tyrosine aminotransferase OS=Dictyostelium discoideum GN=tat PE=3 SV=1_Q54K95	0.513856	6.01e-06	2.48e-06	0.413315	0.201243	6.01e-06	1.96e-05	3.25589	0.0590582	2.48e-06	6.81e-05	27.4218
Meta-Protein 23857	ZMAT5_DANRE Zinc finger matrin-type protein 5 OS=Danio rerio GN=zmat5 PE=2 SV=1	0.513856	5.45e-06	1.92e-06	0.351682	1	5.45e-06	6.6e-06	1.21101	0.0591721	1.92e-06	1.74e-05	9.05652
Meta-Protein 2183	BLAST_ADDA_LACP7 ATP-dependent helicase/nuclease subunit A OS=Lachnoclostridium phytofermentans (strain ATCC 700394 / DSM 18823 / ISDg) GN=addA PE=3 SV=1_A9KTE6	0.513856	2.01e-06	4.98e-06	2.47718	0.105645	2.01e-06	1.15e-05	5.73444	0.0625089	4.98e-06	3.08e-05	6.18928
Meta-Protein 53371	BLAST_PGK2_METFV 2-phosphoglycerate kinase OS=Methanothermus fervidus (strain ATCC 43054 / DSM 2088 / JCM 10308 / V24 S) GN=pgk2 PE=1 SV=1_Q49156	0.513856	2.29e-06	4.69e-06	2.04727	0.418492	2.29e-06	8.83e-06	3.85091	0.100348	4.69e-06	1.04e-05	2.21847
Meta-Protein 87354	Y3693_ANAVT UPF0182 protein Ava_3693 OS=Anabaena variabilis (strain ATCC 29413 / PCC 7937) GN=Ava_3693 PE=3 SV=1	0.513856	6.01e-06	2.48e-06	0.413315	0.201243	6.01e-06	2.21e-05	3.68585	0.100348	2.48e-06	6.3e-05	25.3815
Meta-Protein 24629	Metagenome Unknown	0.513856	5.5e-06	2.36e-06	0.428788	1	5.5e-06	6.59e-06	1.19848	0.105645	2.36e-06	1.92e-05	8.12367
Meta-Protein 24630	BLAST_YWHD_BACSU Uncharacterized protein YwhD OS=Bacillus subtilis (strain 168) GN=ywhD PE=4 SV=1_P70996	0.513856	5.5e-06	2.36e-06	0.428788	0.280713	5.5e-06	1.16e-05	2.11212	0.105645	2.36e-06	2.32e-05	9.82332
Meta-Protein 72635	Metagenome Unknown	0.513856	1.03e-05	2.36e-06	0.230081	0.855132	1.03e-05	1.38e-05	1.34634	0.105645	2.36e-06	2.78e-05	11.8011
Meta-Protein 2184	BLAST_SYFA_ALKOO Phenylalanine--tRNA ligase alpha subunit OS=Alkaliphilus oremlandii (strain OhILAs) GN=pheS PE=3 SV=1_A8MI78	0.513856	2.01e-06	4.98e-06	2.47718	0.105645	2.01e-06	1.15e-05	5.73444	0.136217	4.98e-06	2.21e-05	4.43216
Meta-Protein 38841	BLAST_MURD_BACC7 UDP-N-acetylmuramoylalanine--D-glutamate ligase OS=Bacillus cereus (strain AH187) GN=murD PE=3 SV=1_B7HM33	0.513856	5.13e-06	2.33e-06	0.453659	0.589639	5.13e-06	1.16e-05	2.27154	0.136217	2.33e-06	1.54e-05	6.63082
Meta-Protein 28955	BLAST_FIM1C_BACUC Putative fimbrium subunit Fim1C OS=Bacteroides uniformis (strain ATCC 8492 / DSM 6597 / CIP 103695 / JCM 5828 / NCTC 13054 / VPI 0061) GN=fim1C PE=1 SV=1_A7UZ95	0.513856	2.01e-06	4.93e-06	2.45228	1	2.01e-06	2.28e-06	1.13693	0.17753	4.93e-06	1.54e-05	3.11675
Meta-Protein 39580	BLAST_WSD1_ARATH O-acyltransferase WSD1 OS=Arabidopsis thaliana GN=WSD1 PE=2 SV=1_Q93ZR6	0.513856	2.2e-06	5.4e-06	2.45455	0.0360317	2.2e-06	1.64e-05	7.44318	0.181449	5.4e-06	9.63e-06	1.78241
Meta-Protein 14966	BLAST_RL21_BACCQ 50S ribosomal protein L21 OS=Bacillus cereus (strain Q1) GN=rplU PE=3 SV=1_B9IZ20	0.513856	4.28e-06	1.91e-05	4.46803	0.181449	4.28e-06	1.28e-05	2.98441	0.181449	1.91e-05	3.47e-05	1.81755
Meta-Protein 14967	BLAST_RL21_MACCJ 50S ribosomal protein L21 OS=Macrococcus caseolyticus (strain JCSC5402) GN=rplU PE=3 SV=1_B9E724	0.513856	4.28e-06	2.16e-05	5.04873	0.371093	4.28e-06	1.05e-05	2.45029	0.181449	2.16e-05	3.47e-05	1.60849
Meta-Protein 67720	BLAST_HIS3_BIFLS Phosphoribosyl-AMP cyclohydrolase OS=Bifidobacterium longum subsp. infantis (strain ATCC 15697 / DSM 20088 / JCM 1222 / NCTC 11817 / S12) GN=hisI PE=3 SV=1_B7GQS6	0.513856	2.2e-06	4.83e-06	2.19697	0.789268	2.2e-06	4.4e-06	2	0.181449	4.83e-06	1.3e-05	2.68276
Meta-Protein 47583	Metagenome Unknown	0.513856	1.17e-05	2.6e-06	0.222381	0.294507	1.17e-05	3.28e-05	2.80442	0.181449	2.6e-06	1.07e-05	4.10897
Meta-Protein 39873	Metagenome Unknown	0.513856	8.86e-06	2.49e-06	0.281279	0.422678	8.86e-06	5.6e-06	0.632173	0.181449	2.49e-06	1.71e-05	6.86522
Meta-Protein 16007	BLAST_RUBY_PORGI Rubrerythrin OS=Porphyromonas gingivalis (strain ATCC BAA-308 / W83) GN=rbr PE=2 SV=1_Q9AGG3	0.513856	9.03e-06	1.92e-06	0.212177	0.583882	9.03e-06	1.35e-05	1.49446	0.181449	1.92e-06	1.19e-05	6.22174
Meta-Protein 1041	BLAST_RRBR1_CLOAB Reverse rubrerythrin-1 OS=Clostridium acetobutylicum (strain ATCC 824 / DSM 792 / JCM 1419 / LMG 5710 / VKM B-1787) GN=rbr3A PE=1 SV=1_Q97D82	0.513856	7.38e-06	1.92e-06	0.259594	0.789268	7.38e-06	8.56e-06	1.15914	0.181449	1.92e-06	1.23e-05	6.41304
Meta-Protein 26288	BLAST_Y553_MYCBO Uncharacterized glycosyltransferase Mb0553 OS=Mycobacterium bovis (strain ATCC BAA-935 / AF2122/97) GN=BQ2027_MB0553 PE=3 SV=1_P0A598	0.513856	7.83e-06	1.92e-06	0.244681	0.855132	7.83e-06	8.43e-06	1.07553	0.181449	1.92e-06	1.4e-05	7.31826
Meta-Protein 662	BLAST_TRXB_PEPLI Thioredoxin reductase OS=Peptoclostridium litorale GN=trxB PE=3 SV=1_P52213	0.513856	3.45e-05	3.84e-06	0.11132	1	3.45e-05	3.86e-05	1.11931	0.181449	3.84e-06	0.000107782	28.056
Meta-Protein 375	Metagenome Unknown	0.513856	2.13e-06	1.09e-05	5.11328	0.422678	2.13e-06	5.03e-06	2.35547	0.181449	1.09e-05	1.69e-05	1.54637
Meta-Protein 24636	Metagenome Unknown	0.513856	5.17e-06	1.92e-06	0.370968	0.108319	5.17e-06	1.62e-05	3.13226	0.181449	1.92e-06	7.43e-06	3.87826
Meta-Protein 37164	BLAST_MEPC_PSEPU Multidrug/solvent efflux pump outer membrane protein MepC OS=Pseudomonas putida GN=mepC PE=1 SV=1_P0C071	0.513856	1.32e-05	2.49e-06	0.188703	0.371093	1.32e-05	4.77e-06	0.360997	0.181449	2.49e-06	7.88e-06	3.16054
Meta-Protein 18208	BLAST_DPPE_BACSU Dipeptide-binding protein DppE OS=Bacillus subtilis (strain 168) GN=dppE PE=2 SV=4_P26906	0.513856	6.78e-06	1.92e-06	0.282903	0.142213	6.78e-06	3.11e-05	4.58905	0.181449	1.92e-06	9.83e-06	5.12609
Meta-Protein 12171	BLAST_TCSB_EMENI Two-component system protein B OS=Emericella nidulans (strain FGSC A4 / ATCC 38163 / CBS 112.46 / NRRL 194 / M139) GN=tcsB PE=1 SV=2_Q9P4U6	0.513856	5.29e-06	1.92e-06	0.362205	0.855132	5.29e-06	4.62e-06	0.872441	0.181449	1.92e-06	1e-05	5.23913
Meta-Protein 55594	PPR36_RAT Protein phosphatase 1 regulatory subunit 36 OS=Rattus norvegicus GN=Ppp1r36 PE=2 SV=1	0.513856	9.63e-06	2.35e-06	0.243945	0.371093	9.63e-06	0	0	0.181449	2.35e-06	9.85e-06	4.19149
Meta-Protein 19495	BLAST_Y1531_METJA Uncharacterized protein MJ1531 OS=Methanocaldococcus jannaschii (strain ATCC 43067 / DSM 2661 / JAL-1 / JCM 10045 / NBRC 100440) GN=MJ1531 PE=4 SV=1_Q58926	0.513856	8.86e-06	3.06e-06	0.345249	0.36131	8.86e-06	1.96e-05	2.21449	0.201243	3.06e-06	3.48e-05	11.3864
Meta-Protein 51864	Metagenome Unknown	0.513856	1.42e-05	2.36e-06	0.165691	0.787406	1.42e-05	8.58e-06	0.602459	0.201243	2.36e-06	1.47e-05	6.23675
Meta-Protein 86681	BUD13_CAEEL BUD13 homolog OS=Caenorhabditis elegans GN=R08D7.1 PE=3 SV=1	0.513856	8.86e-06	2.34e-06	0.264346	1	8.86e-06	8.42e-06	0.950141	0.201243	2.34e-06	1.71e-05	7.30498
Meta-Protein 88944	CYM1_DEBHA Mitochondrial presequence protease OS=Debaryomyces hansenii (strain ATCC 36239 / CBS 767 / JCM 1990 / NBRC 0083 / IGC 2968) GN=CYM1 PE=3 SV=2	0.513856	5.48e-06	2.33e-06	0.424658	0.787406	5.48e-06	9.06e-06	1.65449	0.201243	2.33e-06	1.22e-05	5.23656
Meta-Protein 17800	BLAST_PGK_BIFLS Phosphoglycerate kinase OS=Bifidobacterium longum subsp. infantis (strain ATCC 15697 / DSM 20088 / JCM 1222 / NCTC 11817 / S12) GN=pgk PE=3 SV=1_B7GQU7	0.513856	1.48e-05	2.36e-06	0.159562	0.789268	1.48e-05	2.24e-05	1.51556	0.201243	2.36e-06	1.97e-05	8.36996
Meta-Protein 49150	BLAST_INTR_SACER Integrase OS=Saccharopolyspora erythraea GN=int PE=3 SV=1_P22877	0.513856	5.66e-06	2.33e-06	0.410898	0.204894	5.66e-06	1.48e-05	2.61267	0.269294	2.33e-06	1.06e-05	4.55197
Meta-Protein 107734	BLAST_LYTR_STAEQ Sensory transduction protein LytR OS=Staphylococcus epidermidis (strain ATCC 35984 / RP62A) GN=lytR PE=3 SV=1_Q5HLG2	0.513856	2.2e-06	4.83e-06	2.19697	0.371093	2.2e-06	6.89e-06	3.13258	0.280713	4.83e-06	1.29e-05	2.66034
Meta-Protein 20133	BLAST_ISCS_BUCAP Cysteine desulfurase IscS OS=Buchnera aphidicola subsp. Schizaphis graminum (strain Sg) GN=iscS PE=3 SV=1_O51886	0.513856	5.49e-06	2.33e-06	0.423369	0.787406	5.49e-06	6.54e-06	1.1912	0.344704	2.33e-06	7.32e-06	3.14695
Meta-Protein 13709	BLAST_OGT1_CAEEL UDP-N-acetylglucosamine--peptide N-acetylglucosaminyltransferase OS=Caenorhabditis elegans GN=ogt-1 PE=1 SV=2_O18158	0.513856	2.13e-06	5.54e-06	2.59766	0.100348	2.13e-06	1.84e-05	8.64062	0.36131	5.54e-06	1.55e-05	2.79398
Meta-Protein 54793	BLAST_YPDA_ECOLI Sensor histidine kinase YpdA OS=Escherichia coli (strain K12) GN=ypdA PE=1 SV=1_P0AA93	0.513856	5.78e-06	2.35e-06	0.406926	1	5.78e-06	4.84e-06	0.838384	0.36131	2.35e-06	3.65e-05	15.5152
Meta-Protein 38543	BLAST_DHAS_ECOLI Aspartate-semialdehyde dehydrogenase OS=Escherichia coli (strain K12) GN=asd PE=1 SV=1_P0A9Q9	0.513856	2.2e-06	4.95e-06	2.25	0.17753	2.2e-06	9.28e-06	4.21591	0.36131	4.95e-06	9.37e-06	1.89226
Meta-Protein 14440	BLAST_CH60_HELMI 60 kDa chaperonin OS=Heliobacterium modesticaldum (strain ATCC 51547 / Ice1) GN=groL PE=3 SV=1_B0TCA0	0.513856	5.88e-05	1.88e-05	0.320113	1	5.88e-05	5.47e-05	0.930602	0.36131	1.88e-05	5.95e-05	3.16401
Meta-Protein 20603	BLAST_GLO2_ALISL Hydroxyacylglutathione hydrolase OS=Aliivibrio salmonicida (strain LFI1238) GN=gloB PE=3 SV=1_B6EJV4	0.513856	6.87e-06	2.48e-06	0.36165	0.589639	6.87e-06	1.36e-05	1.97451	0.36131	2.48e-06	7.57e-06	3.04698
Meta-Protein 35998	BLAST_EFTU_ZYMMO Elongation factor Tu OS=Zymomonas mobilis subsp. mobilis (strain ATCC 31821 / ZM4 / CP4) GN=tuf PE=3 SV=1_Q5NQ65	0.513856	2.01e-06	9.8e-06	4.87967	0.422678	2.01e-06	8.69e-06	4.3278	0.371093	9.8e-06	0	0
Meta-Protein 55183	11SB_CUCMA 11S globulin subunit beta OS=Cucurbita maxima PE=1 SV=1	0.513856	1.31e-05	0.000334538	25.5453	1	1.31e-05	0.000164763	12.5814	0.371093	0.000334538	0	0
Meta-Protein 56474	BLAST_Y1704_AQUAE Uncharacterized protein aq_1704 OS=Aquifex aeolicus (strain VF5) GN=aq_1704 PE=3 SV=1_O67601	0.513856	2.62e-06	1.74e-05	6.63439	1	2.62e-06	8.24e-06	3.14968	0.371093	1.74e-05	0	0
Meta-Protein 55182	Metagenome Unknown	0.513856	2.62e-06	1.24e-05	4.73885	1	2.62e-06	8.24e-06	3.14968	0.371093	1.24e-05	0	0
Meta-Protein 55185	Metagenome Unknown	0.513856	2.62e-06	1.24e-05	4.73885	1	2.62e-06	6.18e-06	2.35987	0.371093	1.24e-05	0	0
Meta-Protein 56472	Metagenome Unknown	0.513856	7.86e-06	2.48e-05	3.15419	1	7.86e-06	1.03e-05	1.31039	0.371093	2.48e-05	0	0
Meta-Protein 55505	BLAST_YWZG_BACSU Putative DNA-binding protein YwzG OS=Bacillus subtilis (strain 168) GN=ywzG PE=4 SV=1_C0H3S6	0.513856	5.24e-06	1.49e-05	2.83784	1	5.24e-06	6.18e-06	1.17806	0.371093	1.49e-05	0	0
Meta-Protein 45912	BLAST_RNZ_PARD8 Ribonuclease Z OS=Parabacteroides distasonis (strain ATCC 8503 / DSM 20701 / CIP 104284 / JCM 5825 / NCTC 11152) GN=rnz PE=3 SV=1_A6LFA6	0.513856	1.91e-06	4.68e-06	2.44978	0.100348	1.91e-06	1.27e-05	6.63755	0.371093	4.68e-06	0	0
Meta-Protein 60205	BLAST_NARH_BRASZ Respiratory nitrate reductase beta chain (Fragments) OS=Bradyrhizobium sp. GN=narH PE=1 SV=1_P85098	0.513856	1.91e-06	6.2e-06	3.24891	0.100348	1.91e-06	1.3e-05	6.79476	0.371093	6.2e-06	4.73e-06	0.762097
Meta-Protein 63302	BLAST_EFTU_BACTN Elongation factor Tu OS=Bacteroides thetaiotaomicron (strain ATCC 29148 / DSM 2079 / NCTC 10582 / E50 / VPI-5482) GN=tuf PE=3 SV=1_Q8A463	0.513856	1.91e-06	2.54e-05	13.3118	0.201243	1.91e-06	3e-05	15.7441	0.371093	2.54e-05	0	0
Meta-Protein 3767	BLAST_EFTU_BACTN Elongation factor Tu OS=Bacteroides thetaiotaomicron (strain ATCC 29148 / DSM 2079 / NCTC 10582 / E50 / VPI-5482) GN=tuf PE=3 SV=1_Q8A463	0.513856	1.91e-06	1.96e-05	10.2926	0.201243	1.91e-06	2.75e-05	14.3908	0.371093	1.96e-05	0	0
Meta-Protein 64106	BLAST_HSP16_ONYPE Probable Hsp20 family chaperone OS=Onion yellows phytoplasma (strain OY-M) GN=PAM_028 PE=1 SV=1_P81958	0.513856	1.91e-06	7.03e-06	3.68559	0.422678	1.91e-06	9.73e-06	5.09607	0.371093	7.03e-06	0	0
Meta-Protein 85744	BLAST_CH60_EUBE2 60 kDa chaperonin OS=Eubacterium eligens (strain ATCC 27750 / VPI C15-48) GN=groL PE=3 SV=1_C4Z3R4	0.513856	2.63e-06	1.28e-05	4.86667	0.789268	2.63e-06	5.69e-06	2.16825	0.371093	1.28e-05	2.4e-06	0.187867
Meta-Protein 4446	BLAST_ACDB2_METJA Acetyl-CoA decarbonylase/synthase complex subunit beta 2 OS=Methanocaldococcus jannaschii (strain ATCC 43067 / DSM 2661 / JAL-1 / JCM 10045 / NBRC 100440) GN=cdhC2 PE=3 SV=1_Q57620	0.513856	5e-06	1.22e-05	2.44333	0.789268	5e-06	1.1e-05	2.2	0.371093	1.22e-05	0	0
Meta-Protein 52069	BLAST_FDL47_ARATH F-box/FBD/LRR-repeat protein At5g22700 OS=Arabidopsis thaliana GN=At5g22700 PE=2 SV=2_Q9FNJ1	0.513856	3.16e-06	1.17e-05	3.69393	0.855132	3.16e-06	6.38e-06	2.01847	0.371093	1.17e-05	0	0
Meta-Protein 56475	PDXT_PSELT Pyridoxal 5-phosphate synthase subunit PdxT OS=Pseudothermotoga lettingae (strain ATCC BAA-301 / DSM 14385 / NBRC 107922 / TMO) GN=pdxT PE=3 SV=2	0.513856	2.62e-06	1.74e-05	6.63153	1	2.62e-06	8.24e-06	3.14968	0.371093	1.74e-05	0	0
Meta-Protein 4450	BLAST_ENO_EXIS2 Enolase OS=Exiguobacterium sibiricum (strain DSM 17290 / JCM 13490 / 255-15) GN=eno PE=3 SV=1_B1YLD8	0.513856	2.5e-06	3.11e-05	12.4327	1	2.5e-06	0	0	0.371093	3.11e-05	2.78e-06	0.0892809
Meta-Protein 61679	BLAST_RL15_BACV8 50S ribosomal protein L15 OS=Bacteroides vulgatus (strain ATCC 8482 / DSM 1447 / JCM 5826 / NBRC 14291 / NCTC 11154) GN=rplO PE=3 SV=1_A6KYH6	0.513856	1.91e-06	1.88e-05	9.83319	1	1.91e-06	0	0	0.371093	1.88e-05	0	0
Meta-Protein 63060	BLAST_RL5_CLOBA 50S ribosomal protein L5 OS=Clostridium botulinum (strain Alaska E43 / Type E3) GN=rplE PE=3 SV=1_B2UYC2	0.513856	1.91e-06	2.07e-05	10.838	1	1.91e-06	0	0	0.371093	2.07e-05	5.55e-06	0.268343
Meta-Protein 4584	IOLD_GEOKA 3D-(3,5/4)-trihydroxycyclohexane-1,2-dione hydrolase OS=Geobacillus kaustophilus (strain HTA426) GN=iolD PE=3 SV=1	0.513856	2.63e-06	1.27e-05	4.81905	1	2.63e-06	2.42e-06	0.920635	0.371093	1.27e-05	7.19e-06	0.568511
Meta-Protein 63059	BLAST_RL20_BACFN 50S ribosomal protein L20 OS=Bacteroides fragilis (strain ATCC 25285 / DSM 2151 / JCM 11019 / NCTC 9343) GN=rplT PE=3 SV=1_Q5LEQ3	0.513856	1.91e-06	1.45e-05	7.60262	1	1.91e-06	2.07e-06	1.08297	0.371093	1.45e-05	0	0
Meta-Protein 38328	BLAST_GCDC_ACIFV Glutaconyl-CoA decarboxylase subunit gamma OS=Acidaminococcus fermentans (strain ATCC 25085 / DSM 20731 / VR4) GN=gcdC PE=1 SV=1_Q9ZAA7	0.513856	2.01e-06	1.3e-05	6.4805	1	2.01e-06	2.38e-06	1.18672	0.371093	1.3e-05	0	0
Meta-Protein 3678	BLAST_PEPD_ECOLI Cytosol non-specific dipeptidase OS=Escherichia coli (strain K12) GN=pepD PE=1 SV=3_P15288	0.513856	1.91e-06	1.17e-05	6.10655	1	1.91e-06	0	0	0.371093	1.17e-05	0	0
Meta-Protein 64228	BLAST_CH60_BACV8 60 kDa chaperonin OS=Bacteroides vulgatus (strain ATCC 8482 / DSM 1447 / JCM 5826 / NBRC 14291 / NCTC 11154) GN=groL PE=3 SV=1_A6KXA0	0.513856	1.91e-06	1.71e-05	8.97031	1	1.91e-06	1.24e-05	6.48384	0.371093	1.71e-05	0	0
Meta-Protein 61189	IF2_GEOUR Translation initiation factor IF-2 OS=Geobacter uraniireducens (strain Rf4) GN=infB PE=3 SV=1	0.513856	1.91e-06	1.97e-05	10.3223	1	1.91e-06	2.07e-06	1.08297	0.371093	1.97e-05	0	0
Meta-Protein 61190	BLAST_Y983_AQUAE Uncharacterized protein aq_983 OS=Aquifex aeolicus (strain VF5) GN=aq_983 PE=4 SV=1_O67109	0.513856	1.91e-06	1.97e-05	10.3223	1	1.91e-06	2.07e-06	1.08297	0.371093	1.97e-05	0	0
Meta-Protein 61188	BLAST_FIXL_RHIME Sensor protein FixL OS=Rhizobium meliloti (strain 1021) GN=fixL PE=1 SV=2_P10955	0.513856	1.91e-06	1.97e-05	10.3223	1	1.91e-06	2.07e-06	1.08297	0.371093	1.97e-05	0	0
Meta-Protein 63986	BLAST_PCCB_RHOS4 Propionyl-CoA carboxylase beta chain OS=Rhodobacter sphaeroides (strain ATCC 17023 / 2.4.1 / NCIB 8253 / DSM 158) GN=pccB PE=1 SV=1_Q3J4E3	0.513856	1.91e-06	7.19e-06	3.76856	1	1.91e-06	1.24e-05	6.48384	0.371093	7.19e-06	2.49e-06	0.346466
Meta-Protein 79903	BLAST_SUSD_BACO1 SusD-like protein BACOVA_02651 OS=Bacteroides ovatus (strain ATCC 8483 / DSM 1896 / JCM 5824 / NCTC 11153) GN=BACOVA_02651 PE=1 SV=1_A7LXT5	0.513856	2.21e-06	7.27e-05	32.9396	0.422678	2.21e-06	5.58e-06	2.5283	0.371093	7.27e-05	2.55e-05	0.349983
Meta-Protein 26523	BLAST_GRP75_HUMAN Stress-70 protein, mitochondrial OS=Homo sapiens GN=HSPA9 PE=1 SV=2_P38646	0.513856	2.01e-06	1.45e-05	7.22697	0.100348	2.01e-06	1.57e-05	7.83817	0.371093	1.45e-05	0	0
Meta-Protein 10675	HORM2_CANLF HORMA domain-containing protein 2 OS=Canis lupus familiaris GN=HORMAD2 PE=3 SV=1	0.513856	2.13e-06	7.01e-06	3.28516	0.105645	2.13e-06	1.68e-05	7.89102	0.371093	7.01e-06	0	0
Meta-Protein 922	BLAST_RS16_BREBN 30S ribosomal protein S16 OS=Brevibacillus brevis (strain 47 / JCM 6285 / NBRC 100599) GN=rpsP PE=3 SV=1_C0ZFN5	0.513856	2.13e-06	1.92e-05	9.01445	0.181449	2.13e-06	1.33e-05	6.21484	0.371093	1.92e-05	0	0
Meta-Protein 2898	BLAST_DEOD_GEOTN Purine nucleoside phosphorylase DeoD-type OS=Geobacillus thermodenitrificans (strain NG80-2) GN=deoD PE=3 SV=1_A4IN93	0.513856	1.91e-05	0.000109579	5.73688	0.371093	1.91e-05	0.00011023	5.77095	0.371093	0.000109579	1.83e-05	0.16679
Meta-Protein 47201	Metagenome Unknown	0.513856	2.5e-06	3.03e-05	12.117	0.789268	2.5e-06	6.51e-06	2.60333	0.371093	3.03e-05	0	0
Meta-Protein 52386	BLAST_EUTE_ECOLI Ethanolamine utilization protein EutE OS=Escherichia coli (strain K12) GN=eutE PE=4 SV=1_P77445	0.513856	3.16e-06	1.42e-05	4.50897	0.789268	3.16e-06	6.35e-06	2.01055	0.371093	1.42e-05	0	0
Meta-Protein 14717	BLAST_EFG_THET2 Elongation factor G OS=Thermus thermophilus (strain HB27 / ATCC BAA-163 / DSM 7039) GN=fusA PE=1 SV=1_Q72I01	0.513856	2.13e-06	1.23e-05	5.74336	0.789268	2.13e-06	4.44e-06	2.08203	0.371093	1.23e-05	0	0
Meta-Protein 78805	BLAST_ATPB_CALS4 ATP synthase subunit beta OS=Caldanaerobacter subterraneus subsp. tengcongensis (strain DSM 15242 / JCM 11007 / NBRC 100824 / MB4) GN=atpD PE=3 SV=1_Q8RC15	0.513856	5e-06	1.4e-05	2.80667	1	5e-06	7.26e-06	1.45167	0.371093	1.4e-05	0	0
Meta-Protein 60960	BLAST_SAS1_CLOPE Small, acid-soluble spore protein C1 OS=Clostridium perfringens (strain 13 / Type A) GN=sspC1 PE=1 SV=2_P21886	0.513856	3.82e-06	2.33e-05	6.10022	1	3.82e-06	7.16e-06	1.87555	0.371093	2.33e-05	2.78e-06	0.119188
Meta-Protein 73817	BLAST_XYLB_BACSU Xylulose kinase OS=Bacillus subtilis (strain 168) GN=xylB PE=3 SV=2_P39211	0.513856	2.63e-06	9.69e-06	3.69206	1	2.63e-06	2.28e-06	0.869841	0.371093	9.69e-06	1.03e-05	1.06363
Meta-Protein 16174	BLAST_RS7_LACP7 30S ribosomal protein S7 OS=Lachnoclostridium phytofermentans (strain ATCC 700394 / DSM 18823 / ISDg) GN=rpsG PE=3 SV=1_A9KRZ2	0.513856	8.09e-06	2.49e-06	0.30793	0.0224943	8.09e-06	5.28e-05	6.5242	0.371093	2.49e-06	1.46e-05	5.87358
Meta-Protein 3423	BLAST_RS8_LACP7 30S ribosomal protein S8 OS=Lachnoclostridium phytofermentans (strain ATCC 700394 / DSM 18823 / ISDg) GN=rpsH PE=3 SV=1_A9KJI0	0.513856	1.97e-05	2.35e-06	0.119365	0.371093	1.97e-05	4.56e-06	0.231534	0.371093	2.35e-06	1.18e-05	5.01667
Meta-Protein 14189	BLAST_YADA1_YEREN Adhesin YadA OS=Yersinia enterocolitica GN=yadA PE=1 SV=1_P31489	0.513856	3.81e-05	4.72e-06	0.123876	0.371093	3.81e-05	4.3e-06	0.112933	0.371093	4.72e-06	2.82e-05	5.98145
Meta-Protein 53140	Metagenome Unknown	0.513856	1.38e-05	2.35e-06	0.170444	0.422678	1.38e-05	2.03e-06	0.147477	0.371093	2.35e-06	5.2e-06	2.21277
Meta-Protein 45342	BLAST_DEGP5_ARATH Protease Do-like 5, chloroplastic OS=Arabidopsis thaliana GN=DEGP5 PE=1 SV=3_Q9SEL7	0.513856	7.63e-06	2.33e-06	0.304918	0.932647	7.63e-06	1.35e-05	1.77268	0.371093	2.33e-06	5.3e-06	2.27957
Meta-Protein 34829	Metagenome Unknown	0.513856	6.52e-06	2.36e-06	0.361893	1	6.52e-06	7.04e-06	1.08056	0.371093	2.36e-06	1.19e-05	5.02473
Meta-Protein 60766	Metagenome Unknown	0.513856	1.01e-05	2.33e-06	0.229441	1	1.01e-05	1.07e-05	1.05263	0.371093	2.33e-06	8.03e-06	3.4552
Meta-Protein 1166	Metagenome Unknown	0.513856	6.01e-06	1.92e-06	0.319001	1	6.01e-06	1.25e-05	2.07712	0.371093	1.92e-06	1.44e-05	7.5087
Meta-Protein 8350	BLAST_NMD3_PONAB 60S ribosomal export protein NMD3 OS=Pongo abelii GN=NMD3 PE=2 SV=1_Q5RC82	0.513856	2.13e-06	4.7e-06	2.20312	0.0360317	2.13e-06	1.86e-05	8.72266	0.371093	4.7e-06	0	0
Meta-Protein 39329	Metagenome Unknown	0.513856	1.91e-06	4.68e-06	2.45415	0.0360317	1.91e-06	1.66e-05	8.70742	0.371093	4.68e-06	2.33e-06	0.496441
Meta-Protein 39331	BLAST_SAHH_PYRFU Adenosylhomocysteinase OS=Pyrococcus furiosus (strain ATCC 43587 / DSM 3638 / JCM 8422 / Vc1) GN=ahcY PE=3 SV=2_P50251	0.513856	1.91e-06	4.68e-06	2.45415	0.0360317	1.91e-06	1.66e-05	8.70742	0.371093	4.68e-06	2.33e-06	0.496441
Meta-Protein 53969	BLAST_LIVF_SALTY High-affinity branched-chain amino acid transport ATP-binding protein LivF OS=Salmonella typhimurium (strain LT2 / SGSC1412 / ATCC 700720) GN=livF PE=3 SV=1_P0A191	0.513856	1.91e-06	4.71e-06	2.46725	0.0360317	1.91e-06	1.78e-05	9.34498	0.371093	4.71e-06	0	0
Meta-Protein 49321	YIDC_PSEU5 Membrane protein insertase YidC OS=Pseudomonas stutzeri (strain A1501) GN=yidC PE=3 SV=1	0.513856	1.91e-06	8.98e-06	4.70742	0.100348	1.91e-06	1.47e-05	7.72052	0.371093	8.98e-06	0	0
Meta-Protein 25767	Metagenome Unknown	0.513856	3.82e-06	8.81e-06	2.30786	0.100348	3.82e-06	2.18e-05	5.70306	0.371093	8.81e-06	2.4e-06	0.272469
Meta-Protein 17303	BLAST_RL16_DESHY 50S ribosomal protein L16 OS=Desulfitobacterium hafniense (strain Y51) GN=rplP PE=3 SV=1_Q250M5	0.513856	2.13e-06	4.68e-06	2.19141	0.100348	2.13e-06	1.51e-05	7.05469	0.371093	4.68e-06	0	0
Meta-Protein 27004	BLAST_TYPX_TRYBB Tryparedoxin OS=Trypanosoma brucei brucei PE=1 SV=1_O77404	0.513856	2.01e-06	1.56e-05	7.78008	0.105645	2.01e-06	1.14e-05	5.6971	0.371093	1.56e-05	7.05e-06	0.4512
Meta-Protein 25669	BLAST_Y1459_PYRHO Putative sugar kinase PH1459 OS=Pyrococcus horikoshii (strain ATCC 700860 / DSM 12428 / JCM 9974 / NBRC 100139 / OT-3) GN=PH1459 PE=1 SV=1_O59128	0.513856	1.91e-06	6.63e-06	3.47598	0.181449	1.91e-06	1.2e-05	6.27074	0.371093	6.63e-06	9.38e-06	1.41332
Meta-Protein 71528	BLAST_PAND_BACFN Aspartate 1-decarboxylase OS=Bacteroides fragilis (strain ATCC 25285 / DSM 2151 / JCM 11019 / NCTC 9343) GN=panD PE=3 SV=1_Q5LGS0	0.513856	2.2e-06	8.12e-06	3.68939	0.181449	2.2e-06	1.41e-05	6.40114	0.371093	8.12e-06	4.79e-06	0.590349
Meta-Protein 4165	BLAST_DEGS_HAEIN Serine endoprotease DegS OS=Haemophilus influenzae (strain ATCC 51907 / DSM 11121 / KW20 / Rd) GN=degS PE=3 SV=1_P44947	0.513856	2.63e-06	2.82e-05	10.7394	0.181449	2.63e-06	1.35e-05	5.12381	0.371093	2.82e-05	9.59e-06	0.340122
Meta-Protein 18194	BLAST_SSB2_CLOAB Single-stranded DNA-binding protein 2 OS=Clostridium acetobutylicum (strain ATCC 824 / DSM 792 / JCM 1419 / LMG 5710 / VKM B-1787) GN=ssb2 PE=3 SV=1_Q97HT8	0.513856	2.13e-06	8.12e-06	3.80469	0.181449	2.13e-06	9.73e-06	4.5625	0.371093	8.12e-06	2.4e-06	0.295688
Meta-Protein 57557	BLAST_YOBI_BACSU Uncharacterized membrane protein YobI OS=Bacillus subtilis (strain 168) GN=yobI PE=4 SV=1_O34784	0.513856	1.91e-06	7.04e-06	3.68996	0.181449	1.91e-06	6.71e-06	3.51528	0.371093	7.04e-06	2.33e-06	0.330178
Meta-Protein 14252	BLAST_1433G_PONAB 14-3-3 protein gamma OS=Pongo abelii GN=YWHAG PE=2 SV=3_Q5RC20	0.513856	2.13e-06	4.76e-06	2.23047	0.201243	2.13e-06	2.62e-05	12.2988	0.371093	4.76e-06	0	0
Meta-Protein 25378	BLAST_Y1214_PYRHO Uncharacterized ABC transporter extracellular-binding protein PH1214 OS=Pyrococcus horikoshii (strain ATCC 700860 / DSM 12428 / JCM 9974 / NBRC 100139 / OT-3) GN=PH1214 PE=3 SV=1_O58969	0.513856	2.01e-06	1.21e-05	6.0083	0.201243	2.01e-06	1.37e-05	6.80498	0.371093	1.21e-05	2.71e-06	0.224448
Meta-Protein 26373	BLAST_ACDS_MEGEL Acyl-CoA dehydrogenase, short-chain specific OS=Megasphaera elsdenii PE=1 SV=1_Q06319	0.513856	2.88e-06	8.18e-06	2.84348	0.36131	2.88e-06	1.55e-05	5.38551	0.371093	8.18e-06	0	0
Meta-Protein 14968	BLAST_RL21_PEPD6 50S ribosomal protein L21 OS=Peptoclostridium difficile (strain 630) GN=rplU PE=3 SV=1_Q18B24	0.513856	2.13e-06	1.05e-05	4.92578	0.371093	2.13e-06	8.33e-06	3.90234	0.371093	1.05e-05	2.97e-05	2.82498
Meta-Protein 63655	BLAST_EFTU_LYSSC Elongation factor Tu OS=Lysinibacillus sphaericus (strain C3-41) GN=tuf PE=3 SV=1_B1HMZ0	0.513856	1.91e-06	1.42e-05	7.46507	0.371093	1.91e-06	8.24e-06	4.31878	0.371093	1.42e-05	0	0
Meta-Protein 63656	EFTU_BORRA Elongation factor Tu OS=Borrelia recurrentis (strain A1) GN=tuf PE=3 SV=1	0.513856	1.91e-06	1.42e-05	7.46507	0.371093	1.91e-06	8.24e-06	4.31878	0.371093	1.42e-05	0	0
Meta-Protein 25527	BLAST_PCKA_BACFN Phosphoenolpyruvate carboxykinase (ATP) OS=Bacteroides fragilis (strain ATCC 25285 / DSM 2151 / JCM 11019 / NCTC 9343) GN=pckA PE=3 SV=1_Q5L7N5	0.513856	2.85e-06	1.96e-05	6.8655	0.371093	2.85e-06	5.4e-06	1.89474	0.371093	1.96e-05	0	0
Meta-Protein 4121	BLAST_SUSC_BACTN TonB-dependent receptor SusC OS=Bacteroides thetaiotaomicron (strain ATCC 29148 / DSM 2079 / NCTC 10582 / E50 / VPI-5482) GN=susC PE=1 SV=1_Q8A1G1	0.513856	1.32e-05	0.000108239	8.21134	0.371093	1.32e-05	0.000146009	11.0767	0.371093	0.000108239	2.16e-05	0.199319
Meta-Protein 63227	Metagenome Unknown	0.513856	1.91e-06	1.07e-05	5.61135	0.371093	1.91e-06	3.33e-05	17.4694	0.371093	1.07e-05	2.4e-06	0.224125
Meta-Protein 72731	Metagenome Unknown	0.513856	2.2e-06	1.77e-05	8.0553	0.371093	2.2e-06	1.42e-05	6.46061	0.371093	1.77e-05	4.79e-06	0.270385
Meta-Protein 63654	BLAST_EFTU_GEOSW Elongation factor Tu OS=Geobacillus sp. (strain WCH70) GN=tuf PE=3 SV=1_C5D3R5	0.513856	1.91e-06	1.42e-05	7.46507	0.371093	1.91e-06	8.24e-06	4.31878	0.371093	1.42e-05	0	0
Meta-Protein 90612	BLAST_DFX_DESAG Desulfoferrodoxin OS=Desulfovibrio alaskensis (strain G20) GN=dfx PE=3 SV=1_Q30WF9	0.513856	2.63e-06	2.44e-05	9.30698	0.422678	2.63e-06	1.93e-05	7.35111	0.371093	2.44e-05	0	0
Meta-Protein 18036	BLAST_FLAA_VIBAN Flagellin A OS=Vibrio anguillarum GN=flaA PE=3 SV=1_Q60246	0.513856	2.13e-06	9.55e-06	4.47656	0.422678	2.13e-06	2.01e-05	9.4082	0.371093	9.55e-06	2.33e-06	0.243455
Meta-Protein 2326	BLAST_Y984_THEMA UPF0192 protein TM_0984 OS=Thermotoga maritima (strain ATCC 43589 / MSB8 / DSM 3109 / JCM 10099) GN=TM_0984 PE=3 SV=1_Q9X079	0.513856	2.01e-06	0.000163671	81.4959	0.422678	2.01e-06	9.74e-06	4.85062	0.371093	0.000163671	3.6e-05	0.219689
Meta-Protein 26410	BLAST_EFTU_AGARV Elongation factor Tu OS=Agathobacter rectalis (strain ATCC 33656 / DSM 3377 / JCM 17463 / KCTC 5835 / VPI 0990) GN=tuf PE=3 SV=1_C4ZB99	0.513856	4.02e-06	1.23e-05	3.05394	0.583882	4.02e-06	1.07e-05	2.65768	0.371093	1.23e-05	0	0
Meta-Protein 24182	BLAST_YLBH_ECOLI Putative uncharacterized protein YlbH OS=Escherichia coli (strain K12) GN=ylbH PE=5 SV=1_P77759	0.513856	2.29e-06	2.54e-05	11.0851	0.789268	2.29e-06	4.53e-06	1.97818	0.371093	2.54e-05	4.73e-06	0.185999
Meta-Protein 51852	DEOC_MYCPE Deoxyribose-phosphate aldolase OS=Mycoplasma penetrans (strain HF-2) GN=deoC PE=3 SV=1	0.513856	3.82e-06	1.64e-05	4.29301	1	3.82e-06	6.11e-06	1.60044	0.371093	1.64e-05	2.05e-05	1.24992
Meta-Protein 91039	BLAST_YUKE_BACSU Protein YukE OS=Bacillus subtilis (strain 168) GN=yukE PE=1 SV=1_C0SP85	0.513856	4.39e-06	3.89e-05	8.84782	1	4.39e-06	5.53e-06	1.25996	0.371093	3.89e-05	0	0
Meta-Protein 1882	Metagenome Unknown	0.513856	4.02e-06	2.41e-05	5.99979	1	4.02e-06	4.75e-06	1.18257	0.371093	2.41e-05	0	0
Meta-Protein 88553	BLAST_FTHS_PEPD6 Formate--tetrahydrofolate ligase OS=Peptoclostridium difficile (strain 630) GN=fhs PE=3 SV=1_Q189R2	0.513856	5.7e-06	2.47e-05	4.33202	1	5.7e-06	8.05e-06	1.41228	0.371093	2.47e-05	8.33e-06	0.337147
Meta-Protein 56508	BLAST_BSL1_TRIVA Putative surface protein bspA-like OS=Trichomonas vaginalis GN=BSPAL1 PE=4 SV=1_Q8MTI2	0.513856	2.62e-06	5.62e-05	21.4592	1	2.62e-06	1.3e-05	4.96178	0.371093	5.62e-05	0	0
Meta-Protein 92131	Metagenome Unknown	0.513856	2.63e-06	3.64e-05	13.861	1	2.63e-06	4.12e-06	1.56825	0.371093	3.64e-05	0	0
Meta-Protein 29089	BLAST_LDHA_HUMAN L-lactate dehydrogenase A chain OS=Homo sapiens GN=LDHA PE=1 SV=2_P00338	0.513856	2.01e-06	2.67e-05	13.2751	1	2.01e-06	4.7e-06	2.34025	0.371093	2.67e-05	0	0
Meta-Protein 93039	EFTU_TRIEI Elongation factor Tu OS=Trichodesmium erythraeum (strain IMS101) GN=tuf PE=3 SV=1	0.513856	2.2e-06	1.9e-05	8.63561	1	2.2e-06	1.14e-05	5.17955	0.371093	1.9e-05	0	0
Meta-Protein 35429	TPIS_RAT Triosephosphate isomerase OS=Rattus norvegicus GN=Tpi1 PE=1 SV=2	0.513856	2.01e-06	1.4e-05	6.9917	1	2.01e-06	1.88e-05	9.35394	0.371093	1.4e-05	0	0
Meta-Protein 15163	BLAST_MAL11_MALDO Major allergen Mal d 1 OS=Malus domestica GN=MALD1 PE=1 SV=2_P43211	0.513856	2.13e-06	1.17e-05	5.50078	1	2.13e-06	3.51e-05	16.4336	0.371093	1.17e-05	0	0
Meta-Protein 78192	BLAST_RRBR1_CLOAB Reverse rubrerythrin-1 OS=Clostridium acetobutylicum (strain ATCC 824 / DSM 792 / JCM 1419 / LMG 5710 / VKM B-1787) GN=rbr3A PE=1 SV=1_Q97D82	0.513856	2.5e-06	1.22e-05	4.88667	1	2.5e-06	1.21e-05	4.84033	0.371093	1.22e-05	0	0
Meta-Protein 55994	Metagenome Unknown	0.513856	5.24e-06	1.74e-05	3.31049	1	5.24e-06	4.12e-06	0.785374	0.371093	1.74e-05	0	0
Meta-Protein 2363	BLAST_SODF_SALTY Superoxide dismutase [Fe] OS=Salmonella typhimurium (strain LT2 / SGSC1412 / ATCC 700720) GN=sodB PE=3 SV=2_P0A2F4	0.513856	6.03e-06	1.92e-05	3.18147	1	6.03e-06	2.35e-06	0.390041	0.371093	1.92e-05	0	0
Meta-Protein 2323	BLAST_Y732_METJA Uncharacterized protein MJ0732 OS=Methanocaldococcus jannaschii (strain ATCC 43067 / DSM 2661 / JAL-1 / JCM 10045 / NBRC 100440) GN=MJ0732 PE=4 SV=1_Q58142	0.513856	2.01e-06	3.76e-05	18.6983	1	2.01e-06	0	0	0.371093	3.76e-05	2.63e-06	0.070124
Meta-Protein 37847	BLAST_FEPA_ECOLI Ferrienterobactin receptor OS=Escherichia coli (strain K12) GN=fepA PE=1 SV=2_P05825	0.513856	2.01e-06	4.49e-05	22.3398	1	2.01e-06	0	0	0.371093	4.49e-05	2.4e-06	0.0534928
Meta-Protein 70134	Metagenome Unknown	0.513856	2.5e-06	1.62e-05	6.49567	1	2.5e-06	0	0	0.371093	1.62e-05	7.19e-06	0.442859
Meta-Protein 71132	BLAST_TLDD_SHIFL Metalloprotease TldD homolog OS=Shigella flexneri GN=tldD PE=3 SV=1_P0AGH0	0.513856	2.2e-06	4.06e-05	18.4496	1	2.2e-06	0	0	0.371093	4.06e-05	4.65e-06	0.114563
Meta-Protein 75296	BLAST_PCKA_DICDI Phosphoenolpyruvate carboxykinase (ATP) OS=Dictyostelium discoideum GN=pckA PE=1 SV=1_Q75JD5	0.513856	2.85e-06	4.04e-05	14.164	1	2.85e-06	0	0	0.371093	4.04e-05	8e-06	0.198179
Meta-Protein 97348	Metagenome Unknown	0.513856	2.63e-06	2.38e-05	9.0527	1	2.63e-06	0	0	0.371093	2.38e-05	2.71e-06	0.113971
Meta-Protein 97349	BLAST_PFP_RHORT Pyrophosphate--fructose 6-phosphate 1-phosphotransferase OS=Rhodospirillum rubrum (strain ATCC 11170 / ATH 1.1.1 / DSM 467 / LMG 4362 / NCIB 8255 / S1) GN=pfp PE=1 SV=1_Q2RNU4	0.513856	2.63e-06	2.38e-05	9.0527	1	2.63e-06	0	0	0.371093	2.38e-05	2.71e-06	0.113971
Meta-Protein 97351	BLAST_MFTC_MYCTU Putative mycofactocin radical SAM maturase MftC OS=Mycobacterium tuberculosis (strain ATCC 25618 / H37Rv) GN=mftC PE=1 SV=1_P9WJ79	0.513856	2.63e-06	2.38e-05	9.0527	1	2.63e-06	0	0	0.371093	2.38e-05	2.71e-06	0.113971
Meta-Protein 97352	BLAST_MIAB_BACTN tRNA-2-methylthio-N(6)-dimethylallyladenosine synthase OS=Bacteroides thetaiotaomicron (strain ATCC 29148 / DSM 2079 / NCTC 10582 / E50 / VPI-5482) GN=miaB PE=3 SV=1_Q8A2W0	0.513856	2.63e-06	2.92e-05	11.1283	1	2.63e-06	0	0	0.371093	2.92e-05	2.71e-06	0.0927141
Meta-Protein 51169	BLAST_BSL1_TRIVA Putative surface protein bspA-like OS=Trichomonas vaginalis GN=BSPAL1 PE=4 SV=1_Q8MTI2	0.513856	1.83e-05	0.000163727	8.93014	1	1.83e-05	1.09e-05	0.594973	0.371093	0.000163727	2.78e-06	0.016949
Meta-Protein 25359	Metagenome Unknown	0.513856	4.39e-06	1.71e-05	3.88273	1	4.39e-06	4.3e-06	0.979127	0.371093	1.71e-05	3.71e-05	2.17535
Meta-Protein 51903	BLAST_ALPH_SYNE7 Alkaline phosphatase PhoV OS=Synechococcus elongatus (strain PCC 7942) GN=phoV PE=1 SV=1_Q55320	0.513856	3.82e-06	2.34e-05	6.12882	1	3.82e-06	1.83e-05	4.79782	0.371093	2.34e-05	5.26e-06	0.224795
Meta-Protein 69860	BLAST_TAL_BACTN Probable transaldolase OS=Bacteroides thetaiotaomicron (strain ATCC 29148 / DSM 2079 / NCTC 10582 / E50 / VPI-5482) GN=tal PE=3 SV=1_Q8A767	0.513856	2.29e-06	1.24e-05	5.41091	1	2.29e-06	1.67e-05	7.28836	0.371093	1.24e-05	2.4e-06	0.193548
Meta-Protein 57819	Metagenome Unknown	0.513856	1.91e-06	1e-05	5.26201	1	1.91e-06	1.03e-05	5.4131	0.371093	1e-05	4.79e-06	0.477178
Meta-Protein 2456	BLAST_OPRM_PSEAE Outer membrane protein OprM OS=Pseudomonas aeruginosa (strain ATCC 15692 / DSM 22644 / CIP 104116 / JCM 14847 / LMG 12228 / 1C / PRS 101 / PAO1) GN=oprM PE=1 SV=2_Q51487	0.513856	4.02e-06	1.93e-05	4.80809	1	4.02e-06	1.67e-05	4.1583	0.371093	1.93e-05	1.05e-05	0.544898
Meta-Protein 27254	BLAST_G3P_CLOPA Glyceraldehyde-3-phosphate dehydrogenase OS=Clostridium pasteurianum GN=gap PE=1 SV=1_Q59309	0.513856	7.64e-06	2.51e-05	3.27895	1	7.64e-06	6.45e-06	0.844057	0.371093	2.51e-05	2.4e-06	0.0957829
Meta-Protein 63856	BLAST_PCKA_CAMJJ Phosphoenolpyruvate carboxykinase (ATP) OS=Campylobacter jejuni subsp. jejuni serotype O:23/36 (strain 81-176) GN=pckA PE=3 SV=1_A1VZR5	0.513856	7.64e-06	2.18e-05	2.85256	1	7.64e-06	6.18e-06	0.80916	0.371093	2.18e-05	2.49e-06	0.114305
Meta-Protein 38275	BLAST_TMTC4_DROME Transmembrane and TPR repeat-containing protein CG5038 OS=Drosophila melanogaster GN=CG5038 PE=2 SV=1_Q9VF81	0.513856	2.01e-06	5.25e-05	26.1647	1	2.01e-06	7.75e-06	3.85892	0.371093	5.25e-05	1.92e-05	0.36494
Meta-Protein 71142	BLAST_Y944_HELPJ RutC family protein jhp_0879 OS=Helicobacter pylori (strain J99 / ATCC 700824) GN=jhp_0879 PE=3 SV=1_Q9ZKQ6	0.513856	2.2e-06	3.79e-05	17.2189	1	2.2e-06	9.54e-06	4.33826	0.371093	3.79e-05	1.16e-05	0.306921
Meta-Protein 102816	ISCA_ENT38 Iron-binding protein IscA OS=Enterobacter sp. (strain 638) GN=iscA PE=3 SV=1	0.513856	6.88e-06	2.72e-05	3.94915	1	6.88e-06	0	0	0.371093	2.72e-05	0	0
Meta-Protein 102817	Metagenome Unknown	0.513856	6.88e-06	2.41e-05	3.50496	1	6.88e-06	0	0	0.371093	2.41e-05	0	0
Meta-Protein 17406	IOVO_TYMCU Ovomucoid (Fragment) OS=Tympanuchus cupido PE=1 SV=1	0.513856	2.13e-06	2.85e-05	13.3633	1	2.13e-06	0	0	0.371093	2.85e-05	0	0
Meta-Protein 30347	BLAST_S10AB_HUMAN Protein S100-A11 OS=Homo sapiens GN=S100A11 PE=1 SV=2_P31949	0.513856	2.62e-06	2.89e-05	11.029	1	2.62e-06	0	0	0.371093	2.89e-05	0	0
Meta-Protein 57126	BLAST_MTAP_MACMU S-methyl-5-thioadenosine phosphorylase OS=Macaca mulatta GN=MTAP PE=3 SV=1_F6RQL9	0.513856	2.62e-06	2.62e-05	10.0271	1	2.62e-06	0	0	0.371093	2.62e-05	0	0
Meta-Protein 63099	Metagenome Unknown	0.513856	7.64e-06	3.53e-05	4.61472	1	7.64e-06	0	0	0.371093	3.53e-05	0	0
Meta-Protein 74604	BLAST_K1C16_HUMAN Keratin, type I cytoskeletal 16 OS=Homo sapiens GN=KRT16 PE=1 SV=4_P08779	0.513856	6.32e-06	2.92e-05	4.62309	1	6.32e-06	0	0	0.371093	2.92e-05	0	0
Meta-Protein 63021	BLAST_RL21_BACV8 50S ribosomal protein L21 OS=Bacteroides vulgatus (strain ATCC 8482 / DSM 1447 / JCM 5826 / NBRC 14291 / NCTC 11154) GN=rplU PE=3 SV=1_A6L6D1	0.513856	1.91e-06	2.2e-05	11.5022	1	1.91e-06	0	0	0.371093	2.2e-05	0	0
Meta-Protein 81680	Metagenome Unknown	0.513856	2.63e-06	1.27e-05	4.81905	1	2.63e-06	2.42e-06	0.920635	0.371093	1.27e-05	4.79e-06	0.378788
Meta-Protein 63560	BLAST_RL4_PARD8 50S ribosomal protein L4 OS=Parabacteroides distasonis (strain ATCC 8503 / DSM 20701 / CIP 104284 / JCM 5825 / NCTC 11152) GN=rplD PE=3 SV=1_A6LEJ0	0.513856	1.91e-06	2.17e-05	11.3659	1	1.91e-06	4.13e-06	2.16157	0.371093	2.17e-05	0	0
Meta-Protein 63623	BLAST_IQM6_ARATH IQ domain-containing protein IQM6 OS=Arabidopsis thaliana GN=IQM6 PE=2 SV=1_Q9M2G8	0.513856	3.82e-06	1.91e-05	4.99891	1	3.82e-06	2.58e-06	0.676856	0.371093	1.91e-05	0	0
Meta-Protein 63622	BLAST_RL5_BACV8 50S ribosomal protein L5 OS=Bacteroides vulgatus (strain ATCC 8482 / DSM 1447 / JCM 5826 / NBRC 14291 / NCTC 11154) GN=rplE PE=3 SV=1_A6KYI3	0.513856	5.73e-06	3.16e-05	5.51875	1	5.73e-06	0	0	0.371093	3.16e-05	0	0
Meta-Protein 63250	BLAST_RL17_BACV8 50S ribosomal protein L17 OS=Bacteroides vulgatus (strain ATCC 8482 / DSM 1447 / JCM 5826 / NBRC 14291 / NCTC 11154) GN=rplQ PE=3 SV=1_A6KYG9	0.513856	1.91e-06	2.71e-05	14.224	1	1.91e-06	4.13e-06	2.16157	0.371093	2.71e-05	0	0
Meta-Protein 4583	BLAST_PGCA_BACSU Phosphoglucomutase OS=Bacillus subtilis (strain 168) GN=pgcA PE=1 SV=3_P18159	0.513856	2.63e-06	1.27e-05	4.81905	1	2.63e-06	2.42e-06	0.920635	0.371093	1.27e-05	7.19e-06	0.568511
Meta-Protein 4585	Metagenome Unknown	0.513856	2.63e-06	1.27e-05	4.81905	1	2.63e-06	2.42e-06	0.920635	0.371093	1.27e-05	7.19e-06	0.568511
Meta-Protein 52975	BLAST_RS10_BACTN 30S ribosomal protein S10 OS=Bacteroides thetaiotaomicron (strain ATCC 29148 / DSM 2079 / NCTC 10582 / E50 / VPI-5482) GN=rpsJ PE=3 SV=1_Q8A475	0.513856	1.91e-06	7.32e-06	3.83406	1	1.91e-06	2.03e-06	1.0655	0.371093	7.32e-06	0	0
Meta-Protein 16743	BLAST_MCAT_CLOAB Probable manganese catalase OS=Clostridium acetobutylicum (strain ATCC 824 / DSM 792 / JCM 1419 / LMG 5710 / VKM B-1787) GN=CA_C2800 PE=3 SV=1_Q97FE0	0.513856	1.18e-05	2.6e-06	0.220807	0.371093	1.18e-05	2.38e-06	0.202406	0.371093	2.6e-06	5.1e-06	1.96154
Meta-Protein 851	BLAST_NIFJ_ANAVA Pyruvate-flavodoxin oxidoreductase (Fragment) OS=Anabaena variabilis GN=nifJ PE=3 SV=1_P0C181	0.513856	1.65e-05	5.2e-06	0.316029	0.787406	1.65e-05	7.25e-06	0.440618	0.371093	5.2e-06	1.27e-05	2.45032
Meta-Protein 13888	BLAST_SAS2_PARBF Small, acid-soluble spore protein beta OS=Paraclostridium bifermentans PE=1 SV=1_P22066	0.513856	1.1e-05	1.92e-06	0.173506	0.789268	1.1e-05	4.97e-06	0.449608	0.371093	1.92e-06	5.18e-06	2.7
Meta-Protein 22257	BLAST_SUSC_BACTN TonB-dependent receptor SusC OS=Bacteroides thetaiotaomicron (strain ATCC 29148 / DSM 2079 / NCTC 10582 / E50 / VPI-5482) GN=susC PE=1 SV=1_Q8A1G1	0.513856	2.36e-05	3.06e-06	0.129513	0.789268	2.36e-05	1.27e-05	0.538977	0.371093	3.06e-06	7.14e-06	2.33515
Meta-Protein 17843	BLAST_COTJC_BACSU Protein CotJC OS=Bacillus subtilis (strain 168) GN=cotJC PE=3 SV=1_Q45538	0.513856	5.2e-05	1.56e-05	0.299715	1	5.2e-05	3.36e-05	0.646039	0.371093	1.56e-05	3.86e-05	2.47428
Meta-Protein 8203	Metagenome Unknown	0.513856	1.08e-05	1.92e-06	0.177469	0.208413	1.08e-05	2.15e-05	1.99228	0.371093	1.92e-06	5.03e-06	2.62609
Meta-Protein 15192	Metagenome Unknown	0.513856	4.63e-06	1.92e-06	0.413669	0.201243	4.63e-06	9.57e-06	2.06475	0.371093	1.92e-06	4.73e-06	2.46522
Meta-Protein 20554	BLAST_NQOR_BEII9 NAD(P)H dehydrogenase (quinone) OS=Beijerinckia indica subsp. indica (strain ATCC 9039 / DSM 1715 / NCIB 8712) GN=Bind_1932 PE=3 SV=1_B2IEF8	0.513856	5.48e-06	2.34e-06	0.427702	0.583882	5.48e-06	4.73e-06	0.864536	0.371093	2.34e-06	5.07e-06	2.1637
Meta-Protein 52170	CLPX_TREPS ATP-dependent Clp protease ATP-binding subunit ClpX OS=Treponema pallidum subsp. pallidum (strain SS14) GN=clpX PE=3 SV=1	0.513856	6.89e-06	2.33e-06	0.337364	1	6.89e-06	6.83e-06	0.991536	0.371093	2.33e-06	5.34e-06	2.29749
Meta-Protein 12169	BLAST_YQER_BACSU Oxygen-independent coproporphyrinogen-III oxidase-like protein YqeR OS=Bacillus subtilis (strain 168) GN=hemN PE=2 SV=3_P54304	0.513856	5.29e-06	1.92e-06	0.362205	0.674987	5.29e-06	9.34e-06	1.76535	0.371093	1.92e-06	7.38e-06	3.84783
Meta-Protein 25300	Metagenome Unknown	0.513856	1.91e-06	4.41e-06	2.31004	0.0224943	1.91e-06	1.99e-05	10.4279	0.418492	4.41e-06	7.68e-06	1.74102
Meta-Protein 61427	BLAST_Y1067_EUBE2 UPF0210 protein EUBELI_01067 OS=Eubacterium eligens (strain ATCC 27750 / VPI C15-48) GN=EUBELI_01067 PE=3 SV=1_C4Z0F5	0.513856	1.91e-06	1.97e-05	10.3245	0.0346106	1.91e-06	2.67e-05	13.9956	0.422678	1.97e-05	4.96e-06	0.25166
Meta-Protein 907	BLAST_ALF_MYCPN Fructose-bisphosphate aldolase OS=Mycoplasma pneumoniae (strain ATCC 29342 / M129) GN=fba PE=3 SV=1_P75089	0.513856	2.13e-06	4.7e-05	22.0109	0.100348	2.13e-06	5.31e-05	24.9098	0.422678	4.7e-05	4.73e-06	0.100625
Meta-Protein 51853	Metagenome Unknown	0.513856	1.91e-06	1.63e-05	8.56114	0.371093	1.91e-06	4.1e-06	2.14847	0.422678	1.63e-05	1.02e-05	0.625351
Meta-Protein 3659	BLAST_G3P_CAVPO Glyceraldehyde-3-phosphate dehydrogenase (Fragment) OS=Cavia porcellus GN=GAPDH PE=2 SV=2_P70685	0.513856	1.91e-06	1.67e-05	8.75764	0.422678	1.91e-06	4.83e-06	2.52838	0.422678	1.67e-05	2.78e-06	0.166043
Meta-Protein 36063	BLAST_PORF_PSESY Outer membrane porin F OS=Pseudomonas syringae pv. syringae GN=oprF PE=3 SV=1_P22263	0.513856	2.01e-06	4.02e-05	19.9929	1	2.01e-06	2.06e-06	1.0249	0.422678	4.02e-05	9.83e-06	0.244692
Meta-Protein 64122	BLAST_SUSD_BACTN Starch-binding protein SusD OS=Bacteroides thetaiotaomicron (strain ATCC 29148 / DSM 2079 / NCTC 10582 / E50 / VPI-5482) GN=susD PE=1 SV=1_Q8A1G2	0.513856	3.82e-06	0.000336406	88.1413	1	3.82e-06	0	0	0.422678	0.000336406	8.2e-05	0.243652
Meta-Protein 861	BLAST_RS16_CLOCE 30S ribosomal protein S16 OS=Clostridium cellulolyticum (strain ATCC 35319 / DSM 5812 / JCM 6584 / H10) GN=rpsP PE=3 SV=1_B8I7T2	0.513856	2.13e-06	1.19e-05	5.56641	0.100348	2.13e-06	2.28e-05	10.6855	0.422678	1.19e-05	7.5e-06	0.631579
Meta-Protein 85337	BLAST_RPOA_CLOTH DNA-directed RNA polymerase subunit alpha OS=Clostridium thermocellum (strain ATCC 27405 / DSM 1237 / NBRC 103400 / NCIMB 10682 / NRRL B-4536 / VPI 7372) GN=rpoA PE=3 SV=1_A3DJK1	0.513856	2.2e-06	1.32e-05	5.99811	0.371093	2.2e-06	8.78e-06	3.98864	0.422678	1.32e-05	2.67e-06	0.202084
Meta-Protein 51295	Metagenome Unknown	0.513856	3.82e-06	2.64e-05	6.90786	0.371093	3.82e-06	2.25e-05	5.88493	0.422678	2.64e-05	7.58e-06	0.287629
Meta-Protein 18278	BLAST_RL11_PEPD6 50S ribosomal protein L11 OS=Peptoclostridium difficile (strain 630) GN=rplK PE=3 SV=1_Q18CE5	0.513856	2.13e-06	4.93e-06	2.30859	1	2.13e-06	0	0	0.422678	4.93e-06	1.75e-05	3.56058
Meta-Protein 18279	RL11_ALKMQ 50S ribosomal protein L11 OS=Alkaliphilus metalliredigens (strain QYMF) GN=rplK PE=3 SV=1	0.513856	2.13e-06	4.93e-06	2.30859	1	2.13e-06	0	0	0.422678	4.93e-06	1.75e-05	3.56058
Meta-Protein 63621	BLAST_RL5_BACFR 50S ribosomal protein L5 OS=Bacteroides fragilis (strain YCH46) GN=rplE PE=3 SV=1_Q64NM0	0.513856	5.73e-06	3.89e-05	6.79012	1	5.73e-06	0	0	0.422678	3.89e-05	2.33e-06	0.0597226
Meta-Protein 36160	BLAST_AHPC_RHORU Alkyl hydroperoxide reductase C (Fragment) OS=Rhodospirillum rubrum GN=ahpC PE=3 SV=1_P72314	0.513856	3.13e-05	1.15e-05	0.368671	0.371093	3.13e-05	1.24e-05	0.395894	0.422678	1.15e-05	2.35e-05	2.04296
Meta-Protein 1315	Metagenome Unknown	0.513856	1.12e-05	2.48e-06	0.222289	0.422678	1.12e-05	5.4e-06	0.483366	0.422678	2.48e-06	1.28e-05	5.16107
Meta-Protein 26290	BLAST_Y2506_BURTA UPF0303 protein BTH_I2506 OS=Burkholderia thailandensis (strain ATCC 700388 / DSM 13276 / CIP 106301 / E264) GN=BTH_I2506 PE=3 SV=1_Q2SVM3	0.513856	5.83e-06	1.92e-06	0.329041	0.583882	5.83e-06	8.65e-06	1.48498	0.422678	1.92e-06	9.3e-06	4.85217
Meta-Protein 30466	BLAST_YBDN_ECOLI Uncharacterized protein YbdN OS=Escherichia coli (strain K12) GN=ybdN PE=4 SV=1_P77216	0.513856	2.12e-05	2.43e-06	0.114744	0.583882	2.12e-05	7.06e-06	0.332836	0.422678	2.43e-06	5.34e-06	2.19521
Meta-Protein 38130	BLAST_IRPA_SYNE7 Iron-regulated protein A OS=Synechococcus elongatus (strain PCC 7942) GN=irpA PE=2 SV=1_P12608	0.513856	2.69e-05	2.35e-06	0.087239	1	2.69e-05	5.57e-05	2.06704	0.422678	2.35e-06	1.43e-05	6.06809
Meta-Protein 52620	BLAST_RS16_EUBE2 30S ribosomal protein S16 OS=Eubacterium eligens (strain ATCC 27750 / VPI C15-48) GN=rpsP PE=3 SV=1_C4Z0E0	0.513856	1.91e-06	7.2e-06	3.77293	0.105645	1.91e-06	1.83e-05	9.61048	0.422678	7.2e-06	1.48e-05	2.05093
Meta-Protein 33170	ATPB_CAEEL ATP synthase subunit beta, mitochondrial OS=Caenorhabditis elegans GN=atp-2 PE=1 SV=2	0.513856	4.02e-06	1.19e-05	2.96888	0.181449	4.02e-06	2.09e-05	5.21473	0.422678	1.19e-05	2.71e-06	0.227114
Meta-Protein 1634	BLAST_ACKA_BACV8 Acetate kinase OS=Bacteroides vulgatus (strain ATCC 8482 / DSM 1447 / JCM 5826 / NBRC 14291 / NCTC 11154) GN=ackA PE=3 SV=1_A6KXS0	0.513856	2.63e-06	1.28e-05	4.88571	0.201243	2.63e-06	2.42e-05	9.20921	0.422678	1.28e-05	4.73e-06	0.368421
Meta-Protein 91469	BLAST_RL5_LACP7 50S ribosomal protein L5 OS=Lachnoclostridium phytofermentans (strain ATCC 700394 / DSM 18823 / ISDg) GN=rplE PE=3 SV=1_A9KJI2	0.513856	2.2e-06	1.66e-05	7.55985	0.371093	2.2e-06	1.11e-05	5.02273	0.422678	1.66e-05	2.33e-06	0.139794
Meta-Protein 3764	BLAST_RL21_PARD8 50S ribosomal protein L21 OS=Parabacteroides distasonis (strain ATCC 8503 / DSM 20701 / CIP 104284 / JCM 5825 / NCTC 11152) GN=rplU PE=3 SV=1_A6L8S9	0.513856	1.91e-06	1.7e-05	8.90087	0.371093	1.91e-06	4.13e-06	2.16157	0.422678	1.7e-05	2.33e-06	0.136879
Meta-Protein 57097	BLAST_CH10_LACP7 10 kDa chaperonin OS=Lachnoclostridium phytofermentans (strain ATCC 700394 / DSM 18823 / ISDg) GN=groS PE=3 SV=1_A9KSJ2	0.513856	5.24e-06	1.75e-05	3.32941	0.583882	5.24e-06	1.36e-05	2.59777	0.422678	1.75e-05	2.67e-06	0.152803
Meta-Protein 33931	BLAST_2B19_HUMAN HLA class II histocompatibility antigen, DRB1-9 beta chain OS=Homo sapiens GN=HLA-DRB1 PE=1 SV=1_Q9TQE0	0.513856	6.03e-06	2.23e-05	3.70069	1	6.03e-06	0	0	0.422678	2.23e-05	3.86e-05	1.72911
Meta-Protein 76724	BLAST_DFX_DESAG Desulfoferrodoxin OS=Desulfovibrio alaskensis (strain G20) GN=dfx PE=3 SV=1_Q30WF9	0.513856	7.5e-06	2.94e-05	3.91589	1	7.5e-06	0	0	0.422678	2.94e-05	2.67e-06	0.0907982
Meta-Protein 63914	BLAST_RBSB_HAEIN Ribose import binding protein RbsB OS=Haemophilus influenzae (strain ATCC 51907 / DSM 11121 / KW20 / Rd) GN=rbsB PE=1 SV=1_P44737	0.513856	3.82e-06	1.89e-05	4.95764	1	3.82e-06	1.44e-05	3.78231	0.422678	1.89e-05	3.56e-05	1.88201
Meta-Protein 27038	BLAST_G3P_CLOPA Glyceraldehyde-3-phosphate dehydrogenase OS=Clostridium pasteurianum GN=gap PE=1 SV=1_Q59309	0.513856	2.2e-05	6.41e-05	2.9183	1	2.2e-05	1.08e-05	0.489455	0.422678	6.41e-05	2.15e-05	0.335361
Meta-Protein 63911	BLAST_PPSA_ENTAG Phosphoenolpyruvate synthase (Fragment) OS=Enterobacter agglomerans GN=ppsA PE=3 SV=1_O54457	0.513856	3.82e-06	2.16e-05	5.64803	1	3.82e-06	7.26e-06	1.90175	0.422678	2.16e-05	7.58e-06	0.351786
Meta-Protein 1221	BLAST_VORA_METTH Ketoisovalerate oxidoreductase subunit VorA OS=Methanothermobacter thermautotrophicus (strain ATCC 29096 / DSM 1053 / JCM 10044 / NBRC 100330 / Delta H) GN=vorA PE=3 SV=3_O26801	0.513856	2.21e-06	1.72e-05	7.78264	1	2.21e-06	2.15e-06	0.973585	0.422678	1.72e-05	5.43e-06	0.315652
Meta-Protein 64140	BLAST_LSRB_SALTI Autoinducer 2-binding protein LsrB OS=Salmonella typhi GN=lsrB PE=1 SV=1_Q8Z2X8	0.513856	7.64e-06	2.18e-05	2.84809	1	7.64e-06	6.95e-06	0.909487	0.422678	2.18e-05	2.78e-06	0.127503
Meta-Protein 54162	BLAST_ENVY_ECOLI Porin thermoregulatory protein EnvY OS=Escherichia coli (strain K12) GN=envY PE=4 SV=2_P10805	0.513856	4.82e-06	1.92e-06	0.397924	0.17753	4.82e-06	1.09e-05	2.25433	0.422678	1.92e-06	5.21e-06	2.71739
Meta-Protein 23652	Metagenome Unknown	0.513856	1.56e-05	2.33e-06	0.149278	0.280713	1.56e-05	3.25e-05	2.0839	0.422678	2.33e-06	2.56e-05	11
Meta-Protein 23653	Metagenome Unknown	0.513856	1.56e-05	2.33e-06	0.149278	0.294507	1.56e-05	3.7e-05	2.37501	0.422678	2.33e-06	2.56e-05	11
Meta-Protein 35562	BLAST_FTNA_ECO57 Bacterial non-heme ferritin OS=Escherichia coli O157:H7 GN=ftnA PE=3 SV=1_P0A9A0	0.513856	2.12e-05	2.34e-06	0.110278	0.371093	2.12e-05	0	0	0.422678	2.34e-06	1.16e-05	4.94662
Meta-Protein 31886	BLAST_FLAV_ECOLI Flavodoxin 1 OS=Escherichia coli (strain K12) GN=fldA PE=1 SV=2_P61949	0.513856	9.18e-05	2.43e-06	0.0264951	0.371093	9.18e-05	1.14e-05	0.124073	0.422678	2.43e-06	2.79e-05	11.4853
Meta-Protein 22114	BLAST_SPEA_PHOLL Biosynthetic arginine decarboxylase OS=Photorhabdus luminescens subsp. laumondii (strain DSM 15139 / CIP 105565 / TT01) GN=speA PE=3 SV=1_Q7N121	0.513856	5.73e-06	2.48e-06	0.43377	0.529368	5.73e-06	1.41e-05	2.45852	0.422678	2.48e-06	1.12e-05	4.51678
Meta-Protein 44079	Metagenome Unknown	0.513856	5.66e-06	2.33e-06	0.410898	0.150786	5.66e-06	2.26e-05	3.99116	0.422678	2.33e-06	7.23e-06	3.10753
Meta-Protein 24274	BLAST_RL17_EUBE2 50S ribosomal protein L17 OS=Eubacterium eligens (strain ATCC 27750 / VPI C15-48) GN=rplQ PE=3 SV=1_C4Z2V8	0.513856	8.23e-06	2.35e-06	0.285425	0.401678	8.23e-06	1.48e-05	1.80263	0.422678	2.35e-06	5.07e-06	2.15603
Meta-Protein 43492	BLAST_RP28_BACCR RNA polymerase sigma-28 factor OS=Bacillus cereus (strain ATCC 14579 / DSM 31 / JCM 2152 / NBRC 15305 / NCIMB 9373 / NRRL B-3711) GN=sigK PE=3 SV=1_P62180	0.513856	5.78e-06	2.48e-06	0.427954	0.672604	5.78e-06	1.41e-05	2.4438	0.422678	2.48e-06	1.24e-05	4.99663
Meta-Protein 15419	RG1_RAUSE Raucaffricine-O-beta-D-glucosidase OS=Rauvolfia serpentina GN=RG PE=1 SV=1	0.513856	6.9e-06	2.33e-06	0.336957	1	6.9e-06	6.78e-06	0.981884	0.422678	2.33e-06	7.95e-06	3.41935
Meta-Protein 40566	Metagenome Unknown	0.513856	5.66e-06	2.33e-06	0.410898	1	5.66e-06	8.73e-06	1.54197	0.422678	2.33e-06	7.54e-06	3.24373
Meta-Protein 21966	Metagenome Unknown	0.513856	5.12e-06	2.36e-06	0.460912	0.855132	5.12e-06	9.51e-06	1.85831	0.422678	2.36e-06	5.35e-06	2.26855
Meta-Protein 110665	BLAST_RL5_BIFLD 50S ribosomal protein L5 OS=Bifidobacterium longum (strain DJO10A) GN=rplE PE=3 SV=1_B3DQC6	0.513856	5.5e-06	2.33e-06	0.422727	0.371093	5.5e-06	0	0	0.422678	2.33e-06	1.46e-05	6.28566
Meta-Protein 22044	BLAST_MLTG_HAEIN Endolytic murein transglycosylase OS=Haemophilus influenzae (strain ATCC 51907 / DSM 11121 / KW20 / Rd) GN=mltG PE=3 SV=1_P44720	0.513856	5.78e-06	2.34e-06	0.404899	0.418492	5.78e-06	2.05e-05	3.54669	0.422678	2.34e-06	1.75e-05	7.49075
Meta-Protein 80358	BLAST_RL35_PSE14 50S ribosomal protein L35 OS=Pseudomonas savastanoi pv. phaseolicola (strain 1448A / Race 6) GN=rpmI PE=3 SV=1_Q48JS1	0.513856	2.2e-06	7.13e-06	3.24242	0.371093	2.2e-06	4.34e-06	1.97348	0.446873	7.13e-06	1.43e-05	2.00701
Meta-Protein 8764	Metagenome Unknown	0.513856	2.13e-06	7e-06	3.28125	0.181449	2.13e-06	6.92e-06	3.24219	0.498225	7e-06	1.2e-05	1.71667
Meta-Protein 34356	Metagenome Unknown	0.513856	4.02e-06	9.62e-06	2.39419	0.789268	4.02e-06	1.35e-05	3.34938	0.529368	9.62e-06	2.68e-05	2.7838
Meta-Protein 22213	TI214_PANGI Protein TIC 214 OS=Panax ginseng GN=TIC214 PE=3 SV=1	0.513856	3.82e-06	9.69e-06	2.5393	1	3.82e-06	5.4e-06	1.41485	0.529368	9.69e-06	2.16e-05	2.22442
Meta-Protein 46074	BLAST_G3P_LACDE Glyceraldehyde-3-phosphate dehydrogenase OS=Lactobacillus delbrueckii subsp. bulgaricus GN=gap PE=3 SV=1_O32755	0.513856	5.75e-06	3.12e-05	5.43	0.422678	5.75e-06	0.000272216	47.3419	0.583882	3.12e-05	9.93e-06	0.318147
Meta-Protein 24414	BLAST_LOXX_SOYBN Seed linoleate 9S-lipoxygenase OS=Glycine max GN=LOX1.4 PE=1 SV=1_P24095	0.513856	2.01e-06	7e-06	3.48548	0.0360317	2.01e-06	1.95e-05	9.73029	0.583882	7e-06	1.31e-05	1.87381
Meta-Protein 3301	BLAST_PUNA_GEOSE Purine nucleoside phosphorylase 1 OS=Geobacillus stearothermophilus GN=punA PE=1 SV=1_P77834	0.513856	3.82e-06	1.66e-05	4.34825	0.371093	3.82e-06	2.45e-05	6.4179	0.583882	1.66e-05	1.27e-05	0.765754
Meta-Protein 53539	BLAST_RUBY_PORGI Rubrerythrin OS=Porphyromonas gingivalis (strain ATCC BAA-308 / W83) GN=rbr PE=2 SV=1_Q9AGG3	0.513856	3.82e-06	1.44e-05	3.77948	0.371093	3.82e-06	1.44e-05	3.76201	0.583882	1.44e-05	2.5e-05	1.73224
Meta-Protein 16569	BLAST_KBAY_CITK8 D-tagatose-1,6-bisphosphate aldolase subunit KbaY OS=Citrobacter koseri (strain ATCC BAA-895 / CDC 4225-83 / SGSC4696) GN=kbaY PE=3 SV=1_A8AQ28	0.513856	4.28e-06	1.85e-05	4.33372	0.371093	4.28e-06	1.81e-05	4.2271	0.583882	1.85e-05	3.64e-05	1.96204
Meta-Protein 17972	EFTU_CHLTR Elongation factor Tu OS=Chlamydia trachomatis (strain D/UW-3/Cx) GN=tuf PE=3 SV=1	0.513856	2.13e-06	1.07e-05	5.01953	0.789268	2.13e-06	1.44e-05	6.76133	0.583882	1.07e-05	5.48e-06	0.512062
Meta-Protein 873	BLAST_CH60_CLOTH 60 kDa chaperonin OS=Clostridium thermocellum (strain ATCC 27405 / DSM 1237 / NBRC 103400 / NCIMB 10682 / NRRL B-4536 / VPI 7372) GN=groL PE=1 SV=3_P48212	0.513856	2.13e-06	1.71e-05	8.0125	0.0590582	2.13e-06	5.91e-05	27.698	0.583882	1.71e-05	5.1e-06	0.298362
Meta-Protein 24565	Metagenome Unknown	0.513856	1.91e-06	5.38e-06	2.82096	0.100348	1.91e-06	8.69e-06	4.55459	0.583882	5.38e-06	1.23e-05	2.28328
Meta-Protein 1754	BLAST_PGK_CLONN Phosphoglycerate kinase OS=Clostridium novyi (strain NT) GN=pgk PE=3 SV=1_A0PYP1	0.513856	1.91e-06	7.28e-05	38.1638	0.181449	1.91e-06	2.51e-05	13.1498	0.583882	7.28e-05	3.08e-05	0.423125
Meta-Protein 13838	BLAST_DHOM_METJA Homoserine dehydrogenase OS=Methanocaldococcus jannaschii (strain ATCC 43067 / DSM 2661 / JAL-1 / JCM 10045 / NBRC 100440) GN=hom PE=3 SV=1_Q58997	0.513856	2.13e-06	5.45e-06	2.55469	0.201243	2.13e-06	2.89e-05	13.5578	0.583882	5.45e-06	1.2e-05	2.19878
Meta-Protein 20356	ATPB_IPOCC ATP synthase subunit beta, chloroplastic OS=Ipomoea coccinea GN=atpB PE=3 SV=1	0.513856	3.16e-06	1.11e-05	3.50923	0.36131	3.16e-06	1.31e-05	4.16095	0.583882	1.11e-05	8.81e-06	0.794737
Meta-Protein 28460	BLAST_RPOE_STRCO RNA polymerase sigma-E factor OS=Streptomyces coelicolor (strain ATCC BAA-471 / A3(2) / M145) GN=sigE PE=1 SV=2_P38133	0.513856	2.01e-06	1.19e-05	5.94606	0.371093	2.01e-06	1.2e-05	5.95436	0.583882	1.19e-05	5.2e-06	0.43545
Meta-Protein 32405	Metagenome Unknown	0.513856	2.01e-06	9.52e-06	4.73859	0.371093	2.01e-06	9.54e-06	4.75104	0.583882	9.52e-06	5.2e-06	0.54641
Meta-Protein 95859	BLAST_RL24_EUBE2 50S ribosomal protein L24 OS=Eubacterium eligens (strain ATCC 27750 / VPI C15-48) GN=rplX PE=3 SV=1_C4Z2U1	0.513856	2.2e-06	4.95e-06	2.25	0.422678	2.2e-06	6.5e-06	2.95455	0.583882	4.95e-06	2.53e-05	5.11549
Meta-Protein 22401	BLAST_Y027_HIS1I Putative transmembrane protein ORF27 OS=His1 virus (isolate Australia/Victoria) GN=ORF27 PE=4 SV=1_Q25BG8	0.513856	2.85e-06	1.28e-05	4.48246	1	2.85e-06	4.22e-06	1.47953	0.583882	1.28e-05	5.44e-06	0.425962
Meta-Protein 68662	BLAST_ENO_EUBE2 Enolase OS=Eubacterium eligens (strain ATCC 27750 / VPI C15-48) GN=eno PE=3 SV=1_C4Z1M9	0.513856	5e-06	1.27e-05	2.53	1	5e-06	8.9e-06	1.78	0.583882	1.27e-05	4.82e-06	0.380764
Meta-Protein 1574	BLAST_ARGC_DESAP N-acetyl-gamma-glutamyl-phosphate reductase OS=Desulforudis audaxviator (strain MP104C) GN=argC PE=3 SV=1_B1I1C5	0.513856	4.51e-05	9.43e-06	0.208905	0.787406	4.51e-05	8.06e-05	1.78574	0.583882	9.43e-06	3.19e-05	3.38349
Meta-Protein 60450	BLAST_FRDB_WOLSU Fumarate reductase iron-sulfur subunit OS=Wolinella succinogenes (strain ATCC 29543 / DSM 1740 / LMG 7466 / NCTC 11488 / FDC 602W) GN=frdB PE=1 SV=1_P17596	0.513856	1.91e-06	1.96e-05	10.2751	0.422678	1.91e-06	6.62e-06	3.46725	0.586214	1.96e-05	2.33e-06	0.118572
Meta-Protein 18069	BLAST_PNP_CYTH3 Polyribonucleotide nucleotidyltransferase OS=Cytophaga hutchinsonii (strain ATCC 33406 / NCIMB 9469) GN=pnp PE=3 SV=1_Q11U61	0.513856	9.28e-06	2.33e-06	0.250674	1	9.28e-06	1.4e-05	1.50943	0.586214	2.33e-06	4.73e-06	2.03226
Meta-Protein 70497	RS8_DEIDV 30S ribosomal protein S8 OS=Deinococcus deserti (strain VCD115 / DSM 17065 / LMG 22923) GN=rpsH PE=3 SV=1	0.513856	2.2e-06	4.84e-06	2.20076	0.789268	2.2e-06	4.44e-06	2.01894	0.589639	4.84e-06	7.59e-06	1.56799
Meta-Protein 70498	Metagenome Unknown	0.513856	2.2e-06	4.84e-06	2.20076	0.789268	2.2e-06	4.44e-06	2.01894	0.589639	4.84e-06	7.59e-06	1.56799
Meta-Protein 21025	Metagenome Unknown	0.513856	2.01e-06	9.39e-06	4.67635	0.0591721	2.01e-06	1.33e-05	6.60996	0.589639	9.39e-06	1.51e-05	1.60426
Meta-Protein 49237	Metagenome Unknown	0.513856	2.62e-06	1.51e-05	5.77357	0.371093	2.62e-06	1.02e-05	3.91083	0.787406	1.51e-05	1.19e-05	0.787688
Meta-Protein 3983	BLAST_ENO_EUBE2 Enolase OS=Eubacterium eligens (strain ATCC 27750 / VPI C15-48) GN=eno PE=3 SV=1_C4Z1M9	0.513856	2.29e-06	1.75e-05	7.63273	0.789268	2.29e-06	1.64e-05	7.14909	0.787406	1.75e-05	1.6e-05	0.911863
Meta-Protein 25168	BLAST_HPF_MYCTU Ribosome hibernation promotion factor OS=Mycobacterium tuberculosis (strain ATCC 25618 / H37Rv) GN=hpf PE=1 SV=4_O05886	0.513856	2.88e-06	1.25e-05	4.33043	0.422678	2.88e-06	7.15e-06	2.48696	0.789268	1.25e-05	5.14e-06	0.412985
Meta-Protein 58603	Metagenome Unknown	0.513856	1.91e-06	6.33e-06	3.31878	0.100348	1.91e-06	1.34e-05	7.03493	0.789268	6.33e-06	7.64e-06	1.20658
Meta-Protein 53403	BLAST_FABF_BACSU 3-oxoacyl-[acyl-carrier-protein] synthase 2 OS=Bacillus subtilis (strain 168) GN=fabF PE=1 SV=1_O34340	0.513856	1.91e-06	5.38e-06	2.82096	0.371093	1.91e-06	1.84e-05	9.65415	0.789268	5.38e-06	1.21e-05	2.25077
Meta-Protein 53876	TPIS_MYCPN Triosephosphate isomerase OS=Mycoplasma pneumoniae (strain ATCC 29342 / M129) GN=tpiA PE=3 SV=1	0.513856	1.15e-05	2.89e-05	2.51985	0.371093	1.15e-05	2.06e-05	1.7945	0.789268	2.89e-05	2.16e-05	0.747266
Meta-Protein 60308	BLAST_G3P_BACFR Glyceraldehyde-3-phosphate dehydrogenase OS=Bacteroides fragilis (strain YCH46) GN=gap PE=3 SV=2_Q59199	0.513856	1.91e-06	1.42e-05	7.46507	0.422678	1.91e-06	4.83e-06	2.52838	0.789268	1.42e-05	2.78e-06	0.194794
Meta-Protein 58426	BLAST_YXJL_BACSU Uncharacterized transcriptional regulatory protein YxjL OS=Bacillus subtilis (strain 168) GN=yxjL PE=3 SV=2_P55184	0.513856	1.91e-06	9.55e-06	5.00437	1	1.91e-06	0	0	0.789268	9.55e-06	1.02e-05	1.06981
Meta-Protein 58427	BLAST_ULAC_SHIDS Ascorbate-specific PTS system EIIA component OS=Shigella dysenteriae serotype 1 (strain Sd197) GN=ulaC PE=3 SV=1_Q328K2	0.513856	1.91e-06	9.55e-06	5.00437	1	1.91e-06	0	0	0.789268	9.55e-06	1.02e-05	1.06981
Meta-Protein 58428	BLAST_PERM_ECO57 Putative permease PerM OS=Escherichia coli O157:H7 GN=perM PE=3 SV=1_P0AFJ0	0.513856	1.91e-06	9.55e-06	5.00437	1	1.91e-06	0	0	0.789268	9.55e-06	1.02e-05	1.06981
Meta-Protein 58429	BLAST_DHKE_DICDI Hybrid signal transduction histidine kinase E OS=Dictyostelium discoideum GN=dhkE PE=3 SV=1_Q55E44	0.513856	1.91e-06	9.55e-06	5.00437	1	1.91e-06	0	0	0.789268	9.55e-06	1.02e-05	1.06981
Meta-Protein 58430	BLAST_HAP_HELPX Zinc metalloprotease (Fragment) OS=Helicobacter pylori GN=hap PE=3 SV=1_Q48259	0.513856	1.91e-06	9.55e-06	5.00437	1	1.91e-06	0	0	0.789268	9.55e-06	1.02e-05	1.06981
Meta-Protein 58431	BLAST_NPA1P_HUMAN Nucleolar pre-ribosomal-associated protein 1 OS=Homo sapiens GN=URB1 PE=1 SV=4_O60287	0.513856	1.91e-06	9.55e-06	5.00437	1	1.91e-06	0	0	0.789268	9.55e-06	1.02e-05	1.06981
Meta-Protein 820	BLAST_GNO_GLUOX Gluconate 5-dehydrogenase OS=Gluconobacter oxydans (strain 621H) GN=gno PE=1 SV=1_P50199	0.513856	2.13e-06	5.82e-05	27.2695	1	2.13e-06	4.3e-06	2.01562	0.789268	5.82e-05	1.42e-05	0.24475
Meta-Protein 62165	BLAST_SUSC_BACTN TonB-dependent receptor SusC OS=Bacteroides thetaiotaomicron (strain ATCC 29148 / DSM 2079 / NCTC 10582 / E50 / VPI-5482) GN=susC PE=1 SV=1_Q8A1G1	0.513856	1.91e-06	5.41e-06	2.83406	1	1.91e-06	0	0	0.789268	5.41e-06	1.2e-05	2.22034
Meta-Protein 62528	BLAST_RL4_PARD8 50S ribosomal protein L4 OS=Parabacteroides distasonis (strain ATCC 8503 / DSM 20701 / CIP 104284 / JCM 5825 / NCTC 11152) GN=rplD PE=3 SV=1_A6LEJ0	0.513856	1.91e-06	9.54e-06	5	1	1.91e-06	2.07e-06	1.08297	0.789268	9.54e-06	1.24e-05	1.29782
Meta-Protein 26948	Metagenome Unknown	0.513856	1.91e-06	1.49e-05	7.81616	1	1.91e-06	2.15e-06	1.12664	0.789268	1.49e-05	9.75e-06	0.653668
Meta-Protein 19587	BLAST_DHE4_PRERU NAD(P)-specific glutamate dehydrogenase OS=Prevotella ruminicola GN=gdhA PE=1 SV=1_P95544	0.513856	5.25e-06	1.75e-05	3.32683	0.201243	5.25e-06	1.32e-05	2.52222	0.789268	1.75e-05	8.67e-06	0.496207
Meta-Protein 37134	Metagenome Unknown	0.513856	2.01e-06	1.16e-05	5.79834	0.422678	2.01e-06	4.45e-06	2.21577	0.789268	1.16e-05	5.3e-06	0.455131
Meta-Protein 1373	BLAST_ABCB6_MOUSE ATP-binding cassette sub-family B member 6, mitochondrial OS=Mus musculus GN=Abcb6 PE=1 SV=1_Q9DC29	0.513856	6.01e-06	2.48e-06	0.413315	0.0591721	6.01e-06	1.83e-05	3.04993	0.789268	2.48e-06	9.6e-06	3.86577
Meta-Protein 43197	BLAST_CWBA_BACSU Amidase enhancer OS=Bacillus subtilis (strain 168) GN=lytB PE=1 SV=1_Q02113	0.513856	7.55e-06	3.06e-06	0.405077	0.294507	7.55e-06	1.59e-05	2.10486	0.789268	3.06e-06	7.54e-06	2.46594
Meta-Protein 38898	BLAST_OHK4_ORYSJ Probable histidine kinase 4 OS=Oryza sativa subsp. japonica GN=HK4 PE=2 SV=1_A1A698	0.513856	2.04e-05	2.36e-06	0.115765	0.583882	2.04e-05	4.38e-06	0.215168	0.789268	2.36e-06	4.82e-06	2.0424
Meta-Protein 19734	Metagenome Unknown	0.513856	8.58e-06	2.49e-06	0.290573	0.789268	8.58e-06	1.16e-05	1.35471	0.789268	2.49e-06	6.42e-06	2.57525
Meta-Protein 33013	BLAST_MDH_AGRRK Malate dehydrogenase OS=Agrobacterium radiobacter (strain K84 / ATCC BAA-868) GN=mdh PE=3 SV=1_B9JCF5	0.513856	7.83e-06	2.43e-06	0.310638	1	7.83e-06	6.18e-06	0.789362	0.789268	2.43e-06	9.3e-06	3.82192
Meta-Protein 36528	BLAST_YYBA_BACSU Uncharacterized HTH-type transcriptional regulator YybA OS=Bacillus subtilis (strain 168) GN=yybA PE=4 SV=1_P37503	0.513856	2.01e-06	6.99e-06	3.48133	0.0360317	2.01e-06	1.81e-05	9.0332	0.789268	6.99e-06	2.71e-06	0.387366
Meta-Protein 26069	BLAST_KPYK_BORBU Pyruvate kinase OS=Borrelia burgdorferi (strain ATCC 35210 / B31 / CIP 102532 / DSM 4680) GN=pyk PE=3 SV=1_O51323	0.513856	1.91e-06	6.88e-06	3.60699	0.181449	1.91e-06	1.48e-05	7.74803	0.789268	6.88e-06	2.33e-06	0.337772
Meta-Protein 307	BLAST_RL19_LACRD 50S ribosomal protein L19 OS=Lactobacillus reuteri (strain DSM 20016) GN=rplS PE=3 SV=2_A5VKN2	0.513856	2.13e-06	7e-06	3.28125	0.201243	2.13e-06	1.86e-05	8.71875	0.789268	7e-06	2.4e-06	0.342857
Meta-Protein 72479	BLAST_ALKD_PSEAE 2-dehydro-3-deoxy-phosphogluconate aldolase OS=Pseudomonas aeruginosa (strain ATCC 15692 / DSM 22644 / CIP 104116 / JCM 14847 / LMG 12228 / 1C / PRS 101 / PAO1) GN=eda PE=3 SV=2_O68283	0.513856	2.2e-06	9.39e-06	4.26894	0.371093	2.2e-06	1.42e-05	6.46061	0.789268	9.39e-06	2.4e-06	0.255546
Meta-Protein 25036	BLAST_3O1D1_MYCTU 3-oxosteroid 1-dehydrogenase OS=Mycobacterium tuberculosis (strain ATCC 25618 / H37Rv) GN=kstD PE=1 SV=3_P71864	0.513856	2.2e-06	1.3e-05	5.90265	0.422678	2.2e-06	9.47e-06	4.30303	0.789268	1.3e-05	1.75e-05	1.34499
Meta-Protein 25197	BLAST_THIL_CUPNH Acetyl-CoA acetyltransferase OS=Cupriavidus necator (strain ATCC 17699 / H16 / DSM 428 / Stanier 337) GN=phaA PE=1 SV=1_P14611	0.513856	1.91e-06	1.21e-05	6.35371	0.422678	1.91e-06	9.03e-06	4.73362	0.789268	1.21e-05	2.74e-05	2.25656
Meta-Protein 3656	PNP_GEOSM Polyribonucleotide nucleotidyltransferase OS=Geobacter sp. (strain M21) GN=pnp PE=3 SV=1	0.513856	1.91e-06	1e-05	5.26201	1	1.91e-06	0	0	0.789268	1e-05	2.15e-05	2.1429
Meta-Protein 32630	HBA_SAGFU Hemoglobin subunit alpha OS=Saguinus fuscicollis GN=HBA PE=1 SV=1	0.513856	2.21e-06	2.44e-05	11.0287	1	2.21e-06	0	0	0.789268	2.44e-05	2.71e-06	0.111202
Meta-Protein 32631	HBA_MACMU Hemoglobin subunit alpha OS=Macaca mulatta GN=HBA PE=1 SV=2	0.513856	2.21e-06	2.44e-05	11.0287	1	2.21e-06	0	0	0.789268	2.44e-05	2.71e-06	0.111202
Meta-Protein 87572	BLAST_K1C17_HUMAN Keratin, type I cytoskeletal 17 OS=Homo sapiens GN=KRT17 PE=1 SV=2_Q04695	0.513856	2.85e-06	3.36e-05	11.8038	1	2.85e-06	3.25e-06	1.14035	0.789268	3.36e-05	1.2e-05	0.357874
Meta-Protein 27189	BLAST_IMDH_BACSU Inosine-5-monophosphate dehydrogenase OS=Bacillus subtilis (strain 168) GN=guaB PE=1 SV=2_P21879	0.513856	1.55e-05	2.35e-06	0.151564	0.833935	1.55e-05	2.83e-05	1.82688	0.789268	2.35e-06	7.88e-06	3.35106
Meta-Protein 22796	BLAST_DFX_DESAG Desulfoferrodoxin OS=Desulfovibrio alaskensis (strain G20) GN=dfx PE=3 SV=1_Q30WF9	0.513856	3.81e-05	4.97e-06	0.130336	0.855132	3.81e-05	3.77e-05	0.988913	0.789268	4.97e-06	1.39e-05	2.80822
Meta-Protein 62842	Metagenome Unknown	0.513856	3.45e-05	1.18e-05	0.34114	0.855132	3.45e-05	4.22e-05	1.22383	0.789268	1.18e-05	2.11e-05	1.79327
Meta-Protein 1458	BLAST_SUSC_BACTN TonB-dependent receptor SusC OS=Bacteroides thetaiotaomicron (strain ATCC 29148 / DSM 2079 / NCTC 10582 / E50 / VPI-5482) GN=susC PE=1 SV=1_Q8A1G1	0.513856	1.42e-05	2.48e-06	0.174473	1	1.42e-05	1.29e-05	0.903396	0.789268	2.48e-06	6.98e-06	2.80872
Meta-Protein 26924	BLAST_FUCO_ECOLI Lactaldehyde reductase OS=Escherichia coli (strain K12) GN=fucO PE=1 SV=2_P0A9S1	0.513856	1.29e-05	4.65e-06	0.361165	0.589639	1.29e-05	1.98e-05	1.5411	0.789268	4.65e-06	1.01e-05	2.17563
Meta-Protein 15191	Metagenome Unknown	0.513856	2.13e-06	8.82e-06	4.13281	0.789268	2.13e-06	4.35e-06	2.03906	0.833935	8.82e-06	1.81e-05	2.05293
Meta-Protein 15030	BLAST_PGM_KOMXY Phosphoglucomutase OS=Komagataeibacter xylinus GN=celB PE=3 SV=1_P38569	0.513856	2.13e-06	2.54e-05	11.9293	1	2.13e-06	4.3e-06	2.01562	0.855132	2.54e-05	1.27e-05	0.498543
Meta-Protein 1686	BLAST_MFD_BACSU Transcription-repair-coupling factor OS=Bacillus subtilis (strain 168) GN=mfd PE=3 SV=1_P37474	0.513856	2.88e-06	9.85e-06	3.42609	1	2.88e-06	4.73e-06	1.64638	0.855132	9.85e-06	9.16e-06	0.92978
Meta-Protein 18064	Metagenome Unknown	0.513856	2.13e-06	2.2e-05	10.2891	0.100348	2.13e-06	8.53e-05	39.9785	0.855132	2.2e-05	1.78e-05	0.810744
Meta-Protein 3207	BLAST_Y221A_HAEIN Putative uncharacterized protein HI_0221.1 OS=Haemophilus influenzae (strain ATCC 51907 / DSM 11121 / KW20 / Rd) GN=HI_0221.1 PE=5 SV=1_O86223	0.513856	1.91e-06	1.23e-05	6.42052	0.181449	1.91e-06	1.09e-05	5.72926	0.855132	1.23e-05	1.18e-05	0.960348
Meta-Protein 24427	Metagenome Unknown	0.513856	2.2e-06	0.00012169	55.3136	0.201243	2.2e-06	6.85e-05	31.1477	0.855132	0.00012169	8.06e-05	0.662448
Meta-Protein 38798	BLAST_MEPC_PSEPU Multidrug/solvent efflux pump outer membrane protein MepC OS=Pseudomonas putida GN=mepC PE=1 SV=1_P0C071	0.513856	1.91e-06	9.68e-06	5.06987	0.201243	1.91e-06	8.91e-06	4.66812	0.855132	9.68e-06	1.13e-05	1.16968
Meta-Protein 47989	Metagenome Unknown	0.513856	2.88e-06	1.07e-05	3.70725	1	2.88e-06	6.11e-06	2.12464	0.855132	1.07e-05	7.78e-06	0.729476
Meta-Protein 21024	BLAST_SARA_STRGC Oligopeptide-binding protein SarA OS=Streptococcus gordonii (strain Challis / ATCC 35105 / BCRC 15272 / CH1 / DL1 / V288) GN=sarA PE=1 SV=2_P31306	0.513856	2.63e-06	9.39e-06	3.57778	0.105645	2.63e-06	1.33e-05	5.05714	0.855132	9.39e-06	1.27e-05	1.34871
Meta-Protein 9391	Metagenome Unknown	0.513856	2.13e-06	5.4e-06	2.53125	0.201243	2.13e-06	1.19e-05	5.56641	0.855132	5.4e-06	6.68e-06	1.23765
Meta-Protein 41643	BLAST_YURO_BACSU Uncharacterized ABC transporter extracellular-binding protein YurO OS=Bacillus subtilis (strain 168) GN=yurO PE=3 SV=1_O32156	0.513856	2.2e-06	7.28e-06	3.30682	0.422678	2.2e-06	4.73e-06	2.15152	0.855132	7.28e-06	1.2e-05	1.6449
Meta-Protein 36742	BLAST_CH10_BACFR 10 kDa chaperonin OS=Bacteroides fragilis (strain YCH46) GN=groS PE=3 SV=1_Q64QU1	0.513856	4.02e-06	1.17e-05	2.91701	1	4.02e-06	4.34e-06	1.08091	0.855132	1.17e-05	1.31e-05	1.12091
Meta-Protein 85928	BLAST_HBD_CLOAB 3-hydroxybutyryl-CoA dehydrogenase OS=Clostridium acetobutylicum (strain ATCC 824 / DSM 792 / JCM 1419 / LMG 5710 / VKM B-1787) GN=hbd PE=1 SV=2_P52041	0.513856	2.2e-06	1.22e-05	5.54621	1	2.2e-06	2.58e-06	1.17424	0.855132	1.22e-05	9.54e-06	0.781997
Meta-Protein 19833	BLAST_CWLO_BACLD Peptidoglycan DL-endopeptidase CwlO OS=Bacillus licheniformis (strain ATCC 14580 / DSM 13 / JCM 2505 / NBRC 12200 / NCIMB 9375 / NRRL NRS-1264 / Gibson 46) GN=cwlO PE=3 SV=1_Q65NQ9	0.513856	2.29e-06	5.08e-06	2.21455	0.100348	2.29e-06	1.1e-05	4.79273	0.855132	5.08e-06	4.89e-06	0.963875
Meta-Protein 3193	BLAST_DHE4_COREF NADP-specific glutamate dehydrogenase OS=Corynebacterium efficiens (strain DSM 44549 / YS-314 / AJ 12310 / JCM 11189 / NBRC 100395) GN=gdh PE=3 SV=2_Q8RQP4	0.513856	1.91e-06	7.18e-06	3.76419	0.105645	1.91e-06	3.2e-05	16.7437	0.855132	7.18e-06	2.33e-05	3.2464
Meta-Protein 41554	Metagenome Unknown	0.513856	1.91e-06	1.46e-05	7.62751	0.181449	1.91e-06	1.17e-05	6.12664	0.855132	1.46e-05	3.2e-05	2.19511
Meta-Protein 19329	BLAST_RS19_NATTJ 30S ribosomal protein S19 OS=Natranaerobius thermophilus (strain ATCC BAA-1301 / DSM 18059 / JW/NM-WN-LF) GN=rpsS PE=3 SV=1_B2A4E3	0.513856	3.82e-06	1.23e-05	3.23144	0.201243	3.82e-06	2.38e-05	6.23515	0.855132	1.23e-05	1.71e-05	1.38514
Meta-Protein 13237	OVAL_COTJA Ovalbumin OS=Coturnix japonica GN=SERPINB14 PE=2 SV=2	0.513856	4.28e-06	2e-05	4.67758	0.201243	4.28e-06	1.83e-05	4.27485	0.855132	2e-05	1.02e-05	0.512169
Meta-Protein 96129	BLAST_PTXA_BACSU Putative phosphotransferase enzyme IIA component YyzE OS=Bacillus subtilis (strain 168) GN=yyzE PE=3 SV=1_O32292	0.513856	2.29e-06	7.55e-06	3.29455	0.422678	2.29e-06	6.94e-06	3.02909	0.855132	7.55e-06	9.68e-06	1.28256
Meta-Protein 54264	ENO_STRGC Enolase OS=Streptococcus gordonii (strain Challis / ATCC 35105 / BCRC 15272 / CH1 / DL1 / V288) GN=eno PE=3 SV=1	0.513856	2.2e-06	1.49e-05	6.7553	0.789268	2.2e-06	7.2e-06	3.27273	0.855132	1.49e-05	1.69e-05	1.13996
Meta-Protein 109562	BLAST_SUSC_BACTN TonB-dependent receptor SusC OS=Bacteroides thetaiotaomicron (strain ATCC 29148 / DSM 2079 / NCTC 10582 / E50 / VPI-5482) GN=susC PE=1 SV=1_Q8A1G1	0.513856	2.2e-06	8.03e-06	3.64773	1	2.2e-06	2.05e-05	9.32348	0.855132	8.03e-06	1.27e-05	1.58775
Meta-Protein 62996	BLAST_RL15_BACTN 50S ribosomal protein L15 OS=Bacteroides thetaiotaomicron (strain ATCC 29148 / DSM 2079 / NCTC 10582 / E50 / VPI-5482) GN=rplO PE=3 SV=1_Q8A495	0.513856	1.91e-06	4.27e-06	2.23581	1	1.91e-06	1.03e-05	5.39607	0.855132	4.27e-06	6.98e-06	1.63477
Meta-Protein 67818	Metagenome Unknown	0.513856	2.2e-06	6.44e-06	2.92803	0.181449	2.2e-06	9.19e-06	4.17803	1	6.44e-06	7.12e-06	1.10479
Meta-Protein 18191	BLAST_DHE4_PRERU NAD(P)-specific glutamate dehydrogenase OS=Prevotella ruminicola GN=gdhA PE=1 SV=1_P95544	0.513856	2.13e-06	4.2e-05	19.6836	0.181449	2.13e-06	1.25e-05	5.87891	1	4.2e-05	1.73e-05	0.412582
Meta-Protein 25792	BLAST_ALF1_ECOLI Fructose-bisphosphate aldolase class 1 OS=Escherichia coli (strain K12) GN=fbaB PE=1 SV=2_P0A991	0.513856	1.91e-06	3.53e-05	18.5074	0.201243	1.91e-06	2.09e-05	10.9576	1	3.53e-05	1.2e-05	0.340003
Meta-Protein 3144	BLAST_GYRA_STAEP DNA gyrase subunit A (Fragment) OS=Staphylococcus epidermidis GN=gyrA PE=1 SV=1_P0C0Q9	0.513856	1.91e-06	4.68e-06	2.44978	0.371093	1.91e-06	4.1e-06	2.14847	1	4.68e-06	7.89e-06	1.68806
Meta-Protein 49235	BLAST_AROE_CLOBL Shikimate dehydrogenase (NADP(+)) OS=Clostridium botulinum (strain Langeland / NCTC 10281 / Type F) GN=aroE PE=3 SV=1_A7GGC7	0.513856	2.62e-06	1.77e-05	6.7672	0.371093	2.62e-06	1.23e-05	4.69745	1	1.77e-05	2.15e-05	1.21182
Meta-Protein 71484	BLAST_FTN_BACF6 Bacterial non-heme ferritin OS=Bacteroides fragilis (strain 638R) GN=ftnA PE=2 SV=1_E1WS50	0.513856	2.63e-06	9.15e-05	34.86	0.371093	2.63e-06	0.000119403	45.487	1	9.15e-05	5.82e-05	0.635713
Meta-Protein 53210	AVE3_AVESA Avenin-3 OS=Avena sativa PE=1 SV=1	0.513856	2.62e-06	1.49e-05	5.67834	0.371093	2.62e-06	5.32e-05	20.3331	1	1.49e-05	6.1e-05	4.10774
Meta-Protein 46846	BLAST_NIFJ_KLEPN Pyruvate-flavodoxin oxidoreductase OS=Klebsiella pneumoniae GN=nifJ PE=3 SV=2_P03833	0.513856	1.91e-06	4.81e-06	2.51965	0.371093	1.91e-06	8.22e-06	4.30568	1	4.81e-06	2.49e-06	0.518198
Meta-Protein 3283	BLAST_LPXZ_BACTN Bifunctional enzyme LpxC/FabZ OS=Bacteroides thetaiotaomicron (strain ATCC 29148 / DSM 2079 / NCTC 10582 / E50 / VPI-5482) GN=lpxC/fabZ PE=3 SV=1_Q8A015	0.513856	1.91e-06	1.64e-05	8.58603	0.371093	1.91e-06	1.02e-05	5.36245	1	1.64e-05	7.89e-06	0.48164
Meta-Protein 52529	Metagenome Unknown	0.513856	1.91e-06	9.68e-06	5.06987	0.371093	1.91e-06	8.18e-06	4.28384	1	9.68e-06	7.89e-06	0.815676
Meta-Protein 16168	BLAST_G3P_LACDE Glyceraldehyde-3-phosphate dehydrogenase OS=Lactobacillus delbrueckii subsp. bulgaricus GN=gap PE=3 SV=1_O32755	0.513856	2.13e-06	2.64e-05	12.3625	0.422678	2.13e-06	1.87e-05	8.77109	1	2.64e-05	8.13e-06	0.308392
Meta-Protein 685	BLAST_ENO_HERAR Enolase OS=Herminiimonas arsenicoxydans GN=eno PE=3 SV=1_A4G737	0.513856	2.13e-06	7.31e-06	3.42578	0.422678	2.13e-06	0.000111903	52.4543	1	7.31e-06	4.79e-06	0.655644
Meta-Protein 13892	Metagenome Unknown	0.513856	2.13e-06	4.95e-06	2.32031	0.422678	2.13e-06	1.23e-05	5.76172	1	4.95e-06	8.33e-06	1.68182
Meta-Protein 84476	BLAST_HBD_CLOAB 3-hydroxybutyryl-CoA dehydrogenase OS=Clostridium acetobutylicum (strain ATCC 824 / DSM 792 / JCM 1419 / LMG 5710 / VKM B-1787) GN=hbd PE=1 SV=2_P52041	0.513856	2.2e-06	2.36e-05	10.7269	1	2.2e-06	0	0	1	2.36e-05	2.4e-05	1.0173
Meta-Protein 95819	BLAST_YL245_MIMIV Uncharacterized HNH endonuclease L245 OS=Acanthamoeba polyphaga mimivirus GN=MIMI_L245 PE=4 SV=1_Q5UPT6	0.513856	2.63e-06	1.12e-05	4.24762	1	2.63e-06	0	0	1	1.12e-05	1.87e-05	1.67511
Meta-Protein 3092	BLAST_ESIB_ECOL6 Secretory immunoglobulin A-binding protein EsiB OS=Escherichia coli O6:H1 (strain CFT073 / ATCC 700928 / UPEC) GN=esiB PE=1 SV=1_A0A0H2VDN9	0.513856	2.5e-06	9.91e-06	3.96333	1	2.5e-06	6.11e-06	2.44333	1	9.91e-06	1.08e-05	1.08999
Meta-Protein 3622	BLAST_RL17_BACV8 50S ribosomal protein L17 OS=Bacteroides vulgatus (strain ATCC 8482 / DSM 1447 / JCM 5826 / NBRC 14291 / NCTC 11154) GN=rplQ PE=3 SV=1_A6KYG9	0.513856	1.91e-06	1.46e-05	7.66943	1	1.91e-06	0	0	1	1.46e-05	1.51e-05	1.0345
Meta-Protein 58585	BLAST_THIO_CLOSG Thioredoxin (Fragment) OS=Clostridium sporogenes GN=trxA PE=1 SV=1_P81108	0.513856	5.73e-06	1.65e-05	2.87384	0.422678	5.73e-06	1.08e-05	1.88808	1	1.65e-05	1.11e-05	0.673478
Meta-Protein 80861	BLAST_WHW2_WHEAT Wheatwin-2 OS=Triticum aestivum GN=PR4B PE=1 SV=1_O64393	0.513856	3.16e-06	9.04e-06	2.8628	0.583882	3.16e-06	9.33e-06	2.95515	1	9.04e-06	4.79e-06	0.529954
Meta-Protein 64009	BLAST_EFTU_CLOPS Elongation factor Tu OS=Clostridium perfringens (strain SM101 / Type A) GN=tuf1 PE=3 SV=1_Q0SQC8	0.513856	5.73e-06	2.7e-05	4.71003	1	5.73e-06	0	0	1	2.7e-05	2.41e-05	0.891622
Meta-Protein 10196	Metagenome Unknown	0.513856	8.09e-06	2.48e-06	0.3069	0.051913	8.09e-06	5.82e-05	7.19609	1	2.48e-06	0	0
Meta-Protein 50561	Metagenome Unknown	0.513856	6.32e-06	2.34e-06	0.370712	0.0590582	6.32e-06	1.77e-05	2.80871	1	2.34e-06	4.65e-06	1.98577
Meta-Protein 21493	BLAST_RADD_ECOLI Putative DNA repair helicase RadD OS=Escherichia coli (strain K12) GN=radD PE=1 SV=2_P33919	0.513856	6.01e-06	2.34e-06	0.389736	0.17753	6.01e-06	1.27e-05	2.11928	1	2.34e-06	2.4e-06	1.02491
Meta-Protein 11580	BLAST_MYOM1_HUMAN Myomesin-1 OS=Homo sapiens GN=MYOM1 PE=1 SV=2_P52179	0.513856	1.68e-05	2.33e-06	0.138091	0.208413	1.68e-05	8.46e-05	5.02628	1	2.33e-06	0	0
Meta-Protein 24802	BLAST_YEGS_YERE8 Probable lipid kinase YegS-like OS=Yersinia enterocolitica serotype O:8 / biotype 1B (strain NCTC 13174 / 8081) GN=YE1099 PE=3 SV=1_A1JKV8	0.513856	6.64e-06	2.35e-06	0.353827	0.280713	6.64e-06	1.73e-05	2.60853	1	2.35e-06	2.33e-06	0.989362
Meta-Protein 25170	BLAST_CSRP3_HUMAN Cysteine and glycine-rich protein 3 OS=Homo sapiens GN=CSRP3 PE=1 SV=1_P50461	0.513856	1.56e-05	2.33e-06	0.149278	0.294507	1.56e-05	3.94e-05	2.52991	1	2.33e-06	5.14e-06	2.21147
Meta-Protein 16955	BLAST_RPOA_BACP2 DNA-directed RNA polymerase subunit alpha OS=Bacillus pumilus (strain SAFR-032) GN=rpoA PE=3 SV=1_A8F9B2	0.513856	2.07e-05	4.65e-06	0.224322	0.371093	2.07e-05	2.15e-06	0.103719	1	4.65e-06	0	0
Meta-Protein 104134	BLAST_ANSME_CLOPE Anaerobic sulfatase-maturating enzyme OS=Clostridium perfringens (strain 13 / Type A) GN=CPE0635 PE=3 SV=1_Q8XMQ3	0.513856	2.24e-05	8.92e-06	0.397763	0.371093	2.24e-05	0	0	1	8.92e-06	4.65e-06	0.521252
Meta-Protein 29180	BLAST_GLGB_HUMAN 1,4-alpha-glucan-branching enzyme OS=Homo sapiens GN=GBE1 PE=1 SV=3_Q04446	0.513856	1.65e-05	4.87e-06	0.29492	0.371093	1.65e-05	0	0	1	4.87e-06	4.98e-06	1.02226
Meta-Protein 78015	BLAST_OPPA_SALTY Periplasmic oligopeptide-binding protein OS=Salmonella typhimurium (strain LT2 / SGSC1412 / ATCC 700720) GN=oppA PE=1 SV=2_P06202	0.513856	2.05e-05	2.33e-06	0.113396	0.371093	2.05e-05	2.06e-06	0.10039	1	2.33e-06	0	0
Meta-Protein 45234	Metagenome Unknown	0.513856	1.54e-05	4.68e-06	0.304395	0.371093	1.54e-05	2.03e-06	0.132393	1	4.68e-06	5.14e-06	1.09982
Meta-Protein 38254	BLAST_ASPA_ECOLI Aspartate ammonia-lyase OS=Escherichia coli (strain K12) GN=aspA PE=1 SV=1_P0AC38	0.513856	9.75e-06	1.92e-06	0.196581	0.371093	9.75e-06	2.07e-06	0.211966	1	1.92e-06	9.3e-06	4.85087
Meta-Protein 21073	BLAST_RHAS_KLEP3 HTH-type transcriptional activator RhaS OS=Klebsiella pneumoniae (strain 342) GN=rhaS PE=3 SV=1_B5XZ49	0.513856	6.01e-06	2.48e-06	0.413315	0.418492	6.01e-06	1.57e-05	2.61026	1	2.48e-06	4.02e-06	1.61745
Meta-Protein 22498	BLAST_FEPA_ECOLI Ferrienterobactin receptor OS=Escherichia coli (strain K12) GN=fepA PE=1 SV=2_P05825	0.513856	2.69e-05	6.12e-06	0.227781	0.422678	2.69e-05	8.73e-06	0.325223	1	6.12e-06	1.44e-05	2.35136
Meta-Protein 53864	BLAST_CHI2_ORYSJ Chitinase 2 OS=Oryza sativa subsp. japonica GN=Cht2 PE=1 SV=1_Q7DNA1	0.513856	5.12e-06	2.34e-06	0.457655	0.422678	5.12e-06	1.13e-05	2.21498	1	2.34e-06	2.09e-05	8.93737
Meta-Protein 76352	BLAST_RUBY_CLOPE Rubrerythrin OS=Clostridium perfringens (strain 13 / Type A) GN=rbr PE=3 SV=2_P51591	0.513856	5.74e-05	1.73e-05	0.30092	0.422678	5.74e-05	7.26e-06	0.126375	1	1.73e-05	0	0
Meta-Protein 88000	Metagenome Unknown	0.513856	1.38e-05	2.98e-06	0.215632	0.422678	1.38e-05	8.03e-06	0.581662	1	2.98e-06	8.03e-06	2.69748
Meta-Protein 43441	BLAST_TA34_TREPA 34 kDa membrane antigen OS=Treponema pallidum (strain Nichols) GN=tpd PE=1 SV=1_P19478	0.513856	2.12e-05	2.49e-06	0.117689	0.422678	2.12e-05	4.77e-06	0.225144	1	2.49e-06	3.2e-05	12.8452
Meta-Protein 55752	BLAST_EMRK_ECOLI Probable multidrug resistance protein EmrK OS=Escherichia coli (strain K12) GN=emrK PE=2 SV=2_P52599	0.513856	1.45e-05	3.06e-06	0.211162	0.422678	1.45e-05	2.28e-06	0.157652	1	3.06e-06	1.08e-05	3.54632
Meta-Protein 25201	BLAST_RF2_CLOP1 Peptide chain release factor 2 OS=Clostridium perfringens (strain ATCC 13124 / DSM 756 / JCM 1290 / NCIMB 6125 / NCTC 8237 / Type A) GN=prfB PE=3 SV=2_Q0TNE1	0.513856	1.4e-05	2.49e-06	0.177817	0.529368	1.4e-05	2.57e-05	1.83069	1	2.49e-06	4.73e-06	1.89632
Meta-Protein 43684	BLAST_MIAA_EXISA tRNA dimethylallyltransferase OS=Exiguobacterium sp. (strain ATCC BAA-1283 / AT1b) GN=miaA PE=3 SV=1_C4L1B9	0.513856	6.89e-06	2.35e-06	0.340992	0.529368	6.89e-06	1.53e-05	2.22612	1	2.35e-06	2.33e-06	0.989362
Meta-Protein 26289	BLAST_TAMB_SALTS Translocation and assembly module subunit TamB OS=Salmonella typhimurium (strain SL1344) GN=tamB PE=3 SV=1_E1WAU5	0.513856	5.83e-06	1.92e-06	0.329041	0.583882	5.83e-06	8.65e-06	1.48498	1	1.92e-06	6.98e-06	3.63913
Meta-Protein 7808	BLAST_RPSE_BACSU RNA polymerase sigma-E factor OS=Bacillus subtilis (strain 168) GN=sigE PE=1 SV=1_P06222	0.513856	1.65e-05	2.43e-06	0.147886	0.583882	1.65e-05	7.13e-06	0.433021	1	2.43e-06	0	0
Meta-Protein 2741	BLAST_YGEW_ECOLI Putative carbamoyltransferase YgeW OS=Escherichia coli (strain K12) GN=ygeW PE=1 SV=2_Q46803	0.513856	3.38e-05	2.34e-06	0.069316	0.583882	3.38e-05	1.35e-05	0.399369	1	2.34e-06	0	0
Meta-Protein 41770	BLAST_TRPC_LARHH Indole-3-glycerol phosphate synthase OS=Laribacter hongkongensis (strain HLHK9) GN=trpC PE=3 SV=1_C1D7J7	0.513856	5.12e-06	2.34e-06	0.457655	0.583882	5.12e-06	1.16e-05	2.25896	1	2.34e-06	1.29e-05	5.49146
Meta-Protein 41771	TRPC_AGRVS Indole-3-glycerol phosphate synthase OS=Agrobacterium vitis (strain S4 / ATCC BAA-846) GN=trpC PE=3 SV=1	0.513856	5.12e-06	2.34e-06	0.457655	0.583882	5.12e-06	1.16e-05	2.25896	1	2.34e-06	1.29e-05	5.49146
Meta-Protein 41774	BLAST_IOS1_ARATH LRR receptor-like serine/threonine-protein kinase IOS1 OS=Arabidopsis thaliana GN=IOS1 PE=1 SV=1_Q9C8I6	0.513856	5.12e-06	2.34e-06	0.457655	0.583882	5.12e-06	9.21e-06	1.79967	1	2.34e-06	1.03e-05	4.39324
Meta-Protein 14844	BLAST_PFKAM_HUMAN ATP-dependent 6-phosphofructokinase, muscle type OS=Homo sapiens GN=PFKM PE=1 SV=2_P08237	0.513856	4.75e-05	2.33e-06	0.0489517	0.787406	4.75e-05	4.52e-05	0.952224	1	2.33e-06	0	0
Meta-Protein 42675	BLAST_G3P_BORHE Glyceraldehyde-3-phosphate dehydrogenase (Fragment) OS=Borrelia hermsii GN=gap PE=3 SV=1_P46796	0.513856	1.29e-05	4.65e-06	0.360232	0.787406	1.29e-05	1.34e-05	1.03873	1	4.65e-06	2.58e-06	0.553763
Meta-Protein 25852	BLAST_THTR_HUMAN Thiosulfate sulfurtransferase OS=Homo sapiens GN=TST PE=1 SV=4_Q16762	0.513856	1.96e-05	2.43e-06	0.124229	0.789268	1.96e-05	8.64e-06	0.441183	1	2.43e-06	0	0
Meta-Protein 38262	OMPC_KLEPN Outer membrane protein C OS=Klebsiella pneumoniae GN=ompC PE=1 SV=1	0.513856	1.55e-05	2.49e-06	0.160848	0.789268	1.55e-05	4.84e-06	0.31255	1	2.49e-06	5.26e-06	2.11037
Meta-Protein 1788	BLAST_MEGL_TREDE L-methionine gamma-lyase OS=Treponema denticola (strain ATCC 35405 / CIP 103919 / DSM 14222) GN=megL PE=1 SV=1_Q73KL7	0.513856	1.74e-05	4.72e-06	0.270684	0.855132	1.74e-05	2.15e-05	1.23472	1	4.72e-06	5.1e-06	1.08127
Meta-Protein 68956	BLAST_SUSC_BACTN TonB-dependent receptor SusC OS=Bacteroides thetaiotaomicron (strain ATCC 29148 / DSM 2079 / NCTC 10582 / E50 / VPI-5482) GN=susC PE=1 SV=1_Q8A1G1	0.513856	1.17e-05	2.49e-06	0.212872	0.855132	1.17e-05	1.42e-05	1.21707	1	2.49e-06	2.67e-06	1.07023
Meta-Protein 15967	BLAST_NIFJ_ENTAG Pyruvate-flavodoxin oxidoreductase OS=Enterobacter agglomerans GN=nifJ PE=3 SV=3_P19543	0.513856	1.14e-05	2.49e-06	0.218631	0.855132	1.14e-05	1.42e-05	1.24898	1	2.49e-06	5.33e-06	2.14047
Meta-Protein 472	BLAST_G3PA_SINAL Glyceraldehyde-3-phosphate dehydrogenase A, chloroplastic (Fragment) OS=Sinapis alba GN=GAPA PE=2 SV=1_P09672	0.513856	7.13e-06	2.6e-06	0.364912	1	7.13e-06	1.67e-05	2.34491	1	2.6e-06	9.59e-06	3.68782
Meta-Protein 34827	BLAST_CLPB_MYCPE Chaperone protein ClpB OS=Mycoplasma penetrans (strain HF-2) GN=clpB PE=3 SV=1_Q8EW28	0.513856	6.52e-06	2.36e-06	0.361893	1	6.52e-06	7.11e-06	1.09079	1	2.36e-06	7.2e-06	3.053
Meta-Protein 34828	BLAST_DPO3A_DEIRA DNA polymerase III subunit alpha OS=Deinococcus radiodurans (strain ATCC 13939 / DSM 20539 / JCM 16871 / LMG 4051 / NBRC 15346 / NCIMB 9279 / R1 / VKM B-1422) GN=dnaE PE=1 SV=1_Q9RX08	0.513856	6.52e-06	2.36e-06	0.361893	1	6.52e-06	7.11e-06	1.09079	1	2.36e-06	7.2e-06	3.053
Meta-Protein 3702	BLAST_KBL_SALTY 2-amino-3-ketobutyrate coenzyme A ligase OS=Salmonella typhimurium (strain LT2 / SGSC1412 / ATCC 700720) GN=kbl PE=3 SV=2_P37419	0.513856	1.7e-05	2.48e-06	0.145603	1	1.7e-05	1.72e-05	1.00892	1	2.48e-06	2.33e-06	0.939394
Meta-Protein 46593	BLAST_KITH_LACLA Thymidine kinase OS=Lactococcus lactis subsp. lactis (strain IL1403) GN=tdk PE=3 SV=1_Q9CHX5	0.513856	1.23e-05	2.35e-06	0.191576	1	1.23e-05	1.07e-05	0.870924	1	2.35e-06	7.89e-06	3.35816
Meta-Protein 36305	PYGM_RABIT Glycogen phosphorylase, muscle form OS=Oryctolagus cuniculus GN=PYGM PE=1 SV=3	0.513856	1.75e-05	4.65e-06	0.265689	1	1.75e-05	1.88e-05	1.07337	1	4.65e-06	0	0
Meta-Protein 62361	Metagenome Unknown	0.513856	1.63e-05	3.06e-06	0.187465	1	1.63e-05	1.1e-05	0.671707	1	3.06e-06	0	0
Meta-Protein 34860	Metagenome Unknown	0.513856	4.91e-05	2.98e-06	0.0605423	1	4.91e-05	3.51e-05	0.71345	1	2.98e-06	0	0
Meta-Protein 73505	BLAST_BSL1_TRIVA Putative surface protein bspA-like OS=Trichomonas vaginalis GN=BSPAL1 PE=4 SV=1_Q8MTI2	0.513856	1.14e-05	2.49e-06	0.218153	1	1.14e-05	1.3e-05	1.13673	1	2.49e-06	8.03e-06	3.22074
Meta-Protein 32831	BLAST_YNCI_ECO57 Putative transposase YncI OS=Escherichia coli O157:H7 GN=yncI PE=3 SV=1_Q8X7R5	0.513856	2.01e-06	4.76e-06	2.36929	0.0360317	2.01e-06	1.8e-05	8.97925	1	4.76e-06	2.78e-06	0.583187
Meta-Protein 25768	BLAST_SIGA_MYCTU RNA polymerase sigma factor SigA OS=Mycobacterium tuberculosis (strain ATCC 25618 / H37Rv) GN=sigA PE=1 SV=1_P9WGI1	0.513856	1.91e-06	8.81e-06	4.61572	0.0590582	1.91e-06	2.17e-05	11.393	1	8.81e-06	7.19e-06	0.816462
Meta-Protein 35684	BLAST_NANH_MICVI Sialidase OS=Micromonospora viridifaciens GN=nedA PE=1 SV=1_Q02834	0.513856	2.01e-06	7.01e-06	3.48963	0.0590582	2.01e-06	1.38e-05	6.84647	1	7.01e-06	4.65e-06	0.663496
Meta-Protein 43694	Metagenome Unknown	0.513856	1.91e-06	7e-06	3.66812	0.105645	1.91e-06	1.28e-05	6.70306	1	7e-06	8e-06	1.14286
Meta-Protein 22992	BLAST_YVZB_BACSU Putative flagellin YvzB OS=Bacillus subtilis (strain 168) GN=yvzB PE=1 SV=1_O34366	0.513856	1.91e-06	6.2e-06	3.24891	0.105645	1.91e-06	2.84e-05	14.8956	1	6.2e-06	2.16e-05	3.48414
Meta-Protein 16981	BLAST_DNAK_MEGEL Chaperone protein DnaK (Fragment) OS=Megasphaera elsdenii GN=dnaK PE=3 SV=1_Q9ZIV1	0.513856	2.13e-06	1.24e-05	5.80859	0.181449	2.13e-06	1.08e-05	5.08203	1	1.24e-05	1.51e-05	1.22186
Meta-Protein 107540	BLAST_HSP16_ONYPE Probable Hsp20 family chaperone OS=Onion yellows phytoplasma (strain OY-M) GN=PAM_028 PE=1 SV=1_P81958	0.513856	4.39e-06	2.61e-05	5.94573	0.181449	4.39e-06	2.66e-05	6.06357	1	2.61e-05	2.12e-05	0.813653
Meta-Protein 23621	BLAST_DHE4_COREF NADP-specific glutamate dehydrogenase OS=Corynebacterium efficiens (strain DSM 44549 / YS-314 / AJ 12310 / JCM 11189 / NBRC 100395) GN=gdh PE=3 SV=2_Q8RQP4	0.513856	2.2e-06	4.68e-06	2.12879	0.36131	2.2e-06	8.94e-06	4.06439	1	4.68e-06	1.11e-05	2.3694
Meta-Protein 67404	BLAST_RL21_AGARV 50S ribosomal protein L21 OS=Agathobacter rectalis (strain ATCC 33656 / DSM 3377 / JCM 17463 / KCTC 5835 / VPI 0990) GN=rplU PE=3 SV=1_C4Z9Z6	0.513856	2.63e-06	1.38e-05	5.2454	0.36131	2.63e-06	1.51e-05	5.74921	1	1.38e-05	2.51e-05	1.8237
Meta-Protein 27179	BLAST_LYTB_STRPN Putative endo-beta-N-acetylglucosaminidase OS=Streptococcus pneumoniae serotype 4 (strain ATCC BAA-334 / TIGR4) GN=lytB PE=1 SV=1_P59205	0.513856	1.91e-06	8.6e-06	4.50655	0.371093	1.91e-06	6.28e-06	3.28821	1	8.6e-06	1.63e-05	1.89196
Meta-Protein 63784	BLAST_KDGK_THET8 2-dehydro-3-deoxygluconokinase OS=Thermus thermophilus (strain HB8 / ATCC 27634 / DSM 579) GN=kdgK PE=1 SV=1_Q53W83	0.513856	1.91e-06	8.56e-06	4.48472	0.371093	1.91e-06	4.65e-06	2.43668	1	8.56e-06	9.38e-06	1.09542
Meta-Protein 44710	BLAST_RL23_EUBE2 50S ribosomal protein L23 OS=Eubacterium eligens (strain ATCC 27750 / VPI C15-48) GN=rplW PE=3 SV=1_C4Z2T2	0.513856	1.91e-06	9.55e-06	5.00437	0.371093	1.91e-06	4.42e-06	2.31441	1	9.55e-06	9.3e-06	0.973997
Meta-Protein 63046	BLAST_RS16_AGARV 30S ribosomal protein S16 OS=Agathobacter rectalis (strain ATCC 33656 / DSM 3377 / JCM 17463 / KCTC 5835 / VPI 0990) GN=rpsP PE=3 SV=1_C4Z929	0.513856	1.91e-06	5.42e-06	2.83843	0.371093	1.91e-06	1.28e-05	6.68253	1	5.42e-06	1.51e-05	2.79523
Meta-Protein 2899	BLAST_LPXZ_BACTN Bifunctional enzyme LpxC/FabZ OS=Bacteroides thetaiotaomicron (strain ATCC 29148 / DSM 2079 / NCTC 10582 / E50 / VPI-5482) GN=lpxC/fabZ PE=3 SV=1_Q8A015	0.513856	1.91e-06	1.41e-05	7.3821	0.371093	1.91e-06	8.19e-06	4.29258	1	1.41e-05	5.26e-06	0.373262
Meta-Protein 41555	EX7L_KORVE Exodeoxyribonuclease 7 large subunit OS=Koribacter versatilis (strain Ellin345) GN=xseA PE=3 SV=1	0.513856	1.91e-06	8.44e-06	4.42358	0.371093	1.91e-06	1.15e-05	6.0048	1	8.44e-06	9.53e-06	1.12833
Meta-Protein 4107	BLAST_KDUI2_BACTN 4-deoxy-L-threo-5-hexosulose-uronate ketol-isomerase 2 OS=Bacteroides thetaiotaomicron (strain ATCC 29148 / DSM 2079 / NCTC 10582 / E50 / VPI-5482) GN=kduI2 PE=3 SV=2_Q8A0B5	0.513856	4.39e-06	2.89e-05	6.57913	0.422678	4.39e-06	1.7e-05	3.86964	1	2.89e-05	1.19e-05	0.412321
Meta-Protein 42020	BLAST_PCKA_EUBE2 Phosphoenolpyruvate carboxykinase (ATP) OS=Eubacterium eligens (strain ATCC 27750 / VPI C15-48) GN=pckA PE=3 SV=1_C4Z0Q6	0.513856	3.16e-06	1.63e-05	5.17018	0.422678	3.16e-06	1.6e-05	5.05013	1	1.63e-05	1.32e-05	0.811023
Meta-Protein 37325	Metagenome Unknown	0.513856	6.03e-06	2.15e-05	3.56515	0.789268	6.03e-06	8.24e-06	1.36791	1	2.15e-05	1.66e-05	0.771105
Meta-Protein 83912	BLAST_ARAK_ARATH L-arabinokinase OS=Arabidopsis thaliana GN=ARA1 PE=1 SV=1_O23461	0.513856	2.2e-06	2.22e-05	10.1061	1	2.2e-06	0	0	1	2.22e-05	2.05e-05	0.920165
Meta-Protein 109625	BLAST_ALIA_STRPN Oligopeptide-binding protein AliA OS=Streptococcus pneumoniae serotype 4 (strain ATCC BAA-334 / TIGR4) GN=aliA PE=3 SV=4_P35592	0.513856	4.39e-06	1.69e-05	3.83909	1	4.39e-06	0	0	1	1.69e-05	1.43e-05	0.846777
Meta-Protein 33213	BLAST_G3P_CLOAB Glyceraldehyde-3-phosphate dehydrogenase OS=Clostridium acetobutylicum (strain ATCC 824 / DSM 792 / JCM 1419 / LMG 5710 / VKM B-1787) GN=gap PE=1 SV=1_O52631	0.513856	1.25e-05	5.42e-05	4.33753	1	1.25e-05	0	0	1	5.42e-05	3.1e-05	0.571053
Meta-Protein 88376	BLAST_NANA_ECOSE N-acetylneuraminate lyase OS=Escherichia coli (strain SE11) GN=nanA PE=3 SV=1_B6I1U3	0.513856	2.85e-06	1.3e-05	4.54503	1	2.85e-06	0	0	1	1.3e-05	1.6e-05	1.23282
Meta-Protein 63294	BLAST_PURA_BACV8 Adenylosuccinate synthetase OS=Bacteroides vulgatus (strain ATCC 8482 / DSM 1447 / JCM 5826 / NBRC 14291 / NCTC 11154) GN=purA PE=3 SV=1_A6L1X1	0.513856	1.91e-06	1.47e-05	7.7214	1	1.91e-06	2.07e-06	1.08297	1	1.47e-05	6.51e-06	0.441692
Meta-Protein 83580	BLAST_DFX_DESAG Desulfoferrodoxin OS=Desulfovibrio alaskensis (strain G20) GN=dfx PE=3 SV=1_Q30WF9	0.513856	2.63e-06	2.03e-05	7.71746	1	2.63e-06	2.06e-06	0.784127	1	2.03e-05	2.43e-05	1.19864
Meta-Protein 106368	BLAST_RNB_VIBC3 Exoribonuclease 2 OS=Vibrio cholerae serotype O1 (strain ATCC 39541 / Classical Ogawa 395 / O395) GN=rnb PE=3 SV=1_A5F0G1	0.513856	2.21e-06	2.12e-05	9.61736	1	2.21e-06	3.25e-06	1.4717	1	2.12e-05	1.72e-05	0.808287
Meta-Protein 46038	BLAST_METK_BACTN S-adenosylmethionine synthase OS=Bacteroides thetaiotaomicron (strain ATCC 29148 / DSM 2079 / NCTC 10582 / E50 / VPI-5482) GN=metK PE=3 SV=1_Q8A2T6	0.513856	3.82e-06	3.52e-05	9.22314	1	3.82e-06	2.44e-05	6.40546	1	3.52e-05	3.16e-05	0.896856
Meta-Protein 23725	BLAST_THLA_CLOAB Acetyl-CoA acetyltransferase OS=Clostridium acetobutylicum (strain ATCC 824 / DSM 792 / JCM 1419 / LMG 5710 / VKM B-1787) GN=thlA PE=1 SV=1_P45359	0.513856	3.82e-06	1.45e-05	3.80349	1	3.82e-06	8.6e-06	2.25393	1	1.45e-05	1.63e-05	1.12124
Meta-Protein 5380	Metagenome Unknown	0.513856	5.25e-06	2.13e-05	4.05524	1	5.25e-06	1.65e-05	3.13841	1	2.13e-05	1.63e-05	0.76413
Meta-Protein 109099	BLAST_OMPB2_NEIGO Major outer membrane protein P.IB OS=Neisseria gonorrhoeae GN=porB PE=3 SV=1_P20148	0.513856	4.39e-06	1.22e-05	2.7685	1	4.39e-06	9.12e-06	2.07571	1	1.22e-05	1.02e-05	0.841672
Meta-Protein 63007	BLAST_OMPA_BORAV Outer membrane protein A OS=Bordetella avium GN=ompA PE=3 SV=1_Q05146	0.513856	1.91e-06	1.72e-05	9.03493	1	1.91e-06	2.07e-06	1.08297	1	1.72e-05	1.51e-05	0.878154
Meta-Protein 93338	BLAST_Y692_METTH Uncharacterized protein MTH_692 OS=Methanothermobacter thermautotrophicus (strain ATCC 29096 / DSM 1053 / JCM 10044 / NBRC 100330 / Delta H) GN=MTH_692 PE=3 SV=1_O26788	0.513856	4.39e-06	9.64e-06	2.19545	1	4.39e-06	5.53e-06	1.25996	1	9.64e-06	9.63e-06	0.998271
Meta-Protein 22187	BLAST_YCF27_CYAPA Probable transcriptional regulator ycf27 OS=Cyanophora paradoxa GN=ycf27 PE=3 SV=1_P48259	0.513856	5.78e-06	2.33e-06	0.402017	0.00915169	5.78e-06	2.99e-05	5.17723	1	2.33e-06	0	0
Meta-Protein 22188	BLAST_ALGI_PSESM Probable alginate O-acetylase AlgI OS=Pseudomonas syringae pv. tomato (strain ATCC BAA-871 / DC3000) GN=algI PE=3 SV=1_Q887Q6	0.513856	5.78e-06	2.33e-06	0.402017	0.00915169	5.78e-06	2.99e-05	5.17723	1	2.33e-06	0	0
Meta-Protein 14703	BLAST_SLAP1_BACAN S-layer protein sap OS=Bacillus anthracis GN=sap PE=1 SV=1_P49051	0.513856	1.21e-05	2.35e-06	0.193548	0.0224943	1.21e-05	9.49e-05	7.81592	1	2.35e-06	0	0
Meta-Protein 25480	BLAST_PTAS_CLOTH Phosphate acetyltransferase OS=Clostridium thermocellum (strain ATCC 27405 / DSM 1237 / NBRC 103400 / NCIMB 10682 / NRRL B-4536 / VPI 7372) GN=pta PE=3 SV=1_O52593	0.513856	5.13e-06	2.48e-06	0.484553	0.105645	5.13e-06	1.74e-05	3.39512	1	2.48e-06	0	0
Meta-Protein 15740	RIMO_HYDS0 Ribosomal protein S12 methylthiotransferase RimO OS=Hydrogenobaculum sp. (strain Y04AAS1) GN=rimO PE=3 SV=1	0.513856	1.04e-05	2.33e-06	0.223022	0.108319	1.04e-05	2.61e-05	2.50759	1	2.33e-06	0	0
Meta-Protein 12945	BLAST_SP2P_BACSU Stage II sporulation protein P OS=Bacillus subtilis (strain 168) GN=spoIIP PE=4 SV=1_P37968	0.513856	8.73e-06	1.92e-06	0.219675	0.142213	8.73e-06	1.93e-05	2.2063	1	1.92e-06	2.63e-06	1.37391
Meta-Protein 23553	Metagenome Unknown	0.513856	5.24e-06	2.6e-06	0.496025	0.201243	5.24e-06	1.07e-05	2.04452	1	2.6e-06	4.65e-06	1.78846
Meta-Protein 11763	Metagenome Unknown	0.513856	6.9e-06	2.33e-06	0.336957	0.280713	6.9e-06	1.7e-05	2.46377	1	2.33e-06	0	0
Meta-Protein 13943	Metagenome Unknown	0.513856	6.53e-06	1.92e-06	0.293742	0.280713	6.53e-06	1.15e-05	1.75479	1	1.92e-06	2.63e-06	1.37391
Meta-Protein 10419	BLAST_RL28_BIFAA 50S ribosomal protein L28 OS=Bifidobacterium adolescentis (strain ATCC 15703 / DSM 20083 / NCTC 11814 / E194a) GN=rpmB PE=3 SV=1_A0ZZV1	0.513856	1.79e-05	4.65e-06	0.259644	0.371093	1.79e-05	0	0	1	4.65e-06	5.26e-06	1.13082
Meta-Protein 63479	BLAST_EFTU_LACS1 Elongation factor Tu OS=Lactobacillus salivarius (strain UCC118) GN=tuf PE=3 SV=1_Q1WU83	0.513856	1.43e-05	2.6e-06	0.182073	0.371093	1.43e-05	2.07e-06	0.144725	1	2.6e-06	2.78e-06	1.06731
Meta-Protein 25779	BLAST_EFTU_AGARV Elongation factor Tu OS=Agathobacter rectalis (strain ATCC 33656 / DSM 3377 / JCM 17463 / KCTC 5835 / VPI 0990) GN=tuf PE=3 SV=1_C4ZB99	0.513856	1.16e-05	2.34e-06	0.20245	0.529368	1.16e-05	2.24e-05	1.93826	1	2.34e-06	0	0
Meta-Protein 88513	BLAST_COLD_YERPU GDP-4-keto-6-deoxy-D-mannose 3-dehydratase OS=Yersinia pseudotuberculosis GN=colD PE=1 SV=1_G4WJD4	0.513856	1.2e-05	4.68e-06	0.389043	0.583882	1.2e-05	7.06e-06	0.587379	1	4.68e-06	0	0
Meta-Protein 38162	BLAST_EFTU_BACFN Elongation factor Tu OS=Bacteroides fragilis (strain ATCC 25285 / DSM 2151 / JCM 11019 / NCTC 9343) GN=tuf PE=3 SV=1_Q5L890	0.513856	1.09e-05	2.34e-06	0.214832	0.583882	1.09e-05	2.25e-05	2.06277	1	2.34e-06	0	0
Meta-Protein 13239	BLAST_RL3_LACP7 50S ribosomal protein L3 OS=Lachnoclostridium phytofermentans (strain ATCC 700394 / DSM 18823 / ISDg) GN=rplC PE=3 SV=1_A9KJJ4	0.513856	1.14e-05	2.6e-06	0.227904	0.583882	1.14e-05	4.86e-06	0.425858	1	2.6e-06	9.59e-06	3.68782
Meta-Protein 10694	Metagenome Unknown	0.513856	2.23e-05	6.98e-06	0.312944	0.672604	2.23e-05	2.82e-05	1.26512	1	6.98e-06	2.33e-06	0.333333
Meta-Protein 49723	BLAST_DNAG_ECO57 DNA primase OS=Escherichia coli O157:H7 GN=dnaG PE=3 SV=1_P0ABS6	0.513856	7.75e-06	2.33e-06	0.3	0.787406	7.75e-06	9.28e-06	1.19785	1	2.33e-06	2.78e-06	1.19355
Meta-Protein 49724	PURA_SCHMA Adenylosuccinate synthetase OS=Schistosoma mansoni GN=Smp_055990 PE=3 SV=2	0.513856	7.75e-06	2.33e-06	0.3	0.787406	7.75e-06	9.28e-06	1.19785	1	2.33e-06	2.78e-06	1.19355
Meta-Protein 84764	BLAST_RRBR1_CLOAB Reverse rubrerythrin-1 OS=Clostridium acetobutylicum (strain ATCC 824 / DSM 792 / JCM 1419 / LMG 5710 / VKM B-1787) GN=rbr3A PE=1 SV=1_Q97D82	0.513856	4.83e-06	1.92e-06	0.397237	0.789268	4.83e-06	9.54e-06	1.97755	1	1.92e-06	2.71e-06	1.41304
Meta-Protein 22764	BLAST_V251_FOWPN Uncharacterized serpin-like protein FPV251 OS=Fowlpox virus (strain NVSL) GN=FPV251 PE=3 SV=2_P14369	0.513856	8.06e-05	9.43e-06	0.116948	0.789268	8.06e-05	6.54e-05	0.811345	1	9.43e-06	1.4e-05	1.48002
Meta-Protein 16062	BLAST_FLGH_DESVM Flagellar L-ring protein OS=Desulfovibrio vulgaris (strain Miyazaki F / DSM 19637) GN=flgH PE=3 SV=1_B8DQY1	0.513856	9.57e-06	2.6e-06	0.271777	0.833935	9.57e-06	1.66e-05	1.73005	1	2.6e-06	0	0
Meta-Protein 17934	BLAST_G3P_HUMAN Glyceraldehyde-3-phosphate dehydrogenase OS=Homo sapiens GN=GAPDH PE=1 SV=3_P04406	0.513856	3.66e-05	6.98e-06	0.190396	1	3.66e-05	3.09e-05	0.842542	1	6.98e-06	5.43e-06	0.777778
Meta-Protein 44896	BLAST_RLA0_YEAST 60S acidic ribosomal protein P0 OS=Saccharomyces cerevisiae (strain ATCC 204508 / S288c) GN=RPP0 PE=1 SV=2_P05317	0.513856	2.1e-05	3.06e-06	0.145479	1	2.1e-05	1.61e-05	0.767828	1	3.06e-06	4.9e-06	1.60218
Meta-Protein 49725	BLAST_PTQA_SHIFL PTS system N,N-diacetylchitobiose-specific EIIA component OS=Shigella flexneri GN=chbA PE=3 SV=1_P69794	0.513856	7.63e-06	2.33e-06	0.304918	1	7.63e-06	9.39e-06	1.23169	1	2.33e-06	2.78e-06	1.19355
Meta-Protein 38638	BLAST_CB22_PEA Chlorophyll a-b binding protein AB80, chloroplastic OS=Pisum sativum GN=AB80 PE=1 SV=1_P07371	0.513856	2.6e-05	4.65e-06	0.178674	1	2.6e-05	2.81e-05	1.08018	1	4.65e-06	1.16e-05	2.50036
Meta-Protein 11361	BLAST_Y1727_PSEAE Uncharacterized signaling protein PA1727 OS=Pseudomonas aeruginosa (strain ATCC 15692 / DSM 22644 / CIP 104116 / JCM 14847 / LMG 12228 / 1C / PRS 101 / PAO1) GN=PA1727 PE=1 SV=1_Q9I310	0.513856	9.57e-06	2.35e-06	0.245645	1	9.57e-06	9.42e-06	0.984321	1	2.35e-06	5.26e-06	2.23759
Meta-Protein 24363	BLAST_PEPD_BIFLO Dipeptidase OS=Bifidobacterium longum (strain NCC 2705) GN=pepD PE=1 SV=1_Q8G6Z9	0.513856	5.5e-06	2.36e-06	0.428788	1	5.5e-06	8.66e-06	1.57424	1	2.36e-06	0	0
Meta-Protein 12883	BLAST_HSP18_CLOAB 18 kDa heat shock protein OS=Clostridium acetobutylicum (strain ATCC 824 / DSM 792 / JCM 1419 / LMG 5710 / VKM B-1787) GN=hsp18 PE=2 SV=1_Q03928	0.513856	1.43e-05	2.35e-06	0.164566	0.201243	1.43e-05	2.63e-05	1.83847	1	2.35e-06	0	0
Meta-Protein 49722	BLAST_PBP_BRUA2 Purine-binding protein BAB2_0673 OS=Brucella abortus (strain 2308) GN=BAB2_0673 PE=1 SV=1_Q2YKI6	0.513856	2.29e-05	4.65e-06	0.203308	0.233953	2.29e-05	5.01e-05	2.19216	1	4.65e-06	1.39e-05	2.98315
Meta-Protein 31094	Metagenome Unknown	0.513856	1.36e-05	2.43e-06	0.178582	0.371093	1.36e-05	0	0	1	2.43e-06	8.33e-06	3.42123
Meta-Protein 521	MPSF_CHICK M-protein, striated muscle OS=Gallus gallus PE=2 SV=1	0.513856	0.000108587	2.33e-06	0.0214115	0.401678	0.000108587	0.000107819	0.992932	1	2.33e-06	0	0
Meta-Protein 56953	BLAST_HPF_STRP6 Ribosome hibernation promotion factor OS=Streptococcus pyogenes serotype M6 (strain ATCC BAA-946 / MGAS10394) GN=hpf PE=1 SV=1_Q5XAQ7	0.513856	1.26e-05	2.33e-06	0.184304	0.422678	1.26e-05	2.42e-06	0.191571	1	2.33e-06	0	0
Meta-Protein 38376	BLAST_NIFJ_ANAVA Pyruvate-flavodoxin oxidoreductase (Fragment) OS=Anabaena variabilis GN=nifJ PE=3 SV=1_P0C181	0.513856	7.83e-06	2.33e-06	0.296809	0.583882	7.83e-06	1.3e-05	1.6617	1	2.33e-06	0	0
Meta-Protein 38377	BLAST_POR_DESAF Pyruvate synthase OS=Desulfovibrio africanus GN=por PE=1 SV=1_P94692	0.513856	7.83e-06	2.33e-06	0.296809	0.583882	7.83e-06	1.3e-05	1.6617	1	2.33e-06	0	0
Meta-Protein 19813	BLAST_OPRM_PSEAE Outer membrane protein OprM OS=Pseudomonas aeruginosa (strain ATCC 15692 / DSM 22644 / CIP 104116 / JCM 14847 / LMG 12228 / 1C / PRS 101 / PAO1) GN=oprM PE=1 SV=2_Q51487	0.513856	6.44e-06	2.48e-06	0.385511	0.589639	6.44e-06	1.14e-05	1.76714	1	2.48e-06	2.33e-06	0.936242
Meta-Protein 19814	BLAST_XYLS2_PSEPU XylDLEGF operon transcriptional activator 2 OS=Pseudomonas putida GN=xylS2 PE=4 SV=1_Q05092	0.513856	6.44e-06	2.48e-06	0.385511	0.589639	6.44e-06	1.14e-05	1.76714	1	2.48e-06	2.33e-06	0.936242
Meta-Protein 39822	BLAST_VANR_ENTFC Regulatory protein VanR OS=Enterococcus faecium GN=vanR PE=3 SV=1_Q06239	0.513856	5.66e-06	2.33e-06	0.410898	0.672604	5.66e-06	1.43e-05	2.52725	1	2.33e-06	0	0
Meta-Protein 11702	TPM1_XENLA Tropomyosin alpha-1 chain OS=Xenopus laevis GN=tpm1 PE=2 SV=1	0.513856	1.54e-05	2.33e-06	0.150534	0.674987	1.54e-05	2.39e-05	1.54667	1	2.33e-06	0	0
Meta-Protein 60226	Metagenome Unknown	0.513856	2.15e-05	2.98e-06	0.138431	0.789268	2.15e-05	1.47e-05	0.681686	1	2.98e-06	4.65e-06	1.56303
Meta-Protein 16085	BLAST_RS15_BIFAA 30S ribosomal protein S15 OS=Bifidobacterium adolescentis (strain ATCC 15703 / DSM 20083 / NCTC 11814 / E194a) GN=rpsO PE=3 SV=1_A1A007	0.513856	7.15e-06	2.33e-06	0.325175	0.181449	7.15e-06	1.19e-05	1.6655	1	2.33e-06	5.14e-06	2.21147
Meta-Protein 604	BLAST_PYRF_THEPX Orotidine 5-phosphate decarboxylase OS=Thermoanaerobacter sp. (strain X514) GN=pyrF PE=3 SV=1_B0K2E7	0.513856	8.09e-06	2.49e-06	0.30793	0.075927	8.09e-06	4.21e-05	5.20319	1	2.49e-06	4.73e-06	1.89632
Meta-Protein 20929	BLAST_Y536_MOOTA UPF0758 protein Moth_0536 OS=Moorella thermoacetica (strain ATCC 39073 / JCM 9320) GN=Moth_0536 PE=3 SV=1_Q2RL23	0.513856	1.01e-05	2.36e-06	0.232922	0.589639	1.01e-05	1.31e-05	1.2963	1	2.36e-06	2.67e-06	1.13074
Meta-Protein 41540	BLAST_GLMM_CALS8 Phosphoglucosamine mutase OS=Caldicellulosiruptor saccharolyticus (strain ATCC 43494 / DSM 8903 / Tp8T 6331) GN=glmM PE=3 SV=1_A4XH45	0.513856	5.12e-06	2.33e-06	0.454397	0.855132	5.12e-06	9.18e-06	1.79316	1	2.33e-06	5.14e-06	2.21147
Meta-Protein 53069	BLAST_PFKA2_YEAST ATP-dependent 6-phosphofructokinase subunit beta OS=Saccharomyces cerevisiae (strain ATCC 204508 / S288c) GN=PFK2 PE=1 SV=4_P16862	0.513856	5.78e-06	2.33e-06	0.402017	1	5.78e-06	6.15e-06	1.0634	1	2.33e-06	0	0
Meta-Protein 40570	BLAST_THI3_YEAST Thiamine metabolism regulatory protein THI3 OS=Saccharomyces cerevisiae (strain ATCC 204508 / S288c) GN=THI3 PE=1 SV=1_Q07471	0.513856	1.45e-05	2.33e-06	0.160696	1	1.45e-05	1.78e-05	1.23085	1	2.33e-06	5.14e-06	2.21147
Meta-Protein 26378	BLAST_CO4A2_HUMAN Collagen alpha-2(IV) chain OS=Homo sapiens GN=COL4A2 PE=1 SV=4_P08572	0.513856	8.82e-06	3.06e-06	0.346881	0.362727	8.82e-06	2.51e-05	2.8431	1	3.06e-06	4.65e-06	1.52044
Meta-Protein 18127	BLAST_ATPB_BIFAA ATP synthase subunit beta OS=Bifidobacterium adolescentis (strain ATCC 15703 / DSM 20083 / NCTC 11814 / E194a) GN=atpD PE=3 SV=1_A1A3C5	0.513856	9.28e-06	2.33e-06	0.250449	1	9.28e-06	9.47e-06	1.01975	1	2.33e-06	0	0
Meta-Protein 35958	Metagenome Unknown	0.517093	3.63e-05	2.22e-05	0.61123	0.812704	3.63e-05	3.48e-05	0.956737	0.286321	2.22e-05	3.83e-05	1.72318
Meta-Protein 11481	Metagenome Unknown	0.517625	4.45e-05	3.46e-05	0.777624	0.689084	4.45e-05	4.48e-05	1.00877	0.362727	3.46e-05	3.02e-05	0.87271
Meta-Protein 12567	Metagenome Unknown	0.517625	3.01e-05	2.64e-05	0.87711	0.677246	3.01e-05	2.32e-05	0.771381	0.475533	2.64e-05	2.97e-05	1.12275
Meta-Protein 29681	BLAST_T3RE_BPP1 Type III restriction-modification system EcoPI enzyme res OS=Escherichia phage P1 GN=res PE=3 SV=1_P08764	0.517625	2.18e-05	2.54e-05	1.16412	1	2.18e-05	2e-05	0.914885	0.553617	2.54e-05	1.76e-05	0.691803
Meta-Protein 9151	BLAST_RSUA_PSEAE Ribosomal small subunit pseudouridine synthase A OS=Pseudomonas aeruginosa (strain ATCC 15692 / DSM 22644 / CIP 104116 / JCM 14847 / LMG 12228 / 1C / PRS 101 / PAO1) GN=rsuA PE=3 SV=1_Q9I5J6	0.517625	3.71e-05	4.93e-05	1.32668	0.50488	3.71e-05	5.02e-05	1.35044	0.610299	4.93e-05	3.74e-05	0.758363
Meta-Protein 9149	BLAST_RLME_VIBCH Ribosomal RNA large subunit methyltransferase E OS=Vibrio cholerae serotype O1 (strain ATCC 39315 / El Tor Inaba N16961) GN=rlmE PE=3 SV=1_Q9KU87	0.517625	3.71e-05	5.24e-05	1.41191	0.168167	3.71e-05	6.14e-05	1.65248	0.683481	5.24e-05	4.49e-05	0.857013
Meta-Protein 12926	BLAST_SDHF1_MOUSE Succinate dehydrogenase assembly factor 1, mitochondrial OS=Mus musculus GN=Sdhaf1 PE=1 SV=1_Q3U276	0.517625	2.7e-05	2.2e-05	0.815854	0.100001	2.7e-05	1.15e-05	0.425972	0.812704	2.2e-05	1.81e-05	0.818904
Meta-Protein 25144	BLAST_YPDA_GEOSE Uncharacterized protein in pdhA 5region (Fragment) OS=Geobacillus stearothermophilus PE=3 SV=1_P21878	0.517625	2.47e-05	1.97e-05	0.800068	0.0108269	2.47e-05	2.15e-06	0.0871327	0.838464	1.97e-05	1.94e-05	0.981427
Meta-Protein 31165	BLAST_END4_BACFN Probable endonuclease 4 OS=Bacteroides fragilis (strain ATCC 25285 / DSM 2151 / JCM 11019 / NCTC 9343) GN=nfo PE=3 SV=1_Q5LG28	0.518856	7.62e-06	1.06e-05	1.3895	0.371093	7.62e-06	4.78e-06	0.626915	0.066078	1.06e-05	2.65e-05	2.50315
Meta-Protein 48354	BLAST_YMFM_BACSU Uncharacterized membrane protein YmfM OS=Bacillus subtilis (strain 168) GN=ymfM PE=4 SV=3_O31771	0.518856	8.82e-06	1.16e-05	1.31285	0.554113	8.82e-06	1.66e-05	1.88469	0.100348	1.16e-05	2.33e-06	0.200864
Meta-Protein 25651	Metagenome Unknown	0.518856	1.17e-05	1.45e-05	1.23592	0.294507	1.17e-05	2.3e-05	1.96935	0.100348	1.45e-05	0	0
Meta-Protein 25619	ALDOA_RAT Fructose-bisphosphate aldolase A OS=Rattus norvegicus GN=Aldoa PE=1 SV=2	0.518856	2.35e-05	2.34e-05	0.995963	0.051913	2.35e-05	8.67e-05	3.68441	0.100348	2.34e-05	0	0
Meta-Protein 32597	BLAST_FTHS_PEPD6 Formate--tetrahydrofolate ligase OS=Peptoclostridium difficile (strain 630) GN=fhs PE=3 SV=1_Q189R2	0.518856	1.39e-05	9.43e-06	0.678261	0.371093	1.39e-05	9.74e-06	0.70075	0.100348	9.43e-06	0	0
Meta-Protein 11626	Metagenome Unknown	0.518856	8.95e-06	5.4e-06	0.603352	0.100348	8.95e-06	0	0	0.105645	5.4e-06	1.81e-05	3.34259
Meta-Protein 33331	BLAST_RL4_BACTN 50S ribosomal protein L4 OS=Bacteroides thetaiotaomicron (strain ATCC 29148 / DSM 2079 / NCTC 10582 / E50 / VPI-5482) GN=rplD PE=3 SV=1_Q8A477	0.518856	9.84e-06	1.14e-05	1.16173	0.418492	9.84e-06	2.8e-05	2.84352	0.201243	1.14e-05	2.03e-05	1.77478
Meta-Protein 88625	BLAST_PTFA_HALVD PTS system fructose-specific EIIA component OS=Haloferax volcanii (strain ATCC 29605 / DSM 3757 / JCM 8879 / NBRC 14742 / NCIMB 2012 / VKM B-1768 / DS2) GN=ptfA PE=2 SV=1_D4GYE4	0.518856	9.44e-06	1.33e-05	1.40777	0.371093	9.44e-06	2.28e-06	0.241836	0.201243	1.33e-05	4.82e-06	0.362382
Meta-Protein 37249	Metagenome Unknown	0.518856	1.26e-05	1.21e-05	0.959736	0.422678	1.26e-05	4.73e-06	0.374917	0.201243	1.21e-05	2.67e-06	0.220083
Meta-Protein 32286	BLAST_GGCT_HUMAN Gamma-glutamylcyclotransferase OS=Homo sapiens GN=GGCT PE=1 SV=1_O75223	0.518856	1.59e-05	1.62e-05	1.01814	0.371093	1.59e-05	0	0	0.280713	1.62e-05	4.82e-06	0.297708
Meta-Protein 11444	BLAST_SIAE_MOUSE Sialate O-acetylesterase OS=Mus musculus GN=Siae PE=1 SV=3_P70665	0.518856	8.97e-06	5.33e-06	0.593866	0.271899	8.97e-06	1.37e-05	1.52602	0.294507	5.33e-06	1.64e-05	3.07825
Meta-Protein 13666	Metagenome Unknown	0.518856	9.13e-06	5.03e-06	0.551095	0.787406	9.13e-06	9.38e-06	1.02737	0.294507	5.03e-06	1.17e-05	2.32119
Meta-Protein 16144	BLAST_DPOL1_METTH DNA polymerase PolB subunit 1 OS=Methanothermobacter thermautotrophicus (strain ATCC 29096 / DSM 1053 / JCM 10044 / NBRC 100330 / Delta H) GN=polB1 PE=1 SV=1_O27276	0.518856	1.85e-05	2.22e-05	1.19789	0.100348	1.85e-05	0	0	0.371093	2.22e-05	1.08e-05	0.489433
Meta-Protein 2433	BLAST_RS1_ECOLI 30S ribosomal protein S1 OS=Escherichia coli (strain K12) GN=rpsA PE=1 SV=1_P0AG67	0.518856	1.92e-05	1.9e-05	0.99015	0.100348	1.92e-05	4.77e-06	0.24821	0.371093	1.9e-05	2.58e-06	0.135419
Meta-Protein 37599	DNAK_CLOBB Chaperone protein DnaK OS=Clostridium botulinum (strain Eklund 17B / Type B) GN=dnaK PE=3 SV=1	0.518856	1.2e-05	1.17e-05	0.97561	0.529368	1.2e-05	1.9e-05	1.59164	0.371093	1.17e-05	0	0
Meta-Protein 12014	BLAST_ATCS_SYNE7 Probable copper-transporting ATPase PacS OS=Synechococcus elongatus (strain PCC 7942) GN=pacS PE=3 SV=2_P37279	0.518856	8.55e-06	7.01e-06	0.819688	0.672604	8.55e-06	9.44e-06	1.10429	0.371093	7.01e-06	0	0
Meta-Protein 12015	MUTS2_DESMR Endonuclease MutS2 OS=Desulfovibrio magneticus (strain ATCC 700980 / DSM 13731 / RS-1) GN=mutS2 PE=3 SV=1	0.518856	8.55e-06	7.01e-06	0.819688	0.672604	8.55e-06	9.44e-06	1.10429	0.371093	7.01e-06	0	0
Meta-Protein 12016	Metagenome Unknown	0.518856	8.55e-06	7.01e-06	0.819688	0.672604	8.55e-06	9.44e-06	1.10429	0.371093	7.01e-06	0	0
Meta-Protein 12017	BLAST_RPOD_RICCN RNA polymerase sigma factor RpoD OS=Rickettsia conorii (strain ATCC VR-613 / Malish 7) GN=rpoD PE=3 SV=1_Q92FZ8	0.518856	8.55e-06	7.01e-06	0.819688	0.672604	8.55e-06	9.44e-06	1.10429	0.371093	7.01e-06	0	0
Meta-Protein 22945	BLAST_Y1067_EUBE2 UPF0210 protein EUBELI_01067 OS=Eubacterium eligens (strain ATCC 27750 / VPI C15-48) GN=EUBELI_01067 PE=3 SV=1_C4Z0F5	0.518856	5.13e-06	9.36e-06	1.82602	0.075927	5.13e-06	2.26e-05	4.40325	0.418492	9.36e-06	1.52e-05	1.62689
Meta-Protein 75775	BLAST_DIAC_HUMAN Di-N-acetylchitobiase OS=Homo sapiens GN=CTBS PE=1 SV=1_Q01459	0.518856	1.23e-05	1.59e-05	1.29074	0.855132	1.23e-05	9.68e-06	0.785666	0.418492	1.59e-05	2.74e-05	1.723
Meta-Protein 47118	BLAST_RL6_CALBD 50S ribosomal protein L6 OS=Caldicellulosiruptor bescii (strain ATCC BAA-1888 / DSM 6725 / Z-1320) GN=rplF PE=3 SV=1_B9MKG6	0.518856	1.53e-05	1.38e-05	0.906448	0.529368	1.53e-05	1.27e-05	0.832787	0.583882	1.38e-05	4.82e-06	0.348445
Meta-Protein 2857	BLAST_RBSA_LACP3 Ribose import ATP-binding protein RbsA OS=Lactobacillus paracasei (strain ATCC 334 / BCRC 17002 / CIP 107868 / KCTC 3260 / NRRL B-441) GN=rbsA PE=3 SV=1_Q03CA4	0.518856	1.01e-05	1.17e-05	1.15144	0.672604	1.01e-05	1.82e-05	1.79918	0.583882	1.17e-05	7.7e-06	0.660472
Meta-Protein 45787	BLAST_MSCL_BACSU Large-conductance mechanosensitive channel OS=Bacillus subtilis (strain 168) GN=mscL PE=3 SV=1_P94585	0.518856	1.72e-05	1.49e-05	0.866861	0.554113	1.72e-05	2.96e-05	1.72546	0.589639	1.49e-05	1.99e-05	1.33576
Meta-Protein 22404	BLAST_SYP2_BACCR Proline--tRNA ligase 2 OS=Bacillus cereus (strain ATCC 14579 / DSM 31 / JCM 2152 / NBRC 15305 / NCIMB 9373 / NRRL B-3711) GN=proS2 PE=3 SV=1_Q81IE9	0.518856	8.94e-06	1.27e-05	1.42032	0.528612	8.94e-06	2.14e-05	2.39422	0.674987	1.27e-05	2.26e-05	1.77946
Meta-Protein 79635	Metagenome Unknown	0.518856	9.17e-06	1.1e-05	1.19909	0.855132	9.17e-06	1.06e-05	1.16	0.787406	1.1e-05	9.63e-06	0.875663
Meta-Protein 32306	CAS5A_SULSO CRISPR system aCascade subunit Cas5 1 OS=Sulfolobus solfataricus (strain ATCC 35092 / DSM 1617 / JCM 11322 / P2) GN=cas5a PE=1 SV=1	0.518856	1.24e-05	1.03e-05	0.825737	0.201243	1.24e-05	4.78e-06	0.384048	0.787406	1.03e-05	1.42e-05	1.37906
Meta-Protein 63036	BLAST_RS16_AGARV 30S ribosomal protein S16 OS=Agathobacter rectalis (strain ATCC 33656 / DSM 3377 / JCM 17463 / KCTC 5835 / VPI 0990) GN=rpsP PE=3 SV=1_C4Z929	0.518856	1.81e-05	1.95e-05	1.07839	0.142213	1.81e-05	6.67e-05	3.69753	0.787406	1.95e-05	1.53e-05	0.785103
Meta-Protein 2921	Metagenome Unknown	0.518856	1.72e-05	1.49e-05	0.866861	0.672604	1.72e-05	2.5e-05	1.45918	0.787406	1.49e-05	1.75e-05	1.17937
Meta-Protein 37948	BLAST_RL24_AGARV 50S ribosomal protein L24 OS=Agathobacter rectalis (strain ATCC 33656 / DSM 3377 / JCM 17463 / KCTC 5835 / VPI 0990) GN=rplX PE=3 SV=1_C4ZBT0	0.518856	1.08e-05	7.31e-06	0.676176	0.726286	1.08e-05	1.26e-05	1.16885	0.789268	7.31e-06	2.67e-06	0.36488
Meta-Protein 923	BLAST_CH60_BACWK 60 kDa chaperonin OS=Bacillus weihenstephanensis (strain KBAB4) GN=groL PE=3 SV=1_A9VQG8	0.518856	1.2e-05	1.09e-05	0.912831	0.271899	1.2e-05	3.79e-05	3.16994	0.789268	1.09e-05	7.39e-06	0.677617
Meta-Protein 32578	Metagenome Unknown	0.518856	2.33e-05	3.19e-05	1.36972	0.371093	2.33e-05	4.88e-06	0.20945	0.833935	3.19e-05	2.92e-05	0.913731
Meta-Protein 3356	Metagenome Unknown	0.518856	1.55e-05	1.23e-05	0.790123	0.674987	1.55e-05	1.45e-05	0.932367	0.855132	1.23e-05	9.61e-06	0.783288
Meta-Protein 62559	BLAST_LEG9C_HUMAN Galectin-9C OS=Homo sapiens GN=LGALS9C PE=1 SV=2_Q6DKI2	0.518856	1.31e-05	1.2e-05	0.918953	0.100348	1.31e-05	0	0	1	1.2e-05	7.83e-06	0.652083
Meta-Protein 16780	BLAST_PNP_PSEU5 Polyribonucleotide nucleotidyltransferase OS=Pseudomonas stutzeri (strain A1501) GN=pnp PE=3 SV=1_A4VPN6	0.518856	8.55e-06	6.17e-06	0.721248	0.233953	8.55e-06	1.33e-05	1.55848	1	6.17e-06	7.88e-06	1.27703
Meta-Protein 16778	Metagenome Unknown	0.518856	8.55e-06	6.17e-06	0.721248	0.233953	8.55e-06	1.33e-05	1.55848	1	6.17e-06	5.1e-06	0.827027
Meta-Protein 36395	BLAST_PLP2_HUMAN Proteolipid protein 2 OS=Homo sapiens GN=PLP2 PE=1 SV=1_Q04941	0.518856	1.38e-05	1.09e-05	0.792247	0.589639	1.38e-05	7.16e-06	0.520291	1	1.09e-05	1.06e-05	0.974771
Meta-Protein 2920	Metagenome Unknown	0.518856	1.72e-05	1.75e-05	1.01842	0.672604	1.72e-05	2.51e-05	1.46404	1	1.75e-05	1.75e-05	1.00386
Meta-Protein 16785	Metagenome Unknown	0.518856	8.55e-06	6.17e-06	0.721248	0.833635	8.55e-06	8.79e-06	1.02827	1	6.17e-06	7.88e-06	1.27703
Meta-Protein 4031	Metagenome Unknown	0.518856	1.27e-05	1e-05	0.790682	1	1.27e-05	1.44e-05	1.13419	1	1e-05	9.63e-06	0.958506
Meta-Protein 283	Metagenome Unknown	0.518856	8.97e-06	5.47e-06	0.609665	1	8.97e-06	7.11e-06	0.792751	1	5.47e-06	5.3e-06	0.969512
Meta-Protein 31550	BLAST_EP300_HUMAN Histone acetyltransferase p300 OS=Homo sapiens GN=EP300 PE=1 SV=2_Q09472	0.518856	2.99e-05	2.29e-05	0.766527	0.422678	2.99e-05	2.07e-06	0.0690289	1	2.29e-05	2.44e-05	1.0614
Meta-Protein 14023	Metagenome Unknown	0.519172	1.4e-05	3.42e-05	2.44616	0.406941	1.4e-05	2.8e-05	2.0003	0.150786	3.42e-05	1.11e-05	0.323343
Meta-Protein 8260	Metagenome Unknown	0.52219	3.04e-05	3.99e-05	1.31241	0.100001	3.04e-05	4.35e-05	1.43025	0.477197	3.99e-05	3.08e-05	0.772395
Meta-Protein 17556	Metagenome Unknown	0.52219	4.19e-05	5.66e-05	1.35052	0.266402	4.19e-05	2.25e-05	0.537418	0.477197	5.66e-05	4.39e-05	0.77474
Meta-Protein 10211	Metagenome Unknown	0.52219	6.62e-05	9e-05	1.35949	0.350529	6.62e-05	9.67e-05	1.46115	0.50488	9e-05	0.000233604	2.59565
Meta-Protein 668	BLAST_DHE4_SALTI NADP-specific glutamate dehydrogenase OS=Salmonella typhi GN=gdhA PE=3 SV=1_Q8Z6F6	0.52219	4.31e-05	5.41e-05	1.25624	0.339355	4.31e-05	6.71e-05	1.55773	0.755658	5.41e-05	4.62e-05	0.852873
Meta-Protein 10280	NACAM_MOUSE Nascent polypeptide-associated complex subunit alpha, muscle-specific form OS=Mus musculus GN=Naca PE=1 SV=2	0.523818	2.88e-05	1.77e-05	0.614588	0.635586	2.88e-05	2.34e-05	0.810823	0.0366713	1.77e-05	5.66e-05	3.19821
Meta-Protein 15630	KTHY_SYNPW Thymidylate kinase OS=Synechococcus sp. (strain WH7803) GN=tmk PE=3 SV=1	0.523818	2.46e-05	1.7e-05	0.68772	0.398305	2.46e-05	3.58e-05	1.45118	0.0423153	1.7e-05	4.54e-05	2.67694
Meta-Protein 7944	BLAST_PERT_BORBR Pertactin autotransporter OS=Bordetella bronchiseptica (strain ATCC BAA-588 / NCTC 13252 / RB50) GN=prn PE=1 SV=2_Q03035	0.523818	2.5e-05	1.87e-05	0.748668	0.0800579	2.5e-05	8.89e-06	0.355193	0.0591721	1.87e-05	2.58e-06	0.137394
Meta-Protein 9480	BLAST_ATPF2_PELCD ATP synthase subunit b 2 OS=Pelobacter carbinolicus (strain DSM 2380 / NBRC 103641 / GraBd1) GN=atpF2 PE=3 SV=1_Q3A077	0.523818	1.76e-05	1.42e-05	0.808258	0.726286	1.76e-05	2.01e-05	1.1457	0.0755606	1.42e-05	5.63e-05	3.96406
Meta-Protein 37393	BLAST_GBB1_TOBAC Guanine nucleotide-binding protein subunit beta-1 OS=Nicotiana tabacum PE=1 SV=1_P93397	0.523818	1.69e-05	1.92e-05	1.13926	0.0360317	1.69e-05	0	0	0.0800579	1.92e-05	2.58e-06	0.13394
Meta-Protein 12286	Metagenome Unknown	0.523818	3.19e-05	1.75e-05	0.548704	0.893904	3.19e-05	3.23e-05	1.01171	0.153576	1.75e-05	3.63e-05	2.07619
Meta-Protein 17446	BLAST_DBH_LACLA DNA-binding protein HU OS=Lactococcus lactis subsp. lactis (strain IL1403) GN=hup PE=3 SV=1_Q9CI64	0.523818	2.67e-05	2.52e-05	0.940605	0.964541	2.67e-05	2.75e-05	1.02929	0.204894	2.52e-05	1.7e-05	0.676849
Meta-Protein 25988	BLAST_PDUA_SALTY Propanediol utilization protein PduA OS=Salmonella typhimurium (strain LT2 / SGSC1412 / ATCC 700720) GN=pduA PE=1 SV=1_P0A1C7	0.523818	5.06e-05	7.68e-05	1.5182	0.129395	5.06e-05	7.37e-05	1.45676	0.50488	7.68e-05	4.41e-05	0.574126
Meta-Protein 29484	BLAST_PSB8_HUMAN Proteasome subunit beta type-8 OS=Homo sapiens GN=PSMB8 PE=1 SV=3_P28062	0.523818	2.83e-05	2.75e-05	0.969643	0.0590582	2.83e-05	3.25e-06	0.114719	0.528612	2.75e-05	1.47e-05	0.533612
Meta-Protein 10778	Metagenome Unknown	0.523818	2.03e-05	1.65e-05	0.815454	0.918813	2.03e-05	2.1e-05	1.03658	0.529368	1.65e-05	1.99e-05	1.20111
Meta-Protein 35677	Metagenome Unknown	0.523818	1.99e-05	1.93e-05	0.969482	0.343253	1.99e-05	1.46e-05	0.730769	0.656483	1.93e-05	5.91e-05	3.05783
Meta-Protein 8236	Metagenome Unknown	0.523818	2.54e-05	3.4e-05	1.33903	1	2.54e-05	2.53e-05	0.995401	0.722283	3.4e-05	2.78e-05	0.817713
Meta-Protein 17453	BLAST_CH60_EUBE2 60 kDa chaperonin OS=Eubacterium eligens (strain ATCC 27750 / VPI C15-48) GN=groL PE=3 SV=1_C4Z3R4	0.523818	2.15e-05	2.1e-05	0.97886	0.185144	2.15e-05	3.92e-05	1.82254	0.722283	2.1e-05	1.43e-05	0.680404
Meta-Protein 20172	BLAST_YHGE_BACSU Uncharacterized protein YhgE OS=Bacillus subtilis (strain 168) GN=yhgE PE=4 SV=2_P32399	0.523818	2.21e-05	1.82e-05	0.821711	0.123534	2.21e-05	6.74e-06	0.304938	0.799846	1.82e-05	2.27e-05	1.24908
Meta-Protein 14805	BLAST_THRC_BUCBP Threonine synthase OS=Buchnera aphidicola subsp. Baizongia pistaciae (strain Bp) GN=thrC PE=3 SV=1_Q89AR5	0.523818	2.61e-05	2.25e-05	0.862089	0.414823	2.61e-05	1.62e-05	0.620888	0.905695	2.25e-05	2.96e-05	1.3175
Meta-Protein 10502	BLAST_ACSE_MOOTH 5-methyltetrahydrofolate:corrinoid/iron-sulfur protein co-methyltransferase OS=Moorella thermoacetica GN=acsE PE=1 SV=2_Q46389	0.523818	1.77e-05	2.35e-05	1.33144	0.0161133	1.77e-05	4.49e-05	2.54391	0.944183	2.35e-05	3.49e-05	1.48486
Meta-Protein 30630	BLAST_BIRA_BACSU Bifunctional ligase/repressor BirA OS=Bacillus subtilis (strain 168) GN=birA PE=1 SV=1_P0CI75	0.523818	1.9e-05	2.63e-05	1.38544	0.105645	1.9e-05	3.25e-06	0.171504	0.959327	2.63e-05	1.88e-05	0.717346
Meta-Protein 982	BLAST_CH60_PEPD6 60 kDa chaperonin OS=Peptoclostridium difficile (strain 630) GN=groL PE=3 SV=1_Q18CT5	0.523818	0.000131014	9.59e-05	0.731696	0.677246	0.000131014	0.00010948	0.835635	1	9.59e-05	7.75e-05	0.80798
Meta-Protein 187	Metagenome Unknown	0.523818	0.000124413	0.000135198	1.08668	0.0360317	0.000124413	7.33e-06	0.0588763	1	0.000135198	0.0001	0.73956
Meta-Protein 17929	BLAST_KVD20_HUMAN Immunoglobulin kappa variable 3D-20 OS=Homo sapiens GN=IGKV3D-20 PE=3 SV=1_A0A0C4DH25	0.52447	7.51e-05	9.99e-05	1.3304	0.308063	7.51e-05	9.67e-05	1.28844	0.624835	9.99e-05	0.000142481	1.42631
Meta-Protein 13950	BLAST_HIFB1_HAEIF Chaperone protein HifB OS=Haemophilus influenzae GN=hifB PE=3 SV=2_P35757	0.525283	5.37e-05	4.33e-05	0.807615	0.893904	5.37e-05	5.15e-05	0.959672	0.109863	4.33e-05	8.47e-05	1.95389
Meta-Protein 10261	BLAST_DPO3X_MYCPN DNA polymerase III subunit gamma/tau OS=Mycoplasma pneumoniae (strain ATCC 29342 / M129) GN=dnaX PE=3 SV=1_P75177	0.525283	6.54e-05	7.07e-05	1.08145	0.449804	6.54e-05	5.39e-05	0.824377	0.30127	7.07e-05	5.35e-05	0.756265
Meta-Protein 19376	BLAST_YESW_BACSU Rhamnogalacturonan endolyase YesW OS=Bacillus subtilis (strain 168) GN=yesW PE=1 SV=1_O31526	0.528304	1.67e-05	9.09e-06	0.544683	1	1.67e-05	1.77e-05	1.05841	0.0224943	9.09e-06	4.91e-05	5.39679
Meta-Protein 8965	Metagenome Unknown	0.528304	1.6e-05	2.34e-05	1.46148	0.280713	1.6e-05	3.25e-06	0.203019	0.0590582	2.34e-05	5.43e-06	0.231879
Meta-Protein 8831	CCD69_XENTR Coiled-coil domain-containing protein 69 OS=Xenopus tropicalis GN=ccdc69 PE=2 SV=1	0.528304	2.82e-05	4.96e-05	1.76344	0.100348	2.82e-05	2.44e-06	0.0867377	0.140994	4.96e-05	2.1e-05	0.422686
Meta-Protein 11498	Metagenome Unknown	0.528304	1.2e-05	2.31e-05	1.93175	0.0184661	1.2e-05	5.8e-05	4.85042	0.142213	2.31e-05	5.03e-06	0.217736
Meta-Protein 39936	BLAST_LDHA_HUMAN L-lactate dehydrogenase A chain OS=Homo sapiens GN=LDHA PE=1 SV=2_P00338	0.528304	1.88e-05	1.23e-05	0.655417	0.528612	1.88e-05	2.57e-05	1.37034	0.150786	1.23e-05	3.29e-05	2.67073
Meta-Protein 16739	BLAST_RL14_AGARV 50S ribosomal protein L14 OS=Agathobacter rectalis (strain ATCC 33656 / DSM 3377 / JCM 17463 / KCTC 5835 / VPI 0990) GN=rplN PE=3 SV=1_C4ZBS9	0.528304	2.52e-05	1.39e-05	0.551598	0.674987	2.52e-05	1.54e-05	0.612556	0.17753	1.39e-05	4.73e-06	0.340541
Meta-Protein 16655	BLAST_SCRB_VIBAL Sucrose-6-phosphate hydrolase OS=Vibrio alginolyticus GN=scrB PE=2 SV=1_P13394	0.528304	1.08e-05	2.17e-05	2.01625	0.401678	1.08e-05	1.94e-05	1.80341	0.208413	2.17e-05	7.12e-06	0.327831
Meta-Protein 872	BLAST_RS9_LACP7 30S ribosomal protein S9 OS=Lachnoclostridium phytofermentans (strain ATCC 700394 / DSM 18823 / ISDg) GN=rpsI PE=3 SV=1_A9KJF4	0.528304	1.08e-05	2.17e-05	2.01625	0.401678	1.08e-05	1.94e-05	1.80341	0.208413	2.17e-05	7.12e-06	0.327831
Meta-Protein 16656	BLAST_RS9_AGARV 30S ribosomal protein S9 OS=Agathobacter rectalis (strain ATCC 33656 / DSM 3377 / JCM 17463 / KCTC 5835 / VPI 0990) GN=rpsI PE=3 SV=1_C4ZI84	0.528304	1.08e-05	2.17e-05	2.01625	0.674987	1.08e-05	1.52e-05	1.41254	0.208413	2.17e-05	7.12e-06	0.327831
Meta-Protein 30954	BLAST_TBB5_HUMAN Tubulin beta chain OS=Homo sapiens GN=TUBB PE=1 SV=2_P07437	0.528304	5.38e-05	3.71e-05	0.689965	0.0590582	5.38e-05	2.35e-06	0.043704	0.208413	3.71e-05	5.1e-06	0.137466
Meta-Protein 8607	Metagenome Unknown	0.528304	8.87e-06	1.38e-05	1.55357	0.418492	8.87e-06	2.44e-06	0.275376	0.268452	1.38e-05	7.05e-06	0.511797
Meta-Protein 30139	BLAST_B2MG_PONPY Beta-2-microglobulin OS=Pongo pygmaeus GN=B2M PE=3 SV=2_P16213	0.528304	1.4e-05	2.01e-05	1.44146	0.100348	1.4e-05	0	0	0.271899	2.01e-05	1.2e-05	0.598011
Meta-Protein 221	HSP60_PARBA Heat shock protein 60, mitochondrial OS=Paracoccidioides lutzii (strain ATCC MYA-826 / Pb01) GN=HSP60 PE=1 SV=1	0.528304	9.83e-06	1.51e-05	1.5322	0.589639	9.83e-06	3.25e-06	0.330508	0.271899	1.51e-05	7.43e-06	0.493363
Meta-Protein 10206	BLAST_TRMK_BACSU tRNA (adenine(22)-N(1))-methyltransferase OS=Bacillus subtilis (strain 168) GN=trmK PE=1 SV=2_P54471	0.528304	9.83e-06	1.58e-05	1.60814	0.0323129	9.83e-06	2.72e-05	2.76675	0.280713	1.58e-05	7.98e-06	0.505274
Meta-Protein 16805	Metagenome Unknown	0.528304	2.5e-05	6.19e-05	2.47804	0.100348	2.5e-05	0	0	0.293622	6.19e-05	2.38e-05	0.384073
Meta-Protein 495	BLAST_ISPE_RUBXD 4-diphosphocytidyl-2-C-methyl-D-erythritol kinase OS=Rubrobacter xylanophilus (strain DSM 9941 / NBRC 16129) GN=ispE PE=3 SV=1_Q1AXL8	0.528304	2.08e-05	1.22e-05	0.586538	0.271899	2.08e-05	7.22e-06	0.346955	0.401678	1.22e-05	4.9e-06	0.401639
Meta-Protein 18626	BLAST_MTG1_AVIPA Modification methylase HgaIA OS=Avibacterium paragallinarum GN=hgaIAM PE=3 SV=2_P25282	0.528304	9.68e-06	1.93e-05	1.99914	0.0329694	9.68e-06	2.16e-05	2.23084	0.401678	1.93e-05	1.72e-05	0.888841
Meta-Protein 18625	NADK_SHEWM NAD kinase OS=Shewanella woodyi (strain ATCC 51908 / MS32) GN=nadK PE=3 SV=1	0.528304	9.68e-06	1.7e-05	1.75624	0.0755606	9.68e-06	1.95e-05	2.01723	0.401678	1.7e-05	1.72e-05	1.01177
Meta-Protein 18624	BLAST_Y1272_HAEIN Uncharacterized ABC transporter ATP-binding protein HI_1272 OS=Haemophilus influenzae (strain ATCC 51907 / DSM 11121 / KW20 / Rd) GN=HI_1272 PE=3 SV=1_Q57243	0.528304	9.68e-06	1.93e-05	1.99914	0.141482	9.68e-06	1.71e-05	1.76744	0.401678	1.93e-05	1.72e-05	0.888841
Meta-Protein 8313	Metagenome Unknown	0.528304	2.05e-05	1.28e-05	0.624062	0.932647	2.05e-05	1.42e-05	0.69223	0.401678	1.28e-05	1.75e-05	1.36281
Meta-Protein 1040	BLAST_ARP3_HUMAN Actin-related protein 3 OS=Homo sapiens GN=ACTR3 PE=1 SV=3_P61158	0.528304	4.12e-05	7.3e-05	1.77087	0.0360317	4.12e-05	0	0	0.418492	7.3e-05	1.95e-05	0.26685
Meta-Protein 9466	Metagenome Unknown	0.528304	1.42e-05	1.73e-05	1.21613	0.0360317	1.42e-05	2.38e-06	0.167742	0.418492	1.73e-05	6.34e-06	0.367012
Meta-Protein 25079	BLAST_PGLJ_CAMJE N-acetylgalactosamine-N,N-diacetylbacillosaminyl-diphospho-undecaprenol 4-alpha-N-acetylgalactosaminyltransferase OS=Campylobacter jejuni subsp. jejuni serotype O:2 (strain ATCC 700819 / NCTC 11168) GN=pglJ PE=1 SV=1_Q0P9C7	0.528304	1.26e-05	9.35e-06	0.74502	0.271899	1.26e-05	6.8e-06	0.541833	0.446873	9.35e-06	1.7e-05	1.81907
Meta-Protein 19972	Metagenome Unknown	0.528304	1.08e-05	1.81e-05	1.6749	0.406941	1.08e-05	2.3e-05	2.12664	0.446873	1.81e-05	3.75e-05	2.07201
Meta-Protein 19973	YL780_MIMIV Uncharacterized protein L780 OS=Acanthamoeba polyphaga mimivirus GN=MIMI_L780 PE=4 SV=1	0.528304	1.08e-05	1.81e-05	1.6749	0.406941	1.08e-05	2.3e-05	2.12664	0.446873	1.81e-05	3.75e-05	2.07201
Meta-Protein 19974	BLAST_TNR2_ECOLX Transposon Tn21 resolvase OS=Escherichia coli GN=tnpR PE=3 SV=1_P04130	0.528304	1.08e-05	1.81e-05	1.6749	0.406941	1.08e-05	2.3e-05	2.12664	0.446873	1.81e-05	3.75e-05	2.07201
Meta-Protein 19975	BLAST_ILVD_DESMR Dihydroxy-acid dehydratase OS=Desulfovibrio magneticus (strain ATCC 700980 / DSM 13731 / RS-1) GN=ilvD PE=3 SV=1_C4XT34	0.528304	1.08e-05	1.81e-05	1.6749	0.406941	1.08e-05	2.3e-05	2.12664	0.446873	1.81e-05	3.75e-05	2.07201
Meta-Protein 14859	BLAST_Y260_SYNY3 UPF0053 protein sll0260 OS=Synechocystis sp. (strain PCC 6803 / Kazusa) GN=sll0260 PE=3 SV=1_P74409	0.528304	1.1e-05	2.05e-05	1.86174	0.0972011	1.1e-05	2.87e-05	2.60909	0.528612	2.05e-05	3.81e-05	1.85974
Meta-Protein 205	BLAST_NRTD_SYNY3 Putative nitrate transport ATP-binding protein NrtD OS=Synechocystis sp. (strain PCC 6803 / Kazusa) GN=nrtD PE=3 SV=1_P73265	0.528304	8.87e-06	1.38e-05	1.55357	0.787406	8.87e-06	8.63e-06	0.972744	0.672052	1.38e-05	1.73e-05	1.25227
Meta-Protein 9639	BLAST_YIDC_BUCMP Membrane protein insertase YidC (Fragment) OS=Buchnera aphidicola subsp. Myzus persicae GN=yidC PE=3 SV=1_O51829	0.528304	9.26e-06	1.81e-05	1.9505	0.624065	9.26e-06	1.34e-05	1.44284	0.672604	1.81e-05	2.11e-05	1.1689
Meta-Protein 10054	Metagenome Unknown	0.528304	2.24e-05	1.46e-05	0.652142	0.271899	2.24e-05	6.83e-06	0.305028	0.672604	1.46e-05	2.13e-05	1.46145
Meta-Protein 223	BLAST_GRDE_ACESD Glycine reductase complex component B subunits alpha and beta OS=Acetoanaerobium sticklandii (strain ATCC 12662 / DSM 519 / JCM 1433 / NCIMB 10654) GN=grdE PE=1 SV=1_Q9EV94	0.528304	6.77e-05	3.45e-05	0.509691	0.294507	6.77e-05	0.000141594	2.09227	0.726286	3.45e-05	4.28e-05	1.24075
Meta-Protein 16639	BLAST_CH10_LACP7 10 kDa chaperonin OS=Lachnoclostridium phytofermentans (strain ATCC 700394 / DSM 18823 / ISDg) GN=groS PE=3 SV=1_A9KSJ2	0.528304	7.65e-05	4.69e-05	0.613029	0.142368	7.65e-05	0.000143745	1.87875	0.726286	4.69e-05	3.46e-05	0.736923
Meta-Protein 1359	K1C13_ONCMY Keratin, type I cytoskeletal 13 OS=Oncorhynchus mykiss GN=krt13 PE=2 SV=1	0.528304	3.3e-05	9.54e-05	2.89286	0.799846	3.3e-05	3.08e-05	0.935385	0.726286	9.54e-05	0.000104139	1.09162
Meta-Protein 1100	BLAST_ABRB_BACSU Transition state regulatory protein AbrB OS=Bacillus subtilis (strain 168) GN=abrB PE=1 SV=1_P08874	0.528304	1.53e-05	9.35e-06	0.610114	0.672604	1.53e-05	8.86e-06	0.578032	0.787406	9.35e-06	7.05e-06	0.754011
Meta-Protein 1101	Metagenome Unknown	0.528304	1.27e-05	9.35e-06	0.73622	0.932647	1.27e-05	8.86e-06	0.697507	0.787406	9.35e-06	7.05e-06	0.754011
Meta-Protein 2665	BLAST_RK6_ARATH 50S ribosomal protein L6, chloroplastic OS=Arabidopsis thaliana GN=RPL6 PE=2 SV=1_O23049	0.528304	1.21e-05	1.77e-05	1.46419	0.0142662	1.21e-05	2.45e-05	2.02273	0.932647	1.77e-05	1.73e-05	0.978363
Meta-Protein 12255	BLAST_REG2_DROME Rhythmically expressed gene 2 protein OS=Drosophila melanogaster GN=Reg-2 PE=2 SV=1_Q94915	0.528304	9.78e-06	1.31e-05	1.33504	0.418492	9.78e-06	4.57e-06	0.467178	0.932647	1.31e-05	2.21e-05	1.69361
Meta-Protein 8605	Metagenome Unknown	0.528304	8.87e-06	1.38e-05	1.55357	0.787406	8.87e-06	8.63e-06	0.972744	1	1.38e-05	1.46e-05	1.0611
Meta-Protein 1380	BLAST_RL2_LACP7 50S ribosomal protein L2 OS=Lachnoclostridium phytofermentans (strain ATCC 700394 / DSM 18823 / ISDg) GN=rplB PE=3 SV=1_A9KJJ1	0.528304	1.64e-05	2.59e-05	1.58507	0.100001	1.64e-05	4.06e-05	2.48013	1	2.59e-05	2.58e-05	0.993379
Meta-Protein 18052	BLAST_G3P1_ECO57 Glyceraldehyde-3-phosphate dehydrogenase A OS=Escherichia coli O157:H7 GN=gapA PE=3 SV=2_P0A9B4	0.528304	0.000178429	8.28e-05	0.464078	0.529368	0.000178429	0.000176468	0.989011	1	8.28e-05	0.000115285	1.39225
Meta-Protein 45844	BLAST_SSB_CLOPE Single-stranded DNA-binding protein OS=Clostridium perfringens (strain 13 / Type A) GN=ssb PE=3 SV=1_Q8XH44	0.529213	2.45e-05	1.93e-05	0.788003	0.0243902	2.45e-05	4.09e-06	0.167348	0.108319	1.93e-05	4.82e-06	0.25
Meta-Protein 21122	BLAST_PHEC_PSEAE Cyclohexadienyl dehydratase OS=Pseudomonas aeruginosa (strain ATCC 15692 / DSM 22644 / CIP 104116 / JCM 14847 / LMG 12228 / 1C / PRS 101 / PAO1) GN=pheC PE=1 SV=2_Q01269	0.529213	4.22e-05	2.42e-05	0.572811	0.236137	4.22e-05	2.97e-05	0.703426	0.153576	2.42e-05	8.25e-05	3.41075
Meta-Protein 20135	BLAST_RL17_XANP2 50S ribosomal protein L17 OS=Xanthobacter autotrophicus (strain ATCC BAA-1158 / Py2) GN=rplQ PE=3 SV=1_A7IPP5	0.529213	3.2e-05	1.99e-05	0.622507	0.969727	3.2e-05	2.58e-05	0.805766	0.441209	1.99e-05	2.69e-05	1.35218
Meta-Protein 16560	BLAST_EFTU_DESHD Elongation factor Tu OS=Desulfitobacterium hafniense (strain DCB-2 / DSM 10664) GN=tuf PE=3 SV=1_B8G1W4	0.529213	6.8e-05	0.000140072	2.06081	0.271899	6.8e-05	2.61e-05	0.383618	0.477197	0.000140072	8.69e-05	0.620313
Meta-Protein 10076	BLAST_TBC29_HUMAN Putative TBC1 domain family member 29 OS=Homo sapiens GN=TBC1D29 PE=2 SV=1_Q9UFV1	0.529213	2.19e-05	2.51e-05	1.14248	0.624065	2.19e-05	1.16e-05	0.528495	0.533492	2.51e-05	3.43e-05	1.37047
Meta-Protein 10020	Metagenome Unknown	0.529213	2.85e-05	2.24e-05	0.783896	0.126279	2.85e-05	1.67e-05	0.584491	0.833635	2.24e-05	3.91e-05	1.74682
Meta-Protein 17022	BLAST_ALBU_HUMAN Serum albumin OS=Homo sapiens GN=ALB PE=1 SV=2_P02768	0.529213	4.66e-05	8.94e-05	1.9192	0.108319	4.66e-05	8.93e-06	0.191847	0.905695	8.94e-05	5.46e-05	0.611473
Meta-Protein 11334	EFTU_SYNAS Elongation factor Tu OS=Syntrophus aciditrophicus (strain SB) GN=tuf PE=3 SV=1	0.529213	2.21e-05	1.65e-05	0.746893	0.107328	2.21e-05	1.1e-05	0.499058	0.932647	1.65e-05	1.49e-05	0.903177
Meta-Protein 9978	BLAST_ISPH_ANASK 4-hydroxy-3-methylbut-2-enyl diphosphate reductase OS=Anaeromyxobacter sp. (strain K) GN=ispH PE=3 SV=1_B4UEK4	0.529213	2.62e-05	2.01e-05	0.767346	0.791016	2.62e-05	3.36e-05	1.28485	1	2.01e-05	2.66e-05	1.32173
Meta-Protein 13290	BLAST_VQ8_ARATH VQ motif-containing protein 8, chloroplastic OS=Arabidopsis thaliana GN=VQ8 PE=2 SV=1_Q9CA36	0.533495	4.94e-05	2.37e-05	0.479378	0.168167	4.94e-05	7.98e-05	1.61478	0.0665457	2.37e-05	5.42e-05	2.28611
Meta-Protein 21793	BLAST_POLOX_BACSU Polyphenol oxidase OS=Bacillus subtilis (strain 168) GN=ylmD PE=3 SV=1_O31726	0.533495	3.45e-05	2.54e-05	0.736087	0.262193	3.45e-05	2.26e-05	0.654407	0.153576	2.54e-05	4.34e-05	1.71011
Meta-Protein 16088	BLAST_RL11_LACP7 50S ribosomal protein L11 OS=Lachnoclostridium phytofermentans (strain ATCC 700394 / DSM 18823 / ISDg) GN=rplK PE=3 SV=1_A9KJM0	0.533495	9.76e-05	0.000118884	1.2176	0.0268555	9.76e-05	0.000174622	1.78845	0.308063	0.000118884	8.51e-05	0.715865
Meta-Protein 14289	Metagenome Unknown	0.533495	2.89e-05	4.31e-05	1.49212	0.905695	2.89e-05	3.21e-05	1.11262	0.441209	4.31e-05	2.76e-05	0.641585
Meta-Protein 37849	BLAST_SCRR_VIBAL Sucrose operon repressor OS=Vibrio alginolyticus GN=scrR PE=4 SV=1_P24508	0.533495	5.32e-05	4.41e-05	0.827787	0.0142662	5.32e-05	0	0	0.528612	4.41e-05	2.27e-05	0.516269
Meta-Protein 10414	BLAST_RL4_EUBE2 50S ribosomal protein L4 OS=Eubacterium eligens (strain ATCC 27750 / VPI C15-48) GN=rplD PE=3 SV=1_C4Z2T1	0.533495	0.000252723	0.000160983	0.636991	0.380371	0.000252723	0.000286703	1.13445	0.540818	0.000160983	0.000152086	0.944735
Meta-Protein 12446	BLAST_KPB1_HUMAN Phosphorylase b kinase regulatory subunit alpha, skeletal muscle isoform OS=Homo sapiens GN=PHKA1 PE=1 SV=2_P46020	0.533495	3.85e-05	2.5e-05	0.648545	0.236137	3.85e-05	1.64e-05	0.424722	0.563318	2.5e-05	3.09e-05	1.23541
Meta-Protein 9187	NUOD_DEIRA NADH-quinone oxidoreductase subunit D OS=Deinococcus radiodurans (strain ATCC 13939 / DSM 20539 / JCM 16871 / LMG 4051 / NBRC 15346 / NCIMB 9279 / R1 / VKM B-1422) GN=nuoD PE=3 SV=1	0.533495	2.55e-05	2.03e-05	0.795358	0.0423153	2.55e-05	1.13e-05	0.441975	0.610299	2.03e-05	2.7e-05	1.3328
Meta-Protein 10801	BLAST_ALF_YEAST Fructose-bisphosphate aldolase OS=Saccharomyces cerevisiae (strain ATCC 204508 / S288c) GN=FBA1 PE=1 SV=3_P14540	0.533495	0.000266725	0.000198175	0.742994	0.17627	0.000266725	0.000424161	1.59026	0.722283	0.000198175	0.000185911	0.938114
Meta-Protein 9984	BLAST_LAMP2_HUMAN Lysosome-associated membrane glycoprotein 2 OS=Homo sapiens GN=LAMP2 PE=1 SV=2_P13473	0.533495	5.68e-05	8.23e-05	1.44958	0.106897	5.68e-05	3.21e-05	0.565058	0.755658	8.23e-05	7.75e-05	0.942053
Meta-Protein 29226	Metagenome Unknown	0.533495	2e-05	2.28e-05	1.13964	0.183431	2e-05	7.19e-06	0.359733	0.812704	2.28e-05	3.34e-05	1.46533
Meta-Protein 12927	BLAST_MOAC_PROMH Cyclic pyranopterin monophosphate synthase OS=Proteus mirabilis (strain HI4320) GN=moaC PE=3 SV=1_B4ESV1	0.533495	2.41e-05	1.9e-05	0.787366	0.185144	2.41e-05	1.15e-05	0.476355	1	1.9e-05	1.81e-05	0.949584
Meta-Protein 12076	BLAST_CLSB_SALTI Cardiolipin synthase B OS=Salmonella typhi GN=clsB PE=3 SV=1_Q8Z883	0.533495	3e-05	2.88e-05	0.958408	0.0341797	3e-05	6.51e-05	2.16911	1	2.88e-05	2.55e-05	0.885299
Meta-Protein 35477	BLAST_DNAK_ENT38 Chaperone protein DnaK OS=Enterobacter sp. (strain 638) GN=dnaK PE=3 SV=1_A4W6D5	0.535825	2.9e-05	3.48e-05	1.19936	0.789268	2.9e-05	1.41e-05	0.486225	0.0590582	3.48e-05	0	0
Meta-Protein 31164	Metagenome Unknown	0.535825	1.48e-05	1.54e-05	1.04181	0.181449	1.48e-05	4.78e-06	0.323729	0.0972011	1.54e-05	3.37e-05	2.19262
Meta-Protein 10203	BLAST_BFPB_ECO27 Outer membrane lipoprotein BfpB OS=Escherichia coli O127:H6 (strain E2348/69 / EPEC) GN=bfpB PE=3 SV=2_Q47068	0.535825	2.1e-05	2.75e-05	1.30746	0.36131	2.1e-05	3.25e-06	0.154523	0.17753	2.75e-05	8.13e-06	0.295767
Meta-Protein 8502	Metagenome Unknown	0.535825	1.48e-05	1.04e-05	0.699494	0.142213	1.48e-05	4.67e-06	0.315138	0.181449	1.04e-05	0	0
Meta-Protein 8503	Metagenome Unknown	0.535825	1.48e-05	1.04e-05	0.699494	0.142213	1.48e-05	2.28e-06	0.154192	0.181449	1.04e-05	0	0
Meta-Protein 14804	BLAST_RSMI_HAEIN Ribosomal RNA small subunit methyltransferase I OS=Haemophilus influenzae (strain ATCC 51907 / DSM 11121 / KW20 / Rd) GN=rsmI PE=3 SV=1_P45298	0.535825	1.67e-05	7.98e-06	0.477307	0.208413	1.67e-05	4.39e-06	0.262843	0.181449	7.98e-06	0	0
Meta-Protein 16330	BLAST_AB19B_ARATH ABC transporter B family member 19 OS=Arabidopsis thaliana GN=ABCB19 PE=1 SV=1_Q9LJX0	0.535825	3.03e-05	2.34e-05	0.771846	0.362727	3.03e-05	4.29e-05	1.41696	0.181449	2.34e-05	0	0
Meta-Protein 17117	RPOC1_OSTTA DNA-directed RNA polymerase subunit beta OS=Ostreococcus tauri GN=rpoC1 PE=3 SV=1	0.535825	1.35e-05	1.41e-05	1.05081	1	1.35e-05	1.5e-05	1.11524	0.181449	1.41e-05	0	0
Meta-Protein 33435	PKS2_DICDI Probable polyketide synthase 2 OS=Dictyostelium discoideum GN=pks2 PE=3 SV=1	0.535825	1.08e-05	1.38e-05	1.27287	0.672604	1.08e-05	1.39e-05	1.28055	0.208413	1.38e-05	1.76e-05	1.27838
Meta-Protein 10202	BLAST_Y195_CLOPE Putative ABC transporter ATP-binding protein CPE0195 OS=Clostridium perfringens (strain 13 / Type A) GN=CPE0195 PE=3 SV=1_Q8XNY7	0.535825	2.1e-05	2.75e-05	1.30746	0.36131	2.1e-05	3.25e-06	0.154523	0.280713	2.75e-05	1.08e-05	0.394406
Meta-Protein 30222	Metagenome Unknown	0.535825	1.64e-05	1.04e-05	0.630964	0.401678	1.64e-05	9.74e-06	0.593147	0.293177	1.04e-05	2.13e-05	2.05471
Meta-Protein 18695	BLAST_WECH_ECOLI O-acetyltransferase WecH OS=Escherichia coli (strain K12) GN=wecH PE=1 SV=1_P37669	0.535825	1.78e-05	1.64e-05	0.919317	0.944183	1.78e-05	1.79e-05	1.00561	0.294507	1.64e-05	2.69e-05	1.64177
Meta-Protein 17385	BLAST_HSP7J_ARATH Heat shock 70 kDa protein 10, mitochondrial OS=Arabidopsis thaliana GN=HSP70-10 PE=1 SV=1_Q9LDZ0	0.535825	2.08e-05	1.59e-05	0.763622	0.726286	2.08e-05	2.61e-05	1.25681	0.294507	1.59e-05	2.29e-05	1.44229
Meta-Protein 12958	BLAST_RS11_BIFLO 30S ribosomal protein S11 OS=Bifidobacterium longum (strain NCC 2705) GN=rpsK PE=3 SV=1_Q5KQA1	0.535825	4.23e-05	5.99e-05	1.41709	0.105645	4.23e-05	8.72e-05	2.06233	0.352542	5.99e-05	0.000104479	1.74301
Meta-Protein 46787	BLAST_VRAS_STAS1 Sensor protein VraS OS=Staphylococcus saprophyticus subsp. saprophyticus (strain ATCC 15305 / DSM 20229) GN=vraS PE=3 SV=1_Q49YT0	0.535825	1.18e-05	7.58e-06	0.644681	0.944183	1.18e-05	1.4e-05	1.19149	0.352542	7.58e-06	1.46e-05	1.92519
Meta-Protein 39162	BLAST_RL18_AGARV 50S ribosomal protein L18 OS=Agathobacter rectalis (strain ATCC 33656 / DSM 3377 / JCM 17463 / KCTC 5835 / VPI 0990) GN=rplR PE=3 SV=1_C4ZBT4	0.535825	9.66e-06	1.14e-05	1.18205	0.441209	9.66e-06	2.04e-05	2.11303	0.39718	1.14e-05	1.74e-05	1.51971
Meta-Protein 39163	BLAST_RL18_LACPL 50S ribosomal protein L18 OS=Lactobacillus plantarum (strain ATCC BAA-793 / NCIMB 8826 / WCFS1) GN=rplR PE=3 SV=2_Q88XX0	0.535825	9.66e-06	1.14e-05	1.18205	0.441209	9.66e-06	2.04e-05	2.11303	0.39718	1.14e-05	1.74e-05	1.51971
Meta-Protein 39164	BLAST_RPC_BPPH1 Immunity repressor protein OS=Bacillus phage phi105 PE=1 SV=2_P06153	0.535825	9.66e-06	1.14e-05	1.18205	0.441209	9.66e-06	2.04e-05	2.11303	0.39718	1.14e-05	1.74e-05	1.51971
Meta-Protein 34384	BLAST_NIFA_AZOC5 Nif-specific regulatory protein OS=Azorhizobium caulinodans (strain ATCC 43989 / DSM 5975 / JCM 20966 / NBRC 14845 / NCIMB 13405 / ORS 571) GN=nifA PE=2 SV=2_P09133	0.535825	2.08e-05	1.14e-05	0.549534	0.362727	2.08e-05	7e-06	0.337187	0.401678	1.14e-05	3.34e-05	2.93134
Meta-Protein 33069	BLAST_PSB4_HUMAN Proteasome subunit beta type-4 OS=Homo sapiens GN=PSMB4 PE=1 SV=4_P28070	0.535825	4.16e-05	2.91e-05	0.699924	0.0590582	4.16e-05	0	0	0.418492	2.91e-05	1.23e-05	0.421604
Meta-Protein 35236	BLAST_RH20_ORYSJ DEAD-box ATP-dependent RNA helicase 20 OS=Oryza sativa subsp. japonica GN=Os01g0197200 PE=3 SV=2_Q5QMN3	0.535825	1.48e-05	1.46e-05	0.992542	0.674987	1.48e-05	1.8e-05	1.22034	0.422678	1.46e-05	7.32e-06	0.499772
Meta-Protein 41011	BLAST_G3P_CLOPA Glyceraldehyde-3-phosphate dehydrogenase OS=Clostridium pasteurianum GN=gap PE=1 SV=1_Q59309	0.535825	1.38e-05	1.49e-05	1.08298	0.414823	1.38e-05	2.05e-05	1.49243	0.529368	1.49e-05	1.23e-05	0.822707
Meta-Protein 16630	BLAST_CH60_BACTN 60 kDa chaperonin OS=Bacteroides thetaiotaomicron (strain ATCC 29148 / DSM 2079 / NCTC 10582 / E50 / VPI-5482) GN=groL PE=3 SV=1_Q8A6P8	0.535825	3.58e-05	3.99e-05	1.11284	0.294507	3.58e-05	6.03e-05	1.68486	0.554113	3.99e-05	6.26e-05	1.57181
Meta-Protein 2190	BLAST_YHFT_BACSU Uncharacterized acyl--CoA ligase YhfT OS=Bacillus subtilis (strain 168) GN=yhfT PE=2 SV=1_O07619	0.535825	1.39e-05	8.15e-06	0.588094	0.105645	1.39e-05	3.25e-06	0.234516	0.583882	8.15e-06	1.03e-05	1.25869
Meta-Protein 16566	BLAST_RL19_LACP7 50S ribosomal protein L19 OS=Lachnoclostridium phytofermentans (strain ATCC 700394 / DSM 18823 / ISDg) GN=rplS PE=3 SV=1_A9KLM0	0.535825	2.43e-05	1.58e-05	0.649373	0.833935	2.43e-05	1.98e-05	0.812487	0.583882	1.58e-05	2.3e-05	1.45747
Meta-Protein 14922	BLAST_BENA_ACIAD Benzoate 1,2-dioxygenase subunit alpha OS=Acinetobacter baylyi (strain ATCC 33305 / BD413 / ADP1) GN=benA PE=3 SV=2_P07769	0.535825	1.9e-05	1.42e-05	0.747479	0.294507	1.9e-05	8.03e-06	0.422183	0.589639	1.42e-05	2.93e-05	2.06405
Meta-Protein 45065	BLAST_RIDA_BACSU 2-iminobutanoate/2-iminopropanoate deaminase OS=Bacillus subtilis (strain 168) GN=yabJ PE=1 SV=3_P37552	0.535825	3.59e-05	1.54e-05	0.428382	0.271899	3.59e-05	4.34e-05	1.21048	0.589639	1.54e-05	5.3e-06	0.344715
Meta-Protein 481	BLAST_MSMX_BACSU Maltodextrin import ATP-binding protein MsmX OS=Bacillus subtilis (strain 168) GN=msmX PE=3 SV=1_P94360	0.535825	1.73e-05	2.08e-05	1.20116	0.294507	1.73e-05	2.56e-05	1.48239	0.599174	2.08e-05	1.23e-05	0.592369
Meta-Protein 33621	Metagenome Unknown	0.535825	1.39e-05	7.64e-06	0.55042	0.833635	1.39e-05	1.02e-05	0.732893	0.611453	7.64e-06	1.22e-05	1.58997
Meta-Protein 18621	Metagenome Unknown	0.535825	9.26e-06	1.51e-05	1.63546	0.058024	9.26e-06	2.46e-05	2.66067	0.674987	1.51e-05	1.16e-05	0.767749
Meta-Protein 34701	Metagenome Unknown	0.535825	1.28e-05	7.57e-06	0.590377	0.0590582	1.28e-05	0	0	0.674987	7.57e-06	1.02e-05	1.34692
Meta-Protein 22450	BLAST_PYRC_LACLA Dihydroorotase OS=Lactococcus lactis subsp. lactis (strain IL1403) GN=pyrC PE=3 SV=2_Q9CGM7	0.535825	7.15e-06	1.19e-05	1.65734	0.150786	7.15e-06	1.76e-05	2.45688	0.766898	1.19e-05	1.25e-05	1.05415
Meta-Protein 4270	BLAST_OMPF_XENNA Outer membrane protein F OS=Xenorhabdus nematophila (strain ATCC 19061 / DSM 3370 / LMG 1036 / NCIB 9965 / AN6) GN=ompF PE=3 SV=2_Q56828	0.535825	0.000108326	0.000103871	0.958874	0.36131	0.000108326	4.32e-05	0.399074	0.799846	0.000103871	0.000150746	1.45128
Meta-Protein 1109	BLAST_Y2797_LACP7 UPF0210 protein Cphy_2797 OS=Lachnoclostridium phytofermentans (strain ATCC 700394 / DSM 18823 / ISDg) GN=Cphy_2797 PE=3 SV=1_A9KNY7	0.535825	1.09e-05	2.13e-05	1.9581	0.0243902	1.09e-05	5.37e-05	4.94121	0.833935	2.13e-05	1.79e-05	0.841499
Meta-Protein 84	BLAST_DPO3A_BORBU DNA polymerase III subunit alpha OS=Borrelia burgdorferi (strain ATCC 35210 / B31 / CIP 102532 / DSM 4680) GN=dnaE PE=3 SV=2_O51526	0.535825	1.39e-05	8.53e-06	0.612208	0.787406	1.39e-05	1.21e-05	0.866846	0.855132	8.53e-06	8.03e-06	0.941349
Meta-Protein 17652	BLAST_NCF1C_HUMAN Putative neutrophil cytosol factor 1C OS=Homo sapiens GN=NCF1C PE=5 SV=1_A8MVU1	0.535825	6.59e-05	5.25e-05	0.79748	0.204894	6.59e-05	7.06e-06	0.107162	1	5.25e-05	3.46e-05	0.65949
Meta-Protein 33298	PNP_PROM4 Polyribonucleotide nucleotidyltransferase OS=Prochlorococcus marinus (strain MIT 9211) GN=pnp PE=3 SV=1	0.535825	7.25e-06	1.21e-05	1.67126	0.204894	7.25e-06	3.06e-05	4.22138	1	1.21e-05	1.07e-05	0.881706
Meta-Protein 21411	Metagenome Unknown	0.535825	1.47e-05	1.95e-05	1.32615	0.589639	1.47e-05	7.98e-06	0.543392	1	1.95e-05	4.12e-05	2.11647
Meta-Protein 21410	Metagenome Unknown	0.535825	1.47e-05	2.45e-05	1.66529	0.787406	1.47e-05	1e-05	0.683494	1	2.45e-05	4.12e-05	1.68545
Meta-Protein 18017	BLAST_EFTU_AZOSB Elongation factor Tu OS=Azoarcus sp. (strain BH72) GN=tuf1 PE=3 SV=1_A1KB29	0.536839	4.71e-05	6e-05	1.27383	0.624835	4.71e-05	4.3e-05	0.91248	0.0831311	6e-05	2.32e-05	0.387211
Meta-Protein 14392	BLAST_CFAH_HUMAN Complement factor H OS=Homo sapiens GN=CFH PE=1 SV=4_P08603	0.536839	0.000471334	0.00079846	1.69404	0.183431	0.000471334	0.000282517	0.599398	0.126279	0.00079846	0.000419047	0.524819
Meta-Protein 15289	Metagenome Unknown	0.536839	2.63e-05	3.88e-05	1.47678	0.893904	2.63e-05	2.48e-05	0.944162	0.197326	3.88e-05	5.59e-05	1.44184
Meta-Protein 19955	Metagenome Unknown	0.536839	2.37e-05	3.67e-05	1.54582	0.540818	2.37e-05	2.87e-05	1.21058	0.266113	3.67e-05	5.07e-05	1.3836
Meta-Protein 13463	SYL_SPHWW Leucine--tRNA ligase OS=Sphingomonas wittichii (strain RW1 / DSM 6014 / JCM 10273) GN=leuS PE=3 SV=1	0.536839	5.26e-05	7.56e-05	1.43684	0.0755606	5.26e-05	1.36e-05	0.258641	0.540818	7.56e-05	4.82e-05	0.638099
Meta-Protein 31071	Metagenome Unknown	0.536839	2.29e-05	2.68e-05	1.17012	0.893904	2.29e-05	2.38e-05	1.03889	0.610299	2.68e-05	2.25e-05	0.838459
Meta-Protein 20022	BLAST_Y1938_MYCSS Uncharacterized oxidoreductase Mmcs_1938 OS=Mycobacterium sp. (strain MCS) GN=Mmcs_1938 PE=3 SV=1_Q1BAN7	0.536839	2.43e-05	2.77e-05	1.14065	1	2.43e-05	2.28e-05	0.939966	0.722283	2.77e-05	4.62e-05	1.6671
Meta-Protein 8850	BLAST_CYSD_BACV8 Sulfate adenylyltransferase subunit 2 OS=Bacteroides vulgatus (strain ATCC 8482 / DSM 1447 / JCM 5826 / NBRC 14291 / NCTC 11154) GN=cysD PE=3 SV=1_A6KXG8	0.536839	2.5e-05	2.2e-05	0.881509	0.0454469	2.5e-05	8.08e-06	0.323431	0.726286	2.2e-05	1.64e-05	0.74593
Meta-Protein 18706	Metagenome Unknown	0.536839	3.35e-05	4.2e-05	1.2552	0.838464	3.35e-05	3.56e-05	1.06307	0.791016	4.2e-05	4.65e-05	1.10635
Meta-Protein 9189	BLAST_MRKE_KLEPN Protein MrkE OS=Klebsiella pneumoniae GN=mrkE PE=1 SV=1_P21649	0.536839	3.05e-05	2.33e-05	0.761131	0.0142662	3.05e-05	1.13e-05	0.368835	1	2.33e-05	2.7e-05	1.16226
Meta-Protein 41710	BLAST_AIM1_ARATH Peroxisomal fatty acid beta-oxidation multifunctional protein AIM1 OS=Arabidopsis thaliana GN=AIM1 PE=1 SV=1_Q9ZPI6	0.537246	2.82e-05	2.14e-05	0.758212	0.044011	2.82e-05	1.23e-05	0.436816	0.0590582	2.14e-05	7.53e-06	0.352459
Meta-Protein 55621	BLAST_PAAK_AZOEV Phenylacetate-coenzyme A ligase OS=Azoarcus evansii GN=paaK PE=1 SV=1_Q9L9C1	0.537246	1.52e-05	2.27e-05	1.4866	0.142213	1.52e-05	4.78e-06	0.313286	0.183431	2.27e-05	1.25e-05	0.553145
Meta-Protein 32060	BLAST_SMC_KORVE Chromosome partition protein Smc OS=Koribacter versatilis (strain Ellin345) GN=smc PE=3 SV=1_Q1INB1	0.537246	1.49e-05	1.74e-05	1.16657	0.672604	1.49e-05	1.12e-05	0.749581	0.202328	1.74e-05	2.95e-05	1.69621
Meta-Protein 33402	Metagenome Unknown	0.537246	1.85e-05	2.12e-05	1.1417	0.726286	1.85e-05	1.48e-05	0.798021	0.233953	2.12e-05	1.04e-05	0.491726
Meta-Protein 10904	Metagenome Unknown	0.537246	1.51e-05	2.16e-05	1.4303	0.905695	1.51e-05	1.69e-05	1.12011	0.528612	2.16e-05	2.78e-05	1.28498
Meta-Protein 17426	Metagenome Unknown	0.537246	2.09e-05	2.41e-05	1.15241	0.477197	2.09e-05	3.18e-05	1.51771	0.528612	2.41e-05	1.97e-05	0.814572
Meta-Protein 494	BLAST_RS8_LACPL 30S ribosomal protein S8 OS=Lactobacillus plantarum (strain ATCC BAA-793 / NCIMB 8826 / WCFS1) GN=rpsH PE=3 SV=1_Q88XX2	0.537246	2.07e-05	1.61e-05	0.776527	0.30127	2.07e-05	4.74e-05	2.28855	0.623639	1.61e-05	9.95e-06	0.618012
Meta-Protein 15406	Metagenome Unknown	0.537246	2.59e-05	2.54e-05	0.979916	0.683481	2.59e-05	2.48e-05	0.955334	0.672604	2.54e-05	1.47e-05	0.579439
Meta-Protein 8280	KPB1_RAT Phosphorylase b kinase regulatory subunit alpha, skeletal muscle isoform OS=Rattus norvegicus GN=Phka1 PE=1 SV=2	0.537246	3.07e-05	2.31e-05	0.752577	0.893904	3.07e-05	2.96e-05	0.965003	0.672604	2.31e-05	1.62e-05	0.700793
Meta-Protein 8281	Metagenome Unknown	0.537246	3.07e-05	2.31e-05	0.752577	0.893904	3.07e-05	2.96e-05	0.965003	0.672604	2.31e-05	1.62e-05	0.700793
Meta-Protein 12037	BLAST_Y623_METJA Putative metallophosphoesterase MJ0623 OS=Methanocaldococcus jannaschii (strain ATCC 43067 / DSM 2661 / JAL-1 / JCM 10045 / NBRC 100440) GN=MJ0623 PE=3 SV=1_Q58040	0.537246	2.4e-05	1.98e-05	0.825	0.204894	2.4e-05	1.23e-05	0.513542	0.722283	1.98e-05	2.57e-05	1.29545
Meta-Protein 1389	BLAST_UVRB_CALS4 UvrABC system protein B OS=Caldanaerobacter subterraneus subsp. tengcongensis (strain DSM 15242 / JCM 11007 / NBRC 100824 / MB4) GN=uvrB PE=3 SV=1_Q8R8M4	0.537246	1.93e-05	1.41e-05	0.728608	0.414823	1.93e-05	1.38e-05	0.716508	0.726286	1.41e-05	1.76e-05	1.2503
Meta-Protein 9467	Metagenome Unknown	0.53939	7.78e-05	6.37e-05	0.818808	0.909668	7.78e-05	8.53e-05	1.09649	0.350529	6.37e-05	7.24e-05	1.13614
Meta-Protein 13993	HBA_PTEPO Hemoglobin subunit alpha OS=Pteropus poliocephalus GN=HBA PE=1 SV=1	0.53939	8.79e-05	0.000148189	1.68516	0.107328	8.79e-05	2.57e-05	0.292774	0.414823	0.000148189	8.17e-05	0.551485
Meta-Protein 9809	Metagenome Unknown	0.53939	0.000109371	7.99e-05	0.730154	0.380371	0.000109371	0.000143923	1.31591	0.905695	7.99e-05	8.78e-05	1.09924
Meta-Protein 636	BLAST_PHOR_PSEAE Phosphate regulon sensor protein PhoR OS=Pseudomonas aeruginosa (strain ATCC 15692 / DSM 22644 / CIP 104116 / JCM 14847 / LMG 12228 / 1C / PRS 101 / PAO1) GN=phoR PE=3 SV=2_P23621	0.53939	3.49e-05	4.47e-05	1.27921	0.192518	3.49e-05	1.67e-05	0.477566	0.918813	4.47e-05	4.1e-05	0.916995
Meta-Protein 894	BLAST_RL17_EUBE2 50S ribosomal protein L17 OS=Eubacterium eligens (strain ATCC 27750 / VPI C15-48) GN=rplQ PE=3 SV=1_C4Z2V8	0.53939	8e-05	0.00013699	1.71255	0.129395	8e-05	0.000132248	1.65328	0.964541	0.00013699	0.000128266	0.936315
Meta-Protein 881	BLAST_RS3_AGARV 30S ribosomal protein S3 OS=Agathobacter rectalis (strain ATCC 33656 / DSM 3377 / JCM 17463 / KCTC 5835 / VPI 0990) GN=rpsC PE=3 SV=1_C4ZBS5	0.53939	7.93e-05	6.32e-05	0.796762	0.909668	7.93e-05	8.03e-05	1.01217	1	6.32e-05	7.11e-05	1.12426
Meta-Protein 18043	BLAST_ENO_THENN Enolase OS=Thermotoga neapolitana (strain ATCC 49049 / DSM 4359 / NS-E) GN=eno PE=3 SV=1_B9KA91	0.53939	7.94e-05	5.88e-05	0.740037	0.518555	7.94e-05	0.000103889	1.30818	1	5.88e-05	5.9e-05	1.00411
Meta-Protein 15751	Metagenome Unknown	0.540279	2.13e-05	1.56e-05	0.733647	0.362727	2.13e-05	3.04e-05	1.42758	0.0142662	1.56e-05	5.73e-05	3.67096
Meta-Protein 23779	BLAST_COOS1_METMA Carbon monoxide dehydrogenase 1 OS=Methanosarcina mazei (strain ATCC BAA-159 / DSM 3647 / Goe1 / Go1 / JCM 11833 / OCM 88) GN=cooS1 PE=3 SV=1_Q8Q0L5	0.540279	2.75e-05	3.49e-05	1.27003	0.624065	2.75e-05	3.62e-05	1.31589	0.0360317	3.49e-05	7.5e-06	0.21469
Meta-Protein 9125	BLAST_PGLD_CAMJE UDP-N-acetylbacillosamine N-acetyltransferase OS=Campylobacter jejuni subsp. jejuni serotype O:2 (strain ATCC 700819 / NCTC 11168) GN=pglD PE=1 SV=1_Q0P9D1	0.540279	1.31e-05	1.78e-05	1.36023	0.280713	1.31e-05	4.73e-06	0.360229	0.0934925	1.78e-05	7.78e-06	0.435778
Meta-Protein 12556	BLAST_YWQD_BACSU Tyrosine-protein kinase YwqD OS=Bacillus subtilis (strain 168) GN=ywqD PE=1 SV=1_P96716	0.540279	1.95e-05	1.24e-05	0.635546	0.294507	1.95e-05	8.83e-06	0.453533	0.100348	1.24e-05	4.73e-06	0.382075
Meta-Protein 10730	BLAST_PTXBC_STAHJ PTS system EIIBC component SH0741 OS=Staphylococcus haemolyticus (strain JCSC1435) GN=SH0741 PE=3 SV=1_Q4L8H5	0.540279	2.02e-05	3.13e-05	1.55081	0.100348	2.02e-05	2.44e-06	0.121124	0.123534	3.13e-05	1.02e-05	0.326545
Meta-Protein 849	BLAST_TKT_MYCBO Transketolase OS=Mycobacterium bovis (strain ATCC BAA-935 / AF2122/97) GN=tkt PE=3 SV=1_P59956	0.540279	4.11e-05	3.5e-05	0.851234	0.833935	4.11e-05	0.000117006	2.8438	0.150786	3.5e-05	7.55e-05	2.15649
Meta-Protein 12359	Metagenome Unknown	0.540279	5.78e-05	4.35e-05	0.75361	0.153576	5.78e-05	0.000127044	2.19923	0.280713	4.35e-05	1.01e-05	0.231427
Meta-Protein 12357	ERA_RHILO GTPase Era OS=Rhizobium loti (strain MAFF303099) GN=era PE=3 SV=1	0.540279	6.24e-05	4.35e-05	0.697635	0.153576	6.24e-05	0.000136814	2.19245	0.280713	4.35e-05	1.01e-05	0.231427
Meta-Protein 8093	BLAST_AB23B_ARATH ABC transporter B family member 23, mitochondrial OS=Arabidopsis thaliana GN=ABCB23 PE=1 SV=1_Q9FUT3	0.540279	1.28e-05	1.71e-05	1.33463	0.183431	1.28e-05	2.2e-05	1.7167	0.294507	1.71e-05	8.81e-06	0.514606
Meta-Protein 25381	Metagenome Unknown	0.540279	1.72e-05	1.27e-05	0.741983	0.446873	1.72e-05	1.1e-05	0.639942	0.401678	1.27e-05	6.34e-06	0.498363
Meta-Protein 10438	CR9DA_BACTP Pesticidal crystal protein Cry9Da OS=Bacillus thuringiensis subsp. japonensis GN=cry9Da PE=2 SV=1	0.540279	2.54e-05	3.39e-05	1.33529	0.100348	2.54e-05	0	0	0.401678	3.39e-05	1.86e-05	0.548409
Meta-Protein 447	BLAST_CH60_PARD8 60 kDa chaperonin OS=Parabacteroides distasonis (strain ATCC 8503 / DSM 20701 / CIP 104284 / JCM 5825 / NCTC 11152) GN=groL PE=3 SV=1_A6LIG0	0.540279	8.2e-05	3.02e-05	0.36828	0.0972011	8.2e-05	0.000132625	1.61741	0.528612	3.02e-05	7.61e-05	2.52037
Meta-Protein 69281	BLAST_PY2CR_PSEAE Delta(1)-pyrroline-2-carboxylate/Delta(1)-piperideine-2-carboxylate reductase OS=Pseudomonas aeruginosa (strain ATCC 15692 / DSM 22644 / CIP 104116 / JCM 14847 / LMG 12228 / 1C / PRS 101 / PAO1) GN=lhpD PE=1 SV=1_Q9I492	0.540279	1.75e-05	2.48e-05	1.41577	1	1.75e-05	2.4e-05	1.36698	0.528612	2.48e-05	0.00013181	5.30743
Meta-Protein 89	BLAST_YDIF_BACSU Uncharacterized ABC transporter ATP-binding protein YdiF OS=Bacillus subtilis (strain 168) GN=ydiF PE=3 SV=2_O05519	0.540279	1.28e-05	1.71e-05	1.33463	0.183431	1.28e-05	2.2e-05	1.7167	0.529368	1.71e-05	1.11e-05	0.650438
Meta-Protein 40	Metagenome Unknown	0.540279	1.88e-05	1.25e-05	0.665633	0.446873	1.88e-05	2.6e-05	1.38246	0.529368	1.25e-05	1.93e-05	1.54025
Meta-Protein 14230	BLAST_PLB1_HUMAN Phospholipase B1, membrane-associated OS=Homo sapiens GN=PLB1 PE=1 SV=3_Q6P1J6	0.540279	2e-05	1.25e-05	0.625833	0.50488	2e-05	3.02e-05	1.50729	0.583882	1.25e-05	7.57e-06	0.604125
Meta-Protein 16652	BLAST_CH60_EUBE2 60 kDa chaperonin OS=Eubacterium eligens (strain ATCC 27750 / VPI C15-48) GN=groL PE=3 SV=1_C4Z3R4	0.540279	5.69e-05	3.76e-05	0.661189	0.126279	5.69e-05	0.000102104	1.79453	0.589639	3.76e-05	3.5e-05	0.93091
Meta-Protein 76309	BLAST_YQKD_BACSU Uncharacterized protein YqkD OS=Bacillus subtilis (strain 168) GN=yqkD PE=4 SV=1_P54567	0.540279	9.62e-06	1.39e-05	1.44454	0.100348	9.62e-06	0	0	0.623639	1.39e-05	1.7e-05	1.22076
Meta-Protein 32221	BLAST_CASPE_HUMAN Caspase-14 OS=Homo sapiens GN=CASP14 PE=1 SV=2_P31944	0.540279	2.59e-05	1.99e-05	0.76694	0.0591721	2.59e-05	2.28e-06	0.0882022	0.726286	1.99e-05	1.8e-05	0.90787
Meta-Protein 9988	BLAST_RFBU_SALTY Protein RfbU OS=Salmonella typhimurium (strain LT2 / SGSC1412 / ATCC 700720) GN=rfbU PE=3 SV=1_P26402	0.540279	1.95e-05	2.37e-05	1.21677	0.201243	1.95e-05	1.23e-05	0.632592	0.726286	2.37e-05	2.41e-05	1.01789
Meta-Protein 27612	Metagenome Unknown	0.540279	2.08e-05	1.6e-05	0.766827	0.075927	2.08e-05	9.09e-06	0.437099	0.734861	1.6e-05	1.87e-05	1.17137
Meta-Protein 12852	Metagenome Unknown	0.540279	1.93e-05	1.51e-05	0.778113	0.722283	1.93e-05	1.69e-05	0.872038	0.833935	1.51e-05	4.84e-05	3.21838
Meta-Protein 15894	BLAST_RS8_FINM2 30S ribosomal protein S8 OS=Finegoldia magna (strain ATCC 29328) GN=rpsH PE=3 SV=1_B0RZS3	0.540279	2.71e-05	1.6e-05	0.591616	0.0454469	2.71e-05	5.44e-05	2.00673	0.932526	1.6e-05	1.75e-05	1.09351
Meta-Protein 1102	BLAST_MNMA2_FUSNN tRNA-specific 2-thiouridylase MnmA 2 OS=Fusobacterium nucleatum subsp. nucleatum (strain ATCC 25586 / CIP 101130 / JCM 8532 / LMG 13131) GN=mnmA2 PE=3 SV=1_Q8R5Z5	0.540279	1.72e-05	1.13e-05	0.654255	0.722283	1.72e-05	1.36e-05	0.786267	1	1.13e-05	9.68e-06	0.858832
Meta-Protein 38087	BLAST_G3P_CAVPO Glyceraldehyde-3-phosphate dehydrogenase (Fragment) OS=Cavia porcellus GN=GAPDH PE=2 SV=2_P70685	0.541233	1.09e-05	8e-05	7.33914	0.280713	1.09e-05	3.7e-05	3.3974	0.100348	8e-05	1.77e-05	0.221311
Meta-Protein 921	BLAST_CLPB_HELPJ Chaperone protein ClpB OS=Helicobacter pylori (strain J99 / ATCC 700824) GN=clpB PE=3 SV=1_Q9ZMH1	0.541233	1.21e-05	2.22e-05	1.84047	0.280713	1.21e-05	6.53e-06	0.541436	0.100348	2.22e-05	4.98e-06	0.224015
Meta-Protein 43501	BLAST_DER_DESVV GTPase Der OS=Desulfovibrio vulgaris subsp. vulgaris (strain DP4) GN=der PE=3 SV=1_A1V9V1	0.541233	1.3e-05	6.88e-06	0.528846	0.0800579	1.3e-05	3.33e-05	2.56474	0.105645	6.88e-06	2.79e-05	4.0577
Meta-Protein 36298	BLAST_M710_ARATH Uncharacterized mitochondrial protein AtMg00710 OS=Arabidopsis thaliana GN=AtMg00710 PE=4 SV=1_P92512	0.541233	3.44e-05	1.2e-05	0.348325	0.362727	3.44e-05	3.04e-05	0.884005	0.107328	1.2e-05	2.79e-05	2.32662
Meta-Protein 55438	BLAST_BGH2A_BACO1 Beta-galactosidase BoGH2A OS=Bacteroides ovatus (strain ATCC 8483 / DSM 1896 / JCM 5824 / NCTC 11153) GN=BACOVA_02645 PE=1 SV=1_A7LXS9	0.541233	1.07e-05	7.31e-06	0.683554	0.36131	1.07e-05	7.08e-06	0.66173	0.140994	7.31e-06	2.06e-05	2.82212
Meta-Protein 49347	BLAST_LRK41_ARATH L-type lectin-domain containing receptor kinase IV.1 OS=Arabidopsis thaliana GN=LECRK41 PE=2 SV=1_O80939	0.541233	8.59e-06	1.19e-05	1.38506	0.0360317	8.59e-06	1.63e-05	1.89719	0.141482	1.19e-05	2.28e-05	1.91737
Meta-Protein 32396	BLAST_RARA_COXBU Replication-associated recombination protein A OS=Coxiella burnetii (strain RSA 493 / Nine Mile phase I) GN=rarA PE=3 SV=3_P39918	0.541233	1.07e-05	7.14e-06	0.670055	0.529368	1.07e-05	7.36e-06	0.690383	0.142213	7.14e-06	1.29e-05	1.80513
Meta-Protein 47768	RPPH_NITSB RNA pyrophosphohydrolase OS=Nitratiruptor sp. (strain SB155-2) GN=rppH PE=3 SV=1	0.541233	1.91e-05	7.42e-06	0.3878	0.105645	1.91e-05	4.1e-06	0.214379	0.174749	7.42e-06	1.51e-05	2.03933
Meta-Protein 48247	BLAST_RHTA_RHIME Rhizobactin receptor OS=Rhizobium meliloti (strain 1021) GN=rhtA PE=3 SV=1_Q9Z3Q5	0.541233	2.12e-05	1.18e-05	0.559275	1	2.12e-05	2.26e-05	1.06971	0.17753	1.18e-05	2.26e-05	1.90775
Meta-Protein 31112	BLAST_CO3_HUMAN Complement C3 OS=Homo sapiens GN=C3 PE=1 SV=2_P01024	0.541233	2e-05	4.22e-05	2.10972	0.789268	2e-05	1.62e-05	0.811505	0.17753	4.22e-05	1.02e-05	0.241678
Meta-Protein 2171	BLAST_TBA1B_MOUSE Tubulin alpha-1B chain OS=Mus musculus GN=Tuba1b PE=1 SV=2_P05213	0.541233	2.87e-05	1.45e-05	0.507219	0.100348	2.87e-05	0	0	0.181449	1.45e-05	0	0
Meta-Protein 45371	BLAST_BGAL_THEMA Beta-galactosidase OS=Thermotoga maritima (strain ATCC 43589 / MSB8 / DSM 3109 / JCM 10099) GN=lacZ PE=3 SV=2_Q56307	0.541233	6.99e-06	1.2e-05	1.71871	0.583882	6.99e-06	4.32e-06	0.617402	0.201243	1.2e-05	5.16e-06	0.429265
Meta-Protein 18227	Metagenome Unknown	0.541233	1.46e-05	3.84e-05	2.61942	0.855132	1.46e-05	1.79e-05	1.22115	0.201243	3.84e-05	2.43e-05	0.632095
Meta-Protein 673	BLAST_ARHGJ_HUMAN Rho guanine nucleotide exchange factor 19 OS=Homo sapiens GN=ARHGEF19 PE=1 SV=1_Q8IW93	0.541233	1.17e-05	7.52e-06	0.645207	0.944183	1.17e-05	1.2e-05	1.0329	0.208413	7.52e-06	2.31e-05	3.07871
Meta-Protein 22287	VIT6_OSCTI Vitellogenin-6 OS=Oscheius tipulae GN=vit-6 PE=1 SV=2	0.541233	1.26e-05	6.61e-06	0.523432	0.528612	1.26e-05	1.47e-05	1.16304	0.271899	6.61e-06	1.74e-05	2.62799
Meta-Protein 12533	BLAST_RSMI_BACHD Ribosomal RNA small subunit methyltransferase I OS=Bacillus halodurans (strain ATCC BAA-125 / DSM 18197 / FERM 7344 / JCM 9153 / C-125) GN=rsmI PE=3 SV=1_Q9KGL2	0.541233	6.67e-06	1.02e-05	1.5325	0.204894	6.67e-06	1.58e-05	2.36875	0.280713	1.02e-05	2.4e-06	0.23491
Meta-Protein 36627	BLAST_GRCA_ECOL6 Autonomous glycyl radical cofactor OS=Escherichia coli O6:H1 (strain CFT073 / ATCC 700928 / UPEC) GN=grcA PE=3 SV=2_Q8FF10	0.541233	7.46e-06	1.27e-05	1.70726	0.422678	7.46e-06	1.2e-05	1.60335	0.280713	1.27e-05	2.63e-06	0.206806
Meta-Protein 14673	BLAST_VG58_BPML5 Gene 58 protein OS=Mycobacterium phage L5 GN=58 PE=4 SV=1_Q05271	0.541233	7.21e-06	1.31e-05	1.81618	0.855132	7.21e-06	4.78e-06	0.662428	0.280713	1.31e-05	4.82e-06	0.367919
Meta-Protein 15779	BLAST_RS17_BIFLS 30S ribosomal protein S17 OS=Bifidobacterium longum subsp. infantis (strain ATCC 15697 / DSM 20088 / JCM 1222 / NCTC 11817 / S12) GN=rpsQ PE=3 SV=1_B7GND1	0.541233	2.7e-05	1.38e-05	0.511254	0.674987	2.7e-05	3.14e-05	1.16242	0.280713	1.38e-05	9.58e-05	6.93101
Meta-Protein 73112	BLAST_Y511_CLOAB Nucleotide-binding protein CA_C0511 OS=Clostridium acetobutylicum (strain ATCC 824 / DSM 792 / JCM 1419 / LMG 5710 / VKM B-1787) GN=CA_C0511 PE=3 SV=1_Q97LP3	0.541233	1.44e-05	7.01e-06	0.487819	0.201243	1.44e-05	4.34e-06	0.302204	0.294507	7.01e-06	1.6e-05	2.28775
Meta-Protein 37945	BLAST_EPSA_RALSO EPS I polysaccharide export outer membrane protein EpsA OS=Ralstonia solanacearum (strain GMI1000) GN=epsA PE=3 SV=1_P58597	0.541233	4.01e-05	1.62e-05	0.403996	0.624065	4.01e-05	3.46e-05	0.862697	0.294507	1.62e-05	2.83e-05	1.74856
Meta-Protein 33289	BLAST_YSNA_STRPR Putative transposase in snaA-snaB intergenic region OS=Streptomyces pristinaespiralis PE=3 SV=1_P54992	0.541233	8.13e-06	1.22e-05	1.49744	0.107328	8.13e-06	2.17e-05	2.6759	0.294507	1.22e-05	2.68e-05	2.20267
Meta-Protein 19957	Metagenome Unknown	0.541233	7.09e-06	1.22e-05	1.72268	0.529368	7.09e-06	9.93e-06	1.40071	0.294507	1.22e-05	2.43e-05	1.98765
Meta-Protein 1439	BLAST_FRCB_RHIML Fructose import binding protein FrcB OS=Rhizobium meliloti GN=frcB PE=1 SV=1_Q9F9B2	0.541233	5.56e-05	2.34e-05	0.421766	0.126279	5.56e-05	0.000100944	1.81633	0.352542	2.34e-05	3.91e-05	1.66859
Meta-Protein 34922	BLAST_RRBR1_CLOAB Reverse rubrerythrin-1 OS=Clostridium acetobutylicum (strain ATCC 824 / DSM 792 / JCM 1419 / LMG 5710 / VKM B-1787) GN=rbr3A PE=1 SV=1_Q97D82	0.541233	2.25e-05	5.53e-05	2.45927	0.280713	2.25e-05	4.7e-05	2.09407	0.36131	5.53e-05	1.58e-05	0.285693
Meta-Protein 28269	BLAST_ATPA_BACV8 ATP synthase subunit alpha OS=Bacteroides vulgatus (strain ATCC 8482 / DSM 1447 / JCM 5826 / NBRC 14291 / NCTC 11154) GN=atpA PE=3 SV=1_A6L4M4	0.541233	1.48e-05	7.28e-06	0.492117	0.201243	1.48e-05	4.73e-06	0.319257	0.401678	7.28e-06	1.06e-05	1.45652
Meta-Protein 40732	BLAST_HDRC_METKA CoB--CoM heterodisulfide reductase iron-sulfur subunit C OS=Methanopyrus kandleri (strain AV19 / DSM 6324 / JCM 9639 / NBRC 100938) GN=hdrC PE=3 SV=1_Q8TXT7	0.541233	1.09e-05	7.31e-06	0.673062	0.294507	1.09e-05	4.63e-06	0.426708	0.418492	7.31e-06	1.01e-05	1.38426
Meta-Protein 42692	Metagenome Unknown	0.541233	1.02e-05	7.05e-06	0.692308	0.362727	1.02e-05	1.82e-05	1.78887	0.422678	7.05e-06	1.2e-05	1.69504
Meta-Protein 15868	BLAST_EFTU_CLOTH Elongation factor Tu OS=Clostridium thermocellum (strain ATCC 27405 / DSM 1237 / NBRC 103400 / NCIMB 10682 / NRRL B-4536 / VPI 7372) GN=tuf PE=3 SV=1_A3DJ00	0.541233	1.11e-05	6.84e-06	0.617758	0.280713	1.11e-05	4.34e-06	0.392024	0.422678	6.84e-06	2.4e-06	0.350792
Meta-Protein 41893	BLAST_CP84_BP186 Uncharacterized 37.8 kDa protein in gpa 5region OS=Escherichia phage 186 GN=CP84 PE=3 SV=1_P41062	0.541233	1.06e-05	7.05e-06	0.665094	0.528612	1.06e-05	9.44e-06	0.890723	0.422678	7.05e-06	2.58e-06	0.365248
Meta-Protein 980	BLAST_SBCC_VIBCH Nuclease SbcCD subunit C OS=Vibrio cholerae serotype O1 (strain ATCC 39315 / El Tor Inaba N16961) GN=sbcC PE=3 SV=1_Q9KM67	0.541233	1.17e-05	7.16e-06	0.614449	0.554113	1.17e-05	8.93e-06	0.76681	0.498194	7.16e-06	3.01e-05	4.20815
Meta-Protein 14054	BLAST_Y1078_BACTN UPF0301 protein BT_1078 OS=Bacteroides thetaiotaomicron (strain ATCC 29148 / DSM 2079 / NCTC 10582 / E50 / VPI-5482) GN=BT_1078 PE=3 SV=1_Q8A8T9	0.541233	6.35e-06	3.47e-05	5.471	0.181449	6.35e-06	0	0	0.528233	3.47e-05	1.01e-05	0.290005
Meta-Protein 56871	BLAST_UVRD_ECOLI DNA helicase II OS=Escherichia coli (strain K12) GN=uvrD PE=1 SV=1_P03018	0.541233	1.03e-05	7.32e-06	0.708636	0.100348	1.03e-05	0	0	0.529368	7.32e-06	1.44e-05	1.96469
Meta-Protein 55255	Metagenome Unknown	0.541233	1.12e-05	7.83e-06	0.701794	0.201243	1.12e-05	4.78e-06	0.428251	0.529368	7.83e-06	1.32e-05	1.68903
Meta-Protein 50900	Metagenome Unknown	0.541233	6.73e-06	1.37e-05	2.03713	0.075927	6.73e-06	1.85e-05	2.74752	0.529368	1.37e-05	5.44e-06	0.396719
Meta-Protein 9315	BLAST_SSB_BACHD Single-stranded DNA-binding protein OS=Bacillus halodurans (strain ATCC BAA-125 / DSM 18197 / FERM 7344 / JCM 9153 / C-125) GN=ssb PE=3 SV=1_Q9K5N9	0.541233	6.43e-06	9.49e-06	1.47539	0.418492	6.43e-06	9.19e-06	1.42876	0.554113	9.49e-06	1.13e-05	1.19052
Meta-Protein 27094	BLAST_SUSC_BACTN TonB-dependent receptor SusC OS=Bacteroides thetaiotaomicron (strain ATCC 29148 / DSM 2079 / NCTC 10582 / E50 / VPI-5482) GN=susC PE=1 SV=1_Q8A1G1	0.541233	0.00026797	0.000108484	0.404837	1	0.00026797	9.92e-05	0.370191	0.583882	0.000108484	0.000313633	2.89104
Meta-Protein 12362	BLAST_NADA_CALS8 Quinolinate synthase A OS=Caldicellulosiruptor saccharolyticus (strain ATCC 43494 / DSM 8903 / Tp8T 6331) GN=nadA PE=3 SV=1_A4XKC7	0.541233	2.29e-05	1.13e-05	0.492341	1	2.29e-05	2.41e-05	1.05365	0.583882	1.13e-05	2.71e-06	0.240741
Meta-Protein 76982	BLAST_Y1008_HAEIN Uncharacterized protein HI_1008 OS=Haemophilus influenzae (strain ATCC 51907 / DSM 11121 / KW20 / Rd) GN=HI_1008 PE=1 SV=1_Q57134	0.541233	7.58e-06	1.11e-05	1.46645	0.181449	7.58e-06	2.38e-06	0.314631	0.589639	1.11e-05	7.98e-06	0.717929
Meta-Protein 22093	BLAST_RL19_EUBE2 50S ribosomal protein L19 OS=Eubacterium eligens (strain ATCC 27750 / VPI C15-48) GN=rplS PE=3 SV=1_C4Z0D7	0.541233	6.51e-05	1.87e-05	0.287337	0.905695	6.51e-05	4.81e-05	0.739712	0.674987	1.87e-05	3.11e-05	1.66365
Meta-Protein 33872	Metagenome Unknown	0.541233	8.72e-06	1.7e-05	1.94914	0.583882	8.72e-06	4.73e-06	0.542065	0.674987	1.7e-05	2.71e-05	1.59697
Meta-Protein 28674	BLAST_YPDA_ECOLI Sensor histidine kinase YpdA OS=Escherichia coli (strain K12) GN=ypdA PE=1 SV=1_P0AA93	0.541233	7.34e-06	1.33e-05	1.81725	0.583882	7.34e-06	9.5e-06	1.29398	0.674987	1.33e-05	9.76e-06	0.731418
Meta-Protein 65225	BLAST_ICML1_ARATH Probable isoprenylcysteine alpha-carbonyl methylesterase ICMEL1 OS=Arabidopsis thaliana GN=ICMEL1 PE=2 SV=1_Q8VYP9	0.541233	7.33e-06	1.3e-05	1.77133	0.441209	7.33e-06	1.85e-05	2.51991	0.752494	1.3e-05	1.62e-05	1.25112
Meta-Protein 13791	BLAST_6PGD_BACSU 6-phosphogluconate dehydrogenase, NADP(+)-dependent, decarboxylating OS=Bacillus subtilis (strain 168) GN=gndA PE=1 SV=4_P80859	0.541233	1.38e-05	7.39e-06	0.53725	0.105645	1.38e-05	2.07e-06	0.150212	0.787406	7.39e-06	5.1e-06	0.689966
Meta-Protein 37094	BLAST_SUSC_BACTN TonB-dependent receptor SusC OS=Bacteroides thetaiotaomicron (strain ATCC 29148 / DSM 2079 / NCTC 10582 / E50 / VPI-5482) GN=susC PE=1 SV=1_Q8A1G1	0.541233	8.31e-06	1.27e-05	1.52859	1	8.31e-06	6.62e-06	0.796389	0.787406	1.27e-05	1.69e-05	1.32808
Meta-Protein 37878	BLAST_HMT1_SCHPO Heavy metal tolerance protein OS=Schizosaccharomyces pombe (strain 972 / ATCC 24843) GN=hmt1 PE=2 SV=3_Q02592	0.541233	6.5e-06	1.68e-05	2.58	0.100348	6.5e-06	1.93e-05	2.97179	0.787406	1.68e-05	1.51e-05	0.901908
Meta-Protein 1421	BLAST_SUSC_BACTN TonB-dependent receptor SusC OS=Bacteroides thetaiotaomicron (strain ATCC 29148 / DSM 2079 / NCTC 10582 / E50 / VPI-5482) GN=susC PE=1 SV=1_Q8A1G1	0.541233	3.45e-05	1.71e-05	0.494383	0.589639	3.45e-05	4.14e-05	1.19908	0.787406	1.71e-05	4.94e-05	2.89923
Meta-Protein 10273	Metagenome Unknown	0.541233	1.01e-05	7.32e-06	0.722039	1	1.01e-05	1.04e-05	1.02714	0.787406	7.32e-06	5.1e-06	0.697039
Meta-Protein 1761	BLAST_DNAK_EUBE2 Chaperone protein DnaK OS=Eubacterium eligens (strain ATCC 27750 / VPI C15-48) GN=dnaK PE=3 SV=1_C4Z1J4	0.541233	3.6e-05	1.87e-05	0.519601	0.286321	3.6e-05	5.91e-05	1.64353	0.787406	1.87e-05	9.6e-06	0.513369
Meta-Protein 208	BLAST_Y085_METJA Uncharacterized lipoprotein MJ0085 OS=Methanocaldococcus jannaschii (strain ATCC 43067 / DSM 2661 / JAL-1 / JCM 10045 / NBRC 100440) GN=MJ0085 PE=3 SV=1_Q57550	0.541233	1.52e-05	7.33e-06	0.482702	0.833935	1.52e-05	1.28e-05	0.845689	0.787406	7.33e-06	4.96e-06	0.676906
Meta-Protein 17587	L_SEOU8 RNA-directed RNA polymerase L OS=Seoul virus (strain 80-39) GN=L PE=3 SV=1	0.541233	1.83e-05	4.12e-05	2.25365	0.181449	1.83e-05	2.35e-06	0.128532	0.787406	4.12e-05	5.5e-05	1.33431
Meta-Protein 8802	BLAST_GNPAT_HUMAN Dihydroxyacetone phosphate acyltransferase OS=Homo sapiens GN=GNPAT PE=1 SV=1_O15228	0.541233	2.05e-05	5.36e-05	2.61772	0.201243	2.05e-05	3.25e-06	0.158672	0.787406	5.36e-05	2.86e-05	0.533905
Meta-Protein 2772	BLAST_RL16B_YEAST 60S ribosomal protein L16-B OS=Saccharomyces cerevisiae (strain ATCC 204508 / S288c) GN=RPL16B PE=1 SV=3_P26785	0.541233	1.04e-05	2.12e-05	2.02942	0.204894	1.04e-05	2.78e-05	2.66914	0.787406	2.12e-05	1.49e-05	0.704664
Meta-Protein 18707	Metagenome Unknown	0.541233	6.83e-06	1.02e-05	1.4884	0.294507	6.83e-06	1.53e-05	2.2442	0.787406	1.02e-05	6.59e-06	0.648893
Meta-Protein 33859	DHMA_PSYCK Haloalkane dehalogenase OS=Psychrobacter cryohalolentis (strain K5) GN=dhmA PE=3 SV=1	0.541233	6.5e-06	9.85e-06	1.51538	0.855132	6.5e-06	2.44e-06	0.375641	0.787406	9.85e-06	9.5e-06	0.964467
Meta-Protein 13285	BLAST_MJK1_METJA Potassium channel protein 1 OS=Methanocaldococcus jannaschii (strain ATCC 43067 / DSM 2661 / JAL-1 / JCM 10045 / NBRC 100440) GN=MJ0138.1 PE=4 SV=1_Q57604	0.541233	1.49e-05	7.45e-06	0.5	0.17753	1.49e-05	2.33e-06	0.1566	0.833935	7.45e-06	7.67e-06	1.02908
Meta-Protein 31759	BLAST_GSPG_PECCC Type II secretion system protein G OS=Pectobacterium carotovorum subsp. carotovorum GN=outG PE=3 SV=1_P31586	0.541233	8.81e-06	1.34e-05	1.52318	0.181449	8.81e-06	0	0	0.833935	1.34e-05	1.03e-05	0.767702
Meta-Protein 12769	BLAST_RL3_AGARV 50S ribosomal protein L3 OS=Agathobacter rectalis (strain ATCC 33656 / DSM 3377 / JCM 17463 / KCTC 5835 / VPI 0990) GN=rplC PE=3 SV=1_C4ZBD4	0.541233	9.33e-06	1.57e-05	1.68125	0.855132	9.33e-06	7.12e-06	0.7625	0.855132	1.57e-05	1.8e-05	1.1487
Meta-Protein 16691	BLAST_GH101_STRR6 Endo-alpha-N-acetylgalactosaminidase OS=Streptococcus pneumoniae (strain ATCC BAA-255 / R6) GN=spr0328 PE=1 SV=1_Q8DR60	0.541233	1.21e-05	0.000103548	8.55182	0.589639	1.21e-05	1.41e-05	1.16586	0.855132	0.000103548	9.49e-05	0.916279
Meta-Protein 17476	SPB10_PLEMO Serpin B10 OS=Plecturocebus moloch GN=SERPINB10 PE=3 SV=1	0.541233	4.37e-05	2.69e-05	0.615587	0.201243	4.37e-05	2.38e-05	0.544445	0.855132	2.69e-05	1.82e-05	0.676762
Meta-Protein 12935	BLAST_RS16_PEPD6 30S ribosomal protein S16 OS=Peptoclostridium difficile (strain 630) GN=rpsP PE=3 SV=1_Q18BB8	0.541233	1.25e-05	3.65e-05	2.92236	0.105645	1.25e-05	4.56e-05	3.6492	0.855132	3.65e-05	2.95e-05	0.808781
Meta-Protein 29340	Metagenome Unknown	0.541233	7.35e-06	1.04e-05	1.4127	0.422678	7.35e-06	3.25e-06	0.442177	0.916282	1.04e-05	7.14e-06	0.687801
Meta-Protein 12868	BLAST_RNC_CALS4 Ribonuclease 3 OS=Caldanaerobacter subterraneus subsp. tengcongensis (strain DSM 15242 / JCM 11007 / NBRC 100824 / MB4) GN=rnc PE=3 SV=1_Q8R9W3	0.541233	6.96e-06	1.62e-05	2.33174	0.107328	6.96e-06	1.91e-05	2.73892	0.932647	1.62e-05	1.43e-05	0.878788
Meta-Protein 783	Metagenome Unknown	0.541233	4.42e-05	1.28e-05	0.288732	0.126279	4.42e-05	6.96e-05	1.57492	1	1.28e-05	2.1e-05	1.64507
Meta-Protein 55450	Metagenome Unknown	0.541233	1.37e-05	7.25e-06	0.529519	0.294507	1.37e-05	7.11e-06	0.519172	1	7.25e-06	7.53e-06	1.03908
Meta-Protein 70685	BLAST_T1S1_ECOLX Type-1 restriction enzyme EcoR124II specificity protein OS=Escherichia coli GN=hsdS PE=3 SV=2_P10485	0.541233	1.02e-05	1.55e-05	1.51587	1	1.02e-05	4.62e-06	0.450773	1	1.55e-05	2.15e-05	1.38175
Meta-Protein 34990	Metagenome Unknown	0.541233	6.8e-06	1.01e-05	1.4902	1	6.8e-06	1.16e-05	1.69975	1	1.01e-05	1.04e-05	1.02467
Meta-Protein 17518	BLAST_ARAA_BACSK L-arabinose isomerase OS=Bacillus clausii (strain KSM-K16) GN=araA PE=3 SV=1_Q5WL05	0.541233	1.43e-05	6.87e-06	0.481027	0.833935	1.43e-05	1.76e-05	1.23001	1	6.87e-06	9.47e-06	1.37864
Meta-Protein 32094	BLAST_THNS1_MOUSE Threonine synthase-like 1 OS=Mus musculus GN=Thnsl1 PE=1 SV=1_Q8BH55	0.541233	8.81e-06	1.22e-05	1.38789	1	8.81e-06	1.11e-05	1.25449	1	1.22e-05	1.24e-05	1.01295
Meta-Protein 32095	BLAST_THNS1_MOUSE Threonine synthase-like 1 OS=Mus musculus GN=Thnsl1 PE=1 SV=1_Q8BH55	0.541233	8.81e-06	1.22e-05	1.38789	1	8.81e-06	1.11e-05	1.25449	1	1.22e-05	1.24e-05	1.01295
Meta-Protein 44737	BLAST_RS16B_YEAST 40S ribosomal protein S16-B OS=Saccharomyces cerevisiae (strain ATCC 204508 / S288c) GN=RPS16B PE=1 SV=1_P0CX52	0.541233	2.46e-05	1.02e-05	0.414073	0.528612	2.46e-05	3.44e-05	1.39668	1	1.02e-05	1.22e-05	1.19526
Meta-Protein 17160	BLAST_WBJC_PSEA1 UDP-2-acetamido-2,6-beta-L-arabino-hexul-4-ose reductase OS=Pseudomonas aeruginosa (strain ATCC 29260 / BCRC 12902 / CIP 102967 / NCIMB 11965 / PA103) GN=wbjC PE=1 SV=1_Q9XC60	0.541233	1.55e-05	7.18e-06	0.463441	0.293622	1.55e-05	2.95e-05	1.90538	1	7.18e-06	9.91e-06	1.37935
Meta-Protein 14785	BLAST_HIS81_THIDA Histidinol-phosphate aminotransferase 1 OS=Thiobacillus denitrificans (strain ATCC 25259) GN=hisC1 PE=3 SV=1_Q3SK85	0.541277	3.46e-05	5.98e-05	1.72821	0.380371	3.46e-05	5.26e-05	1.52092	0.262193	5.98e-05	3.51e-05	0.586572
Meta-Protein 16561	BLAST_EFTU_BACCN Elongation factor Tu OS=Bacillus cytotoxicus (strain DSM 22905 / CIP 110041 / 391-98 / NVH 391-98) GN=tuf PE=3 SV=1_A7GK18	0.541277	8.97e-05	0.000194338	2.16758	0.683481	8.97e-05	9.29e-05	1.03565	0.449804	0.000194338	0.00012737	0.655403
Meta-Protein 14621	BLAST_HV05_CARAU Ig heavy chain V region 5A OS=Carassius auratus PE=4 SV=1_P19181	0.541277	4.98e-05	5.19e-05	1.04186	0.50488	4.98e-05	4.04e-05	0.810323	0.553617	5.19e-05	7.7e-05	1.48449
Meta-Protein 15892	BLAST_LTRA_KLEPN Probable HTH-type transcriptional regulator LtrA OS=Klebsiella pneumoniae GN=ltrA PE=4 SV=1_P52689	0.541277	2.68e-05	3.32e-05	1.23719	0.838464	2.68e-05	2.66e-05	0.991928	0.733398	3.32e-05	4.25e-05	1.2798
Meta-Protein 55283	BLAST_RECJ_THET8 Single-stranded-DNA-specific exonuclease RecJ OS=Thermus thermophilus (strain HB8 / ATCC 27634 / DSM 579) GN=recJ PE=1 SV=1_Q5SJ47	0.542043	7.74e-06	4.96e-06	0.640474	0.855132	7.74e-06	6.94e-06	0.896663	0.051913	4.96e-06	2.23e-05	4.50252
Meta-Protein 20667	Metagenome Unknown	0.542043	1.34e-05	5.42e-06	0.405743	0.553617	1.34e-05	1.99e-05	1.49126	0.075927	5.42e-06	2.39e-05	4.42
Meta-Protein 57278	BLAST_ANSME_BACTN Anaerobic sulfatase-maturating enzyme OS=Bacteroides thetaiotaomicron (strain ATCC 29148 / DSM 2079 / NCTC 10582 / E50 / VPI-5482) GN=chuR PE=1 SV=2_Q02550	0.542043	8.96e-06	4.4e-06	0.491163	0.181449	8.96e-06	2.07e-06	0.230698	0.105645	4.4e-06	2.72e-05	6.17216
Meta-Protein 35701	BLAST_YBHJ_ECOLI Uncharacterized protein YbhJ OS=Escherichia coli (strain K12) GN=ybhJ PE=3 SV=2_P75764	0.542043	9.18e-06	4.41e-06	0.480036	1	9.18e-06	8.83e-06	0.96098	0.142213	4.41e-06	2.01e-05	4.55766
Meta-Protein 8996	BLAST_HEMW_LACLA Oxygen-independent coproporphyrinogen-III oxidase-like protein LL1139 OS=Lactococcus lactis subsp. lactis (strain IL1403) GN=hemN PE=1 SV=1_Q9CGF7	0.542043	9.1e-06	4.52e-06	0.496337	0.401678	9.1e-06	1.55e-05	1.70238	0.17753	4.52e-06	1.73e-05	3.83579
Meta-Protein 32352	BLAST_H4_MYTED Histone H4 OS=Mytilus edulis PE=3 SV=3_Q7K8C0	0.542043	7.93e-06	1.89e-05	2.38235	0.208413	7.93e-06	2.54e-05	3.19674	0.181449	1.89e-05	0	0
Meta-Protein 36337	BLAST_RL13_AGARV 50S ribosomal protein L13 OS=Agathobacter rectalis (strain ATCC 33656 / DSM 3377 / JCM 17463 / KCTC 5835 / VPI 0990) GN=rplM PE=3 SV=1_C4ZI85	0.542043	3.92e-06	6.61e-06	1.68723	0.36131	3.92e-06	1.41e-05	3.59681	0.181449	6.61e-06	0	0
Meta-Protein 11469	BLAST_DNAK_HALOH Chaperone protein DnaK OS=Halothermothrix orenii (strain H 168 / OCM 544 / DSM 9562) GN=dnaK PE=3 SV=1_B8CXL1	0.542043	4.76e-06	1.33e-05	2.7951	0.371093	4.76e-06	0	0	0.181449	1.33e-05	5.18e-06	0.389098
Meta-Protein 1740	BLAST_ADHE_ECOLI Aldehyde-alcohol dehydrogenase OS=Escherichia coli (strain K12) GN=adhE PE=1 SV=2_P0A9Q7	0.542043	5.36e-06	2.49e-05	4.64697	0.422678	5.36e-06	2.15e-06	0.401244	0.181449	2.49e-05	0	0
Meta-Protein 17706	BLAST_EFTU2_CALS4 Elongation factor Tu-B OS=Caldanaerobacter subterraneus subsp. tengcongensis (strain DSM 15242 / JCM 11007 / NBRC 100824 / MB4) GN=tufB PE=3 SV=1_Q8R7T8	0.542043	5.95e-06	1.76e-05	2.95728	0.371093	5.95e-06	2.07e-06	0.347339	0.181449	1.76e-05	0	0
Meta-Protein 28814	Metagenome Unknown	0.542043	4.83e-06	3.51e-05	7.26586	0.371093	4.83e-06	0	0	0.181449	3.51e-05	2.71e-06	0.0771202
Meta-Protein 1965	Metagenome Unknown	0.542043	9.24e-06	2.12e-05	2.29531	0.371093	9.24e-06	2.44e-06	0.264202	0.181449	2.12e-05	8.13e-06	0.383422
Meta-Protein 32796	BLAST_FABP5_HUMAN Fatty acid-binding protein, epidermal OS=Homo sapiens GN=FABP5 PE=1 SV=3_Q01469	0.542043	6.8e-06	1.92e-05	2.8201	0.371093	6.8e-06	0	0	0.181449	1.92e-05	0	0
Meta-Protein 62288	BLAST_TPIS_GEOTN Triosephosphate isomerase OS=Geobacillus thermodenitrificans (strain NG80-2) GN=tpiA PE=3 SV=1_A4ISP6	0.542043	4.76e-06	1.09e-05	2.28371	0.789268	4.76e-06	8.24e-06	1.73205	0.181449	1.09e-05	0	0
Meta-Protein 2139	BLAST_RISB_BRAHW 6,7-dimethyl-8-ribityllumazine synthase OS=Brachyspira hyodysenteriae (strain ATCC 49526 / WA1) GN=ribH PE=3 SV=1_C0QVI8	0.542043	8.8e-06	1.79e-05	2.03598	1	8.8e-06	6.5e-06	0.738636	0.181449	1.79e-05	0	0
Meta-Protein 653	BLAST_RS12_BACFR 30S ribosomal protein S12 OS=Bacteroides fragilis (strain YCH46) GN=rpsL PE=3 SV=1_Q64NK4	0.542043	5.95e-06	2.92e-05	4.90434	1	5.95e-06	4.12e-06	0.691877	0.181449	2.92e-05	0	0
Meta-Protein 44361	LEPA_PARUW Elongation factor 4 OS=Protochlamydia amoebophila (strain UWE25) GN=lepA PE=3 SV=1	0.542043	1.41e-05	5.42e-06	0.384161	1	1.41e-05	2.12e-05	1.50449	0.201243	5.42e-06	1.23e-05	2.27538
Meta-Protein 24067	BLAST_PCKA_EUBE2 Phosphoenolpyruvate carboxykinase (ATP) OS=Eubacterium eligens (strain ATCC 27750 / VPI C15-48) GN=pckA PE=3 SV=1_C4Z0Q6	0.542043	1.46e-05	2.74e-05	1.88173	0.142213	1.46e-05	3.47e-05	2.38465	0.201243	2.74e-05	2.67e-06	0.0973977
Meta-Protein 32161	BLAST_PTG3C_STAS1 PTS system glucose-specific EIICBA component OS=Staphylococcus saprophyticus subsp. saprophyticus (strain ATCC 15305 / DSM 20229) GN=ptsG PE=3 SV=2_Q4A0C4	0.542043	1.34e-05	3.05e-05	2.27016	0.371093	1.34e-05	0	0	0.201243	3.05e-05	4.65e-06	0.152584
Meta-Protein 25318	Metagenome Unknown	0.542043	5.17e-06	1.17e-05	2.26613	0.583882	5.17e-06	6.63e-06	1.28387	0.201243	1.17e-05	2.33e-06	0.198577
Meta-Protein 48150	BLAST_KRT81_HUMAN Keratin, type II cuticular Hb1 OS=Homo sapiens GN=KRT81 PE=1 SV=3_Q14533	0.542043	1.07e-05	2.7e-05	2.51233	0.201243	1.07e-05	3.83e-05	3.56723	0.208413	2.7e-05	0.00011667	4.32124
Meta-Protein 12077	BLAST_NANE_CALS4 Putative N-acetylmannosamine-6-phosphate 2-epimerase OS=Caldanaerobacter subterraneus subsp. tengcongensis (strain DSM 15242 / JCM 11007 / NBRC 100824 / MB4) GN=nanE PE=3 SV=2_Q8R7I7	0.542043	7.63e-06	4.28e-06	0.560044	1	7.63e-06	6.83e-06	0.895197	0.280713	4.28e-06	7.73e-06	1.80897
Meta-Protein 32160	BLAST_AROC_SYMTH Chorismate synthase OS=Symbiobacterium thermophilum (strain T / IAM 14863) GN=aroC PE=3 SV=1_Q67N08	0.542043	1.34e-05	2.8e-05	2.08902	0.371093	1.34e-05	0	0	0.280713	2.8e-05	7.14e-06	0.254665
Meta-Protein 7923	BLAST_CDA_MYROD Calcium-transporting ATPase OS=Myroides odoratus GN=cda PE=1 SV=2_Q47910	0.542043	7.83e-06	2.31e-05	2.94394	1	7.83e-06	9.74e-06	1.24309	0.280713	2.31e-05	6.42e-06	0.27825
Meta-Protein 7924	BLAST_TYRC_ZYMMO Cyclohexadienyl dehydrogenase OS=Zymomonas mobilis subsp. mobilis (strain ATCC 31821 / ZM4 / CP4) GN=tyrC PE=1 SV=2_Q04983	0.542043	7.83e-06	2.31e-05	2.94394	1	7.83e-06	9.74e-06	1.24309	0.280713	2.31e-05	6.42e-06	0.27825
Meta-Protein 7928	BLAST_AAT_PYRHO Aspartate aminotransferase OS=Pyrococcus horikoshii (strain ATCC 700860 / DSM 12428 / JCM 9974 / NBRC 100139 / OT-3) GN=aspC PE=3 SV=1_O58489	0.542043	7.83e-06	1.7e-05	2.17447	1	7.83e-06	9.74e-06	1.24309	0.280713	1.7e-05	6.42e-06	0.376712
Meta-Protein 984	BLAST_ACKA_NOCFA Acetate kinase OS=Nocardia farcinica (strain IFM 10152) GN=ackA PE=3 SV=1_Q5YNP4	0.542043	2.14e-05	7.56e-06	0.352836	0.855132	2.14e-05	3.87e-05	1.80705	0.280713	7.56e-06	1.79e-05	2.36384
Meta-Protein 1165	BLAST_FRDA_MYCBO Fumarate reductase flavoprotein subunit OS=Mycobacterium bovis (strain ATCC BAA-935 / AF2122/97) GN=frdA PE=3 SV=1_P64175	0.542043	9.92e-06	4.52e-06	0.455462	0.528612	9.92e-06	2.09e-05	2.11176	0.36131	4.52e-06	7.7e-06	1.7048
Meta-Protein 45602	BLAST_Y6508_BACAN Uncharacterized protein pXO2-09/BXB0008/GBAA_pXO2_0008 OS=Bacillus anthracis GN=pXO2-09 PE=4 SV=1_Q6F059	0.542043	9.23e-06	4.28e-06	0.462996	0.583882	9.23e-06	4.62e-06	0.5	0.36131	4.28e-06	9.05e-06	2.11696
Meta-Protein 58720	Metagenome Unknown	0.542043	9.57e-06	1.95e-05	2.0331	0.583882	9.57e-06	1.66e-05	1.72997	0.36131	1.95e-05	7.53e-06	0.387318
Meta-Protein 36653	BLAST_TLR6_HUMAN Toll-like receptor 6 OS=Homo sapiens GN=TLR6 PE=1 SV=2_Q9Y2C9	0.542043	5.93e-06	1.2e-05	2.0211	0.0590582	5.93e-06	1.79e-05	3.01688	0.36131	1.2e-05	2.71e-06	0.226166
Meta-Protein 18286	BLAST_CFAI_HUMAN Complement factor I OS=Homo sapiens GN=CFI PE=1 SV=2_P05156	0.542043	7.38e-06	1.8e-05	2.4339	0.371093	7.38e-06	0	0	0.36131	1.8e-05	8.2e-06	0.456825
Meta-Protein 42004	Metagenome Unknown	0.542043	4.7e-06	1.14e-05	2.41844	0.787406	4.7e-06	7.1e-06	1.51064	0.36131	1.14e-05	2.67e-06	0.234604
Meta-Protein 2450	BLAST_SUSC_BACTN TonB-dependent receptor SusC OS=Bacteroides thetaiotaomicron (strain ATCC 29148 / DSM 2079 / NCTC 10582 / E50 / VPI-5482) GN=susC PE=1 SV=1_Q8A1G1	0.542043	6.4e-06	1.6e-05	2.5013	1	6.4e-06	4.56e-06	0.71224	0.36131	1.6e-05	4.73e-06	0.295159
Meta-Protein 15189	BLAST_RAP1A_BOVIN Ras-related protein Rap-1A OS=Bos taurus GN=RAP1A PE=1 SV=1_P62833	0.542043	2.28e-05	7.34e-06	0.322215	0.181449	2.28e-05	0	0	0.371093	7.34e-06	0	0
Meta-Protein 2431	BLAST_SLYB_SALTY Outer membrane lipoprotein SlyB OS=Salmonella typhimurium (strain LT2 / SGSC1412 / ATCC 700720) GN=slyB PE=1 SV=1_P0A1X0	0.542043	2.04e-05	7.17e-06	0.35181	0.181449	2.04e-05	0	0	0.371093	7.17e-06	0	0
Meta-Protein 88787	BLAST_NAMA_BACHD NADPH dehydrogenase OS=Bacillus halodurans (strain ATCC BAA-125 / DSM 18197 / FERM 7344 / JCM 9153 / C-125) GN=namA PE=3 SV=1_Q9KCT8	0.542043	2.43e-05	1.05e-05	0.430571	0.181449	2.43e-05	0	0	0.371093	1.05e-05	0	0
Meta-Protein 63431	BLAST_ALDR_LACLA Putative regulator AldR OS=Lactococcus lactis subsp. lactis (strain IL1403) GN=aldR PE=3 SV=2_O34133	0.542043	1.96e-05	6.88e-06	0.350743	0.181449	1.96e-05	2.06e-06	0.104883	0.371093	6.88e-06	0	0
Meta-Protein 9982	Metagenome Unknown	0.542043	8.14e-06	4.24e-06	0.520983	0.294507	8.14e-06	1.3e-05	1.59263	0.371093	4.24e-06	0	0
Meta-Protein 10653	ALBU_CHICK Serum albumin OS=Gallus gallus GN=ALB PE=1 SV=2	0.542043	7.64e-05	2.07e-05	0.270882	0.787406	7.64e-05	2.57e-05	0.335726	0.371093	2.07e-05	0	0
Meta-Protein 11591	BLAST_EFTU_AGARV Elongation factor Tu OS=Agathobacter rectalis (strain ATCC 33656 / DSM 3377 / JCM 17463 / KCTC 5835 / VPI 0990) GN=tuf PE=3 SV=1_C4ZB99	0.542043	2.49e-05	8.11e-06	0.326247	0.418492	2.49e-05	9.34e-06	0.375872	0.371093	8.11e-06	0	0
Meta-Protein 8379	BLAST_LEU1_BACWK 2-isopropylmalate synthase OS=Bacillus weihenstephanensis (strain KBAB4) GN=leuA PE=3 SV=1_A9VLG7	0.542043	9.97e-06	4.24e-06	0.425585	0.401678	9.97e-06	1.95e-05	1.95234	0.371093	4.24e-06	0	0
Meta-Protein 43723	BLAST_YITH_BACSU Uncharacterized N-acetyltransferase YitH OS=Bacillus subtilis (strain 168) GN=yitH PE=3 SV=1_O06743	0.542043	8.64e-06	4.28e-06	0.494696	0.280713	8.64e-06	1.54e-05	1.78014	0.371093	4.28e-06	1.18e-05	2.76998
Meta-Protein 18084	EFTU_ACAM1 Elongation factor Tu OS=Acaryochloris marina (strain MBIC 11017) GN=tuf PE=3 SV=1	0.542043	4.04e-06	9.59e-06	2.3732	0.280713	4.04e-06	1.92e-05	4.74392	0.418492	9.59e-06	1.86e-05	1.93397
Meta-Protein 50406	Metagenome Unknown	0.542043	1.6e-05	5.47e-06	0.341578	0.201243	1.6e-05	6.65e-06	0.415517	0.418492	5.47e-06	1.45e-05	2.64329
Meta-Protein 9713	BLAST_PHOL_MYCTU PhoH-like protein OS=Mycobacterium tuberculosis (strain ATCC 25618 / H37Rv) GN=Rv2368c PE=1 SV=1_P9WIA3	0.542043	4.98e-06	1.16e-05	2.32274	0.371093	4.98e-06	5.4e-06	1.08361	0.418492	1.16e-05	2.28e-05	1.96904
Meta-Protein 37505	TIG_SULNB Trigger factor OS=Sulfurovum sp. (strain NBC37-1) GN=tig PE=3 SV=1	0.542043	5.17e-06	1.17e-05	2.26613	0.051913	5.17e-06	2.09e-05	4.04194	0.422678	1.17e-05	4.9e-06	0.418505
Meta-Protein 90212	BLAST_MBHL_BRADU Uptake hydrogenase large subunit OS=Bradyrhizobium diazoefficiens (strain JCM 10833 / IAM 13628 / NBRC 14792 / USDA 110) GN=hupB PE=3 SV=1_P12636	0.542043	5.36e-06	1.22e-05	2.27527	1	5.36e-06	4.7e-06	0.877138	0.422678	1.22e-05	5.55e-06	0.455229
Meta-Protein 9119	BLAST_Y208_BACHD Uncharacterized protein BH0208 OS=Bacillus halodurans (strain ATCC BAA-125 / DSM 18197 / FERM 7344 / JCM 9153 / C-125) GN=BH0208 PE=4 SV=1_Q9KGA4	0.542043	1.29e-05	4.26e-06	0.33053	0.787406	1.29e-05	8.82e-06	0.684347	0.422678	4.26e-06	9.77e-06	2.29354
Meta-Protein 76944	BLAST_CYCB_BACSU Cyclodextrin-binding protein OS=Bacillus subtilis (strain 168) GN=cycB PE=1 SV=1_O07009	0.542043	4.55e-05	9.09e-06	0.199711	0.105645	4.55e-05	9.38e-05	2.05993	0.422678	9.09e-06	2.61e-05	2.86838
Meta-Protein 911	BLAST_RL2_CLOCE 50S ribosomal protein L2 OS=Clostridium cellulolyticum (strain ATCC 35319 / DSM 5812 / JCM 6584 / H10) GN=rplB PE=3 SV=1_B8I7Y2	0.542043	6.53e-06	2.06e-05	3.16232	0.201243	6.53e-06	1.98e-05	3.0281	0.446873	2.06e-05	2.69e-05	1.3031
Meta-Protein 26838	BLAST_ENO_CLOPS Enolase OS=Clostridium perfringens (strain SM101 / Type A) GN=eno PE=3 SV=1_Q0STE0	0.542043	8.23e-06	4.43e-05	5.38148	0.0800579	8.23e-06	3.43e-05	4.16923	0.583882	4.43e-05	2.32e-05	0.524667
Meta-Protein 64755	BLAST_LOLE_ECOLI Lipoprotein-releasing system transmembrane protein LolE OS=Escherichia coli (strain K12) GN=lolE PE=1 SV=3_P75958	0.542043	8.51e-06	4.52e-06	0.530852	1	8.51e-06	1.15e-05	1.35455	0.583882	4.52e-06	1.01e-05	2.22694
Meta-Protein 64756	Metagenome Unknown	0.542043	8.51e-06	4.52e-06	0.530852	1	8.51e-06	1.15e-05	1.35455	0.583882	4.52e-06	1.01e-05	2.22694
Meta-Protein 22425	BLAST_Y1325_METJA Uncharacterized HTH-type transcriptional regulator MJ1325 OS=Methanocaldococcus jannaschii (strain ATCC 43067 / DSM 2661 / JAL-1 / JCM 10045 / NBRC 100440) GN=MJ1325 PE=4 SV=1_Q58721	0.542043	6.02e-06	1.09e-05	1.81163	0.0329694	6.02e-06	2.13e-05	3.54709	0.583882	1.09e-05	4.82e-06	0.441896
Meta-Protein 22427	BLAST_YECC_ECOLI L-cystine transport system ATP-binding protein YecC OS=Escherichia coli (strain K12) GN=yecC PE=3 SV=2_P37774	0.542043	6.02e-06	1.09e-05	1.81163	0.0329694	6.02e-06	2.13e-05	3.54709	0.583882	1.09e-05	4.82e-06	0.441896
Meta-Protein 36694	BLAST_RS5_YERPN 30S ribosomal protein S5 OS=Yersinia pestis bv. Antiqua (strain Nepal516) GN=rpsE PE=3 SV=1_Q1CCW1	0.542043	5.17e-06	1.21e-05	2.34839	1	5.17e-06	2.35e-06	0.454839	0.583882	1.21e-05	5.21e-06	0.429258
Meta-Protein 23813	BLAST_ALF_MYCGE Fructose-bisphosphate aldolase OS=Mycoplasma genitalium (strain ATCC 33530 / G-37 / NCTC 10195) GN=fba PE=3 SV=1_P47269	0.542043	4.53e-06	1.43e-05	3.15993	0.105645	4.53e-06	2.2e-05	4.85974	0.583882	1.43e-05	5.33e-06	0.372309
Meta-Protein 76861	BLAST_GLF_ECOLI UDP-galactopyranose mutase OS=Escherichia coli (strain K12) GN=glf PE=1 SV=1_P37747	0.542043	7.86e-06	4.26e-06	0.541888	1	7.86e-06	7.45e-06	0.948038	0.583882	4.26e-06	1.48e-05	3.46771
Meta-Protein 53789	BLAST_BTRV_BORBR Putative anti-sigma factor antagonist BtrV OS=Bordetella bronchiseptica (strain ATCC BAA-588 / NCTC 13252 / RB50) GN=btrV PE=1 SV=1_Q7WLU9	0.542043	7.42e-06	4.28e-06	0.576404	0.833635	7.42e-06	1.33e-05	1.79326	0.583882	4.28e-06	9.91e-06	2.31774
Meta-Protein 583	BLAST_ETFB_CLOPR Acryloyl-CoA reductase electron transfer subunit gamma OS=Clostridium propionicum GN=acrB PE=1 SV=1_G3KIM7	0.542043	4.04e-06	9.23e-06	2.28454	0.100348	4.04e-06	2.38e-05	5.89381	0.587937	9.23e-06	1.22e-05	1.3231
Meta-Protein 10269	BLAST_MFD_BUCBP Transcription-repair-coupling factor OS=Buchnera aphidicola subsp. Baizongia pistaciae (strain Bp) GN=mfd PE=3 SV=1_Q89AK2	0.542043	4.76e-06	1.05e-05	2.20665	0.371093	4.76e-06	0	0	0.589639	1.05e-05	1.52e-05	1.44365
Meta-Protein 10270	BLAST_MTLD_BUCAP Mannitol-1-phosphate 5-dehydrogenase OS=Buchnera aphidicola subsp. Schizaphis graminum (strain Sg) GN=mtlD PE=3 SV=1_Q8K912	0.542043	4.76e-06	1.05e-05	2.20665	0.371093	4.76e-06	0	0	0.589639	1.05e-05	1.52e-05	1.44365
Meta-Protein 5303	Metagenome Unknown	0.542043	6.71e-06	1.4e-05	2.08075	0.789268	6.71e-06	3.25e-06	0.484472	0.589639	1.4e-05	7.53e-06	0.539701
Meta-Protein 15563	BLAST_CH60_GEOSW 60 kDa chaperonin OS=Geobacillus sp. (strain WCH70) GN=groL PE=3 SV=1_C5D4F4	0.542043	4.76e-06	1.29e-05	2.71454	0.789268	4.76e-06	2.35e-06	0.49387	0.589639	1.29e-05	7.38e-06	0.570968
Meta-Protein 15561	BLAST_SALL1_HUMAN Sal-like protein 1 OS=Homo sapiens GN=SALL1 PE=1 SV=2_Q9NSC2	0.542043	4.76e-06	1.29e-05	2.71454	0.855132	4.76e-06	5.6e-06	1.17688	0.589639	1.29e-05	7.38e-06	0.570968
Meta-Protein 23316	BLAST_SOJ_BACSU Sporulation initiation inhibitor protein Soj OS=Bacillus subtilis (strain 168) GN=soj PE=1 SV=1_P37522	0.542043	4.12e-06	9.11e-06	2.21255	0.0934925	4.12e-06	1.35e-05	3.28745	0.611453	9.11e-06	1.14e-05	1.25252
Meta-Protein 13084	BLAST_YWBE_BACSU Uncharacterized protein YwbE OS=Bacillus subtilis (strain 168) GN=ywbE PE=4 SV=1_P39588	0.542043	4.76e-06	1.42e-05	2.97723	0.108319	4.76e-06	1.87e-05	3.92644	0.779171	1.42e-05	1.98e-05	1.39824
Meta-Protein 31181	Metagenome Unknown	0.542043	9.24e-06	2.12e-05	2.2899	0.371093	9.24e-06	2.44e-06	0.264202	0.786457	2.12e-05	1.55e-05	0.732231
Meta-Protein 40282	BLAST_PRMB_PSEAE 50S ribosomal protein L3 glutamine methyltransferase OS=Pseudomonas aeruginosa (strain ATCC 15692 / DSM 22644 / CIP 104116 / JCM 14847 / LMG 12228 / 1C / PRS 101 / PAO1) GN=prmB PE=3 SV=1_Q9I347	0.542043	5.05e-06	1.19e-05	2.35149	0.529368	5.05e-06	1.16e-05	2.30198	0.787406	1.19e-05	7.39e-06	0.622456
Meta-Protein 34712	BLAST_TMP_BPPCD Probable tape measure protein OS=Clostridium phage phiCD119 (strain Clostridium difficile/United States/Govind/2006) PE=3 SV=1_Q24LI1	0.542043	4.88e-06	1.32e-05	2.69283	0.371093	4.88e-06	0	0	0.787406	1.32e-05	1.03e-05	0.78327
Meta-Protein 21443	BLAST_RL5_LACP7 50S ribosomal protein L5 OS=Lachnoclostridium phytofermentans (strain ATCC 700394 / DSM 18823 / ISDg) GN=rplE PE=3 SV=1_A9KJI2	0.542043	5.13e-06	1.34e-05	2.61301	0.418492	5.13e-06	1.84e-05	3.58618	0.787406	1.34e-05	9.6e-06	0.716864
Meta-Protein 53824	Metagenome Unknown	0.542043	7.62e-06	1.78e-05	2.34136	0.789268	7.62e-06	1.64e-05	2.15569	0.789268	1.78e-05	1.38e-05	0.774112
Meta-Protein 18284	BLAST_EFTU_CLOK5 Elongation factor Tu OS=Clostridium kluyveri (strain ATCC 8527 / DSM 555 / NCIMB 10680) GN=tuf1 PE=3 SV=1_A5N4N1	0.542043	1.51e-05	7.28e-06	0.483389	0.36131	1.51e-05	4.88e-06	0.324474	0.789268	7.28e-06	2.71e-06	0.372279
Meta-Protein 14539	BLAST_RIDA_BACSU 2-iminobutanoate/2-iminopropanoate deaminase OS=Bacillus subtilis (strain 168) GN=yabJ PE=1 SV=3_P37552	0.542043	2.79e-05	8.6e-06	0.308677	0.583882	2.79e-05	1.34e-05	0.48153	0.789268	8.6e-06	4.65e-06	0.540698
Meta-Protein 129	BLAST_GLNT_BACSU Probable sodium/glutamine symporter GlnT OS=Bacillus subtilis (strain 168) GN=glnT PE=3 SV=2_O31464	0.542043	4.75e-06	1.25e-05	2.63333	0.142213	4.75e-06	2.15e-05	4.53509	0.833935	1.25e-05	1.85e-05	1.47568
Meta-Protein 65024	BLAST_YCB9_PSEDE Probable membrane transporter protein ORF9 OS=Pseudomonas denitrificans PE=3 SV=1_P29942	0.542043	4.83e-06	1.13e-05	2.34888	0.855132	4.83e-06	8.97e-06	1.85838	0.855132	1.13e-05	9.44e-06	0.833088
Meta-Protein 4212	BLAST_LUXS_BACV8 S-ribosylhomocysteine lyase OS=Bacteroides vulgatus (strain ATCC 8482 / DSM 1447 / JCM 5826 / NBRC 14291 / NCTC 11154) GN=luxS PE=3 SV=1_A6KYS6	0.542043	6.8e-06	1.42e-05	2.08824	1	6.8e-06	4.7e-06	0.691176	0.855132	1.42e-05	1.05e-05	0.739437
Meta-Protein 54475	BLAST_MSH2_ARATH DNA mismatch repair protein MSH2 OS=Arabidopsis thaliana GN=MSH2 PE=1 SV=1_O24617	0.542043	4.91e-06	1.02e-05	2.07131	1	4.91e-06	3.25e-06	0.662139	0.855132	1.02e-05	1.54e-05	1.51311
Meta-Protein 25327	BLAST_RL14_AGARV 50S ribosomal protein L14 OS=Agathobacter rectalis (strain ATCC 33656 / DSM 3377 / JCM 17463 / KCTC 5835 / VPI 0990) GN=rplN PE=3 SV=1_C4ZBS9	0.542043	4.53e-06	1.1e-05	2.43382	0.0360317	4.53e-06	2.92e-05	6.44026	1	1.1e-05	1.19e-05	1.07976
Meta-Protein 17176	BLAST_IDNO_ECOLI 5-keto-D-gluconate 5-reductase OS=Escherichia coli (strain K12) GN=idnO PE=1 SV=1_P0A9P9	0.542043	1e-05	1.95e-05	1.94421	0.17753	1e-05	1.55e-05	1.54954	1	1.95e-05	1.87e-05	0.959829
Meta-Protein 13813	LYS_TRINI Lysozyme OS=Trichoplusia ni PE=2 SV=1	0.542043	1.27e-05	4.98e-06	0.393281	0.589639	1.27e-05	9.94e-06	0.785903	1	4.98e-06	7.37e-06	1.48074
Meta-Protein 17312	BLAST_FRUE_BIFLO Fructose import binding protein FruE OS=Bifidobacterium longum (strain NCC 2705) GN=fruE PE=1 SV=1_Q8G848	0.542043	4.98e-06	1.2e-05	2.41472	0.075927	4.98e-06	3.25e-05	6.51722	1	1.2e-05	2.5e-05	2.08054
Meta-Protein 11064	Metagenome Unknown	0.542043	4.04e-06	7.46e-06	1.84536	0.181449	4.04e-06	6.28e-06	1.55258	1	7.46e-06	7.14e-06	0.957542
Meta-Protein 11065	BLAST_DNAA_WOLSU Chromosomal replication initiator protein DnaA OS=Wolinella succinogenes (strain ATCC 29543 / DSM 1740 / LMG 7466 / NCTC 11488 / FDC 602W) GN=dnaA PE=3 SV=1_Q7MSY2	0.542043	4.04e-06	7.46e-06	1.84536	0.181449	4.04e-06	6.28e-06	1.55258	1	7.46e-06	7.14e-06	0.957542
Meta-Protein 34900	Metagenome Unknown	0.542043	5.83e-06	1.84e-05	3.15079	0.280713	5.83e-06	1.74e-05	2.98999	1	1.84e-05	2e-05	1.08709
Meta-Protein 55885	BLAST_MURA2_CALS4 UDP-N-acetylglucosamine 1-carboxyvinyltransferase 2 OS=Caldanaerobacter subterraneus subsp. tengcongensis (strain DSM 15242 / JCM 11007 / NBRC 100824 / MB4) GN=murA2 PE=3 SV=1_Q8R9G7	0.542043	4.83e-06	1.15e-05	2.37997	0.789268	4.83e-06	2.38e-06	0.493955	1	1.15e-05	1.01e-05	0.879536
Meta-Protein 27402	BLAST_Y1227_METJA Putative glycyl-radical enzyme activating enzyme MJ1227 OS=Methanocaldococcus jannaschii (strain ATCC 43067 / DSM 2661 / JAL-1 / JCM 10045 / NBRC 100440) GN=MJ1227 PE=3 SV=1_Q58624	0.542043	4.83e-06	1.04e-05	2.1468	1	4.83e-06	8.24e-06	1.70812	1	1.04e-05	8.13e-06	0.785197
Meta-Protein 37780	Metagenome Unknown	0.542043	8.02e-06	4.41e-06	0.549896	0.833635	8.02e-06	1.13e-05	1.41476	1	4.41e-06	4.73e-06	1.07183
Meta-Protein 79924	BLAST_U520_HUMAN U5 small nuclear ribonucleoprotein 200 kDa helicase OS=Homo sapiens GN=SNRNP200 PE=1 SV=2_O75643	0.542043	7.98e-06	4.27e-06	0.534447	0.181449	7.98e-06	4.48e-06	0.560543	1	4.27e-06	7.89e-06	1.84961
Meta-Protein 13760	Metagenome Unknown	0.542522	8.88e-05	7.27e-05	0.818265	0.00915169	8.88e-05	2.27e-05	0.255922	0.733398	7.27e-05	6.58e-05	0.905254
Meta-Protein 18280	Metagenome Unknown	0.54261	8.62e-05	0.000124326	1.44263	0.0209961	8.62e-05	0.000165969	1.92584	0.0366713	0.000124326	7.61e-05	0.612363
Meta-Protein 728	BLAST_NIFJ_ANAVA Pyruvate-flavodoxin oxidoreductase (Fragment) OS=Anabaena variabilis GN=nifJ PE=3 SV=1_P0C181	0.54261	0.00016511	0.000480653	2.91111	0.17627	0.00016511	0.000389642	2.35989	0.068353	0.000480653	0.000110422	0.229732
Meta-Protein 311	Metagenome Unknown	0.54261	3.52e-05	4.75e-05	1.34923	1	3.52e-05	3.36e-05	0.953961	0.30127	4.75e-05	6.57e-05	1.38153
Meta-Protein 2060	BLAST_DPO3_CALS4 DNA polymerase III PolC-type OS=Caldanaerobacter subterraneus subsp. tengcongensis (strain DSM 15242 / JCM 11007 / NBRC 100824 / MB4) GN=polC PE=3 SV=1_Q8RA32	0.54261	2.85e-05	3.39e-05	1.1886	0.058024	2.85e-05	1.45e-05	0.50848	0.475533	3.39e-05	3.59e-05	1.05909
Meta-Protein 18344	BLAST_HV124_HUMAN Immunoglobulin heavy variable 1-24 OS=Homo sapiens GN=IGHV1-24 PE=3 SV=1_A0A0C4DH33	0.54261	0.000117328	0.000111007	0.94612	0.00592154	0.000117328	3.14e-05	0.267689	0.477197	0.000111007	7.5e-05	0.67535
Meta-Protein 15679	BLAST_RSMG_DESVV Ribosomal RNA small subunit methyltransferase G OS=Desulfovibrio vulgaris subsp. vulgaris (strain DP4) GN=rsmG PE=3 SV=1_A1VEG3	0.543405	9.56e-05	6.95e-05	0.726487	0.00669228	9.56e-05	2.52e-05	0.263672	0.398305	6.95e-05	4.58e-05	0.659436
Meta-Protein 12096	DC2L1_CHLRE Cytoplasmic dynein 2 light intermediate chain 1 OS=Chlamydomonas reinhardtii GN=D1BLIC PE=1 SV=1	0.543493	3.12e-05	3.13e-05	1.004	0.233398	3.12e-05	4.36e-05	1.39562	0.824098	3.13e-05	3.66e-05	1.16777
Meta-Protein 14396	BLAST_HV313_HUMAN Immunoglobulin heavy variable 3-13 OS=Homo sapiens GN=IGHV3-13 PE=1 SV=2_P01766	0.543493	4.41e-05	3.49e-05	0.791394	0.824098	4.41e-05	4e-05	0.907003	0.964541	3.49e-05	4.43e-05	1.26906
Meta-Protein 9137	BLAST_YUFP_BACSU Uncharacterized ABC transporter permease protein YufP OS=Bacillus subtilis (strain 168) GN=yufP PE=3 SV=1_O05254	0.54402	0.000303887	0.00026494	0.871838	0.339355	0.000303887	0.000207161	0.681704	0.109863	0.00026494	0.000516362	1.94898
Meta-Protein 17128	BLAST_CEAM6_HUMAN Carcinoembryonic antigen-related cell adhesion molecule 6 OS=Homo sapiens GN=CEACAM6 PE=1 SV=3_P40199	0.54402	0.000340425	0.000339173	0.996321	0.624835	0.000340425	0.000292446	0.859061	0.339355	0.000339173	0.000455169	1.342
Meta-Protein 803	BLAST_G3P_CLOPA Glyceraldehyde-3-phosphate dehydrogenase OS=Clostridium pasteurianum GN=gap PE=1 SV=1_Q59309	0.54402	0.000123438	0.0001891	1.53195	0.0161133	0.000123438	0.000237743	1.92602	0.339355	0.0001891	9.61e-05	0.508408
Meta-Protein 12405	BLAST_MACB_BDEBA Macrolide export ATP-binding/permease protein MacB OS=Bdellovibrio bacteriovorus (strain ATCC 15356 / DSM 50701 / NCIB 9529 / HD100) GN=macB PE=3 SV=1_Q6MPX9	0.54402	6.09e-05	3.94e-05	0.6474	0.563318	6.09e-05	4e-05	0.656668	0.569336	3.94e-05	4.6e-05	1.16832
Meta-Protein 8846	BLAST_CBPG_PSES6 Carboxypeptidase G2 OS=Pseudomonas sp. (strain RS-16) GN=cpg2 PE=1 SV=1_P06621	0.54402	3.6e-05	4.45e-05	1.23601	0.126279	3.6e-05	1.48e-05	0.409391	0.677246	4.45e-05	4.22e-05	0.946968
Meta-Protein 16742	BLAST_PILC_PSEPU Type 4 fimbrial assembly protein PilC OS=Pseudomonas putida GN=pilC PE=3 SV=1_P36641	0.54901	4.34e-05	3.58e-05	0.826509	0.423828	4.34e-05	6.18e-05	1.42609	0.123534	3.58e-05	5.82e-05	1.6244
Meta-Protein 13663	BLAST_YAJO_ECOLI Uncharacterized oxidoreductase YajO OS=Escherichia coli (strain K12) GN=yajO PE=3 SV=2_P77735	0.54901	2.05e-05	2.45e-05	1.19382	0.362727	2.05e-05	1.36e-05	0.664364	0.271911	2.45e-05	3.46e-05	1.4115
Meta-Protein 12601	BLAST_TILS_CLOAB tRNA(Ile)-lysidine synthase OS=Clostridium acetobutylicum (strain ATCC 824 / DSM 792 / JCM 1419 / LMG 5710 / VKM B-1787) GN=tilS PE=3 SV=1_Q97EB0	0.54901	3.44e-05	2.76e-05	0.799879	0.726286	3.44e-05	2.85e-05	0.82608	0.308063	2.76e-05	3.32e-05	1.20558
Meta-Protein 945	BLAST_DBH_BACCA DNA-binding protein HU OS=Bacillus caldotenax GN=hup PE=3 SV=1_P0A3H2	0.54901	4.39e-05	3.65e-05	0.833257	0.964541	4.39e-05	4.35e-05	0.990878	0.477197	3.65e-05	2.46e-05	0.671897
Meta-Protein 13665	Metagenome Unknown	0.54901	1.87e-05	2.52e-05	1.34866	0.635586	1.87e-05	2.14e-05	1.14554	0.540818	2.52e-05	1.58e-05	0.627276
Meta-Protein 26960	BLAST_EBHA_STAAE Extracellular matrix-binding protein EbhA OS=Staphylococcus aureus (strain Newman) GN=ebhA PE=4 SV=1_A6QGY4	0.54901	2.9e-05	2.21e-05	0.764604	0.833635	2.9e-05	3.01e-05	1.04058	0.812704	2.21e-05	2.04e-05	0.92134
Meta-Protein 8098	Metagenome Unknown	0.54901	2.06e-05	2.88e-05	1.39491	0.343253	2.06e-05	1.39e-05	0.675424	0.944183	2.88e-05	2.59e-05	0.900319
Meta-Protein 31070	FMT_UREPA Methionyl-tRNA formyltransferase OS=Ureaplasma parvum serovar 3 (strain ATCC 700970) GN=fmt PE=3 SV=1	0.54901	3.03e-05	2.3e-05	0.758431	0.153576	3.03e-05	1.3e-05	0.428355	0.952724	2.3e-05	2.19e-05	0.954628
Meta-Protein 776	BLAST_DHE2_CLOSY NAD-specific glutamate dehydrogenase OS=Clostridium symbiosum GN=gdh PE=1 SV=4_P24295	0.549957	0.000166648	0.00010847	0.650895	0.123534	0.000166648	0.00048097	2.88615	0.0800579	0.00010847	0.000297106	2.73906
Meta-Protein 8830	Metagenome Unknown	0.549957	2.32e-05	1.51e-05	0.650879	0.0360317	2.32e-05	0	0	0.105645	1.51e-05	5.48e-06	0.362734
Meta-Protein 21126	Metagenome Unknown	0.549957	3.19e-05	1.54e-05	0.480526	0.352542	3.19e-05	2.21e-05	0.693136	0.107328	1.54e-05	5.82e-05	3.78903
Meta-Protein 8363	BLAST_TRM5B_PYRAB tRNA (guanine(37)-N1)-methyltransferase Trm5b OS=Pyrococcus abyssi (strain GE5 / Orsay) GN=trm5b PE=1 SV=1_Q9V0Q0	0.549957	2.54e-05	1.54e-05	0.604979	0.554113	2.54e-05	1.76e-05	0.690141	0.150786	1.54e-05	2.87e-05	1.86302
Meta-Protein 17400	BLAST_ISPH_CLOAB 4-hydroxy-3-methylbut-2-enyl diphosphate reductase OS=Clostridium acetobutylicum (strain ATCC 824 / DSM 792 / JCM 1419 / LMG 5710 / VKM B-1787) GN=ispH PE=3 SV=1_Q97I09	0.549957	1.74e-05	2.49e-05	1.43247	0.168167	1.74e-05	3.9e-05	2.23865	0.183431	2.49e-05	8.74e-06	0.350719
Meta-Protein 15417	YH007_HUMAN Uncharacterized protein FLJ40521 OS=Homo sapiens PE=2 SV=1	0.549957	1.92e-05	1.4e-05	0.730703	0.932647	1.92e-05	1.99e-05	1.03729	0.183431	1.4e-05	1.79e-05	1.2724
Meta-Protein 15468	Metagenome Unknown	0.549957	1.9e-05	1.77e-05	0.928093	0.208413	1.9e-05	2.44e-06	0.128391	0.183431	1.77e-05	4.98e-06	0.28187
Meta-Protein 14264	BLAST_Y052_METJA Uncharacterized protein MJ0052 OS=Methanocaldococcus jannaschii (strain ATCC 43067 / DSM 2661 / JAL-1 / JCM 10045 / NBRC 100440) GN=MJ0052 PE=4 SV=1_Q60359	0.549957	1.85e-05	3.07e-05	1.66369	0.0590582	1.85e-05	0	0	0.204894	3.07e-05	9.38e-06	0.30501
Meta-Protein 34112	BLAST_KPYK2_YEAST Pyruvate kinase 2 OS=Saccharomyces cerevisiae (strain ATCC 204508 / S288c) GN=PYK2 PE=1 SV=1_P52489	0.549957	1.43e-05	2.23e-05	1.56257	0.787406	1.43e-05	1.4e-05	0.981871	0.204894	2.23e-05	3.06e-05	1.37268
Meta-Protein 9885	Metagenome Unknown	0.549957	2.59e-05	5.84e-05	2.25687	0.105645	2.59e-05	3.25e-06	0.125523	0.208413	5.84e-05	2.07e-05	0.353803
Meta-Protein 36971	BLAST_SYY_DESVH Tyrosine--tRNA ligase OS=Desulfovibrio vulgaris (strain Hildenborough / ATCC 29579 / DSM 644 / NCIMB 8303) GN=tyrS PE=3 SV=1_Q72DH6	0.549957	2.46e-05	1.78e-05	0.724045	0.108319	2.46e-05	1.19e-05	0.482246	0.362727	1.78e-05	2.82e-05	1.58104
Meta-Protein 15392	Metagenome Unknown	0.549957	2.07e-05	3.03e-05	1.4608	0.787406	2.07e-05	3.27e-05	1.58018	0.362727	3.03e-05	5.01e-05	1.65348
Meta-Protein 35167	Metagenome Unknown	0.549957	1.75e-05	1.36e-05	0.77836	0.0346106	1.75e-05	2.33e-06	0.13346	0.37384	1.36e-05	3.06e-05	2.24617
Meta-Protein 19239	BLAST_TOP1_DAUCA DNA topoisomerase 1 OS=Daucus carota GN=TOP1 PE=2 SV=1_P93119	0.549957	1.6e-05	2.3e-05	1.43139	1	1.6e-05	1.68e-05	1.04808	0.477197	2.3e-05	4.4e-05	1.91536
Meta-Protein 8372	BLAST_MBAA_VIBCH Biofilm architecture maintenance protein MbaA OS=Vibrio cholerae serotype O1 (strain ATCC 39315 / El Tor Inaba N16961) GN=mbaA PE=3 SV=1_Q9KU26	0.549957	1.69e-05	2.63e-05	1.55113	1	1.69e-05	1.68e-05	0.990896	0.477197	2.63e-05	3.59e-05	1.36775
Meta-Protein 37561	BLAST_RL23_AGARV 50S ribosomal protein L23 OS=Agathobacter rectalis (strain ATCC 33656 / DSM 3377 / JCM 17463 / KCTC 5835 / VPI 0990) GN=rplW PE=3 SV=1_C4ZBS1	0.549957	2.27e-05	3.48e-05	1.53353	0.0414911	2.27e-05	6.62e-05	2.91563	0.553617	3.48e-05	2.43e-05	0.697541
Meta-Protein 8439	BLAST_SUA5_PYRAB Threonylcarbamoyl-AMP synthase OS=Pyrococcus abyssi (strain GE5 / Orsay) GN=sua5 PE=1 SV=1_Q9UYB2	0.549957	2.07e-05	1.54e-05	0.74657	0.635586	2.07e-05	1.57e-05	0.760291	0.624065	1.54e-05	2.56e-05	1.66162
Meta-Protein 14416	CMOB_SHEPA tRNA U34 carboxymethyltransferase OS=Shewanella pealeana (strain ATCC 700345 / ANG-SQ1) GN=cmoB PE=3 SV=1	0.549957	2.04e-05	1.23e-05	0.603194	0.075927	2.04e-05	9.09e-06	0.446765	0.672604	1.23e-05	1.28e-05	1.04005
Meta-Protein 729	BLAST_CH60_DESRM 60 kDa chaperonin OS=Desulfotomaculum reducens (strain MI-1) GN=groL PE=3 SV=1_A4J8H4	0.549957	2.74e-05	1.64e-05	0.597882	0.944183	2.74e-05	3.39e-05	1.23927	0.672604	1.64e-05	1.99e-05	1.21781
Meta-Protein 9452	BLAST_PNP_HELMI Polyribonucleotide nucleotidyltransferase OS=Heliobacterium modesticaldum (strain ATCC 51547 / Ice1) GN=pnp PE=3 SV=1_B0THS2	0.549957	2.29e-05	1.52e-05	0.661455	0.294507	2.29e-05	7.75e-06	0.338182	0.833935	1.52e-05	1.2e-05	0.791094
Meta-Protein 36721	BLAST_MURG_ANOFW UDP-N-acetylglucosamine--N-acetylmuramyl-(pentapeptide) pyrophosphoryl-undecaprenol N-acetylglucosamine transferase OS=Anoxybacillus flavithermus (strain DSM 21510 / WK1) GN=murG PE=3 SV=1_B7GGI2	0.549957	1.84e-05	1.47e-05	0.799367	0.0360317	1.84e-05	2.03e-06	0.110258	0.865534	1.47e-05	1.03e-05	0.6987
Meta-Protein 10415	BLAST_DTC_ARATH Mitochondrial dicarboxylate/tricarboxylate transporter DTC OS=Arabidopsis thaliana GN=DTC PE=1 SV=1_Q9C5M0	0.549957	1.93e-05	1.21e-05	0.626454	1	1.93e-05	1.71e-05	0.883671	0.944183	1.21e-05	1.14e-05	0.941541
Meta-Protein 10771	EF1A_PICGU Elongation factor 1-alpha OS=Meyerozyma guilliermondii (strain ATCC 6260 / CBS 566 / DSM 6381 / JCM 1539 / NBRC 10279 / NRRL Y-324) GN=TEF1 PE=3 SV=2	0.549957	4.23e-05	2.75e-05	0.651061	0.475533	4.23e-05	5.16e-05	1.22221	0.944183	2.75e-05	3.07e-05	1.11468
Meta-Protein 2496	BLAST_AROE_GEOMG Shikimate dehydrogenase (NADP(+)) OS=Geobacter metallireducens (strain GS-15 / ATCC 53774 / DSM 7210) GN=aroE PE=3 SV=1_Q39VU8	0.549957	1.22e-05	1.89e-05	1.54819	0.944183	1.22e-05	1.04e-05	0.855092	0.944183	1.89e-05	1.69e-05	0.894923
Meta-Protein 15277	BLAST_IGHG1_HUMAN Immunoglobulin heavy constant gamma 1 OS=Homo sapiens GN=IGHG1 PE=1 SV=1_P01857	0.551167	0.000195819	0.000168572	0.860854	0.469727	0.000195819	0.000146347	0.747356	0.0922852	0.000168572	0.000238876	1.41706
Meta-Protein 12177	BLAST_RPOB_CLOB6 DNA-directed RNA polymerase subunit beta OS=Clostridium botulinum (strain 657 / Type Ba4) GN=rpoB PE=3 SV=1_C3KVQ9	0.551167	6.08e-05	5.28e-05	0.868915	0.909668	6.08e-05	6.13e-05	1.00823	0.17627	5.28e-05	7.59e-05	1.43667
Meta-Protein 12748	BLAST_SAMP_HUMAN Serum amyloid P-component OS=Homo sapiens GN=APCS PE=1 SV=2_P02743	0.551167	0.000427958	0.00050297	1.17528	0.0922852	0.000427958	0.000225415	0.526722	0.469727	0.00050297	0.000554294	1.10204
Meta-Protein 17805	BLAST_HV146_HUMAN Immunoglobulin heavy variable 1-46 OS=Homo sapiens GN=IGHV1-46 PE=1 SV=2_P01743	0.551167	0.000114103	0.000127288	1.11555	0.569336	0.000114103	9.65e-05	0.845798	0.569336	0.000127288	0.00011286	0.886654
Meta-Protein 15722	BLAST_MRDA_HAEIN Peptidoglycan D,D-transpeptidase MrdA OS=Haemophilus influenzae (strain ATCC 51907 / DSM 11121 / KW20 / Rd) GN=mrdA PE=3 SV=1_P44469	0.551167	0.000107626	9.25e-05	0.859715	0.203613	0.000107626	8.93e-05	0.829308	0.791016	9.25e-05	8.78e-05	0.948466
Meta-Protein 13969	YOR6_CALSR Uncharacterized protein in xynA 3region (Fragment) OS=Caldicellulosiruptor sp. (strain Rt8B.4) PE=4 SV=1	0.551167	6.29e-05	5.82e-05	0.926105	0.0341797	6.29e-05	3.3e-05	0.525116	0.850098	5.82e-05	6.12e-05	1.05159
Meta-Protein 13636	Metagenome Unknown	0.551167	0.000276664	0.000251193	0.907936	0.0639648	0.000276664	0.000137476	0.496905	0.850098	0.000251193	0.00026816	1.06754
Meta-Protein 14677	BLAST_HV320_HUMAN Immunoglobulin heavy variable 3-20 OS=Homo sapiens GN=IGHV3-20 PE=3 SV=2_A0A0C4DH32	0.551167	0.000363993	0.00031884	0.875952	0.677246	0.000363993	0.000340498	0.935452	0.969727	0.00031884	0.000346502	1.08676
Meta-Protein 9160	Metagenome Unknown	0.551167	8.6e-05	9.94e-05	1.15691	0.677246	8.6e-05	9.73e-05	1.13255	0.969727	9.94e-05	0.000132148	1.32895
Meta-Protein 11483	BLAST_HDG_METBF Hypoxanthine DNA glycosylase OS=Methanosarcina barkeri (strain Fusaro / DSM 804) GN=Mbar_A0737 PE=1 SV=1_Q46EH7	0.556404	3.82e-05	3.07e-05	0.805338	0.449804	3.82e-05	3.83e-05	1.00411	0.362727	3.07e-05	2.52e-05	0.818552
Meta-Protein 17481	BLAST_POTA_MYCPN Spermidine/putrescine import ATP-binding protein PotA OS=Mycoplasma pneumoniae (strain ATCC 29342 / M129) GN=potA PE=3 SV=1_P75059	0.556404	6.21e-05	8.5e-05	1.36964	0.0665457	6.21e-05	0.000148274	2.38917	0.569336	8.5e-05	9.38e-05	1.10403
Meta-Protein 13788	BLAST_HERA_METJA Probable DNA double-strand break repair helicase HerA OS=Methanocaldococcus jannaschii (strain ATCC 43067 / DSM 2661 / JAL-1 / JCM 10045 / NBRC 100440) GN=herA PE=3 SV=1_Q58824	0.556404	4.56e-05	3.49e-05	0.765899	0.0831311	4.56e-05	2.22e-05	0.486111	0.683481	3.49e-05	4.24e-05	1.2151
Meta-Protein 33507	BLAST_KV113_HUMAN Immunoglobulin kappa variable 1-13 OS=Homo sapiens GN=IGKV1-13 PE=3 SV=1_P0DP09	0.556404	5.04e-05	5.35e-05	1.06134	0.192518	5.04e-05	3.77e-05	0.74897	0.689084	5.35e-05	6.19e-05	1.15714
Meta-Protein 17201	BLAST_UGPC3_RHIEC sn-glycerol-3-phosphate import ATP-binding protein UgpC 3 OS=Rhizobium etli (strain CFN 42 / ATCC 51251) GN=ugpC3 PE=3 SV=1_Q2K1C8	0.557785	1.84e-05	2.6e-05	1.41451	0.414823	1.84e-05	3.14e-05	1.70671	0.0591721	2.6e-05	4.79e-06	0.184354
Meta-Protein 8012	Metagenome Unknown	0.557785	1.68e-05	2.19e-05	1.30685	0.944183	1.68e-05	1.71e-05	1.01639	0.150786	2.19e-05	1.03e-05	0.469985
Meta-Protein 36967	PS10_PINST Putative disease resistance protein PS10 (Fragments) OS=Pinus strobus PE=1 SV=1	0.557785	2.67e-05	1.84e-05	0.69137	0.051913	2.67e-05	9.5e-06	0.356473	0.233953	1.84e-05	2.82e-05	1.53098
Meta-Protein 31426	BLAST_TPIS_PANTR Triosephosphate isomerase OS=Pan troglodytes GN=TPI1 PE=2 SV=2_P60175	0.557785	1.44e-05	1.7e-05	1.17793	0.446873	1.44e-05	9.48e-06	0.657423	0.271899	1.7e-05	9.47e-06	0.557136
Meta-Protein 14222	BLAST_SUFB_ECOLI FeS cluster assembly protein SufB OS=Escherichia coli (strain K12) GN=sufB PE=1 SV=2_P77522	0.557785	1.74e-05	3.32e-05	1.90277	0.0831311	1.74e-05	3.81e-05	2.18696	0.624065	3.32e-05	4.87e-05	1.46815
Meta-Protein 8173	Metagenome Unknown	0.557785	1.35e-05	1.78e-05	1.3257	0.0360317	1.35e-05	0	0	0.624065	1.78e-05	1.59e-05	0.88837
Meta-Protein 8174	BLAST_Y984_THEMA UPF0192 protein TM_0984 OS=Thermotoga maritima (strain ATCC 43589 / MSB8 / DSM 3109 / JCM 10099) GN=TM_0984 PE=3 SV=1_Q9X079	0.557785	1.35e-05	1.78e-05	1.3257	0.0360317	1.35e-05	0	0	0.624065	1.78e-05	1.59e-05	0.88837
Meta-Protein 17463	Metagenome Unknown	0.557785	1.46e-05	1.78e-05	1.22267	0.204894	1.46e-05	6.73e-06	0.461935	0.635586	1.78e-05	1.53e-05	0.859551
Meta-Protein 8115	BLAST_CRP_HUMAN C-reactive protein OS=Homo sapiens GN=CRP PE=1 SV=1_P02741	0.557785	0.00015173	6.34e-05	0.418073	0.0360317	0.00015173	2.35e-06	0.015488	0.944183	6.34e-05	8.65e-05	1.36392
Meta-Protein 37396	BLAST_PTNAB_STRP6 PTS system mannose-specific EIIAB component OS=Streptococcus pyogenes serotype M6 (strain ATCC BAA-946 / MGAS10394) GN=manX PE=1 SV=1_Q5XAF5	0.557785	2.93e-05	2.04e-05	0.695566	0.477197	2.93e-05	2.01e-05	0.687038	1	2.04e-05	2.93e-05	1.43776
Meta-Protein 900	BLAST_PCKA_EUBE2 Phosphoenolpyruvate carboxykinase (ATP) OS=Eubacterium eligens (strain ATCC 27750 / VPI C15-48) GN=pckA PE=3 SV=1_C4Z0Q6	0.560705	0.000237199	0.000295718	1.24671	0.0639648	0.000237199	0.000355358	1.49814	0.306556	0.000295718	0.000198127	0.669986
Meta-Protein 17849	BLAST_PCKA_AGARV Phosphoenolpyruvate carboxykinase (ATP) OS=Agathobacter rectalis (strain ATCC 33656 / DSM 3377 / JCM 17463 / KCTC 5835 / VPI 0990) GN=pckA PE=3 SV=1_C4ZBL1	0.560705	7.72e-05	3.72e-05	0.481248	0.339355	7.72e-05	9.51e-05	1.23106	0.343253	3.72e-05	4.42e-05	1.19
Meta-Protein 16958	Metagenome Unknown	0.560705	0.000311746	0.000413483	1.32634	0.0922852	0.000311746	0.000502914	1.61322	0.398305	0.000413483	0.000318533	0.770365
Meta-Protein 16649	BLAST_ILVC_CLOBB Ketol-acid reductoisomerase (NADP(+)) OS=Clostridium botulinum (strain Eklund 17B / Type B) GN=ilvC PE=3 SV=1_B2TIR4	0.560705	6.43e-05	8.75e-05	1.35955	0.00244141	6.43e-05	0.00019577	3.04251	0.624835	8.75e-05	0.000103795	1.1865
Meta-Protein 21367	RPOB_PHYPA DNA-directed RNA polymerase subunit beta OS=Physcomitrella patens subsp. patens GN=rpoB PE=3 SV=1	0.560705	4.71e-05	3.8e-05	0.807641	0.233398	4.71e-05	5.73e-05	1.21759	0.755658	3.8e-05	8.2e-05	2.15589
Meta-Protein 24503	BLAST_GALE_MYCS2 UDP-glucose 4-epimerase OS=Mycobacterium smegmatis (strain ATCC 700084 / mc(2)155) GN=MSMEG_6142 PE=1 SV=2_A0R5C5	0.561807	1.59e-05	1.23e-05	0.774464	0.554113	1.59e-05	2.34e-05	1.47017	0.799846	1.23e-05	2.01e-05	1.62973
Meta-Protein 14974	BLAST_NCPP_SULTO Probable non-canonical purine NTP phosphatase OS=Sulfolobus tokodaii (strain DSM 16993 / JCM 10545 / NBRC 100140 / 7) GN=STK_21250 PE=3 SV=2_Q96YP8	0.561807	3.53e-05	1.61e-05	0.456775	0.398305	3.53e-05	4.39e-05	1.24346	0.932647	1.61e-05	1.29e-05	0.798658
Meta-Protein 13914	BLAST_CH3L1_HUMAN Chitinase-3-like protein 1 OS=Homo sapiens GN=CHI3L1 PE=1 SV=2_P36222	0.562853	0.000264903	0.000190514	0.719184	0.00385729	0.000264903	3.28e-05	0.123932	0.449804	0.000190514	0.000117093	0.614613
Meta-Protein 13136	BLAST_RRBR1_CLOAB Reverse rubrerythrin-1 OS=Clostridium acetobutylicum (strain ATCC 824 / DSM 792 / JCM 1419 / LMG 5710 / VKM B-1787) GN=rbr3A PE=1 SV=1_Q97D82	0.562853	0.000360632	0.000411243	1.14034	0.0341797	0.000360632	0.000582265	1.61457	0.518555	0.000411243	0.000371918	0.904375
Meta-Protein 838	BLAST_G3P_LACDE Glyceraldehyde-3-phosphate dehydrogenase OS=Lactobacillus delbrueckii subsp. bulgaricus GN=gap PE=3 SV=1_O32755	0.562853	8.51e-05	0.000105684	1.24259	0.129395	8.51e-05	0.000128857	1.51504	0.569336	0.000105684	0.000163479	1.54687
Meta-Protein 7	BLAST_YCBL_BACUN Uncharacterized 17.3 kDa protein in cblS 5region OS=Bacteroides uniformis PE=4 SV=1_P30906	0.562853	4.78e-05	3.94e-05	0.823903	0.0341797	4.78e-05	1.71e-05	0.358507	0.610299	3.94e-05	2.69e-05	0.682751
Meta-Protein 128	BLAST_PYRF_DEIRA Orotidine 5-phosphate decarboxylase OS=Deinococcus radiodurans (strain ATCC 13939 / DSM 20539 / JCM 16871 / LMG 4051 / NBRC 15346 / NCIMB 9279 / R1 / VKM B-1422) GN=pyrF PE=3 SV=2_Q9RSC5	0.563618	5.23e-05	3.99e-05	0.76303	0.791016	5.23e-05	4.23e-05	0.808589	0.17627	3.99e-05	5.16e-05	1.29207
Meta-Protein 14092	BLAST_YDCR_ECOLI Uncharacterized HTH-type transcriptional regulator YdcR OS=Escherichia coli (strain K12) GN=ydcR PE=3 SV=1_P77730	0.563618	4.69e-05	5.32e-05	1.13261	0.30127	4.69e-05	3.75e-05	0.799879	0.449804	5.32e-05	3.92e-05	0.736793
Meta-Protein 15276	BLAST_IGHG1_HUMAN Immunoglobulin heavy constant gamma 1 OS=Homo sapiens GN=IGHG1 PE=1 SV=1_P01857	0.563618	7.87e-05	8.75e-05	1.11132	0.518555	7.87e-05	6.99e-05	0.88736	0.62207	8.75e-05	9.15e-05	1.04581
Meta-Protein 1755	BLAST_FRIH_HUMAN Ferritin heavy chain OS=Homo sapiens GN=FTH1 PE=1 SV=2_P02794	0.563618	9.43e-05	7.76e-05	0.822322	0.129395	9.43e-05	5.11e-05	0.54169	0.791016	7.76e-05	6.75e-05	0.869968
Meta-Protein 16269	BLAST_T1RA_ECOLX Type I restriction enzyme EcoAI R protein OS=Escherichia coli GN=hsdR PE=3 SV=1_Q07736	0.563618	5.71e-05	6.86e-05	1.20169	0.0771484	5.71e-05	2.71e-05	0.474136	0.850098	6.86e-05	6.75e-05	0.982903
Meta-Protein 16723	Metagenome Unknown	0.563618	7.05e-05	5.31e-05	0.753482	0.151367	7.05e-05	3.79e-05	0.537256	0.969727	5.31e-05	5.65e-05	1.0643
Meta-Protein 453	BLAST_CYC_CHESE Cytochrome c OS=Chelydra serpentina PE=1 SV=2_P00022	0.564102	2.26e-05	2.9e-05	1.28266	0.208413	2.26e-05	1.37e-05	0.606551	0.0224943	2.9e-05	2.4e-06	0.0826399
Meta-Protein 15789	MCU_DANRE Calcium uniporter protein, mitochondrial OS=Danio rerio GN=mcu PE=2 SV=1	0.564102	2.22e-05	3.11e-05	1.39933	0.0293825	2.22e-05	4.69e-05	2.11061	0.044011	3.11e-05	1.23e-05	0.394011
Meta-Protein 596	BLAST_TPM4_RAT Tropomyosin alpha-4 chain OS=Rattus norvegicus GN=Tpm4 PE=1 SV=3_P09495	0.564102	0.000100173	0.000193412	1.93077	0.00341797	0.000100173	0.000371501	3.70858	0.107328	0.000193412	4.97e-05	0.256805
Meta-Protein 20372	BLAST_RL6_CALBD 50S ribosomal protein L6 OS=Caldicellulosiruptor bescii (strain ATCC BAA-1888 / DSM 6725 / Z-1320) GN=rplF PE=3 SV=1_B9MKG6	0.564102	1.79e-05	2.18e-05	1.21273	0.153576	1.79e-05	3.21e-05	1.79145	0.119722	2.18e-05	5.16e-05	2.37043
Meta-Protein 32978	BLAST_OMPA_ESCFE Outer membrane protein A (Fragment) OS=Escherichia fergusonii GN=ompA PE=3 SV=1_P0C8Z2	0.564102	5.26e-05	5.96e-05	1.13366	0.932647	5.26e-05	4.82e-05	0.917426	0.233953	5.96e-05	3.18e-05	0.532966
Meta-Protein 30946	Metagenome Unknown	0.564102	1.41e-05	2.22e-05	1.57438	0.932647	1.41e-05	1.08e-05	0.762692	0.352542	2.22e-05	1.28e-05	0.576303
Meta-Protein 49	Metagenome Unknown	0.564102	0.000320288	0.00111956	3.49548	0.204894	0.000320288	9.82e-05	0.306698	0.352542	0.00111956	0.000527348	0.471031
Meta-Protein 18369	CO3_BOVIN Complement C3 OS=Bos taurus GN=C3 PE=1 SV=2	0.564102	4e-05	2.89e-05	0.721624	0.0224943	4e-05	2.35e-06	0.0587635	0.475246	2.89e-05	2.05e-05	0.7095
Meta-Protein 10541	BLAST_YBHG_ECOSM UPF0194 membrane protein YbhG OS=Escherichia coli (strain SMS-3-5 / SECEC) GN=ybhG PE=3 SV=1_B1LM86	0.564102	2.07e-05	2.7e-05	1.30217	0.528612	2.07e-05	1.38e-05	0.665595	0.540818	2.7e-05	1.69e-05	0.626891
Meta-Protein 17485	BLAST_Y4020_METAC Putative ABC transporter ATP-binding protein MA_4020 OS=Methanosarcina acetivorans (strain ATCC 35395 / DSM 2834 / JCM 12185 / C2A) GN=MA_4020 PE=3 SV=1_Q8TIX0	0.564102	1.81e-05	1.4e-05	0.772978	0.722283	1.81e-05	1.99e-05	1.09559	0.724989	1.4e-05	1.26e-05	0.89893
Meta-Protein 20835	Metagenome Unknown	0.564102	2.15e-05	1.8e-05	0.839473	0.350529	2.15e-05	3.82e-05	1.77615	0.799846	1.8e-05	1.99e-05	1.10393
Meta-Protein 13083	BLAST_RS3_LACP7 30S ribosomal protein S3 OS=Lachnoclostridium phytofermentans (strain ATCC 700394 / DSM 18823 / ISDg) GN=rpsC PE=3 SV=1_A9KJI8	0.564102	2.21e-05	3.24e-05	1.46307	0.151367	2.21e-05	3.81e-05	1.72155	0.812704	3.24e-05	3.8e-05	1.17288
Meta-Protein 10133	BLAST_FADK_ECOLI Medium-chain fatty-acid--CoA ligase OS=Escherichia coli (strain K12) GN=fadK PE=1 SV=4_P38135	0.564102	2.42e-05	1.89e-05	0.778926	1	2.42e-05	2.87e-05	1.18409	0.833635	1.89e-05	1.97e-05	1.0473
Meta-Protein 18598	Metagenome Unknown	0.564102	3.24e-05	2.55e-05	0.787717	0.918813	3.24e-05	3.36e-05	1.03629	0.932647	2.55e-05	1.92e-05	0.752579
Meta-Protein 14456	BLAST_EBF2_ARATH EIN3-binding F-box protein 2 OS=Arabidopsis thaliana GN=EBF2 PE=1 SV=1_Q708Y0	0.564102	2.63e-05	1.45e-05	0.551011	0.722283	2.63e-05	1.87e-05	0.710164	0.932647	1.45e-05	1.16e-05	0.798044
Meta-Protein 21684	BLAST_T1RY_MYCPN Putative type-1 restriction enzyme MpnORFDP R protein part 2 OS=Mycoplasma pneumoniae (strain ATCC 29342 / M129) GN=MPN_345 PE=3 SV=1_P75433	0.564102	1.78e-05	2.18e-05	1.22306	0.100001	1.78e-05	3.72e-05	2.09114	0.952724	2.18e-05	1.69e-05	0.778161
Meta-Protein 12252	BLAST_PLSL_HUMAN Plastin-2 OS=Homo sapiens GN=LCP1 PE=1 SV=6_P13796	0.564102	0.000295609	0.000221597	0.749627	0.029974	0.000295609	6.84e-06	0.0231443	1	0.000221597	0.000219216	0.989256
Meta-Protein 12849	BLAST_Y1534_ARATH Probable LRR receptor-like serine/threonine-protein kinase At1g53420 OS=Arabidopsis thaliana GN=At1g53420 PE=2 SV=2_C0LGG7	0.564102	2.11e-05	2.46e-05	1.16535	0.932647	2.11e-05	1.43e-05	0.676424	1	2.46e-05	2.28e-05	0.928377
Meta-Protein 16231	BLAST_CH60_EUBE2 60 kDa chaperonin OS=Eubacterium eligens (strain ATCC 27750 / VPI C15-48) GN=groL PE=3 SV=1_C4Z3R4	0.564102	9.61e-05	7.03e-05	0.731778	0.893904	9.61e-05	0.00010127	1.05426	1	7.03e-05	5.2e-05	0.739971
Meta-Protein 4	BLAST_VG58_BPML5 Gene 58 protein OS=Mycobacterium phage L5 GN=58 PE=4 SV=1_Q05271	0.564102	3.65e-05	2.56e-05	0.701955	0.918813	3.65e-05	4.37e-05	1.19791	1	2.56e-05	2.06e-05	0.804489
Meta-Protein 7774	Metagenome Unknown	0.564102	3.65e-05	2.56e-05	0.701955	0.918813	3.65e-05	3.41e-05	0.933961	1	2.56e-05	2.06e-05	0.804489
Meta-Protein 20869	BLAST_REP_BPPHM Replication-associated protein VP4 OS=Bdellovibrio phage phiMH2K GN=ORF4 PE=3 SV=1_Q9G050	0.569164	3.85e-05	2.03e-05	0.527147	0.293622	3.85e-05	1.81e-05	0.471295	0.123534	2.03e-05	7.97e-06	0.392447
Meta-Protein 16975	BLAST_CH60_CLOTH 60 kDa chaperonin OS=Clostridium thermocellum (strain ATCC 27405 / DSM 1237 / NBRC 103400 / NCIMB 10682 / NRRL B-4536 / VPI 7372) GN=groL PE=1 SV=3_P48212	0.569164	4.05e-05	4.49e-05	1.10704	1	4.05e-05	6.99e-05	1.72427	0.343253	4.49e-05	1.32e-05	0.294615
Meta-Protein 722	BLAST_RL19_EUBE2 50S ribosomal protein L19 OS=Eubacterium eligens (strain ATCC 27750 / VPI C15-48) GN=rplS PE=3 SV=1_C4Z0D7	0.569164	6.55e-05	7.09e-05	1.08116	0.0268555	6.55e-05	0.000124623	1.90158	0.358951	7.09e-05	0.000109148	1.54042
Meta-Protein 25890	BLAST_CH60_EUBE2 60 kDa chaperonin OS=Eubacterium eligens (strain ATCC 27750 / VPI C15-48) GN=groL PE=3 SV=1_C4Z3R4	0.569164	0.000104371	0.000102943	0.986315	0.262193	0.000104371	0.000192488	1.84427	0.362727	0.000102943	4.29e-05	0.416381
Meta-Protein 20546	CATS_CANLF Cathepsin S OS=Canis lupus familiaris GN=CTSS PE=2 SV=1	0.569164	2.93e-05	4.12e-05	1.40479	0.944183	2.93e-05	2.73e-05	0.930324	0.380371	4.12e-05	6.49e-05	1.57454
Meta-Protein 13427	BLAST_THRC_HAEIN Threonine synthase OS=Haemophilus influenzae (strain ATCC 51907 / DSM 11121 / KW20 / Rd) GN=thrC PE=3 SV=1_P44503	0.569164	3.28e-05	2.69e-05	0.821211	0.553617	3.28e-05	2.73e-05	0.833927	0.672604	2.69e-05	4.79e-05	1.7808
Meta-Protein 9172	BLAST_CAS3_HALVD CRISPR-associated nuclease/helicase Cas3 OS=Haloferax volcanii (strain ATCC 29605 / DSM 3757 / JCM 8879 / NBRC 14742 / NCIMB 2012 / VKM B-1768 / DS2) GN=cas3 PE=3 SV=1_D4GQN8	0.569164	2.86e-05	2.71e-05	0.948161	0.610299	2.86e-05	2.23e-05	0.780794	0.672604	2.71e-05	1.73e-05	0.638468
Meta-Protein 18333	Metagenome Unknown	0.569164	7.4e-05	0.000112981	1.52677	0.0972011	7.4e-05	0.000141446	1.91143	0.918813	0.000112981	0.000115944	1.02623
Meta-Protein 14622	Metagenome Unknown	0.569164	2.67e-05	2.87e-05	1.07299	0.0268555	2.67e-05	4.4e-05	1.64722	1	2.87e-05	2.99e-05	1.04355
Meta-Protein 25486	BLAST_PCKA_EUBE2 Phosphoenolpyruvate carboxykinase (ATP) OS=Eubacterium eligens (strain ATCC 27750 / VPI C15-48) GN=pckA PE=3 SV=1_C4Z0Q6	0.569211	2.11e-05	9.8e-06	0.464914	0.855132	2.11e-05	1.48e-05	0.704092	0.100348	9.8e-06	0	0
Meta-Protein 20251	Metagenome Unknown	0.569211	6.01e-06	9.1e-06	1.51456	0.0178172	6.01e-06	2.4e-05	3.99445	0.150786	9.1e-06	2.14e-05	2.3544
Meta-Protein 75721	Metagenome Unknown	0.569211	1.03e-05	1.02e-05	0.988719	1	1.03e-05	8.17e-06	0.789686	0.208413	1.02e-05	2.69e-05	2.63562
Meta-Protein 1399	BLAST_DPP8_MOUSE Dipeptidyl peptidase 8 OS=Mus musculus GN=Dpp8 PE=1 SV=1_Q80YA7	0.569211	8.91e-06	9.67e-06	1.08513	0.208413	8.91e-06	1.99e-05	2.23854	0.271899	9.67e-06	2.13e-05	2.19828
Meta-Protein 21737	Metagenome Unknown	0.569211	9.67e-06	1.11e-05	1.14655	0.932647	9.67e-06	1.01e-05	1.04828	0.280713	1.11e-05	2.38e-05	2.14511
Meta-Protein 1005	Metagenome Unknown	0.569211	9.53e-06	9.62e-06	1.00962	0.855132	9.53e-06	6.98e-06	0.732283	0.280713	9.62e-06	2e-05	2.08059
Meta-Protein 35274	BLAST_YWBI_BACSU Uncharacterized HTH-type transcriptional regulator YwbI OS=Bacillus subtilis (strain 168) GN=ywbI PE=4 SV=1_P39592	0.569211	8.33e-06	4.81e-06	0.577578	1	8.33e-06	8.47e-06	1.01702	0.371093	4.81e-06	0	0
Meta-Protein 12013	BLAST_YKCC_BACSU Uncharacterized glycosyltransferase YkcC OS=Bacillus subtilis (strain 168) GN=ykcC PE=3 SV=2_O34319	0.569211	8.55e-06	9.37e-06	1.09552	0.446873	8.55e-06	1.16e-05	1.35575	0.371093	9.37e-06	0	0
Meta-Protein 10025	BLAST_Y1399_HAEIN Uncharacterized protein HI_1399 OS=Haemophilus influenzae (strain ATCC 51907 / DSM 11121 / KW20 / Rd) GN=HI_1399 PE=4 SV=1_P44175	0.569211	1.01e-05	9.36e-06	0.925804	0.674987	1.01e-05	1.46e-05	1.44353	0.371093	9.36e-06	5.13e-06	0.54764
Meta-Protein 10453	Metagenome Unknown	0.569211	1.35e-05	1.66e-05	1.22908	0.787406	1.35e-05	1.76e-05	1.30437	0.418492	1.66e-05	3.48e-05	2.096
Meta-Protein 74553	BLAST_DNAA_EHRRG Chromosomal replication initiator protein DnaA OS=Ehrlichia ruminantium (strain Gardel) GN=dnaA PE=3 SV=1_Q5FHH8	0.569211	1.15e-05	1.2e-05	1.04272	1	1.15e-05	1.35e-05	1.17017	0.418492	1.2e-05	2.34e-05	1.95278
Meta-Protein 10449	Metagenome Unknown	0.569211	1.27e-05	1.66e-05	1.31323	1	1.27e-05	1.21e-05	0.953588	0.418492	1.66e-05	4.2e-05	2.52913
Meta-Protein 10454	BLAST_FIMZ_ECOLI Fimbriae Z protein OS=Escherichia coli (strain K12) GN=fimZ PE=3 SV=1_P0AEL8	0.569211	9.5e-06	1.66e-05	1.74982	1	9.5e-06	1.21e-05	1.27061	0.418492	1.66e-05	2.73e-05	1.64036
Meta-Protein 74552	BLAST_FUB7_GIBF5 Sulfhydrylase FUB7 OS=Gibberella fujikuroi (strain CBS 195.34 / IMI 58289 / NRRL A-6831) GN=FUB7 PE=1 SV=1_S0DUX5	0.569211	1.15e-05	1.2e-05	1.04272	0.787406	1.15e-05	1.59e-05	1.38016	0.418492	1.2e-05	3.06e-05	2.55292
Meta-Protein 4371	Metagenome Unknown	0.569211	1.71e-05	2.38e-05	1.3923	0.105645	1.71e-05	4.92e-06	0.287384	0.422678	2.38e-05	4.02e-06	0.168626
Meta-Protein 10450	BLAST_YNEP_BACSU Putative acyl-CoA thioesterase YneP OS=Bacillus subtilis (strain 168) GN=yneP PE=3 SV=2_Q45061	0.569211	9.5e-06	1.36e-05	1.42807	1	9.5e-06	1.21e-05	1.27061	0.422678	1.36e-05	2.95e-05	2.17758
Meta-Protein 58799	Metagenome Unknown	0.569211	8.61e-06	8.61e-06	1	0.051913	8.61e-06	1.87e-05	2.17522	0.529368	8.61e-06	2.45e-05	2.85015
Meta-Protein 26126	Metagenome Unknown	0.569211	5.78e-06	9.22e-06	1.59366	0.0360317	5.78e-06	2.18e-05	3.76369	0.589639	9.22e-06	1e-05	1.08861
Meta-Protein 72227	BLAST_VG05_BPP21 Head-tail preconnector protein GP5 OS=Enterobacteria phage P21 GN=5 PE=3 SV=1_P36273	0.569211	6.01e-06	9.52e-06	1.58391	1	6.01e-06	5.67e-06	0.943135	0.589639	9.52e-06	1.04e-05	1.09282
Meta-Protein 1113	BLAST_CAID_SALA4 Carnitinyl-CoA dehydratase OS=Salmonella agona (strain SL483) GN=caiD PE=3 SV=1_B5F749	0.569211	6.69e-06	9.54e-06	1.4259	0.789268	6.69e-06	4.73e-06	0.707347	0.589639	9.54e-06	4.89e-06	0.512664
Meta-Protein 18702	Metagenome Unknown	0.569211	6.69e-06	9.54e-06	1.4259	0.789268	6.69e-06	4.73e-06	0.707347	0.589639	9.54e-06	4.89e-06	0.512664
Meta-Protein 18703	BLAST_TRUA_CALS4 tRNA pseudouridine synthase A OS=Caldanaerobacter subterraneus subsp. tengcongensis (strain DSM 15242 / JCM 11007 / NBRC 100824 / MB4) GN=truA PE=3 SV=1_Q8R7Y7	0.569211	6.69e-06	9.54e-06	1.4259	0.789268	6.69e-06	4.73e-06	0.707347	0.589639	9.54e-06	4.89e-06	0.512664
Meta-Protein 11400	BLAST_CDD_ECODH Cytidine deaminase OS=Escherichia coli (strain K12 / DH10B) GN=cdd PE=3 SV=1_B1X7N2	0.569211	1.04e-05	1.23e-05	1.17398	0.286321	1.04e-05	1.68e-05	1.60974	0.674987	1.23e-05	1.57e-05	1.27872
Meta-Protein 19202	Metagenome Unknown	0.569211	5.24e-06	9.5e-06	1.8124	0.418492	5.24e-06	1.28e-05	2.44356	0.752494	9.5e-06	1.23e-05	1.29386
Meta-Protein 46435	Metagenome Unknown	0.569211	1.1e-05	1.38e-05	1.25095	0.401678	1.1e-05	2.03e-05	1.84685	0.787406	1.38e-05	1.05e-05	0.764242
Meta-Protein 46438	Metagenome Unknown	0.569211	1.1e-05	1.38e-05	1.25095	0.401678	1.1e-05	2.03e-05	1.84685	0.787406	1.38e-05	1.05e-05	0.764242
Meta-Protein 61153	BLAST_MGLB_TREPA Glucose/galactose-binding lipoprotein OS=Treponema pallidum (strain Nichols) GN=mglB PE=1 SV=1_Q08255	0.569211	2.08e-05	1.56e-05	0.75036	0.422678	2.08e-05	2.46e-05	1.18033	0.787406	1.56e-05	1.91e-05	1.22197
Meta-Protein 20128	Metagenome Unknown	0.569211	9.56e-06	9.66e-06	1.01046	0.233953	9.56e-06	2.02e-05	2.11247	0.789268	9.66e-06	1.03e-05	1.0673
Meta-Protein 37500	BLAST_T1SI_HAEIN Putative type I restriction enzyme specificity protein HI_0216 OS=Haemophilus influenzae (strain ATCC 51907 / DSM 11121 / KW20 / Rd) GN=HI_0216 PE=3 SV=1_P71344	0.569211	8.62e-06	9.66e-06	1.12089	1	8.62e-06	6.38e-06	0.739845	0.789268	9.66e-06	2.67e-06	0.2761
Meta-Protein 45791	Metagenome Unknown	0.569211	1.33e-05	1.49e-05	1.1157	0.833935	1.33e-05	1.71e-05	1.28055	0.855132	1.49e-05	9.61e-06	0.6463
Meta-Protein 34637	BLAST_RL2_LACP7 50S ribosomal protein L2 OS=Lachnoclostridium phytofermentans (strain ATCC 700394 / DSM 18823 / ISDg) GN=rplB PE=3 SV=1_A9KJJ1	0.569211	1.06e-05	1.17e-05	1.10353	0.674987	1.06e-05	1.29e-05	1.20941	0.855132	1.17e-05	8.22e-06	0.700782
Meta-Protein 627	BLAST_RS4A_CLONN 30S ribosomal protein S4 A OS=Clostridium novyi (strain NT) GN=rpsD1 PE=3 SV=1_A0PXX4	0.569211	6.89e-06	8.95e-06	1.29867	0.294507	6.89e-06	1.54e-05	2.237	1	8.95e-06	1.18e-05	1.32309
Meta-Protein 46437	Metagenome Unknown	0.569211	1.1e-05	1.38e-05	1.25095	0.401678	1.1e-05	2.03e-05	1.84685	1	1.38e-05	1.33e-05	0.966061
Meta-Protein 45790	BLAST_Y1218_METJA Uncharacterized protein MJ1218 OS=Methanocaldococcus jannaschii (strain ATCC 43067 / DSM 2661 / JAL-1 / JCM 10045 / NBRC 100440) GN=MJ1218 PE=4 SV=1_Q58615	0.569211	1.52e-05	1.49e-05	0.975396	0.833935	1.52e-05	1.83e-05	1.19738	1	1.49e-05	1.49e-05	1.00224
Meta-Protein 35471	BLAST_GLGB_MAIZE 1,4-alpha-glucan-branching enzyme 2, chloroplastic/amyloplastic OS=Zea mays GN=SBE1 PE=1 SV=1_Q08047	0.569211	8.62e-06	8.72e-06	1.01161	0.855132	8.62e-06	6.94e-06	0.805609	1	8.72e-06	1.01e-05	1.1587
Meta-Protein 45788	Metagenome Unknown	0.569211	1.52e-05	1.49e-05	0.975396	1	1.52e-05	2.06e-05	1.35375	1	1.49e-05	1.49e-05	1.00224
Meta-Protein 30785	Metagenome Unknown	0.569211	5.49e-06	9.7e-06	1.76631	1	5.49e-06	9.36e-06	1.7041	1	9.7e-06	1e-05	1.03351
Meta-Protein 60772	BLAST_RS17_CLOTH 30S ribosomal protein S17 OS=Clostridium thermocellum (strain ATCC 27405 / DSM 1237 / NBRC 103400 / NCIMB 10682 / NRRL B-4536 / VPI 7372) GN=rpsQ PE=3 SV=1_A3DJI1	0.569211	6.32e-06	9.08e-06	1.43668	0.294507	6.32e-06	1.77e-05	2.7942	1	9.08e-06	9.44e-06	1.0404
Meta-Protein 855	BLAST_NIFJ_ANAVA Pyruvate-flavodoxin oxidoreductase (Fragment) OS=Anabaena variabilis GN=nifJ PE=3 SV=1_P0C181	0.569211	7.13e-06	9.76e-06	1.36959	1	7.13e-06	3.25e-06	0.45614	1	9.76e-06	1.02e-05	1.04868
Meta-Protein 1823	BLAST_DAPDH_BACFN Meso-diaminopimelate D-dehydrogenase OS=Bacteroides fragilis (strain ATCC 25285 / DSM 2151 / JCM 11019 / NCTC 9343) GN=ddh PE=1 SV=1_Q5L9Q6	0.569211	2.78e-05	3.81e-05	1.36893	0.293622	2.78e-05	6.03e-05	2.17065	1	3.81e-05	4.74e-05	1.24653
Meta-Protein 45789	Metagenome Unknown	0.569211	1.52e-05	1.49e-05	0.975396	0.672604	1.52e-05	2.55e-05	1.67141	1	1.49e-05	1.49e-05	1.00224
Meta-Protein 13352	BLAST_CH60_BIFLS 60 kDa chaperonin OS=Bifidobacterium longum subsp. infantis (strain ATCC 15697 / DSM 20088 / JCM 1222 / NCTC 11817 / S12) GN=groL PE=3 SV=1_B7GPR8	0.572605	7.65e-05	2.93e-05	0.383068	0.674987	7.65e-05	0.000124345	1.62541	0.0346106	2.93e-05	0.000129131	4.40644
Meta-Protein 18544	BLAST_YOCS_BACSU Uncharacterized sodium-dependent transporter YocS OS=Bacillus subtilis (strain 168) GN=yocS PE=3 SV=1_O34524	0.572605	9.26e-06	1.4e-05	1.51575	0.36131	9.26e-06	4.21e-06	0.454545	0.0360317	1.4e-05	0	0
Meta-Protein 31755	Metagenome Unknown	0.572605	1.4e-05	2.32e-05	1.66428	0.100348	1.4e-05	0	0	0.0590582	2.32e-05	5.03e-06	0.216798
Meta-Protein 17334	BLAST_MGLB_TREPA Glucose/galactose-binding lipoprotein OS=Treponema pallidum (strain Nichols) GN=mglB PE=1 SV=1_Q08255	0.572605	3.42e-05	6.63e-05	1.93828	0.052787	3.42e-05	9.1e-05	2.66053	0.150786	6.63e-05	1.4e-05	0.21167
Meta-Protein 13584	BLAST_MUTL_PROMH DNA mismatch repair protein MutL OS=Proteus mirabilis (strain HI4320) GN=mutL PE=3 SV=1_B4F203	0.572605	1.12e-05	1.38e-05	1.22683	0.477197	1.12e-05	1.65e-05	1.46479	0.175523	1.38e-05	3.1e-05	2.24949
Meta-Protein 26544	BLAST_DEGP_BUCAI Probable serine protease do-like OS=Buchnera aphidicola subsp. Acyrthosiphon pisum (strain APS) GN=degP PE=3 SV=1_P57322	0.572605	2.32e-05	1.57e-05	0.677315	0.142368	2.32e-05	4.84e-05	2.08586	0.17753	1.57e-05	3.3e-05	2.09656
Meta-Protein 23936	BLAST_MAK_ECOLI Fructokinase OS=Escherichia coli (strain K12) GN=mak PE=1 SV=2_P23917	0.572605	1.53e-05	2.07e-05	1.35228	0.183431	1.53e-05	3.08e-05	2.0075	0.208413	2.07e-05	8.99e-06	0.433507
Meta-Protein 13903	BLAST_PSA3_HUMAN Proteasome subunit alpha type-3 OS=Homo sapiens GN=PSMA3 PE=1 SV=2_P25788	0.572605	2.56e-05	1.57e-05	0.614035	0.0590582	2.56e-05	0	0	0.280713	1.57e-05	2.49e-06	0.158789
Meta-Protein 16676	BLAST_EFTU_PARD8 Elongation factor Tu OS=Parabacteroides distasonis (strain ATCC 8503 / DSM 20701 / CIP 104284 / JCM 5825 / NCTC 11152) GN=tuf PE=3 SV=1_A6LE88	0.572605	2.56e-05	6.39e-05	2.49762	0.905695	2.56e-05	2.28e-05	0.889577	0.280713	6.39e-05	2.66e-05	0.416866
Meta-Protein 8734	Metagenome Unknown	0.572605	1.65e-05	9.36e-06	0.566599	0.142368	1.65e-05	3.19e-05	1.92987	0.293622	9.36e-06	1.89e-05	2.01514
Meta-Protein 15412	BLAST_G3P_CLOPA Glyceraldehyde-3-phosphate dehydrogenase OS=Clostridium pasteurianum GN=gap PE=1 SV=1_Q59309	0.572605	5.93e-05	2.84e-05	0.479015	0.477197	5.93e-05	3.51e-05	0.592621	0.294507	2.84e-05	5.66e-05	1.99445
Meta-Protein 35170	TDR12_MOUSE Putative ATP-dependent RNA helicase TDRD12 OS=Mus musculus GN=Tdrd12 PE=1 SV=2	0.572605	1.86e-05	1.04e-05	0.559444	0.624065	1.86e-05	1.5e-05	0.807088	0.326396	1.04e-05	2.56e-05	2.46672
Meta-Protein 30454	BLAST_SBCC_VIBCH Nuclease SbcCD subunit C OS=Vibrio cholerae serotype O1 (strain ATCC 39315 / El Tor Inaba N16961) GN=sbcC PE=3 SV=1_Q9KM67	0.572605	1.65e-05	1.18e-05	0.716093	0.589639	1.65e-05	1.11e-05	0.674595	0.352542	1.18e-05	2.27e-05	1.92784
Meta-Protein 11856	MOBL_ACIFR Mobilization protein MobL OS=Acidithiobacillus ferrooxidans GN=mobL PE=3 SV=1	0.572605	2.07e-05	3.63e-05	1.75331	0.100348	2.07e-05	4.88e-06	0.235824	0.352542	3.63e-05	1.83e-05	0.504958
Meta-Protein 35444	BLAST_PDUA_SALTY Propanediol utilization protein PduA OS=Salmonella typhimurium (strain LT2 / SGSC1412 / ATCC 700720) GN=pduA PE=1 SV=1_P0A1C7	0.572605	2.83e-05	5.51e-05	1.94586	0.672604	2.83e-05	1.92e-05	0.679159	0.401678	5.51e-05	2.14e-05	0.38776
Meta-Protein 30861	BLAST_SUSC_BACTN TonB-dependent receptor SusC OS=Bacteroides thetaiotaomicron (strain ATCC 29148 / DSM 2079 / NCTC 10582 / E50 / VPI-5482) GN=susC PE=1 SV=1_Q8A1G1	0.572605	1.73e-05	1.02e-05	0.593433	0.0590582	1.73e-05	0	0	0.401678	1.02e-05	4.82e-06	0.470301
Meta-Protein 40513	BLAST_BMH2_YEAST Protein BMH2 OS=Saccharomyces cerevisiae (strain ATCC 204508 / S288c) GN=BMH2 PE=1 SV=3_P34730	0.572605	5.78e-05	6.99e-05	1.20965	0.168167	5.78e-05	0.000118619	2.05158	0.401678	6.99e-05	4.99e-05	0.713862
Meta-Protein 35891	BLAST_Y007_MYCTU Uncharacterized protein Rv0007 OS=Mycobacterium tuberculosis (strain ATCC 25618 / H37Rv) GN=Rv0007 PE=1 SV=1_P9WMA7	0.572605	1.29e-05	1.36e-05	1.05294	0.672604	1.29e-05	1.15e-05	0.890897	0.418492	1.36e-05	5.33e-06	0.392397
Meta-Protein 33476	BLAST_TOLB_VIBCM Protein TolB OS=Vibrio cholerae serotype O1 (strain M66-2) GN=tolB PE=3 SV=1_C3LND9	0.572605	9.38e-06	1.23e-05	1.312	0.833935	9.38e-06	4.8e-06	0.512	0.529368	1.23e-05	1.01e-05	0.823848
Meta-Protein 26761	BLAST_DHE2_CLOSY NAD-specific glutamate dehydrogenase OS=Clostridium symbiosum GN=gdh PE=1 SV=4_P24295	0.572605	1.56e-05	2.34e-05	1.49973	0.00509932	1.56e-05	7.13e-05	4.56834	0.554113	2.34e-05	5.72e-05	2.4419
Meta-Protein 12576	Metagenome Unknown	0.572605	1.58e-05	9.19e-06	0.581138	1	1.58e-05	1.16e-05	0.734984	0.611453	9.19e-06	1.67e-05	1.81505
Meta-Protein 11732	Metagenome Unknown	0.572605	1.21e-05	1.69e-05	1.39959	0.362727	1.21e-05	2.66e-05	2.20152	0.674047	1.69e-05	2.89e-05	1.71262
Meta-Protein 30862	BLAST_PTHC_ERWAM PTS system glucitol/sorbitol-specific EIIC component OS=Erwinia amylovora GN=srlA PE=2 SV=1_O32521	0.572605	1.73e-05	1.02e-05	0.593433	0.0590582	1.73e-05	0	0	0.674987	1.02e-05	7.53e-06	0.734744
Meta-Protein 30468	BLAST_CWLX_BACLI Probable N-acetylmuramoyl-L-alanine amidase OS=Bacillus licheniformis PE=3 SV=1_Q99125	0.572605	1.68e-05	1.82e-05	1.08689	0.108319	1.68e-05	4.67e-06	0.278054	0.674987	1.82e-05	1.2e-05	0.660119
Meta-Protein 1051	BLAST_ENO_BACFN Enolase OS=Bacteroides fragilis (strain ATCC 25285 / DSM 2151 / JCM 11019 / NCTC 9343) GN=eno PE=3 SV=1_Q5LG64	0.572605	4.13e-05	0.000150693	3.64836	0.100348	4.13e-05	8.99e-06	0.217694	0.726286	0.000150693	0.000122275	0.811421
Meta-Protein 26406	BLAST_FTHS_AGARV Formate--tetrahydrofolate ligase OS=Agathobacter rectalis (strain ATCC 33656 / DSM 3377 / JCM 17463 / KCTC 5835 / VPI 0990) GN=fhs PE=3 SV=1_C4ZBG8	0.572605	2.31e-05	1.46e-05	0.63137	0.266402	2.31e-05	4.48e-05	1.94474	0.787406	1.46e-05	9.99e-06	0.686319
Meta-Protein 839	BLAST_EFTU_CLOB8 Elongation factor Tu OS=Clostridium beijerinckii (strain ATCC 51743 / NCIMB 8052) GN=tuf1 PE=3 SV=1_A6LPP6	0.572605	4.83e-05	4.11e-05	0.851762	0.208413	4.83e-05	2.33e-05	0.483135	0.799495	4.11e-05	1.73e-05	0.419899
Meta-Protein 42448	BLAST_CFXQ_XANFL Protein CfxQ OS=Xanthobacter flavus GN=cfxQ PE=3 SV=1_P23013	0.572605	2.09e-05	1.48e-05	0.706656	0.726286	2.09e-05	1.76e-05	0.84177	0.799846	1.48e-05	1.96e-05	1.32318
Meta-Protein 28503	BLAST_CNA_STAAU Collagen adhesin OS=Staphylococcus aureus GN=cna PE=1 SV=1_Q53654	0.572605	1.15e-05	1.55e-05	1.34056	0.100348	1.15e-05	2.03e-06	0.176428	0.932647	1.55e-05	1.57e-05	1.01726
Meta-Protein 34348	BLAST_MFD_BUCAI Transcription-repair-coupling factor OS=Buchnera aphidicola subsp. Acyrthosiphon pisum (strain APS) GN=mfd PE=3 SV=1_P57381	0.572605	1.18e-05	1.84e-05	1.55141	0.236137	1.18e-05	2.29e-05	1.93873	0.944045	1.84e-05	1.86e-05	1.01498
Meta-Protein 29587	Metagenome Unknown	0.572605	1.2e-05	2.17e-05	1.80408	0.280713	1.2e-05	4.67e-06	0.387543	0.944183	2.17e-05	1.29e-05	0.592658
Meta-Protein 8636	BLAST_AP3BA_ARATH AP3-complex subunit beta-A OS=Arabidopsis thaliana GN=AP3BA PE=2 SV=2_Q9M2T1	0.572605	2.55e-05	1.72e-05	0.67587	0.294507	2.55e-05	6.84e-06	0.268582	1	1.72e-05	1.77e-05	1.02904
Meta-Protein 12529	PFKA_BUCAP ATP-dependent 6-phosphofructokinase OS=Buchnera aphidicola subsp. Schizaphis graminum (strain Sg) GN=pfkA PE=3 SV=1	0.572605	1.76e-05	1.26e-05	0.71415	0.123534	1.76e-05	3.17e-05	1.8017	1	1.26e-05	9.99e-06	0.794566
Meta-Protein 10819	BLAST_BGAL_THEMA Beta-galactosidase OS=Thermotoga maritima (strain ATCC 43589 / MSB8 / DSM 3109 / JCM 10099) GN=lacZ PE=3 SV=2_Q56307	0.572605	1.1e-05	1.41e-05	1.27547	0.529368	1.1e-05	1.58e-05	1.42792	1	1.41e-05	1.51e-05	1.07456
Meta-Protein 25958	HIS11_GEOSL ATP phosphoribosyltransferase 1 OS=Geobacter sulfurreducens (strain ATCC 51573 / DSM 12127 / PCA) GN=hisG1 PE=3 SV=1	0.572605	1.81e-05	1.13e-05	0.624365	0.236137	1.81e-05	3.81e-05	2.10844	1	1.13e-05	1.22e-05	1.08352
Meta-Protein 17190	BLAST_DNAK_CLOCE Chaperone protein DnaK OS=Clostridium cellulolyticum (strain ATCC 35319 / DSM 5812 / JCM 6584 / H10) GN=dnaK PE=3 SV=1_B8I305	0.573179	6.67e-05	8.62e-05	1.29329	0.0922852	6.67e-05	0.000106552	1.5979	0.168167	8.62e-05	4.54e-05	0.526196
Meta-Protein 17067	BLAST_DAPAT_CHLAB LL-diaminopimelate aminotransferase OS=Chlamydia abortus (strain DSM 27085 / S26/3) GN=dapL PE=3 SV=1_Q5L6M0	0.573179	3.52e-05	7.71e-05	2.18786	0.540818	3.52e-05	2.69e-05	0.763393	0.172694	7.71e-05	4.64e-05	0.601965
Meta-Protein 8253	BLAST_CATB_DICDI Catalase-B OS=Dictyostelium discoideum GN=catB PE=1 SV=1_Q55DH8	0.573179	2.85e-05	3.49e-05	1.22541	0.0522461	2.85e-05	4.74e-05	1.66511	0.286321	3.49e-05	2.15e-05	0.615385
Meta-Protein 8158	BLAST_CTPB_MYCBO Cation-transporting P-type ATPase B OS=Mycobacterium bovis (strain ATCC BAA-935 / AF2122/97) GN=ctpB PE=3 SV=1_P59947	0.573179	2.48e-05	3.33e-05	1.34128	0.343253	2.48e-05	2.8e-05	1.12832	0.343253	3.33e-05	5.99e-05	1.80093
Meta-Protein 16107	Metagenome Unknown	0.573179	3.34e-05	3.93e-05	1.17898	0.635586	3.34e-05	4.25e-05	1.27457	0.362727	3.93e-05	3.14e-05	0.799534
Meta-Protein 41161	BLAST_GCK_THEMA D-glycerate 2-kinase OS=Thermotoga maritima (strain ATCC 43589 / MSB8 / DSM 3109 / JCM 10099) GN=TM_1585 PE=1 SV=1_Q9X1S1	0.573179	3.03e-05	2.23e-05	0.737349	0.153576	3.03e-05	1.75e-05	0.577008	0.528612	2.23e-05	2.82e-05	1.26408
Meta-Protein 18050	Metagenome Unknown	0.573179	4.05e-05	3.3e-05	0.815062	0.358951	4.05e-05	4.94e-05	1.21852	0.610299	3.3e-05	3.55e-05	1.07417
Meta-Protein 935	BLAST_RS11_LACP7 30S ribosomal protein S11 OS=Lachnoclostridium phytofermentans (strain ATCC 700394 / DSM 18823 / ISDg) GN=rpsK PE=3 SV=1_A9KJG8	0.573179	8.06e-05	0.000108089	1.34122	0.0268555	8.06e-05	0.000157934	1.95972	0.722283	0.000108089	0.000137481	1.27192
Meta-Protein 13447	BLAST_RS16_CLOTH 30S ribosomal protein S16 OS=Clostridium thermocellum (strain ATCC 27405 / DSM 1237 / NBRC 103400 / NCIMB 10682 / NRRL B-4536 / VPI 7372) GN=rpsP PE=3 SV=1_A3DDH5	0.573179	4.61e-05	3.01e-05	0.651754	0.398305	4.61e-05	2.58e-05	0.558427	0.789574	3.01e-05	4.68e-05	1.55706
Meta-Protein 11872	BLAST_YWQB_BACSU Uncharacterized protein YwqB OS=Bacillus subtilis (strain 168) GN=ywqB PE=4 SV=2_P96714	0.573179	2.74e-05	1.66e-05	0.605167	0.477197	2.74e-05	1.87e-05	0.682675	0.932647	1.66e-05	1.32e-05	0.796585
Meta-Protein 19360	BLAST_ARPU_ENTHA Putative autolysin regulatory protein ArpU OS=Enterococcus hirae (strain ATCC 9790 / DSM 20160 / JCM 8729 / LMG 6399 / NBRC 3181 / NCIMB 6459 / NCDO 1258) GN=arpU PE=4 SV=1_Q47836	0.573179	2.04e-05	2.26e-05	1.10445	0.449804	2.04e-05	1.26e-05	0.616483	1	2.26e-05	2.18e-05	0.964906
Meta-Protein 1790	BLAST_TPIS_LACP7 Triosephosphate isomerase OS=Lachnoclostridium phytofermentans (strain ATCC 700394 / DSM 18823 / ISDg) GN=tpiA PE=3 SV=1_A9KPF8	0.573179	8.6e-05	9.22e-05	1.07249	0.129395	8.6e-05	0.000129531	1.50689	1	9.22e-05	7.68e-05	0.833216
Meta-Protein 561	BLAST_G3P_BACFR Glyceraldehyde-3-phosphate dehydrogenase OS=Bacteroides fragilis (strain YCH46) GN=gap PE=3 SV=2_Q59199	0.576311	0.000752986	0.000542645	0.720658	0.185144	0.000752986	0.00104005	1.38123	0.197326	0.000542645	0.000373557	0.6884
Meta-Protein 9740	BLAST_RS12_CLOCE 30S ribosomal protein S12 OS=Clostridium cellulolyticum (strain ATCC 35319 / DSM 5812 / JCM 6584 / H10) GN=rpsL PE=3 SV=1_B8I5N5	0.576311	4e-05	6.24e-05	1.56271	0.0922852	4e-05	6.91e-05	1.72832	0.449804	6.24e-05	9.11e-05	1.45916
Meta-Protein 14524	HISX1_SYNY3 Histidinol dehydrogenase 1 OS=Synechocystis sp. (strain PCC 6803 / Kazusa) GN=hisD1 PE=3 SV=1	0.576311	2.66e-05	3.55e-05	1.33626	0.192518	2.66e-05	1.49e-05	0.558759	0.624835	3.55e-05	4.42e-05	1.24437
Meta-Protein 36614	BLAST_Y9K0_BPP22 Uncharacterized 9.0 kDa protein in gp15-gp3 intergenic region OS=Salmonella phage P22 PE=4 SV=1_P57018	0.5787	2.07e-05	1.49e-05	0.721708	0.293622	2.07e-05	1.36e-05	0.656867	0.126033	1.49e-05	2.92e-05	1.95592
Meta-Protein 8962	BLAST_BCRA_BACLI Bacitracin transport ATP-binding protein BcrA OS=Bacillus licheniformis GN=bcrA PE=3 SV=1_P42332	0.5787	3.26e-05	3.44e-05	1.05685	0.0590582	3.26e-05	2.44e-06	0.0749341	0.141482	3.44e-05	1.53e-05	0.445504
Meta-Protein 210	BLAST_GYAR_KORCO Glyoxylate reductase OS=Korarchaeum cryptofilum (strain OPF8) GN=gyaR PE=3 SV=1_B1L765	0.5787	4.55e-05	5.05e-05	1.10959	0.142368	4.55e-05	9.2e-05	2.02139	0.221272	5.05e-05	0.000105112	2.08183
Meta-Protein 21794	BLAST_POLOX_BACTN Polyphenol oxidase OS=Bacteroides thetaiotaomicron (strain ATCC 29148 / DSM 2079 / NCTC 10582 / E50 / VPI-5482) GN=BT_4389 PE=1 SV=1_Q89ZI8	0.5787	2.04e-05	2.54e-05	1.24327	0.726286	2.04e-05	1.82e-05	0.893061	0.262193	2.54e-05	3.88e-05	1.52692
Meta-Protein 10668	BLAST_RFBA_VIBCH Putative mannose-1-phosphate guanylyltransferase OS=Vibrio cholerae serotype O1 (strain ATCC 39315 / El Tor Inaba N16961) GN=rfbA PE=3 SV=2_Q07024	0.5787	2.96e-05	2.27e-05	0.768265	0.0346106	2.96e-05	5.58e-06	0.188631	0.271899	2.27e-05	7.59e-06	0.333846
Meta-Protein 400	Metagenome Unknown	0.5787	1.7e-05	1.28e-05	0.755283	0.075927	1.7e-05	4.56e-06	0.268796	0.352542	1.28e-05	7.53e-06	0.587508
Meta-Protein 10642	BLAST_DNAG_ENTFA DNA primase OS=Enterococcus faecalis (strain ATCC 700802 / V583) GN=dnaG PE=3 SV=2_P52308	0.5787	2.07e-05	1.35e-05	0.652683	0.624065	2.07e-05	1.27e-05	0.615167	0.406941	1.35e-05	2.08e-05	1.54574
Meta-Protein 28004	BLAST_GPF_BPMU Putative capsid assembly protein F OS=Escherichia phage Mu GN=F PE=2 SV=2_Q01259	0.5787	2.11e-05	1.77e-05	0.840489	0.294507	2.11e-05	1.03e-05	0.486724	0.406941	1.77e-05	2.67e-05	1.50659
Meta-Protein 12288	BLAST_RHAB_YERPP Rhamnulokinase OS=Yersinia pestis (strain Pestoides F) GN=rhaB PE=3 SV=2_A4TRT0	0.5787	2.98e-05	1.49e-05	0.499748	0.624835	2.98e-05	2.98e-05	1.00089	0.441209	1.49e-05	2.46e-05	1.64765
Meta-Protein 17398	BLAST_PIP_LACDA Proline iminopeptidase OS=Lactobacillus delbrueckii subsp. bulgaricus (strain ATCC 11842 / DSM 20081 / JCM 1002 / NBRC 13953 / NCIMB 11778) GN=pepIP PE=3 SV=1_Q1G8L9	0.5787	2.47e-05	1.86e-05	0.753032	1	2.47e-05	2.36e-05	0.954852	0.554113	1.86e-05	1.18e-05	0.632662
Meta-Protein 30373	BLAST_CTPAL_STAAR Probable CtpA-like serine protease OS=Staphylococcus aureus (strain MRSA252) GN=SAR1432 PE=3 SV=1_Q6GGY8	0.5787	1.92e-05	1.48e-05	0.768997	0.233953	1.92e-05	1.13e-05	0.589231	0.624065	1.48e-05	1.93e-05	1.30887
Meta-Protein 15956	Metagenome Unknown	0.5787	4.2e-05	4.22e-05	1.0061	1	4.2e-05	4.35e-05	1.03583	0.674987	4.22e-05	3.05e-05	0.721353
Meta-Protein 11618	BLAST_RSGA2_NOSS1 Small ribosomal subunit biogenesis GTPase RsgA 2 OS=Nostoc sp. (strain PCC 7120 / SAG 25.82 / UTEX 2576) GN=rsgA2 PE=3 SV=1_Q8YK41	0.5787	1.86e-05	2.57e-05	1.37751	0.812704	1.86e-05	2.18e-05	1.16853	0.726286	2.57e-05	2.07e-05	0.80675
Meta-Protein 32782	Metagenome Unknown	0.5787	1.71e-05	1.29e-05	0.755241	0.528612	1.71e-05	1.32e-05	0.773769	0.932647	1.29e-05	1.73e-05	1.34151
Meta-Protein 8056	BLAST_TPAP_STRMB Prolyl tri/tetrapeptidyl aminopeptidase OS=Streptomyces mobaraensis GN=ptp PE=1 SV=2_P83615	0.5787	2.13e-05	1.22e-05	0.573719	0.286321	2.13e-05	6.95e-06	0.326163	1	1.22e-05	1.3e-05	1.06203
Meta-Protein 13191	BLAST_NRDG_VIBCH Anaerobic ribonucleoside-triphosphate reductase-activating protein OS=Vibrio cholerae serotype O1 (strain ATCC 39315 / El Tor Inaba N16961) GN=nrdG PE=3 SV=1_Q9KM76	0.5787	3.64e-05	4.68e-05	1.28563	0.168167	3.64e-05	6.25e-05	1.7149	0.266402	4.68e-05	9.06e-05	1.93456
Meta-Protein 501	BLAST_RS19_AGARV 30S ribosomal protein S19 OS=Agathobacter rectalis (strain ATCC 33656 / DSM 3377 / JCM 17463 / KCTC 5835 / VPI 0990) GN=rpsS PE=3 SV=1_C4ZBS3	0.5787	9.49e-05	0.000122307	1.28937	0.129395	9.49e-05	0.000140465	1.4808	0.358951	0.000122307	0.000201987	1.65148
Meta-Protein 28303	Metagenome Unknown	0.5787	3.91e-05	4.93e-05	1.26075	0.155132	3.91e-05	1.77e-05	0.450974	0.358951	4.93e-05	3.62e-05	0.734255
Meta-Protein 18287	BLAST_LV140_HUMAN Immunoglobulin lambda variable 1-40 OS=Homo sapiens GN=IGLV1-40 PE=1 SV=2_P01703	0.5787	7.15e-05	5.39e-05	0.753073	0.0243902	7.15e-05	2.81e-05	0.392203	0.553617	5.39e-05	3.89e-05	0.721945
Meta-Protein 10964	BLAST_YTDP_BACSU Uncharacterized HTH-type transcriptional regulator YtdP OS=Bacillus subtilis (strain 168) GN=ytdP PE=4 SV=1_O32071	0.5787	3.7e-05	4.22e-05	1.13815	0.449804	3.7e-05	4.94e-05	1.33342	0.624835	4.22e-05	5.87e-05	1.39172
Meta-Protein 33305	BLAST_TRKA_METTH Trk system potassium uptake protein TrkA homolog OS=Methanothermobacter thermautotrophicus (strain ATCC 29096 / DSM 1053 / JCM 10044 / NBRC 100330 / Delta H) GN=trkA PE=3 SV=2_O27333	0.5787	4.35e-05	2.99e-05	0.685925	0.058024	4.35e-05	1.81e-05	0.415039	0.838464	2.99e-05	3.77e-05	1.26416
Meta-Protein 8689	ARO12_TALMQ Pentafunctional AROM polypeptide 2 OS=Talaromyces marneffei (strain ATCC 18224 / CBS 334.59 / QM 7333) GN=aroM-2 PE=3 SV=1	0.5787	3.79e-05	2.96e-05	0.782054	0.414823	3.79e-05	2.59e-05	0.684407	1	2.96e-05	2.78e-05	0.939483
Meta-Protein 522	BLAST_YDCI_BACSU Uncharacterized protein YdcI OS=Bacillus subtilis (strain 168) GN=ydcI PE=4 SV=2_O31489	0.580466	3.72e-05	4.84e-05	1.302	0.563318	3.72e-05	3.5e-05	0.941427	0.153576	4.84e-05	2.42e-05	0.499363
Meta-Protein 932	BLAST_CH60_EUBE2 60 kDa chaperonin OS=Eubacterium eligens (strain ATCC 27750 / VPI C15-48) GN=groL PE=3 SV=1_C4Z3R4	0.580466	6.32e-05	7.3e-05	1.15574	0.0639648	6.32e-05	0.000138382	2.19005	0.266113	7.3e-05	5.02e-05	0.686728
Meta-Protein 14672	BLAST_AMPA_ERWT9 Probable cytosol aminopeptidase OS=Erwinia tasmaniensis (strain DSM 17950 / CIP 109463 / Et1/99) GN=pepA PE=3 SV=1_B2VL42	0.580466	5.02e-05	3.89e-05	0.774842	0.102918	5.02e-05	1.88e-05	0.374981	0.449804	3.89e-05	4.86e-05	1.24815
Meta-Protein 8110	BLAST_PHOL_MYCLE PhoH-like protein OS=Mycobacterium leprae (strain TN) GN=ML0627 PE=3 SV=1_Q49751	0.580466	3.24e-05	3.01e-05	0.928498	0.733398	3.24e-05	2.89e-05	0.893261	0.893904	3.01e-05	3.42e-05	1.13629
Meta-Protein 75047	BLAST_Y1578_HAEIN Uncharacterized glycosyltransferase HI_1578 OS=Haemophilus influenzae (strain ATCC 51907 / DSM 11121 / KW20 / Rd) GN=HI_1578 PE=3 SV=1_Q57287	0.58067	5.17e-06	2.49e-06	0.482258	0.418492	5.17e-06	1.35e-05	2.61774	0.0224943	2.49e-06	2.77e-05	11.1304
Meta-Protein 52882	Metagenome Unknown	0.58067	4.2e-06	1.92e-06	0.456349	0.0934925	4.2e-06	1.12e-05	2.65476	0.0360317	1.92e-06	1.88e-05	9.8087
Meta-Protein 37308	Metagenome Unknown	0.58067	5.93e-06	2.35e-06	0.396624	0.789268	5.93e-06	6.63e-06	1.11814	0.0579073	2.35e-06	1.38e-05	5.86879
Meta-Protein 50950	BLAST_RIPR1_HUMAN Rho family-interacting cell polarization regulator 1 OS=Homo sapiens GN=RIPOR1 PE=1 SV=1_Q6ZS17	0.58067	4.91e-06	2.6e-06	0.529711	0.789268	4.91e-06	6.65e-06	1.35484	0.0590582	2.6e-06	1.3e-05	5.00641
Meta-Protein 66103	BLAST_RL6_CARHZ 50S ribosomal protein L6 OS=Carboxydothermus hydrogenoformans (strain ATCC BAA-161 / DSM 6008 / Z-2901) GN=rplF PE=3 SV=1_Q3A9T1	0.58067	2.63e-06	9.37e-06	3.56825	0.0224943	2.63e-06	2.16e-05	8.24127	0.0590582	9.37e-06	3.14e-05	3.35489
Meta-Protein 66104	Metagenome Unknown	0.58067	2.63e-06	9.37e-06	3.56825	0.0360317	2.63e-06	1.94e-05	7.37143	0.0590582	9.37e-06	3.14e-05	3.35489
Meta-Protein 66105	RL6_MESFL 50S ribosomal protein L6 OS=Mesoplasma florum (strain ATCC 33453 / NBRC 100688 / NCTC 11704 / L1) GN=rplF PE=3 SV=1	0.58067	2.63e-06	6.88e-06	2.62222	0.0590582	2.63e-06	1.42e-05	5.40317	0.0590582	6.88e-06	3.14e-05	4.56525
Meta-Protein 45796	BLAST_CBIF_SALTY Cobalt-precorrin-4 C(11)-methyltransferase OS=Salmonella typhimurium (strain LT2 / SGSC1412 / ATCC 700720) GN=cbiF PE=1 SV=1_P0A2G9	0.58067	5.07e-06	2.6e-06	0.513158	0.108319	5.07e-06	1.98e-05	3.90789	0.0590582	2.6e-06	1.52e-05	5.84295
Meta-Protein 16664	BLAST_RS6_BIFLO 30S ribosomal protein S6 OS=Bifidobacterium longum (strain NCC 2705) GN=rpsF PE=3 SV=1_Q8G756	0.58067	1.26e-05	2.36e-06	0.186602	0.371093	1.26e-05	4.12e-06	0.325729	0.0591721	2.36e-06	2.68e-05	11.3555
Meta-Protein 12778	BLAST_LOV1A_ARATH Putative inactive disease susceptibility protein LOV1 OS=Arabidopsis thaliana GN=LOV1 PE=5 SV=3_O04093	0.58067	4.63e-06	2.33e-06	0.501799	1	4.63e-06	6.92e-06	1.49281	0.0591721	2.33e-06	1.69e-05	7.28315
Meta-Protein 75048	Metagenome Unknown	0.58067	5.17e-06	2.49e-06	0.482258	0.418492	5.17e-06	1.35e-05	2.61774	0.0625089	2.49e-06	2.51e-05	10.0602
Meta-Protein 21247	BLAST_DPO3_THEMA DNA polymerase III PolC-type OS=Thermotoga maritima (strain ATCC 43589 / MSB8 / DSM 3109 / JCM 10099) GN=polC PE=1 SV=1_Q9ZHF6	0.58067	5.08e-06	2.36e-06	0.463934	0.589639	5.08e-06	9.33e-06	1.83443	0.0934925	2.36e-06	1.42e-05	6.0106
Meta-Protein 21248	BLAST_YGLN_LACDE Uncharacterized 33.9 kDa protein in glnA 5region OS=Lactobacillus delbrueckii subsp. bulgaricus PE=4 SV=1_P45624	0.58067	5.08e-06	2.36e-06	0.463934	0.589639	5.08e-06	9.33e-06	1.83443	0.0934925	2.36e-06	1.42e-05	6.0106
Meta-Protein 52000	BLAST_MURE_CALS4 UDP-N-acetylmuramoyl-L-alanyl-D-glutamate--2,6-diaminopimelate ligase OS=Caldanaerobacter subterraneus subsp. tengcongensis (strain DSM 15242 / JCM 11007 / NBRC 100824 / MB4) GN=murE PE=3 SV=2_Q8R9G2	0.58067	2.5e-06	5.08e-06	2.03333	0.201243	2.5e-06	1.3e-05	5.19667	0.100348	5.08e-06	1.55e-05	3.04262
Meta-Protein 66083	BLAST_MTGA_CHRVO Biosynthetic peptidoglycan transglycosylase OS=Chromobacterium violaceum (strain ATCC 12472 / DSM 30191 / JCM 1249 / NBRC 12614 / NCIMB 9131 / NCTC 9757) GN=mtgA PE=3 SV=1_Q7NS41	0.58067	2.63e-06	5.4e-06	2.05714	0.0591721	2.63e-06	1.37e-05	5.21905	0.100348	5.4e-06	1.23e-05	2.28241
Meta-Protein 46954	BLAST_YHFP_BACSU Putative quinone oxidoreductase YhfP OS=Bacillus subtilis (strain 168) GN=yhfP PE=1 SV=1_O07615	0.58067	2.2e-06	4.27e-06	1.93939	0.36131	2.2e-06	9.25e-06	4.20455	0.100348	4.27e-06	1.47e-05	3.45117
Meta-Protein 19084	BLAST_PKHA6_HUMAN Pleckstrin homology domain-containing family A member 6 OS=Homo sapiens GN=PLEKHA6 PE=1 SV=4_Q9Y2H5	0.58067	4.76e-06	2.33e-06	0.488616	0.789268	4.76e-06	5.4e-06	1.13485	0.100348	2.33e-06	1.17e-05	5.03943
Meta-Protein 34070	BLAST_FEPA_ECOLI Ferrienterobactin receptor OS=Escherichia coli (strain K12) GN=fepA PE=1 SV=2_P05825	0.58067	5.17e-06	2.34e-06	0.453226	0.855132	5.17e-06	6.69e-06	1.29516	0.100348	2.34e-06	1.06e-05	4.51957
Meta-Protein 14531	BLAST_RECG_HELPJ ATP-dependent DNA helicase RecG OS=Helicobacter pylori (strain J99 / ATCC 700824) GN=recG PE=3 SV=1_Q9ZJA1	0.58067	5.29e-06	2.6e-06	0.491339	0.418492	5.29e-06	9.21e-06	1.74016	0.100348	2.6e-06	1.52e-05	5.86218
Meta-Protein 11628	Metagenome Unknown	0.58067	4.76e-06	2.6e-06	0.54641	0.589639	4.76e-06	9.32e-06	1.95797	0.100348	2.6e-06	1.47e-05	5.66346
Meta-Protein 45462	BLAST_ENO_LACH4 Enolase OS=Lactobacillus helveticus (strain DPC 4571) GN=eno PE=3 SV=1_A8YUV4	0.58067	8.63e-06	3.2e-05	3.71095	0.422678	8.63e-06	0.00022379	25.9442	0.105645	3.2e-05	0.000173193	5.4106
Meta-Protein 3365	BLAST_Y2415_LACCB Maf-like protein LCABL_24150 OS=Lactobacillus casei (strain BL23) GN=LCABL_24150 PE=3 SV=1_B3W9W2	0.58067	2.62e-06	5.54e-06	2.11783	0.789268	2.62e-06	5.69e-06	2.17516	0.105645	5.54e-06	2.99e-05	5.39699
Meta-Protein 21059	Metagenome Unknown	0.58067	5.25e-06	8.43e-06	1.60476	0.181449	5.25e-06	8.78e-05	16.7168	0.142213	8.43e-06	6.11e-05	7.25757
Meta-Protein 38269	FLNC_RAT Filamin-C OS=Rattus norvegicus GN=Flnc PE=1 SV=1	0.58067	9.84e-06	3.84e-06	0.390347	0.0590582	9.84e-06	4.41e-05	4.48273	0.17753	3.84e-06	2.44e-05	6.35076
Meta-Protein 10977	Metagenome Unknown	0.58067	6.73e-06	2.49e-06	0.370508	0.529368	6.73e-06	1.04e-05	1.54523	0.17753	2.49e-06	1.61e-05	6.46823
Meta-Protein 47234	BLAST_MOCB_RHIML Putative rhizopine-binding protein OS=Rhizobium meliloti GN=mocB PE=3 SV=1_P49308	0.58067	4.76e-06	2.35e-06	0.49387	0.787406	4.76e-06	6.48e-06	1.36077	0.17753	2.35e-06	1.38e-05	5.87234
Meta-Protein 14937	BLAST_CCA_GEOTN CCA-adding enzyme OS=Geobacillus thermodenitrificans (strain NG80-2) GN=cca PE=3 SV=1_A4IQ63	0.58067	2.13e-06	4.52e-06	2.11719	0.201243	2.13e-06	9.99e-06	4.68359	0.181449	4.52e-06	7.5e-06	1.66052
Meta-Protein 707	BLAST_RL29_STRPI 50S ribosomal protein L29 OS=Streptococcus pneumoniae (strain Hungary19A-6) GN=rpmC PE=3 SV=1_B1I8K6	0.58067	6.41e-06	1.63e-05	2.55072	0.583882	6.41e-06	2.81e-05	4.38804	0.181449	1.63e-05	2.25e-05	1.37828
Meta-Protein 78496	BLAST_O16G_BACF5 Oligo-1,6-glucosidase OS=Bacillus sp. (strain F5) GN=malL PE=1 SV=2_P29093	0.58067	4.7e-06	2.33e-06	0.494681	0.0590582	4.7e-06	1.71e-05	3.63475	0.181449	2.33e-06	1.31e-05	5.62007
Meta-Protein 103867	BLAST_SCL3_ARATH Scarecrow-like protein 3 OS=Arabidopsis thaliana GN=SCL3 PE=1 SV=1_Q9LPR8	0.58067	8.92e-06	4.71e-06	0.528037	0.371093	8.92e-06	0	0	0.181449	4.71e-06	2.05e-05	4.34779
Meta-Protein 45344	BLAST_YDGK_BACSU Uncharacterized MFS-type transporter YdgK OS=Bacillus subtilis (strain 168) GN=ydgK PE=3 SV=1_P96709	0.58067	1.04e-05	2.6e-06	0.250602	0.833935	1.04e-05	1.42e-05	1.36948	0.181449	2.6e-06	1.06e-05	4.07051
Meta-Protein 26903	BLAST_YP276_YEAST Putative uncharacterized protein YPL276W OS=Saccharomyces cerevisiae (strain ATCC 204508 / S288c) GN=YPL276W PE=5 SV=1_P0CF36	0.58067	1.16e-05	3.06e-06	0.2646	1	1.16e-05	1.04e-05	0.899784	0.181449	3.06e-06	2.34e-05	7.65749
Meta-Protein 23062	BLAST_ESPC_ECO27 Serine protease EspC OS=Escherichia coli O127:H6 (strain E2348/69 / EPEC) GN=espC PE=1 SV=2_Q9EZE7	0.58067	2.85e-06	7.35e-06	2.57895	0.181449	2.85e-06	1.01e-05	3.52924	0.181449	7.35e-06	3e-05	4.08073
Meta-Protein 23063	BLAST_YWQK_BACSU Putative antitoxin YwqK OS=Bacillus subtilis (strain 168) GN=ywqK PE=1 SV=1_P96723	0.58067	2.85e-06	7.35e-06	2.57895	0.181449	2.85e-06	1.01e-05	3.52924	0.181449	7.35e-06	3e-05	4.08073
Meta-Protein 108490	BLAST_OMP32_DELAC Outer membrane porin protein 32 OS=Delftia acidovorans GN=omp32 PE=1 SV=1_P24305	0.58067	1.32e-05	2.86e-05	2.17139	1	1.32e-05	4.1e-05	3.11209	0.181449	2.86e-05	6.11e-05	2.13396
Meta-Protein 754	BLAST_NAGB_BIFLD Glucosamine-6-phosphate deaminase OS=Bifidobacterium longum (strain DJO10A) GN=nagB PE=3 SV=1_B3DQQ9	0.58067	1.33e-05	4.72e-06	0.354415	0.181449	1.33e-05	4.44e-05	3.3397	0.181449	4.72e-06	2.48e-05	5.24947
Meta-Protein 66386	Metagenome Unknown	0.58067	5.66e-06	2.6e-06	0.459499	0.100348	5.66e-06	1.64e-05	2.89543	0.181449	2.6e-06	1.05e-05	4.04167
Meta-Protein 15116	BLAST_HBD_CLOAB 3-hydroxybutyryl-CoA dehydrogenase OS=Clostridium acetobutylicum (strain ATCC 824 / DSM 792 / JCM 1419 / LMG 5710 / VKM B-1787) GN=hbd PE=1 SV=2_P52041	0.58067	2.05e-05	7.07e-06	0.345263	0.204894	2.05e-05	7.2e-05	3.51899	0.181449	7.07e-06	5.4e-05	7.63821
Meta-Protein 16978	BLAST_ENO_THEP3 Enolase OS=Thermoanaerobacter pseudethanolicus (strain ATCC 33223 / 39E) GN=eno PE=3 SV=1_B0K882	0.58067	7.13e-06	2.6e-06	0.364486	0.789268	7.13e-06	2.44e-06	0.34229	0.181449	2.6e-06	1.03e-05	3.95192
Meta-Protein 14590	BLAST_RL23_BIFA0 50S ribosomal protein L23 OS=Bifidobacterium animalis subsp. lactis (strain AD011) GN=rplW PE=3 SV=1_B8DW15	0.58067	4.76e-06	2.36e-06	0.495622	0.36131	4.76e-06	9.21e-06	1.9352	0.181449	2.36e-06	1.74e-05	7.37809
Meta-Protein 45346	BLAST_EFTU_LACAC Elongation factor Tu OS=Lactobacillus acidophilus (strain ATCC 700396 / NCK56 / N2 / NCFM) GN=tuf PE=3 SV=1_Q5FKR8	0.58067	5.75e-06	1.73e-05	3.01319	0.422678	5.75e-06	0.000107017	18.6116	0.201243	1.73e-05	0.000147481	8.51219
Meta-Protein 37845	BLAST_ALF1_ECOLI Fructose-bisphosphate aldolase class 1 OS=Escherichia coli (strain K12) GN=fbaB PE=1 SV=2_P0A991	0.58067	6.4e-06	2.48e-06	0.386719	0.371093	6.4e-06	0	0	0.201243	2.48e-06	2.45e-05	9.9165
Meta-Protein 8881	BLAST_RL3_BIFLD 50S ribosomal protein L3 OS=Bifidobacterium longum (strain DJO10A) GN=rplC PE=3 SV=1_B3DQ13	0.58067	7.38e-06	2.36e-06	0.319413	0.583882	7.38e-06	1.37e-05	1.84989	0.201243	2.36e-06	1.55e-05	6.55477
Meta-Protein 14272	BLAST_DGAL_SALTY D-galactose-binding periplasmic protein OS=Salmonella typhimurium (strain LT2 / SGSC1412 / ATCC 700720) GN=mglB PE=1 SV=2_P23905	0.58067	1.74e-05	9.43e-06	0.542672	0.141482	1.74e-05	4.64e-05	2.67206	0.201243	9.43e-06	3.77e-05	4.00009
Meta-Protein 12776	BLAST_RRF_GEOKA Ribosome-recycling factor OS=Geobacillus kaustophilus (strain HTA426) GN=frr PE=3 SV=1_Q5L0J9	0.58067	4.63e-06	2.36e-06	0.508993	0.418492	4.63e-06	9.21e-06	1.98741	0.201243	2.36e-06	1.31e-05	5.5689
Meta-Protein 11005	BLAST_NIFA_HERSE Nif-specific regulatory protein OS=Herbaspirillum seropedicae GN=nifA PE=4 SV=1_P27713	0.58067	7.38e-06	4.72e-06	0.638826	1	7.38e-06	6.53e-06	0.884876	0.201243	4.72e-06	1.27e-05	2.69081
Meta-Protein 8092	Metagenome Unknown	0.58067	4.63e-06	2.33e-06	0.501799	0.204894	4.63e-06	1.91e-05	4.1223	0.201243	2.33e-06	2.45e-05	10.5563
Meta-Protein 1260	Metagenome Unknown	0.58067	2.85e-06	5.42e-06	1.90058	0.583882	2.85e-06	8.97e-06	3.1462	0.208413	5.42e-06	2.53e-05	4.66769
Meta-Protein 5787	BLAST_RL18_BIFLD 50S ribosomal protein L18 OS=Bifidobacterium longum (strain DJO10A) GN=rplR PE=3 SV=1_B3DQD0	0.58067	2.63e-06	8.6e-06	3.27619	1	2.63e-06	4.12e-06	1.56825	0.280713	8.6e-06	1.89e-05	2.19574
Meta-Protein 12424	BLAST_DPOLQ_MOUSE DNA polymerase theta OS=Mus musculus GN=Polq PE=1 SV=2_Q8CGS6	0.58067	7.13e-06	2.48e-06	0.346963	0.371093	7.13e-06	4.78e-06	0.669393	0.280713	2.48e-06	9.79e-06	3.95623
Meta-Protein 91987	Metagenome Unknown	0.58067	3.16e-06	7.54e-06	2.38786	0.789268	3.16e-06	1.26e-05	3.99367	0.280713	7.54e-06	3.72e-05	4.93171
Meta-Protein 9430	Metagenome Unknown	0.58067	7.38e-06	2.48e-06	0.336723	0.401678	7.38e-06	1.14e-05	1.53898	0.36131	2.48e-06	7.88e-06	3.1745
Meta-Protein 8167	BLAST_CBIG_SALTY Cobalt-precorrin-5A hydrolase OS=Salmonella typhimurium (strain LT2 / SGSC1412 / ATCC 700720) GN=cbiG PE=3 SV=1_Q05631	0.58067	6.73e-06	3.06e-06	0.454771	1	6.73e-06	4.48e-06	0.666667	0.36131	3.06e-06	1.25e-05	4.10082
Meta-Protein 70559	Metagenome Unknown	0.58067	2.88e-06	6.2e-06	2.15652	0.181449	2.88e-06	2.5e-05	8.70232	0.36131	6.2e-06	1.2e-05	1.93817
Meta-Protein 12321	Metagenome Unknown	0.58067	4.76e-06	2.48e-06	0.52014	0.294507	4.76e-06	1.32e-05	2.77233	0.36131	2.48e-06	9.83e-06	3.9697
Meta-Protein 13063	BLAST_RL21_BIFLD 50S ribosomal protein L21 OS=Bifidobacterium longum (strain DJO10A) GN=rplU PE=3 SV=1_B3DPK2	0.58067	2.55e-05	1.41e-05	0.555345	0.789268	2.55e-05	1.38e-05	0.541893	0.36131	1.41e-05	4.74e-05	3.35054
Meta-Protein 8736	BLAST_TREA_HUMAN Trehalase OS=Homo sapiens GN=TREH PE=1 SV=2_O43280	0.58067	3.13e-05	7.68e-06	0.245161	0.833935	3.13e-05	4.28e-05	1.36583	0.36131	7.68e-06	3.87e-05	5.03362
Meta-Protein 26281	BLAST_RINO2_ORYSJ Inositol-3-phosphate synthase 1 OS=Oryza sativa subsp. japonica GN=RINO2 PE=2 SV=1_Q8S5N2	0.58067	1.35e-05	6.98e-06	0.517881	0.17753	1.35e-05	4.88e-05	3.62065	0.36131	6.98e-06	2.81e-05	4.02389
Meta-Protein 18397	BLAST_GLO2_CHESB Hydroxyacylglutathione hydrolase OS=Chelativorans sp. (strain BNC1) GN=gloB PE=3 SV=1_Q11DS3	0.58067	4.86e-06	2.49e-06	0.512864	0.0934925	4.86e-06	1.75e-05	3.60549	0.36131	2.49e-06	8.99e-06	3.6087
Meta-Protein 18399	BLAST_Y2684_MYCTU Uncharacterized transporter Rv2684 OS=Mycobacterium tuberculosis (strain ATCC 25618 / H37Rv) GN=Rv2684 PE=3 SV=1_P9WPD9	0.58067	4.86e-06	2.49e-06	0.512864	0.0934925	4.86e-06	1.75e-05	3.60549	0.36131	2.49e-06	8.99e-06	3.6087
Meta-Protein 27182	BLAST_SUSC_BACTN TonB-dependent receptor SusC OS=Bacteroides thetaiotaomicron (strain ATCC 29148 / DSM 2079 / NCTC 10582 / E50 / VPI-5482) GN=susC PE=1 SV=1_Q8A1G1	0.58067	4.98e-05	1.24e-05	0.249401	0.787406	4.98e-05	2.5e-05	0.503308	0.36131	1.24e-05	3.04e-05	2.44883
Meta-Protein 16031	BLAST_RS8_BACHD 30S ribosomal protein S8 OS=Bacillus halodurans (strain ATCC BAA-125 / DSM 18197 / FERM 7344 / JCM 9153 / C-125) GN=rpsH PE=3 SV=3_Q9Z9K0	0.58067	2.13e-06	7.12e-06	3.33594	1	2.13e-06	2.44e-06	1.14453	0.371093	7.12e-06	2.23e-05	3.1377
Meta-Protein 16032	BLAST_RS8_PROAC 30S ribosomal protein S8 OS=Propionibacterium acnes (strain KPA171202 / DSM 16379) GN=rpsH PE=3 SV=1_Q6A6P0	0.58067	2.13e-06	7.12e-06	3.33594	1	2.13e-06	2.44e-06	1.14453	0.371093	7.12e-06	2.23e-05	3.1377
Meta-Protein 14523	BLAST_ACKA_COREF Acetate kinase OS=Corynebacterium efficiens (strain DSM 44549 / YS-314 / AJ 12310 / JCM 11189 / NBRC 100395) GN=ackA PE=3 SV=1_Q8FMB7	0.58067	4.28e-06	2.82e-05	6.59279	0.371093	4.28e-06	1.13e-05	2.65107	0.371093	2.82e-05	0	0
Meta-Protein 55497	BLAST_CYSQ_SALTY 3(2),5-bisphosphate nucleotidase CysQ OS=Salmonella typhimurium (strain LT2 / SGSC1412 / ATCC 700720) GN=cysQ PE=2 SV=2_P26264	0.58067	7.86e-06	1.98e-05	2.52407	1	7.86e-06	6.18e-06	0.78579	0.371093	1.98e-05	0	0
Meta-Protein 55498	Metagenome Unknown	0.58067	7.86e-06	1.74e-05	2.20817	1	7.86e-06	6.18e-06	0.78579	0.371093	1.74e-05	0	0
Meta-Protein 55500	BLAST_GCSPA_PYRFU Probable glycine dehydrogenase (decarboxylating) subunit 1 OS=Pyrococcus furiosus (strain ATCC 43587 / DSM 3638 / JCM 8422 / Vc1) GN=gcvPA PE=3 SV=1_Q8TZJ3	0.58067	7.86e-06	1.74e-05	2.20817	1	7.86e-06	6.18e-06	0.78579	0.371093	1.74e-05	0	0
Meta-Protein 55501	BLAST_TRIPB_HUMAN Thyroid receptor-interacting protein 11 OS=Homo sapiens GN=TRIP11 PE=1 SV=3_Q15643	0.58067	7.86e-06	1.74e-05	2.20817	1	7.86e-06	6.18e-06	0.78579	0.371093	1.74e-05	0	0
Meta-Protein 55503	Metagenome Unknown	0.58067	7.86e-06	1.74e-05	2.20817	1	7.86e-06	6.18e-06	0.78579	0.371093	1.74e-05	0	0
Meta-Protein 55504	BLAST_SUSC_BACTN TonB-dependent receptor SusC OS=Bacteroides thetaiotaomicron (strain ATCC 29148 / DSM 2079 / NCTC 10582 / E50 / VPI-5482) GN=susC PE=1 SV=1_Q8A1G1	0.58067	7.86e-06	1.74e-05	2.20817	1	7.86e-06	6.18e-06	0.78579	0.371093	1.74e-05	0	0
Meta-Protein 17435	BLAST_TAL_MYCS2 Transaldolase OS=Mycobacterium smegmatis (strain ATCC 700084 / mc(2)155) GN=tal PE=1 SV=1_A0QWX9	0.58067	4.28e-06	2.82e-05	6.59279	0.181449	4.28e-06	6.52e-05	15.2423	0.371093	2.82e-05	7.89e-06	0.280004
Meta-Protein 52528	BLAST_YDGI_BACSU Putative NAD(P)H nitroreductase YdgI OS=Bacillus subtilis (strain 168) GN=ydgI PE=3 SV=1_P96707	0.58067	3.82e-06	2.81e-05	7.35393	0.371093	3.82e-06	2.25e-05	5.88493	0.371093	2.81e-05	7.89e-06	0.281167
Meta-Protein 52876	BLAST_Y1067_EUBE2 UPF0210 protein EUBELI_01067 OS=Eubacterium eligens (strain ATCC 27750 / VPI C15-48) GN=EUBELI_01067 PE=3 SV=1_C4Z0F5	0.58067	5.73e-06	7.45e-05	12.9855	0.371093	5.73e-06	3.88e-05	6.76221	0.371093	7.45e-05	7.89e-06	0.106
Meta-Protein 85743	BLAST_CH60_LACP7 60 kDa chaperonin OS=Lachnoclostridium phytofermentans (strain ATCC 700394 / DSM 18823 / ISDg) GN=groL PE=3 SV=1_A9KSJ1	0.58067	2.63e-06	8.1e-06	3.08571	0.789268	2.63e-06	1.22e-05	4.63968	0.371093	8.1e-06	2.4e-06	0.296296
Meta-Protein 38256	BLAST_SLP_ECOLI Outer membrane protein slp OS=Escherichia coli (strain K12) GN=slp PE=1 SV=1_P37194	0.58067	4.02e-06	7.17e-06	1.78423	1	4.02e-06	7.04e-06	1.75311	0.371093	7.17e-06	0	0
Meta-Protein 62743	BLAST_DNAK_PRELO Chaperone protein DnaK OS=Prevotella loescheii GN=dnaK PE=3 SV=1_Q93GF1	0.58067	9.55e-06	1.48e-05	1.54555	1	9.55e-06	1.03e-05	1.07967	0.371093	1.48e-05	0	0
Meta-Protein 51735	BLAST_DHE4_COREF NADP-specific glutamate dehydrogenase OS=Corynebacterium efficiens (strain DSM 44549 / YS-314 / AJ 12310 / JCM 11189 / NBRC 100395) GN=gdh PE=3 SV=2_Q8RQP4	0.58067	6.59e-06	1.25e-05	1.89254	0.142213	6.59e-06	2.5e-05	3.78761	0.371093	1.25e-05	0	0
Meta-Protein 51736	BLAST_DHE4_COREF NADP-specific glutamate dehydrogenase OS=Corynebacterium efficiens (strain DSM 44549 / YS-314 / AJ 12310 / JCM 11189 / NBRC 100395) GN=gdh PE=3 SV=2_Q8RQP4	0.58067	6.59e-06	1.25e-05	1.89254	0.17753	6.59e-06	2.26e-05	3.42099	0.371093	1.25e-05	0	0
Meta-Protein 108793	BLAST_PRAC_PEPD6 Proline racemase OS=Peptoclostridium difficile (strain 630) GN=CD630_32370 PE=3 SV=1_Q17ZY4	0.58067	6.59e-06	1.2e-05	1.82427	0.371093	6.59e-06	1.37e-05	2.08268	0.371093	1.2e-05	0	0
Meta-Protein 95261	BLAST_LOLA_BORPA Outer-membrane lipoprotein carrier protein OS=Bordetella parapertussis (strain 12822 / ATCC BAA-587 / NCTC 13253) GN=lolA PE=3 SV=1_Q7W543	0.58067	2.63e-06	7.53e-06	2.86667	0.422678	2.63e-06	6.86e-06	2.6127	0.371093	7.53e-06	0	0
Meta-Protein 27243	BLAST_G3P_CLOPA Glyceraldehyde-3-phosphate dehydrogenase OS=Clostridium pasteurianum GN=gap PE=1 SV=1_Q59309	0.58067	1.15e-05	1.48e-05	1.28869	0.583882	1.15e-05	2.25e-05	1.96139	0.371093	1.48e-05	0	0
Meta-Protein 26541	BLAST_PDUC_SALTY Propanediol dehydratase large subunit OS=Salmonella typhimurium (strain LT2 / SGSC1412 / ATCC 700720) GN=pduC PE=1 SV=3_P37450	0.58067	1.84e-05	3.5e-05	1.90127	0.589639	1.84e-05	3.07e-05	1.66786	0.371093	3.5e-05	0	0
Meta-Protein 30747	BLAST_HSPB1_HUMAN Heat shock protein beta-1 OS=Homo sapiens GN=HSPB1 PE=1 SV=2_P04792	0.58067	5.7e-06	2.13e-05	3.72865	0.789268	5.7e-06	3.38e-05	5.9231	0.371093	2.13e-05	0	0
Meta-Protein 55735	ATG2_ASPNC Autophagy-related protein 2 OS=Aspergillus niger (strain CBS 513.88 / FGSC A1513) GN=atg2 PE=3 SV=1	0.58067	5.24e-06	1.24e-05	2.36614	1	5.24e-06	8.24e-06	1.57234	0.371093	1.24e-05	0	0
Meta-Protein 44859	BLAST_ASPA_SERMA Aspartate ammonia-lyase OS=Serratia marcescens GN=aspA PE=3 SV=1_P33109	0.58067	6.88e-06	1.2e-05	1.74334	1	6.88e-06	4.7e-06	0.682809	0.371093	1.2e-05	0	0
Meta-Protein 42557	BLAST_RS4_EDWI9 30S ribosomal protein S4 OS=Edwardsiella ictaluri (strain 93-146) GN=rpsD PE=3 SV=1_C5BF28	0.58067	1.38e-05	2.6e-05	1.89052	1	1.38e-05	2.35e-06	0.170671	0.371093	2.6e-05	0	0
Meta-Protein 25221	Metagenome Unknown	0.58067	7.2e-06	2.34e-06	0.325231	0.583882	7.2e-06	1.85e-05	2.56713	0.371093	2.34e-06	3.54e-05	15.127
Meta-Protein 23851	BLAST_SERC_BACTN Phosphoserine aminotransferase OS=Bacteroides thetaiotaomicron (strain ATCC 29148 / DSM 2079 / NCTC 10582 / E50 / VPI-5482) GN=serC PE=3 SV=1_Q8A8L4	0.58067	6.3e-06	2.36e-06	0.374339	0.589639	6.3e-06	1.3e-05	2.05556	0.371093	2.36e-06	1.18e-05	4.9894
Meta-Protein 60768	BLAST_ARAR_BACSU Arabinose metabolism transcriptional repressor OS=Bacillus subtilis (strain 168) GN=araR PE=1 SV=3_P96711	0.58067	8.23e-06	2.33e-06	0.282675	1	8.23e-06	1.27e-05	1.54742	0.371093	2.33e-06	8.03e-06	3.4552
Meta-Protein 43438	BLAST_TNNI2_HUMAN Troponin I, fast skeletal muscle OS=Homo sapiens GN=TNNI2 PE=1 SV=2_P48788	0.58067	3.16e-06	1.63e-05	5.16517	0.0590582	3.16e-06	3.57e-05	11.3053	0.371093	1.63e-05	0	0
Meta-Protein 30187	ACTN2_BOVIN Alpha-actinin-2 OS=Bos taurus GN=ACTN2 PE=2 SV=1	0.58067	3.16e-06	9.65e-06	3.05541	0.100348	3.16e-06	3.03e-05	9.60554	0.371093	9.65e-06	0	0
Meta-Protein 3693	BLAST_SUSC_BACTN TonB-dependent receptor SusC OS=Bacteroides thetaiotaomicron (strain ATCC 29148 / DSM 2079 / NCTC 10582 / E50 / VPI-5482) GN=susC PE=1 SV=1_Q8A1G1	0.58067	3.82e-06	6.33e-06	1.65721	0.100348	3.82e-06	1.77e-05	4.63297	0.371093	6.33e-06	2.4e-06	0.379447
Meta-Protein 1792	BLAST_MUTA_CAEEL Probable methylmalonyl-CoA mutase, mitochondrial OS=Caenorhabditis elegans GN=mmcm-1 PE=3 SV=2_Q23381	0.58067	3.16e-06	6.17e-06	1.95251	0.100348	3.16e-06	4.86e-05	15.396	0.371093	6.17e-06	2.4e-06	0.389189
Meta-Protein 3692	BLAST_IRGA_VIBC3 Iron-regulated outer membrane virulence protein OS=Vibrio cholerae serotype O1 (strain ATCC 39541 / Classical Ogawa 395 / O395) GN=irgA PE=3 SV=1_A5F9G0	0.58067	3.82e-06	6.33e-06	1.65721	0.100348	3.82e-06	1.54e-05	4.03712	0.371093	6.33e-06	2.4e-06	0.379447
Meta-Protein 50979	BLAST_RNG_ECO57 Ribonuclease G OS=Escherichia coli O157:H7 GN=rng PE=3 SV=2_P0A9J2	0.58067	3.82e-06	6.2e-06	1.62445	0.105645	3.82e-06	1.52e-05	3.9869	0.371093	6.2e-06	0	0
Meta-Protein 17922	Metagenome Unknown	0.58067	8.55e-06	2.19e-05	2.56708	0.181449	8.55e-06	2.2e-05	2.57537	0.371093	2.19e-05	1.21e-05	0.550441
Meta-Protein 59095	BLAST_RL24_AGARV 50S ribosomal protein L24 OS=Agathobacter rectalis (strain ATCC 33656 / DSM 3377 / JCM 17463 / KCTC 5835 / VPI 0990) GN=rplX PE=3 SV=1_C4ZBT0	0.58067	3.82e-06	8.03e-06	2.1048	0.201243	3.82e-06	1.45e-05	3.81004	0.371093	8.03e-06	0	0
Meta-Protein 27136	BLAST_RL1_ALKOO 50S ribosomal protein L1 OS=Alkaliphilus oremlandii (strain OhILAs) GN=rplA PE=3 SV=1_A8MLC9	0.58067	2.63e-06	1.29e-05	4.90762	0.201243	2.63e-06	1.57e-05	5.9619	0.371093	1.29e-05	0	0
Meta-Protein 23076	OMPB_NEISI Major outer membrane protein P.IB OS=Neisseria sicca GN=por PE=3 SV=1	0.58067	2.63e-06	5.54e-06	2.11111	0.280713	2.63e-06	3.4e-05	12.9571	0.371093	5.54e-06	0	0
Meta-Protein 2767	BLAST_CCPB_BACSU Catabolite control protein B OS=Bacillus subtilis (strain 168) GN=ccpB PE=1 SV=1_P37517	0.58067	2.63e-06	7.31e-06	2.78413	0.36131	2.63e-06	1.5e-05	5.72381	0.371093	7.31e-06	0	0
Meta-Protein 72571	Metagenome Unknown	0.58067	6.59e-06	3.69e-05	5.60177	0.371093	6.59e-06	3.31e-05	5.01972	0.371093	3.69e-05	0	0
Meta-Protein 23519	BLAST_RRBR1_CLOAB Reverse rubrerythrin-1 OS=Clostridium acetobutylicum (strain ATCC 824 / DSM 792 / JCM 1419 / LMG 5710 / VKM B-1787) GN=rbr3A PE=1 SV=1_Q97D82	0.58067	2.63e-06	7.32e-06	2.7873	0.371093	2.63e-06	1.25e-05	4.77778	0.371093	7.32e-06	4.65e-06	0.635535
Meta-Protein 18159	Metagenome Unknown	0.58067	6.41e-06	1.36e-05	2.11704	0.371093	6.41e-06	1.93e-05	3.00598	0.371093	1.36e-05	2.33e-06	0.171376
Meta-Protein 72153	BLAST_HSP16_ONYPE Probable Hsp20 family chaperone OS=Onion yellows phytoplasma (strain OY-M) GN=PAM_028 PE=1 SV=1_P81958	0.58067	5.25e-06	1.2e-05	2.2781	0.422678	5.25e-06	1.38e-05	2.63175	0.371093	1.2e-05	0	0
Meta-Protein 2723	BLAST_GRDE_PEPAC Glycine reductase complex component B subunits alpha and beta OS=Peptoclostridium acidaminophilum GN=grdE PE=1 SV=2_Q9R4G7	0.58067	6.32e-06	2e-05	3.1723	0.789268	6.32e-06	8.84e-06	1.39974	0.371093	2e-05	0	0
Meta-Protein 16688	BLAST_PRU1_PRUAR Major allergen Pru ar 1 OS=Prunus armeniaca PE=1 SV=1_O50001	0.58067	4.28e-06	7.03e-06	1.64522	0.789268	4.28e-06	1.68e-05	3.92261	0.371093	7.03e-06	0	0
Meta-Protein 2703	BLAST_YGEY_ECOL6 Uncharacterized protein YgeY OS=Escherichia coli O6:H1 (strain CFT073 / ATCC 700928 / UPEC) GN=ygeY PE=3 SV=1_P65808	0.58067	5.73e-06	9.32e-06	1.625	0.789268	5.73e-06	3.04e-05	5.30029	0.371093	9.32e-06	0	0
Meta-Protein 17999	BLAST_ACT1_PSEMZ Actin-1 (Fragment) OS=Pseudotsuga menziesii PE=1 SV=1_P85911	0.58067	6.41e-06	9.64e-06	1.50455	0.789268	6.41e-06	2.58e-05	4.02484	0.371093	9.64e-06	0	0
