## Supplementary Table 2 for "Fecal metaproteomics enables functional characterization of remission in patients with inflammatory bowel disease" (part 3 of 3)

### Sheet: Signif. Tests (Metaproteins) (continued)
		Baseline - Remission vs. NoRemission				Remission - Baseline vs. Week 14				NoRemission - Baseline vs. Week 14
Meta-Protein 72087	BLAST_FABF_BACSU 3-oxoacyl-[acyl-carrier-protein] synthase 2 OS=Bacillus subtilis (strain 168) GN=fabF PE=1 SV=1_O34340	0.58067	8.79e-06	1.62e-05	1.84798	0.789268	8.79e-06	3.03e-05	3.44362	0.371093	1.62e-05	9.44e-06	0.581413
Meta-Protein 3289	BLAST_RS10_BACFR 30S ribosomal protein S10 OS=Bacteroides fragilis (strain YCH46) GN=rpsJ PE=3 SV=1_Q64NK7	0.58067	3.82e-06	7.13e-06	1.869	0.789268	3.82e-06	8.21e-06	2.15066	0.371093	7.13e-06	2.63e-06	0.369159
Meta-Protein 25871	BLAST_FUMB_ECOLI Fumarate hydratase class I, anaerobic OS=Escherichia coli (strain K12) GN=fumB PE=1 SV=2_P14407	0.58067	7.64e-06	2.03e-05	2.6615	0.855132	7.64e-06	6.59e-06	0.862595	0.371093	2.03e-05	9.38e-06	0.460952
Meta-Protein 90617	BLAST_PDUA_SALTY Propanediol utilization protein PduA OS=Salmonella typhimurium (strain LT2 / SGSC1412 / ATCC 700720) GN=pduA PE=1 SV=1_P0A1C7	0.58067	8.79e-06	1.66e-05	1.89265	1	8.79e-06	4.56e-06	0.518729	0.371093	1.66e-05	0	0
Meta-Protein 91800	BLAST_EUTC_CLOTE Ethanolamine ammonia-lyase light chain OS=Clostridium tetani (strain Massachusetts / E88) GN=eutC PE=3 SV=1_Q892D0	0.58067	7.88e-06	1.46e-05	1.84815	1	7.88e-06	4.12e-06	0.522751	0.371093	1.46e-05	0	0
Meta-Protein 40578	BLAST_GRDB_CLOPU Glycine reductase complex component B subunit gamma (Fragment) OS=Clostridium purinilyticum GN=grdB PE=3 SV=1_P55793	0.58067	9.18e-06	1.4e-05	1.52565	1	9.18e-06	1.64e-05	1.79074	0.371093	1.4e-05	0	0
Meta-Protein 32623	BLAST_YDIS_BACSU Type-2 restriction enzyme BsuMI component YdiS OS=Bacillus subtilis (strain 168) GN=ydiS PE=2 SV=1_O34885	0.58067	1.1e-05	2.27e-05	2.05683	1	1.1e-05	0	0	0.371093	2.27e-05	1.63e-05	0.716377
Meta-Protein 3765	Metagenome Unknown	0.58067	2.67e-05	3.43e-05	1.28178	1	2.67e-05	2.47e-05	0.925426	0.371093	3.43e-05	4.08e-05	1.19046
Meta-Protein 109612	BLAST_YOE2_STRAT Uncharacterized lipoprotein in oleD 5region OS=Streptomyces antibioticus PE=3 SV=1_Q53684	0.58067	8.79e-06	1.42e-05	1.62115	1	8.79e-06	4.56e-06	0.518729	0.371093	1.42e-05	2.49e-06	0.174905
Meta-Protein 4153	BLAST_Y5100_NOSS1 UPF0192 protein all5100 OS=Nostoc sp. (strain PCC 7120 / SAG 25.82 / UTEX 2576) GN=all5100 PE=3 SV=1_Q8YM40	0.58067	2.5e-06	1.2e-05	4.784	1	2.5e-06	4.78e-06	1.91	0.371093	1.2e-05	9.59e-06	0.8017
Meta-Protein 3755	BLAST_NDK_BACSU Nucleoside diphosphate kinase OS=Bacillus subtilis (strain 168) GN=ndk PE=1 SV=3_P31103	0.58067	3.82e-06	1.18e-05	3.08821	1	3.82e-06	4.13e-06	1.08079	0.371093	1.18e-05	7.89e-06	0.669542
Meta-Protein 31355	BLAST_B3AT_HUMAN Band 3 anion transport protein OS=Homo sapiens GN=SLC4A1 PE=1 SV=3_P02730	0.58067	5.24e-06	2.92e-05	5.57409	1	5.24e-06	0	0	0.371093	2.92e-05	0	0
Meta-Protein 38334	Metagenome Unknown	0.58067	8.03e-06	1.39e-05	1.7279	1	8.03e-06	0	0	0.371093	1.39e-05	0	0
Meta-Protein 73715	BLAST_USPF_ECOL5 Universal stress protein F OS=Escherichia coli O6:K15:H31 (strain 536 / UPEC) GN=uspF PE=3 SV=1_Q0TI19	0.58067	1.61e-05	2.14e-05	1.32925	1	1.61e-05	0	0	0.371093	2.14e-05	0	0
Meta-Protein 74763	BLAST_USPA_SHISO Universal stress protein A OS=Shigella sonnei GN=uspA PE=3 SV=2_P0AED4	0.58067	1.38e-05	1.89e-05	1.36985	1	1.38e-05	0	0	0.371093	1.89e-05	0	0
Meta-Protein 75728	BLAST_ATPA_ECOSE ATP synthase subunit alpha OS=Escherichia coli (strain SE11) GN=atpA PE=3 SV=1_B6I3X1	0.58067	9.18e-06	1.65e-05	1.80009	1	9.18e-06	0	0	0.371093	1.65e-05	0	0
Meta-Protein 84425	BLAST_RUBY_PORGI Rubrerythrin OS=Porphyromonas gingivalis (strain ATCC BAA-308 / W83) GN=rbr PE=2 SV=1_Q9AGG3	0.58067	2.63e-06	2.3e-05	8.74825	1	2.63e-06	0	0	0.371093	2.3e-05	0	0
Meta-Protein 86237	BLAST_GPMI_BACCN 2,3-bisphosphoglycerate-independent phosphoglycerate mutase OS=Bacillus cytotoxicus (strain DSM 22905 / CIP 110041 / 391-98 / NVH 391-98) GN=gpmI PE=3 SV=1_A7GUR8	0.58067	8.79e-06	1.6e-05	1.8256	1	8.79e-06	0	0	0.371093	1.6e-05	0	0
Meta-Protein 99487	BLAST_TKT_HUMAN Transketolase OS=Homo sapiens GN=TKT PE=1 SV=3_P29401	0.58067	1.15e-05	4.55e-05	3.96804	1	1.15e-05	0	0	0.371093	4.55e-05	0	0
Meta-Protein 3669	BLAST_Y092_METJA Uncharacterized iron-sulfur protein MJ0092 OS=Methanocaldococcus jannaschii (strain ATCC 43067 / DSM 2661 / JAL-1 / JCM 10045 / NBRC 100440) GN=MJ0092 PE=3 SV=1_Q57557	0.58067	7.64e-06	4.72e-05	6.17415	1	7.64e-06	0	0	0.371093	4.72e-05	0	0
Meta-Protein 36697	BLAST_SUSC_BACTN TonB-dependent receptor SusC OS=Bacteroides thetaiotaomicron (strain ATCC 29148 / DSM 2079 / NCTC 10582 / E50 / VPI-5482) GN=susC PE=1 SV=1_Q8A1G1	0.58067	8.03e-06	2.34e-05	2.91483	1	8.03e-06	4.44e-06	0.552905	0.371093	2.34e-05	1.05e-05	0.449411
Meta-Protein 63553	BLAST_YTFQ_ECOLI ABC transporter periplasmic-binding protein YtfQ OS=Escherichia coli (strain K12) GN=ytfQ PE=1 SV=1_P39325	0.58067	1.34e-05	2.37e-05	1.77244	1	1.34e-05	6.18e-06	0.462478	0.371093	2.37e-05	1.51e-05	0.638921
Meta-Protein 18267	BLAST_RRBR1_CLOAB Reverse rubrerythrin-1 OS=Clostridium acetobutylicum (strain ATCC 824 / DSM 792 / JCM 1419 / LMG 5710 / VKM B-1787) GN=rbr3A PE=1 SV=1_Q97D82	0.58067	6.41e-06	1.76e-05	2.7541	1	6.41e-06	0	0	0.371093	1.76e-05	0	0
Meta-Protein 62626	BLAST_RS9_BACV8 30S ribosomal protein S9 OS=Bacteroides vulgatus (strain ATCC 8482 / DSM 1447 / JCM 5826 / NBRC 14291 / NCTC 11154) GN=rpsI PE=3 SV=1_A6L0V0	0.58067	3.82e-06	1.23e-05	3.21026	1	3.82e-06	0	0	0.371093	1.23e-05	0	0
Meta-Protein 16029	BLAST_RS17_BIFAA 30S ribosomal protein S17 OS=Bifidobacterium adolescentis (strain ATCC 15703 / DSM 20083 / NCTC 11814 / E194a) GN=rpsQ PE=3 SV=1_A1A078	0.58067	1.36e-05	4.65e-06	0.341055	0.422678	1.36e-05	1.95e-05	1.43121	0.371093	4.65e-06	1.59e-05	3.42294
Meta-Protein 27055	BLAST_DHE4_CORGL NADP-specific glutamate dehydrogenase OS=Corynebacterium glutamicum (strain ATCC 13032 / DSM 20300 / JCM 1318 / LMG 3730 / NCIMB 10025) GN=gdh PE=1 SV=2_P31026	0.58067	5.13e-06	2.6e-06	0.507317	0.280713	5.13e-06	1.5e-05	2.91707	0.371093	2.6e-06	1.09e-05	4.19551
Meta-Protein 18224	ACKA_HELMI Acetate kinase OS=Heliobacterium modesticaldum (strain ATCC 51547 / Ice1) GN=ackA PE=3 SV=1	0.58067	1.32e-05	2.6e-06	0.197219	0.371093	1.32e-05	0	0	0.371093	2.6e-06	2.11e-05	8.10128
Meta-Protein 15134	BLAST_NIFJ_ENTAG Pyruvate-flavodoxin oxidoreductase OS=Enterobacter agglomerans GN=nifJ PE=3 SV=3_P19543	0.58067	2.81e-05	5.2e-06	0.18479	0.371093	2.81e-05	2.38e-06	0.0846956	0.371093	5.2e-06	3.42e-05	6.57308
Meta-Protein 17560	BLAST_CBPX2_SULSO Thermostable carboxypeptidase 2 OS=Sulfolobus solfataricus (strain ATCC 35092 / DSM 1617 / JCM 11322 / P2) GN=cpsA2 PE=3 SV=1_P58156	0.58067	9.63e-06	5.2e-06	0.539792	0.789268	9.63e-06	2.44e-06	0.25346	0.371093	5.2e-06	1.27e-05	2.45032
Meta-Protein 19668	Metagenome Unknown	0.58067	1.79e-05	7.02e-06	0.392541	0.787406	1.79e-05	7.08e-06	0.39627	0.418492	7.02e-06	2.28e-05	3.24941
Meta-Protein 81312	BLAST_TYPH_LACRH Thymidine phosphorylase (Fragment) OS=Lactobacillus rhamnosus GN=deoA PE=1 SV=1_P19663	0.58067	5.75e-06	9.45e-06	1.64348	0.36131	5.75e-06	2.42e-05	4.20928	0.422678	9.45e-06	1.57e-05	1.65767
Meta-Protein 55499	BLAST_SBCC_VIBCH Nuclease SbcCD subunit C OS=Vibrio cholerae serotype O1 (strain ATCC 39315 / El Tor Inaba N16961) GN=sbcC PE=3 SV=1_Q9KM67	0.58067	7.86e-06	1.74e-05	2.20817	1	7.86e-06	6.18e-06	0.78579	0.422678	1.74e-05	2.4e-06	0.138309
Meta-Protein 1361	BLAST_ILVC_ANASK Ketol-acid reductoisomerase (NADP(+)) OS=Anaeromyxobacter sp. (strain K) GN=ilvC PE=3 SV=1_B4UAN4	0.58067	2.63e-06	7.69e-06	2.93016	0.100348	2.63e-06	4.06e-05	15.4768	0.422678	7.69e-06	2.33e-06	0.302275
Meta-Protein 334	BLAST_DNAK_LACBA Chaperone protein DnaK OS=Lactobacillus brevis (strain ATCC 367 / JCM 1170) GN=dnaK PE=3 SV=1_Q03QU1	0.58067	2.13e-06	4.52e-06	2.11719	0.100348	2.13e-06	1.12e-05	5.22656	0.422678	4.52e-06	1.28e-05	2.83764
Meta-Protein 78646	BLAST_RS3_PEPD6 30S ribosomal protein S3 OS=Peptoclostridium difficile (strain 630) GN=rpsC PE=3 SV=1_Q18CG5	0.58067	2.5e-06	4.93e-06	1.97	1	2.5e-06	5.17e-06	2.06667	0.422678	4.93e-06	1.27e-05	2.58714
Meta-Protein 26460	BLAST_ILVC_CLOBA Ketol-acid reductoisomerase (NADP(+)) OS=Clostridium botulinum (strain Alaska E43 / Type E3) GN=ilvC PE=3 SV=1_B2UYT8	0.58067	2.62e-06	9.39e-06	3.58917	0.583882	2.62e-06	1.15e-05	4.41083	0.422678	9.39e-06	1.44e-05	1.53345
Meta-Protein 72194	BLAST_RRBR2_CLOAB Reverse rubrerythrin-2 OS=Clostridium acetobutylicum (strain ATCC 824 / DSM 792 / JCM 1419 / LMG 5710 / VKM B-1787) GN=rbr3B PE=1 SV=1_Q97D83	0.58067	4.39e-06	1.2e-05	2.72334	0.855132	4.39e-06	7.03e-06	1.59962	0.422678	1.2e-05	4.73e-06	0.395067
Meta-Protein 54114	BLAST_PUR9_BACHD Bifunctional purine biosynthesis protein PurH OS=Bacillus halodurans (strain ATCC BAA-125 / DSM 18197 / FERM 7344 / JCM 9153 / C-125) GN=purH PE=3 SV=1_Q9KF53	0.58067	9.55e-06	1.92e-05	2.0137	1	9.55e-06	4.1e-06	0.429319	0.422678	1.92e-05	2.33e-06	0.1209
Meta-Protein 34622	BLAST_Y231_METJA Uncharacterized protein MJ0231 OS=Methanocaldococcus jannaschii (strain ATCC 43067 / DSM 2661 / JAL-1 / JCM 10045 / NBRC 100440) GN=MJ0231 PE=4 SV=1_Q57684	0.58067	3.92e-06	1.92e-06	0.489362	0.0590582	3.92e-06	1.4e-05	3.56809	0.422678	1.92e-06	5.13e-06	2.67391
Meta-Protein 18285	Metagenome Unknown	0.58067	4.14e-05	7.07e-06	0.170607	0.123534	4.14e-05	7.08e-05	1.71029	0.422678	7.07e-06	6.45e-05	9.12417
Meta-Protein 38476	BLAST_YESN_BACSU Uncharacterized transcriptional regulatory protein YesN OS=Bacillus subtilis (strain 168) GN=yesN PE=3 SV=1_O31517	0.58067	4.53e-06	2.36e-06	0.520221	0.142213	4.53e-06	1.65e-05	3.63235	0.422678	2.36e-06	7.28e-06	3.08834
Meta-Protein 24746	BLAST_NAGB_PARD8 Glucosamine-6-phosphate deaminase OS=Parabacteroides distasonis (strain ATCC 8503 / DSM 20701 / CIP 104284 / JCM 5825 / NCTC 11152) GN=nagB PE=3 SV=1_A6LHV2	0.58067	9.65e-06	2.48e-06	0.25734	0.201243	9.65e-06	3.34e-05	3.46364	0.422678	2.48e-06	1.4e-05	5.61812
Meta-Protein 21747	BLAST_NRDC_ARATH Nardilysin-like OS=Arabidopsis thaliana GN=At1g06900 PE=2 SV=1_F4HNU6	0.58067	4.76e-06	2.35e-06	0.49387	0.271899	4.76e-06	1.34e-05	2.81611	0.422678	2.35e-06	1.22e-05	5.19858
Meta-Protein 55078	NRDR_METSB Transcriptional repressor NrdR OS=Methylocella silvestris (strain DSM 15510 / CIP 108128 / LMG 27833 / NCIMB 13906 / BL2) GN=nrdR PE=3 SV=1	0.58067	4.53e-06	2.36e-06	0.521179	0.401678	4.53e-06	1.14e-05	2.52118	0.422678	2.36e-06	7.73e-06	3.27915
Meta-Protein 68195	BLAST_RL23_AGARV 50S ribosomal protein L23 OS=Agathobacter rectalis (strain ATCC 33656 / DSM 3377 / JCM 17463 / KCTC 5835 / VPI 0990) GN=rplW PE=3 SV=1_C4ZBS1	0.58067	9.7e-06	2.33e-06	0.239691	0.529368	9.7e-06	2.54e-05	2.62079	0.422678	2.33e-06	5.07e-06	2.17921
Meta-Protein 52715	BLAST_PYRB_FINM2 Aspartate carbamoyltransferase OS=Finegoldia magna (strain ATCC 29328) GN=pyrB PE=3 SV=1_B0S198	0.58067	5.08e-06	2.33e-06	0.458128	0.583882	5.08e-06	1.79e-05	3.52808	0.422678	2.33e-06	6.73e-06	2.89247
Meta-Protein 39416	Metagenome Unknown	0.58067	8.82e-06	3.06e-06	0.346881	0.787406	8.82e-06	1.28e-05	1.45652	0.422678	3.06e-06	1.25e-05	4.09809
Meta-Protein 18386	BLAST_ADH1_CLOSA NADPH-dependent butanol dehydrogenase OS=Clostridium saccharobutylicum GN=adh1 PE=3 SV=1_P13604	0.58067	9.99e-06	7.07e-06	0.707256	0.855132	9.99e-06	1.45e-05	1.45254	0.422678	7.07e-06	2.45e-05	3.46851
Meta-Protein 16166	BLAST_RECF_CLOPE DNA replication and repair protein RecF OS=Clostridium perfringens (strain 13 / Type A) GN=recF PE=3 SV=1_Q8XPF9	0.58067	6.53e-06	3.84e-06	0.588761	0.855132	6.53e-06	7.12e-06	1.09068	0.422678	3.84e-06	7.5e-06	1.95228
Meta-Protein 77778	BLAST_CH10_YEAST 10 kDa heat shock protein, mitochondrial OS=Saccharomyces cerevisiae (strain ATCC 204508 / S288c) GN=HSP10 PE=1 SV=1_P38910	0.58067	8.82e-06	3.06e-06	0.346881	1	8.82e-06	9.73e-06	1.10302	0.422678	3.06e-06	7.3e-06	2.38692
Meta-Protein 40758	BLAST_RS16_AGARV 30S ribosomal protein S16 OS=Agathobacter rectalis (strain ATCC 33656 / DSM 3377 / JCM 17463 / KCTC 5835 / VPI 0990) GN=rpsP PE=3 SV=1_C4Z929	0.58067	3.82e-06	7.2e-06	1.88646	0.142213	3.82e-06	2.83e-05	7.41266	0.422678	7.2e-06	2.2e-05	3.05116
Meta-Protein 17635	BLAST_RS2_BACWK 30S ribosomal protein S2 OS=Bacillus weihenstephanensis (strain KBAB4) GN=rpsB PE=3 SV=1_A9VT65	0.58067	4.28e-06	1.09e-05	2.54971	0.181449	4.28e-06	1.12e-05	2.61988	0.422678	1.09e-05	2.78e-06	0.254587
Meta-Protein 970	BLAST_RS2_CLOCE 30S ribosomal protein S2 OS=Clostridium cellulolyticum (strain ATCC 35319 / DSM 5812 / JCM 6584 / H10) GN=rpsB PE=3 SV=1_B8I6D2	0.58067	4.28e-06	1.09e-05	2.54971	0.181449	4.28e-06	8.78e-06	2.05263	0.422678	1.09e-05	2.78e-06	0.254587
Meta-Protein 93259	BLAST_Y380_BACCJ Putative Gly-rich membrane protein Bcell_0380 OS=Bacillus cellulosilyticus (strain ATCC 21833 / DSM 2522 / FERM P-1141 / JCM 9156 / N-4) GN=Bcell_0380 PE=4 SV=1_P0DJ97	0.58067	7.88e-06	2.03e-05	2.5745	0.371093	7.88e-06	2.63e-05	3.34212	0.422678	2.03e-05	2.71e-06	0.133585
Meta-Protein 109421	BLAST_RS7_BACCR 30S ribosomal protein S7 OS=Bacillus cereus (strain ATCC 14579 / DSM 31 / JCM 2152 / NBRC 15305 / NCIMB 9373 / NRRL B-3711) GN=rpsG PE=3 SV=1_Q81J44	0.58067	1.32e-05	2.03e-05	1.5366	0.371093	1.32e-05	1.84e-05	1.3955	0.422678	2.03e-05	3.16e-05	1.55908
Meta-Protein 30515	BLAST_YQBO_BACSU Uncharacterized protein YqbO OS=Bacillus subtilis (strain 168) GN=yqbO PE=1 SV=2_P45931	0.58067	2.85e-06	7.35e-06	2.57895	0.371093	2.85e-06	7.91e-06	2.77485	0.422678	7.35e-06	2.24e-05	3.05125
Meta-Protein 6106	BLAST_DHE2_BACFR NAD-specific glutamate dehydrogenase OS=Bacteroides fragilis (strain YCH46) GN=gdhB PE=2 SV=2_P94316	0.58067	2.63e-06	5.3e-06	2.01905	1	2.63e-06	2.44e-06	0.930159	0.422678	5.3e-06	3.88e-05	7.31132
Meta-Protein 32325	Metagenome Unknown	0.58067	8.83e-06	1.72e-05	1.94584	1	8.83e-06	0	0	0.422678	1.72e-05	5.43e-06	0.315652
Meta-Protein 108458	Metagenome Unknown	0.58067	8.79e-06	1.67e-05	1.90375	1	8.79e-06	1.6e-05	1.81546	0.422678	1.67e-05	2.27e-05	1.35587
Meta-Protein 88411	Metagenome Unknown	0.58067	2.85e-06	5.54e-06	1.94444	1	2.85e-06	9.74e-06	3.41667	0.422678	5.54e-06	2.36e-05	4.26195
Meta-Protein 8879	BLAST_CPOB_ECOLI Cell division coordinator CpoB OS=Escherichia coli (strain K12) GN=cpoB PE=1 SV=2_P45955	0.58067	4.76e-06	2.36e-06	0.495622	0.201243	4.76e-06	1.37e-05	2.8704	0.422678	2.36e-06	9.05e-06	3.83746
Meta-Protein 8880	BLAST_Y3311_PSEAE Uncharacterized signaling protein PA3311 OS=Pseudomonas aeruginosa (strain ATCC 15692 / DSM 22644 / CIP 104116 / JCM 14847 / LMG 12228 / 1C / PRS 101 / PAO1) GN=PA3311 PE=3 SV=1_Q9HYT3	0.58067	4.76e-06	2.36e-06	0.495622	0.201243	4.76e-06	1.37e-05	2.8704	0.422678	2.36e-06	9.05e-06	3.83746
Meta-Protein 22218	BLAST_ALF_MYCGE Fructose-bisphosphate aldolase OS=Mycoplasma genitalium (strain ATCC 33530 / G-37 / NCTC 10195) GN=fba PE=3 SV=1_P47269	0.58067	4.7e-06	2.34e-06	0.498227	0.201243	4.7e-06	1.23e-05	2.62589	0.422678	2.34e-06	9.38e-06	4.00356
Meta-Protein 79837	BLAST_COBU_SALTY Bifunctional adenosylcobalamin biosynthesis protein CobU OS=Salmonella typhimurium (strain LT2 / SGSC1412 / ATCC 700720) GN=cobU PE=1 SV=2_Q05599	0.58067	9.19e-06	4.68e-06	0.508613	0.422678	9.19e-06	2.38e-06	0.259293	0.422678	4.68e-06	1.52e-05	3.25668
Meta-Protein 23601	BLAST_RS19_AGARV 30S ribosomal protein S19 OS=Agathobacter rectalis (strain ATCC 33656 / DSM 3377 / JCM 17463 / KCTC 5835 / VPI 0990) GN=rpsS PE=3 SV=1_C4ZBS3	0.58067	7.16e-06	2.36e-06	0.329453	0.589639	7.16e-06	1.2e-05	1.68102	0.422678	2.36e-06	1.23e-05	5.21201
Meta-Protein 25091	BLAST_SMC3_ARATH Structural maintenance of chromosomes protein 3 OS=Arabidopsis thaliana GN=SMC3 PE=2 SV=1_Q56YN8	0.58067	5.93e-06	2.33e-06	0.392405	0.855132	5.93e-06	6.58e-06	1.11111	0.422678	2.33e-06	1.22e-05	5.25448
Meta-Protein 1481	IF4A_DICDI Eukaryotic initiation factor 4A OS=Dictyostelium discoideum GN=tifA PE=3 SV=1	0.58067	7.99e-06	2.43e-06	0.304484	0.294507	7.99e-06	3.86e-05	4.82398	0.422678	2.43e-06	1.03e-05	4.25
Meta-Protein 16002	Metagenome Unknown	0.58067	4.75e-06	2.36e-06	0.496491	0.446873	4.75e-06	1.15e-05	2.42281	0.422678	2.36e-06	5.03e-06	2.13428
Meta-Protein 12775	Metagenome Unknown	0.58067	4.63e-06	2.36e-06	0.508993	0.583882	4.63e-06	7.18e-06	1.54856	0.422678	2.36e-06	1.07e-05	4.53357
Meta-Protein 66969	BLAST_SELB_MOOTH Selenocysteine-specific elongation factor OS=Moorella thermoacetica GN=selB PE=1 SV=1_Q46455	0.58067	6.79e-06	2.49e-06	0.366871	0.855132	6.79e-06	4.51e-06	0.663804	0.461451	2.49e-06	1.02e-05	4.11037
Meta-Protein 25177	BLAST_PHEA_AQUAE P-protein OS=Aquifex aeolicus (strain VF5) GN=pheA PE=4 SV=1_O67085	0.58067	6.3e-06	2.43e-06	0.386243	0.529368	6.3e-06	9.33e-06	1.48016	0.580712	2.43e-06	7.28e-06	2.99315
Meta-Protein 15681	BLAST_RS17_BIFLS 30S ribosomal protein S17 OS=Bifidobacterium longum subsp. infantis (strain ATCC 15697 / DSM 20088 / JCM 1222 / NCTC 11817 / S12) GN=rpsQ PE=3 SV=1_B7GND1	0.58067	6.41e-06	2.11e-05	3.29987	0.789268	6.41e-06	2.36e-05	3.67802	0.583882	2.11e-05	5.16e-05	2.43994
Meta-Protein 62318	BLAST_SUSC_BACTN TonB-dependent receptor SusC OS=Bacteroides thetaiotaomicron (strain ATCC 29148 / DSM 2079 / NCTC 10582 / E50 / VPI-5482) GN=susC PE=1 SV=1_Q8A1G1	0.58067	3.82e-06	6.2e-06	1.62445	0.0360317	3.82e-06	3.19e-05	8.34498	0.583882	6.2e-06	1.02e-05	1.64651
Meta-Protein 49236	SYFB_MYCGA Phenylalanine--tRNA ligase beta subunit OS=Mycoplasma gallisepticum (strain R(low / passage 15 / clone 2)) GN=pheT PE=3 SV=2	0.58067	2.62e-06	1.27e-05	4.87229	0.371093	2.62e-06	8.19e-06	3.13057	0.583882	1.27e-05	1.47e-05	1.15628
Meta-Protein 86003	Metagenome Unknown	0.58067	4.39e-06	7.12e-06	1.62049	0.100348	4.39e-06	1.14e-05	2.59962	0.583882	7.12e-06	1.4e-05	1.97073
Meta-Protein 47357	BLAST_PBPA_HAEIN Penicillin-binding protein 1A OS=Haemophilus influenzae (strain ATCC 51907 / DSM 11121 / KW20 / Rd) GN=mrcA PE=1 SV=2_P31776	0.58067	3.82e-06	8.03e-06	2.10262	1	3.82e-06	4.07e-06	1.0655	0.583882	8.03e-06	2.03e-05	2.52534
Meta-Protein 3779	BLAST_RUBY_PORGI Rubrerythrin OS=Porphyromonas gingivalis (strain ATCC BAA-308 / W83) GN=rbr PE=2 SV=1_Q9AGG3	0.58067	7.64e-06	2.23e-05	2.92039	1	7.64e-06	0	0	0.583882	2.23e-05	5.1e-06	0.228529
Meta-Protein 40669	Metagenome Unknown	0.58067	5.36e-06	2.49e-06	0.465008	0.418492	5.36e-06	1.19e-05	2.21306	0.583882	2.49e-06	7.3e-06	2.92977
Meta-Protein 695	BLAST_RS2_DESRM 30S ribosomal protein S2 OS=Desulfotomaculum reducens (strain MI-1) GN=rpsB PE=3 SV=1_A4J5Z3	0.58067	8.55e-06	2.65e-05	3.10101	0.422678	8.55e-06	1.75e-05	2.04368	0.583882	2.65e-05	7.43e-06	0.280153
Meta-Protein 81821	Metagenome Unknown	0.58067	2.88e-06	4.98e-06	1.73043	0.583882	2.88e-06	9.36e-06	3.25507	0.583882	4.98e-06	8.99e-06	1.80737
Meta-Protein 3420	BLAST_RS8_LACP7 30S ribosomal protein S8 OS=Lachnoclostridium phytofermentans (strain ATCC 700394 / DSM 18823 / ISDg) GN=rpsH PE=3 SV=1_A9KJI0	0.58067	1.43e-05	7.06e-06	0.49382	0.789268	1.43e-05	6.84e-06	0.478661	0.583882	7.06e-06	1.51e-05	2.13459
Meta-Protein 37532	BLAST_THLA_SYNWW Acetyl-CoA acetyltransferase OS=Syntrophomonas wolfei subsp. wolfei (strain DSM 2245B / Goettingen) GN=Swol_1934 PE=1 SV=1_Q0AVM3	0.58067	8.03e-06	1.69e-05	2.1	0.422678	8.03e-06	2.65e-05	3.30207	0.586214	1.69e-05	6.98e-06	0.413456
Meta-Protein 63744	Metagenome Unknown	0.58067	3.82e-06	7.29e-06	1.91048	1	3.82e-06	4.13e-06	1.08079	0.586214	7.29e-06	2.33e-06	0.318857
Meta-Protein 39369	Metagenome Unknown	0.58067	3.16e-06	9.38e-06	2.97098	0.418492	3.16e-06	1.09e-05	3.4591	0.586214	9.38e-06	2.33e-06	0.24778
Meta-Protein 2309	BLAST_CH10_FUSNN 10 kDa chaperonin OS=Fusobacterium nucleatum subsp. nucleatum (strain ATCC 25586 / CIP 101130 / JCM 8532 / LMG 13131) GN=groS PE=3 SV=1_Q8R5X6	0.58067	5.93e-06	2.33e-06	0.392405	1	5.93e-06	4.45e-06	0.751055	0.586214	2.33e-06	4.9e-06	2.10753
Meta-Protein 2310	BLAST_CH10_CLOBH 10 kDa chaperonin OS=Clostridium botulinum (strain Hall / ATCC 3502 / NCTC 13319 / Type A) GN=groS PE=3 SV=1_A5I724	0.58067	5.93e-06	2.33e-06	0.392405	1	5.93e-06	4.45e-06	0.751055	0.586214	2.33e-06	4.9e-06	2.10753
Meta-Protein 18857	Metagenome Unknown	0.58067	2.5e-06	4.96e-06	1.98333	0.418492	2.5e-06	1.14e-05	4.55333	0.589639	4.96e-06	9.97e-06	2.01008
Meta-Protein 89058	BLAST_RL5_ALKOO 50S ribosomal protein L5 OS=Alkaliphilus oremlandii (strain OhILAs) GN=rplE PE=3 SV=1_A8MLF2	0.58067	2.85e-06	9.58e-06	3.35965	0.371093	2.85e-06	9.08e-06	3.18421	0.589639	9.58e-06	1.52e-05	1.59182
Meta-Protein 72766	BLAST_CH10_BIFLO 10 kDa chaperonin OS=Bifidobacterium longum (strain NCC 2705) GN=groS PE=3 SV=1_Q8CY47	0.58067	2.5e-06	7.56e-06	3.02333	1	2.5e-06	9.64e-06	3.85667	0.589639	7.56e-06	1.07e-05	1.41235
Meta-Protein 80072	BLAST_RS15_PEPD6 30S ribosomal protein S15 OS=Peptoclostridium difficile (strain 630) GN=rpsO PE=3 SV=1_Q18BI0	0.58067	2.63e-06	9.66e-06	3.67937	0.371093	2.63e-06	1.08e-05	4.12381	0.787406	9.66e-06	1.78e-05	1.84142
Meta-Protein 72241	BLAST_PFEA_PSEAE Ferric enterobactin receptor OS=Pseudomonas aeruginosa (strain ATCC 15692 / DSM 22644 / CIP 104116 / JCM 14847 / LMG 12228 / 1C / PRS 101 / PAO1) GN=pfeA PE=2 SV=1_Q05098	0.58067	2.88e-06	9.33e-06	3.24638	0.371093	2.88e-06	1.01e-05	3.52464	0.787406	9.33e-06	1.01e-05	1.07946
Meta-Protein 31532	Metagenome Unknown	0.58067	4.59e-06	1.22e-05	2.65681	1	4.59e-06	4.63e-06	1.00907	0.787406	1.22e-05	9.92e-06	0.812897
Meta-Protein 22082	BLAST_TYPH_LACRH Thymidine phosphorylase (Fragment) OS=Lactobacillus rhamnosus GN=deoA PE=1 SV=1_P19663	0.58067	8.63e-06	1.18e-05	1.36547	0.105645	8.63e-06	5.29e-05	6.13158	0.789268	1.18e-05	2.08e-05	1.76687
Meta-Protein 17873	BLAST_PGK_BIFLD Phosphoglycerate kinase OS=Bifidobacterium longum (strain DJO10A) GN=pgk PE=3 SV=1_B3DRV9	0.58067	4.28e-06	1.02e-05	2.37622	0.371093	4.28e-06	9.14e-06	2.1384	0.789268	1.02e-05	7.73e-06	0.76128
Meta-Protein 14179	BLAST_RRBR1_CLOAB Reverse rubrerythrin-1 OS=Clostridium acetobutylicum (strain ATCC 824 / DSM 792 / JCM 1419 / LMG 5710 / VKM B-1787) GN=rbr3A PE=1 SV=1_Q97D82	0.58067	2.13e-06	4.98e-06	2.33203	0.181449	2.13e-06	9.76e-06	4.57422	0.789268	4.98e-06	1.03e-05	2.06533
Meta-Protein 13499	Metagenome Unknown	0.58067	2.13e-06	6.63e-06	3.10938	0.0590582	2.13e-06	1.7e-05	7.98047	0.789268	6.63e-06	1.19e-05	1.79774
Meta-Protein 13500	BLAST_UDG8_ECOLX UDP-glucose 6-dehydrogenase OS=Escherichia coli GN=ugd PE=3 SV=1_O33952	0.58067	2.13e-06	6.63e-06	3.10938	0.105645	2.13e-06	1.23e-05	5.76172	0.789268	6.63e-06	1.19e-05	1.79774
Meta-Protein 39787	POLN_EOPV Non-structural polyprotein OS=Ectropis obliqua picorna-like virus PE=1 SV=1	0.58067	2.21e-06	4.28e-06	1.93585	0.17753	2.21e-06	1.15e-05	5.18868	0.789268	4.28e-06	6.42e-06	1.50097
Meta-Protein 23380	Metagenome Unknown	0.58067	2.5e-06	7.01e-06	2.80333	0.294507	2.5e-06	1.17e-05	4.66	0.789268	7.01e-06	2.58e-06	0.36742
Meta-Protein 48589	Metagenome Unknown	0.58067	2.62e-06	2.83e-05	10.8338	0.371093	2.62e-06	4.09e-05	15.636	0.789268	2.83e-05	3.98e-05	1.40332
Meta-Protein 43633	BLAST_QPCTL_BOVIN Glutaminyl-peptide cyclotransferase-like protein OS=Bos taurus GN=QPCTL PE=2 SV=1_Q0V8G3	0.58067	3.16e-06	1.15e-05	3.64063	0.418492	3.16e-06	1.09e-05	3.46438	0.789268	1.15e-05	4.9e-06	0.426149
Meta-Protein 13853	BLAST_IDNO_ECOLI 5-keto-D-gluconate 5-reductase OS=Escherichia coli (strain K12) GN=idnO PE=1 SV=1_P0A9P9	0.58067	1.07e-05	1.67e-05	1.56693	0.422678	1.07e-05	3.88e-05	3.6337	0.789268	1.67e-05	3.5e-05	2.08811
Meta-Protein 43634	BLAST_SECDF_BACSU Protein translocase subunit SecDF OS=Bacillus subtilis (strain 168) GN=secDF PE=1 SV=2_O32047	0.58067	3.16e-06	1.15e-05	3.64063	0.855132	3.16e-06	6.85e-06	2.16887	0.789268	1.15e-05	4.9e-06	0.426149
Meta-Protein 53886	BLAST_APPA_BACSU Oligopeptide-binding protein AppA OS=Bacillus subtilis (strain 168) GN=appA PE=1 SV=2_P42061	0.58067	7.86e-06	1.32e-05	1.67922	1	7.86e-06	6.48e-06	0.825027	0.789268	1.32e-05	5.33e-06	0.404168
Meta-Protein 84545	BLAST_TPIS_LACP7 Triosephosphate isomerase OS=Lachnoclostridium phytofermentans (strain ATCC 700394 / DSM 18823 / ISDg) GN=tpiA PE=3 SV=1_A9KPF8	0.58067	8.55e-06	2.06e-05	2.41322	1	8.55e-06	1.95e-05	2.27867	0.789268	2.06e-05	2.67e-06	0.129293
Meta-Protein 3215	BLAST_SUSC_BACTN TonB-dependent receptor SusC OS=Bacteroides thetaiotaomicron (strain ATCC 29148 / DSM 2079 / NCTC 10582 / E50 / VPI-5482) GN=susC PE=1 SV=1_Q8A1G1	0.58067	1.72e-05	4.2e-05	2.44537	1	1.72e-05	1.65e-05	0.958067	0.789268	4.2e-05	9.3e-06	0.22118
Meta-Protein 2366	BLAST_SUSC_BACTN TonB-dependent receptor SusC OS=Bacteroides thetaiotaomicron (strain ATCC 29148 / DSM 2079 / NCTC 10582 / E50 / VPI-5482) GN=susC PE=1 SV=1_Q8A1G1	0.58067	4.22e-05	4.65e-06	0.110144	0.371093	4.22e-05	2.06e-05	0.488482	0.789268	4.65e-06	1.63e-05	3.50036
Meta-Protein 45055	BLAST_RL21A_YEAST 60S ribosomal protein L21-A OS=Saccharomyces cerevisiae (strain ATCC 204508 / S288c) GN=RPL21A PE=1 SV=1_Q02753	0.58067	8.52e-06	2.49e-06	0.292564	0.418492	8.52e-06	2.37e-05	2.7774	0.789268	2.49e-06	7.54e-06	3.02676
Meta-Protein 99403	BLAST_PBP_BRUA2 Purine-binding protein BAB2_0673 OS=Brucella abortus (strain 2308) GN=BAB2_0673 PE=1 SV=1_Q2YKI6	0.58067	1.49e-05	4.95e-06	0.332289	0.422678	1.49e-05	3.25e-06	0.21817	0.789268	4.95e-06	1.07e-05	2.16667
Meta-Protein 28934	BLAST_RNJ1_STAEQ Ribonuclease J 1 OS=Staphylococcus epidermidis (strain ATCC 35984 / RP62A) GN=rnj1 PE=3 SV=1_Q5HQ80	0.58067	5.05e-06	2.43e-06	0.481848	0.529368	5.05e-06	1.09e-05	2.16007	0.789268	2.43e-06	1.07e-05	4.37671
Meta-Protein 88013	BLAST_ITA3_HUMAN Integrin alpha-3 OS=Homo sapiens GN=ITGA3 PE=1 SV=5_P26006	0.58067	7.9e-06	4.97e-06	0.628692	1	7.9e-06	9.74e-06	1.23259	0.789268	4.97e-06	1.7e-05	3.42987
Meta-Protein 11077	Y187_THEON UPF0292 protein TON_0187 OS=Thermococcus onnurineus (strain NA1) GN=TON_0187 PE=3 SV=1	0.58067	2.13e-06	4.26e-06	1.99609	0.0590582	2.13e-06	2.25e-05	10.5547	0.789268	4.26e-06	9.6e-06	2.2544
Meta-Protein 48012	BLAST_RIDA_BACSU 2-iminobutanoate/2-iminopropanoate deaminase OS=Bacillus subtilis (strain 168) GN=yabJ PE=1 SV=3_P37552	0.58067	2.63e-06	7.31e-06	2.78413	0.0590582	2.63e-06	1.36e-05	5.17778	0.789268	7.31e-06	2.67e-06	0.36488
Meta-Protein 41408	BLAST_RS25B_YEAST 40S ribosomal protein S25-B OS=Saccharomyces cerevisiae (strain ATCC 204508 / S288c) GN=RPS25B PE=1 SV=1_P0C0T4	0.58067	4.39e-06	8.04e-06	1.83112	0.0591721	4.39e-06	2.62e-05	5.95825	0.789268	8.04e-06	1.49e-05	1.85751
Meta-Protein 35981	Metagenome Unknown	0.58067	4.02e-06	1.12e-05	2.79336	0.100348	4.02e-06	1.65e-05	4.11826	0.789268	1.12e-05	2.33e-06	0.207219
Meta-Protein 39709	BLAST_TRAG_AGRFC Conjugal transfer protein TraG OS=Agrobacterium fabrum (strain C58 / ATCC 33970) GN=traG PE=3 SV=1_Q44346	0.58067	2.2e-06	6.59e-06	2.99621	0.142213	2.2e-06	1.61e-05	7.31061	0.789268	6.59e-06	7.92e-06	1.20101
Meta-Protein 84418	BLAST_MTC3_PBCVC Modification methylase CviBIII OS=Paramecium bursaria Chlorella virus NC1A GN=CVIBIIIM PE=3 SV=1_P10835	0.58067	2.2e-06	6.59e-06	2.99621	0.201243	2.2e-06	1.43e-05	6.48864	0.789268	6.59e-06	2.33e-06	0.352718
Meta-Protein 53754	BLAST_PNP_LEGPL Polyribonucleotide nucleotidyltransferase OS=Legionella pneumophila (strain Lens) GN=pnp PE=3 SV=1_Q5WT40	0.58067	3.82e-06	1.59e-05	4.1786	0.280713	3.82e-06	3.53e-05	9.25415	0.789268	1.59e-05	2.67e-06	0.167207
Meta-Protein 1784	BLAST_RHTA_RHIME Rhizobactin receptor OS=Rhizobium meliloti (strain 1021) GN=rhtA PE=3 SV=1_Q9Z3Q5	0.58067	6.03e-06	2.03e-05	3.36183	0.36131	6.03e-06	2.53e-05	4.20678	0.789268	2.03e-05	4.18e-05	2.06566
Meta-Protein 63529	BLAST_PCCB_BOVIN Propionyl-CoA carboxylase beta chain, mitochondrial OS=Bos taurus GN=PCCB PE=2 SV=1_Q2TBR0	0.58067	1.53e-05	2.12e-05	1.39054	0.371093	1.53e-05	2.31e-05	1.50943	0.789268	2.12e-05	9.3e-06	0.437777
Meta-Protein 40037	BLAST_NANA_RHIME N-acetylneuraminate lyase OS=Rhizobium meliloti (strain 1021) GN=nanA PE=3 SV=1_Q92WP0	0.58067	1.89e-05	4.44e-05	2.34486	0.583882	1.89e-05	4.3e-05	2.27278	0.789268	4.44e-05	6.66e-05	1.49913
Meta-Protein 2797	BLAST_YTFQ_ECOLI ABC transporter periplasmic-binding protein YtfQ OS=Escherichia coli (strain K12) GN=ytfQ PE=1 SV=1_P39325	0.58067	5.73e-06	3.89e-05	6.78852	0.789268	5.73e-06	1.03e-05	1.79506	0.789268	3.89e-05	5.33e-06	0.13703
Meta-Protein 1957	Metagenome Unknown	0.58067	1.32e-05	2.22e-05	1.67442	1	1.32e-05	0	0	0.789268	2.22e-05	5.43e-06	0.244553
Meta-Protein 5441	BLAST_BSL1_TRIVA Putative surface protein bspA-like OS=Trichomonas vaginalis GN=BSPAL1 PE=4 SV=1_Q8MTI2	0.58067	3.16e-06	3.03e-05	9.58074	1	3.16e-06	0	0	0.789268	3.03e-05	2.4e-06	0.0793148
Meta-Protein 86208	BLAST_CH60_LACAC 60 kDa chaperonin OS=Lactobacillus acidophilus (strain ATCC 700396 / NCK56 / N2 / NCFM) GN=groL PE=3 SV=2_Q93G07	0.58067	5.25e-06	1.68e-05	3.20778	1	5.25e-06	0	0	0.789268	1.68e-05	5.14e-06	0.30531
Meta-Protein 42701	BLAST_CHVE_AGRFC Multiple sugar-binding periplasmic receptor ChvE OS=Agrobacterium fabrum (strain C58 / ATCC 33970) GN=chvE PE=1 SV=2_P25548	0.58067	6.32e-06	2.26e-05	3.56992	1	6.32e-06	1.18e-05	1.86953	0.789268	2.26e-05	1.07e-05	0.473097
Meta-Protein 75720	BLAST_DSG1_HUMAN Desmoglein-1 OS=Homo sapiens GN=DSG1 PE=1 SV=2_Q02413	0.58067	2.85e-06	9.55e-06	3.35088	1	2.85e-06	6.49e-06	2.27778	0.789268	9.55e-06	4.4e-05	4.60768
Meta-Protein 54155	BLAST_CH10_LACP7 10 kDa chaperonin OS=Lachnoclostridium phytofermentans (strain ATCC 700394 / DSM 18823 / ISDg) GN=groS PE=3 SV=1_A9KSJ2	0.58067	2.62e-06	1.87e-05	7.15732	1	2.62e-06	4.07e-06	1.55414	0.789268	1.87e-05	1.3e-05	0.691688
Meta-Protein 109608	BLAST_RL10_BACHD 50S ribosomal protein L10 OS=Bacillus halodurans (strain ATCC BAA-125 / DSM 18197 / FERM 7344 / JCM 9153 / C-125) GN=rplJ PE=3 SV=1_Q9KGE4	0.58067	1.54e-05	2.39e-05	1.55318	1	1.54e-05	1.14e-05	0.740937	0.789268	2.39e-05	1.41e-05	0.590881
Meta-Protein 85771	BLAST_DFX_DESAG Desulfoferrodoxin OS=Desulfovibrio alaskensis (strain G20) GN=dfx PE=3 SV=1_Q30WF9	0.58067	4.39e-06	1.02e-05	2.31309	1	4.39e-06	1.21e-05	2.75541	0.789268	1.02e-05	9.52e-06	0.936833
Meta-Protein 85775	Metagenome Unknown	0.58067	6.59e-06	0.000221331	33.5774	1	6.59e-06	9.68e-06	1.46865	0.789268	0.000221331	5.33e-06	0.0240967
Meta-Protein 45798	BLAST_MURC_CLOAB UDP-N-acetylmuramate--L-alanine ligase OS=Clostridium acetobutylicum (strain ATCC 824 / DSM 792 / JCM 1419 / LMG 5710 / VKM B-1787) GN=murC PE=3 SV=1_Q97E89	0.58067	6.02e-06	2.36e-06	0.391967	0.17753	6.02e-06	1.7e-05	2.81856	0.789268	2.36e-06	4.96e-06	2.10247
Meta-Protein 79772	BLAST_NRG2_HUMAN Pro-neuregulin-2, membrane-bound isoform OS=Homo sapiens GN=NRG2 PE=1 SV=1_O14511	0.58067	1.55e-05	3.06e-06	0.197312	0.371093	1.55e-05	0	0	0.789268	3.06e-06	7.23e-06	2.3624
Meta-Protein 23565	BLAST_YHXC_BACSU Uncharacterized oxidoreductase YhxC OS=Bacillus subtilis (strain 168) GN=yhxC PE=3 SV=2_P40397	0.58067	1.05e-05	4.71e-06	0.449126	0.293622	1.05e-05	2.8e-05	2.67409	0.789268	4.71e-06	7.57e-06	1.60708
Meta-Protein 27156	BLAST_TIG_BIFLD Trigger factor OS=Bifidobacterium longum (strain DJO10A) GN=tig PE=3 SV=1_B3DSL6	0.58067	1.01e-05	4.72e-06	0.465844	0.855132	1.01e-05	1.11e-05	1.093	0.789268	4.72e-06	1.12e-05	2.37633
Meta-Protein 21789	BLAST_ISPH_THEP3 4-hydroxy-3-methylbut-2-enyl diphosphate reductase OS=Thermoanaerobacter pseudethanolicus (strain ATCC 33223 / 39E) GN=ispH PE=3 SV=1_B0K9L0	0.58067	2.88e-06	7.25e-06	2.52174	0.583882	2.88e-06	8.71e-06	3.02899	0.833935	7.25e-06	1.17e-05	1.61379
Meta-Protein 3129	BLAST_DHAS_AQUAE Aspartate-semialdehyde dehydrogenase OS=Aquifex aeolicus (strain VF5) GN=asd PE=3 SV=1_O67716	0.58067	2.1e-05	2.47e-05	1.17499	0.371093	2.1e-05	5.55e-05	2.63959	0.855132	2.47e-05	1.23e-05	0.49654
Meta-Protein 23615	Metagenome Unknown	0.58067	5e-06	1.4e-05	2.79583	0.105645	5e-06	1.83e-05	3.65667	0.855132	1.4e-05	9.54e-06	0.682563
Meta-Protein 829	BLAST_RL15_PARD8 50S ribosomal protein L15 OS=Parabacteroides distasonis (strain ATCC 8503 / DSM 20701 / CIP 104284 / JCM 5825 / NCTC 11152) GN=rplO PE=3 SV=1_A6LEH2	0.58067	9.78e-06	7.06e-06	0.72208	0.789268	9.78e-06	1.05e-05	1.07758	0.855132	7.06e-06	1.2e-05	1.7013
Meta-Protein 91376	BLAST_RETST_RAT All-trans-retinol 13,14-reductase OS=Rattus norvegicus GN=Retsat PE=2 SV=1_Q8VHE9	0.58067	6.32e-06	1.15e-05	1.82296	0.422678	6.32e-06	1.04e-05	1.6504	0.855132	1.15e-05	1.84e-05	1.59951
Meta-Protein 81819	BLAST_FLIY_BACSU Flagellar motor switch phosphatase FliY OS=Bacillus subtilis (strain 168) GN=fliY PE=3 SV=2_P24073	0.58067	2.88e-06	4.98e-06	1.73043	0.583882	2.88e-06	9.36e-06	3.25507	0.855132	4.98e-06	6.59e-06	1.32496
Meta-Protein 53002	Metagenome Unknown	0.58067	9.55e-06	1.23e-05	1.28298	1	9.55e-06	1.03e-05	1.07679	0.855132	1.23e-05	7.45e-06	0.608039
Meta-Protein 5306	BLAST_ECFA1_CALS4 Energy-coupling factor transporter ATP-binding protein EcfA1 OS=Caldanaerobacter subterraneus subsp. tengcongensis (strain DSM 15242 / JCM 11007 / NBRC 100824 / MB4) GN=ecfA1 PE=3 SV=2_Q8R7Y4	0.58067	4.42e-06	1.14e-05	2.58019	1	4.42e-06	0	0	0.855132	1.14e-05	1.3e-05	1.13638
Meta-Protein 3685	BLAST_DNAK_ACIAC Chaperone protein DnaK OS=Acidovorax citrulli (strain AAC00-1) GN=dnaK PE=3 SV=1_A1TLH9	0.58067	1.34e-05	3.37e-05	2.52063	1	1.34e-05	8.63e-06	0.645101	0.855132	3.37e-05	9.3e-06	0.275958
Meta-Protein 19486	BLAST_RADA_STRP3 DNA repair protein RadA OS=Streptococcus pyogenes serotype M3 (strain ATCC BAA-595 / MGAS315) GN=radA PE=3 SV=1_P0DD78	0.58067	4.83e-06	2.6e-06	0.53886	0.418492	4.83e-06	1.18e-05	2.44387	0.855132	2.6e-06	7.3e-06	2.80769
Meta-Protein 903	BLAST_MALE_PYRFU Maltotriose-binding protein OS=Pyrococcus furiosus (strain ATCC 43587 / DSM 3638 / JCM 8422 / Vc1) GN=malE PE=1 SV=1_P58300	0.58067	4.28e-06	1.64e-05	3.84717	0.100348	4.28e-06	1.68e-05	3.92203	1	1.64e-05	1.3e-05	0.789927
Meta-Protein 1579	BLAST_RS16_BIFAA 30S ribosomal protein S16 OS=Bifidobacterium adolescentis (strain ATCC 15703 / DSM 20083 / NCTC 11814 / E194a) GN=rpsP PE=3 SV=1_A0ZZV7	0.58067	5.75e-06	2.01e-05	3.49957	0.583882	5.75e-06	1.98e-05	3.4442	1	2.01e-05	1.57e-05	0.782292
Meta-Protein 17362	BLAST_ENO_BIFAA Enolase OS=Bifidobacterium adolescentis (strain ATCC 15703 / DSM 20083 / NCTC 11814 / E194a) GN=eno PE=3 SV=1_A1A143	0.58067	6.41e-06	1.89e-05	2.94629	0.181449	6.41e-06	4.32e-05	6.7368	1	1.89e-05	1.59e-05	0.843669
Meta-Protein 22265	BLAST_RL7_BIFAA 50S ribosomal protein L7/L12 OS=Bifidobacterium adolescentis (strain ATCC 15703 / DSM 20083 / NCTC 11814 / E194a) GN=rplL PE=3 SV=1_A1A033	0.58067	5.75e-06	1.31e-05	2.28609	0.422678	5.75e-06	2.27e-05	3.94913	1	1.31e-05	1.87e-05	1.42145
Meta-Protein 14964	BLAST_RS5_PEPD6 30S ribosomal protein S5 OS=Peptoclostridium difficile (strain 630) GN=rpsE PE=3 SV=1_Q18CH3	0.58067	1.07e-05	3.75e-05	3.50889	1	1.07e-05	1.26e-05	1.18253	1	3.75e-05	9.97e-06	0.265872
Meta-Protein 26777	BLAST_ACDB2_METJA Acetyl-CoA decarbonylase/synthase complex subunit beta 2 OS=Methanocaldococcus jannaschii (strain ATCC 43067 / DSM 2661 / JAL-1 / JCM 10045 / NBRC 100440) GN=cdhC2 PE=3 SV=1_Q57620	0.58067	2.63e-06	6.99e-06	2.66349	0.105645	2.63e-06	1.86e-05	7.06984	1	6.99e-06	7.5e-06	1.07271
Meta-Protein 26250	Metagenome Unknown	0.58067	2.5e-06	5.54e-06	2.21667	0.181449	2.5e-06	9.37e-06	3.74667	1	5.54e-06	1.04e-05	1.8812
Meta-Protein 26251	BLAST_TRET_PYRHO Trehalose synthase OS=Pyrococcus horikoshii (strain ATCC 700860 / DSM 12428 / JCM 9974 / NBRC 100139 / OT-3) GN=treT PE=1 SV=2_O58762	0.58067	2.5e-06	5.54e-06	2.21667	0.181449	2.5e-06	9.37e-06	3.74667	1	5.54e-06	1.04e-05	1.8812
Meta-Protein 13497	BLAST_EFG_PEDPA Elongation factor G OS=Pediococcus pentosaceus (strain ATCC 25745 / CCUG 21536 / LMG 10740 / 183-1w) GN=fusA PE=3 SV=1_Q03EB4	0.58067	2.13e-06	9.72e-06	4.55469	0.201243	2.13e-06	3.2e-05	15.0113	1	9.72e-06	1.03e-05	1.06432
Meta-Protein 13498	BLAST_EFG_LACBA Elongation factor G OS=Lactobacillus brevis (strain ATCC 367 / JCM 1170) GN=fusA PE=3 SV=1_Q03PV4	0.58067	2.13e-06	9.72e-06	4.55469	0.201243	2.13e-06	1.37e-05	6.42969	1	9.72e-06	1.03e-05	1.06432
Meta-Protein 45338	Metagenome Unknown	0.58067	2.5e-06	7.14e-06	2.85667	0.294507	2.5e-06	1.33e-05	5.31333	1	7.14e-06	4.79e-06	0.670945
Meta-Protein 45339	IF3_SULDN Translation initiation factor IF-3 OS=Sulfurimonas denitrificans (strain ATCC 33889 / DSM 1251) GN=infC PE=3 SV=1	0.58067	2.5e-06	7.14e-06	2.85667	0.294507	2.5e-06	1.33e-05	5.31333	1	7.14e-06	4.79e-06	0.670945
Meta-Protein 45340	BLAST_IF3_CALS4 Translation initiation factor IF-3 OS=Caldanaerobacter subterraneus subsp. tengcongensis (strain DSM 15242 / JCM 11007 / NBRC 100824 / MB4) GN=infC PE=3 SV=1_Q8R9C2	0.58067	2.5e-06	7.14e-06	2.85667	0.294507	2.5e-06	1.33e-05	5.31333	1	7.14e-06	4.79e-06	0.670945
Meta-Protein 26957	BLAST_RUBY_PORGI Rubrerythrin OS=Porphyromonas gingivalis (strain ATCC BAA-308 / W83) GN=rbr PE=2 SV=1_Q9AGG3	0.58067	5.73e-06	2.12e-05	3.6939	0.36131	5.73e-06	4.04e-05	7.03866	1	2.12e-05	2.85e-05	1.34804
Meta-Protein 49486	Metagenome Unknown	0.58067	2.62e-06	7.31e-06	2.79299	0.371093	2.62e-06	1.23e-05	4.70701	1	7.31e-06	8.33e-06	1.13911
Meta-Protein 66078	BLAST_STRA_STRGA Streptomycin 6-kinase OS=Streptomyces glaucescens GN=sph PE=3 SV=1_P18622	0.58067	2.2e-06	4.4e-06	2	0.422678	2.2e-06	8.97e-06	4.07576	1	4.4e-06	5.14e-06	1.16856
Meta-Protein 24830	BLAST_MEGL_TREDE L-methionine gamma-lyase OS=Treponema denticola (strain ATCC 35405 / CIP 103919 / DSM 14222) GN=megL PE=1 SV=1_Q73KL7	0.58067	3.82e-06	1.05e-05	2.75328	1	3.82e-06	4.3e-06	1.12664	1	1.05e-05	1.63e-05	1.54837
Meta-Protein 713	BLAST_ALF_GEOSE Fructose-bisphosphate aldolase OS=Geobacillus stearothermophilus GN=fba PE=3 SV=3_P94453	0.58067	2.13e-06	7.12e-06	3.33594	1	2.13e-06	2.44e-06	1.14453	1	7.12e-06	9.97e-06	1.40047
Meta-Protein 16807	BLAST_FLA_BACHD Flagellin OS=Bacillus halodurans (strain ATCC BAA-125 / DSM 18197 / FERM 7344 / JCM 9153 / C-125) GN=hag PE=1 SV=1_Q05203	0.58067	5.34e-05	0.000112679	2.10941	0.0360317	5.34e-05	0.000430808	8.06493	1	0.000112679	2.8e-05	0.248893
Meta-Protein 21486	BLAST_YFNG_BACSU Putative sugar dehydratase/epimerase YfnG OS=Bacillus subtilis (strain 168) GN=yfnG PE=3 SV=2_O06485	0.58067	2.63e-06	6.88e-06	2.62222	0.0142662	2.63e-06	2.73e-05	10.381	1	6.88e-06	7.32e-06	1.06295
Meta-Protein 70485	BLAST_DI3L2_ARATH DIS3-like exonuclease 2 OS=Arabidopsis thaliana GN=SOV PE=1 SV=1_P0DM58	0.58067	3.16e-06	6.63e-06	2.10026	0.105645	3.16e-06	2.42e-05	7.67441	1	6.63e-06	7.46e-06	1.12437
Meta-Protein 49225	BLAST_PARB_THET2 Probable plasmid-partitioning protein ParB OS=Thermus thermophilus (strain HB27 / ATCC BAA-163 / DSM 7039) GN=parB PE=3 SV=1_Q746H2	0.58067	3.82e-06	7.19e-06	1.88428	0.371093	3.82e-06	6.16e-06	1.61354	1	7.19e-06	1.76e-05	2.4518
Meta-Protein 49226	BLAST_TARGB_BPMU ATP-dependent target DNA activator B OS=Escherichia phage Mu GN=B PE=1 SV=1_P03763	0.58067	3.82e-06	7.19e-06	1.88428	0.371093	3.82e-06	6.16e-06	1.61354	1	7.19e-06	1.76e-05	2.4518
Meta-Protein 54244	BLAST_ILVC_CLOBA Ketol-acid reductoisomerase (NADP(+)) OS=Clostridium botulinum (strain Alaska E43 / Type E3) GN=ilvC PE=3 SV=1_B2UYT8	0.58067	2.5e-06	7.53e-06	3.01	0.371093	2.5e-06	1.4e-05	5.58533	1	7.53e-06	5.55e-06	0.737542
Meta-Protein 51776	Metagenome Unknown	0.58067	2.5e-06	7.54e-06	3.01667	0.418492	2.5e-06	8.96e-06	3.58333	1	7.54e-06	7.54e-06	1
Meta-Protein 15303	BLAST_OMP52_HAEIF Outer membrane protein P5 OS=Haemophilus influenzae GN=ompA PE=1 SV=1_P38368	0.58067	6.41e-06	8.98e-06	1.40052	0.422678	6.41e-06	1.75e-05	2.7329	1	8.98e-06	1.11e-05	1.2364
Meta-Protein 38990	Metagenome Unknown	0.58067	3.16e-06	7.33e-06	2.31926	0.589639	3.16e-06	9.18e-06	2.90765	1	7.33e-06	4.9e-06	0.668942
Meta-Protein 60599	BLAST_HOLB_BUCBP DNA polymerase III subunit delta OS=Buchnera aphidicola subsp. Baizongia pistaciae (strain Bp) GN=holB PE=3 SV=1_Q89AG8	0.58067	3.82e-06	7.29e-06	1.91048	0.789268	3.82e-06	8.46e-06	2.21616	1	7.29e-06	5.1e-06	0.699429
Meta-Protein 52602	SMEK_DICDI Suppressor of Mek1 OS=Dictyostelium discoideum GN=smkA PE=1 SV=1	0.58067	2.63e-06	9.67e-06	3.68254	0.855132	2.63e-06	6.89e-06	2.6254	1	9.67e-06	5.38e-06	0.556034
Meta-Protein 52603	Metagenome Unknown	0.58067	2.63e-06	9.67e-06	3.68254	0.855132	2.63e-06	6.89e-06	2.6254	1	9.67e-06	5.38e-06	0.556034
Meta-Protein 52605	BLAST_DPPB_BACSU Dipeptide transport system permease protein DppB OS=Bacillus subtilis (strain 168) GN=dppB PE=2 SV=1_P26903	0.58067	2.63e-06	9.67e-06	3.68254	0.855132	2.63e-06	6.89e-06	2.6254	1	9.67e-06	5.38e-06	0.556034
Meta-Protein 75861	BLAST_OMPC_ECO57 Outer membrane protein C OS=Escherichia coli O157:H7 GN=ompC PE=3 SV=1_Q8XE41	0.58067	4.59e-06	1.74e-05	3.79456	1	4.59e-06	9.59e-06	2.08893	1	1.74e-05	1.05e-05	0.60264
Meta-Protein 48052	Metagenome Unknown	0.58067	3.82e-06	7e-06	1.83406	1	3.82e-06	1.22e-05	3.19869	1	7e-06	7.89e-06	1.12738
Meta-Protein 47752	Metagenome Unknown	0.58067	1.53e-05	3.13e-05	2.05028	1	1.53e-05	3.48e-05	2.27449	1	3.13e-05	2.34e-05	0.745385
Meta-Protein 3210	BLAST_TRXM_PEA Thioredoxin M-type, chloroplastic OS=Pisum sativum PE=2 SV=1_P48384	0.58067	7.64e-06	2.79e-05	3.65551	1	7.64e-06	1.02e-05	1.33915	1	2.79e-05	2.57e-05	0.91999
Meta-Protein 60540	BLAST_RL30_LACP7 50S ribosomal protein L30 OS=Lachnoclostridium phytofermentans (strain ATCC 700394 / DSM 18823 / ISDg) GN=rpmD PE=3 SV=1_A9KJH6	0.58067	4.41e-06	2.33e-06	0.52741	0.0590582	4.41e-06	2.81e-05	6.37996	1	2.33e-06	4.79e-06	2.06093
Meta-Protein 1569	BLAST_OMPA_SERMA Outer membrane protein A OS=Serratia marcescens GN=ompA PE=3 SV=1_P04845	0.58067	1.07e-05	2.36e-06	0.220491	0.100348	1.07e-05	2.6e-05	2.43116	1	2.36e-06	1.86e-05	7.88799
Meta-Protein 20247	BLAST_TPIS_LACP7 Triosephosphate isomerase OS=Lachnoclostridium phytofermentans (strain ATCC 700394 / DSM 18823 / ISDg) GN=tpiA PE=3 SV=1_A9KPF8	0.58067	7.74e-06	2.36e-06	0.304629	0.108319	7.74e-06	2.21e-05	2.8493	1	2.36e-06	4.99e-06	2.11661
Meta-Protein 78410	BLAST_Y877_METJA Putative ABC transporter permease protein MJ0877 OS=Methanocaldococcus jannaschii (strain ATCC 43067 / DSM 2661 / JAL-1 / JCM 10045 / NBRC 100440) GN=MJ0877 PE=3 SV=1_Q58287	0.58067	4.7e-06	2.34e-06	0.498227	0.108319	4.7e-06	1.65e-05	3.5195	1	2.34e-06	2.67e-06	1.13879
Meta-Protein 55458	BLAST_HYPA_CLOPE Protein HypA OS=Clostridium perfringens (strain 13 / Type A) GN=hypA PE=4 SV=2_Q46205	0.58067	4.82e-06	2.48e-06	0.513841	0.150786	4.82e-06	2.07e-05	4.2872	1	2.48e-06	4.73e-06	1.90909
Meta-Protein 25638	BLAST_SUSC_BACTN TonB-dependent receptor SusC OS=Bacteroides thetaiotaomicron (strain ATCC 29148 / DSM 2079 / NCTC 10582 / E50 / VPI-5482) GN=susC PE=1 SV=1_Q8A1G1	0.58067	1.75e-05	4.65e-06	0.266018	0.17753	1.75e-05	2.83e-05	1.62176	1	4.65e-06	7.89e-06	1.69713
Meta-Protein 76996	Metagenome Unknown	0.58067	4.7e-06	2.34e-06	0.498227	0.201243	4.7e-06	2.19e-05	4.65426	1	2.34e-06	0	0
Meta-Protein 13522	Metagenome Unknown	0.58067	1.16e-05	6.98e-06	0.601207	0.204894	1.16e-05	3.55e-05	3.0561	1	6.98e-06	0	0
Meta-Protein 13523	Metagenome Unknown	0.58067	1.16e-05	4.65e-06	0.400804	0.204894	1.16e-05	3.55e-05	3.0561	1	4.65e-06	0	0
Meta-Protein 13525	Metagenome Unknown	0.58067	1.16e-05	4.65e-06	0.400804	0.204894	1.16e-05	3.55e-05	3.0561	1	4.65e-06	0	0
Meta-Protein 38210	PFKAM_PONAB ATP-dependent 6-phosphofructokinase, muscle type OS=Pongo abelii GN=PFKM PE=2 SV=1	0.58067	1.35e-05	9.3e-06	0.689902	0.280713	1.35e-05	3.98e-05	2.95242	1	9.3e-06	0	0
Meta-Protein 10197	Metagenome Unknown	0.58067	5.95e-06	2.48e-06	0.417367	0.280713	5.95e-06	2.64e-05	4.43053	1	2.48e-06	0	0
Meta-Protein 10198	GREA_AMOA5 Transcription elongation factor GreA OS=Amoebophilus asiaticus (strain 5a2) GN=greA PE=3 SV=1	0.58067	5.95e-06	2.48e-06	0.417367	0.280713	5.95e-06	2.64e-05	4.43053	1	2.48e-06	0	0
Meta-Protein 385	BLAST_KAD_WOLPM Adenylate kinase OS=Wolbachia pipientis wMel GN=adk PE=3 SV=1_Q73HA6	0.58067	8.42e-06	2.33e-06	0.276238	0.280713	8.42e-06	2.86e-05	3.39554	1	2.33e-06	0	0
Meta-Protein 11134	BLAST_PBPA_VIBCH Penicillin-binding protein 1A OS=Vibrio cholerae serotype O1 (strain ATCC 39315 / El Tor Inaba N16961) GN=mrcA PE=3 SV=2_Q9KNU5	0.58067	6.28e-06	2.33e-06	0.370027	0.280713	6.28e-06	1.93e-05	3.06366	1	2.33e-06	2.71e-06	1.16487
Meta-Protein 14493	Metagenome Unknown	0.58067	4.98e-06	2.33e-06	0.466555	0.294507	4.98e-06	2.14e-05	4.29415	1	2.33e-06	0	0
Meta-Protein 14496	Metagenome Unknown	0.58067	4.98e-06	2.33e-06	0.466555	0.294507	4.98e-06	2.14e-05	4.29415	1	2.33e-06	0	0
Meta-Protein 44238	BLAST_RL35B_YEAST 60S ribosomal protein L35-B OS=Saccharomyces cerevisiae (strain ATCC 204508 / S288c) GN=RPL35B PE=1 SV=1_P0CX85	0.58067	5.36e-06	3.06e-06	0.570762	0.294507	5.36e-06	1.54e-05	2.87092	1	3.06e-06	2.58e-06	0.841962
Meta-Protein 91189	BLAST_OMP32_DELAC Outer membrane porin protein 32 OS=Delftia acidovorans GN=omp32 PE=1 SV=1_P24305	0.58067	2.73e-05	1.64e-05	0.598683	0.371093	2.73e-05	7.39e-05	2.70419	1	1.64e-05	0	0
Meta-Protein 30306	BLAST_EFHD2_HUMAN EF-hand domain-containing protein D2 OS=Homo sapiens GN=EFHD2 PE=1 SV=1_Q96C19	0.58067	1.51e-05	9.72e-06	0.643807	0.371093	1.51e-05	0	0	1	9.72e-06	8.2e-06	0.84326
Meta-Protein 17602	TREZ_SULSO Malto-oligosyltrehalose trehalohydrolase OS=Sulfolobus solfataricus (strain ATCC 35092 / DSM 1617 / JCM 11322 / P2) GN=treZ PE=1 SV=1	0.58067	1.75e-05	4.95e-06	0.282481	0.371093	1.75e-05	0	0	1	4.95e-06	5.43e-06	1.09596
Meta-Protein 35179	BLAST_PHLD_HUMAN Phosphatidylinositol-glycan-specific phospholipase D OS=Homo sapiens GN=GPLD1 PE=1 SV=3_P80108	0.58067	2.27e-05	9.41e-06	0.414385	0.371093	2.27e-05	0	0	1	9.41e-06	2.63e-06	0.279844
Meta-Protein 58106	Metagenome Unknown	0.58067	5.99e-05	5.2e-06	0.0867727	0.371093	5.99e-05	0	0	1	5.2e-06	4.02e-06	0.772436
Meta-Protein 666	BLAST_TMEDA_HUMAN Transmembrane emp24 domain-containing protein 10 OS=Homo sapiens GN=TMED10 PE=1 SV=2_P49755	0.58067	1.62e-05	9.72e-06	0.60035	0.371093	1.62e-05	0	0	1	9.72e-06	9.3e-06	0.956123
Meta-Protein 78593	BLAST_IGHM_HUMAN Immunoglobulin heavy constant mu OS=Homo sapiens GN=IGHM PE=1 SV=4_P01871	0.58067	2.79e-05	1.83e-05	0.65642	0.371093	2.79e-05	1.16e-05	0.416811	1	1.83e-05	2.33e-06	0.126732
Meta-Protein 38004	BLAST_TPIS_PARD8 Triosephosphate isomerase OS=Parabacteroides distasonis (strain ATCC 8503 / DSM 20701 / CIP 104284 / JCM 5825 / NCTC 11152) GN=tpiA PE=3 SV=1_A6LFF0	0.58067	1.16e-05	4.65e-06	0.402307	0.371093	1.16e-05	8.25e-06	0.713771	1	4.65e-06	2.33e-06	0.5
Meta-Protein 38003	BLAST_TPIS_PARD8 Triosephosphate isomerase OS=Parabacteroides distasonis (strain ATCC 8503 / DSM 20701 / CIP 104284 / JCM 5825 / NCTC 11152) GN=tpiA PE=3 SV=1_A6LFF0	0.58067	3.08e-05	4.65e-06	0.151183	0.371093	3.08e-05	1.86e-05	0.60343	1	4.65e-06	4.65e-06	1
Meta-Protein 13704	BLAST_PAL_PSEPU Peptidoglycan-associated lipoprotein OS=Pseudomonas putida GN=pal PE=3 SV=1_P0A139	0.58067	2.54e-05	4.72e-06	0.185817	0.371093	2.54e-05	0	0	1	4.72e-06	0	0
Meta-Protein 32517	BLAST_EHD1_PONAB EH domain-containing protein 1 OS=Pongo abelii GN=EHD1 PE=2 SV=1_Q5RBP4	0.58067	2.24e-05	4.87e-06	0.217424	0.371093	2.24e-05	0	0	1	4.87e-06	0	0
Meta-Protein 48148	BLAST_DBH_LACLA DNA-binding protein HU OS=Lactococcus lactis subsp. lactis (strain IL1403) GN=hup PE=3 SV=1_Q9CI64	0.58067	6.02e-06	2.6e-06	0.432133	0.418492	6.02e-06	1.47e-05	2.43767	1	2.6e-06	9.59e-06	3.68782
Meta-Protein 38114	PGK1_PIG Phosphoglycerate kinase 1 OS=Sus scrofa GN=PGK1 PE=1 SV=3	0.58067	5.17e-06	2.33e-06	0.45	0.422678	5.17e-06	5.16e-05	9.99145	1	2.33e-06	0	0
Meta-Protein 96662	BLAST_RIDA_BACSU 2-iminobutanoate/2-iminopropanoate deaminase OS=Bacillus subtilis (strain 168) GN=yabJ PE=1 SV=3_P37552	0.58067	7.45e-06	2.6e-06	0.348993	0.422678	7.45e-06	2.17e-05	2.9094	1	2.6e-06	0	0
Meta-Protein 42768	BLAST_ARCA_LACSS Arginine deiminase OS=Lactobacillus sakei subsp. sakei (strain 23K) GN=arcA PE=3 SV=1_Q38YQ6	0.58067	0.000108138	4.44e-05	0.410897	0.422678	0.000108138	7.13e-06	0.0658883	1	4.44e-05	2.31e-05	0.520911
Meta-Protein 86795	Metagenome Unknown	0.58067	2e-05	7.45e-06	0.373091	0.422678	2e-05	8.83e-06	0.44195	1	7.45e-06	4.02e-06	0.53915
Meta-Protein 9279	BLAST_CLPB2_STRAW Chaperone protein ClpB 2 OS=Streptomyces avermitilis (strain ATCC 31267 / DSM 46492 / JCM 5070 / NBRC 14893 / NCIMB 12804 / NRRL 8165 / MA-4680) GN=clpB2 PE=3 SV=1_Q826F2	0.58067	9.57e-06	3.84e-06	0.401568	0.583882	9.57e-06	4.41e-06	0.460801	1	3.84e-06	4.73e-06	1.22993
Meta-Protein 26294	BLAST_YFIB_BACSU Uncharacterized ABC transporter ATP-binding protein YfiB OS=Bacillus subtilis (strain 168) GN=yfiB PE=3 SV=1_P54718	0.58067	7.83e-06	3.84e-06	0.490426	0.583882	7.83e-06	1.05e-05	1.3383	1	3.84e-06	9.3e-06	2.42126
Meta-Protein 10362	BLAST_PGK2_HUMAN Phosphoglycerate kinase 2 OS=Homo sapiens GN=PGK2 PE=1 SV=3_P07205	0.58067	2.31e-05	7.29e-06	0.315406	0.583882	2.31e-05	3.36e-05	1.45242	1	7.29e-06	0	0
Meta-Protein 18504	BLAST_DHAS_SYNY3 Aspartate-semialdehyde dehydrogenase OS=Synechocystis sp. (strain PCC 6803 / Kazusa) GN=asd PE=3 SV=2_Q55512	0.58067	1.06e-05	7.29e-06	0.690826	0.589639	1.06e-05	1.42e-05	1.3406	1	7.29e-06	0	0
Meta-Protein 1670	BLAST_FUCI_BACTN L-fucose isomerase OS=Bacteroides thetaiotaomicron (strain ATCC 29148 / DSM 2079 / NCTC 10582 / E50 / VPI-5482) GN=fucI PE=3 SV=1_Q9RQ13	0.58067	7.85e-06	4.68e-06	0.595541	0.589639	7.85e-06	1.89e-05	2.41231	1	4.68e-06	0	0
Meta-Protein 88472	BLAST_RL30_RAT 60S ribosomal protein L30 OS=Rattus norvegicus GN=Rpl30 PE=3 SV=2_P62890	0.58067	8.6e-06	5.2e-06	0.604651	0.589639	8.6e-06	1.04e-05	1.21027	1	5.2e-06	6.65e-06	1.27885
Meta-Protein 51763	BLAST_PEPC_STRTR Aminopeptidase C OS=Streptococcus thermophilus GN=pepC PE=3 SV=1_Q56115	0.58067	2.29e-05	2.98e-06	0.130078	0.787406	2.29e-05	2.84e-05	1.24034	1	2.98e-06	4.99e-06	1.67787
Meta-Protein 37518	Metagenome Unknown	0.58067	7.74e-06	3.06e-06	0.395048	0.789268	7.74e-06	1.14e-05	1.46609	1	3.06e-06	4.65e-06	1.52044
Meta-Protein 59949	BLAST_ALYS_BPHB3 Lytic amidase OS=Streptococcus pneumoniae phage HB-3 GN=HBL PE=1 SV=1_P32762	0.58067	1.14e-05	4.68e-06	0.410929	0.789268	1.14e-05	1.34e-05	1.17785	1	4.68e-06	5.33e-06	1.14082
Meta-Protein 31110	HSP70_NEUCR Heat shock 70 kDa protein OS=Neurospora crassa (strain ATCC 24698 / 74-OR23-1A / CBS 708.71 / DSM 1257 / FGSC 987) GN=hsps-1 PE=2 SV=2	0.58067	1.55e-05	2.43e-06	0.156585	0.789268	1.55e-05	7.04e-06	0.453132	1	2.43e-06	0	0
Meta-Protein 52819	BLAST_RL14_EUBE2 50S ribosomal protein L14 OS=Eubacterium eligens (strain ATCC 27750 / VPI C15-48) GN=rplN PE=3 SV=1_C4Z2U0	0.58067	2.97e-05	4.65e-06	0.156596	0.789268	2.97e-05	8.84e-06	0.297758	1	4.65e-06	2.33e-06	0.5
Meta-Protein 27916	BLAST_ESYT1_HUMAN Extended synaptotagmin-1 OS=Homo sapiens GN=ESYT1 PE=1 SV=1_Q9BSJ8	0.58067	8.8e-06	4.87e-06	0.55303	0.789268	8.8e-06	1.11e-05	1.26695	1	4.87e-06	1.05e-05	2.16233
Meta-Protein 37460	BLAST_GCSH_BACV8 Glycine cleavage system H protein OS=Bacteroides vulgatus (strain ATCC 8482 / DSM 1447 / JCM 5826 / NBRC 14291 / NCTC 11154) GN=gcvH PE=3 SV=1_A6L091	0.58067	1.4e-05	4.65e-06	0.333015	0.789268	1.4e-05	4.12e-06	0.29482	1	4.65e-06	0	0
Meta-Protein 17237	BLAST_CBPE_LOPAM Carboxypeptidase E OS=Lophius americanus GN=cpe PE=2 SV=1_P37892	0.58067	6.15e-06	2.35e-06	0.382114	0.855132	6.15e-06	8.81e-06	1.43225	1	2.35e-06	9.3e-06	3.95638
Meta-Protein 14845	BLAST_PFKA_SCHPO ATP-dependent 6-phosphofructokinase OS=Schizosaccharomyces pombe (strain 972 / ATCC 24843) GN=pfk1 PE=1 SV=1_O42938	0.58067	2.19e-05	4.87e-06	0.22268	0.855132	2.19e-05	7.22e-06	0.330207	1	4.87e-06	0	0
Meta-Protein 63932	BLAST_SARA_STRGC Oligopeptide-binding protein SarA OS=Streptococcus gordonii (strain Challis / ATCC 35105 / BCRC 15272 / CH1 / DL1 / V288) GN=sarA PE=1 SV=2_P31306	0.58067	6.91e-06	2.48e-06	0.359469	1	6.91e-06	8.9e-06	1.2883	1	2.48e-06	5.55e-06	2.2349
Meta-Protein 23223	BLAST_LACE_RHIRD Lactose-binding protein OS=Rhizobium radiobacter GN=lacE PE=1 SV=1_P29822	0.58067	4.22e-05	1.88e-05	0.445787	1	4.22e-05	5.66e-05	1.33985	1	1.88e-05	0	0
Meta-Protein 17413	BLAST_HSP16_ONYPE Probable Hsp20 family chaperone OS=Onion yellows phytoplasma (strain OY-M) GN=PAM_028 PE=1 SV=1_P81958	0.58067	1.33e-05	4.68e-06	0.351504	1	1.33e-05	1.06e-05	0.793233	1	4.68e-06	0	0
Meta-Protein 27034	BLAST_FTHS_PEPD6 Formate--tetrahydrofolate ligase OS=Peptoclostridium difficile (strain 630) GN=fhs PE=3 SV=1_Q189R2	0.58067	1.8e-05	9.43e-06	0.523558	1	1.8e-05	1.38e-05	0.767842	1	9.43e-06	2.78e-06	0.294378
Meta-Protein 5699	BLAST_SUSC_BACTN TonB-dependent receptor SusC OS=Bacteroides thetaiotaomicron (strain ATCC 29148 / DSM 2079 / NCTC 10582 / E50 / VPI-5482) GN=susC PE=1 SV=1_Q8A1G1	0.58067	1.27e-05	9.93e-06	0.781385	1	1.27e-05	6.4e-06	0.503739	1	9.93e-06	0	0
Meta-Protein 3791	Metagenome Unknown	0.58067	2.88e-05	7.45e-06	0.258576	1	2.88e-05	4.14e-05	1.43862	1	7.45e-06	0	0
Meta-Protein 89049	BLAST_SARA_STRGC Oligopeptide-binding protein SarA OS=Streptococcus gordonii (strain Challis / ATCC 35105 / BCRC 15272 / CH1 / DL1 / V288) GN=sarA PE=1 SV=2_P31306	0.58067	1.86e-05	4.68e-06	0.250928	1	1.86e-05	7.91e-06	0.424476	1	4.68e-06	0	0
Meta-Protein 44318	GUB_NICPL Lichenase OS=Nicotiana plumbaginifolia GN=GN1 PE=2 SV=3	0.58067	3.15e-05	1.64e-05	0.520261	1	3.15e-05	3.33e-05	1.05898	1	1.64e-05	1.58e-05	0.967471
Meta-Protein 12050	Metagenome Unknown	0.58067	1.22e-05	4.97e-06	0.408779	1	1.22e-05	7.01e-06	0.576818	1	4.97e-06	2.71e-06	0.545302
Meta-Protein 44871	BLAST_ODO2_YEAST Dihydrolipoyllysine-residue succinyltransferase component of 2-oxoglutarate dehydrogenase complex, mitochondrial OS=Saccharomyces cerevisiae (strain ATCC 204508 / S288c) GN=KGD2 PE=1 SV=2_P19262	0.58067	1.39e-05	9.17e-06	0.660665	1	1.39e-05	1.88e-05	1.35296	1	9.17e-06	0	0
Meta-Protein 77433	BLAST_OMP_BORPE Outer membrane porin protein BP0840 OS=Bordetella pertussis (strain Tohama I / ATCC BAA-589 / NCTC 13251) GN=BP0840 PE=1 SV=1_Q04064	0.58067	7.63e-06	4.65e-06	0.609836	1	7.63e-06	1.71e-05	2.24077	1	4.65e-06	0	0
Meta-Protein 31102	BLAST_SUSC_BACTN TonB-dependent receptor SusC OS=Bacteroides thetaiotaomicron (strain ATCC 29148 / DSM 2079 / NCTC 10582 / E50 / VPI-5482) GN=susC PE=1 SV=1_Q8A1G1	0.58067	6.03e-06	2.43e-06	0.403873	1	6.03e-06	4.12e-05	6.84564	1	2.43e-06	0	0
Meta-Protein 67500	BLAST_RPOD_PSEAE RNA polymerase sigma factor RpoD OS=Pseudomonas aeruginosa (strain ATCC 15692 / DSM 22644 / CIP 104116 / JCM 14847 / LMG 12228 / 1C / PRS 101 / PAO1) GN=rpoD PE=3 SV=1_P26480	0.58067	8.52e-06	4.68e-06	0.548924	1	8.52e-06	1.18e-05	1.38601	1	4.68e-06	5.33e-06	1.14082
Meta-Protein 78778	BLAST_OMP_SODGL Outer membrane protein (Fragment) OS=Sodalis glossinidius PE=1 SV=1_P83079	0.58067	1.4e-05	5.2e-06	0.372115	1	1.4e-05	1.46e-05	1.04222	1	5.2e-06	5.55e-06	1.06731
Meta-Protein 35507	Metagenome Unknown	0.58067	7.01e-06	4.72e-06	0.673008	1	7.01e-06	7.04e-06	1.00476	1	4.72e-06	9.3e-06	1.97208
Meta-Protein 36366	BLAST_ECE1_BOVIN Endothelin-converting enzyme 1 OS=Bos taurus GN=ECE1 PE=1 SV=2_P42891	0.58067	1.19e-05	6.12e-06	0.516174	1	1.19e-05	1.49e-05	1.25478	1	6.12e-06	4.65e-06	0.760218
Meta-Protein 77716	BLAST_COMGA_BACHD ComG operon protein 1 homolog OS=Bacillus halodurans (strain ATCC BAA-125 / DSM 18197 / FERM 7344 / JCM 9153 / C-125) GN=comGA PE=3 SV=1_Q9K919	0.58067	1.1e-05	7.8e-06	0.706095	1	1.1e-05	1.3e-05	1.17532	1	7.8e-06	0	0
Meta-Protein 34320	BLAST_IBS1_ARATH Protein IMPAIRED IN BABA-INDUCED STERILITY 1 OS=Arabidopsis thaliana GN=IBS1 PE=3 SV=1_F4ICB6	0.58067	8.33e-06	2.34e-06	0.281281	1	8.33e-06	7.26e-06	0.871872	1	2.34e-06	1.03e-05	4.39324
Meta-Protein 88735	BLAST_A2ML1_HUMAN Alpha-2-macroglobulin-like protein 1 OS=Homo sapiens GN=A2ML1 PE=1 SV=3_A8K2U0	0.58067	1.39e-05	4.71e-06	0.338953	1	1.39e-05	1.16e-05	0.838623	1	4.71e-06	2.16e-05	4.58796
Meta-Protein 50867	BLAST_RL23_EUBE2 50S ribosomal protein L23 OS=Eubacterium eligens (strain ATCC 27750 / VPI C15-48) GN=rplW PE=3 SV=1_C4Z2T2	0.58067	2.62e-06	7.28e-06	2.78025	0.0360317	2.62e-06	3.54e-05	13.5096	1	7.28e-06	5.44e-06	0.747995
Meta-Protein 25135	BLAST_MUTB_PORGI Methylmalonyl-CoA mutase large subunit OS=Porphyromonas gingivalis (strain ATCC BAA-308 / W83) GN=mutB PE=3 SV=1_Q59677	0.58067	5.25e-06	1.61e-05	3.05841	0.201243	5.25e-06	1.33e-05	2.53016	1	1.61e-05	7.19e-06	0.447893
Meta-Protein 56281	BLAST_YLYB_BACSU Uncharacterized RNA pseudouridine synthase YlyB OS=Bacillus subtilis (strain 168) GN=ylyB PE=3 SV=3_Q45480	0.58067	2.62e-06	7.28e-06	2.78025	0.36131	2.62e-06	1.35e-05	5.1465	1	7.28e-06	5.33e-06	0.733104
Meta-Protein 49229	BLAST_ACCC_NOSS1 Biotin carboxylase OS=Nostoc sp. (strain PCC 7120 / SAG 25.82 / UTEX 2576) GN=accC PE=3 SV=1_Q06862	0.58067	3.82e-06	7.19e-06	1.88428	0.371093	3.82e-06	6.16e-06	1.61354	1	7.19e-06	1.01e-05	1.39861
Meta-Protein 18371	BLAST_G3P_CLOPA Glyceraldehyde-3-phosphate dehydrogenase OS=Clostridium pasteurianum GN=gap PE=1 SV=1_Q59309	0.58067	4.28e-06	1.49e-05	3.48187	0.371093	4.28e-06	1.75e-05	4.0848	1	1.49e-05	1.51e-05	1.015
Meta-Protein 41079	BLAST_CIMA_AQUAE (R)-citramalate synthase OS=Aquifex aeolicus (strain VF5) GN=cimA PE=3 SV=1_O66682	0.58067	5.7e-06	1.11e-05	1.94444	0.371093	5.7e-06	8.84e-06	1.55117	1	1.11e-05	9.97e-06	0.899248
Meta-Protein 41081	Metagenome Unknown	0.58067	5.7e-06	1.11e-05	1.94444	0.371093	5.7e-06	8.84e-06	1.55117	1	1.11e-05	9.97e-06	0.899248
Meta-Protein 46429	BLAST_RL20_CLOAB 50S ribosomal protein L20 OS=Clostridium acetobutylicum (strain ATCC 824 / DSM 792 / JCM 1419 / LMG 5710 / VKM B-1787) GN=rplT PE=3 SV=1_Q97GK7	0.58067	2.5e-06	1.01e-05	4.05667	0.418492	2.5e-06	9.12e-06	3.64667	1	1.01e-05	9.59e-06	0.94544
Meta-Protein 72377	BLAST_DEOC_MOUSE Deoxyribose-phosphate aldolase OS=Mus musculus GN=Dera PE=1 SV=1_Q91YP3	0.58067	2.2e-06	4.28e-06	1.94318	0.422678	2.2e-06	2.29e-05	10.3989	1	4.28e-06	2.4e-06	0.561404
Meta-Protein 42856	BLAST_PHNS_SALPA Putative 2-aminoethylphosphonate-binding periplasmic protein OS=Salmonella paratyphi A (strain ATCC 9150 / SARB42) GN=phnS PE=3 SV=1_Q5PFQ8	0.58067	9.55e-06	1.64e-05	1.71274	0.422678	9.55e-06	2.42e-05	2.5288	1	1.64e-05	3.47e-05	2.11983
Meta-Protein 95686	BLAST_Y983_THEMA Putative sulfur carrier protein TM_0983 OS=Thermotoga maritima (strain ATCC 43589 / MSB8 / DSM 3109 / JCM 10099) GN=TM_0983 PE=1 SV=1_Q9X078	0.58067	4.39e-06	1.01e-05	2.3055	0.422678	4.39e-06	1.68e-05	3.81898	1	1.01e-05	1.6e-05	1.58058
Meta-Protein 42021	BLAST_YCF39_CYAPA Uncharacterized protein ycf39 OS=Cyanophora paradoxa GN=ycf39 PE=3 SV=1_P48279	0.58067	3.16e-06	7e-06	2.21636	0.422678	3.16e-06	1.04e-05	3.28232	1	7e-06	7.91e-06	1.12976
Meta-Protein 42022	BLAST_YGID_ECOLI 4,5-DOPA dioxygenase extradiol OS=Escherichia coli (strain K12) GN=ygiD PE=1 SV=4_P24197	0.58067	3.16e-06	7e-06	2.21636	0.422678	3.16e-06	1.04e-05	3.28232	1	7e-06	7.91e-06	1.12976
Meta-Protein 57042	Metagenome Unknown	0.58067	2.62e-06	1.01e-05	3.8758	0.583882	2.62e-06	1.12e-05	4.26433	1	1.01e-05	1.36e-05	1.33607
Meta-Protein 37829	BLAST_G3P_CLOPA Glyceraldehyde-3-phosphate dehydrogenase OS=Clostridium pasteurianum GN=gap PE=1 SV=1_Q59309	0.58067	6.03e-06	8.98e-06	1.48963	0.789268	6.03e-06	3.09e-05	5.12849	1	8.98e-06	1.16e-05	1.29499
Meta-Protein 101189	Metagenome Unknown	0.58067	3.16e-06	8.43e-06	2.67018	1	3.16e-06	0	0	1	8.43e-06	2.44e-05	2.89368
Meta-Protein 71028	PUR9_PSESM Bifunctional purine biosynthesis protein PurH OS=Pseudomonas syringae pv. tomato (strain ATCC BAA-871 / DC3000) GN=purH PE=3 SV=1	0.58067	2.63e-06	6.2e-06	2.3619	1	2.63e-06	2.06e-06	0.784127	1	6.2e-06	1.17e-05	1.88737
Meta-Protein 76888	BLAST_RS17_LACSS 30S ribosomal protein S17 OS=Lactobacillus sakei subsp. sakei (strain 23K) GN=rpsQ PE=3 SV=1_Q38US1	0.58067	2.5e-06	6.57e-06	2.62667	1	2.5e-06	5.17e-06	2.06667	1	6.57e-06	7.37e-06	1.12183
Meta-Protein 84186	BLAST_FRLB_BACSU Fructosamine deglycase FrlB OS=Bacillus subtilis (strain 168) GN=frlB PE=1 SV=1_O32157	0.58067	6.59e-06	1.4e-05	2.12351	1	6.59e-06	4.12e-06	0.624526	1	1.4e-05	9.63e-06	0.687623
Meta-Protein 61229	BLAST_RS17_BACFR 30S ribosomal protein S17 OS=Bacteroides fragilis (strain YCH46) GN=rpsQ PE=3 SV=1_Q64NL7	0.58067	3.82e-06	9.8e-06	2.56769	1	3.82e-06	4.13e-06	1.08079	1	9.8e-06	1.51e-05	1.54498
Meta-Protein 3999	BLAST_LIPO_BACSU Lipoprotein LipO OS=Bacillus subtilis (strain 168) GN=lipO PE=1 SV=1_P37966	0.58067	8.79e-06	2.42e-05	2.7487	1	8.79e-06	8.24e-06	0.937885	1	2.42e-05	2.16e-05	0.892531
Meta-Protein 99571	Metagenome Unknown	0.58067	6.63e-06	1.58e-05	2.3917	1	6.63e-06	0	0	1	1.58e-05	1.07e-05	0.674766
Meta-Protein 108346	BLAST_RL18_EUBE2 50S ribosomal protein L18 OS=Eubacterium eligens (strain ATCC 27750 / VPI C15-48) GN=rplR PE=3 SV=1_C4Z2U6	0.58067	1.1e-05	2.64e-05	2.40055	1	1.1e-05	2.28e-06	0.207859	1	2.64e-05	2.42e-05	0.916351
Meta-Protein 3780	BLAST_RUBY_PORGI Rubrerythrin OS=Porphyromonas gingivalis (strain ATCC BAA-308 / W83) GN=rbr PE=2 SV=1_Q9AGG3	0.58067	5.73e-06	2.05e-05	3.5798	1	5.73e-06	0	0	1	2.05e-05	5.26e-06	0.256202
Meta-Protein 96846	Metagenome Unknown	0.58067	8.83e-06	1.53e-05	1.73724	1	8.83e-06	2.28e-06	0.258515	1	1.53e-05	1.05e-05	0.681584
Meta-Protein 109299	BLAST_RL13_EUBE2 50S ribosomal protein L13 OS=Eubacterium eligens (strain ATCC 27750 / VPI C15-48) GN=rplM PE=3 SV=1_C4Z2W3	0.58067	8.79e-06	1.17e-05	1.32651	1	8.79e-06	2.28e-06	0.259839	1	1.17e-05	9.63e-06	0.825708
Meta-Protein 10313	BLAST_OMPB2_NEIMI Major outer membrane protein P.IB OS=Neisseria meningitidis serogroup B GN=porB PE=3 SV=1_P30687	0.58067	6.41e-06	7.22e-05	11.2654	1	6.41e-06	4.3e-06	0.671001	1	7.22e-05	8.53e-05	1.18127
Meta-Protein 63931	Metagenome Unknown	0.58067	1.34e-05	6.16e-05	4.60876	1	1.34e-05	4.33e-05	3.23915	1	6.16e-05	7.16e-05	1.16188
Meta-Protein 84122	BLAST_RL5_AGARV 50S ribosomal protein L5 OS=Agathobacter rectalis (strain ATCC 33656 / DSM 3377 / JCM 17463 / KCTC 5835 / VPI 0990) GN=rplE PE=3 SV=1_C4ZBT1	0.58067	4.39e-06	8.03e-06	1.82922	1	4.39e-06	1.14e-05	2.59469	1	8.03e-06	6.98e-06	0.868257
Meta-Protein 64179	BLAST_GCSH_PARD8 Glycine cleavage system H protein OS=Parabacteroides distasonis (strain ATCC 8503 / DSM 20701 / CIP 104284 / JCM 5825 / NCTC 11152) GN=gcvH PE=3 SV=1_A6LGR3	0.58067	7.64e-06	1.87e-05	2.44547	1	7.64e-06	1.03e-05	1.34929	1	1.87e-05	2.1e-05	1.12629
Meta-Protein 64181	BLAST_ALYS_BPHB3 Lytic amidase OS=Streptococcus pneumoniae phage HB-3 GN=HBL PE=1 SV=1_P32762	0.58067	3.82e-06	8.6e-06	2.25328	1	3.82e-06	4.13e-06	1.08079	1	8.6e-06	1.03e-05	1.19622
Meta-Protein 2141	BLAST_RL17_BACAC 50S ribosomal protein L17 OS=Bacillus anthracis (strain CDC 684 / NRRL 3495) GN=rplQ PE=3 SV=1_C3LJX2	0.58067	5.7e-06	1.23e-05	2.1652	1	5.7e-06	2.58e-06	0.453216	1	1.23e-05	7.72e-06	0.625253
Meta-Protein 26558	BLAST_SUSD_BACO1 SusD-like protein BACOVA_02651 OS=Bacteroides ovatus (strain ATCC 8483 / DSM 1896 / JCM 5824 / NCTC 11153) GN=BACOVA_02651 PE=1 SV=1_A7LXT5	0.58067	1.41e-05	2.08e-05	1.48042	1	1.41e-05	6.45e-06	0.458612	1	2.08e-05	2.79e-05	1.33968
Meta-Protein 26526	BLAST_DHKE_DICDI Hybrid signal transduction histidine kinase E OS=Dictyostelium discoideum GN=dhkE PE=3 SV=1_Q55E44	0.58067	8.03e-06	1.64e-05	2.0417	1	8.03e-06	4.3e-06	0.53527	1	1.64e-05	2.89e-05	1.76445
Meta-Protein 9404	Metagenome Unknown	0.58067	5.01e-06	2.6e-06	0.519135	0.36131	5.01e-06	9.46e-06	1.88852	1	2.6e-06	2.71e-06	1.04167
Meta-Protein 9405	BLAST_Y3508_METJA Probable helicase MJECL08 OS=Methanocaldococcus jannaschii (strain ATCC 43067 / DSM 2661 / JAL-1 / JCM 10045 / NBRC 100440) GN=MJECL08 PE=3 SV=1_Q60270	0.58067	5.01e-06	2.6e-06	0.519135	0.36131	5.01e-06	9.46e-06	1.88852	1	2.6e-06	2.71e-06	1.04167
Meta-Protein 9406	Metagenome Unknown	0.58067	5.01e-06	2.6e-06	0.519135	0.36131	5.01e-06	9.46e-06	1.88852	1	2.6e-06	2.71e-06	1.04167
Meta-Protein 19905	CO1A2_CHICK Collagen alpha-2(I) chain OS=Gallus gallus GN=COL1A2 PE=1 SV=3	0.58067	2.19e-05	1.89e-05	0.86282	0.401678	2.19e-05	4.43e-05	2.02959	1	1.89e-05	0	0
Meta-Protein 9409	BLAST_ZURA_LISMO Zinc uptake system ATP-binding protein ZurA OS=Listeria monocytogenes serovar 1/2a (strain ATCC BAA-679 / EGD-e) GN=zurA PE=3 SV=1_Q9XDA6	0.58067	5.01e-06	2.6e-06	0.519135	0.789268	5.01e-06	7.02e-06	1.401	1	2.6e-06	0	0
Meta-Protein 9407	BLAST_RIMP_CLOBJ Ribosome maturation factor RimP OS=Clostridium botulinum (strain Kyoto / Type A2) GN=rimP PE=3 SV=1_C1FS63	0.58067	5.01e-06	2.6e-06	0.519135	0.789268	5.01e-06	7.02e-06	1.401	1	2.6e-06	2.71e-06	1.04167
Meta-Protein 18362	BLAST_RL1_CLOCE 50S ribosomal protein L1 OS=Clostridium cellulolyticum (strain ATCC 35319 / DSM 5812 / JCM 6584 / H10) GN=rplA PE=3 SV=1_B8I5M9	0.58067	1.36e-05	9.41e-06	0.692251	0.100348	1.36e-05	3.63e-05	2.67024	1	9.41e-06	0	0
Meta-Protein 34720	BLAST_Y552_CLOAB Uncharacterized protein CA_C0552 OS=Clostridium acetobutylicum (strain ATCC 824 / DSM 792 / JCM 1419 / LMG 5710 / VKM B-1787) GN=CA_C0552 PE=4 SV=2_P35838	0.58067	4.63e-06	2.35e-06	0.507194	0.201243	4.63e-06	1.27e-05	2.73201	1	2.35e-06	5.26e-06	2.23759
Meta-Protein 22892	Metagenome Unknown	0.58067	8.13e-06	4.72e-06	0.580513	0.208413	8.13e-06	3.07e-05	3.77313	1	4.72e-06	0	0
Meta-Protein 23289	BLAST_DAPDH_BACFN Meso-diaminopimelate D-dehydrogenase OS=Bacteroides fragilis (strain ATCC 25285 / DSM 2151 / JCM 11019 / NCTC 9343) GN=ddh PE=1 SV=1_Q5L9Q6	0.58067	5.83e-06	2.48e-06	0.426323	0.280713	5.83e-06	1.96e-05	3.36323	1	2.48e-06	4.65e-06	1.87248
Meta-Protein 17217	BLAST_ALF_MYCPN Fructose-bisphosphate aldolase OS=Mycoplasma pneumoniae (strain ATCC 29342 / M129) GN=fba PE=3 SV=1_P75089	0.58067	1.38e-05	4.71e-06	0.340567	0.36131	1.38e-05	2.4e-05	1.73659	1	4.71e-06	0	0
Meta-Protein 17218	BLAST_ALF_MYCPN Fructose-bisphosphate aldolase OS=Mycoplasma pneumoniae (strain ATCC 29342 / M129) GN=fba PE=3 SV=1_P75089	0.58067	1.38e-05	4.71e-06	0.340567	0.36131	1.38e-05	2.4e-05	1.73659	1	4.71e-06	0	0
Meta-Protein 63906	BLAST_CARE_ACEWD Caffeyl-CoA reductase-Etf complex subunit CarE OS=Acetobacterium woodii (strain ATCC 29683 / DSM 1030 / JCM 2381 / KCTC 1655 / WB1) GN=carE PE=1 SV=1_H6LGM8	0.58067	3.46e-05	1.04e-05	0.300366	0.371093	3.46e-05	6.18e-06	0.178357	1	1.04e-05	0	0
Meta-Protein 17164	BLAST_G3P_CLOPA Glyceraldehyde-3-phosphate dehydrogenase OS=Clostridium pasteurianum GN=gap PE=1 SV=1_Q59309	0.58067	1.42e-05	7.8e-06	0.547496	0.371093	1.42e-05	0	0	1	7.8e-06	9.97e-06	1.27778
Meta-Protein 48061	BLAST_AGD1_ARTBC Probable alpha/beta-glucosidase ARB_02101 OS=Arthroderma benhamiae (strain ATCC MYA-4681 / CBS 112371) GN=ARB_02101 PE=1 SV=1_D4B0X3	0.58067	4.7e-06	2.35e-06	0.5	0.401678	4.7e-06	1.94e-05	4.1234	1	2.35e-06	5.33e-06	2.2695
Meta-Protein 556	BLAST_NIFJ_ENTAG Pyruvate-flavodoxin oxidoreductase OS=Enterobacter agglomerans GN=nifJ PE=3 SV=3_P19543	0.58067	2.67e-05	7.8e-06	0.291807	0.583882	2.67e-05	7.41e-06	0.277154	1	7.8e-06	1.99e-05	2.55545
Meta-Protein 17493	BLAST_XYNB_BACSU Beta-xylosidase OS=Bacillus subtilis (strain 168) GN=xynB PE=1 SV=2_P94489	0.58067	4.75e-06	2.48e-06	0.521053	0.583882	4.75e-06	3.28e-05	6.90877	1	2.48e-06	0	0
Meta-Protein 53306	BLAST_HEMTB_PSEAB Bacteriohemerythrin OS=Pseudomonas aeruginosa (strain UCBPP-PA14) GN=PA14_42860 PE=3 SV=1_Q02KG3	0.58067	7.75e-06	4.65e-06	0.6	0.855132	7.75e-06	6.68e-06	0.86129	1	4.65e-06	4.79e-06	1.03047
Meta-Protein 71081	BLAST_PAND_ENTFA Aspartate 1-decarboxylase OS=Enterococcus faecalis (strain ATCC 700802 / V583) GN=panD PE=3 SV=1_Q833S7	0.58067	1.44e-05	4.72e-06	0.327774	1	1.44e-05	1.42e-05	0.986796	1	4.72e-06	0	0
Meta-Protein 26233	ZO71_XENLA Oocyte zinc finger protein XlCOF7.1 (Fragment) OS=Xenopus laevis PE=2 SV=1	0.58067	7.45e-06	2.36e-06	0.316555	1	7.45e-06	6.49e-06	0.871365	1	2.36e-06	4.65e-06	1.97173
Meta-Protein 25634	BLAST_PCKA_PORGI Phosphoenolpyruvate carboxykinase (ATP) OS=Porphyromonas gingivalis (strain ATCC BAA-308 / W83) GN=pckA PE=3 SV=1_Q7MU78	0.58067	7.74e-06	3.06e-06	0.395048	1	7.74e-06	6.28e-06	0.810549	1	3.06e-06	4.82e-06	1.57493
Meta-Protein 16633	Metagenome Unknown	0.58067	3.58e-05	5.95e-06	0.166248	1	3.58e-05	1.26e-05	0.352985	1	5.95e-06	2.33e-06	0.390756
Meta-Protein 14745	BLAST_RL22_BIFLS 50S ribosomal protein L22 OS=Bifidobacterium longum subsp. infantis (strain ATCC 15697 / DSM 20088 / JCM 1222 / NCTC 11817 / S12) GN=rplV PE=3 SV=1_B7GND5	0.58067	1e-05	4.72e-06	0.471274	1	1e-05	9.12e-06	0.910908	1	4.72e-06	9.59e-06	2.03286
Meta-Protein 38206	BLAST_FRLC_ECO57 Fructoselysine 3-epimerase OS=Escherichia coli O157:H7 GN=frlC PE=3 SV=1_Q8X840	0.58067	4.16e-05	2.6e-05	0.625649	0.029974	4.16e-05	0.000138206	3.32592	1	2.6e-05	1.31e-05	0.50452
Meta-Protein 10666	BLAST_CBPA5_HUMAN Carboxypeptidase A5 OS=Homo sapiens GN=CPA5 PE=2 SV=1_Q8WXQ8	0.58067	5.29e-06	2.34e-06	0.44252	0.100348	5.29e-06	1.64e-05	3.09606	1	2.34e-06	2.67e-06	1.13879
Meta-Protein 59231	BLAST_M310_ARATH Uncharacterized mitochondrial protein AtMg00310 OS=Arabidopsis thaliana GN=AtMg00310 PE=4 SV=1_P93295	0.58067	5.07e-06	1.92e-06	0.378289	0.294507	5.07e-06	1.92e-05	3.7977	1	1.92e-06	4.79e-06	2.5
Meta-Protein 36516	BLAST_TNNC2_HUMAN Troponin C, skeletal muscle OS=Homo sapiens GN=TNNC2 PE=1 SV=2_P02585	0.58067	1.35e-05	9.3e-06	0.689902	0.418492	1.35e-05	0.000145297	10.7747	1	9.3e-06	0	0
Meta-Protein 16806	BLAST_CH10_LACP7 10 kDa chaperonin OS=Lachnoclostridium phytofermentans (strain ATCC 700394 / DSM 18823 / ISDg) GN=groS PE=3 SV=1_A9KSJ2	0.58067	1.02e-05	4.71e-06	0.460473	0.422678	1.02e-05	3.45e-05	3.37539	1	4.71e-06	0	0
Meta-Protein 59243	Metagenome Unknown	0.58067	7.16e-06	2.35e-06	0.328289	0.422678	7.16e-06	2.4e-05	3.34726	1	2.35e-06	5.27e-05	22.4411
Meta-Protein 64124	BLAST_RRBR1_CLOAB Reverse rubrerythrin-1 OS=Clostridium acetobutylicum (strain ATCC 824 / DSM 792 / JCM 1419 / LMG 5710 / VKM B-1787) GN=rbr3A PE=1 SV=1_Q97D82	0.58067	4.53e-06	1.92e-06	0.422794	0.422678	4.53e-06	1.3e-05	2.87132	1	1.92e-06	2.33e-06	1.21304
Meta-Protein 22925	Metagenome Unknown	0.58067	1.94e-05	4.65e-06	0.239835	0.583882	1.94e-05	1.39e-05	0.715637	1	4.65e-06	0	0
Meta-Protein 47536	BLAST_DCOA_KLEPN Oxaloacetate decarboxylase alpha chain OS=Klebsiella pneumoniae GN=oadA PE=3 SV=2_P13187	0.58067	3.22e-05	4.65e-06	0.144436	0.583882	3.22e-05	1.36e-05	0.42355	1	4.65e-06	0	0
Meta-Protein 14374	BLAST_TCP17_TRYCR Protein TCP17 OS=Trypanosoma cruzi GN=TCP17 PE=1 SV=1_O96876	0.58067	1.09e-05	2.98e-06	0.272415	0.583882	1.09e-05	2.29e-05	2.09989	1	2.98e-06	5.48e-06	1.84314
Meta-Protein 44891	BLAST_CDC48_YEAST Cell division control protein 48 OS=Saccharomyces cerevisiae (strain ATCC 204508 / S288c) GN=CDC48 PE=1 SV=3_P25694	0.58067	1.2e-05	6.98e-06	0.582788	0.672604	1.2e-05	1.56e-05	1.30135	1	6.98e-06	4.65e-06	0.666667
Meta-Protein 18212	BLAST_GPMA_BIFLO 2,3-bisphosphoglycerate-dependent phosphoglycerate mutase OS=Bifidobacterium longum (strain NCC 2705) GN=gpmA PE=3 SV=1_P59159	0.58067	2.58e-05	7.8e-06	0.302687	0.789268	2.58e-05	3.86e-05	1.49892	1	7.8e-06	4.79e-06	0.614316
Meta-Protein 44984	BLAST_CH60_EUBE2 60 kDa chaperonin OS=Eubacterium eligens (strain ATCC 27750 / VPI C15-48) GN=groL PE=3 SV=1_C4Z3R4	0.58067	7.2e-06	4.65e-06	0.645833	0.855132	7.2e-06	8.8e-06	1.22222	1	4.65e-06	0	0
Meta-Protein 23536	GRP78_PLAFO 78 kDa glucose-regulated protein homolog OS=Plasmodium falciparum (isolate NF54) PE=3 SV=1	0.58067	1.48e-05	3.06e-06	0.20618	0.855132	1.48e-05	1.15e-05	0.778146	1	3.06e-06	0	0
Meta-Protein 11976	BLAST_KAL_FUSNN 3-aminobutyryl-CoA ammonia lyase OS=Fusobacterium nucleatum subsp. nucleatum (strain ATCC 25586 / CIP 101130 / JCM 8532 / LMG 13131) GN=kal PE=1 SV=1_Q8RHX1	0.58067	9.99e-06	7.07e-06	0.707256	0.855132	9.99e-06	5.32e-06	0.53211	1	7.07e-06	2.33e-06	0.329009
Meta-Protein 20222	BLAST_YOQD_BACSU SPBc2 prophage-derived putative antirepressor protein YoqD OS=Bacillus subtilis (strain 168) GN=yoqD PE=4 SV=1_O34449	0.58067	1.23e-05	4.68e-06	0.379516	0.855132	1.23e-05	1.22e-05	0.99107	1	4.68e-06	5.24e-06	1.12121
Meta-Protein 16634	Metagenome Unknown	0.58067	4.42e-05	5.95e-06	0.134758	0.855132	4.42e-05	1.49e-05	0.337838	1	5.95e-06	0	0
Meta-Protein 15949	HLDE_CHRSD Bifunctional protein HldE OS=Chromohalobacter salexigens (strain DSM 3043 / ATCC BAA-138 / NCIMB 13768) GN=hldE PE=3 SV=1	0.58067	1.1e-05	5.2e-06	0.47073	0.855132	1.1e-05	5.03e-06	0.454888	1	5.2e-06	9.97e-06	1.91667
Meta-Protein 63886	Metagenome Unknown	0.58067	9.78e-06	1.92e-06	0.195911	1	9.78e-06	1.18e-05	1.20571	1	1.92e-06	4.79e-06	2.5
Meta-Protein 26273	BLAST_CLPB_BACCR Chaperone protein ClpB OS=Bacillus cereus (strain ATCC 14579 / DSM 31 / JCM 2152 / NBRC 15305 / NCIMB 9373 / NRRL B-3711) GN=clpB PE=3 SV=1_Q81GM5	0.58067	7.26e-06	4.65e-06	0.640643	1	7.26e-06	6.72e-06	0.925373	1	4.65e-06	0	0
Meta-Protein 44014	BLAST_HXKG_YEAST Glucokinase-1 OS=Saccharomyces cerevisiae (strain ATCC 204508 / S288c) GN=GLK1 PE=1 SV=1_P17709	0.58067	2.14e-05	4.65e-06	0.21691	1	2.14e-05	1.09e-05	0.507289	1	4.65e-06	2.58e-06	0.553763
Meta-Protein 30979	BLAST_HSP72_SOLLC Heat shock cognate 70 kDa protein 2 OS=Solanum lycopersicum GN=HSC-2 PE=2 SV=1_P27322	0.58067	2.44e-05	1.22e-05	0.498752	1	2.44e-05	2.27e-05	0.930762	1	1.22e-05	5.55e-06	0.456571
Meta-Protein 9954	Metagenome Unknown	0.58067	7.87e-06	2.33e-06	0.295551	1	7.87e-06	4.3e-06	0.54661	1	2.33e-06	2.33e-06	1
Meta-Protein 16020	BLAST_RL14_LACAC 50S ribosomal protein L14 OS=Lactobacillus acidophilus (strain ATCC 700396 / NCK56 / N2 / NCFM) GN=rplN PE=3 SV=1_Q5FM80	0.58067	1.06e-05	3.06e-06	0.289752	1	1.06e-05	7.47e-06	0.707406	1	3.06e-06	8.03e-06	2.62398
Meta-Protein 21120	BLAST_NIFJ_ANAVA Pyruvate-flavodoxin oxidoreductase (Fragment) OS=Anabaena variabilis GN=nifJ PE=3 SV=1_P0C181	0.58067	1.19e-05	7.02e-06	0.590877	1	1.19e-05	2.69e-05	2.26225	1	7.02e-06	1.2e-05	1.70819
Meta-Protein 17469	BLAST_Y854_PYRHO RutC family protein PH0854 OS=Pyrococcus horikoshii (strain ATCC 700860 / DSM 12428 / JCM 9974 / NBRC 100139 / OT-3) GN=PH0854 PE=1 SV=2_O58584	0.58067	1.93e-05	7.68e-06	0.397619	1	1.93e-05	1.04e-05	0.538209	1	7.68e-06	9.59e-06	1.24794
Meta-Protein 14927	BLAST_CHB_VIBHA N,N-diacetylchitobiase OS=Vibrio harveyi GN=chb PE=1 SV=1_P13670	0.58067	1.81e-05	4.72e-06	0.260374	0.181449	1.81e-05	7.28e-05	4.01688	1	4.72e-06	1.66e-05	3.52915
Meta-Protein 23537	BLAST_PUIB_WHEAT Puroindoline-B OS=Triticum aestivum GN=PINB PE=1 SV=1_Q10464	0.58067	1.17e-05	2.33e-06	0.199257	0.183431	1.17e-05	2.06e-05	1.76832	1	2.33e-06	1.44e-05	6.18602
Meta-Protein 34719	Metagenome Unknown	0.58067	4.63e-06	2.35e-06	0.507194	0.201243	4.63e-06	1.51e-05	3.2554	1	2.35e-06	5.26e-06	2.23759
Meta-Protein 10126	BLAST_RL23_AQUPY 50S ribosomal protein L23 OS=Aquifex pyrophilus GN=rplW PE=3 SV=1_Q9ZI48	0.58067	1.02e-05	4.71e-06	0.460473	0.371093	1.02e-05	0	0	1	4.71e-06	2.33e-06	0.493805
Meta-Protein 857	BLAST_RS8_AERHH 30S ribosomal protein S8 OS=Aeromonas hydrophila subsp. hydrophila (strain ATCC 7966 / DSM 30187 / JCM 1027 / KCTC 2358 / NCIMB 9240) GN=rpsH PE=3 SV=1_A0KF35	0.58067	1.17e-05	7.06e-06	0.604137	0.371093	1.17e-05	2.07e-06	0.17689	1	7.06e-06	0	0
Meta-Protein 51231	BLAST_TELL_STAAB TelA-like protein SAB1262 OS=Staphylococcus aureus (strain bovine RF122 / ET3-1) GN=SAB1262 PE=3 SV=1_Q2YY12	0.58067	5.07e-06	2.6e-06	0.513158	0.589639	5.07e-06	8.46e-06	1.66941	1	2.6e-06	2.49e-06	0.958333
Meta-Protein 13485	BLAST_RS7_EUBE2 30S ribosomal protein S7 OS=Eubacterium eligens (strain ATCC 27750 / VPI C15-48) GN=rpsG PE=3 SV=1_C4Z2R7	0.58067	7.87e-06	5.2e-06	0.661017	0.789268	7.87e-06	2.28e-06	0.290254	1	5.2e-06	0	0
Meta-Protein 17197	BLAST_CH10_CLOTH 10 kDa chaperonin OS=Clostridium thermocellum (strain ATCC 27405 / DSM 1237 / NBRC 103400 / NCIMB 10682 / NRRL B-4536 / VPI 7372) GN=groS PE=1 SV=1_P48223	0.58067	8.73e-06	4.71e-06	0.539637	1	8.73e-06	4.43e-06	0.508118	1	4.71e-06	2.49e-06	0.529204
Meta-Protein 530	BLAST_HFLX_THEKO GTPase HflX OS=Thermococcus kodakarensis (strain ATCC BAA-918 / JCM 12380 / KOD1) GN=hflX PE=3 SV=1_Q5JGB4	0.581714	4.21e-05	4.03e-05	0.956169	0.518555	4.21e-05	3.25e-05	0.77194	0.0755606	4.03e-05	2.02e-05	0.500828
Meta-Protein 771	BLAST_CO1A1_HUMAN Collagen alpha-1(I) chain OS=Homo sapiens GN=COL1A1 PE=1 SV=5_P02452	0.581714	8.98e-05	0.000115998	1.2919	0.00683594	8.98e-05	0.000209503	2.33327	0.414823	0.000115998	0.000240539	2.07364
Meta-Protein 9641	BLAST_RIDA_PYRFU 2-iminobutanoate/2-iminopropanoate deaminase OS=Pyrococcus furiosus (strain ATCC 43587 / DSM 3638 / JCM 8422 / Vc1) GN=yjgF PE=1 SV=1_Q8U308	0.581714	5.88e-05	5.2e-05	0.88496	0.17627	5.88e-05	7.42e-05	1.26141	0.414823	5.2e-05	3.9e-05	0.748899
Meta-Protein 17976	GSH1_EDWI9 Glutamate--cysteine ligase OS=Edwardsiella ictaluri (strain 93-146) GN=gshA PE=3 SV=1	0.581714	7.74e-05	7.25e-05	0.935825	0.339355	7.74e-05	6.17e-05	0.797294	0.755658	7.25e-05	9.56e-05	1.31869
Meta-Protein 15311	Metagenome Unknown	0.581714	5.16e-05	4.39e-05	0.851008	0.00592154	5.16e-05	8.83e-06	0.171093	0.964541	4.39e-05	4.38e-05	0.997627
Meta-Protein 26376	BLAST_CBIK_SALTY Sirohydrochlorin cobaltochelatase OS=Salmonella typhimurium (strain LT2 / SGSC1412 / ATCC 700720) GN=cbiK PE=1 SV=1_Q05592	0.582082	2.09e-05	2.34e-05	1.11859	0.624065	2.09e-05	2.87e-05	1.37163	0.0590582	2.34e-05	0	0
Meta-Protein 9287	BLAST_CUSC_ECOLI Cation efflux system protein CusC OS=Escherichia coli (strain K12) GN=cusC PE=1 SV=1_P77211	0.582082	1.46e-05	8.05e-06	0.551685	0.0590582	1.46e-05	2.38e-06	0.163335	0.105645	8.05e-06	1.99e-05	2.46687
Meta-Protein 52984	BLAST_SIGA_BACSU RNA polymerase sigma factor SigA OS=Bacillus subtilis (strain 168) GN=sigA PE=1 SV=2_P06224	0.582082	1.25e-05	1.17e-05	0.937751	0.855132	1.25e-05	8.51e-06	0.6834	0.11485	1.17e-05	2.33e-06	0.199143
Meta-Protein 77432	BLAST_PYRK_CLOAB Dihydroorotate dehydrogenase B (NAD(+)), electron transfer subunit OS=Clostridium acetobutylicum (strain ATCC 824 / DSM 792 / JCM 1419 / LMG 5710 / VKM B-1787) GN=pyrK PE=3 SV=1_Q97FS6	0.582082	1.2e-05	1.69e-05	1.40707	0.589639	1.2e-05	7.06e-06	0.587379	0.142213	1.69e-05	2.4e-06	0.141942
Meta-Protein 19231	BLAST_CYCH_PSEAE Cytochrome c-type biogenesis protein CycH OS=Pseudomonas aeruginosa (strain ATCC 15692 / DSM 22644 / CIP 104116 / JCM 14847 / LMG 12228 / 1C / PRS 101 / PAO1) GN=cycH PE=3 SV=1_Q9I3M9	0.582082	1.72e-05	1.92e-05	1.11617	0.0249325	1.72e-05	5.11e-05	2.96717	0.155132	1.92e-05	4.64e-05	2.41679
Meta-Protein 26161	BLAST_RPOD_MYXXA RNA polymerase sigma factor RpoD OS=Myxococcus xanthus GN=rpoD PE=3 SV=1_P17531	0.582082	1.77e-05	1.4e-05	0.79262	0.589639	1.77e-05	1.07e-05	0.601996	0.171773	1.4e-05	4.73e-06	0.336698
Meta-Protein 26160	BLAST_RPOD_MYXXA RNA polymerase sigma factor RpoD OS=Myxococcus xanthus GN=rpoD PE=3 SV=1_P17531	0.582082	1.77e-05	1.4e-05	0.79262	0.833935	1.77e-05	1.3e-05	0.734727	0.171773	1.4e-05	4.73e-06	0.336698
Meta-Protein 15886	Metagenome Unknown	0.582082	1.33e-05	9.67e-06	0.725907	0.554113	1.33e-05	7.1e-06	0.533166	0.181449	9.67e-06	0	0
Meta-Protein 9136	Metagenome Unknown	0.582082	1.96e-05	2.34e-05	1.19211	1	1.96e-05	1.93e-05	0.982987	0.183431	2.34e-05	6.11e-05	2.60734
Meta-Protein 1200	BLAST_RL2_CLOB8 50S ribosomal protein L2 OS=Clostridium beijerinckii (strain ATCC 51743 / NCIMB 8052) GN=rplB PE=3 SV=1_A6LPR4	0.582082	2.01e-05	2.41e-05	1.19895	0.0249325	2.01e-05	5.29e-05	2.63961	0.192518	2.41e-05	4.87e-05	2.02692
Meta-Protein 36495	BLAST_TIG_ECOLU Trigger factor OS=Escherichia coli O17:K52:H18 (strain UMN026 / ExPEC) GN=tig PE=3 SV=1_B7N8Z0	0.582082	8.81e-05	8.64e-05	0.98123	0.422678	8.81e-05	2.84e-05	0.322331	0.208413	8.64e-05	7.83e-06	0.0906304
Meta-Protein 25139	Metagenome Unknown	0.582082	1.37e-05	1.17e-05	0.854103	0.107328	1.37e-05	2.67e-05	1.95015	0.36131	1.17e-05	2.4e-06	0.204982
Meta-Protein 19953	BLAST_RNE_GUITH Ribonuclease E/G-like protein OS=Guillardia theta GN=rne PE=3 SV=1_O78453	0.582082	1.59e-05	1.45e-05	0.913613	0.441209	1.59e-05	9.01e-06	0.565969	0.36131	1.45e-05	5.07e-06	0.348424
Meta-Protein 10358	BLAST_PTTBC_ECOLI PTS system trehalose-specific EIIBC component OS=Escherichia coli (strain K12) GN=treB PE=1 SV=4_P36672	0.582082	1.21e-05	9.63e-06	0.795455	0.833635	1.21e-05	1.35e-05	1.11846	0.362138	9.63e-06	1.91e-05	1.98442
Meta-Protein 36026	BLAST_CH10_PROMH 10 kDa chaperonin OS=Proteus mirabilis (strain HI4320) GN=groS PE=3 SV=1_B4EXE3	0.582082	1.69e-05	2.41e-05	1.42333	0.181449	1.69e-05	9.54e-06	0.563484	0.401678	2.41e-05	1.82e-05	0.75427
Meta-Protein 10019	BLAST_Y4CI_SINFN Putative replication protein C OS=Sinorhizobium fredii (strain NBRC 101917 / NGR234) GN=NGR_a00050 PE=4 SV=1_P55391	0.582082	1.46e-05	1.04e-05	0.709402	0.554113	1.46e-05	1.01e-05	0.692308	0.418492	1.04e-05	4.9e-06	0.472289
Meta-Protein 16223	BLAST_DHE4_CORGL NADP-specific glutamate dehydrogenase OS=Corynebacterium glutamicum (strain ATCC 13032 / DSM 20300 / JCM 1318 / LMG 3730 / NCIMB 10025) GN=gdh PE=1 SV=2_P31026	0.582082	2e-05	2.58e-05	1.28799	0.799846	2e-05	2.5e-05	1.24875	0.554113	2.58e-05	1.54e-05	0.596016
Meta-Protein 30315	BLAST_MURU_CAUCR N-acetylmuramate alpha-1-phosphate uridylyltransferase OS=Caulobacter crescentus (strain ATCC 19089 / CB15) GN=murU PE=3 SV=1_Q9A2M1	0.582082	1.74e-05	1.32e-05	0.755258	0.208413	1.74e-05	2.38e-06	0.136711	0.583882	1.32e-05	7.87e-06	0.597468
Meta-Protein 9619	BLAST_ISPH_CAUCR 4-hydroxy-3-methylbut-2-enyl diphosphate reductase OS=Caulobacter crescentus (strain ATCC 19089 / CB15) GN=ispH PE=3 SV=1_Q9A345	0.582082	1.8e-05	1.64e-05	0.909343	0.126279	1.8e-05	3.72e-05	2.06526	0.583882	1.64e-05	7.75e-06	0.473042
Meta-Protein 30682	BLAST_Y4OP_SINFN Probable amino-acid ABC transporter periplasmic-binding protein y4oP OS=Sinorhizobium fredii (strain NBRC 101917 / NGR234) GN=NGR_a02200 PE=3 SV=1_P55601	0.582082	1.18e-05	2.01e-05	1.70275	0.181449	1.18e-05	0	0	0.672604	2.01e-05	1.53e-05	0.761405
Meta-Protein 16642	BLAST_PAL_PSEPU Peptidoglycan-associated lipoprotein OS=Pseudomonas putida GN=pal PE=3 SV=1_P0A139	0.582082	6.09e-05	5.34e-05	0.877876	0.529368	6.09e-05	8.98e-05	1.4746	0.674987	5.34e-05	0.000121718	2.27741
Meta-Protein 2684	BLAST_SSB2_YEAST Ribosome-associated molecular chaperone SSB2 OS=Saccharomyces cerevisiae (strain ATCC 204508 / S288c) GN=SSB2 PE=1 SV=2_P40150	0.582082	8.58e-05	2.8e-05	0.326923	0.236137	8.58e-05	0.000107259	1.25022	0.787406	2.8e-05	2.53e-05	0.902011
Meta-Protein 1671	BLAST_RL23_AGARV 50S ribosomal protein L23 OS=Agathobacter rectalis (strain ATCC 33656 / DSM 3377 / JCM 17463 / KCTC 5835 / VPI 0990) GN=rplW PE=3 SV=1_C4ZBS1	0.582082	2.28e-05	2.73e-05	1.19441	0.362727	2.28e-05	3.95e-05	1.72971	0.812704	2.73e-05	3.58e-05	1.31269
Meta-Protein 22944	BLAST_Y969_BIFLD UPF0210 protein BLD_0969 OS=Bifidobacterium longum (strain DJO10A) GN=BLD_0969 PE=3 SV=1_B3DTE6	0.582082	8.28e-06	1.4e-05	1.69416	0.075927	8.28e-06	2.46e-05	2.97284	0.833935	1.4e-05	1.52e-05	1.08492
Meta-Protein 33021	BLAST_SRK2C_ARATH Serine/threonine-protein kinase SRK2C OS=Arabidopsis thaliana GN=SRK2C PE=1 SV=1_Q9M9E9	0.582082	2.75e-05	2.75e-05	0.999849	0.280713	2.75e-05	1.04e-05	0.377855	0.833935	2.75e-05	3.37e-05	1.22339
Meta-Protein 29473	BLAST_K2C8_HUMAN Keratin, type II cytoskeletal 8 OS=Homo sapiens GN=KRT8 PE=1 SV=7_P05787	0.582082	2.27e-05	1.75e-05	0.77059	0.105645	2.27e-05	2.35e-06	0.103593	0.855132	1.75e-05	1.3e-05	0.743672
Meta-Protein 13018	BLAST_PHFL_DESVH Periplasmic [Fe] hydrogenase large subunit OS=Desulfovibrio vulgaris (strain Hildenborough / ATCC 29579 / DSM 644 / NCIMB 8303) GN=hydA PE=1 SV=1_P07598	0.582082	1.34e-05	8.52e-06	0.637953	0.105645	1.34e-05	2.33e-06	0.174782	0.855132	8.52e-06	6.34e-06	0.744618
Meta-Protein 1011	BLAST_RPRY_BACFR Transcriptional regulatory protein RprY OS=Bacteroides fragilis (strain YCH46) GN=rprY PE=3 SV=2_Q9AE24	0.582082	2.86e-05	2.24e-05	0.781933	0.401678	2.86e-05	4.31e-05	1.50933	0.855132	2.24e-05	2.55e-05	1.14218
Meta-Protein 16977	BLAST_BMH1_YEAST Protein BMH1 OS=Saccharomyces cerevisiae (strain ATCC 204508 / S288c) GN=BMH1 PE=1 SV=4_P29311	0.582082	2.39e-05	2.41e-05	1.00825	0.475533	2.39e-05	3.52e-05	1.47221	0.855132	2.41e-05	1.51e-05	0.625065
Meta-Protein 9599	Metagenome Unknown	0.582082	1.21e-05	7.79e-06	0.645273	1	1.21e-05	1.15e-05	0.951691	0.89225	7.79e-06	7.3e-06	0.936898
Meta-Protein 16327	BLAST_PTPRC_HUMAN Receptor-type tyrosine-protein phosphatase C OS=Homo sapiens GN=PTPRC PE=1 SV=2_P08575	0.582082	4.07e-05	4.48e-05	1.10083	0.0934925	4.07e-05	2.28e-06	0.0561395	1	4.48e-05	2.9e-05	0.647614
Meta-Protein 34824	Metagenome Unknown	0.582082	1.42e-05	1.04e-05	0.730094	0.105645	1.42e-05	2.33e-06	0.163934	1	1.04e-05	1.01e-05	0.967923
Meta-Protein 24039	Metagenome Unknown	0.582082	1.1e-05	1.59e-05	1.43656	0.294507	1.1e-05	1.79e-05	1.62613	1	1.59e-05	1.74e-05	1.09727
Meta-Protein 42099	BLAST_DHE4_CORGL NADP-specific glutamate dehydrogenase OS=Corynebacterium glutamicum (strain ATCC 13032 / DSM 20300 / JCM 1318 / LMG 3730 / NCIMB 10025) GN=gdh PE=1 SV=2_P31026	0.582082	1.59e-05	2.14e-05	1.34611	0.208413	1.59e-05	2.84e-05	1.78614	1	2.14e-05	2.37e-05	1.10498
Meta-Protein 14784	BLAST_SMVA_SALT1 Methyl viologen resistance protein SmvA OS=Salmonella typhimurium (strain 14028s / SGSC 2262) GN=smvA PE=1 SV=1_D0ZXQ3	0.58254	5.54e-05	7.16e-05	1.29318	0.518555	5.54e-05	4.71e-05	0.850218	0.153576	7.16e-05	4.53e-05	0.632645
Meta-Protein 15501	BLAST_G3P_HUMAN Glyceraldehyde-3-phosphate dehydrogenase OS=Homo sapiens GN=GAPDH PE=1 SV=3_P04406	0.58254	0.000117755	0.000120728	1.02525	0.203613	0.000117755	0.000166152	1.41099	0.469727	0.000120728	7.68e-05	0.636084
Meta-Protein 9595	HBE_BRATR Hemoglobin subunit epsilon OS=Bradypus tridactylus GN=HBE1 PE=2 SV=3	0.58254	9.47e-05	0.000234526	2.47728	0.052787	9.47e-05	3e-05	0.316747	0.569336	0.000234526	8.24e-05	0.351145
Meta-Protein 13175	SURE_AGRFC 5-nucleotidase SurE OS=Agrobacterium fabrum (strain C58 / ATCC 33970) GN=surE PE=3 SV=1	0.58254	7.17e-05	7.16e-05	0.998791	0.197326	7.17e-05	5.04e-05	0.703196	0.969727	7.16e-05	7.08e-05	0.988699
Meta-Protein 9341	BLAST_CD177_HUMAN CD177 antigen OS=Homo sapiens GN=CD177 PE=1 SV=2_Q8N6Q3	0.58254	0.000335622	0.000297147	0.885362	0.00804524	0.000335622	7.66e-05	0.228171	1	0.000297147	0.000257649	0.867077
Meta-Protein 14168	RL10_BDEBA 50S ribosomal protein L10 OS=Bdellovibrio bacteriovorus (strain ATCC 15356 / DSM 50701 / NCIB 9529 / HD100) GN=rplJ PE=3 SV=1	0.583033	4.67e-05	5.47e-05	1.17092	0.0249325	4.67e-05	2.61e-05	0.558115	0.733398	5.47e-05	5.89e-05	1.07757
Meta-Protein 10267	Metagenome Unknown	0.583033	8.67e-05	6.93e-05	0.799354	0.203613	8.67e-05	6.09e-05	0.702699	0.791016	6.93e-05	7.49e-05	1.08037
Meta-Protein 15583	BLAST_HV102_HUMAN Immunoglobulin heavy variable 1-2 OS=Homo sapiens GN=IGHV1-2 PE=1 SV=2_P23083	0.583033	0.000118049	8.5e-05	0.719933	0.0414911	0.000118049	4.87e-05	0.412794	0.893904	8.5e-05	9.34e-05	1.09847
Meta-Protein 230	BLAST_ADDA_STRP1 ATP-dependent helicase/nuclease subunit A OS=Streptococcus pyogenes serotype M1 GN=addA PE=3 SV=2_Q9A0H3	0.583033	5.69e-05	4.19e-05	0.735781	0.339355	5.69e-05	3.06e-05	0.537869	1	4.19e-05	4.88e-05	1.16535
Meta-Protein 1815	BLAST_EFG_CROS8 Elongation factor G OS=Cronobacter sakazakii (strain ATCC BAA-894) GN=fusA PE=3 SV=1_A7MKJ6	0.583741	8.95e-05	8.86e-05	0.989838	0.17753	8.95e-05	9e-06	0.100592	0.0360317	8.86e-05	2.67e-06	0.0301111
Meta-Protein 34296	BLAST_RL4_ECO8A 50S ribosomal protein L4 OS=Escherichia coli O8 (strain IAI1) GN=rplD PE=3 SV=1_B7M1N3	0.583741	7.34e-05	0.000121548	1.65518	0.100348	7.34e-05	2.85e-05	0.387644	0.075927	0.000121548	1.31e-05	0.107762
Meta-Protein 12501	BLAST_HIS81_METCA Histidinol-phosphate aminotransferase 1 OS=Methylococcus capsulatus (strain ATCC 33009 / NCIMB 11132 / Bath) GN=hisC1 PE=3 SV=1_Q609W4	0.583741	2e-05	1.53e-05	0.7625	0.554113	2e-05	1.81e-05	0.902917	0.100348	1.53e-05	0	0
Meta-Protein 11095	BLAST_BGLC_BACSU Aryl-phospho-beta-D-glucosidase BglC OS=Bacillus subtilis (strain 168) GN=bglC PE=1 SV=1_P42403	0.583741	2.28e-05	2.95e-05	1.29353	0.0293825	2.28e-05	5.62e-05	2.46295	0.108319	2.95e-05	5.03e-06	0.170602
Meta-Protein 11619	BLAST_HK1_MYCTU Sensor histidine kinase component HK1 OS=Mycobacterium tuberculosis (strain ATCC 25618 / H37Rv) GN=Rv0600c PE=1 SV=3_O07778	0.583741	1.3e-05	1.52e-05	1.1704	0.100348	1.3e-05	0	0	0.108319	1.52e-05	2.6e-05	1.70608
Meta-Protein 26742	BLAST_EFG1_BURL3 Elongation factor G 1 OS=Burkholderia lata (strain ATCC 17760 / DSM 23089 / LMG 22485 / NCIMB 9086 / R18194 / 383) GN=fusA1 PE=3 SV=1_Q39KH0	0.583741	1.83e-05	2.33e-05	1.27185	0.280713	1.83e-05	6.65e-06	0.362892	0.142213	2.33e-05	5.07e-06	0.217391
Meta-Protein 26741	BLAST_EFG_CLOCE Elongation factor G OS=Clostridium cellulolyticum (strain ATCC 35319 / DSM 5812 / JCM 6584 / H10) GN=fusA PE=3 SV=1_B8I5N7	0.583741	1.83e-05	2.33e-05	1.27185	0.280713	1.83e-05	6.65e-06	0.362892	0.142213	2.33e-05	5.07e-06	0.217391
Meta-Protein 20535	BLAST_YWBO_BACSU Uncharacterized protein YwbO OS=Bacillus subtilis (strain 168) GN=ywbO PE=4 SV=1_P39598	0.583741	1.69e-05	1.33e-05	0.785996	0.266402	1.69e-05	2.48e-05	1.46795	0.204894	1.33e-05	2.48e-05	1.87014
Meta-Protein 12358	Metagenome Unknown	0.583741	5.36e-05	4.36e-05	0.812514	0.153576	5.36e-05	0.000120018	2.23824	0.280713	4.36e-05	1.48e-05	0.339696
Meta-Protein 24681	BLAST_ALDR_LACLA Putative regulator AldR OS=Lactococcus lactis subsp. lactis (strain IL1403) GN=aldR PE=3 SV=2_O34133	0.583741	3.98e-05	2.61e-05	0.655297	0.540818	3.98e-05	4.55e-05	1.14412	0.352542	2.61e-05	4.65e-05	1.7855
Meta-Protein 21975	BLAST_XYLR_ECO57 Xylose operon regulatory protein OS=Escherichia coli O157:H7 GN=xylR PE=3 SV=1_P0ACI5	0.583741	1.46e-05	1.04e-05	0.712087	0.358951	1.46e-05	2.07e-05	1.41505	0.362727	1.04e-05	2.58e-05	2.47558
Meta-Protein 15885	BLAST_H32_DANRE Histone H3.2 OS=Danio rerio GN=zgc:113984 PE=2 SV=3_Q4QRF4	0.583741	1.58e-05	1.2e-05	0.75922	0.528612	1.58e-05	9.53e-06	0.602213	0.418492	1.2e-05	4.98e-06	0.414296
Meta-Protein 13673	BLAST_GFO_ZYMMO Glucose--fructose oxidoreductase OS=Zymomonas mobilis subsp. mobilis (strain ATCC 31821 / ZM4 / CP4) GN=gfo PE=1 SV=2_Q07982	0.583741	1.51e-05	2.22e-05	1.47011	0.475533	1.51e-05	2.32e-05	1.54088	0.441209	2.22e-05	2.4e-05	1.08009
Meta-Protein 13196	Metagenome Unknown	0.583741	2.31e-05	2.86e-05	1.23774	0.100348	2.31e-05	0	0	0.528612	2.86e-05	1.5e-05	0.522575
Meta-Protein 17698	BLAST_C1R_HUMAN Complement C1r subcomponent OS=Homo sapiens GN=C1R PE=1 SV=2_P00736	0.583741	5.1e-05	6.92e-05	1.35807	0.0360317	5.1e-05	4.88e-06	0.0958111	0.529368	6.92e-05	2.02e-05	0.291914
Meta-Protein 11475	BLAST_PFD3_MOUSE Prefoldin subunit 3 OS=Mus musculus GN=Vbp1 PE=1 SV=2_P61759	0.583741	1.39e-05	1.13e-05	0.810924	0.0831311	1.39e-05	2.16e-05	1.55882	0.529368	1.13e-05	1.32e-05	1.17321
Meta-Protein 16994	BLAST_SCAF_BPHC1 Capsid assembly scaffolding protein OS=Haemophilus phage HP1 (strain HP1c1) PE=3 SV=1_P51719	0.583741	2.89e-05	2.6e-05	0.901067	0.0360317	2.89e-05	0	0	0.589639	2.6e-05	1.64e-05	0.63042
Meta-Protein 17572	BLAST_RS9_AGARV 30S ribosomal protein S9 OS=Agathobacter rectalis (strain ATCC 33656 / DSM 3377 / JCM 17463 / KCTC 5835 / VPI 0990) GN=rpsI PE=3 SV=1_C4ZI84	0.583741	2.75e-05	1.9e-05	0.690802	0.306556	2.75e-05	3.71e-05	1.35071	0.672604	1.9e-05	2.6e-05	1.3719
Meta-Protein 40833	BLAST_RL13A_YEAST 60S ribosomal protein L13-A OS=Saccharomyces cerevisiae (strain ATCC 204508 / S288c) GN=RPL13A PE=1 SV=1_Q12690	0.583741	4.39e-05	3.01e-05	0.685541	0.0559297	4.39e-05	6.2e-05	1.41346	0.672604	3.01e-05	3.62e-05	1.202
Meta-Protein 12238	BLAST_LYTS_STAS1 Sensor protein LytS OS=Staphylococcus saprophyticus subsp. saprophyticus (strain ATCC 15305 / DSM 20229) GN=lytS PE=3 SV=1_Q4A009	0.583741	1.35e-05	9.09e-06	0.675542	0.446873	1.35e-05	7.18e-06	0.533127	0.67329	9.09e-06	4.82e-06	0.529789
Meta-Protein 30324	BLAST_VFR_PSEAE Cyclic AMP receptor-like protein OS=Pseudomonas aeruginosa (strain ATCC 15692 / DSM 22644 / CIP 104116 / JCM 14847 / LMG 12228 / 1C / PRS 101 / PAO1) GN=vfr PE=1 SV=1_P55222	0.583741	1.69e-05	2.01e-05	1.18464	0.932647	1.69e-05	1.29e-05	0.762186	0.722283	2.01e-05	1.47e-05	0.733583
Meta-Protein 16371	BLAST_CH60_BIFAA 60 kDa chaperonin OS=Bifidobacterium adolescentis (strain ATCC 15703 / DSM 20083 / NCTC 11814 / E194a) GN=groL PE=3 SV=3_Q9REU4	0.583741	2.15e-05	2.54e-05	1.18286	0.529368	2.15e-05	3.93e-05	1.83341	0.759766	2.54e-05	4.87e-05	1.91807
Meta-Protein 26537	BLAST_YEAC_BACSU Uncharacterized protein YeaC OS=Bacillus subtilis (strain 168) GN=yeaC PE=3 SV=2_P94474	0.583741	1.93e-05	1.8e-05	0.932987	0.262193	1.93e-05	3.42e-05	1.77619	0.787406	1.8e-05	2.33e-05	1.29603
Meta-Protein 20174	BLAST_UVRB_CLONN UvrABC system protein B OS=Clostridium novyi (strain NT) GN=uvrB PE=3 SV=1_A0PYA5	0.583741	1.82e-05	1.58e-05	0.869904	0.271899	1.82e-05	6.74e-06	0.370591	0.799846	1.58e-05	2.27e-05	1.43391
Meta-Protein 17658	CH60_BACSK 60 kDa chaperonin OS=Bacillus clausii (strain KSM-K16) GN=groL PE=3 SV=1	0.583741	1.93e-05	2.56e-05	1.32542	0.610299	1.93e-05	2.66e-05	1.37894	0.799846	2.56e-05	2.19e-05	0.857115
Meta-Protein 631	BLAST_CH60_BACTN 60 kDa chaperonin OS=Bacteroides thetaiotaomicron (strain ATCC 29148 / DSM 2079 / NCTC 10582 / E50 / VPI-5482) GN=groL PE=3 SV=1_Q8A6P8	0.583741	0.000129721	0.000183033	1.41097	0.286321	0.000129721	0.00027892	2.15016	0.833635	0.000183033	0.000197252	1.07769
Meta-Protein 18144	BLAST_THLA_CLOAB Acetyl-CoA acetyltransferase OS=Clostridium acetobutylicum (strain ATCC 824 / DSM 792 / JCM 1419 / LMG 5710 / VKM B-1787) GN=thlA PE=1 SV=1_P45359	0.583741	3e-05	3.02e-05	1.00535	0.293622	3e-05	5.26e-05	1.74917	0.932647	3.02e-05	3.08e-05	1.02047
Meta-Protein 1704	BLAST_ENO_BACFN Enolase OS=Bacteroides fragilis (strain ATCC 25285 / DSM 2151 / JCM 11019 / NCTC 9343) GN=eno PE=3 SV=1_Q5LG64	0.583741	5.93e-05	9.4e-05	1.58352	1	5.93e-05	4.18e-05	0.703681	1	9.4e-05	0.000126691	1.34828
Meta-Protein 12955	BLAST_YSNA_STRPR Putative transposase in snaA-snaB intergenic region OS=Streptomyces pristinaespiralis PE=3 SV=1_P54992	0.583741	2.59e-05	1.91e-05	0.735412	0.683481	2.59e-05	2.84e-05	1.09413	1	1.91e-05	1.96e-05	1.02664
Meta-Protein 14648	BLAST_CH60_EUBE2 60 kDa chaperonin OS=Eubacterium eligens (strain ATCC 27750 / VPI C15-48) GN=groL PE=3 SV=1_C4Z3R4	0.589666	7.51e-05	5.39e-05	0.71763	0.129395	7.51e-05	0.000106241	1.415	0.204894	5.39e-05	2.64e-05	0.490156
Meta-Protein 13392	Metagenome Unknown	0.589666	3.12e-05	2.2e-05	0.705159	0.183431	3.12e-05	1.8e-05	0.578722	0.262193	2.2e-05	4.16e-05	1.89204
Meta-Protein 10917	Metagenome Unknown	0.589666	3.53e-05	2.33e-05	0.660177	0.759766	3.53e-05	3.71e-05	1.05075	0.343253	2.33e-05	4.73e-05	2.0335
Meta-Protein 19849	Metagenome Unknown	0.589666	0.000118277	0.000108921	0.920899	0.30127	0.000118277	7e-05	0.592072	0.406941	0.000108921	0.000176654	1.62186
Meta-Protein 11533	SYW_CHLPN Tryptophan--tRNA ligase OS=Chlamydia pneumoniae GN=trpS PE=3 SV=1	0.589666	2.12e-05	2.9e-05	1.37004	0.107328	2.12e-05	9.44e-06	0.445537	0.635586	2.9e-05	2.47e-05	0.849885
Meta-Protein 10918	BLAST_GLPK_AGARV Glycerol kinase OS=Agathobacter rectalis (strain ATCC 33656 / DSM 3377 / JCM 17463 / KCTC 5835 / VPI 0990) GN=glpK PE=3 SV=1_C4ZGB4	0.589666	2.68e-05	2.14e-05	0.796521	0.236137	2.68e-05	3.94e-05	1.47055	0.635586	2.14e-05	3.53e-05	1.65437
Meta-Protein 16096	BLAST_G3P_SHIBC Glyceraldehyde-3-phosphate dehydrogenase OS=Shimwellia blattae (strain ATCC 29907 / DSM 4481 / JCM 1650 / NBRC 105725 / CDC 9005-74) GN=gapA PE=3 SV=1_I2BA89	0.589666	5.6e-05	3.77e-05	0.672893	0.17627	5.6e-05	9.41e-05	1.68001	0.683481	3.77e-05	5.37e-05	1.42535
Meta-Protein 9284	BLAST_TRAJ3_ECOLX Protein TraJ OS=Escherichia coli GN=traJ PE=3 SV=1_P13949	0.589666	2.72e-05	2.41e-05	0.887186	0.0128512	2.72e-05	4.67e-06	0.171674	0.799846	2.41e-05	2.24e-05	0.926745
Meta-Protein 57869	BLAST_SP16H_HUMAN FACT complex subunit SPT16 OS=Homo sapiens GN=SUPT16H PE=1 SV=1_Q9Y5B9	0.589836	9.11e-06	1.21e-05	1.32754	0.787406	9.11e-06	1.12e-05	1.22964	0.100348	1.21e-05	2.58e-06	0.212957
Meta-Protein 1488	BLAST_RL3_EUBE2 50S ribosomal protein L3 OS=Eubacterium eligens (strain ATCC 27750 / VPI C15-48) GN=rplC PE=3 SV=1_C4Z2T0	0.589836	8.94e-06	1.48e-05	1.65051	0.183431	8.94e-06	3.3e-05	3.68593	0.100348	1.48e-05	2.33e-06	0.157538
Meta-Protein 49716	BLAST_RL1_CLOTH 50S ribosomal protein L1 OS=Clostridium thermocellum (strain ATCC 27405 / DSM 1237 / NBRC 103400 / NCIMB 10682 / NRRL B-4536 / VPI 7372) GN=rplA PE=3 SV=1_A3DIZ1	0.589836	6.73e-06	9.78e-06	1.45173	0.36131	6.73e-06	1.26e-05	1.8651	0.100348	9.78e-06	0	0
Meta-Protein 49717	BLAST_RL1_CALBD 50S ribosomal protein L1 OS=Caldicellulosiruptor bescii (strain ATCC BAA-1888 / DSM 6725 / Z-1320) GN=rplA PE=3 SV=1_B9MJX0	0.589836	6.73e-06	9.78e-06	1.45173	0.36131	6.73e-06	1.26e-05	1.8651	0.100348	9.78e-06	0	0
Meta-Protein 14830	BLAST_MEPM_SHIFL Murein DD-endopeptidase MepM OS=Shigella flexneri GN=mepM PE=3 SV=1_P0AFT1	0.589836	9.17e-06	1.6e-05	1.74455	0.855132	9.17e-06	6.49e-06	0.708182	0.100348	1.6e-05	0	0
Meta-Protein 28069	BLAST_SRP54_BACSU Signal recognition particle protein OS=Bacillus subtilis (strain 168) GN=ffh PE=1 SV=1_P37105	0.589836	1.59e-05	2.89e-05	1.81321	0.181449	1.59e-05	0	0	0.141116	2.89e-05	1.01e-05	0.348385
Meta-Protein 29842	BLAST_PDAC_BACSU Peptidoglycan-N-acetylmuramic acid deacetylase PdaC OS=Bacillus subtilis (strain 168) GN=pdaC PE=1 SV=1_O34798	0.589836	7.15e-06	1.25e-05	1.75175	0.583882	7.15e-06	2.42e-06	0.337995	0.17753	1.25e-05	2.33e-06	0.185629
Meta-Protein 38344	Metagenome Unknown	0.589836	1.05e-05	2.33e-05	2.22988	0.294507	1.05e-05	2.56e-05	2.44861	0.17753	2.33e-05	2.67e-06	0.114347
Meta-Protein 26647	TBA_ENTDO Tubulin alpha chain OS=Enteroctopus dofleini PE=2 SV=1	0.589836	3.11e-05	1.75e-05	0.562884	0.105645	3.11e-05	2.15e-06	0.0692302	0.181449	1.75e-05	0	0
Meta-Protein 36378	BLAST_SYDND_LACP7 Aspartate--tRNA(Asp/Asn) ligase OS=Lachnoclostridium phytofermentans (strain ATCC 700394 / DSM 18823 / ISDg) GN=aspS PE=3 SV=1_A9KIA6	0.589836	1.3e-05	9.11e-06	0.703346	0.672604	1.3e-05	1.87e-05	1.44466	0.181449	9.11e-06	0	0
Meta-Protein 112	BLAST_PYGM_HUMAN Glycogen phosphorylase, muscle form OS=Homo sapiens GN=PYGM PE=1 SV=6_P11217	0.589836	0.00015927	6.3e-05	0.395345	0.343253	0.00015927	0.000365457	2.29457	0.181449	6.3e-05	2.33e-06	0.0369243
Meta-Protein 38347	BLAST_RIDA_BACSU 2-iminobutanoate/2-iminopropanoate deaminase OS=Bacillus subtilis (strain 168) GN=yabJ PE=1 SV=3_P37552	0.589836	3.18e-05	2.01e-05	0.630803	0.418492	3.18e-05	6.07e-05	1.90899	0.181449	2.01e-05	2.78e-06	0.138295
Meta-Protein 898	BLAST_RRBR2_CLOAB Reverse rubrerythrin-2 OS=Clostridium acetobutylicum (strain ATCC 824 / DSM 792 / JCM 1419 / LMG 5710 / VKM B-1787) GN=rbr3B PE=1 SV=1_Q97D83	0.589836	5.26e-05	2.56e-05	0.487491	0.280713	5.26e-05	3.43e-05	0.651837	0.181449	2.56e-05	2.11e-05	0.821476
Meta-Protein 16557	BLAST_RL5_AGARV 50S ribosomal protein L5 OS=Agathobacter rectalis (strain ATCC 33656 / DSM 3377 / JCM 17463 / KCTC 5835 / VPI 0990) GN=rplE PE=3 SV=1_C4ZBT1	0.589836	4.11e-05	1.36e-05	0.331142	1	4.11e-05	2.86e-05	0.697346	0.181449	1.36e-05	0	0
Meta-Protein 9051	SYH_RHOPB Histidine--tRNA ligase OS=Rhodopseudomonas palustris (strain BisB18) GN=hisS PE=3 SV=1	0.589836	1.21e-05	7.73e-06	0.640884	0.286321	1.21e-05	2.11e-05	1.74448	0.181449	7.73e-06	2.71e-06	0.350216
Meta-Protein 15074	HVM40_MOUSE Ig heavy chain V region J539 OS=Mus musculus PE=1 SV=1	0.589836	6.64e-06	1.67e-05	2.52095	0.142213	6.64e-06	1.65e-05	2.48181	0.201243	1.67e-05	4.73e-06	0.282202
Meta-Protein 12871	Metagenome Unknown	0.589836	7.92e-06	1.35e-05	1.70947	0.183431	7.92e-06	1.58e-05	2.00105	0.201243	1.35e-05	7.32e-06	0.54064
Meta-Protein 32664	BLAST_HS901_ARATH Heat shock protein 90-1 OS=Arabidopsis thaliana GN=HSP90-1 PE=1 SV=3_P27323	0.589836	7.87e-06	1.45e-05	1.84428	0.855132	7.87e-06	7.08e-06	0.900424	0.201243	1.45e-05	5.14e-06	0.354394
Meta-Protein 12968	Metagenome Unknown	0.589836	9.34e-06	1.34e-05	1.43265	0.787406	9.34e-06	5.69e-06	0.609277	0.208413	1.34e-05	4.89e-06	0.365504
Meta-Protein 29616	BLAST_CHG2_CHAGB PKS-NRPS hybrid synthetase CHGG_01239 OS=Chaetomium globosum (strain ATCC 6205 / CBS 148.51 / DSM 1962 / NBRC 6347 / NRRL 1970) GN=CHGG_01239 PE=3 SV=1_Q2HEW5	0.589836	1.52e-05	1.04e-05	0.685714	0.208413	1.52e-05	6.79e-06	0.447802	0.236137	1.04e-05	2.36e-05	2.26442
Meta-Protein 28157	Metagenome Unknown	0.589836	1.08e-05	7.73e-06	0.713297	0.529368	1.08e-05	8.83e-06	0.814758	0.269294	7.73e-06	2.33e-06	0.300647
Meta-Protein 18725	BLAST_RBSKI_LACSD Bifunctional ribokinase/ribose-5-phosphate isomerase A OS=Lactobacillus sanfranciscensis (strain ATCC 27651 / DSM 20451 / JCM 5668 / KCTC 3205 / NCIMB 702811 / NRRL B-3934 / L-12) GN=rbsK/rbiA PE=1 SV=2_P83534	0.589836	6.53e-06	9.72e-06	1.48724	0.855132	6.53e-06	4.22e-06	0.645408	0.280713	9.72e-06	5.03e-06	0.51801
Meta-Protein 15226	BLAST_RL4_CLOAB 50S ribosomal protein L4 OS=Clostridium acetobutylicum (strain ATCC 824 / DSM 792 / JCM 1419 / LMG 5710 / VKM B-1787) GN=rplD PE=3 SV=1_Q97EH9	0.589836	1.75e-05	7.89e-06	0.451598	0.280713	1.75e-05	3.25e-06	0.18598	0.280713	7.89e-06	1.39e-05	1.75713
Meta-Protein 72778	Metagenome Unknown	0.589836	1.86e-05	3.59e-05	1.93176	0.855132	1.86e-05	1.34e-05	0.721848	0.280713	3.59e-05	1.35e-05	0.375299
Meta-Protein 11497	Metagenome Unknown	0.589836	1.14e-05	1.83e-05	1.59913	0.0665457	1.14e-05	4.38e-05	3.83192	0.280713	1.83e-05	5.03e-06	0.275296
Meta-Protein 27614	Metagenome Unknown	0.589836	7.38e-06	1.26e-05	1.70767	0.583882	7.38e-06	9.65e-06	1.307	0.280713	1.26e-05	2.58e-06	0.20423
Meta-Protein 32462	BLAST_PGAB_ECOLI Poly-beta-1,6-N-acetyl-D-glucosamine N-deacetylase OS=Escherichia coli (strain K12) GN=pgaB PE=1 SV=1_P75906	0.589836	7.68e-06	1.27e-05	1.65255	0.181449	7.68e-06	0	0	0.280713	1.27e-05	7.43e-06	0.586071
Meta-Protein 28106	BLAST_NICA_PSEPU Putative nicotine oxidoreductase OS=Pseudomonas putida GN=nicA PE=4 SV=1_B1N1A3	0.589836	9.42e-06	1.47e-05	1.55664	0.583882	9.42e-06	3.25e-06	0.345133	0.280713	1.47e-05	2.71e-06	0.184764
Meta-Protein 44363	BLAST_F153B_HUMAN Protein FAM153B OS=Homo sapiens GN=FAM153B PE=2 SV=1_P0C7A2	0.589836	1.15e-05	6.58e-06	0.572049	0.799846	1.15e-05	9.34e-06	0.811731	0.294507	6.58e-06	1.28e-05	1.93924
Meta-Protein 10347	BLAST_TTCA_PELPD tRNA-cytidine(32) 2-sulfurtransferase OS=Pelobacter propionicus (strain DSM 2379 / NBRC 103807 / OttBd1) GN=ttcA PE=3 SV=1_A1AUS1	0.589836	9.58e-06	6.87e-06	0.717145	0.123534	9.58e-06	1.84e-05	1.92167	0.352542	6.87e-06	1.27e-05	1.84587
Meta-Protein 28768	Metagenome Unknown	0.589836	7.15e-06	9.99e-06	1.39744	0.181449	7.15e-06	0	0	0.352542	9.99e-06	1.91e-05	1.91243
Meta-Protein 25725	BLAST_CYSD_YEAST Homocysteine/cysteine synthase OS=Saccharomyces cerevisiae (strain ATCC 204508 / S288c) GN=MET17 PE=1 SV=3_P06106	0.589836	5.2e-05	3.05e-05	0.585778	0.0341797	5.2e-05	8.54e-05	1.64108	0.36131	3.05e-05	1.78e-05	0.582429
Meta-Protein 12507	Metagenome Unknown	0.589836	1.67e-05	9.49e-06	0.567797	0.726286	1.67e-05	1.83e-05	1.09571	0.36131	9.49e-06	1.3e-05	1.36874
Meta-Protein 32465	BLAST_EFTU_PEDPA Elongation factor Tu OS=Pediococcus pentosaceus (strain ATCC 25745 / CCUG 21536 / LMG 10740 / 183-1w) GN=tuf PE=3 SV=1_Q03F25	0.589836	5.26e-05	8.01e-05	1.52349	0.855132	5.26e-05	0.000144461	2.74688	0.401678	8.01e-05	3.16e-05	0.394119
Meta-Protein 21765	BLAST_EFG_CLOCE Elongation factor G OS=Clostridium cellulolyticum (strain ATCC 35319 / DSM 5812 / JCM 6584 / H10) GN=fusA PE=3 SV=1_B8I5N7	0.589836	7.38e-06	2.06e-05	2.79379	0.0590582	7.38e-06	3.93e-05	5.3193	0.401678	2.06e-05	2.69e-05	1.30271
Meta-Protein 32648	BLAST_LGT_LACS1 Prolipoprotein diacylglyceryl transferase OS=Lactobacillus salivarius (strain UCC118) GN=lgt PE=3 SV=1_Q1WSX7	0.589836	1.17e-05	2e-05	1.70883	0.181449	1.17e-05	0	0	0.401678	2e-05	7.53e-06	0.376109
Meta-Protein 13796	BLAST_CARQ_MYXXA RNA polymerase sigma factor CarQ OS=Myxococcus xanthus GN=carQ PE=2 SV=1_Q06909	0.589836	9.58e-06	1.03e-05	1.07217	0.583882	9.58e-06	4.51e-06	0.470435	0.401678	1.03e-05	4.82e-06	0.468775
Meta-Protein 53609	BLAST_YFMM_BACSU Uncharacterized ABC transporter ATP-binding protein YfmM OS=Bacillus subtilis (strain 168) GN=yfmM PE=3 SV=2_O34512	0.589836	7.63e-06	1.84e-05	2.41135	0.529368	7.63e-06	1.21e-05	1.59061	0.418492	1.84e-05	5.41e-06	0.293825
Meta-Protein 35476	BLAST_GRCA_VIBCH Autonomous glycyl radical cofactor OS=Vibrio cholerae serotype O1 (strain ATCC 39315 / El Tor Inaba N16961) GN=grcA PE=3 SV=1_Q9KPK6	0.589836	9.76e-06	1.68e-05	1.72417	0.789268	9.76e-06	7.12e-06	0.729291	0.418492	1.68e-05	5.26e-06	0.312531
Meta-Protein 14789	BLAST_SUSC_BACTN TonB-dependent receptor SusC OS=Bacteroides thetaiotaomicron (strain ATCC 29148 / DSM 2079 / NCTC 10582 / E50 / VPI-5482) GN=susC PE=1 SV=1_Q8A1G1	0.589836	3.31e-05	2.43e-05	0.734514	1	3.31e-05	4.73e-05	1.42894	0.418492	2.43e-05	6e-05	2.47168
Meta-Protein 54477	BLAST_RL5_BACFR 50S ribosomal protein L5 OS=Bacteroides fragilis (strain YCH46) GN=rplE PE=3 SV=1_Q64NM0	0.589836	8.73e-06	1.44e-05	1.65521	0.422678	8.73e-06	4.13e-06	0.472779	0.418492	1.44e-05	2.4e-05	1.66007
Meta-Protein 32957	Metagenome Unknown	0.589836	1.04e-05	1.27e-05	1.22125	0.855132	1.04e-05	9.74e-06	0.933307	0.418492	1.27e-05	1.76e-05	1.38129
Meta-Protein 9339	BLAST_GSPG_PECCC Type II secretion system protein G OS=Pectobacterium carotovorum subsp. carotovorum GN=outG PE=3 SV=1_P31586	0.589836	6.96e-06	2.64e-05	3.79784	1	6.96e-06	4.88e-06	0.701796	0.418492	2.64e-05	1.53e-05	0.578015
Meta-Protein 40312	BLAST_ANAG_HUMAN Alpha-N-acetylglucosaminidase OS=Homo sapiens GN=NAGLU PE=1 SV=2_P54802	0.589836	1.05e-05	7.43e-06	0.709626	0.075927	1.05e-05	2.03e-05	1.93636	0.418492	7.43e-06	1.05e-05	1.40695
Meta-Protein 24166	BLAST_PPDK_CLOSY Pyruvate, phosphate dikinase OS=Clostridium symbiosum GN=ppdK PE=1 SV=5_P22983	0.589836	2.67e-05	1.07e-05	0.400599	0.553617	2.67e-05	3.82e-05	1.43015	0.422678	1.07e-05	2.49e-06	0.232685
Meta-Protein 19956	BLAST_YIBL_AZOVI Uncharacterized HTH-type transcriptional regulator in ibpB-leuC intergenic region OS=Azotobacter vinelandii PE=4 SV=1_P96194	0.589836	7.93e-06	1.48e-05	1.8708	1	7.93e-06	7.78e-06	0.981092	0.461838	1.48e-05	1.67e-05	1.12577
Meta-Protein 29341	MSHA_PAEAT D-inositol 3-phosphate glycosyltransferase OS=Paenarthrobacter aurescens (strain TC1) GN=mshA PE=3 SV=1	0.589836	1.02e-05	1.1e-05	1.07435	0.181449	1.02e-05	3.25e-06	0.318627	0.498225	1.1e-05	7.14e-06	0.651711
Meta-Protein 8776	BLAST_RLMKL_SHEDO Ribosomal RNA large subunit methyltransferase K/L OS=Shewanella denitrificans (strain OS217 / ATCC BAA-1090 / DSM 15013) GN=rlmL PE=3 SV=1_Q12LC6	0.589836	1.04e-05	1.26e-05	1.21641	0.422678	1.04e-05	4.48e-06	0.432824	0.498225	1.26e-05	7.75e-06	0.615079
Meta-Protein 76509	Metagenome Unknown	0.589836	1.43e-05	9.17e-06	0.642899	0.17753	1.43e-05	7.3e-06	0.511981	0.529368	9.17e-06	1.27e-05	1.39
Meta-Protein 17495	BLAST_PADI2_HUMAN Protein-arginine deiminase type-2 OS=Homo sapiens GN=PADI2 PE=1 SV=2_Q9Y2J8	0.589836	3.94e-05	1.46e-05	0.37048	0.418492	3.94e-05	1.75e-05	0.44483	0.529368	1.46e-05	2.55e-05	1.75031
Meta-Protein 13183	BLAST_HTPX_NOSS1 Protease HtpX homolog OS=Nostoc sp. (strain PCC 7120 / SAG 25.82 / UTEX 2576) GN=htpX PE=3 SV=1_Q8YUS1	0.589836	9.58e-06	1.17e-05	1.22348	0.294507	9.58e-06	1.83e-05	1.9087	0.554113	1.17e-05	1.74e-05	1.48045
Meta-Protein 11126	BLAST_MTRB_MYCS2 Sensor histidine kinase MtrB OS=Mycobacterium smegmatis (strain ATCC 700084 / mc(2)155) GN=mtrB PE=3 SV=2_A0QTK3	0.589836	1.83e-05	1.36e-05	0.740098	0.406941	1.83e-05	2.84e-05	1.54706	0.583882	1.36e-05	2.71e-06	0.19946
Meta-Protein 16899	Metagenome Unknown	0.589836	9.06e-06	1.37e-05	1.50782	0.787406	9.06e-06	1.16e-05	1.28427	0.583882	1.37e-05	1.5e-05	1.09884
Meta-Protein 45769	BLAST_COBQ_JANSC Cobyric acid synthase OS=Jannaschia sp. (strain CCS1) GN=cobQ PE=3 SV=1_Q28N58	0.589836	6.73e-06	1.16e-05	1.72119	1	6.73e-06	6.38e-06	0.947955	0.583882	1.16e-05	7.3e-06	0.63067
Meta-Protein 897	BLAST_RRBR2_CLOAB Reverse rubrerythrin-2 OS=Clostridium acetobutylicum (strain ATCC 824 / DSM 792 / JCM 1419 / LMG 5710 / VKM B-1787) GN=rbr3B PE=1 SV=1_Q97D83	0.589836	7.81e-05	4.12e-05	0.527743	0.401678	7.81e-05	5.68e-05	0.726766	0.583882	4.12e-05	2.38e-05	0.576423
Meta-Protein 9783	BLAST_RUBY1_CLOAB Rubrerythrin-1 OS=Clostridium acetobutylicum (strain ATCC 824 / DSM 792 / JCM 1419 / LMG 5710 / VKM B-1787) GN=rbr1 PE=1 SV=1_Q97FZ9	0.589836	1.89e-05	2.6e-05	1.37681	0.201243	1.89e-05	2.8e-05	1.48256	0.589639	2.6e-05	2.05e-05	0.790167
Meta-Protein 25993	BLAST_TAM_MYXSM Tyrosine 2,3-aminomutase OS=Myxococcus sp. (strain Mx-B0) GN=tam PE=1 SV=1_B8ZV94	0.589836	1.14e-05	6.84e-06	0.600585	0.280713	1.14e-05	6.82e-06	0.598391	0.589639	6.84e-06	7.87e-06	1.14982
Meta-Protein 26555	BLAST_TLDD_BUCAI Metalloprotease TldD homolog OS=Buchnera aphidicola subsp. Acyrthosiphon pisum (strain APS) GN=tldD PE=3 SV=1_P57478	0.589836	8.02e-06	1.17e-05	1.4553	1	8.02e-06	7.98e-06	0.995842	0.589639	1.17e-05	7.64e-06	0.655
Meta-Protein 37245	BLAST_RL1_ECOHS 50S ribosomal protein L1 OS=Escherichia coli O9:H4 (strain HS) GN=rplA PE=3 SV=1_A8A783	0.589836	1.06e-05	1.22e-05	1.15306	1	1.06e-05	1.18e-05	1.10989	0.589639	1.22e-05	5.21e-06	0.425459
Meta-Protein 20305	BLAST_LEVR_BACSU Transcriptional regulatory protein LevR OS=Bacillus subtilis (strain 168) GN=levR PE=3 SV=2_P23914	0.589836	2e-05	9.65e-06	0.483064	0.799846	2e-05	1.62e-05	0.812615	0.589639	9.65e-06	2.44e-05	2.53212
Meta-Protein 37292	BLAST_ENO_BACTN Enolase OS=Bacteroides thetaiotaomicron (strain ATCC 29148 / DSM 2079 / NCTC 10582 / E50 / VPI-5482) GN=eno PE=3 SV=1_Q89Z05	0.589836	1.62e-05	3.85e-05	2.38024	0.181449	1.62e-05	0	0	0.589639	3.85e-05	2.81e-05	0.730045
Meta-Protein 14812	BLAST_RRBR2_CLOAB Reverse rubrerythrin-2 OS=Clostridium acetobutylicum (strain ATCC 824 / DSM 792 / JCM 1419 / LMG 5710 / VKM B-1787) GN=rbr3B PE=1 SV=1_Q97D83	0.589836	9.29e-06	1.28e-05	1.38027	0.201243	9.29e-06	2.03e-05	2.18386	0.589639	1.28e-05	1.74e-05	1.35737
Meta-Protein 28267	BLAST_DME_ARATH Transcriptional activator DEMETER OS=Arabidopsis thaliana GN=DME PE=1 SV=2_Q8LK56	0.589836	1.48e-05	7.9e-06	0.533784	0.583882	1.48e-05	7e-06	0.472973	0.672604	7.9e-06	1.56e-05	1.97996
Meta-Protein 490	BLAST_FLA_BACHD Flagellin OS=Bacillus halodurans (strain ATCC BAA-125 / DSM 18197 / FERM 7344 / JCM 9153 / C-125) GN=hag PE=1 SV=1_Q05203	0.589836	0.000109968	0.000118569	1.07822	0.0190589	0.000109968	0.000575085	5.22959	0.672604	0.000118569	9.37e-05	0.79013
Meta-Protein 37721	BLAST_AT134_MOUSE Probable cation-transporting ATPase 13A4 OS=Mus musculus GN=Atp13a4 PE=2 SV=1_Q5XF90	0.589836	1.8e-05	7.94e-06	0.440673	0.100348	1.8e-05	3.25e-06	0.180338	0.674987	7.94e-06	1.04e-05	1.30745
Meta-Protein 20610	Metagenome Unknown	0.589836	1.11e-05	1.08e-05	0.972305	0.294507	1.11e-05	7.01e-06	0.629491	0.674987	1.08e-05	1.46e-05	1.35104
Meta-Protein 44955	BLAST_DHOM_YEAST Homoserine dehydrogenase OS=Saccharomyces cerevisiae (strain ATCC 204508 / S288c) GN=HOM6 PE=1 SV=1_P31116	0.589836	3.41e-05	9.48e-06	0.277988	0.286321	3.41e-05	3.61e-05	1.05748	0.68447	9.48e-06	1.48e-05	1.55712
Meta-Protein 30068	BLAST_SLAP2_THET8 S-layer protein OS=Thermus thermophilus (strain HB8 / ATCC 27634 / DSM 579) GN=slpA PE=3 SV=1_P35830	0.589836	2.42e-05	1.91e-05	0.786997	0.674987	2.42e-05	1.88e-05	0.777675	0.787406	1.91e-05	7.5e-06	0.393391
Meta-Protein 12200	BLAST_DCDA_METTH Diaminopimelate decarboxylase OS=Methanothermobacter thermautotrophicus (strain ATCC 29096 / DSM 1053 / JCM 10044 / NBRC 100330 / Delta H) GN=lysA PE=3 SV=1_O27390	0.589836	6.96e-06	1.23e-05	1.76407	0.181449	6.96e-06	0	0	0.787406	1.23e-05	7.75e-06	0.631365
Meta-Protein 16666	Metagenome Unknown	0.589836	3.75e-05	4.09e-05	1.08865	0.181449	3.75e-05	0	0	0.787406	4.09e-05	2.11e-05	0.516799
Meta-Protein 13016	Metagenome Unknown	0.589836	9.39e-06	1.19e-05	1.27152	0.672604	9.39e-06	1.17e-05	1.24135	0.787406	1.19e-05	7.79e-06	0.652477
Meta-Protein 8314	BLAST_SUDHA_PYRFU Sulfide dehydrogenase subunit alpha OS=Pyrococcus furiosus (strain ATCC 43587 / DSM 3638 / JCM 8422 / Vc1) GN=sudA PE=1 SV=1_Q8U195	0.589836	8.48e-06	1.02e-05	1.19941	0.787406	8.48e-06	1.35e-05	1.59037	0.799846	1.02e-05	1.27e-05	1.24898
Meta-Protein 64162	BLAST_ENO_BACCN Enolase OS=Bacillus cytotoxicus (strain DSM 22905 / CIP 110041 / 391-98 / NVH 391-98) GN=eno PE=3 SV=1_A7GUR7	0.589836	9e-06	1.35e-05	1.49722	0.181449	9e-06	0	0	0.833935	1.35e-05	1.83e-05	1.35591
Meta-Protein 45062	BLAST_RIDA_BACSU 2-iminobutanoate/2-iminopropanoate deaminase OS=Bacillus subtilis (strain 168) GN=yabJ PE=1 SV=3_P37552	0.589836	1.63e-05	3.28e-05	2.01321	0.401678	1.63e-05	3.74e-05	2.29657	0.833935	3.28e-05	2.39e-05	0.730912
Meta-Protein 31843	BLAST_Y2507_BACFR Uncharacterized transporter BF2507 OS=Bacteroides fragilis (strain YCH46) GN=BF2507 PE=3 SV=1_Q64TC3	0.589836	8.13e-06	9.59e-06	1.18051	0.789268	8.13e-06	1.12e-05	1.37631	0.833935	9.59e-06	7.67e-06	0.799305
Meta-Protein 18206	Metagenome Unknown	0.589836	7.58e-06	9.52e-06	1.25495	1	7.58e-06	7.24e-06	0.954945	0.833935	9.52e-06	1e-05	1.05342
Meta-Protein 36464	BLAST_DPO4_AKKM8 DNA polymerase IV OS=Akkermansia muciniphila (strain ATCC BAA-835 / Muc) GN=dinB PE=3 SV=1_B2UKN1	0.589836	1.02e-05	6.6e-06	0.645477	0.589639	1.02e-05	7.24e-06	0.708231	0.855132	6.6e-06	2.49e-06	0.377525
Meta-Protein 71823	BLAST_BGAL_ACTPL Beta-galactosidase OS=Actinobacillus pleuropneumoniae GN=lacZ PE=3 SV=1_P70753	0.589836	7.65e-06	1.03e-05	1.34096	0.422678	7.65e-06	2.33e-06	0.305011	0.932647	1.03e-05	7.98e-06	0.778229
Meta-Protein 22645	Metagenome Unknown	0.589836	6.83e-06	9.67e-06	1.41636	0.0144328	6.83e-06	2.25e-05	3.29915	1	9.67e-06	1.2e-05	1.23621
Meta-Protein 28571	BLAST_MSHA_XYLCX D-inositol 3-phosphate glycosyltransferase OS=Xylanimonas cellulosilytica (strain DSM 15894 / CECT 5975 / LMG 20990 / XIL07) GN=mshA PE=3 SV=1_D1BZ82	0.589836	1.72e-05	7.98e-06	0.464113	0.100348	1.72e-05	2.58e-06	0.150339	1	7.98e-06	9.6e-06	1.20376
Meta-Protein 31358	Metagenome Unknown	0.589836	1.8e-05	1.09e-05	0.60352	0.17753	1.8e-05	4.78e-06	0.265401	1	1.09e-05	9.63e-06	0.886416
Meta-Protein 35165	SAS6_XENLA Spindle assembly abnormal protein 6 homolog OS=Xenopus laevis GN=sas6 PE=2 SV=1	0.589836	1.16e-05	7.43e-06	0.640546	0.201243	1.16e-05	2.28e-06	0.196981	1	7.43e-06	5.21e-06	0.701459
Meta-Protein 33542	BLAST_MET8_SCHPO Siroheme biosynthesis protein met8 OS=Schizosaccharomyces pombe (strain 972 / ATCC 24843) GN=met8 PE=3 SV=1_O14172	0.589836	1.68e-05	7.8e-06	0.465672	0.201243	1.68e-05	4.56e-06	0.272139	1	7.8e-06	7.39e-06	0.94765
Meta-Protein 8526	BLAST_PHK_CLOAB Probable phosphoketolase OS=Clostridium acetobutylicum (strain ATCC 824 / DSM 792 / JCM 1419 / LMG 5710 / VKM B-1787) GN=CA_C1343 PE=3 SV=1_Q97JE3	0.589836	2.04e-05	7.3e-06	0.357289	0.529368	2.04e-05	9.61e-06	0.470267	1	7.3e-06	1.59e-05	2.17957
Meta-Protein 29186	BLAST_MURD_CLOTH UDP-N-acetylmuramoylalanine--D-glutamate ligase OS=Clostridium thermocellum (strain ATCC 27405 / DSM 1237 / NBRC 103400 / NCIMB 10682 / NRRL B-4536 / VPI 7372) GN=murD PE=3 SV=1_A3DE94	0.589836	7.11e-06	9.75e-06	1.37163	0.181449	7.11e-06	0	0	1	9.75e-06	8e-06	0.820513
Meta-Protein 39547	BLAST_HSP71_YEAST Heat shock protein SSA1 OS=Saccharomyces cerevisiae (strain ATCC 204508 / S288c) GN=SSA1 PE=1 SV=4_P10591	0.589836	9.9e-05	7.62e-05	0.76986	0.102918	9.9e-05	0.000148382	1.49873	1	7.62e-05	9.04e-05	1.18605
Meta-Protein 12129	SMC4_CAEEL Structural maintenance of chromosomes protein 4 OS=Caenorhabditis elegans GN=smc-4 PE=1 SV=1	0.589836	1.61e-05	2.43e-05	1.51297	0.201243	1.61e-05	2.35e-06	0.146266	1	2.43e-05	2.5e-05	1.02835
Meta-Protein 26254	BLAST_VIRD4_BARHE Type IV secretion system-coupling protein VirD4 OS=Bartonella henselae (strain ATCC 49882 / DSM 28221 / Houston 1) GN=virD4 PE=3 SV=1_Q6G2A8	0.589836	1.07e-05	1.9e-05	1.77138	0.401678	1.07e-05	7.08e-06	0.660964	1	1.9e-05	2.24e-05	1.18086
Meta-Protein 147	BLAST_IGJ_HUMAN Immunoglobulin J chain OS=Homo sapiens GN=JCHAIN PE=1 SV=4_P01591	0.589876	0.00174634	0.00141277	0.808988	0.969727	0.00174634	0.00172076	0.985354	0.0161133	0.00141277	0.00343436	2.43095
Meta-Protein 8903	BLAST_LV301_HUMAN Immunoglobulin lambda variable 3-1 OS=Homo sapiens GN=IGLV3-1 PE=1 SV=2_P01715	0.589876	5.34e-05	4.97e-05	0.929554	0.0559297	5.34e-05	4.39e-05	0.821608	0.0639648	4.97e-05	7.38e-05	1.48548
Meta-Protein 15158	BLAST_HV315_HUMAN Immunoglobulin heavy variable 3-15 OS=Homo sapiens GN=IGHV3-15 PE=3 SV=1_A0A0B4J1V0	0.589876	0.000132499	0.000136448	1.0298	0.0522461	0.000132499	9.54e-05	0.720199	0.109863	0.000136448	0.000233092	1.70829
Meta-Protein 12728	RK22_FAGEA 50S ribosomal protein L22, chloroplastic OS=Fagopyrum esculentum subsp. ancestrale GN=rpl22 PE=3 SV=1	0.589876	0.000112338	9.95e-05	0.885383	0.469727	0.000112338	0.000125469	1.11689	0.151367	9.95e-05	0.000143993	1.44773
Meta-Protein 11239	BLAST_HEMZ_BACSU Oxygen-independent coproporphyrinogen-III oxidase-like protein HemZ OS=Bacillus subtilis (strain 168) GN=hemZ PE=2 SV=1_Q796V8	0.589876	0.000112395	9.84e-05	0.875039	0.0639648	0.000112395	6.03e-05	0.536827	0.17627	9.84e-05	0.000112704	1.14595
Meta-Protein 12727	Metagenome Unknown	0.589876	0.000112338	0.000101953	0.907563	0.569336	0.000112338	0.000123139	1.09615	0.17627	0.000101953	0.000141422	1.38712
Meta-Protein 15175	BLAST_HV315_HUMAN Immunoglobulin heavy variable 3-15 OS=Homo sapiens GN=IGHV3-15 PE=3 SV=1_A0A0B4J1V0	0.589876	0.000102188	9.18e-05	0.898431	0.569336	0.000102188	8.77e-05	0.858252	0.266113	9.18e-05	0.000122343	1.33257
Meta-Protein 13045	BLAST_HBA_AILFU Hemoglobin subunit alpha OS=Ailurus fulgens GN=HBA PE=1 SV=2_P18969	0.589876	7.18e-05	0.000250633	3.49104	0.0639648	7.18e-05	2.66e-05	0.370345	0.266113	0.000250633	6.86e-05	0.273713
Meta-Protein 15497	CARB_VIBPA Carbamoyl-phosphate synthase large chain OS=Vibrio parahaemolyticus serotype O3:K6 (strain RIMD 2210633) GN=carB PE=3 SV=1	0.589876	0.000129532	0.000124847	0.963831	0.423828	0.000129532	0.000164996	1.27379	0.30127	0.000124847	0.000156817	1.25607
Meta-Protein 11207	BLAST_YQAC_BACSU Uncharacterized protein YqaC OS=Bacillus subtilis (strain 168) GN=yqaC PE=3 SV=1_P45900	0.589876	9.13e-05	8.64e-05	0.946263	0.909668	9.13e-05	8.87e-05	0.971717	0.339355	8.64e-05	0.000151062	1.74837
Meta-Protein 11223	BLAST_K1C18_HUMAN Keratin, type I cytoskeletal 18 OS=Homo sapiens GN=KRT18 PE=1 SV=2_P05783	0.589876	4.71e-05	4.38e-05	0.9305	0.733398	4.71e-05	4.05e-05	0.859726	0.339355	4.38e-05	5.82e-05	1.3278
Meta-Protein 12234	BLAST_IGHG1_HUMAN Immunoglobulin heavy constant gamma 1 OS=Homo sapiens GN=IGHG1 PE=1 SV=1_P01857	0.589876	0.000506613	0.000417219	0.823546	0.518555	0.000506613	0.000445227	0.878829	0.518555	0.000417219	0.000542488	1.30025
Meta-Protein 8722	BLAST_FRIL_PIG Ferritin light chain (Fragment) OS=Sus scrofa GN=FTL PE=1 SV=1_P19133	0.589876	0.000147414	0.000138866	0.942011	0.0161133	0.000147414	6.22e-05	0.422076	0.677246	0.000138866	0.000128513	0.925444
Meta-Protein 12206	BLAST_HYBA1_BIFL2 Non-reducing end beta-L-arabinofuranosidase OS=Bifidobacterium longum subsp. longum (strain ATCC 15707 / DSM 20219 / JCM 1217 / NCTC 11818 / E194b) GN=hypBA1 PE=1 SV=1_E8MGH8	0.589876	6.47e-05	6.14e-05	0.949201	0.0771484	6.47e-05	3.94e-05	0.608144	0.677246	6.14e-05	5.63e-05	0.916143
Meta-Protein 11225	BLAST_MCRB_ECOLI 5-methylcytosine-specific restriction enzyme B OS=Escherichia coli (strain K12) GN=mcrB PE=1 SV=3_P15005	0.589876	4.39e-05	4.14e-05	0.942004	0.380371	4.39e-05	3.52e-05	0.801472	0.733398	4.14e-05	5.1e-05	1.23191
Meta-Protein 519	BLAST_SODM_PANTR Superoxide dismutase [Mn], mitochondrial OS=Pan troglodytes GN=SOD2 PE=2 SV=2_Q8HXP7	0.589876	0.000327701	0.000268195	0.818414	0.00669228	0.000327701	0.000137128	0.418456	0.791016	0.000268195	0.000272731	1.01691
Meta-Protein 13202	BLAST_XDHA_BACSU Probable xanthine dehydrogenase subunit A OS=Bacillus subtilis (strain 168) GN=pucA PE=2 SV=1_O32147	0.589876	0.000133304	0.000113433	0.850936	0.380371	0.000133304	0.000121205	0.909236	0.850098	0.000113433	0.000197413	1.74034
Meta-Protein 11408	BLAST_T1RH_HAEIN Putative type I restriction enzyme HindVIIP R protein OS=Haemophilus influenzae (strain ATCC 51907 / DSM 11121 / KW20 / Rd) GN=HI_1285 PE=3 SV=1_O05052	0.589876	5.75e-05	5.27e-05	0.917193	0.909668	5.75e-05	5.39e-05	0.936982	0.909668	5.27e-05	4.9e-05	0.929064
Meta-Protein 13635	Metagenome Unknown	0.589876	0.000166941	0.000127063	0.761123	0.0922852	0.000166941	8.79e-05	0.526324	0.909668	0.000127063	0.000135633	1.06745
Meta-Protein 8029	BLAST_LYSC_PANTR Lysozyme C OS=Pan troglodytes GN=LYZ PE=2 SV=1_P61628	0.589876	0.00108251	0.000897712	0.82929	0.850098	0.00108251	0.00108824	1.0053	0.969727	0.000897712	0.000939072	1.04607
Meta-Protein 15236	BLAST_CBL_BACSU Cystathionine beta-lyase PatB OS=Bacillus subtilis (strain 168) GN=patB PE=1 SV=1_Q08432	0.589876	0.000122017	0.000115473	0.946373	0.850098	0.000122017	0.000119053	0.975714	1	0.000115473	0.000124453	1.07777
Meta-Protein 9964	BLAST_SECD_HELPJ Protein translocase subunit SecD OS=Helicobacter pylori (strain J99 / ATCC 700824) GN=secD PE=3 SV=1_Q9ZJ66	0.592722	2.17e-05	1.86e-05	0.859892	0.0346106	2.17e-05	7.32e-06	0.337952	0.0090907	1.86e-05	3.65e-05	1.96195
Meta-Protein 13834	BLAST_PGP_METS3 Phosphoglycolate phosphatase OS=Methanobrevibacter smithii (strain ATCC 35061 / DSM 861 / OCM 144 / PS) GN=Msm_0946 PE=3 SV=1_A5ULS3	0.592722	1.47e-05	2.01e-05	1.36523	0.401678	1.47e-05	5.69e-06	0.38675	0.0591721	2.01e-05	9.13e-06	0.454168
Meta-Protein 8024	Metagenome Unknown	0.592722	1.83e-05	1.28e-05	0.699498	0.944183	1.83e-05	1.8e-05	0.985408	0.108319	1.28e-05	2.83e-05	2.21382
Meta-Protein 55544	BLAST_PIV_MORBO Pilin gene-inverting protein OS=Moraxella bovis GN=piv PE=4 SV=1_P20665	0.592722	1.67e-05	1.83e-05	1.098	0.905695	1.67e-05	1.49e-05	0.894394	0.204894	1.83e-05	3.69e-05	2.02065
Meta-Protein 30529	BLAST_BAMA_NEIMB Outer membrane protein assembly factor BamA OS=Neisseria meningitidis serogroup B (strain MC58) GN=bamA PE=1 SV=1_Q9K1H0	0.592722	1.19e-05	1.78e-05	1.49825	0.799846	1.19e-05	9.13e-06	0.769123	0.271899	1.78e-05	6.68e-06	0.375644
Meta-Protein 28183	BLAST_LPH_HUMAN Lactase-phlorizin hydrolase OS=Homo sapiens GN=LCT PE=1 SV=3_P09848	0.592722	0.0002592	0.00015448	0.595988	0.271899	0.0002592	0.000148628	0.573412	0.280713	0.00015448	0.000452701	2.93048
Meta-Protein 144	BLAST_SC11A_RAT Signal peptidase complex catalytic subunit SEC11A OS=Rattus norvegicus GN=Sec11a PE=2 SV=1_P42667	0.592722	1.99e-05	1.38e-05	0.690924	0.893904	1.99e-05	1.72e-05	0.86491	0.343253	1.38e-05	2.14e-05	1.55508
Meta-Protein 38101	Metagenome Unknown	0.592722	2.19e-05	4.16e-05	1.90209	0.105645	2.19e-05	4.88e-06	0.223153	0.352542	4.16e-05	1.68e-05	0.402811
Meta-Protein 31627	BLAST_DXR_EUBE2 1-deoxy-D-xylulose 5-phosphate reductoisomerase OS=Eubacterium eligens (strain ATCC 27750 / VPI C15-48) GN=dxr PE=3 SV=1_C4Z5K1	0.592722	2.64e-05	1.52e-05	0.576467	0.554113	2.64e-05	1.58e-05	0.59859	0.362727	1.52e-05	2.44e-05	1.60784
Meta-Protein 31628	Metagenome Unknown	0.592722	2.35e-05	1.27e-05	0.541086	0.672604	2.35e-05	1.58e-05	0.671131	0.362727	1.27e-05	2.44e-05	1.92056
Meta-Protein 20614	BLAST_FLIS_BACSU Flagellar protein FliS OS=Bacillus subtilis (strain 168) GN=fliS PE=1 SV=1_P39739	0.592722	1.71e-05	2.21e-05	1.29248	0.406941	1.71e-05	3.44e-05	2.0166	0.414823	2.21e-05	2.86e-05	1.29845
Meta-Protein 55047	Metagenome Unknown	0.592722	2.42e-05	1.74e-05	0.717331	0.0800579	2.42e-05	7.3e-06	0.301238	0.477197	1.74e-05	2.83e-05	1.628
Meta-Protein 14371	BLAST_ANXA2_HUMAN Annexin A2 OS=Homo sapiens GN=ANXA2 PE=1 SV=2_P07355	0.592722	2.4e-05	5.28e-05	2.20414	0.477197	2.4e-05	1.38e-05	0.573862	0.529368	5.28e-05	1.57e-05	0.296311
Meta-Protein 15589	Metagenome Unknown	0.592722	1.98e-05	1.2e-05	0.605882	0.477197	1.98e-05	2.69e-05	1.35714	0.529368	1.2e-05	6.51e-06	0.541609
Meta-Protein 19477	BLAST_DUSA_PSEPK tRNA-dihydrouridine(20/20a) synthase OS=Pseudomonas putida (strain ATCC 47054 / DSM 6125 / NCIMB 11950 / KT2440) GN=dusA PE=3 SV=1_Q88KX0	0.592722	1.27e-05	1.75e-05	1.37459	0.528612	1.27e-05	1e-05	0.788474	0.529368	1.75e-05	1.29e-05	0.738447
Meta-Protein 9126	BLAST_YQAJ_BACSU Uncharacterized protein YqaJ OS=Bacillus subtilis (strain 168) GN=yqaJ PE=4 SV=1_P45907	0.592722	2.45e-05	1.54e-05	0.626531	0.0360317	2.45e-05	2.35e-06	0.0959184	0.553617	1.54e-05	1.54e-05	1.00109
Meta-Protein 14824	BLAST_LPXK_PARD8 Tetraacyldisaccharide 4-kinase OS=Parabacteroides distasonis (strain ATCC 8503 / DSM 20701 / CIP 104284 / JCM 5825 / NCTC 11152) GN=lpxK PE=3 SV=1_A6LIV7	0.592722	1.8e-05	2.31e-05	1.28096	0.529368	1.8e-05	1.19e-05	0.657579	0.635586	2.31e-05	1.57e-05	0.680014
Meta-Protein 15556	BLAST_SUSD_BACO1 SusD-like protein BACOVA_02651 OS=Bacteroides ovatus (strain ATCC 8483 / DSM 1896 / JCM 5824 / NCTC 11153) GN=BACOVA_02651 PE=1 SV=1_A7LXT5	0.592722	1.85e-05	1.29e-05	0.693657	0.726286	1.85e-05	1.66e-05	0.893387	0.799846	1.29e-05	1.29e-05	1.00649
Meta-Protein 618	BLAST_RRBR1_CLOAB Reverse rubrerythrin-1 OS=Clostridium acetobutylicum (strain ATCC 824 / DSM 792 / JCM 1419 / LMG 5710 / VKM B-1787) GN=rbr3A PE=1 SV=1_Q97D82	0.592722	3.41e-05	3.65e-05	1.06955	0.0972011	3.41e-05	7.01e-05	2.05376	0.833635	3.65e-05	3.6e-05	0.986379
Meta-Protein 22904	BLAST_RSGA_PARD8 Small ribosomal subunit biogenesis GTPase RsgA OS=Parabacteroides distasonis (strain ATCC 8503 / DSM 20701 / CIP 104284 / JCM 5825 / NCTC 11152) GN=rsgA PE=3 SV=1_A6LHB6	0.592722	2.36e-05	1.29e-05	0.545564	0.554113	2.36e-05	1.85e-05	0.785485	0.833935	1.29e-05	2.38e-05	1.84858
Meta-Protein 9313	Metagenome Unknown	0.592722	1.76e-05	1.42e-05	0.806055	0.833635	1.76e-05	1.71e-05	0.968307	0.944183	1.42e-05	1.41e-05	0.991197
Meta-Protein 9465	BLAST_YCLK_BACSU Sensor histidine kinase YclK OS=Bacillus subtilis (strain 168) GN=yclK PE=3 SV=1_P94414	0.592722	1.68e-05	1.98e-05	1.1741	0.406941	1.68e-05	7.97e-06	0.473502	1	1.98e-05	1.44e-05	0.728116
Meta-Protein 10237	BLAST_TRMA_CAMFF tRNA/tmRNA (uracil-C(5))-methyltransferase OS=Campylobacter fetus subsp. fetus (strain 82-40) GN=trmA PE=3 SV=1_A0RPL1	0.592722	1.9e-05	1.28e-05	0.673237	0.0591721	1.9e-05	9.21e-06	0.484012	1	1.28e-05	1.32e-05	1.02993
Meta-Protein 16936	Metagenome Unknown	0.592722	1.99e-05	3e-05	1.50826	0.052787	1.99e-05	6.34e-05	3.19149	1	3e-05	2.6e-05	0.866007
Meta-Protein 25482	Metagenome Unknown	0.596547	3.89e-05	3.81e-05	0.979222	0.0423153	3.89e-05	4.5e-06	0.115671	0.155132	3.81e-05	1.65e-05	0.434003
Meta-Protein 13179	BLAST_EXUR_BACSU Probable HTH-type transcriptional repressor ExuR OS=Bacillus subtilis (strain 168) GN=exuR PE=2 SV=1_Q9JMQ1	0.596547	2.67e-05	2.8e-05	1.04775	0.406941	2.67e-05	1.65e-05	0.619538	0.266113	2.8e-05	1.97e-05	0.704796
Meta-Protein 886	RL29_JANSC 50S ribosomal protein L29 OS=Jannaschia sp. (strain CCS1) GN=rpmC PE=3 SV=1	0.597201	5.01e-06	9.65e-06	1.92679	0.0934925	5.01e-06	3.49e-05	6.96822	0.0224943	9.65e-06	3.73e-05	3.8652
Meta-Protein 14103	BLAST_RL2_BACV8 50S ribosomal protein L2 OS=Bacteroides vulgatus (strain ATCC 8482 / DSM 1447 / JCM 5826 / NBRC 14291 / NCTC 11154) GN=rplB PE=3 SV=1_A6KYJ2	0.597201	7.87e-06	1.65e-05	2.09725	0.142213	7.87e-06	1.99e-05	2.52754	0.0360317	1.65e-05	3.87e-05	2.34615
Meta-Protein 29519	BLAST_PSTB1_LACAC Phosphate import ATP-binding protein PstB 1 OS=Lactobacillus acidophilus (strain ATCC 700396 / NCK56 / N2 / NCFM) GN=pstB1 PE=3 SV=1_Q5FM18	0.597201	7.26e-06	4.92e-06	0.677382	0.855132	7.26e-06	5.58e-06	0.769231	0.051913	4.92e-06	2.02e-05	4.10169
Meta-Protein 19739	BLAST_FBK34_ARATH F-box/kelch-repeat protein At2g22050 OS=Arabidopsis thaliana GN=At2g22050 PE=2 SV=1_Q1PF20	0.597201	1.52e-05	9.5e-06	0.625274	0.787406	1.52e-05	2.39e-05	1.57169	0.0934925	9.5e-06	7.4e-05	7.78447
Meta-Protein 8993	Metagenome Unknown	0.597201	1.17e-05	6.44e-06	0.549396	0.142213	1.17e-05	2.24e-05	1.90832	0.0934925	6.44e-06	2.48e-05	3.84217
Meta-Protein 59312	BLAST_CISY_PYRFU Citrate synthase OS=Pyrococcus furiosus (strain ATCC 43587 / DSM 3638 / JCM 8422 / Vc1) GN=gltA PE=1 SV=2_Q53554	0.597201	7.63e-06	4.24e-06	0.555677	0.422678	7.63e-06	3.25e-06	0.425764	0.100348	4.24e-06	1.23e-05	2.9057
Meta-Protein 44483	BLAST_SLAP2_CLOTH Cell surface glycoprotein 2 OS=Clostridium thermocellum (strain ATCC 27405 / DSM 1237 / NBRC 103400 / NCIMB 10682 / NRRL B-4536 / VPI 7372) GN=Cthe_3079 PE=1 SV=1_Q06853	0.597201	9.46e-05	3.1e-05	0.327533	0.833935	9.46e-05	6.19e-05	0.654873	0.100348	3.1e-05	6.17e-05	1.99196
Meta-Protein 19738	BLAST_PDE6C_HUMAN Cone cGMP-specific 3,5-cyclic phosphodiesterase subunit alpha OS=Homo sapiens GN=PDE6C PE=1 SV=2_P51160	0.597201	1.52e-05	9.5e-06	0.625274	0.787406	1.52e-05	2.39e-05	1.57169	0.105645	9.5e-06	6.7e-05	7.05474
Meta-Protein 26502	BLAST_RS11_CLOTE 30S ribosomal protein S11 OS=Clostridium tetani (strain Massachusetts / E88) GN=rpsK PE=3 SV=1_Q890Q8	0.597201	5.05e-06	7.88e-06	1.56106	0.100348	5.05e-06	1.51e-05	2.99835	0.142213	7.88e-06	1.76e-05	2.22727
Meta-Protein 54795	Metagenome Unknown	0.597201	4.91e-06	1.16e-05	2.36503	1	4.91e-06	2.33e-06	0.475382	0.142213	1.16e-05	2.24e-05	1.93037
Meta-Protein 73035	BLAST_T1R1_ECOLX Type I restriction enzyme EcoR124II R protein OS=Escherichia coli GN=hsdR PE=1 SV=1_P10486	0.597201	5.73e-06	1.04e-05	1.82242	1	5.73e-06	1.88e-05	3.28603	0.142213	1.04e-05	7.91e-05	7.58155
Meta-Protein 53592	Metagenome Unknown	0.597201	1.08e-05	6.63e-06	0.615147	0.0972011	1.08e-05	3.7e-05	3.42705	0.17753	6.63e-06	1.25e-05	1.87814
Meta-Protein 56354	BLAST_DACB_BACSU D-alanyl-D-alanine carboxypeptidase DacB OS=Bacillus subtilis (strain 168) GN=dacB PE=1 SV=1_P35150	0.597201	1.2e-05	5.33e-06	0.442215	0.181449	1.2e-05	0	0	0.17753	5.33e-06	1.3e-05	2.43349
Meta-Protein 20631	BLAST_OAR_MYXXA Protein oar OS=Myxococcus xanthus GN=oar PE=1 SV=1_P38370	0.597201	1.08e-05	4.67e-06	0.433437	0.293622	1.08e-05	1.86e-05	1.73065	0.17753	4.67e-06	1.76e-05	3.76071
Meta-Protein 926	EFG_BACLD Elongation factor G OS=Bacillus licheniformis (strain ATCC 14580 / DSM 13 / JCM 2505 / NBRC 12200 / NCIMB 9375 / NRRL NRS-1264 / Gibson 46) GN=fusA PE=3 SV=1	0.597201	7.13e-06	1.37e-05	1.91939	1	7.13e-06	5.17e-06	0.724299	0.181449	1.37e-05	5.18e-06	0.377967
Meta-Protein 53705	BLAST_RL5_AGARV 50S ribosomal protein L5 OS=Agathobacter rectalis (strain ATCC 33656 / DSM 3377 / JCM 17463 / KCTC 5835 / VPI 0990) GN=rplE PE=3 SV=1_C4ZBT1	0.597201	8.21e-06	1.89e-05	2.30132	0.294507	8.21e-06	1.83e-05	2.23452	0.181449	1.89e-05	2.33e-06	0.123081
Meta-Protein 78482	Metagenome Unknown	0.597201	4.7e-06	1.4e-05	2.98493	0.371093	4.7e-06	2.38e-06	0.507092	0.181449	1.4e-05	0	0
Meta-Protein 8088	Metagenome Unknown	0.597201	4.63e-06	9.49e-06	2.04856	0.589639	4.63e-06	8.83e-06	1.90468	0.181449	9.49e-06	2.33e-06	0.244952
Meta-Protein 9843	Metagenome Unknown	0.597201	5.29e-06	8.69e-06	1.64252	1	5.29e-06	7.08e-06	1.33858	0.181449	8.69e-06	2.4e-06	0.276127
Meta-Protein 11594	BLAST_SBCC_STAS1 Nuclease SbcCD subunit C OS=Staphylococcus saprophyticus subsp. saprophyticus (strain ATCC 15305 / DSM 20229) GN=sbcC PE=3 SV=1_Q49XE1	0.597201	7.38e-06	4.78e-06	0.647458	0.855132	7.38e-06	7.23e-06	0.979661	0.181449	4.78e-06	1.23e-05	2.56894
Meta-Protein 1759	BLAST_MDH_BACFR Malate dehydrogenase OS=Bacteroides fragilis (strain YCH46) GN=mdh PE=3 SV=1_Q64P62	0.597201	2.88e-05	8.12e-06	0.281446	1	2.88e-05	2.16e-05	0.748086	0.181449	8.12e-06	3.13e-05	3.8617
Meta-Protein 39055	BLAST_TEV1_BPT4 Intron-associated endonuclease 1 OS=Enterobacteria phage T4 GN=ITEVIR PE=1 SV=2_P13299	0.597201	8.41e-06	2.38e-05	2.83033	0.208413	8.41e-06	2.57e-05	3.05946	0.181449	2.38e-05	5.24e-06	0.220254
Meta-Protein 26893	BLAST_RL14_BACFR 50S ribosomal protein L14 OS=Bacteroides fragilis (strain YCH46) GN=rplN PE=3 SV=1_Q64NL8	0.597201	6.44e-06	1.91e-05	2.96559	0.105645	6.44e-06	3.29e-05	5.10906	0.181449	1.91e-05	0	0
Meta-Protein 12808	BLAST_PPR70_ARATH Pentatricopeptide repeat-containing protein At1g33350 OS=Arabidopsis thaliana GN=PCMP-E57 PE=2 SV=1_Q9C501	0.597201	4.75e-06	9.88e-06	2.07895	0.280713	4.75e-06	1.56e-05	3.27895	0.181449	9.88e-06	0	0
Meta-Protein 16453	BLAST_ACDS_MEGEL Acyl-CoA dehydrogenase, short-chain specific OS=Megasphaera elsdenii PE=1 SV=1_Q06319	0.597201	2.09e-05	5.38e-05	2.58228	0.371093	2.09e-05	2.15e-06	0.103101	0.181449	5.38e-05	0	0
Meta-Protein 28802	BLAST_PNCB_BACSU Nicotinate phosphoribosyltransferase OS=Bacillus subtilis (strain 168) GN=pncB PE=3 SV=1_O32090	0.597201	7.45e-06	1.58e-05	2.11633	0.371093	7.45e-06	0	0	0.181449	1.58e-05	5.43e-06	0.34408
Meta-Protein 28803	Metagenome Unknown	0.597201	7.45e-06	1.58e-05	2.11633	0.371093	7.45e-06	0	0	0.181449	1.58e-05	5.43e-06	0.34408
Meta-Protein 28997	BLAST_YHCG_ECOLI Uncharacterized protein YhcG OS=Escherichia coli (strain K12) GN=yhcG PE=4 SV=1_P45423	0.597201	1.19e-05	2.17e-05	1.82542	0.371093	1.19e-05	0	0	0.181449	2.17e-05	2.71e-06	0.125029
Meta-Protein 32598	BLAST_F16P1_HUMAN Fructose-1,6-bisphosphatase 1 OS=Homo sapiens GN=FBP1 PE=1 SV=5_P09467	0.597201	2.73e-05	6.01e-05	2.20066	0.371093	2.73e-05	2.44e-06	0.0893647	0.181449	6.01e-05	5.43e-06	0.0902249
Meta-Protein 30673	Metagenome Unknown	0.597201	9.66e-06	2.02e-05	2.08749	0.371093	9.66e-06	0	0	0.181449	2.02e-05	0	0
Meta-Protein 37986	BLAST_CYDA_ECOL6 Cytochrome bd-I ubiquinol oxidase subunit 1 OS=Escherichia coli O6:H1 (strain CFT073 / ATCC 700928 / UPEC) GN=cydA PE=3 SV=1_P0ABK0	0.597201	1.09e-05	1.7e-05	1.55657	0.371093	1.09e-05	0	0	0.181449	1.7e-05	0	0
Meta-Protein 38357	BLAST_ARTQ_ECOL6 Arginine ABC transporter permease protein ArtQ OS=Escherichia coli O6:H1 (strain CFT073 / ATCC 700928 / UPEC) GN=artQ PE=3 SV=1_P0AE35	0.597201	8.89e-06	1.67e-05	1.87366	0.371093	8.89e-06	0	0	0.181449	1.67e-05	0	0
Meta-Protein 25617	BLAST_PGK_CLOBK Phosphoglycerate kinase OS=Clostridium botulinum (strain Okra / Type B1) GN=pgk PE=3 SV=1_B1IDB6	0.597201	5.35e-06	2.35e-05	4.39003	0.422678	5.35e-06	1.4e-05	2.62383	0.181449	2.35e-05	0	0
Meta-Protein 38308	BLAST_LAMB_ECOSE Maltoporin OS=Escherichia coli (strain SE11) GN=lamB PE=3 SV=1_B6I5Q0	0.597201	1.46e-05	2.94e-05	2.00643	0.422678	1.46e-05	2.42e-06	0.165101	0.181449	2.94e-05	1.07e-05	0.363249
Meta-Protein 24373	BLAST_Y175_TREPA Uncharacterized protein TP_0175 OS=Treponema pallidum (strain Nichols) GN=TP_0175 PE=4 SV=1_O83205	0.597201	4.3e-06	6.71e-06	1.56008	0.583882	4.3e-06	8.92e-06	2.07364	0.181449	6.71e-06	0	0
Meta-Protein 35379	BLAST_CADH5_ORYSJ Probable cinnamyl alcohol dehydrogenase 5 OS=Oryza sativa subsp. japonica GN=CAD5 PE=3 SV=2_Q0J6T3	0.597201	7.18e-06	1.18e-05	1.64692	0.589639	7.18e-06	1.31e-05	1.82695	0.181449	1.18e-05	0	0
Meta-Protein 28724	Metagenome Unknown	0.597201	7.03e-06	2.19e-05	3.11813	0.789268	7.03e-06	4.12e-06	0.585308	0.181449	2.19e-05	0	0
Meta-Protein 55684	BLAST_RL24_CAUCN 50S ribosomal protein L24 OS=Caulobacter crescentus (strain NA1000 / CB15N) GN=rplX PE=3 SV=1_B8H4E5	0.597201	7.62e-06	2.58e-05	3.39059	0.789268	7.62e-06	3.25e-06	0.426696	0.181449	2.58e-05	5.35e-06	0.207164
Meta-Protein 1341	BLAST_DNAK_STRS7 Chaperone protein DnaK OS=Streptococcus equi subsp. zooepidemicus (strain H70) GN=dnaK PE=3 SV=1_C0ME86	0.597201	8.6e-06	2.65e-05	3.07626	0.789268	8.6e-06	4.43e-06	0.515504	0.181449	2.65e-05	0	0
Meta-Protein 17269	EFG1_SHEFN Elongation factor G 1 OS=Shewanella frigidimarina (strain NCIMB 400) GN=fusA1 PE=3 SV=1	0.597201	7.13e-06	1.37e-05	1.91939	0.789268	7.13e-06	2.58e-06	0.36215	0.181449	1.37e-05	5.18e-06	0.377967
Meta-Protein 4757	BLAST_RS5_CLOTH 30S ribosomal protein S5 OS=Clostridium thermocellum (strain ATCC 27405 / DSM 1237 / NBRC 103400 / NCIMB 10682 / NRRL B-4536 / VPI 7372) GN=rpsE PE=3 SV=1_A3DJI9	0.597201	4.83e-06	1.93e-05	4.00984	1	4.83e-06	2.28e-06	0.47323	0.181449	1.93e-05	4.65e-06	0.240341
Meta-Protein 8163	BLAST_CLPB_DESVH Chaperone protein ClpB OS=Desulfovibrio vulgaris (strain Hildenborough / ATCC 29579 / DSM 644 / NCIMB 8303) GN=clpB PE=3 SV=1_Q72AW6	0.597201	4.43e-06	7.33e-06	1.65537	0.181449	4.43e-06	9.08e-06	2.05085	0.201243	7.33e-06	1.49e-05	2.02958
Meta-Protein 32326	BLAST_AMYA_PYRFU Alpha-amylase OS=Pyrococcus furiosus (strain ATCC 43587 / DSM 3638 / JCM 8422 / Vc1) GN=amyA PE=1 SV=2_P49067	0.597201	1.63e-05	2.66e-05	1.63437	0.371093	1.63e-05	0	0	0.201243	2.66e-05	7.75e-06	0.291226
Meta-Protein 32162	BLAST_PTGA_BACCR PTS system glucose-specific EIIA component OS=Bacillus cereus (strain ATCC 14579 / DSM 31 / JCM 2152 / NBRC 15305 / NCIMB 9373 / NRRL B-3711) GN=crr PE=3 SV=1_Q814U8	0.597201	1.34e-05	2.51e-05	1.8674	0.371093	1.34e-05	0	0	0.201243	2.51e-05	2.33e-06	0.0927465
Meta-Protein 30399	LEU3_AQUAE 3-isopropylmalate dehydrogenase OS=Aquifex aeolicus (strain VF5) GN=leuB PE=3 SV=1	0.597201	8.92e-06	1.23e-05	1.37383	0.371093	8.92e-06	2.44e-06	0.273832	0.201243	1.23e-05	2.33e-06	0.189796
Meta-Protein 17997	BLAST_ACTB_BOSMU Actin, cytoplasmic 1 OS=Bos mutus grunniens GN=ACTB PE=2 SV=1_Q0PGG4	0.597201	4.75e-06	1.2e-05	2.52105	0.418492	4.75e-06	2.62e-05	5.5114	0.201243	1.2e-05	4.82e-06	0.402227
Meta-Protein 9729	BLAST_Y326_THEMA Uncharacterized HTH-type transcriptional regulator TM_0326 OS=Thermotoga maritima (strain ATCC 43589 / MSB8 / DSM 3109 / JCM 10099) GN=TM_0326 PE=4 SV=1_Q9WYG1	0.597201	6.89e-06	2.23e-05	3.22878	0.422678	6.89e-06	2.44e-06	0.354293	0.201243	2.23e-05	1.05e-05	0.470002
Meta-Protein 24471	BLAST_SUSC_BACTN TonB-dependent receptor SusC OS=Bacteroides thetaiotaomicron (strain ATCC 29148 / DSM 2079 / NCTC 10582 / E50 / VPI-5482) GN=susC PE=1 SV=1_Q8A1G1	0.597201	6.02e-06	8.8e-06	1.4626	1	6.02e-06	6.56e-06	1.09003	0.201243	8.8e-06	2.33e-06	0.264205
Meta-Protein 26468	BLAST_MTNN_PHOPR 5-methylthioadenosine/S-adenosylhomocysteine nucleosidase OS=Photobacterium profundum (strain SS9) GN=mtnN PE=3 SV=1_Q6LUR4	0.597201	8.02e-06	4.82e-06	0.600832	1	8.02e-06	9.04e-06	1.12786	0.201243	4.82e-06	2.51e-05	5.21834
Meta-Protein 10976	BLAST_SYV_BURMA Valine--tRNA ligase OS=Burkholderia mallei (strain ATCC 23344) GN=valS PE=3 SV=1_Q62KW5	0.597201	4.63e-06	1.09e-05	2.35612	0.142213	4.63e-06	1.4e-05	3.03058	0.204894	1.09e-05	2.4e-05	2.19466
Meta-Protein 19234	BLAST_PDXB_BACFR Erythronate-4-phosphate dehydrogenase OS=Bacteroides fragilis (strain YCH46) GN=pdxB PE=3 SV=1_Q64ZV5	0.597201	1.34e-05	7.16e-06	0.53587	0.155132	1.34e-05	3.02e-05	2.25889	0.208413	7.16e-06	2.25e-05	3.14901
Meta-Protein 36605	Metagenome Unknown	0.597201	9.04e-06	4.95e-06	0.547465	0.181449	9.04e-06	2.03e-06	0.224885	0.208413	4.95e-06	1.24e-05	2.5101
Meta-Protein 48277	BLAST_HYBA1_BIFL2 Non-reducing end beta-L-arabinofuranosidase OS=Bifidobacterium longum subsp. longum (strain ATCC 15707 / DSM 20219 / JCM 1217 / NCTC 11818 / E194b) GN=hypBA1 PE=1 SV=1_E8MGH8	0.597201	7.03e-06	4.41e-06	0.627521	0.208413	7.03e-06	1.46e-05	2.07236	0.208413	4.41e-06	1.27e-05	2.86957
Meta-Protein 37307	BLAST_SUSC_BACTN TonB-dependent receptor SusC OS=Bacteroides thetaiotaomicron (strain ATCC 29148 / DSM 2079 / NCTC 10582 / E50 / VPI-5482) GN=susC PE=1 SV=1_Q8A1G1	0.597201	4.86e-06	9.64e-06	1.98456	0.789268	4.86e-06	2.44e-06	0.502573	0.233379	9.64e-06	2.31e-05	2.40017
Meta-Protein 27103	BLAST_DLDH_HYMDI Dihydrolipoyl dehydrogenase (Fragment) OS=Hymenolepis diminuta PE=1 SV=1_P80647	0.597201	1.66e-05	7.13e-06	0.428679	0.787406	1.66e-05	1.92e-05	1.15267	0.278517	7.13e-06	1.91e-05	2.67719
Meta-Protein 2465	BLAST_PFP_PORGN Pyrophosphate--fructose 6-phosphate 1-phosphotransferase OS=Porphyromonas gingivalis GN=pfp PE=1 SV=1_Q9FAF8	0.597201	5.83e-06	1.65e-05	2.83162	0.0591721	5.83e-06	4.43e-05	7.60315	0.280713	1.65e-05	3.14e-05	1.90451
Meta-Protein 10968	Metagenome Unknown	0.597201	1.03e-05	4.95e-06	0.482927	0.589639	1.03e-05	4.67e-06	0.455285	0.280713	4.95e-06	1.28e-05	2.58249
Meta-Protein 66711	BLAST_YHHX_ECOLI Uncharacterized oxidoreductase YhhX OS=Escherichia coli (strain K12) GN=yhhX PE=1 SV=1_P46853	0.597201	1.06e-05	4.69e-06	0.442262	0.932647	1.06e-05	1.41e-05	1.33307	0.280713	4.69e-06	1.03e-05	2.1865
Meta-Protein 19304	Metagenome Unknown	0.597201	1.41e-05	9.64e-06	0.685021	1	1.41e-05	1.01e-05	0.7164	0.280713	9.64e-06	2.95e-05	3.05678
Meta-Protein 10780	BLAST_Y2408_MYCS2 Uncharacterized oxidoreductase MSMEG_2408/MSMEI_2347 OS=Mycobacterium smegmatis (strain ATCC 700084 / mc(2)155) GN=MSMEG_2408 PE=1 SV=1_A0QV10	0.597201	4.33e-06	6.73e-06	1.55385	1	4.33e-06	2.15e-06	0.496154	0.280713	6.73e-06	1.03e-05	1.53465
Meta-Protein 85102	BLAST_YVBK_BACSU Uncharacterized N-acetyltransferase YvbK OS=Bacillus subtilis (strain 168) GN=yvbK PE=1 SV=1_O32248	0.597201	6.71e-06	1.42e-05	2.12298	1	6.71e-06	6.49e-06	0.967702	0.280713	1.42e-05	4.9e-06	0.344061
Meta-Protein 18754	L_PARVP RNA-directed RNA polymerase L OS=Parana mammarenavirus (isolate Rat/Paraguay/12056/1965) GN=L PE=3 SV=1	0.597201	7.41e-06	4.67e-06	0.629921	0.204894	7.41e-06	1.92e-05	2.5973	0.280713	4.67e-06	1.39e-05	2.975
Meta-Protein 18709	BLAST_HXT5_YEAST Probable glucose transporter HXT5 OS=Saccharomyces cerevisiae (strain ATCC 204508 / S288c) GN=HXT5 PE=1 SV=1_P38695	0.597201	7.93e-06	4.84e-06	0.610294	0.36131	7.93e-06	1.37e-05	1.72269	0.280713	4.84e-06	2.23e-05	4.60155
Meta-Protein 7917	BLAST_YSXB_BACSU Uncharacterized protein YsxB OS=Bacillus subtilis (strain 168) GN=ysxB PE=4 SV=2_P26942	0.597201	8.14e-06	4.94e-06	0.60696	0.787406	8.14e-06	1.23e-05	1.5087	0.280713	4.94e-06	1.73e-05	3.49747
Meta-Protein 18257	BLAST_NANA_SALA4 N-acetylneuraminate lyase OS=Salmonella agona (strain SL483) GN=nanA PE=3 SV=1_B5F7J9	0.597201	1.97e-05	3.7e-05	1.88073	0.280713	1.97e-05	5.45e-05	2.77388	0.352542	3.7e-05	7.97e-05	2.15621
Meta-Protein 32009	BLAST_T1RY_MYCPN Putative type-1 restriction enzyme MpnORFDP R protein part 2 OS=Mycoplasma pneumoniae (strain ATCC 29342 / M129) GN=MPN_345 PE=3 SV=1_P75433	0.597201	4.22e-06	6.69e-06	1.58696	0.17753	4.22e-06	9.26e-06	2.19565	0.36131	6.69e-06	2.33e-06	0.347447
Meta-Protein 60651	BLAST_CPSD_STRPN Tyrosine-protein kinase CpsD OS=Streptococcus pneumoniae serotype 4 (strain ATCC BAA-334 / TIGR4) GN=cpsD PE=3 SV=1_Q9AHD2	0.597201	4.41e-06	9.53e-06	2.16257	1	4.41e-06	4.73e-06	1.07183	0.36131	9.53e-06	4.82e-06	0.505245
Meta-Protein 8893	BLAST_YRD6_CAEEL Uncharacterized protein K02A2.6 OS=Caenorhabditis elegans GN=K02A2.6 PE=4 SV=1_Q09575	0.597201	8.24e-06	4.27e-06	0.517695	0.833935	8.24e-06	6.76e-06	0.82002	0.36131	4.27e-06	1.2e-05	2.81641
Meta-Protein 15810	BLAST_YVRC_BACSU Uncharacterized ABC transporter substrate-binding lipoprotein YvrC OS=Bacillus subtilis (strain 168) GN=yvrC PE=3 SV=1_O34805	0.597201	4.14e-06	7.95e-06	1.91952	0.17753	4.14e-06	8.88e-06	2.14286	0.36131	7.95e-06	2.78e-06	0.349057
Meta-Protein 57122	BLAST_PTX3_HUMAN Pentraxin-related protein PTX3 OS=Homo sapiens GN=PTX3 PE=1 SV=3_P26022	0.597201	7.03e-06	2.17e-05	3.08223	0.371093	7.03e-06	0	0	0.36131	2.17e-05	2.49e-06	0.114938
Meta-Protein 11480	BLAST_Y5363_DICDI Fido domain-containing protein DDB_G0283145 OS=Dictyostelium discoideum GN=DDB_G0283145 PE=4 SV=2_Q54RJ6	0.597201	8.69e-06	1.28e-05	1.47172	0.371093	8.69e-06	2.44e-06	0.28092	0.36131	1.28e-05	5.03e-06	0.393485
Meta-Protein 21021	BLAST_FTHS_AGARV Formate--tetrahydrofolate ligase OS=Agathobacter rectalis (strain ATCC 33656 / DSM 3377 / JCM 17463 / KCTC 5835 / VPI 0990) GN=fhs PE=3 SV=1_C4ZBG8	0.597201	7.02e-06	2.45e-05	3.49632	0.529368	7.02e-06	1.42e-05	2.02732	0.36131	2.45e-05	2.33e-06	0.0947722
Meta-Protein 55931	BLAST_MAOX_GEOSE NAD-dependent malic enzyme OS=Geobacillus stearothermophilus PE=1 SV=1_P16468	0.597201	1e-05	4.26e-06	0.425833	0.855132	1e-05	1.33e-05	1.33333	0.36131	4.26e-06	9.08e-06	2.13307
Meta-Protein 63885	BLAST_RL4_GEOTN 50S ribosomal protein L4 OS=Geobacillus thermodenitrificans (strain NG80-2) GN=rplD PE=3 SV=1_A4IJJ0	0.597201	1.68e-05	4.4e-06	0.261827	1	1.68e-05	2.89e-05	1.71997	0.36131	4.4e-06	1.27e-05	2.87879
Meta-Protein 34775	BLAST_HIGB_ECOL6 mRNA interferase HigB OS=Escherichia coli O6:H1 (strain CFT073 / ATCC 700928 / UPEC) GN=higB PE=3 SV=1_Q8FEM8	0.597201	9.45e-06	4.27e-06	0.451499	0.787406	9.45e-06	4.5e-06	0.47619	0.36131	4.27e-06	1.04e-05	2.44531
Meta-Protein 35447	BLAST_NEW1_YEAST [NU+] prion formation protein 1 OS=Saccharomyces cerevisiae (strain ATCC 204508 / S288c) GN=NEW1 PE=1 SV=1_Q08972	0.597201	1.29e-05	9.64e-06	0.74549	0.36131	1.29e-05	2.28e-06	0.176546	0.371093	9.64e-06	0	0
Meta-Protein 638	BLAST_HTPG_BACFR Chaperone protein htpG OS=Bacteroides fragilis (strain YCH46) GN=htpG PE=3 SV=1_P0CJ84	0.597201	7.38e-06	4.94e-06	0.670056	0.418492	7.38e-06	1.56e-05	2.11638	0.371093	4.94e-06	0	0
Meta-Protein 4735	BLAST_FUCI_BACTN L-fucose isomerase OS=Bacteroides thetaiotaomicron (strain ATCC 29148 / DSM 2079 / NCTC 10582 / E50 / VPI-5482) GN=fucI PE=3 SV=1_Q9RQ13	0.597201	1.96e-05	8.93e-06	0.455724	0.422678	1.96e-05	1.53e-05	0.778812	0.371093	8.93e-06	0	0
Meta-Protein 13596	Metagenome Unknown	0.597201	3.72e-05	2.37e-05	0.637503	0.589639	3.72e-05	9.02e-05	2.4281	0.371093	2.37e-05	9.36e-05	3.95065
Meta-Protein 36523	Metagenome Unknown	0.597201	1.11e-05	4.24e-06	0.382419	0.589639	1.11e-05	1.36e-05	1.2284	0.371093	4.24e-06	0	0
Meta-Protein 70021	BLAST_UBP11_ARATH Putative ubiquitin carboxyl-terminal hydrolase 11 OS=Arabidopsis thaliana GN=UBP11 PE=3 SV=2_Q9MAQ3	0.597201	7.86e-06	4.71e-06	0.599152	0.787406	7.86e-06	1.16e-05	1.47402	0.371093	4.71e-06	2.33e-06	0.493805
Meta-Protein 2794	BLAST_RS8_LACP7 30S ribosomal protein S8 OS=Lachnoclostridium phytofermentans (strain ATCC 700394 / DSM 18823 / ISDg) GN=rpsH PE=3 SV=1_A9KJI0	0.597201	2.12e-05	9.32e-06	0.439293	1	2.12e-05	2.57e-05	1.21395	0.371093	9.32e-06	0	0
Meta-Protein 10829	ACTM_BRAFL Actin, muscle OS=Branchiostoma floridae PE=2 SV=1	0.597201	8.9e-06	4.78e-06	0.537453	1	8.9e-06	3.53e-05	3.96367	0.371093	4.78e-06	0	0
Meta-Protein 17548	Metagenome Unknown	0.597201	1.82e-05	4.78e-06	0.262268	0.181449	1.82e-05	0	0	0.371093	4.78e-06	0	0
Meta-Protein 26814	BLAST_TPIS_LACP7 Triosephosphate isomerase OS=Lachnoclostridium phytofermentans (strain ATCC 700394 / DSM 18823 / ISDg) GN=tpiA PE=3 SV=1_A9KPF8	0.597201	1.69e-05	7.03e-06	0.417037	0.401678	1.69e-05	6.93e-06	0.410614	0.371093	7.03e-06	0	0
Meta-Protein 19906	BLAST_EFP_AGARV Elongation factor P OS=Agathobacter rectalis (strain ATCC 33656 / DSM 3377 / JCM 17463 / KCTC 5835 / VPI 0990) GN=efp PE=3 SV=1_C4Z8W1	0.597201	1.66e-05	9.33e-06	0.562877	0.589639	1.66e-05	1.94e-05	1.17103	0.371093	9.33e-06	0	0
Meta-Protein 22546	BLAST_DC4C_ACIAD 4-carboxymuconolactone decarboxylase OS=Acinetobacter baylyi (strain ATCC 33305 / BD413 / ADP1) GN=pcaC PE=4 SV=2_P20370	0.597201	7.03e-06	4.68e-06	0.664692	0.787406	7.03e-06	1.28e-05	1.81517	0.371093	4.68e-06	0	0
Meta-Protein 23458	BLAST_RS4_AGARV 30S ribosomal protein S4 OS=Agathobacter rectalis (strain ATCC 33656 / DSM 3377 / JCM 17463 / KCTC 5835 / VPI 0990) GN=rpsD PE=3 SV=1_C4ZBU5	0.597201	1.34e-05	4.68e-06	0.348339	0.293622	1.34e-05	2.85e-05	2.12543	0.371093	4.68e-06	0	0
Meta-Protein 15486	Metagenome Unknown	0.597201	9.15e-06	4.84e-06	0.529144	0.855132	9.15e-06	1.03e-05	1.12659	0.371093	4.84e-06	0	0
Meta-Protein 18096	BLAST_RL4_EUBE2 50S ribosomal protein L4 OS=Eubacterium eligens (strain ATCC 27750 / VPI C15-48) GN=rplD PE=3 SV=1_C4Z2T1	0.597201	1.27e-05	4.95e-06	0.388489	0.181449	1.27e-05	0	0	0.371093	4.95e-06	0	0
Meta-Protein 31180	BLAST_PBP_BRUA2 Purine-binding protein BAB2_0673 OS=Brucella abortus (strain 2308) GN=BAB2_0673 PE=1 SV=1_Q2YKI6	0.597201	1.19e-05	3.2e-05	2.69445	0.371093	1.19e-05	0	0	0.400381	3.2e-05	1.26e-05	0.393026
Meta-Protein 50535	Metagenome Unknown	0.597201	4.53e-06	8.52e-06	1.87868	0.0360317	4.53e-06	2e-05	4.41176	0.401678	8.52e-06	1.25e-05	1.47162
Meta-Protein 21303	BLAST_GCN5_CANGA Histone acetyltransferase GCN5 OS=Candida glabrata (strain ATCC 2001 / CBS 138 / JCM 3761 / NBRC 0622 / NRRL Y-65) GN=GCN5 PE=3 SV=1_Q6FTW5	0.597201	7.15e-06	1.44e-05	2.00816	0.141482	7.15e-06	2.66e-05	3.71329	0.401678	1.44e-05	3.19e-05	2.22281
Meta-Protein 21304	Metagenome Unknown	0.597201	9.77e-06	1.42e-05	1.45836	0.183431	9.77e-06	2.46e-05	2.51451	0.401678	1.42e-05	2.43e-05	1.70899
Meta-Protein 11074	BLAST_YRVJ_BACSU Putative N-acetylmuramoyl-L-alanine amidase YrvJ OS=Bacillus subtilis (strain 168) GN=yrvJ PE=3 SV=1_O32041	0.597201	2.92e-05	0.000165192	5.6566	1	2.92e-05	2.84e-05	0.972463	0.401678	0.000165192	1.73e-05	0.104475
Meta-Protein 73294	BLAST_AB9B_ARATH ABC transporter B family member 9 OS=Arabidopsis thaliana GN=ABCB9 PE=3 SV=2_Q9M0M2	0.597201	4.5e-06	7.01e-06	1.55741	0.422678	4.5e-06	2.06e-06	0.457407	0.401678	7.01e-06	1.26e-05	1.79786
Meta-Protein 12676	Metagenome Unknown	0.597201	1.79e-05	8.6e-06	0.479331	1	1.79e-05	1.47e-05	0.818857	0.418492	8.6e-06	1.76e-05	2.04651
Meta-Protein 45064	BLAST_ALDR_LACLA Putative regulator AldR OS=Lactococcus lactis subsp. lactis (strain IL1403) GN=aldR PE=3 SV=2_O34133	0.597201	2.02e-05	9.58e-06	0.473893	0.529368	2.02e-05	3.21e-05	1.58653	0.418492	9.58e-06	2.94e-05	3.06902
Meta-Protein 29761	Metagenome Unknown	0.597201	1.13e-05	2.02e-05	1.78422	0.371093	1.13e-05	0	0	0.418492	2.02e-05	7.3e-06	0.362073
Meta-Protein 1440	BLAST_SUSC_BACTN TonB-dependent receptor SusC OS=Bacteroides thetaiotaomicron (strain ATCC 29148 / DSM 2079 / NCTC 10582 / E50 / VPI-5482) GN=susC PE=1 SV=1_Q8A1G1	0.597201	2.41e-05	1.2e-05	0.498325	1	2.41e-05	1.66e-05	0.686535	0.418492	1.2e-05	3e-05	2.49674
Meta-Protein 27342	BLAST_PTMA_ENTFA Mannitol-specific phosphotransferase enzyme IIA component OS=Enterococcus faecalis (strain ATCC 700802 / V583) GN=mtlF PE=3 SV=2_P27547	0.597201	2.56e-05	1.32e-05	0.517118	0.181449	2.56e-05	0	0	0.422678	1.32e-05	5.03e-06	0.380113
Meta-Protein 37997	BLAST_LVX54_HUMAN Immunoglobulin lambda variable 10-54 OS=Homo sapiens GN=IGLV10-54 PE=3 SV=1_A0A075B6I4	0.597201	1.06e-05	4.82e-06	0.455118	0.181449	1.06e-05	2.58e-06	0.244094	0.422678	4.82e-06	1.29e-05	2.67128
Meta-Protein 18155	BLAST_GH101_STRR6 Endo-alpha-N-acetylgalactosaminidase OS=Streptococcus pneumoniae (strain ATCC BAA-255 / R6) GN=spr0328 PE=1 SV=1_Q8DR60	0.597201	1.22e-05	5.41e-06	0.442098	0.422678	1.22e-05	1.48e-05	1.20865	0.422678	5.41e-06	1.69e-05	3.11818
Meta-Protein 619	BLAST_ASPA_ECOLI Aspartate ammonia-lyase OS=Escherichia coli (strain K12) GN=aspA PE=1 SV=1_P0AC38	0.597201	3.92e-05	1.84e-05	0.470481	0.422678	3.92e-05	2.3e-05	0.588388	0.422678	1.84e-05	3.75e-05	2.03492
Meta-Protein 78084	BLAST_FTHS_PEPD6 Formate--tetrahydrofolate ligase OS=Peptoclostridium difficile (strain 630) GN=fhs PE=3 SV=1_Q189R2	0.597201	1.07e-05	1.77e-05	1.65537	0.371093	1.07e-05	3.25e-06	0.303738	0.422678	1.77e-05	8.33e-06	0.470007
Meta-Protein 34573	BLAST_BTUR_ECOL6 Cob(I)yrinic acid a,c-diamide adenosyltransferase OS=Escherichia coli O6:H1 (strain CFT073 / ATCC 700928 / UPEC) GN=btuR PE=3 SV=1_P0A9H6	0.597201	7.18e-06	1.21e-05	1.68873	1	7.18e-06	7.12e-06	0.99187	0.422678	1.21e-05	5.24e-06	0.4326
Meta-Protein 86665	Metagenome Unknown	0.597201	1.1e-05	7.16e-06	0.65224	0.181449	1.1e-05	0	0	0.422678	7.16e-06	1.42e-05	1.97788
Meta-Protein 31356	BLAST_RAB2B_MAIZE Ras-related protein Rab-2-B OS=Zea mays GN=RAB2B PE=2 SV=1_P49104	0.597201	7.03e-06	1.33e-05	1.88981	0.371093	7.03e-06	0	0	0.422678	1.33e-05	8.13e-06	0.611912
Meta-Protein 37998	PA21_OPICY Phospholipase A2 1 (Fragment) OS=Opisthacanthus cayaporum PE=1 SV=1	0.597201	4.63e-06	9.53e-06	2.05946	0.418492	4.63e-06	1.16e-05	2.51532	0.422678	9.53e-06	2.67e-06	0.279965
Meta-Protein 77326	Metagenome Unknown	0.597201	1.51e-05	4.34e-05	2.86854	0.422678	1.51e-05	4.86e-06	0.321212	0.422678	4.34e-05	1.39e-05	0.319722
Meta-Protein 13924	Metagenome Unknown	0.597201	3.53e-05	1.91e-05	0.541025	0.36131	3.53e-05	7.04e-06	0.199688	0.422678	1.91e-05	5.55e-06	0.290906
Meta-Protein 46848	BLAST_UPPP_LARHH Undecaprenyl-diphosphatase OS=Laribacter hongkongensis (strain HLHK9) GN=uppP PE=3 SV=1_C1D4X7	0.597201	8.21e-06	4.84e-06	0.589848	1	8.21e-06	7.62e-06	0.927919	0.422678	4.84e-06	1.56e-05	3.21515
Meta-Protein 478	BLAST_NIFJ_ENTAG Pyruvate-flavodoxin oxidoreductase OS=Enterobacter agglomerans GN=nifJ PE=3 SV=3_P19543	0.597201	1.82e-05	1.01e-05	0.558154	0.583882	1.82e-05	1.18e-05	0.647129	0.422678	1.01e-05	2.35e-05	2.31323
Meta-Protein 49602	Metagenome Unknown	0.597201	5.07e-06	9.41e-06	1.85691	0.0346106	5.07e-06	2.22e-05	4.37993	0.446873	9.41e-06	1.7e-05	1.80248
Meta-Protein 20969	BLAST_RMUC_XYLFA DNA recombination protein RmuC homolog OS=Xylella fastidiosa (strain 9a5c) GN=rmuC PE=3 SV=1_Q9PG89	0.597201	6.01e-06	1.19e-05	1.97642	0.583882	6.01e-06	1.01e-05	1.68655	0.446873	1.19e-05	5.34e-05	4.49649
Meta-Protein 20970	Metagenome Unknown	0.597201	6.01e-06	1.19e-05	1.97642	0.583882	6.01e-06	1.01e-05	1.68655	0.446873	1.19e-05	5.34e-05	4.49649
Meta-Protein 20971	BLAST_MTA70_HUMAN N6-adenosine-methyltransferase catalytic subunit OS=Homo sapiens GN=METTL3 PE=1 SV=2_Q86U44	0.597201	6.01e-06	1.19e-05	1.97642	0.583882	6.01e-06	1.01e-05	1.68655	0.446873	1.19e-05	5.34e-05	4.49649
Meta-Protein 2160	BLAST_SUSC_BACTN TonB-dependent receptor SusC OS=Bacteroides thetaiotaomicron (strain ATCC 29148 / DSM 2079 / NCTC 10582 / E50 / VPI-5482) GN=susC PE=1 SV=1_Q8A1G1	0.597201	2.87e-05	4.94e-05	1.71776	0.371093	2.87e-05	1.24e-05	0.430389	0.498225	4.94e-05	4.82e-06	0.0975346
Meta-Protein 39169	BLAST_YDJC_RHIML Carbohydrate deacetylase OS=Rhizobium meliloti PE=3 SV=1_P49306	0.597201	7.03e-06	4.67e-06	0.663507	0.271899	7.03e-06	1.47e-05	2.0936	0.498225	4.67e-06	7.39e-06	1.58393
Meta-Protein 39171	BLAST_ASPG2_HAEIN Probable L-asparaginase periplasmic OS=Haemophilus influenzae (strain ATCC 51907 / DSM 11121 / KW20 / Rd) GN=ansB PE=1 SV=1_P43843	0.597201	7.03e-06	4.67e-06	0.663507	0.554113	7.03e-06	1.59e-05	2.26185	0.498225	4.67e-06	1.47e-05	3.14643
Meta-Protein 37827	BLAST_PRIM_BPP4 Putative P4-specific DNA primase OS=Enterobacteria phage P4 GN=Alpha PE=1 SV=1_P10277	0.597201	4.63e-06	8.13e-06	1.75856	0.789268	4.63e-06	2.38e-06	0.515315	0.529368	8.13e-06	1.3e-05	1.59324
Meta-Protein 30008	Metagenome Unknown	0.597201	4.83e-06	7.77e-06	1.60967	0.371093	4.83e-06	0	0	0.529368	7.77e-06	1.97e-05	2.53004
Meta-Protein 1786	BLAST_KORB_MYCTU 2-oxoglutarate oxidoreductase subunit KorB OS=Mycobacterium tuberculosis (strain ATCC 25618 / H37Rv) GN=korB PE=1 SV=1_O53181	0.597201	1.03e-05	6.32e-06	0.612278	0.787406	1.03e-05	1.29e-05	1.24879	0.580712	6.32e-06	4.65e-06	0.736148
Meta-Protein 60988	BLAST_SUSC_BACTN TonB-dependent receptor SusC OS=Bacteroides thetaiotaomicron (strain ATCC 29148 / DSM 2079 / NCTC 10582 / E50 / VPI-5482) GN=susC PE=1 SV=1_Q8A1G1	0.597201	6.02e-06	8.79e-06	1.46122	0.100348	6.02e-06	2.21e-05	3.6759	0.583882	8.79e-06	7.12e-06	0.809479
Meta-Protein 64859	Metagenome Unknown	0.597201	4.83e-06	8.67e-06	1.7962	0.855132	4.83e-06	8.97e-06	1.85838	0.583882	8.67e-06	4.9e-06	0.565385
Meta-Protein 17916	Metagenome Unknown	0.597201	1.26e-05	2.34e-05	1.85415	1	1.26e-05	4.7e-06	0.37272	0.583882	2.34e-05	1.72e-05	0.73536
Meta-Protein 35594	BLAST_XERD_RHILO Tyrosine recombinase XerD OS=Rhizobium loti (strain MAFF303099) GN=xerD PE=3 SV=1_Q98FX8	0.597201	7.73e-06	4.83e-06	0.625	0.36131	7.73e-06	2.07e-06	0.267241	0.583882	4.83e-06	1.84e-05	3.81069
Meta-Protein 74556	BLAST_CISA_BACSU Putative DNA recombinase OS=Bacillus subtilis (strain 168) GN=cisA PE=3 SV=2_P17867	0.597201	9.56e-06	4.82e-06	0.503923	0.418492	9.56e-06	4.64e-06	0.485615	0.583882	4.82e-06	1.01e-05	2.0917
Meta-Protein 19307	BLAST_SYC_AZOBR Cysteine--tRNA ligase OS=Azospirillum brasilense GN=cysS PE=3 SV=2_O07045	0.597201	1.12e-05	4.83e-06	0.430804	0.589639	1.12e-05	4.48e-06	0.400298	0.583882	4.83e-06	1.47e-05	3.04784
Meta-Protein 36302	BLAST_Y655_ARCFU Metalloprotease AF_0655 OS=Archaeoglobus fulgidus (strain ATCC 49558 / VC-16 / DSM 4304 / JCM 9628 / NBRC 100126) GN=AF_0655 PE=3 SV=1_O29602	0.597201	1.4e-05	7.73e-06	0.551396	0.674987	1.4e-05	1.35e-05	0.961973	0.583882	7.73e-06	5.44e-06	0.703664
Meta-Protein 22806	BLAST_HYDA_GEOSE D-hydantoinase OS=Geobacillus stearothermophilus PE=1 SV=1_Q45515	0.597201	1.11e-05	4.89e-06	0.441685	0.787406	1.11e-05	1.07e-05	0.96614	0.583882	4.89e-06	8.99e-06	1.83816
Meta-Protein 1216	Metagenome Unknown	0.597201	1.12e-05	4.83e-06	0.430804	0.833935	1.12e-05	6.54e-06	0.584077	0.583882	4.83e-06	1.47e-05	3.04784
Meta-Protein 18898	Metagenome Unknown	0.597201	8.95e-06	4.81e-06	0.537244	1	8.95e-06	8.66e-06	0.967412	0.583882	4.81e-06	8.81e-06	1.83189
Meta-Protein 23190	SYL_ACICJ Leucine--tRNA ligase OS=Acidiphilium cryptum (strain JF-5) GN=leuS PE=3 SV=1	0.597201	1.13e-05	4.27e-06	0.377581	1	1.13e-05	1.02e-05	0.904867	0.583882	4.27e-06	1.22e-05	2.86328
Meta-Protein 38272	BLAST_ATPB1_PELCD ATP synthase subunit beta 1 OS=Pelobacter carbinolicus (strain DSM 2380 / NBRC 103641 / GraBd1) GN=atpD1 PE=3 SV=1_Q3A605	0.597201	6.6e-06	9.8e-06	1.48485	1	6.6e-06	4.84e-06	0.733586	0.583882	9.8e-06	2.63e-06	0.268707
Meta-Protein 12151	Metagenome Unknown	0.597201	4.63e-06	9.63e-06	2.07734	1	4.63e-06	2.58e-06	0.557554	0.583882	9.63e-06	4.98e-06	0.516883
Meta-Protein 2348	BLAST_DHE4_COREF NADP-specific glutamate dehydrogenase OS=Corynebacterium efficiens (strain DSM 44549 / YS-314 / AJ 12310 / JCM 11189 / NBRC 100395) GN=gdh PE=3 SV=2_Q8RQP4	0.597201	8.44e-06	4.95e-06	0.586377	0.422678	8.44e-06	4.13e-06	0.488648	0.583882	4.95e-06	1.1e-05	2.22054
Meta-Protein 9657	BLAST_YWBI_BACSU Uncharacterized HTH-type transcriptional regulator YwbI OS=Bacillus subtilis (strain 168) GN=ywbI PE=4 SV=1_P39592	0.597201	8.48e-06	4.27e-06	0.502947	1	8.48e-06	8.55e-06	1.00786	0.583882	4.27e-06	7.36e-06	1.72461
Meta-Protein 57073	BLAST_RS15_PEPD6 30S ribosomal protein S15 OS=Peptoclostridium difficile (strain 630) GN=rpsO PE=3 SV=1_Q18BI0	0.597201	1.4e-05	2.27e-05	1.61653	0.105645	1.4e-05	3.96e-05	2.82777	0.583882	2.27e-05	1.08e-05	0.475682
Meta-Protein 3403	BLAST_RL4_AGARV 50S ribosomal protein L4 OS=Agathobacter rectalis (strain ATCC 33656 / DSM 3377 / JCM 17463 / KCTC 5835 / VPI 0990) GN=rplD PE=3 SV=1_C4ZBD5	0.597201	8.32e-06	3.54e-05	4.26142	0.201243	8.32e-06	4.68e-05	5.62265	0.583882	3.54e-05	1.61e-05	0.454584
Meta-Protein 14057	BLAST_Y258_HAEIN Putative glycosyltransferase HI_0258 OS=Haemophilus influenzae (strain ATCC 51907 / DSM 11121 / KW20 / Rd) GN=HI_0258 PE=3 SV=2_P43974	0.597201	2.2e-05	6.07e-05	2.75976	0.789268	2.2e-05	3.25e-06	0.147688	0.583882	6.07e-05	2.65e-05	0.43712
Meta-Protein 3645	BLAST_LYS_BPCP1 Lysozyme OS=Streptococcus phage Cp-1 GN=CPL1 PE=1 SV=2_P15057	0.597201	2.94e-05	8.69e-05	2.95216	1	2.94e-05	2.68e-05	0.911179	0.583882	8.69e-05	9.47e-06	0.108988
Meta-Protein 35168	BLAST_CGMA_RHIME Putative cyclic beta-1,2-glucan modification protein OS=Rhizobium meliloti (strain 1021) GN=cgmA PE=4 SV=2_P72302	0.597201	9.49e-06	5.58e-06	0.587357	0.201243	9.49e-06	2.28e-06	0.240562	0.583882	5.58e-06	1.52e-05	2.73094
Meta-Protein 18755	Metagenome Unknown	0.597201	7.41e-06	4.67e-06	0.629921	0.204894	7.41e-06	1.92e-05	2.5973	0.583882	4.67e-06	1.12e-05	2.40357
Meta-Protein 22362	BLAST_RMLD_AGGAC dTDP-4-dehydrorhamnose reductase OS=Aggregatibacter actinomycetemcomitans GN=rmlD PE=1 SV=1_O66251	0.597201	1.12e-05	4.7e-06	0.420582	0.787406	1.12e-05	6.57e-06	0.587621	0.583882	4.7e-06	6.65e-06	1.41489
Meta-Protein 58115	DNLI_SULZI DNA ligase OS=Sulfophobococcus zilligii GN=lig PE=1 SV=1	0.597201	1.43e-05	4.83e-06	0.339142	1	1.43e-05	1.15e-05	0.806923	0.583882	4.83e-06	1.2e-05	2.48103
Meta-Protein 26876	BLAST_PCKA_EUBE2 Phosphoenolpyruvate carboxykinase (ATP) OS=Eubacterium eligens (strain ATCC 27750 / VPI C15-48) GN=pckA PE=3 SV=1_C4Z0Q6	0.597201	2.54e-05	9.36e-06	0.368245	1	2.54e-05	2.06e-05	0.811254	0.583882	9.36e-06	4.99e-06	0.533393
Meta-Protein 35764	Metagenome Unknown	0.597201	9.88e-06	5.08e-06	0.514768	1	9.88e-06	8.47e-06	0.857384	0.583882	5.08e-06	8.09e-06	1.5918
Meta-Protein 18622	Metagenome Unknown	0.597201	9.26e-06	5.41e-06	0.584158	0.058024	9.26e-06	2.46e-05	2.66067	0.583882	5.41e-06	9.3e-06	1.71957
Meta-Protein 43683	MSHD_MYCS2 Mycothiol acetyltransferase OS=Mycobacterium smegmatis (strain ATCC 700084 / mc(2)155) GN=mshD PE=3 SV=1	0.597201	8.8e-06	4.68e-06	0.53125	0.401678	8.8e-06	1.77e-05	2.01515	0.586214	4.68e-06	2.33e-06	0.497326
Meta-Protein 19025	CHL1_CAEEL ATP-dependent DNA helicase chl-1 OS=Caenorhabditis elegans GN=chl-1 PE=3 SV=2	0.597201	1.16e-05	4.81e-06	0.416306	1	1.16e-05	8.92e-06	0.772006	0.586214	4.81e-06	2.33e-06	0.483536
Meta-Protein 52242	Metagenome Unknown	0.597201	7.86e-06	4.82e-06	0.612937	1	7.86e-06	9.14e-06	1.16331	0.586214	4.82e-06	2.33e-06	0.482699
Meta-Protein 39072	Metagenome Unknown	0.597201	7.86e-06	4.83e-06	0.613998	0.589639	7.86e-06	4.79e-06	0.609756	0.589639	4.83e-06	7.67e-06	1.58895
Meta-Protein 54343	BLAST_Y4SK_SINFN RutC family protein y4sK OS=Sinorhizobium fredii (strain NBRC 101917 / NGR234) GN=NGR_a01620 PE=3 SV=1_P55654	0.597201	7.45e-06	1.56e-05	2.09172	1	7.45e-06	1.62e-05	2.17349	0.589639	1.56e-05	8.18e-06	0.525134
Meta-Protein 52851	BLAST_HEM1_SERP5 Glutamyl-tRNA reductase OS=Serratia proteamaculans (strain 568) GN=hemA PE=3 SV=1_A8GDA2	0.597201	6.44e-06	1.23e-05	1.91332	1	6.44e-06	6.38e-06	0.990944	0.672052	1.23e-05	1.51e-05	1.22245
Meta-Protein 38887	BLAST_VATE_THEON V-type proton ATPase subunit E OS=Thermococcus onnurineus (strain NA1) GN=atpE PE=3 SV=1_B6YV11	0.597201	5.38e-06	9.65e-06	1.79535	0.583882	5.38e-06	4.77e-06	0.886822	0.674987	9.65e-06	1.9e-05	1.97323
Meta-Protein 4860	BLAST_RS18_CLOTH 30S ribosomal protein S18 OS=Clostridium thermocellum (strain ATCC 27405 / DSM 1237 / NBRC 103400 / NCIMB 10682 / NRRL B-4536 / VPI 7372) GN=rpsR PE=3 SV=1_A3DHF8	0.597201	5.05e-06	1.08e-05	2.13696	0.855132	5.05e-06	8.76e-06	1.73432	0.674987	1.08e-05	2.01e-05	1.86402
Meta-Protein 8361	Metagenome Unknown	0.597201	4.33e-06	9.17e-06	2.11538	0.0329694	4.33e-06	2e-05	4.61154	0.787406	9.17e-06	7.3e-06	0.796364
Meta-Protein 12152	BLAST_RS17_PEPD6 30S ribosomal protein S17 OS=Peptoclostridium difficile (strain 630) GN=rpsQ PE=3 SV=1_Q18CG8	0.597201	4.63e-06	1.2e-05	2.57914	1	4.63e-06	7.75e-06	1.67266	0.787406	1.2e-05	1.73e-05	1.45049
Meta-Protein 60967	BLAST_RS19_AGARV 30S ribosomal protein S19 OS=Agathobacter rectalis (strain ATCC 33656 / DSM 3377 / JCM 17463 / KCTC 5835 / VPI 0990) GN=rpsS PE=3 SV=1_C4ZBS3	0.597201	6.02e-06	1.13e-05	1.8795	0.17753	6.02e-06	1.55e-05	2.57756	0.787406	1.13e-05	1.2e-05	1.06485
Meta-Protein 31185	BLAST_CWHA_ACHLY N-acetylmuramoyl-L-alanine amidase A OS=Achromobacter lyticus GN=cwhA PE=1 SV=1_P81717	0.597201	1.01e-05	2.31e-05	2.29834	0.371093	1.01e-05	0	0	0.787406	2.31e-05	2.25e-05	0.971222
Meta-Protein 58941	BLAST_RS17_PEPD6 30S ribosomal protein S17 OS=Peptoclostridium difficile (strain 630) GN=rpsQ PE=3 SV=1_Q18CG8	0.597201	4.41e-06	7.74e-06	1.75614	0.589639	4.41e-06	8.9e-06	2.0189	0.787406	7.74e-06	1.49e-05	1.9225
Meta-Protein 78362	BLAST_DNS2A_HUMAN Deoxyribonuclease-2-alpha OS=Homo sapiens GN=DNASE2 PE=1 SV=2_O00115	0.597201	9.39e-06	1.64e-05	1.74357	0.787406	9.39e-06	2.53e-05	2.68882	0.787406	1.64e-05	1.29e-05	0.787786
Meta-Protein 40313	BLAST_NAOX_METJA Putative NADH oxidase OS=Methanocaldococcus jannaschii (strain ATCC 43067 / DSM 2661 / JAL-1 / JCM 10045 / NBRC 100440) GN=MJ0649 PE=3 SV=2_Q58065	0.597201	7.98e-06	4.98e-06	0.623824	0.833935	7.98e-06	7.07e-06	0.886102	0.787406	4.98e-06	8.06e-06	1.61977
Meta-Protein 1508	BLAST_RS10_LACP7 30S ribosomal protein S10 OS=Lachnoclostridium phytofermentans (strain ATCC 700394 / DSM 18823 / ISDg) GN=rpsJ PE=3 SV=1_A9KJJ5	0.597201	1.06e-05	4.95e-06	0.468824	0.233953	1.06e-05	2.27e-05	2.15075	0.787406	4.95e-06	1.23e-05	2.48316
Meta-Protein 77338	BLAST_SOJ_BACSU Sporulation initiation inhibitor protein Soj OS=Bacillus subtilis (strain 168) GN=soj PE=1 SV=1_P37522	0.597201	1.45e-05	5.66e-06	0.389782	0.201243	1.45e-05	5.58e-06	0.384615	0.789268	5.66e-06	6.79e-06	1.20029
Meta-Protein 60539	BLAST_RL30_LACP7 50S ribosomal protein L30 OS=Lachnoclostridium phytofermentans (strain ATCC 700394 / DSM 18823 / ISDg) GN=rpmD PE=3 SV=1_A9KJH6	0.597201	2.04e-05	1.17e-05	0.571055	0.418492	2.04e-05	5.39e-05	2.64231	0.789268	1.17e-05	4.79e-06	0.411184
Meta-Protein 48684	Metagenome Unknown	0.597201	1.64e-05	7.32e-06	0.445053	0.583882	1.64e-05	6.13e-06	0.372567	0.789268	7.32e-06	7.77e-06	1.0615
Meta-Protein 57892	BLAST_LRR1_ORYSJ Leucine-rich repeat protein 1 OS=Oryza sativa subsp. japonica GN=LRR1 PE=1 SV=1_Q5VQP7	0.597201	7.94e-06	4.96e-06	0.624344	1	7.94e-06	9.42e-06	1.18573	0.789268	4.96e-06	5.18e-06	1.0437
Meta-Protein 73875	Metagenome Unknown	0.597201	7.93e-06	4.82e-06	0.607781	1	7.93e-06	9.62e-06	1.21346	0.789268	4.82e-06	7.81e-06	1.62111
Meta-Protein 15492	BLAST_RS9_PEPD6 30S ribosomal protein S9 OS=Peptoclostridium difficile (strain 630) GN=rpsI PE=3 SV=1_Q18CJ5	0.597201	4.63e-06	1.15e-05	2.48022	0.201243	4.63e-06	2.46e-05	5.30144	0.789268	1.15e-05	2.46e-05	2.14017
Meta-Protein 9303	Metagenome Unknown	0.597201	4.63e-06	9.23e-06	1.99281	0.371093	4.63e-06	2.38e-06	0.514388	0.789268	9.23e-06	4.79e-06	0.518953
Meta-Protein 69331	BLAST_ABCB6_MOUSE ATP-binding cassette sub-family B member 6, mitochondrial OS=Mus musculus GN=Abcb6 PE=1 SV=1_Q9DC29	0.597201	8.3e-06	4.71e-06	0.567269	0.422678	8.3e-06	2.33e-06	0.281124	0.789268	4.71e-06	1.76e-05	3.74496
Meta-Protein 69332	BLAST_PYRH_ANAVT Uridylate kinase OS=Anabaena variabilis (strain ATCC 29413 / PCC 7937) GN=pyrH PE=3 SV=1_Q3MFI4	0.597201	8.3e-06	4.71e-06	0.567269	0.422678	8.3e-06	2.33e-06	0.281124	0.789268	4.71e-06	1.76e-05	3.74496
Meta-Protein 8756	BLAST_TCYC_BACSU L-cystine import ATP-binding protein TcyC OS=Bacillus subtilis (strain 168) GN=tcyC PE=1 SV=4_P39456	0.597201	8.9e-06	4.68e-06	0.525281	0.362727	8.9e-06	1.32e-05	1.48502	0.789268	4.68e-06	7.58e-06	1.6221
Meta-Protein 14276	BLAST_CABC1_PROVU Chondroitin sulfate ABC endolyase OS=Proteus vulgaris PE=1 SV=2_P59807	0.597201	9.33e-06	4.27e-06	0.457143	0.401678	9.33e-06	1.67e-05	1.78571	0.789268	4.27e-06	5.11e-06	1.19727
Meta-Protein 76631	Metagenome Unknown	0.597201	4.7e-06	7.43e-06	1.58156	0.589639	4.7e-06	8.11e-06	1.72518	0.833935	7.43e-06	9.88e-06	1.3296
Meta-Protein 14790	BLAST_Y089_METJA Uncharacterized ABC transporter ATP-binding protein MJ0089 OS=Methanocaldococcus jannaschii (strain ATCC 43067 / DSM 2661 / JAL-1 / JCM 10045 / NBRC 100440) GN=MJ0089 PE=3 SV=1_Q57554	0.597201	1.28e-05	4.8e-06	0.374756	0.181449	1.28e-05	6.58e-06	0.513988	0.853923	4.8e-06	7.28e-06	1.51736
Meta-Protein 10779	BLAST_RBCR_EMIHU Probable RuBisCO transcriptional regulator OS=Emiliania huxleyi GN=rbcR PE=3 SV=1_Q4G384	0.597201	4.14e-06	6.88e-06	1.65996	0.0224943	4.14e-06	2.4e-05	5.7827	0.855132	6.88e-06	4.99e-06	0.726061
Meta-Protein 25880	BLAST_RL14_LACP7 50S ribosomal protein L14 OS=Lachnoclostridium phytofermentans (strain ATCC 700394 / DSM 18823 / ISDg) GN=rplN PE=3 SV=1_A9KJI4	0.597201	6.44e-06	1.1e-05	1.71281	0.0360317	6.44e-06	2.5e-05	3.88745	0.855132	1.1e-05	9.52e-06	0.862538
Meta-Protein 13532	BLAST_SERA2_ARATH D-3-phosphoglycerate dehydrogenase 2, chloroplastic OS=Arabidopsis thaliana GN=PGDH2 PE=1 SV=2_O04130	0.597201	4.76e-06	7.88e-06	1.65499	0.142213	4.76e-06	1.15e-05	2.41506	0.855132	7.88e-06	5.03e-06	0.639153
Meta-Protein 1535	BLAST_RS8_BACTN 30S ribosomal protein S8 OS=Bacteroides thetaiotaomicron (strain ATCC 29148 / DSM 2079 / NCTC 10582 / E50 / VPI-5482) GN=rpsH PE=3 SV=1_Q8A490	0.597201	7.74e-06	1.21e-05	1.5662	0.075927	7.74e-06	2.36e-05	3.04521	0.855132	1.21e-05	7.28e-06	0.600687
Meta-Protein 10220	BLAST_YKPB_BACSU Uncharacterized oxidoreductase YkpB OS=Bacillus subtilis (strain 168) GN=ykpB PE=3 SV=1_O31717	0.597201	5.29e-06	9.26e-06	1.74961	0.787406	5.29e-06	7.31e-06	1.3811	0.855132	9.26e-06	1.68e-05	1.81476
Meta-Protein 69330	Metagenome Unknown	0.597201	5.14e-06	7.77e-06	1.51053	1	5.14e-06	4.78e-06	0.928687	0.855132	7.77e-06	1.51e-05	1.94946
Meta-Protein 39418	BLAST_P60_LISMO Probable endopeptidase p60 OS=Listeria monocytogenes serovar 1/2a (strain ATCC BAA-679 / EGD-e) GN=iap PE=1 SV=2_P21171	0.597201	1.17e-05	5.38e-06	0.460442	0.787406	1.17e-05	1.04e-05	0.889522	0.855132	5.38e-06	9.87e-06	1.83282
Meta-Protein 39105	BLAST_TYRA_STAS1 Prephenate dehydrogenase OS=Staphylococcus saprophyticus subsp. saprophyticus (strain ATCC 15305 / DSM 20229) GN=tyrA PE=3 SV=1_Q49XG5	0.597201	6.01e-06	1.1e-05	1.83079	0.36131	6.01e-06	1.7e-05	2.83287	0.855132	1.1e-05	8.03e-06	0.729545
Meta-Protein 52714	BLAST_NIFA_AZOC5 Nif-specific regulatory protein OS=Azorhizobium caulinodans (strain ATCC 43989 / DSM 5975 / JCM 20966 / NBRC 14845 / NCIMB 13405 / ORS 571) GN=nifA PE=2 SV=2_P09133	0.597201	5.08e-06	9.78e-06	1.92775	0.583882	5.08e-06	1.99e-05	3.92841	0.855132	9.78e-06	8.13e-06	0.831346
Meta-Protein 39106	Metagenome Unknown	0.597201	6.01e-06	1.1e-05	1.83079	0.201243	6.01e-06	1.96e-05	3.26283	0.855132	1.1e-05	8.03e-06	0.729545
Meta-Protein 17797	BLAST_EFTU_GEOSE Elongation factor Tu OS=Geobacillus stearothermophilus GN=tuf PE=3 SV=2_O50306	0.597201	4.14e-06	1.13e-05	2.73843	0.201243	4.14e-06	1.56e-05	3.77666	0.855132	1.13e-05	7.22e-06	0.636297
Meta-Protein 998	BLAST_CARD_ACEWD Caffeyl-CoA reductase-Etf complex subunit CarD OS=Acetobacterium woodii (strain ATCC 29683 / DSM 1030 / JCM 2381 / KCTC 1655 / WB1) GN=carD PE=1 SV=1_H6LGM7	0.597201	5.95e-06	1.06e-05	1.77871	0.201243	5.95e-06	1.73e-05	2.90336	0.855132	1.06e-05	7.2e-06	0.680315
Meta-Protein 13139	BLAST_OPP28_HAEIF Outer membrane protein P2 OS=Haemophilus influenzae GN=ompP2 PE=3 SV=1_Q48221	0.597201	4.43e-06	2e-05	4.52147	0.280713	4.43e-06	2.99e-05	6.76497	0.855132	2e-05	2.42e-05	1.20755
Meta-Protein 1197	BLAST_HYBA2_BIFL2 Beta-L-arabinobiosidase OS=Bifidobacterium longum subsp. longum (strain ATCC 15707 / DSM 20219 / JCM 1217 / NCTC 11818 / E194b) GN=hypBA2 PE=1 SV=1_E8MGH9	0.597201	6.01e-06	1.22e-05	2.02913	0.422678	6.01e-06	1.08e-05	1.79612	0.855132	1.22e-05	1.19e-05	0.978127
Meta-Protein 58591	BLAST_RL34_EUBE2 50S ribosomal protein L34 OS=Eubacterium eligens (strain ATCC 27750 / VPI C15-48) GN=rpmH PE=3 SV=1_C4Z5E3	0.597201	4.53e-06	7.33e-06	1.61765	0.789268	4.53e-06	7.38e-06	1.62684	0.855132	7.33e-06	1.22e-05	1.66591
Meta-Protein 13065	BLAST_RL19_BACWK 50S ribosomal protein L19 OS=Bacillus weihenstephanensis (strain KBAB4) GN=rplS PE=3 SV=1_A9VT78	0.597201	6.48e-06	1.03e-05	1.58301	1	6.48e-06	6.4e-06	0.988417	0.855132	1.03e-05	5.55e-06	0.541463
Meta-Protein 19193	ATPA_THAPS ATP synthase subunit alpha, chloroplastic OS=Thalassiosira pseudonana GN=atpA PE=3 SV=1	0.597201	6.01e-06	1.22e-05	2.02913	1	6.01e-06	4.3e-06	0.715673	0.855132	1.22e-05	1.19e-05	0.978127
Meta-Protein 2437	BLAST_ENO_BACCN Enolase OS=Bacillus cytotoxicus (strain DSM 22905 / CIP 110041 / 391-98 / NVH 391-98) GN=eno PE=3 SV=1_A7GUR7	0.597201	7.71e-06	3.04e-05	3.94789	1	7.71e-06	1.43e-05	1.8573	0.855132	3.04e-05	2.78e-05	0.914289
Meta-Protein 16384	BLAST_EFTU_AGARV Elongation factor Tu OS=Agathobacter rectalis (strain ATCC 33656 / DSM 3377 / JCM 17463 / KCTC 5835 / VPI 0990) GN=tuf PE=3 SV=1_C4ZB99	0.597201	1.45e-05	8.11e-06	0.557913	0.554113	1.45e-05	2.9e-05	1.99541	0.855132	8.11e-06	1.2e-05	1.47554
Meta-Protein 43201	BLAST_RL12B_YEAST 60S ribosomal protein L12-B OS=Saccharomyces cerevisiae (strain ATCC 204508 / S288c) GN=RPL12B PE=1 SV=1_P0CX54	0.597201	1.77e-05	5.38e-06	0.303429	0.362727	1.77e-05	3.16e-05	1.78304	0.855132	5.38e-06	7.54e-06	1.40093
Meta-Protein 8515	BLAST_RS2_PEPD6 30S ribosomal protein S2 OS=Peptoclostridium difficile (strain 630) GN=rpsB PE=3 SV=1_Q185S8	0.597201	6.78e-06	2.04e-05	3.01058	0.583882	6.78e-06	1.01e-05	1.48339	1	2.04e-05	1.51e-05	0.742196
Meta-Protein 16864	BLAST_RS15_BIFAA 30S ribosomal protein S15 OS=Bifidobacterium adolescentis (strain ATCC 15703 / DSM 20083 / NCTC 11814 / E194a) GN=rpsO PE=3 SV=1_A1A007	0.597201	4.76e-06	9.52e-06	2	0.181449	4.76e-06	1.11e-05	2.3345	1	9.52e-06	1.05e-05	1.1042
Meta-Protein 32904	Metagenome Unknown	0.597201	5.49e-06	1.29e-05	2.34598	0.789268	5.49e-06	4.37e-06	0.795144	1	1.29e-05	1.21e-05	0.939845
Meta-Protein 17668	BLAST_RS9_PEPD6 30S ribosomal protein S9 OS=Peptoclostridium difficile (strain 630) GN=rpsI PE=3 SV=1_Q18CJ5	0.597201	4.63e-06	1.18e-05	2.53957	0.100348	4.63e-06	1.71e-05	3.69424	1	1.18e-05	1.22e-05	1.03824
Meta-Protein 39669	BLAST_RS24B_YEAST 40S ribosomal protein S24-B OS=Saccharomyces cerevisiae (strain ATCC 204508 / S288c) GN=RPS24B PE=1 SV=1_P0CX32	0.597201	1.17e-05	3.21e-05	2.74818	0.107328	1.17e-05	6.95e-05	5.95558	1	3.21e-05	2.48e-05	0.772531
Meta-Protein 23204	BLAST_TKT_HAEIN Transketolase OS=Haemophilus influenzae (strain ATCC 51907 / DSM 11121 / KW20 / Rd) GN=tktA PE=3 SV=1_P43757	0.597201	8.03e-06	1.25e-05	1.56075	0.208413	8.03e-06	2.88e-05	3.58723	1	1.25e-05	1.43e-05	1.14258
Meta-Protein 9995	BLAST_PHSL2_SOLTU Alpha-1,4 glucan phosphorylase L-2 isozyme, chloroplastic/amyloplastic OS=Solanum tuberosum GN=STP-1 PE=1 SV=1_P53535	0.597201	6.15e-06	1.04e-05	1.69377	0.789268	6.15e-06	2.38e-06	0.387534	1	1.04e-05	8.03e-06	0.7704
Meta-Protein 4039	Metagenome Unknown	0.597201	5.14e-06	7.77e-06	1.51053	1	5.14e-06	4.78e-06	0.928687	1	7.77e-06	1.76e-05	2.27028
Meta-Protein 69329	BLAST_YOCH_BACSU Cell wall-binding protein YocH OS=Bacillus subtilis (strain 168) GN=yocH PE=1 SV=1_O34669	0.597201	5.14e-06	7.77e-06	1.51053	1	5.14e-06	4.78e-06	0.928687	1	7.77e-06	1.76e-05	2.27028
Meta-Protein 12770	Metagenome Unknown	0.597201	7.13e-06	1.07e-05	1.50117	1	7.13e-06	7.12e-06	0.997664	1	1.07e-05	1.07e-05	1.00156
Meta-Protein 34698	BLAST_SCRN3_HUMAN Secernin-3 OS=Homo sapiens GN=SCRN3 PE=1 SV=1_Q0VDG4	0.597201	1.24e-05	5.09e-06	0.412281	0.181449	1.24e-05	0	0	1	5.09e-06	7.14e-06	1.40262
Meta-Protein 34696	Metagenome Unknown	0.597201	1.46e-05	5.09e-06	0.347752	0.181449	1.46e-05	0	0	1	5.09e-06	7.14e-06	1.40262
Meta-Protein 35212	BLAST_Y860_CALS4 UPF0340 protein TTE0860 OS=Caldanaerobacter subterraneus subsp. tengcongensis (strain DSM 15242 / JCM 11007 / NBRC 100824 / MB4) GN=TTE0860 PE=3 SV=1_Q8RBG0	0.597201	1.89e-05	4.83e-06	0.255282	0.181449	1.89e-05	4.77e-06	0.251761	1	4.83e-06	2.63e-06	0.544828
Meta-Protein 1665	BLAST_PCKA_BACFN Phosphoenolpyruvate carboxykinase (ATP) OS=Bacteroides fragilis (strain ATCC 25285 / DSM 2151 / JCM 11019 / NCTC 9343) GN=pckA PE=3 SV=1_Q5L7N5	0.597201	6.48e-05	2.87e-05	0.442466	0.294507	6.48e-05	9.7e-05	1.49825	1	2.87e-05	8.84e-05	3.08316
Meta-Protein 16883	BLAST_RAB7A_HUMAN Ras-related protein Rab-7a OS=Homo sapiens GN=RAB7A PE=1 SV=1_P51149	0.597201	2.63e-05	4.91e-06	0.186842	0.36131	2.63e-05	4.88e-06	0.18589	1	4.91e-06	2.71e-06	0.551783
Meta-Protein 37092	BLAST_OMPA_THEMA Outer membrane protein alpha OS=Thermotoga maritima (strain ATCC 43589 / MSB8 / DSM 3109 / JCM 10099) GN=omp-alpha PE=1 SV=2_Q01969	0.597201	1.23e-05	6.63e-06	0.540394	0.418492	1.23e-05	1.53e-05	1.24372	1	6.63e-06	5.44e-06	0.820352
Meta-Protein 352	BLAST_GLMU_CLOB8 Bifunctional protein GlmU OS=Clostridium beijerinckii (strain ATCC 51743 / NCIMB 8052) GN=glmU PE=3 SV=1_A6LPJ1	0.597201	9.31e-06	4.67e-06	0.501343	0.441209	9.31e-06	1.42e-05	1.52014	1	4.67e-06	4.99e-06	1.06964
Meta-Protein 50596	Metagenome Unknown	0.597201	1.23e-05	7.12e-06	0.580557	0.583882	1.23e-05	8.98e-06	0.732155	1	7.12e-06	5.26e-06	0.738876
Meta-Protein 8627	BLAST_E41L1_HUMAN Band 4.1-like protein 1 OS=Homo sapiens GN=EPB41L1 PE=1 SV=2_Q9H4G0	0.597201	1.07e-05	6.63e-06	0.622066	0.589639	1.07e-05	1.3e-05	1.21674	1	6.63e-06	5.03e-06	0.759748
Meta-Protein 64642	BLAST_BSL1_TRIVA Putative surface protein bspA-like OS=Trichomonas vaginalis GN=BSPAL1 PE=4 SV=1_Q8MTI2	0.597201	8.63e-06	5.4e-06	0.625483	0.589639	8.63e-06	7.07e-06	0.818533	1	5.4e-06	8e-06	1.48148
Meta-Protein 9318	BLAST_YQHQ_BACSU Uncharacterized protein YqhQ OS=Bacillus subtilis (strain 168) GN=yqhQ PE=4 SV=2_P54515	0.597201	8.91e-06	4.96e-06	0.556595	0.674987	8.91e-06	1.16e-05	1.29841	1	4.96e-06	5.14e-06	1.03697
Meta-Protein 19506	Metagenome Unknown	0.597201	2.09e-05	1.09e-05	0.522579	0.833935	2.09e-05	1.94e-05	0.928634	1	1.09e-05	8.03e-06	0.735115
Meta-Protein 34749	Metagenome Unknown	0.597201	5.17e-06	9.8e-06	1.89677	0.371093	5.17e-06	2.42e-06	0.467742	1	9.8e-06	7.78e-06	0.793367
Meta-Protein 54557	BLAST_YQFU_BACSU UPF0750 membrane protein YqfU OS=Bacillus subtilis (strain 168) GN=yqfU PE=3 SV=2_P54478	0.597201	5.24e-06	1.12e-05	2.12878	0.418492	5.24e-06	1.45e-05	2.75676	1	1.12e-05	1.22e-05	1.08887
Meta-Protein 9297	BLAST_RL17_PEPD6 50S ribosomal protein L17 OS=Peptoclostridium difficile (strain 630) GN=rplQ PE=3 SV=1_Q18CI8	0.597201	1.35e-05	4.6e-05	3.3984	0.422678	1.35e-05	2.58e-06	0.190887	1	4.6e-05	3.73e-05	0.810328
Meta-Protein 10329	AKAP1_MOUSE A-kinase anchor protein 1, mitochondrial OS=Mus musculus GN=Akap1 PE=1 SV=4	0.597201	5.95e-06	1.08e-05	1.81373	0.789268	5.95e-06	2.28e-06	0.383754	1	1.08e-05	9.85e-06	0.912741
Meta-Protein 32067	1A1D_BRADU 1-aminocyclopropane-1-carboxylate deaminase OS=Bradyrhizobium diazoefficiens (strain JCM 10833 / IAM 13628 / NBRC 14792 / USDA 110) GN=acdS PE=3 SV=1	0.597201	4.49e-06	6.95e-06	1.54731	1	4.49e-06	2.33e-06	0.519481	1	6.95e-06	7.47e-06	1.07434
Meta-Protein 16794	Metagenome Unknown	0.597201	1.1e-05	4.68e-06	0.424151	0.799846	1.1e-05	1.4e-05	1.26868	1	4.68e-06	2.71e-06	0.578292
Meta-Protein 39535	BLAST_APBE_VIBC3 FAD:protein FMN transferase OS=Vibrio cholerae serotype O1 (strain ATCC 39541 / Classical Ogawa 395 / O395) GN=apbE PE=1 SV=2_A5F5Y3	0.597201	5.12e-06	1.02e-05	1.99349	0.075927	5.12e-06	1.87e-05	3.65147	1	1.02e-05	1.01e-05	0.987745
Meta-Protein 43115	BLAST_PCKA_EUBE2 Phosphoenolpyruvate carboxykinase (ATP) OS=Eubacterium eligens (strain ATCC 27750 / VPI C15-48) GN=pckA PE=3 SV=1_C4Z0Q6	0.597201	7.61e-06	1.59e-05	2.09255	0.100348	7.61e-06	1.53e-05	2.01314	1	1.59e-05	1.52e-05	0.954724
Meta-Protein 8277	Metagenome Unknown	0.597201	4.75e-06	1.16e-05	2.43333	0.293622	4.75e-06	1.42e-05	2.98596	1	1.16e-05	1.21e-05	1.04903
Meta-Protein 29647	BLAST_TOP1_BACHD DNA topoisomerase 1 OS=Bacillus halodurans (strain ATCC BAA-125 / DSM 18197 / FERM 7344 / JCM 9153 / C-125) GN=topA PE=3 SV=1_Q9KA23	0.597201	7.04e-06	2.17e-05	3.07621	0.422678	7.04e-06	2.28e-06	0.32426	1	2.17e-05	1.41e-05	0.649765
Meta-Protein 54763	Metagenome Unknown	0.597201	4.53e-06	8.98e-06	1.98343	0.789268	4.53e-06	2.28e-06	0.504604	1	8.98e-06	7.3e-06	0.81337
Meta-Protein 14056	BLAST_HEM11_LACP7 Glutamyl-tRNA reductase 1 OS=Lachnoclostridium phytofermentans (strain ATCC 700394 / DSM 18823 / ISDg) GN=hemA1 PE=3 SV=1_A9KP81	0.597201	1.98e-05	3.03e-05	1.53292	0.789268	1.98e-05	3.25e-06	0.164155	1	3.03e-05	2.11e-05	0.696038
Meta-Protein 22184	BLAST_ADDB_LACP7 ATP-dependent helicase/deoxyribonuclease subunit B OS=Lachnoclostridium phytofermentans (strain ATCC 700394 / DSM 18823 / ISDg) GN=addB PE=3 SV=2_A9KTE7	0.597201	5.08e-06	9.91e-06	1.95238	0.855132	5.08e-06	4.53e-06	0.893268	1	9.91e-06	1.03e-05	1.03869
Meta-Protein 72052	Metagenome Unknown	0.597201	5.17e-06	7.81e-06	1.51129	0.855132	5.17e-06	7.22e-06	1.39677	1	7.81e-06	8.92e-06	1.14194
Meta-Protein 2803	BLAST_RS9_LACP7 30S ribosomal protein S9 OS=Lachnoclostridium phytofermentans (strain ATCC 700394 / DSM 18823 / ISDg) GN=rpsI PE=3 SV=1_A9KJF4	0.597201	4.7e-06	8.67e-06	1.84397	1	4.7e-06	4.73e-06	1.00709	1	8.67e-06	1.06e-05	1.22019
Meta-Protein 32662	BLAST_ADDA_STRMU ATP-dependent helicase/nuclease subunit A OS=Streptococcus mutans serotype c (strain ATCC 700610 / UA159) GN=addA PE=3 SV=1_Q8DT76	0.597201	4.63e-06	7.88e-06	1.7045	1	4.63e-06	3.25e-06	0.702703	1	7.88e-06	1.21e-05	1.53277
Meta-Protein 37183	BLAST_PCKA_EUBE2 Phosphoenolpyruvate carboxykinase (ATP) OS=Eubacterium eligens (strain ATCC 27750 / VPI C15-48) GN=pckA PE=3 SV=1_C4Z0Q6	0.597201	6.22e-06	1.04e-05	1.67962	1	6.22e-06	4.34e-06	0.698391	1	1.04e-05	9.3e-06	0.890822
Meta-Protein 44962	RL3_DEBHA 60S ribosomal protein L3 OS=Debaryomyces hansenii (strain ATCC 36239 / CBS 767 / JCM 1990 / NBRC 0083 / IGC 2968) GN=RPL3 PE=3 SV=1	0.597201	1.33e-05	7e-06	0.527307	0.674987	1.33e-05	8.97e-06	0.675455	1	7e-06	7.72e-06	1.10238
Meta-Protein 36707	BLAST_FUCO1_ARATH Alpha-L-fucosidase 1 OS=Arabidopsis thaliana GN=FUC1 PE=1 SV=2_Q8GW72	0.597201	1.97e-05	1.13e-05	0.571519	0.833935	1.97e-05	1.49e-05	0.756391	1	1.13e-05	1.52e-05	1.34861
Meta-Protein 25588	Metagenome Unknown	0.597201	8.01e-05	1.65e-05	0.206606	1	8.01e-05	5.99e-05	0.748335	1	1.65e-05	2.56e-05	1.54604
Meta-Protein 16632	BLAST_XIS_BACSU ICEBs1 excisionase OS=Bacillus subtilis (strain 168) GN=xis PE=2 SV=1_O31490	0.597201	7.79e-06	4.83e-06	0.620321	0.787406	7.79e-06	9.8e-06	1.25775	1	4.83e-06	4.98e-06	1.02931
Meta-Protein 52402	BLAST_PDUL_LACP7 Phosphate propanoyltransferase OS=Lachnoclostridium phytofermentans (strain ATCC 700394 / DSM 18823 / ISDg) GN=pduL PE=3 SV=1_A9KN62	0.597201	2.23e-05	1.59e-05	0.711043	0.855132	2.23e-05	1.97e-05	0.884529	1	1.59e-05	7.12e-06	0.448388
Meta-Protein 54016	BLAST_PPSA_STAMF Probable phosphoenolpyruvate synthase OS=Staphylothermus marinus (strain ATCC 43588 / DSM 3639 / JCM 9404 / F1) GN=ppsA PE=1 SV=1_P46893	0.597201	2.14e-05	9.78e-06	0.455959	1	2.14e-05	1.62e-05	0.75414	1	9.78e-06	2.63e-06	0.269395
Meta-Protein 17168	BLAST_ALF_MYCGE Fructose-bisphosphate aldolase OS=Mycoplasma genitalium (strain ATCC 33530 / G-37 / NCTC 10195) GN=fba PE=3 SV=1_P47269	0.597201	1.49e-05	8.36e-06	0.55971	0.181449	1.49e-05	2.15e-06	0.143973	1	8.36e-06	1.87e-05	2.2329
Meta-Protein 919	BLAST_ALF_MYCPN Fructose-bisphosphate aldolase OS=Mycoplasma pneumoniae (strain ATCC 29342 / M129) GN=fba PE=3 SV=1_P75089	0.597201	1.49e-05	8.36e-06	0.55971	1	1.49e-05	1.28e-05	0.854353	1	8.36e-06	1.87e-05	2.2329
Meta-Protein 26470	BLAST_ILVC_CLOBA Ketol-acid reductoisomerase (NADP(+)) OS=Clostridium botulinum (strain Alaska E43 / Type E3) GN=ilvC PE=3 SV=1_B2UYT8	0.597201	7.25e-06	5.08e-06	0.7	0.208413	7.25e-06	2.96e-05	4.0892	1	5.08e-06	4.65e-06	0.916256
Meta-Protein 59519	Metagenome Unknown	0.597201	7.94e-06	5.08e-06	0.640084	0.674987	7.94e-06	1.03e-05	1.30115	1	5.08e-06	2.67e-06	0.52459
Meta-Protein 13851	BLAST_VORA_METTM Ketoisovalerate oxidoreductase subunit VorA OS=Methanothermobacter marburgensis (strain ATCC BAA-927 / DSM 2133 / JCM 14651 / NBRC 100331 / OCM 82 / Marburg) GN=vorA PE=1 SV=2_P80907	0.597201	9.06e-06	4.28e-06	0.471941	1	9.06e-06	7.13e-06	0.786569	1	4.28e-06	2.4e-06	0.561404
Meta-Protein 11736	Y2188_DICDI von Willebrand factor A domain-containing protein DDB_G0292188 OS=Dictyostelium discoideum GN=DDB_G0292188 PE=4 SV=1	0.597201	7.25e-06	4.82e-06	0.664368	1	7.25e-06	1.73e-05	2.3908	1	4.82e-06	2.78e-06	0.576125
Meta-Protein 11737	Metagenome Unknown	0.597201	7.25e-06	4.82e-06	0.664368	1	7.25e-06	1.73e-05	2.3908	1	4.82e-06	2.78e-06	0.576125
Meta-Protein 34255	BLAST_GRPE_CALS4 Protein GrpE OS=Caldanaerobacter subterraneus subsp. tengcongensis (strain DSM 15242 / JCM 11007 / NBRC 100824 / MB4) GN=grpE PE=3 SV=1_Q8RB69	0.597201	1.16e-05	7.14e-06	0.613457	0.672604	1.16e-05	1.87e-05	1.6063	1	7.14e-06	2.67e-06	0.373396
Meta-Protein 11388	BLAST_YAAT_BACSU Stage 0 sporulation protein YaaT OS=Bacillus subtilis (strain 168) GN=yaaT PE=4 SV=1_P37541	0.597201	1.41e-05	6.18e-06	0.438017	0.107328	1.41e-05	2.76e-05	1.95632	1	6.18e-06	1.68e-05	2.71725
Meta-Protein 11312	BLAST_MLTG_BACSU Endolytic murein transglycosylase OS=Bacillus subtilis (strain 168) GN=mltG PE=3 SV=1_O34758	0.599975	1.34e-05	1.97e-05	1.46916	0.044011	1.34e-05	2.54e-05	1.90031	0.0591721	1.97e-05	2.4e-06	0.122137
Meta-Protein 13459	BLAST_LV321_HUMAN Immunoglobulin lambda variable 3-21 OS=Homo sapiens GN=IGLV3-21 PE=1 SV=2_P80748	0.599975	3.19e-05	1.95e-05	0.611792	0.271899	3.19e-05	1.63e-05	0.512265	0.0972011	1.95e-05	3.8e-05	1.94492
Meta-Protein 28012	BLAST_K2C8_HUMAN Keratin, type II cytoskeletal 8 OS=Homo sapiens GN=KRT8 PE=1 SV=7_P05787	0.599975	1.39e-05	3.04e-05	2.18763	0.0591721	1.39e-05	2.28e-06	0.164565	0.150786	3.04e-05	7.14e-06	0.235284
Meta-Protein 11887	BLAST_SUSC_BACTN TonB-dependent receptor SusC OS=Bacteroides thetaiotaomicron (strain ATCC 29148 / DSM 2079 / NCTC 10582 / E50 / VPI-5482) GN=susC PE=1 SV=1_Q8A1G1	0.599975	1.69e-05	2.17e-05	1.28522	0.833635	1.69e-05	1.38e-05	0.818227	0.175523	2.17e-05	1.25e-05	0.576849
Meta-Protein 34291	BLAST_MAOP1_ARATH NADP-dependent malic enzyme 1 OS=Arabidopsis thaliana GN=NADP-ME1 PE=1 SV=1_O82191	0.599975	1.49e-05	2.14e-05	1.43827	0.271899	1.49e-05	4.13e-06	0.277778	0.833935	2.14e-05	2.9e-05	1.35813
Meta-Protein 8101	BLAST_DER_JANSC GTPase Der OS=Jannaschia sp. (strain CCS1) GN=der PE=3 SV=1_Q28QC6	0.599975	2.25e-05	3.37e-05	1.49878	0.293622	2.25e-05	1.62e-05	0.719363	0.944183	3.37e-05	3.34e-05	0.988588
Meta-Protein 9333	Metagenome Unknown	0.599975	2.24e-05	3.09e-05	1.37969	0.672604	2.24e-05	1.74e-05	0.774432	1	3.09e-05	2.77e-05	0.894517
Meta-Protein 17996	BLAST_FRIH_HUMAN Ferritin heavy chain OS=Homo sapiens GN=FTH1 PE=1 SV=2_P02794	0.600547	5.57e-05	6.24e-05	1.11945	0.044011	5.57e-05	1.36e-05	0.24345	0.119722	6.24e-05	3.01e-05	0.483235
Meta-Protein 14821	HBB_MICXA Hemoglobin subunit beta OS=Microtus xanthognathus GN=HBB PE=1 SV=1	0.600547	6.81e-05	0.000130753	1.92129	0.0755606	6.81e-05	1.89e-05	0.277263	0.221272	0.000130753	4.94e-05	0.377734
Meta-Protein 25810	Metagenome Unknown	0.600547	9.72e-05	5.51e-05	0.566642	0.964541	9.72e-05	8.23e-05	0.846799	0.380371	5.51e-05	7.26e-05	1.31866
Meta-Protein 26214	BLAST_RTCR_ECOLI Transcriptional regulatory protein RtcR OS=Escherichia coli (strain K12) GN=rtcR PE=4 SV=2_P38035	0.600547	3.19e-05	4.39e-05	1.37495	0.233398	3.19e-05	4.11e-05	1.2878	0.624835	4.39e-05	3.36e-05	0.765856
Meta-Protein 11557	HBA_ODOVI Hemoglobin subunit alpha-1/2 OS=Odocoileus virginianus virginianus PE=1 SV=1	0.600547	0.000147717	0.000304213	2.05944	0.102918	0.000147717	5.51e-05	0.372735	0.689084	0.000304213	0.000141645	0.465611
Meta-Protein 9428	Metagenome Unknown	0.600547	3.52e-05	4.06e-05	1.15474	0.964541	3.52e-05	3.61e-05	1.02749	0.755658	4.06e-05	5e-05	1.23049
Meta-Protein 9429	HIR3_DEBHA Histone transcription regulator 3 homolog OS=Debaryomyces hansenii (strain ATCC 36239 / CBS 767 / JCM 1990 / NBRC 0083 / IGC 2968) GN=HIR3 PE=3 SV=2	0.600547	3.52e-05	4.06e-05	1.15474	0.964541	3.52e-05	3.61e-05	1.02749	0.755658	4.06e-05	5e-05	1.23049
Meta-Protein 16918	BLAST_PRS57_HUMAN Serine protease 57 OS=Homo sapiens GN=PRSS57 PE=1 SV=2_Q6UWY2	0.600547	4.99e-05	4.59e-05	0.919286	0.0341797	4.99e-05	1.49e-05	0.298607	0.944183	4.59e-05	4.77e-05	1.03931
Meta-Protein 10006	BLAST_Y1057_METJA Uncharacterized glycosyltransferase MJ1057 OS=Methanocaldococcus jannaschii (strain ATCC 43067 / DSM 2661 / JAL-1 / JCM 10045 / NBRC 100440) GN=MJ1057 PE=3 SV=2_Q58457	0.602542	4.17e-05	3.9e-05	0.934771	0.0161133	4.17e-05	8.19e-05	1.96327	0.17627	3.9e-05	5.72e-05	1.46552
Meta-Protein 819	BLAST_ENOB_HUMAN Beta-enolase OS=Homo sapiens GN=ENO3 PE=1 SV=5_P13929	0.603253	0.00038608	0.00032375	0.838557	0.203613	0.00038608	0.000611508	1.58389	0.142368	0.00032375	9.69e-05	0.299444
Meta-Protein 667	BLAST_CH60_EUBE2 60 kDa chaperonin OS=Eubacterium eligens (strain ATCC 27750 / VPI C15-48) GN=groL PE=3 SV=1_C4Z3R4	0.603253	0.000610568	0.000959954	1.57223	0.151367	0.000610568	0.000977878	1.60159	0.380371	0.000959954	0.000601109	0.626185
Meta-Protein 12221	BLAST_KV401_HUMAN Immunoglobulin kappa variable 4-1 OS=Homo sapiens GN=IGKV4-1 PE=1 SV=1_P06312	0.603253	0.000109043	8.17e-05	0.749075	0.0522461	0.000109043	6.31e-05	0.57912	0.964541	8.17e-05	7.96e-05	0.974454
Meta-Protein 16263	TRFE_RAT Serotransferrin OS=Rattus norvegicus GN=Tf PE=1 SV=3	0.603253	8.8e-05	8.23e-05	0.935015	0.00385729	8.8e-05	2.14e-05	0.243527	1	8.23e-05	8.15e-05	0.990145
Meta-Protein 47332	Metagenome Unknown	0.605821	5.36e-05	2.8e-05	0.522504	0.183431	5.36e-05	2.69e-05	0.501523	0.0831311	2.8e-05	6.81e-05	2.43165
Meta-Protein 8554	RL17_SHESW 50S ribosomal protein L17 OS=Shewanella sp. (strain W3-18-1) GN=rplQ PE=3 SV=1	0.605821	2.24e-05	2.84e-05	1.27082	0.126279	2.24e-05	3.63e-05	1.62364	0.123534	2.84e-05	4.54e-05	1.59856
Meta-Protein 23528	BLAST_Y1607_METJA Uncharacterized glycosyltransferase MJ1607 OS=Methanocaldococcus jannaschii (strain ATCC 43067 / DSM 2661 / JAL-1 / JCM 10045 / NBRC 100440) GN=MJ1607 PE=3 SV=1_Q59002	0.605821	2.89e-05	3.32e-05	1.14998	0.918813	2.89e-05	1.91e-05	0.66069	0.141482	3.32e-05	1.01e-05	0.303304
Meta-Protein 54454	BLAST_YEIL_ECO57 Regulatory protein YeiL OS=Escherichia coli O157:H7 GN=yeiL PE=3 SV=1_P0A9F0	0.605821	1.57e-05	2.17e-05	1.38004	0.0591721	1.57e-05	5.67e-06	0.360934	0.204894	2.17e-05	1.51e-05	0.696538
Meta-Protein 8444	BLAST_HMWP2_YERE8 High-molecular-weight protein 2 OS=Yersinia enterocolitica serotype O:8 / biotype 1B (strain NCTC 13174 / 8081) GN=irp2 PE=3 SV=1_P48633	0.605821	1.86e-05	2.62e-05	1.40958	0.553617	1.86e-05	1.36e-05	0.729185	0.286321	2.62e-05	1.51e-05	0.575103
Meta-Protein 13378	BLAST_YURN_BACSU Probable ABC transporter permease protein YurN OS=Bacillus subtilis (strain 168) GN=yurN PE=3 SV=1_O32155	0.605821	2.53e-05	2.48e-05	0.981581	0.672604	2.53e-05	1.35e-05	0.53412	0.293622	2.48e-05	1.39e-05	0.561262
Meta-Protein 27140	Metagenome Unknown	0.605821	4.27e-05	5.13e-05	1.20208	0.905695	4.27e-05	4.24e-05	0.993711	0.308063	5.13e-05	3.01e-05	0.586687
Meta-Protein 164	Metagenome Unknown	0.605821	2.62e-05	3.48e-05	1.33026	0.192518	2.62e-05	4.72e-05	1.80134	0.343253	3.48e-05	2.47e-05	0.708682
Meta-Protein 8421	Metagenome Unknown	0.605821	2.62e-05	3.48e-05	1.33026	0.192518	2.62e-05	4.72e-05	1.80134	0.343253	3.48e-05	2.47e-05	0.708682
Meta-Protein 10635	CLVS2_MOUSE Clavesin-2 OS=Mus musculus GN=Clvs2 PE=1 SV=1	0.605821	2.41e-05	1.77e-05	0.734948	0.905695	2.41e-05	2.21e-05	0.918685	0.406941	1.77e-05	2.63e-05	1.48352
Meta-Protein 17327	BLAST_DPO3B_AQUAE Beta sliding clamp OS=Aquifex aeolicus (strain VF5) GN=dnaN PE=3 SV=1_O67725	0.605821	2.82e-05	2.52e-05	0.893861	0.051913	2.82e-05	9.23e-06	0.326741	0.553617	2.52e-05	3.28e-05	1.30122
Meta-Protein 10386	AL1B1_RAT Aldehyde dehydrogenase X, mitochondrial OS=Rattus norvegicus GN=Aldh1b1 PE=1 SV=1	0.605821	1.75e-05	2.62e-05	1.49335	0.477197	1.75e-05	2.65e-05	1.51093	0.624065	2.62e-05	1.77e-05	0.676639
Meta-Protein 15193	RL9_HYDS0 50S ribosomal protein L9 OS=Hydrogenobaculum sp. (strain Y04AAS1) GN=rplI PE=3 SV=1	0.605821	4.26e-05	4.45e-05	1.04375	0.00683594	4.26e-05	0.00010722	2.51523	0.624065	4.45e-05	2.72e-05	0.611927
Meta-Protein 15194	BLAST_HSP34_SCHPO Probable glutathione-independent glyoxalase hsp3104 OS=Schizosaccharomyces pombe (strain 972 / ATCC 24843) GN=hsp3104 PE=3 SV=1_Q10092	0.605821	4.26e-05	4.45e-05	1.04375	0.00683594	4.26e-05	0.000105069	2.46477	0.624065	4.45e-05	2.72e-05	0.611927
Meta-Protein 626	BLAST_MDH_PARD8 Malate dehydrogenase OS=Parabacteroides distasonis (strain ATCC 8503 / DSM 20701 / CIP 104284 / JCM 5825 / NCTC 11152) GN=mdh PE=3 SV=1_A6L903	0.605821	0.000142743	0.000110529	0.774326	0.833935	0.000142743	0.000161965	1.13467	0.635586	0.000110529	9.83e-05	0.889645
Meta-Protein 56366	Metagenome Unknown	0.605821	2.9e-05	2.29e-05	0.78834	0.108319	2.9e-05	1.66e-05	0.573607	0.944183	2.29e-05	2.03e-05	0.88816
Meta-Protein 10055	BLAST_SP2D_BACSU Stage II sporulation protein D OS=Bacillus subtilis (strain 168) GN=spoIID PE=4 SV=1_P07372	0.605821	2.2e-05	2.74e-05	1.24121	0.293622	2.2e-05	1.13e-05	0.511153	1	2.74e-05	2.32e-05	0.846482
Meta-Protein 31792	Metagenome Unknown	0.605821	3.04e-05	2.58e-05	0.848339	0.0972011	3.04e-05	1.14e-05	0.374417	1	2.58e-05	2.55e-05	0.989807
Meta-Protein 15149	AMPPA_THEKO AMP phosphorylase OS=Thermococcus kodakarensis (strain ATCC BAA-918 / JCM 12380 / KOD1) GN=deoA PE=1 SV=1	0.605821	2.06e-05	1.71e-05	0.830701	0.0224943	2.06e-05	4.09e-06	0.198866	1	1.71e-05	1.55e-05	0.906875
Meta-Protein 13826	BLAST_AROG_BACSU Protein AroA(G) OS=Bacillus subtilis (strain 168) GN=aroA PE=1 SV=1_P39912	0.60589	8.25e-06	1.02e-05	1.23232	0.583882	8.25e-06	4.35e-06	0.527273	0.100348	1.02e-05	0	0
Meta-Protein 13828	Metagenome Unknown	0.60589	8.25e-06	1.02e-05	1.23232	0.201243	8.25e-06	2.28e-06	0.276768	0.100348	1.02e-05	0	0
Meta-Protein 1540	BLAST_RS13_AGARV 30S ribosomal protein S13 OS=Agathobacter rectalis (strain ATCC 33656 / DSM 3377 / JCM 17463 / KCTC 5835 / VPI 0990) GN=rpsM PE=3 SV=1_C4ZBU3	0.60589	1.33e-05	9.08e-06	0.680625	1	1.33e-05	1.41e-05	1.05688	0.100348	9.08e-06	0	0
Meta-Protein 32259	Metagenome Unknown	0.60589	1.33e-05	2.84e-05	2.12523	0.100348	1.33e-05	2.44e-06	0.183011	0.105645	2.84e-05	1.01e-05	0.355327
Meta-Protein 36411	BLAST_IPYR_ECOL6 Inorganic pyrophosphatase OS=Escherichia coli O6:H1 (strain CFT073 / ATCC 700928 / UPEC) GN=ppa PE=3 SV=3_Q8FAG0	0.60589	1e-05	2e-05	1.99584	0.100348	1e-05	0	0	0.17753	2e-05	5.3e-06	0.26489
Meta-Protein 43181	BLAST_SUSC_BACTN TonB-dependent receptor SusC OS=Bacteroides thetaiotaomicron (strain ATCC 29148 / DSM 2079 / NCTC 10582 / E50 / VPI-5482) GN=susC PE=1 SV=1_Q8A1G1	0.60589	2.29e-05	8.93e-06	0.390671	0.168167	2.29e-05	4.08e-05	1.78243	0.235885	8.93e-06	1.94e-05	2.17537
Meta-Protein 17547	BLAST_CH60_PARD8 60 kDa chaperonin OS=Parabacteroides distasonis (strain ATCC 8503 / DSM 20701 / CIP 104284 / JCM 5825 / NCTC 11152) GN=groL PE=3 SV=1_A6LIG0	0.60589	8.34e-06	1.03e-05	1.23776	1	8.34e-06	6.28e-06	0.752248	0.418492	1.03e-05	7.14e-06	0.691687
Meta-Protein 70142	BLAST_HEXR_PSEAE HTH-type transcriptional regulator HexR OS=Pseudomonas aeruginosa (strain ATCC 15692 / DSM 22644 / CIP 104116 / JCM 14847 / LMG 12228 / 1C / PRS 101 / PAO1) GN=hexR PE=3 SV=2_O68281	0.60589	1.68e-05	9.2e-06	0.548981	0.105645	1.68e-05	7.3e-06	0.435604	0.446873	9.2e-06	1.27e-05	1.38496
Meta-Protein 70141	Metagenome Unknown	0.60589	1.39e-05	9.2e-06	0.662665	0.17753	1.39e-05	7.3e-06	0.52581	0.446873	9.2e-06	1.27e-05	1.38496
Meta-Protein 25213	BLAST_Y6545_BACAN Uncharacterized cell wall amidase pXO2-42/BXB0045/GBAA_pXO2_0045 OS=Bacillus anthracis GN=pXO2-42 PE=3 SV=2_Q9RMZ0	0.60589	3.28e-05	0.000226637	6.90965	0.401678	3.28e-05	0.000190418	5.80541	0.529368	0.000226637	0.000106323	0.469132
Meta-Protein 661	BLAST_FTSY_BACSU Signal recognition particle receptor FtsY OS=Bacillus subtilis (strain 168) GN=ftsY PE=1 SV=2_P51835	0.60589	2.07e-05	9.24e-06	0.44574	0.100348	2.07e-05	0	0	0.589639	9.24e-06	2.71e-06	0.293057
Meta-Protein 32008	Metagenome Unknown	0.60589	8.71e-06	1.02e-05	1.17608	0.100348	8.71e-06	0	0	0.674987	1.02e-05	7.53e-06	0.734744
Meta-Protein 17686	BLAST_CH60_LACRD 60 kDa chaperonin OS=Lactobacillus reuteri (strain DSM 20016) GN=groL PE=3 SV=1_A5VIE9	0.60589	8.34e-06	1.27e-05	1.52148	0.446873	8.34e-06	1.11e-05	1.33267	0.833935	1.27e-05	1.02e-05	0.801051
Meta-Protein 29026	BLAST_AAT_SYNY3 Aspartate aminotransferase OS=Synechocystis sp. (strain PCC 6803 / Kazusa) GN=aspC PE=3 SV=1_Q55128	0.60589	1.31e-05	9.58e-06	0.734355	0.105645	1.31e-05	2.33e-06	0.178799	0.855132	9.58e-06	9.14e-06	0.953913
Meta-Protein 121	Metagenome Unknown	0.60589	1.55e-05	9.63e-06	0.620968	0.589639	1.55e-05	9.18e-06	0.592473	1	9.63e-06	1.01e-05	1.05195
Meta-Protein 2560	BLAST_GNTP_BACSU Gluconate permease OS=Bacillus subtilis (strain 168) GN=gntP PE=3 SV=1_P12012	0.60589	2.56e-05	9.8e-06	0.382613	0.418492	2.56e-05	4.7e-06	0.183498	1	9.8e-06	1.01e-05	1.02806
Meta-Protein 2057	BLAST_PRI2_HUMAN DNA primase large subunit OS=Homo sapiens GN=PRIM2 PE=1 SV=2_P49643	0.606066	1.92e-05	1.33e-05	0.694517	0.401678	1.92e-05	1.15e-05	0.600479	0.0590582	1.33e-05	2.71e-06	0.203634
Meta-Protein 29022	BLAST_RSSA_SHIFL NTE family protein RssA OS=Shigella flexneri GN=rssA PE=3 SV=2_P0AFR1	0.606066	1.92e-05	1.33e-05	0.694517	0.401678	1.92e-05	1.15e-05	0.600479	0.0590582	1.33e-05	2.71e-06	0.203634
Meta-Protein 27623	BLAST_GCDC_ACIFV Glutaconyl-CoA decarboxylase subunit gamma OS=Acidaminococcus fermentans (strain ATCC 25085 / DSM 20731 / VR4) GN=gcdC PE=1 SV=1_Q9ZAA7	0.606066	1.21e-05	1.59e-05	1.31677	0.529368	1.21e-05	5.69e-06	0.47136	0.293622	1.59e-05	2.91e-05	1.8316
Meta-Protein 567	BLAST_RL24_BIFA0 50S ribosomal protein L24 OS=Bifidobacterium animalis subsp. lactis (strain AD011) GN=rplX PE=3 SV=1_B8DW24	0.606066	5.3e-05	2.76e-05	0.522054	0.280713	5.3e-05	3.76e-05	0.7095	0.352542	2.76e-05	8.73e-05	3.15858
Meta-Protein 30725	BLAST_MREB_SALTY Rod shape-determining protein MreB OS=Salmonella typhimurium (strain LT2 / SGSC1412 / ATCC 700720) GN=mreB PE=3 SV=1_P0A9X6	0.606066	1.32e-05	2.53e-05	1.91309	0.105645	1.32e-05	2.07e-06	0.156073	0.446873	2.53e-05	1.2e-05	0.472384
Meta-Protein 30726	BLAST_BIRA_BACSU Bifunctional ligase/repressor BirA OS=Bacillus subtilis (strain 168) GN=birA PE=1 SV=1_P0CI75	0.606066	1.32e-05	2.53e-05	1.91309	0.105645	1.32e-05	2.07e-06	0.156073	0.446873	2.53e-05	1.2e-05	0.472384
Meta-Protein 26085	Metagenome Unknown	0.606066	3.03e-05	1.6e-05	0.529026	0.358951	3.03e-05	4.69e-05	1.54872	0.528612	1.6e-05	3.15e-05	1.96538
Meta-Protein 24656	BLAST_EUTE_ECOLI Ethanolamine utilization protein EutE OS=Escherichia coli (strain K12) GN=eutE PE=4 SV=1_P77445	0.606066	4.59e-05	2.52e-05	0.549522	0.126279	4.59e-05	8.64e-05	1.88055	0.672604	2.52e-05	3.77e-05	1.49431
Meta-Protein 33606	BLAST_YXEQ_BACSU Uncharacterized protein YxeQ OS=Bacillus subtilis (strain 168) GN=yxeQ PE=3 SV=2_P54956	0.606066	4.17e-05	1.17e-05	0.28001	0.208413	4.17e-05	9.36e-06	0.224447	0.799846	1.17e-05	5.24e-06	0.448965
Meta-Protein 15173	Metagenome Unknown	0.606066	4.5e-05	2.32e-05	0.516032	0.529368	4.5e-05	2.97e-05	0.659704	0.944183	2.32e-05	2.26e-05	0.973674
Meta-Protein 41027	BLAST_RFBU_SALTY Protein RfbU OS=Salmonella typhimurium (strain LT2 / SGSC1412 / ATCC 700720) GN=rfbU PE=3 SV=1_P26402	0.606066	1.51e-05	1.17e-05	0.774353	0.932647	1.51e-05	1.3e-05	0.855806	1	1.17e-05	1.48e-05	1.26581
Meta-Protein 10534	BLAST_Y1297_PYRHO UPF0332 protein PH1297 OS=Pyrococcus horikoshii (strain ATCC 700860 / DSM 12428 / JCM 9974 / NBRC 100139 / OT-3) GN=PH1297 PE=3 SV=1_O59008	0.606066	1.13e-05	1.27e-05	1.13111	0.0590582	1.13e-05	0	0	1	1.27e-05	1.05e-05	0.824492
Meta-Protein 299	CYF_DIOEL Cytochrome f OS=Dioscorea elephantipes GN=petA PE=3 SV=1	0.610501	2.66e-05	3e-05	1.12711	0.150786	2.66e-05	9.35e-06	0.351284	0.123534	3e-05	1.3e-05	0.434722
Meta-Protein 9121	BLAST_AMIF_STRPN Oligopeptide transport ATP-binding protein AmiF OS=Streptococcus pneumoniae serotype 4 (strain ATCC BAA-334 / TIGR4) GN=amiF PE=3 SV=2_P18766	0.610501	2.66e-05	3e-05	1.12711	0.150786	2.66e-05	9.35e-06	0.351284	0.123534	3e-05	1.3e-05	0.434722
Meta-Protein 2136	BLAST_PRDX4_HUMAN Peroxiredoxin-4 OS=Homo sapiens GN=PRDX4 PE=1 SV=1_Q13162	0.610501	5.01e-05	3.95e-05	0.789238	0.0208626	5.01e-05	6.97e-06	0.139099	0.183431	3.95e-05	1.84e-05	0.465278
Meta-Protein 15287	BLAST_VINT_BPHK0 Integrase OS=Escherichia phage HK022 GN=int PE=3 SV=1_P16407	0.610501	2.25e-05	2.54e-05	1.12847	0.812704	2.25e-05	1.92e-05	0.853388	0.197326	2.54e-05	4.57e-05	1.79806
Meta-Protein 18685	BLAST_PRIM_BPP4 Putative P4-specific DNA primase OS=Enterobacteria phage P4 GN=Alpha PE=1 SV=1_P10277	0.610501	2.38e-05	2.76e-05	1.15716	0.406941	2.38e-05	3.37e-05	1.41628	0.262193	2.76e-05	5.25e-05	1.90508
Meta-Protein 14862	MUTL_CYTH3 DNA mismatch repair protein MutL OS=Cytophaga hutchinsonii (strain ATCC 33406 / NCIMB 9469) GN=mutL PE=3 SV=1	0.610501	2.91e-05	2.94e-05	1.00876	0.850098	2.91e-05	3e-05	1.02973	0.358951	2.94e-05	3.99e-05	1.35771
Meta-Protein 13946	BLAST_GUAA_HELHP Probable GMP synthase [glutamine-hydrolyzing] OS=Helicobacter hepaticus (strain ATCC 51449 / 3B1) GN=guaA PE=3 SV=1_Q7VG78	0.610501	3.87e-05	2.4e-05	0.620068	0.0972011	3.87e-05	1.27e-05	0.328791	0.362727	2.4e-05	1.28e-05	0.535814
Meta-Protein 11649	Metagenome Unknown	0.610501	2.16e-05	1.75e-05	0.809101	0.221272	2.16e-05	1.18e-05	0.544929	0.362727	1.75e-05	2.47e-05	1.4123
Meta-Protein 17992	BLAST_CBID_METBF Cobalt-precorrin-5B C(1)-methyltransferase OS=Methanosarcina barkeri (strain Fusaro / DSM 804) GN=cbiD PE=3 SV=1_Q46CE4	0.610501	2.62e-05	1.53e-05	0.581639	0.107328	2.62e-05	9.19e-06	0.350381	0.441209	1.53e-05	1.83e-05	1.20142
Meta-Protein 1018	BLAST_RL30_YEAST 60S ribosomal protein L30 OS=Saccharomyces cerevisiae (strain ATCC 204508 / S288c) GN=RPL30 PE=1 SV=3_P14120	0.610501	5.35e-05	3.95e-05	0.73862	0.0366713	5.35e-05	0.000110249	2.06179	0.635586	3.95e-05	5.56e-05	1.40686
Meta-Protein 938	BLAST_RPOB_CLOB6 DNA-directed RNA polymerase subunit beta OS=Clostridium botulinum (strain 657 / Type Ba4) GN=rpoB PE=3 SV=1_C3KVQ9	0.610501	2.72e-05	2.83e-05	1.03936	0.0771484	2.72e-05	4.57e-05	1.68225	0.944183	2.83e-05	2.49e-05	0.880271
Meta-Protein 10770	BLAST_EF1A_YEAST Elongation factor 1-alpha OS=Saccharomyces cerevisiae (strain ATCC 204508 / S288c) GN=TEF1 PE=1 SV=1_P02994	0.610501	0.000181324	0.000109072	0.601529	0.266113	0.000181324	0.000187867	1.03608	0.944183	0.000109072	8.35e-05	0.765162
Meta-Protein 10045	BLAST_MSMR_STRMU Msm operon regulatory protein OS=Streptococcus mutans serotype c (strain ATCC 700610 / UA159) GN=msmR PE=4 SV=2_Q00753	0.610501	3.69e-05	2.76e-05	0.748628	0.683481	3.69e-05	2.08e-05	0.562318	1	2.76e-05	6.67e-05	2.41541
Meta-Protein 10839	BLAST_OHK4_ORYSJ Probable histidine kinase 4 OS=Oryza sativa subsp. japonica GN=HK4 PE=2 SV=1_A1A698	0.61421	3.41e-05	4.66e-05	1.36972	0.755658	3.41e-05	3.93e-05	1.15468	0.0346106	4.66e-05	2.28e-05	0.489504
Meta-Protein 32910	DNAG_THEVO DNA primase DnaG OS=Thermoplasma volcanium (strain ATCC 51530 / DSM 4299 / JCM 9571 / NBRC 15438 / GSS1) GN=dnaG PE=3 SV=1	0.61421	3.87e-05	3.57e-05	0.922526	0.044011	3.87e-05	8.08e-06	0.208881	0.0831311	3.57e-05	6.06e-05	1.70037
Meta-Protein 7867	BLAST_PLPHP_BACSU Pyridoxal phosphate homeostasis protein OS=Bacillus subtilis (strain 168) GN=ylmE PE=3 SV=1_O31727	0.61421	2.48e-05	2.8e-05	1.12802	0.0454469	2.48e-05	4e-05	1.61411	0.30127	2.8e-05	4.12e-05	1.47262
Meta-Protein 852	CH60_HELMI 60 kDa chaperonin OS=Heliobacterium modesticaldum (strain ATCC 51547 / Ice1) GN=groL PE=3 SV=1	0.61421	7.84e-05	0.000105814	1.34917	0.755658	7.84e-05	8.88e-05	1.13163	0.308063	0.000105814	5.88e-05	0.555896
Meta-Protein 8347	BLAST_YQBK_BACSU Uncharacterized protein YqbK OS=Bacillus subtilis (strain 168) GN=yqbK PE=3 SV=3_P45927	0.61421	3.25e-05	2.37e-05	0.727748	0.610299	3.25e-05	3.01e-05	0.926738	0.444291	2.37e-05	4.64e-05	1.96297
Meta-Protein 540	BLAST_ADH1_YEAST Alcohol dehydrogenase 1 OS=Saccharomyces cerevisiae (strain ATCC 204508 / S288c) GN=ADH1 PE=1 SV=5_P00330	0.61421	0.000288513	0.000191925	0.665221	0.233398	0.000288513	0.000341988	1.18534	0.635586	0.000191925	0.000135982	0.708515
Meta-Protein 13660	BLAST_TRPD_BACV8 Anthranilate phosphoribosyltransferase OS=Bacteroides vulgatus (strain ATCC 8482 / DSM 1447 / JCM 5826 / NBRC 14291 / NCTC 11154) GN=trpD PE=3 SV=1_A6L7M8	0.61421	2.74e-05	3.23e-05	1.17522	0.286321	2.74e-05	1.61e-05	0.585788	0.733398	3.23e-05	3.74e-05	1.15814
Meta-Protein 33300	BLAST_EBM_ARATH Mannosylglycoprotein endo-beta-mannosidase OS=Arabidopsis thaliana GN=EBM PE=1 SV=3_Q75W54	0.61421	3.25e-05	2.51e-05	0.77359	0.0755606	3.25e-05	1.55e-05	0.475641	0.759766	2.51e-05	3.01e-05	1.19712
Meta-Protein 9326	BLAST_NDRZ_PYRFU Vitamin B12-dependent ribonucleoside-diphosphate reductase OS=Pyrococcus furiosus (strain ATCC 43587 / DSM 3638 / JCM 8422 / Vc1) GN=rnr PE=1 SV=1_E7FHX6	0.61421	2.7e-05	1.93e-05	0.713052	0.192518	2.7e-05	1.21e-05	0.446467	0.799846	1.93e-05	1.77e-05	0.921246
Meta-Protein 15584	BLAST_TPIS_YEAST Triosephosphate isomerase OS=Saccharomyces cerevisiae (strain ATCC 204508 / S288c) GN=TPI1 PE=1 SV=2_P00942	0.61421	0.000128059	0.000115971	0.905604	0.266113	0.000128059	0.000182413	1.42444	0.812704	0.000115971	0.00011033	0.95136
Meta-Protein 13171	BLAST_TRUB_MICAN tRNA pseudouridine synthase B OS=Microcystis aeruginosa (strain NIES-843) GN=truB PE=3 SV=1_B0JJJ5	0.617102	2.47e-05	3.56e-05	1.43757	1	2.47e-05	2.45e-05	0.988544	0.475533	3.56e-05	4.19e-05	1.17773
Meta-Protein 1443	BLAST_TPIS_CLOTH Triosephosphate isomerase OS=Clostridium thermocellum (strain ATCC 27405 / DSM 1237 / NBRC 103400 / NCIMB 10682 / NRRL B-4536 / VPI 7372) GN=tpiA PE=3 SV=1_A3DBQ1	0.617102	9.75e-05	0.000169788	1.74175	0.151367	9.75e-05	0.00021873	2.24381	0.540818	0.000169788	0.000158289	0.932274
Meta-Protein 30971	Metagenome Unknown	0.618597	9.68e-06	1.66e-05	1.71687	0.100348	9.68e-06	0	0	0.0590582	1.66e-05	0	0
Meta-Protein 15310	BLAST_RL19_EUBE2 50S ribosomal protein L19 OS=Eubacterium eligens (strain ATCC 27750 / VPI C15-48) GN=rplS PE=3 SV=1_C4Z0D7	0.618597	2.11e-05	1.18e-05	0.561491	0.635586	2.11e-05	2.36e-05	1.11863	0.075927	1.18e-05	4.18e-05	3.53552
Meta-Protein 940	BLAST_EFG_LACP7 Elongation factor G OS=Lachnoclostridium phytofermentans (strain ATCC 700394 / DSM 18823 / ISDg) GN=fusA PE=3 SV=1_A9KRZ3	0.618597	2.67e-05	2.21e-05	0.828756	0.905695	2.67e-05	2.54e-05	0.951251	0.105645	2.21e-05	4.73e-06	0.213519
Meta-Protein 12292	BLAST_Y066_METJA Uncharacterized protein MJ0066 OS=Methanocaldococcus jannaschii (strain ATCC 43067 / DSM 2661 / JAL-1 / JCM 10045 / NBRC 100440) GN=MJ0066 PE=3 SV=1_Q60377	0.618597	1.25e-05	1.34e-05	1.07257	0.583882	1.25e-05	5.4e-06	0.431425	0.17753	1.34e-05	5.43e-06	0.404097
Meta-Protein 2388	CH10_PSEA6 10 kDa chaperonin OS=Pseudoalteromonas atlantica (strain T6c / ATCC BAA-1087) GN=groS PE=3 SV=1	0.618597	1.69e-05	2.49e-05	1.46969	0.201243	1.69e-05	7.12e-06	0.420897	0.208413	2.49e-05	1.03e-05	0.413146
Meta-Protein 27232	BLAST_M820_ARATH Uncharacterized mitochondrial protein AtMg00820 OS=Arabidopsis thaliana GN=AtMg00820 PE=4 SV=1_P92520	0.618597	1.02e-05	1.35e-05	1.323	0.0108269	1.02e-05	3.31e-05	3.24062	0.236137	1.35e-05	2.2e-05	1.62762
Meta-Protein 536	BLAST_6PGD_HUMAN 6-phosphogluconate dehydrogenase, decarboxylating OS=Homo sapiens GN=PGD PE=1 SV=3_P52209	0.618597	4.23e-05	6.48e-05	1.53116	0.0591721	4.23e-05	6.85e-06	0.161881	0.280713	6.48e-05	4.65e-06	0.0717694
Meta-Protein 12954	Metagenome Unknown	0.618597	1.71e-05	1.2e-05	0.702148	0.722283	1.71e-05	1.45e-05	0.851562	0.293622	1.2e-05	2.56e-05	2.13352
Meta-Protein 9721	BLAST_VIOA_ECOLX dTDP-4-amino-4,6-dideoxy-D-glucose transaminase OS=Escherichia coli GN=vioA PE=1 SV=1_Q9XCW4	0.618597	4.84e-05	8.77e-05	1.81317	0.105645	4.84e-05	8.13e-06	0.168096	0.293622	8.77e-05	4.42e-05	0.504113
Meta-Protein 88818	Metagenome Unknown	0.618597	1.22e-05	1.62e-05	1.329	0.583882	1.22e-05	8.03e-06	0.658687	0.294507	1.62e-05	7.98e-06	0.492537
Meta-Protein 35648	BLAST_AIP12_ARATH Actin-interacting protein 1-2 OS=Arabidopsis thaliana GN=AIP1-2 PE=2 SV=1_Q9LV35	0.618597	1.31e-05	9.77e-06	0.746022	0.280713	1.31e-05	7.05e-06	0.538511	0.401678	9.77e-06	1.03e-05	1.05205
Meta-Protein 55393	BLAST_DLTB_LACRH Protein DltB OS=Lactobacillus rhamnosus GN=dltB PE=3 SV=2_P35855	0.618597	1.26e-05	1.79e-05	1.41639	0.100348	1.26e-05	0	0	0.401678	1.79e-05	1.56e-05	0.873075
Meta-Protein 56098	BLAST_DPPD_BACSU Dipeptide transport ATP-binding protein DppD OS=Bacillus subtilis (strain 168) GN=dppD PE=3 SV=1_P26905	0.618597	1.41e-05	1.83e-05	1.30036	0.280713	1.41e-05	4.62e-06	0.328199	0.401678	1.83e-05	8.2e-06	0.448292
Meta-Protein 27420	Metagenome Unknown	0.618597	9.99e-06	1.47e-05	1.47373	0.589639	9.99e-06	3.25e-06	0.325271	0.401678	1.47e-05	4.98e-06	0.337861
Meta-Protein 37765	BLAST_RECO_ALKOO DNA repair protein RecO OS=Alkaliphilus oremlandii (strain OhILAs) GN=recO PE=3 SV=1_A8MG71	0.618597	1.28e-05	9.83e-06	0.765584	0.944183	1.28e-05	1.11e-05	0.866883	0.418492	9.83e-06	5.1e-06	0.519084
Meta-Protein 1003	BLAST_RS15_PEPD6 30S ribosomal protein S15 OS=Peptoclostridium difficile (strain 630) GN=rpsO PE=3 SV=1_Q18BI0	0.618597	2.6e-05	2.61e-05	1.00166	1	2.6e-05	1.37e-05	0.525306	0.418492	2.61e-05	1.87e-05	0.717662
Meta-Protein 1126	Metagenome Unknown	0.618597	9.62e-06	1.26e-05	1.30589	0.271899	9.62e-06	1.92e-05	2.00087	0.440867	1.26e-05	1.87e-05	1.48905
Meta-Protein 36179	Metagenome Unknown	0.618597	1.84e-05	1.43e-05	0.778584	0.352542	1.84e-05	5.63e-06	0.306715	0.528612	1.43e-05	1.79e-05	1.24825
Meta-Protein 2856	SSG2_AVESA 12S seed storage globulin 2 OS=Avena sativa PE=3 SV=1	0.618597	0.000124145	0.00125288	10.092	0.787406	0.000124145	0.00165818	13.3568	0.529368	0.00125288	0.00153258	1.22325
Meta-Protein 32309	BLAST_MDR65_DROME Multidrug resistance protein homolog 65 OS=Drosophila melanogaster GN=Mdr65 PE=1 SV=2_Q00748	0.618597	1.15e-05	1.34e-05	1.16486	0.100348	1.15e-05	0	0	0.529368	1.34e-05	9.22e-06	0.68653
Meta-Protein 901	BLAST_DHE2_BACFR NAD-specific glutamate dehydrogenase OS=Bacteroides fragilis (strain YCH46) GN=gdhB PE=2 SV=2_P94316	0.618597	6.22e-05	4.12e-05	0.661644	1	6.22e-05	6.1e-05	0.980366	0.554113	4.12e-05	0.000109885	2.66911
Meta-Protein 11476	Metagenome Unknown	0.618597	2.51e-05	4.73e-05	1.87978	0.105645	2.51e-05	8.13e-06	0.323404	0.554113	4.73e-05	2.27e-05	0.480169
Meta-Protein 28100	BLAST_LARE_LACPL Pyridinium-3,5-biscarboxylic acid mononucleotide sulfurtransferase OS=Lactobacillus plantarum (strain ATCC BAA-793 / NCIMB 8826 / WCFS1) GN=larE PE=1 SV=1_F9UST4	0.618597	9.96e-06	1.48e-05	1.48452	0.583882	9.96e-06	5.53e-06	0.555649	0.554113	1.48e-05	9.88e-06	0.668546
Meta-Protein 28099	BLAST_SP0A_CLOB8 Stage 0 sporulation protein A homolog OS=Clostridium beijerinckii (strain ATCC 51743 / NCIMB 8052) GN=spo0A PE=3 SV=2_P52936	0.618597	9.96e-06	1.48e-05	1.48452	0.583882	9.96e-06	5.53e-06	0.555649	0.554113	1.48e-05	9.88e-06	0.668546
Meta-Protein 36315	BLAST_GATY_KLEP7 D-tagatose-1,6-bisphosphate aldolase subunit GatY OS=Klebsiella pneumoniae subsp. pneumoniae (strain ATCC 700721 / MGH 78578) GN=gatY PE=3 SV=1_A6TEF4	0.618597	1.68e-05	1.22e-05	0.724652	0.624065	1.68e-05	2.12e-05	1.26292	0.583882	1.22e-05	5.24e-06	0.431413
Meta-Protein 3086	BLAST_PYRF_CALS4 Orotidine 5-phosphate decarboxylase OS=Caldanaerobacter subterraneus subsp. tengcongensis (strain DSM 15242 / JCM 11007 / NBRC 100824 / MB4) GN=pyrF PE=3 SV=1_P58883	0.618597	3.88e-05	2.36e-05	0.608446	0.932647	3.88e-05	3.79e-05	0.975824	0.589639	2.36e-05	1.3e-05	0.551184
Meta-Protein 27621	ENV_SFVCP Envelope glycoprotein gp130 OS=Simian foamy virus (isolate chimpanzee) GN=env PE=1 SV=1	0.618597	9.94e-06	1.29e-05	1.29338	0.201243	9.94e-06	3.25e-06	0.326907	0.624065	1.29e-05	1.62e-05	1.26053
Meta-Protein 44585	BLAST_PRSA_OCEIH Foldase protein PrsA OS=Oceanobacillus iheyensis (strain DSM 14371 / CIP 107618 / JCM 11309 / KCTC 3954 / HTE831) GN=prsA PE=3 SV=1_Q8CXK4	0.618597	1.78e-05	1.33e-05	0.745898	0.554113	1.78e-05	1.11e-05	0.625879	0.672604	1.33e-05	1.83e-05	1.38026
Meta-Protein 14596	Metagenome Unknown	0.618597	1.11e-05	1.34e-05	1.21552	0.100348	1.11e-05	0	0	0.674987	1.34e-05	1.27e-05	0.942963
Meta-Protein 92	BLAST_RQSIM_ARATH ATP-dependent DNA helicase Q-like SIM OS=Arabidopsis thaliana GN=RECQSIM PE=2 SV=1_Q9FT69	0.618597	1.39e-05	9.79e-06	0.702751	0.0590582	1.39e-05	0	0	0.68447	9.79e-06	7.45e-06	0.760851
Meta-Protein 11351	BLAST_ENO_THEP3 Enolase OS=Thermoanaerobacter pseudethanolicus (strain ATCC 33223 / 39E) GN=eno PE=3 SV=1_B0K882	0.618597	1.34e-05	1.68e-05	1.25062	0.799846	1.34e-05	1.46e-05	1.08995	0.799846	1.68e-05	1.18e-05	0.703869
Meta-Protein 31699	Metagenome Unknown	0.618597	1.28e-05	1.62e-05	1.2668	0.362727	1.28e-05	2.21e-05	1.72864	0.799846	1.62e-05	1.79e-05	1.10299
Meta-Protein 35392	BLAST_MTN5_NOSS7 Modification methylase NspV OS=Nostoc sp. (strain ATCC 29411 / PCC 7524) GN=nspVM PE=4 SV=2_P35678	0.618597	2.63e-05	1.7e-05	0.644692	0.343253	2.63e-05	1.14e-05	0.432747	0.833635	1.7e-05	1.78e-05	1.05054
Meta-Protein 15536	BLAST_PLSL_HUMAN Plastin-2 OS=Homo sapiens GN=LCP1 PE=1 SV=6_P13796	0.618597	2e-05	1.27e-05	0.632432	0.0590582	2e-05	0	0	0.833935	1.27e-05	1.51e-05	1.18738
Meta-Protein 16744	BLAST_VDAC1_BOVIN Voltage-dependent anion-selective channel protein 1 OS=Bos taurus GN=VDAC1 PE=1 SV=3_P45879	0.618597	3.06e-05	1.71e-05	0.556977	0.105645	3.06e-05	9.32e-06	0.30435	0.932647	1.71e-05	1.27e-05	0.744379
Meta-Protein 50160	FAL1_DEBHA ATP-dependent RNA helicase FAL1 OS=Debaryomyces hansenii (strain ATCC 36239 / CBS 767 / JCM 1990 / NBRC 0083 / IGC 2968) GN=FAL1 PE=3 SV=1	0.618597	9.58e-06	1.26e-05	1.31739	0.362727	9.58e-06	1.48e-05	1.54	0.932647	1.26e-05	1.72e-05	1.35908
Meta-Protein 36006	BLAST_Y1378_NEIMB Putative HTH-type transcriptional regulator NMB1378 OS=Neisseria meningitidis serogroup B (strain MC58) GN=NMB1378 PE=4 SV=1_P0A0Z0	0.618597	1.48e-05	9.92e-06	0.670045	0.142213	1.48e-05	7.06e-06	0.476914	1	9.92e-06	5.21e-06	0.52521
Meta-Protein 14003	Metagenome Unknown	0.618597	1.36e-05	9.35e-06	0.689613	0.624065	1.36e-05	1.61e-05	1.185	1	9.35e-06	7.84e-06	0.838681
Meta-Protein 9451	BLAST_YCCA_BACP3 Uncharacterized protein in cccA 5region (Fragment) OS=Bacillus sp. (strain PS3) PE=4 SV=1_P55815	0.619307	3.89e-05	3.18e-05	0.818299	1	3.89e-05	3.99e-05	1.0255	0.306556	3.18e-05	4.85e-05	1.52448
Meta-Protein 20968	BLAST_K2C5_HUMAN Keratin, type II cytoskeletal 5 OS=Homo sapiens GN=KRT5 PE=1 SV=3_P13647	0.619307	0.000111906	0.000209299	1.87032	0.755658	0.000111906	0.000124593	1.11338	0.449804	0.000209299	0.000352164	1.68259
Meta-Protein 8534	Metagenome Unknown	0.619307	0.000583333	0.000504444	0.864763	0.0144328	0.000583333	2.31e-05	0.0396086	0.610299	0.000504444	0.000377467	0.748282
Meta-Protein 10575	BLAST_KAIN_HUMAN Kallistatin OS=Homo sapiens GN=SERPINA4 PE=1 SV=3_P29622	0.619307	0.000104658	8.67e-05	0.828647	0.0142662	0.000104658	1.39e-05	0.133133	0.624835	8.67e-05	7.69e-05	0.886854
Meta-Protein 9850	BLAST_FIBG_HUMAN Fibrinogen gamma chain OS=Homo sapiens GN=FGG PE=1 SV=3_P02679	0.619307	0.000652128	0.000730519	1.12021	0.107328	0.000652128	0.00018187	0.278887	0.624835	0.000730519	0.000469269	0.642378
Meta-Protein 13855	RL21_MYXXD 50S ribosomal protein L21 OS=Myxococcus xanthus (strain DK 1622) GN=rplU PE=3 SV=2	0.619307	3.6e-05	4.55e-05	1.26361	0.203613	3.6e-05	4.36e-05	1.21185	0.689084	4.55e-05	6.64e-05	1.46084
Meta-Protein 930	BLAST_Y187_MYCGE Putative ABC transporter ATP-binding protein MG187 OS=Mycoplasma genitalium (strain ATCC 33530 / G-37 / NCTC 10195) GN=MG187 PE=3 SV=1_P47433	0.619307	8.95e-05	0.000118339	1.32246	0.0454469	8.95e-05	0.000189611	2.11893	0.791016	0.000118339	0.000143628	1.2137
Meta-Protein 33304	BLAST_MT57_ECOLX Modification methylase Eco57IB OS=Escherichia coli GN=eco57IBM PE=1 SV=1_P25240	0.619307	4.55e-05	3.52e-05	0.772133	0.0755606	4.55e-05	2.05e-05	0.449804	0.838464	3.52e-05	3.77e-05	1.07349
Meta-Protein 31636	BLAST_RGMG_CALS4 Putative ribose/galactose/methyl galactoside import ATP-binding protein OS=Caldanaerobacter subterraneus subsp. tengcongensis (strain DSM 15242 / JCM 11007 / NBRC 100824 / MB4) GN=TTE0763 PE=3 SV=1_Q8RBQ1	0.619307	2.74e-05	3.69e-05	1.34799	0.0755606	2.74e-05	1.68e-05	0.613581	0.918813	3.69e-05	3.34e-05	0.905982
Meta-Protein 9810	BLAST_DESP_HUMAN Desmoplakin OS=Homo sapiens GN=DSP PE=1 SV=3_P15924	0.619307	0.000106713	8.47e-05	0.793729	0.339355	0.000106713	0.000143923	1.34869	1	8.47e-05	8.78e-05	1.03638
Meta-Protein 15690	BLAST_XYLT_ARATH Beta-(1,2)-xylosyltransferase OS=Arabidopsis thaliana GN=XYLT PE=1 SV=1_Q9LDH0	0.620936	6.15e-05	8.78e-05	1.42926	0.109863	6.15e-05	9.99e-05	1.62584	0.151367	8.78e-05	0.000110242	1.25499
Meta-Protein 27686	BLAST_GUAD_ECOLI Guanine deaminase OS=Escherichia coli (strain K12) GN=guaD PE=1 SV=1_P76641	0.620936	3.05e-05	4.32e-05	1.41668	0.838464	3.05e-05	3.76e-05	1.23308	0.469727	4.32e-05	3.08e-05	0.713211
Meta-Protein 18158	BLAST_Y948_CLOAB DegV domain-containing protein CA_C0948 OS=Clostridium acetobutylicum (strain ATCC 824 / DSM 792 / JCM 1419 / LMG 5710 / VKM B-1787) GN=CA_C0948 PE=3 SV=1_Q97KH1	0.620936	5.38e-05	6.02e-05	1.11915	0.0831311	5.38e-05	1.83e-05	0.340599	0.540818	6.02e-05	5.43e-05	0.901657
Meta-Protein 27687	Metagenome Unknown	0.620936	3.08e-05	4.32e-05	1.40325	1	3.08e-05	3.28e-05	1.06453	0.677246	4.32e-05	3.48e-05	0.806163
Meta-Protein 10931	BLAST_CDAR_BACSU CdaA regulatory protein CdaR OS=Bacillus subtilis (strain 168) GN=cdaR PE=1 SV=2_O34659	0.620936	2.53e-05	2.07e-05	0.819861	0.0233764	2.53e-05	7.11e-06	0.281425	0.838464	2.07e-05	1.71e-05	0.824145
Meta-Protein 29709	Metagenome Unknown	0.621598	2.03e-05	2.55e-05	1.25853	0.0590582	2.03e-05	3.25e-06	0.160296	0.051913	2.55e-05	1.31e-05	0.51437
Meta-Protein 17717	Metagenome Unknown	0.621598	2.76e-05	2.07e-05	0.750755	0.183431	2.76e-05	8.93e-06	0.323867	0.343253	2.07e-05	3.13e-05	1.50986
Meta-Protein 7802	BLAST_WZB_SALTY Low molecular weight protein-tyrosine-phosphatase Wzb OS=Salmonella typhimurium (strain LT2 / SGSC1412 / ATCC 700720) GN=wzb PE=3 SV=1_Q9F7B2	0.621598	2.15e-05	1.78e-05	0.831391	1	2.15e-05	1.97e-05	0.920357	0.441209	1.78e-05	2.34e-05	1.31402
Meta-Protein 19022	Metagenome Unknown	0.621598	2.44e-05	3.02e-05	1.23481	0.362727	2.44e-05	4.18e-05	1.71215	0.528612	3.02e-05	1.98e-05	0.657546
Meta-Protein 38199	ENO_MASBA Enolase OS=Mastigamoeba balamuthi GN=ENOL PE=2 SV=1	0.621598	3.21e-05	2.04e-05	0.63483	0.119722	3.21e-05	4.95e-05	1.54551	0.734861	2.04e-05	2.23e-05	1.09419
Meta-Protein 14852	Metagenome Unknown	0.621598	1.94e-05	2.19e-05	1.13253	0.893904	1.94e-05	2.3e-05	1.18847	0.812704	2.19e-05	2.14e-05	0.973404
Meta-Protein 10648	BLAST_XPP2_HUMAN Xaa-Pro aminopeptidase 2 OS=Homo sapiens GN=XPNPEP2 PE=1 SV=3_O43895	0.621598	0.000101207	0.000105861	1.04599	0.123534	0.000101207	4.56e-05	0.450604	1	0.000105861	0.000138567	1.30895
Meta-Protein 12858	BLAST_YWJA_BACSU Uncharacterized ABC transporter ATP-binding protein YwjA OS=Bacillus subtilis (strain 168) GN=ywjA PE=3 SV=1_P45861	0.621598	2.52e-05	2.28e-05	0.905754	0.141482	2.52e-05	8.03e-06	0.318452	1	2.28e-05	2.46e-05	1.07693
Meta-Protein 18007	BLAST_KV240_HUMAN Immunoglobulin kappa variable 2-40 OS=Homo sapiens GN=IGKV2-40 PE=3 SV=2_A0A087WW87	0.621598	5.26e-05	4.58e-05	0.869442	0.271899	5.26e-05	3.55e-05	0.674626	1	4.58e-05	3.72e-05	0.813084
Meta-Protein 12984	Metagenome Unknown	0.622086	7.21e-05	5.83e-05	0.808895	0.969727	7.21e-05	6.9e-05	0.957177	0.119722	5.83e-05	7.75e-05	1.32828
Meta-Protein 15477	BLAST_HV64D_HUMAN Immunoglobulin heavy variable 3-64D OS=Homo sapiens GN=IGHV3-64D PE=3 SV=1_A0A0J9YX35	0.622086	9.23e-05	7.94e-05	0.859851	0.30127	9.23e-05	6.4e-05	0.692897	0.142368	7.94e-05	0.000132658	1.67149
Meta-Protein 37	HYI_XENLA Putative hydroxypyruvate isomerase OS=Xenopus laevis GN=hyi PE=2 SV=2	0.622086	0.00117396	0.00136334	1.16131	0.0755606	0.00117396	0.000435046	0.370578	0.197326	0.00136334	0.000856068	0.62792
Meta-Protein 16707	BLAST_LEG10_HUMAN Galectin-10 OS=Homo sapiens GN=CLC PE=1 SV=3_Q05315	0.622086	6.18e-05	6.02e-05	0.97366	0.126279	6.18e-05	2.91e-05	0.470357	0.414823	6.02e-05	6.78e-05	1.12635
Meta-Protein 14327	Metagenome Unknown	0.622086	4.4e-05	4.19e-05	0.953525	0.153576	4.4e-05	2.53e-05	0.576384	0.476689	4.19e-05	3e-05	0.714538
Meta-Protein 8533	Metagenome Unknown	0.622086	0.00054788	0.000614489	1.12158	0.0323129	0.00054788	3.7e-05	0.0676	0.540818	0.000614489	0.000426076	0.693382
Meta-Protein 17610	BLAST_SYL_CLOTH Leucine--tRNA ligase OS=Clostridium thermocellum (strain ATCC 27405 / DSM 1237 / NBRC 103400 / NCIMB 10682 / NRRL B-4536 / VPI 7372) GN=leuS PE=3 SV=1_A3DEU0	0.622086	8.07e-05	9.86e-05	1.22187	0.266402	8.07e-05	0.000108295	1.34224	0.918813	9.86e-05	0.000115937	1.17603
Meta-Protein 14871	Metagenome Unknown	0.622086	4.04e-05	3.59e-05	0.889283	0.197326	4.04e-05	2.48e-05	0.613306	0.918813	3.59e-05	2.98e-05	0.830472
Meta-Protein 15678	BLAST_ADR2_ARATH Disease resistance protein ADR2 OS=Arabidopsis thaliana GN=ADR2 PE=2 SV=1_Q9C7X0	0.622086	5.9e-05	4.84e-05	0.821012	0.129395	5.9e-05	3.15e-05	0.534815	0.969727	4.84e-05	5.16e-05	1.06641
Meta-Protein 16597	DMFAA_ALCSP N,N-dimethylformamidase alpha subunit OS=Alcaligenes sp. GN=dmfA1 PE=1 SV=1	0.622848	8.29e-05	7.44e-05	0.897479	0.012207	8.29e-05	3.42e-05	0.412197	0.475533	7.44e-05	5.84e-05	0.784903
Meta-Protein 15707	BLAST_SAT1_CRIGR Diamine acetyltransferase 1 OS=Cricetulus griseus GN=SAT1 PE=2 SV=1_Q9JHW6	0.622848	0.000135957	0.000157648	1.15955	0.0771484	0.000135957	0.000265726	1.95449	0.624835	0.000157648	0.000149895	0.950819
Meta-Protein 17096	BLAST_HV307_HUMAN Immunoglobulin heavy variable 3-7 OS=Homo sapiens GN=IGHV3-7 PE=1 SV=2_P01780	0.622848	9.77e-05	7.29e-05	0.745664	0.0922852	9.77e-05	7.06e-05	0.722896	0.812704	7.29e-05	7.34e-05	1.00706
Meta-Protein 13169	BLAST_YBEM_ECOLI Putative protein YbeM OS=Escherichia coli (strain K12) GN=ybeM PE=5 SV=1_P0DP64	0.622848	7.42e-05	7.41e-05	0.998506	0.689084	7.42e-05	6.28e-05	0.846295	0.909668	7.41e-05	8.05e-05	1.08652
Meta-Protein 16587	BLAST_Y743_ENT38 UPF0294 protein Ent638_0743 OS=Enterobacter sp. (strain 638) GN=Ent638_0743 PE=3 SV=1_A4W6U9	0.623227	8.32e-05	7.22e-05	0.867705	0.423828	8.32e-05	6.41e-05	0.77082	0.964541	7.22e-05	7.08e-05	0.981471
Meta-Protein 16822	BLAST_MURB_BURM1 UDP-N-acetylenolpyruvoylglucosamine reductase OS=Burkholderia multivorans (strain ATCC 17616 / 249) GN=murB PE=3 SV=1_A9AGJ5	0.623303	6.59e-05	7.2e-05	1.0934	0.423828	6.59e-05	4.47e-05	0.678708	0.266113	7.2e-05	9.75e-05	1.3533
Meta-Protein 8919	BLAST_ILVB_METAO Probable acetolactate synthase large subunit OS=Methanococcus aeolicus GN=ilvB PE=3 SV=1_O08353	0.623303	0.0001076	0.000100526	0.934255	0.62207	0.0001076	8.06e-05	0.748954	0.380371	0.000100526	0.000129907	1.29227
Meta-Protein 8920	Metagenome Unknown	0.623303	0.0001076	0.000100526	0.934255	0.62207	0.0001076	8.06e-05	0.748954	0.380371	0.000100526	0.000129907	1.29227
Meta-Protein 12054	BLAST_YCKA_BACSU Probable amino-acid ABC transporter permease protein YckA OS=Bacillus subtilis (strain 168) GN=yckA PE=3 SV=1_P42399	0.623303	3.98e-05	4.6e-05	1.15532	0.339355	3.98e-05	2.61e-05	0.654523	0.469727	4.6e-05	7.23e-05	1.57295
Meta-Protein 16343	BLAST_MURE_BRADU UDP-N-acetylmuramoyl-L-alanyl-D-glutamate--2,6-diaminopimelate ligase OS=Bradyrhizobium diazoefficiens (strain JCM 10833 / IAM 13628 / NBRC 14792 / USDA 110) GN=murE PE=3 SV=1_Q89FU2	0.623303	7.05e-05	8.84e-05	1.25337	0.518555	7.05e-05	0.000103141	1.46287	0.677246	8.84e-05	9.74e-05	1.10233
Meta-Protein 12065	BLAST_ITAM_HUMAN Integrin alpha-M OS=Homo sapiens GN=ITGAM PE=1 SV=2_P11215	0.623303	0.000412818	0.000360987	0.874444	0.0559297	0.000412818	0.000156833	0.379909	0.893904	0.000360987	0.00033545	0.929259
Meta-Protein 11987	BLAST_YABA_BACP2 Initiation-control protein YabA OS=Bacillus pumilus (strain SAFR-032) GN=BPUM_0017 PE=3 SV=1_A8F900	0.623303	5.16e-05	4.3e-05	0.83468	0.0366713	5.16e-05	1.83e-05	0.355688	0.964541	4.3e-05	4.16e-05	0.967047
Meta-Protein 16629	Metagenome Unknown	0.623303	9.25e-05	7.98e-05	0.862739	0.00509932	9.25e-05	2.69e-05	0.290451	1	7.98e-05	6.81e-05	0.854029
Meta-Protein 392	MMP9_BOVIN Matrix metalloproteinase-9 OS=Bos taurus GN=MMP9 PE=2 SV=1	0.623529	0.000491268	0.000341091	0.694307	0.0161133	0.000491268	0.000122001	0.248338	0.449804	0.000341091	0.000230611	0.676098
Meta-Protein 8891	BLAST_RELA_MYXXA GTP pyrophosphokinase OS=Myxococcus xanthus GN=relA PE=3 SV=1_O52177	0.623529	7.06e-05	5.82e-05	0.823718	0.0424805	7.06e-05	4.13e-05	0.585462	0.569336	5.82e-05	8.49e-05	1.46035
Meta-Protein 8892	BLAST_AI5L8_ARATH ABSCISIC ACID-INSENSITIVE 5-like protein 8 OS=Arabidopsis thaliana GN=BZIP15 PE=1 SV=1_Q9FMM7	0.623529	7.06e-05	5.82e-05	0.823718	0.0424805	7.06e-05	4.13e-05	0.585462	0.569336	5.82e-05	8.49e-05	1.46035
Meta-Protein 32449	BLAST_DNAK_SHIDS Chaperone protein DnaK OS=Shigella dysenteriae serotype 1 (strain Sd197) GN=dnaK PE=3 SV=1_Q32KA5	0.628765	7.43e-05	8.93e-05	1.20149	0.36131	7.43e-05	3.55e-05	0.477965	0.108319	8.93e-05	1.57e-05	0.176206
Meta-Protein 614	BLAST_EFTU_CALBD Elongation factor Tu OS=Caldicellulosiruptor bescii (strain ATCC BAA-1888 / DSM 6725 / Z-1320) GN=tuf PE=3 SV=1_B9MQH1	0.628765	4.11e-05	4.59e-05	1.11705	0.674987	4.11e-05	3.35e-05	0.815567	0.150786	4.59e-05	1.68e-05	0.365609
Meta-Protein 34683	BLAST_SUSC_BACTN TonB-dependent receptor SusC OS=Bacteroides thetaiotaomicron (strain ATCC 29148 / DSM 2079 / NCTC 10582 / E50 / VPI-5482) GN=susC PE=1 SV=1_Q8A1G1	0.628765	1.49e-05	1.7e-05	1.13918	0.905695	1.49e-05	1.62e-05	1.08329	0.236137	1.7e-05	3.19e-05	1.88027
Meta-Protein 78648	BLAST_BGH3A_BACO1 Beta-glucosidase BoGH3A OS=Bacteroides ovatus (strain ATCC 8483 / DSM 1896 / JCM 5824 / NCTC 11153) GN=BACOVA_02644 PE=1 SV=1_A7LXS8	0.628765	1.21e-05	1.75e-05	1.45404	0.100348	1.21e-05	0	0	0.352542	1.75e-05	1.27e-05	0.721483
Meta-Protein 20666	Metagenome Unknown	0.628765	1.93e-05	2.3e-05	1.19292	0.058024	1.93e-05	3.79e-05	1.9631	0.406941	2.3e-05	4.9e-05	2.12876
Meta-Protein 11728	BLAST_NTE1_CANGA Lysophospholipase NTE1 OS=Candida glabrata (strain ATCC 2001 / CBS 138 / JCM 3761 / NBRC 0622 / NRRL Y-65) GN=NTE1 PE=3 SV=1_Q6FKJ1	0.628765	1.74e-05	1.41e-05	0.809113	0.726286	1.74e-05	1.82e-05	1.04796	0.529368	1.41e-05	7.48e-06	0.532306
Meta-Protein 14050	BLAST_TOP1_LACLA DNA topoisomerase 1 OS=Lactococcus lactis subsp. lactis (strain IL1403) GN=topA PE=3 SV=1_Q9CG80	0.628765	9.83e-05	0.000253868	2.5825	0.0360317	9.83e-05	2.44e-06	0.0248381	0.725964	0.000253868	6.78e-05	0.266989
Meta-Protein 30821	Metagenome Unknown	0.628765	1.72e-05	2.08e-05	1.21155	0.100348	1.72e-05	0	0	0.726286	2.08e-05	1.53e-05	0.73328
Meta-Protein 15137	Metagenome Unknown	0.628765	1.73e-05	1.31e-05	0.757971	0.838464	1.73e-05	1.68e-05	0.976329	0.779171	1.31e-05	1.99e-05	1.5239
Meta-Protein 893	BLAST_EFTU2_RHOPS Elongation factor Tu 2 OS=Rhodopseudomonas palustris (strain BisB5) GN=tuf2 PE=3 SV=1_Q134R0	0.628765	4.22e-05	3.81e-05	0.902588	0.0829604	4.22e-05	9.02e-05	2.13507	0.799846	3.81e-05	3.07e-05	0.804935
Meta-Protein 13774	Metagenome Unknown	0.628765	1.32e-05	1.77e-05	1.34177	0.554113	1.32e-05	9.21e-06	0.699367	0.833635	1.77e-05	1.24e-05	0.704245
Meta-Protein 30233	BLAST_YTR2_SPIAU Uncharacterized protein in trpE 3region (Fragment) OS=Spirochaeta aurantia PE=4 SV=1_P22042	0.628765	1.07e-05	1.5e-05	1.40686	0.0800579	1.07e-05	2.68e-05	2.50507	0.91876	1.5e-05	1.43e-05	0.94903
Meta-Protein 18125	BLAST_ACPH_HUMAN Acylamino-acid-releasing enzyme OS=Homo sapiens GN=APEH PE=1 SV=4_P13798	0.628765	6.72e-05	6.27e-05	0.933452	0.0346106	6.72e-05	2.38e-06	0.0354557	0.932647	6.27e-05	5.01e-05	0.798781
Meta-Protein 10231	BLAST_PANC_CLONN Pantothenate synthetase OS=Clostridium novyi (strain NT) GN=panC PE=3 SV=1_A0PXQ4	0.628765	1.37e-05	9.79e-06	0.713418	0.0591721	1.37e-05	4.41e-06	0.32119	0.932647	9.79e-06	9.68e-06	0.988936
Meta-Protein 1025	BLAST_THLA_SYNWW Acetyl-CoA acetyltransferase OS=Syntrophomonas wolfei subsp. wolfei (strain DSM 2245B / Goettingen) GN=Swol_1934 PE=1 SV=1_Q0AVM3	0.628765	3e-05	2.53e-05	0.840609	0.293622	3e-05	5.26e-05	1.74917	0.932647	2.53e-05	3.08e-05	1.22046
Meta-Protein 16933	BLAST_DGAL_HAEIN D-galactose-binding periplasmic protein OS=Haemophilus influenzae (strain ATCC 51907 / DSM 11121 / KW20 / Rd) GN=mglB PE=1 SV=1_P44883	0.628765	0.000159073	8.14e-05	0.511596	0.075927	0.000159073	0.000317808	1.99788	0.944183	8.14e-05	8.15e-05	1.0016
Meta-Protein 18145	BLAST_THLA_SYNWW Acetyl-CoA acetyltransferase OS=Syntrophomonas wolfei subsp. wolfei (strain DSM 2245B / Goettingen) GN=Swol_1934 PE=1 SV=1_Q0AVM3	0.628765	2.1e-05	2.25e-05	1.07065	0.271899	2.1e-05	4.35e-05	2.07419	1	2.25e-05	2.35e-05	1.04781
Meta-Protein 13730	BLAST_KV320_HUMAN Immunoglobulin kappa variable 3-20 OS=Homo sapiens GN=IGKV3-20 PE=1 SV=2_P01619	0.629726	0.000111297	8.97e-05	0.806111	0.012207	0.000111297	7.46e-05	0.670206	0.233398	8.97e-05	0.000119226	1.3289
Meta-Protein 426	Metagenome Unknown	0.629726	7.28e-05	8e-05	1.09888	0.469727	7.28e-05	8.9e-05	1.22186	0.339355	8e-05	9.82e-05	1.22727
Meta-Protein 17499	BLAST_DPO4_CLOTH DNA polymerase IV OS=Clostridium thermocellum (strain ATCC 27405 / DSM 1237 / NBRC 103400 / NCIMB 10682 / NRRL B-4536 / VPI 7372) GN=dinB PE=3 SV=1_A3DH61	0.629726	0.000283607	0.000312394	1.10151	0.0161133	0.000283607	0.000413813	1.45911	0.339355	0.000312394	0.000409698	1.31148
Meta-Protein 15923	BLAST_YIS1_STRCO Insertion element IS110 uncharacterized 43.6 kDa protein OS=Streptomyces coelicolor (strain ATCC BAA-471 / A3(2) / M145) GN=SCO1005 PE=4 SV=1_P19780	0.629726	0.000131941	8.67e-05	0.65698	0.00927734	0.000131941	8.15e-05	0.617884	0.339355	8.67e-05	0.000128675	1.48444
Meta-Protein 15826	BLAST_IGHA2_HUMAN Immunoglobulin heavy constant alpha 2 OS=Homo sapiens GN=IGHA2 PE=1 SV=4_P01877	0.629726	8.47e-05	8.39e-05	0.990674	0.969727	8.47e-05	7.37e-05	0.870099	0.469727	8.39e-05	0.000100294	1.19518
Meta-Protein 8250	BLAST_CEL3B_HUMAN Chymotrypsin-like elastase family member 3B OS=Homo sapiens GN=CELA3B PE=1 SV=3_P08861	0.629726	0.00733611	0.0104364	1.42261	0.0639648	0.00733611	0.0140983	1.92176	0.62207	0.0104364	0.00929343	0.89048
Meta-Protein 17795	BLAST_Y1059_METJA Uncharacterized glycosyltransferase MJ1059 OS=Methanocaldococcus jannaschii (strain ATCC 43067 / DSM 2661 / JAL-1 / JCM 10045 / NBRC 100440) GN=MJ1059 PE=3 SV=1_Q58459	0.629726	0.00011256	9.56e-05	0.849421	0.00341797	0.00011256	5.76e-05	0.512105	0.62207	9.56e-05	0.000109373	1.14393
Meta-Protein 15254	IGG1_HUMAN Immunoglobulin gamma-1 heavy chain OS=Homo sapiens PE=1 SV=1	0.629726	8.47e-05	8.73e-05	1.03026	0.969727	8.47e-05	8.44e-05	0.995919	0.733398	8.73e-05	0.000117028	1.34056
Meta-Protein 17492	Metagenome Unknown	0.629726	7.47e-05	9.7e-05	1.29849	0.569336	7.47e-05	6.6e-05	0.883769	0.791016	9.7e-05	9.59e-05	0.989241
Meta-Protein 15242	BLAST_EPSA_RALSO EPS I polysaccharide export outer membrane protein EpsA OS=Ralstonia solanacearum (strain GMI1000) GN=epsA PE=3 SV=1_P58597	0.629726	7.21e-05	7.52e-05	1.04351	0.266113	7.21e-05	5.66e-05	0.785183	0.791016	7.52e-05	7.02e-05	0.933454
Meta-Protein 10830	BLAST_TRY2_HUMAN Trypsin-2 OS=Homo sapiens GN=PRSS2 PE=1 SV=1_P07478	0.629726	0.000815962	0.000734531	0.900203	0.109863	0.000815962	0.00110489	1.35409	0.850098	0.000734531	0.000949983	1.29332
Meta-Protein 15239	BLAST_Y111_MYCPN Uncharacterized adenine-specific methylase MPN_111 OS=Mycoplasma pneumoniae (strain ATCC 29342 / M129) GN=MPN_111 PE=3 SV=1_P75451	0.629726	9.48e-05	9.6e-05	1.01299	0.733398	9.48e-05	0.000100103	1.05608	0.909668	9.6e-05	8.96e-05	0.933095
Meta-Protein 17754	BLAST_KV139_HUMAN Immunoglobulin kappa variable 1-39 OS=Homo sapiens GN=IGKV1-39 PE=1 SV=2_P01597	0.629726	0.000103671	0.000119383	1.15155	1	0.000103671	9.09e-05	0.876581	0.909668	0.000119383	0.000122525	1.02632
Meta-Protein 8436	BLAST_A2MG_HUMAN Alpha-2-macroglobulin OS=Homo sapiens GN=A2M PE=1 SV=3_P01023	0.629726	0.00648041	0.00612587	0.945291	0.00244141	0.00648041	0.00262442	0.404978	0.969727	0.00612587	0.00570222	0.930842
Meta-Protein 8469	SYA_NEOSM Alanine--tRNA ligase OS=Neorickettsia sennetsu (strain ATCC VR-367 / Miyayama) GN=alaS PE=3 SV=1	0.629726	8.32e-05	7.83e-05	0.940952	0.233398	8.32e-05	7.1e-05	0.853051	1	7.83e-05	8.09e-05	1.03324
Meta-Protein 34113	BLAST_MTC3_PBCVC Modification methylase CviBIII OS=Paramecium bursaria Chlorella virus NC1A GN=CVIBIIIM PE=3 SV=1_P10835	0.630124	1.16e-05	9.74e-06	0.837993	0.674987	1.16e-05	1.63e-05	1.4043	0.0590582	9.74e-06	2.33e-05	2.3882
Meta-Protein 33172	BLAST_G3P1_ECO57 Glyceraldehyde-3-phosphate dehydrogenase A OS=Escherichia coli O157:H7 GN=gapA PE=3 SV=2_P0A9B4	0.630124	3.24e-05	4.02e-05	1.24122	0.36131	3.24e-05	1.69e-05	0.520689	0.0590582	4.02e-05	7.72e-06	0.191734
Meta-Protein 25649	BLAST_RSMG_BREBN Ribosomal RNA small subunit methyltransferase G OS=Brevibacillus brevis (strain 47 / JCM 6285 / NBRC 100599) GN=rsmG PE=3 SV=1_C0ZA63	0.630124	1.67e-05	1.87e-05	1.12182	0.233953	1.67e-05	3.09e-05	1.84873	0.105645	1.87e-05	2.4e-06	0.128171
Meta-Protein 1398	Metagenome Unknown	0.630124	2.41e-05	1.77e-05	0.734414	0.401678	2.41e-05	4.42e-05	1.83531	0.107328	1.77e-05	0.000105728	5.97335
Meta-Protein 35470	Metagenome Unknown	0.630124	1.12e-05	7.98e-06	0.710682	1	1.12e-05	1.25e-05	1.11053	0.142213	7.98e-06	1.55e-05	1.94259
Meta-Protein 65981	BLAST_PEPT_BACTN Peptidase T OS=Bacteroides thetaiotaomicron (strain ATCC 29148 / DSM 2079 / NCTC 10582 / E50 / VPI-5482) GN=pepT PE=3 SV=1_Q89YZ7	0.630124	1.12e-05	1.61e-05	1.43281	0.401678	1.12e-05	1.91e-05	1.70082	0.150786	1.61e-05	3.97e-05	2.46876
Meta-Protein 10660	BLAST_EFTU_ANOFW Elongation factor Tu OS=Anoxybacillus flavithermus (strain DSM 21510 / WK1) GN=tuf PE=3 SV=1_B7GJ65	0.630124	4.66e-05	7.45e-05	1.60012	0.554113	4.66e-05	3.06e-05	0.657004	0.181449	7.45e-05	4.12e-05	0.553427
Meta-Protein 18363	BLAST_ML12B_HUMAN Myosin regulatory light chain 12B OS=Homo sapiens GN=MYL12B PE=1 SV=2_O14950	0.630124	4e-05	5.78e-05	1.44339	0.0590582	4e-05	0	0	0.201243	5.78e-05	4.65e-06	0.080451
Meta-Protein 14653	BLAST_ANXA1_HUMAN Annexin A1 OS=Homo sapiens GN=ANXA1 PE=1 SV=2_P04083	0.630124	8.44e-05	0.000124105	1.47044	0.150786	8.44e-05	1.38e-05	0.163112	0.201243	0.000124105	2.33e-06	0.0187341
Meta-Protein 14372	BLAST_SRP54_BACSU Signal recognition particle protein OS=Bacillus subtilis (strain 168) GN=ffh PE=1 SV=1_P37105	0.630124	1.68e-05	1.68e-05	1	0.0934925	1.68e-05	4.39e-06	0.26102	0.418492	1.68e-05	5.03e-06	0.299158
Meta-Protein 16773	Metagenome Unknown	0.630124	1.47e-05	1.4e-05	0.951923	0.293622	1.47e-05	8.58e-06	0.582014	0.44606	1.4e-05	2.56e-05	1.82709
Meta-Protein 9858	BLAST_THIM2_CLOB1 Hydroxyethylthiazole kinase 2 OS=Clostridium botulinum (strain ATCC 19397 / Type A) GN=thiM2 PE=3 SV=1_A7FVR9	0.630124	1.26e-05	1.05e-05	0.833883	0.105645	1.26e-05	3.25e-06	0.257086	0.529368	1.05e-05	2.49e-05	2.35802
Meta-Protein 12671	BLAST_CISA_BACSU Putative DNA recombinase OS=Bacillus subtilis (strain 168) GN=cisA PE=3 SV=2_P17867	0.630124	1.41e-05	1.38e-05	0.976401	0.401678	1.41e-05	7.75e-06	0.548673	0.529368	1.38e-05	2.12e-05	1.53595
Meta-Protein 56774	Metagenome Unknown	0.630124	2.58e-05	2.73e-05	1.05768	0.0590582	2.58e-05	2.28e-06	0.0883899	0.583882	2.73e-05	1.51e-05	0.550828
Meta-Protein 33205	BLAST_VDAC1_BOVIN Voltage-dependent anion-selective channel protein 1 OS=Bos taurus GN=VDAC1 PE=1 SV=3_P45879	0.630124	1.52e-05	9.87e-06	0.648767	1	1.52e-05	1.62e-05	1.06679	0.589639	9.87e-06	4.82e-06	0.488176
Meta-Protein 840	BLAST_Y6611_BACAN Uncharacterized protein pXO2-81/BXB0111/GBAA_pXO2_0111 OS=Bacillus anthracis GN=pXO2-81 PE=4 SV=1_Q9RMV4	0.630124	1.87e-05	1.49e-05	0.798143	0.672604	1.87e-05	1.14e-05	0.611999	0.589639	1.49e-05	1.77e-05	1.18624
Meta-Protein 9825	BLAST_SLAP2_CLOTH Cell surface glycoprotein 2 OS=Clostridium thermocellum (strain ATCC 27405 / DSM 1237 / NBRC 103400 / NCIMB 10682 / NRRL B-4536 / VPI 7372) GN=Cthe_3079 PE=1 SV=1_Q06853	0.630124	4.71e-05	4.22e-05	0.895885	0.0934925	4.71e-05	0.000106834	2.26732	0.674987	4.22e-05	2.47e-05	0.584452
Meta-Protein 18308	BLAST_PGK_BIFLD Phosphoglycerate kinase OS=Bifidobacterium longum (strain DJO10A) GN=pgk PE=3 SV=1_B3DRV9	0.630124	2.89e-05	2.35e-05	0.812385	0.833935	2.89e-05	3.7e-05	1.27842	0.674987	2.35e-05	4.68e-05	1.99127
Meta-Protein 32054	Metagenome Unknown	0.630124	1.68e-05	1.36e-05	0.805309	0.201243	1.68e-05	5.53e-06	0.328859	0.726286	1.36e-05	1.12e-05	0.829028
Meta-Protein 40135	BLAST_RL4A_YEAST 60S ribosomal protein L4-A OS=Saccharomyces cerevisiae (strain ATCC 204508 / S288c) GN=RPL4A PE=1 SV=4_P10664	0.630124	7.14e-05	1.93e-05	0.270062	0.0831311	7.14e-05	9.56e-05	1.33908	0.787406	1.93e-05	2.3e-05	1.19192
Meta-Protein 12581	BLAST_ARAG_RHIL3 Arabinose import ATP-binding protein AraG OS=Rhizobium leguminosarum bv. viciae (strain 3841) GN=araG PE=3 SV=1_Q1MBG4	0.630124	1.21e-05	1.53e-05	1.26497	0.583882	1.21e-05	6.42e-06	0.529938	0.833935	1.53e-05	1.44e-05	0.942873
Meta-Protein 12582	BLAST_SPI2_CWPXB Serine proteinase inhibitor 2 OS=Cowpox virus (strain Brighton Red) GN=CRMA PE=1 SV=1_P07385	0.630124	1.21e-05	1.53e-05	1.26497	0.583882	1.21e-05	6.42e-06	0.529938	0.833935	1.53e-05	1.44e-05	0.942873
Meta-Protein 31678	Metagenome Unknown	0.630124	1.24e-05	1.04e-05	0.83925	0.142213	1.24e-05	2.28e-06	0.183523	0.855132	1.04e-05	7.14e-06	0.683959
Meta-Protein 36871	BLAST_PEPVL_BACSU Putative dipeptidase YtjP OS=Bacillus subtilis (strain 168) GN=ytjP PE=3 SV=1_O34944	0.630124	1.5e-05	1.24e-05	0.823823	0.0590582	1.5e-05	3.25e-06	0.216066	1	1.24e-05	1e-05	0.806994
Meta-Protein 28154	Metagenome Unknown	0.630124	1.78e-05	2.16e-05	1.21693	0.201243	1.78e-05	5.63e-06	0.317073	1	2.16e-05	2.86e-05	1.32365
Meta-Protein 9173	BLAST_SCRR_VIBAL Sucrose operon repressor OS=Vibrio alginolyticus GN=scrR PE=4 SV=1_P24508	0.631657	2.17e-05	3.32e-05	1.53413	0.0184661	2.17e-05	7.78e-05	3.59204	0.271899	3.32e-05	3.32e-05	0.997693
Meta-Protein 17965	BLAST_CBG_HUMAN Corticosteroid-binding globulin OS=Homo sapiens GN=SERPINA6 PE=1 SV=1_P08185	0.631657	5.33e-05	4.16e-05	0.781039	0.029974	5.33e-05	6.79e-06	0.127439	0.540818	4.16e-05	2.6e-05	0.625138
Meta-Protein 12961	BLAST_GLR14_ARATH Glutamate receptor 1.4 OS=Arabidopsis thaliana GN=GLR1.4 PE=2 SV=2_Q8LGN1	0.631657	2.15e-05	1.68e-05	0.782036	1	2.15e-05	2.41e-05	1.11924	0.812704	1.68e-05	2.43e-05	1.44267
Meta-Protein 9482	Metagenome Unknown	0.63695	1.44e-05	1.19e-05	0.822917	0.352542	1.44e-05	2.34e-05	1.6224	0.0329694	1.19e-05	4.77e-05	4.02384
Meta-Protein 377	BLAST_MDH_BACTN Malate dehydrogenase OS=Bacteroides thetaiotaomicron (strain ATCC 29148 / DSM 2079 / NCTC 10582 / E50 / VPI-5482) GN=mdh PE=3 SV=1_Q8A0W0	0.63695	0.0001817	8.97e-05	0.493478	0.141482	0.0001817	0.00042308	2.32845	0.0934925	8.97e-05	0.000177023	1.97427
Meta-Protein 38875	BLAST_BUDR_KLEAE HTH-type transcriptional regulator BudR (Fragment) OS=Klebsiella aerogenes GN=budR PE=3 SV=1_P52665	0.63695	1.85e-05	1.43e-05	0.774223	0.944183	1.85e-05	1.83e-05	0.988734	0.233953	1.43e-05	3.43e-05	2.39825
Meta-Protein 1907	BLAST_Y683_RICTY Uncharacterized protein RT0683 OS=Rickettsia typhi (strain ATCC VR-144 / Wilmington) GN=RT0683 PE=3 SV=1_Q68W49	0.63695	1.2e-05	1.47e-05	1.22778	0.529368	1.2e-05	6.98e-06	0.581944	0.352542	1.47e-05	1.03e-05	0.697398
Meta-Protein 33411	BLAST_DSBD_HAEIN Thiol:disulfide interchange protein DsbD OS=Haemophilus influenzae (strain ATCC 51907 / DSM 11121 / KW20 / Rd) GN=dsbD PE=3 SV=1_P44919	0.63695	1.62e-05	1.14e-05	0.70561	0.905695	1.62e-05	1.28e-05	0.787957	0.401678	1.14e-05	2.67e-06	0.233406
Meta-Protein 11968	Metagenome Unknown	0.63695	2.56e-05	1.75e-05	0.684512	0.0591721	2.56e-05	9.44e-06	0.368959	0.418492	1.75e-05	8.03e-06	0.458611
Meta-Protein 37078	BLAST_HV323_HUMAN Immunoglobulin heavy variable 3-23 OS=Homo sapiens GN=IGHV3-23 PE=1 SV=2_P01764	0.63695	2.5e-05	1.72e-05	0.686177	0.905695	2.5e-05	2.22e-05	0.888267	0.477197	1.72e-05	2.44e-05	1.42067
Meta-Protein 10412	BLAST_PROS_HUMAN Vitamin K-dependent protein S OS=Homo sapiens GN=PROS1 PE=1 SV=1_P07225	0.63695	6.6e-05	8.88e-05	1.34453	0.142213	6.6e-05	5.53e-06	0.0838183	0.528612	8.88e-05	5.37e-05	0.605425
Meta-Protein 33410	BLAST_PLSX_DESHD Phosphate acyltransferase OS=Desulfitobacterium hafniense (strain DCB-2 / DSM 10664) GN=plsX PE=3 SV=1_B8FRS7	0.63695	1.62e-05	1.14e-05	0.70561	0.905695	1.62e-05	1.28e-05	0.787957	0.529368	1.14e-05	5.16e-06	0.451495
Meta-Protein 33412	BLAST_SIGL_MYCTE ECF RNA polymerase sigma factor SigL OS=Mycobacterium tuberculosis (strain ATCC 35801 / TMC 107 / Erdman) GN=sigL PE=3 SV=1_H8EXN1	0.63695	1.62e-05	1.14e-05	0.70561	0.905695	1.62e-05	1.28e-05	0.787957	0.529368	1.14e-05	5.16e-06	0.451495
Meta-Protein 33413	BLAST_NOLT_RHIFR Nodulation protein NolT OS=Rhizobium fredii GN=nolT PE=2 SV=1_P33209	0.63695	1.62e-05	1.14e-05	0.70561	0.905695	1.62e-05	1.28e-05	0.787957	0.529368	1.14e-05	5.16e-06	0.451495
Meta-Protein 17887	Metagenome Unknown	0.63695	2.19e-05	3.02e-05	1.37914	0.308063	2.19e-05	4.28e-05	1.95581	0.553617	3.02e-05	4.18e-05	1.38493
Meta-Protein 26361	BLAST_CE15_UNKP Carbohydrate esterase MZ0003 OS=Unknown prokaryotic organism GN=MZ0003 PE=1 SV=1_A0A0K2VM55	0.63695	1.32e-05	2.06e-05	1.56357	0.475533	1.32e-05	2.14e-05	1.62366	0.624835	2.06e-05	3.46e-05	1.68131
Meta-Protein 29675	BLAST_DPO3_THEP1 DNA polymerase III PolC-type OS=Thermotoga petrophila (strain RKU-1 / ATCC BAA-488 / DSM 13995) GN=polC PE=3 SV=1_A5IJJ8	0.63695	2.29e-05	2.35e-05	1.0264	0.17753	2.29e-05	5.53e-06	0.241806	0.635586	2.35e-05	1.58e-05	0.673763
Meta-Protein 34462	Metagenome Unknown	0.63695	1.95e-05	1.46e-05	0.750643	0.183431	1.95e-05	7.24e-06	0.372322	0.674987	1.46e-05	7.83e-06	0.53653
Meta-Protein 13287	BLAST_MDTC_EDWI9 Multidrug resistance protein MdtC OS=Edwardsiella ictaluri (strain 93-146) GN=mdtC PE=3 SV=1_C5BHN3	0.63695	2.83e-05	1.15e-05	0.407124	0.208413	2.83e-05	1.17e-05	0.4136	0.674987	1.15e-05	1.51e-05	1.31236
Meta-Protein 1812	BLAST_ISCU1_ARCFU Iron-sulfur cluster assembly scaffold protein IscU 1 OS=Archaeoglobus fulgidus (strain ATCC 49558 / VC-16 / DSM 4304 / JCM 9628 / NBRC 100126) GN=iscU1 PE=3 SV=1_P0DMG1	0.63695	1.53e-05	2.14e-05	1.40415	0.102918	1.53e-05	3.54e-05	2.32114	0.726286	2.14e-05	1.97e-05	0.92112
Meta-Protein 780	BLAST_SERC_BACV8 Phosphoserine aminotransferase OS=Bacteroides vulgatus (strain ATCC 8482 / DSM 1447 / JCM 5826 / NBRC 14291 / NCTC 11154) GN=serC PE=3 SV=1_A6L5A6	0.63695	4.08e-05	6.09e-05	1.49273	0.529368	4.08e-05	6.6e-05	1.61673	0.799846	6.09e-05	6.63e-05	1.08846
Meta-Protein 8368	BLAST_LEP2_SYNY3 Probable signal peptidase I-2 OS=Synechocystis sp. (strain PCC 6803 / Kazusa) GN=lepB2 PE=3 SV=1_P73157	0.63695	1.45e-05	1.79e-05	1.23037	1	1.45e-05	1.35e-05	0.927794	0.799846	1.79e-05	1.5e-05	0.835585
Meta-Protein 14877	BLAST_CH60_EUBE2 60 kDa chaperonin OS=Eubacterium eligens (strain ATCC 27750 / VPI C15-48) GN=groL PE=3 SV=1_C4Z3R4	0.63695	4.37e-05	3.15e-05	0.720624	0.553617	4.37e-05	5.36e-05	1.22829	0.799846	3.15e-05	4.65e-05	1.47863
Meta-Protein 15145	BLAST_RL4_AGARV 50S ribosomal protein L4 OS=Agathobacter rectalis (strain ATCC 33656 / DSM 3377 / JCM 17463 / KCTC 5835 / VPI 0990) GN=rplD PE=3 SV=1_C4ZBD5	0.63695	8.2e-05	5.23e-05	0.637905	0.50488	8.2e-05	9.53e-05	1.16264	0.833635	5.23e-05	4.2e-05	0.802851
Meta-Protein 276	BLAST_PNP_HELMI Polyribonucleotide nucleotidyltransferase OS=Heliobacterium modesticaldum (strain ATCC 51547 / Ice1) GN=pnp PE=3 SV=1_B0THS2	0.63695	3.48e-05	5.5e-05	1.57978	0.0934925	3.48e-05	8.13e-06	0.233772	0.905695	5.5e-05	3.31e-05	0.601386
Meta-Protein 8961	E2AKB_CAEEL Eukaryotic translation initiation factor 2-alpha kinase gcn-2 OS=Caenorhabditis elegans GN=gcn-2 PE=1 SV=2	0.63695	3.48e-05	5.5e-05	1.57978	0.0934925	3.48e-05	8.13e-06	0.233772	0.905695	5.5e-05	3.31e-05	0.601386
Meta-Protein 277	BLAST_FCL2_ARATH Putative GDP-L-fucose synthase 2 OS=Arabidopsis thaliana GN=GER2 PE=1 SV=1_Q9LMU0	0.63695	3.7e-05	5.74e-05	1.55119	0.0934925	3.7e-05	8.13e-06	0.21982	0.905695	5.74e-05	3.31e-05	0.575915
Meta-Protein 11492	BLAST_HELX_METJA Uncharacterized ATP-dependent helicase MJ0294 OS=Methanocaldococcus jannaschii (strain ATCC 43067 / DSM 2661 / JAL-1 / JCM 10045 / NBRC 100440) GN=MJ0294 PE=3 SV=1_Q57742	0.63695	2.19e-05	1.54e-05	0.704	0.528612	2.19e-05	2.79e-05	1.27733	0.932647	1.54e-05	1.66e-05	1.08009
Meta-Protein 8367	BLAST_Y4757_DICDI OTU domain-containing protein DDB_G0284757 OS=Dictyostelium discoideum GN=DDB_G0284757 PE=4 SV=2_Q54P70	0.63695	1.45e-05	1.79e-05	1.23037	1	1.45e-05	1.35e-05	0.927794	0.944183	1.79e-05	1.75e-05	0.979506
Meta-Protein 16386	BLAST_YGJK_ECOLI Glucosidase YgjK OS=Escherichia coli (strain K12) GN=ygjK PE=1 SV=1_P42592	0.63695	2.02e-05	1.53e-05	0.75845	0.0972011	2.02e-05	6.7e-06	0.33141	1	1.53e-05	1.52e-05	0.98913
Meta-Protein 46704	BLAST_YNJA_ECOLI Uncharacterized protein YnjA OS=Escherichia coli (strain K12) GN=ynjA PE=4 SV=1_P76222	0.63695	1.56e-05	1.41e-05	0.905016	0.683481	1.56e-05	1.35e-05	0.866596	1	1.41e-05	1.16e-05	0.819575
Meta-Protein 16548	BLAST_OMPA_ECOLI Outer membrane protein A OS=Escherichia coli (strain K12) GN=ompA PE=1 SV=1_P0A910	0.63796	0.000380623	0.000428912	1.12687	0.192518	0.000380623	0.000158196	0.415623	0.0755606	0.000428912	0.000234306	0.54628
Meta-Protein 24686	BLAST_TRAC_ECOLI Protein TraC OS=Escherichia coli (strain K12) GN=traC PE=1 SV=1_P18004	0.63796	2.61e-05	2.91e-05	1.11772	1	2.61e-05	2.6e-05	0.998081	0.126279	2.91e-05	5.74e-05	1.97258
Meta-Protein 468	BLAST_Y1503_SHEFN Uncharacterized oxidoreductase Sfri_1503 OS=Shewanella frigidimarina (strain NCIMB 400) GN=Sfri_1503 PE=3 SV=2_O33730	0.63796	2.83e-05	2.81e-05	0.992584	0.358951	2.83e-05	3.67e-05	1.29539	0.475533	2.81e-05	4.72e-05	1.67851
Meta-Protein 326	BLAST_PGK_YEAST Phosphoglycerate kinase OS=Saccharomyces cerevisiae (strain ATCC 204508 / S288c) GN=PGK1 PE=1 SV=2_P00560	0.63796	0.000623543	0.000443228	0.710822	0.109863	0.000623543	0.000915794	1.46869	0.610299	0.000443228	0.000454371	1.02514
Meta-Protein 13832	BLAST_AMBP_HUMAN Protein AMBP OS=Homo sapiens GN=AMBP PE=1 SV=1_P02760	0.63796	0.000145114	0.000146356	1.00856	0.150786	0.000145114	2.98e-05	0.20504	0.759766	0.000146356	0.000109508	0.748233
Meta-Protein 12781	Metagenome Unknown	0.63796	3.24e-05	2.24e-05	0.690683	0.0128512	3.24e-05	9.01e-06	0.277764	0.905695	2.24e-05	2.75e-05	1.22619
Meta-Protein 12818	Metagenome Unknown	0.63796	3.68e-05	3.38e-05	0.920295	0.677246	3.68e-05	4.69e-05	1.27717	1	3.38e-05	5.32e-05	1.57213
Meta-Protein 38117	BLAST_HV428_HUMAN Immunoglobulin heavy variable 4-28 OS=Homo sapiens GN=IGHV4-28 PE=3 SV=1_A0A0C4DH34	0.640359	1.29e-05	9.69e-06	0.752751	0.674987	1.29e-05	7.97e-06	0.61877	0.0208626	9.69e-06	3.84e-05	3.96303
Meta-Protein 33572	BLAST_Y1422_HAEIN Uncharacterized protein HI_1422 OS=Haemophilus influenzae (strain ATCC 51907 / DSM 11121 / KW20 / Rd) GN=HI_1422 PE=4 SV=1_P44193	0.640359	9.33e-06	7.01e-06	0.750893	0.589639	9.33e-06	5.63e-06	0.603571	0.0423153	7.01e-06	2.61e-05	3.72533
Meta-Protein 37025	Metagenome Unknown	0.640359	1.4e-05	6.75e-06	0.481856	0.294507	1.4e-05	2.31e-05	1.64842	0.0438256	6.75e-06	2.47e-05	3.65926
Meta-Protein 20215	BLAST_LEXA_PARL1 LexA repressor OS=Parvibaculum lavamentivorans (strain DS-1 / DSM 13023 / NCIMB 13966) GN=lexA PE=3 SV=1_A7HY01	0.640359	1.09e-05	9.19e-06	0.843917	0.108319	1.09e-05	2.24e-05	2.06044	0.075927	9.19e-06	3.7e-05	4.02058
Meta-Protein 22500	BLAST_AMYD_THETU Probable starch degradation products transport system permease protein AmyD OS=Thermoanaerobacterium thermosulfurigenes GN=amyD PE=3 SV=1_P37730	0.640359	1.04e-05	1.43e-05	1.38344	1	1.04e-05	1.15e-05	1.11093	0.100348	1.43e-05	2.4e-06	0.167345
Meta-Protein 3783	BLAST_G3P_CLOPA Glyceraldehyde-3-phosphate dehydrogenase OS=Clostridium pasteurianum GN=gap PE=1 SV=1_Q59309	0.640359	1.05e-05	1.87e-05	1.77751	0.181449	1.05e-05	0	0	0.100348	1.87e-05	0	0
Meta-Protein 1826	BLAST_PRPC_ECOLI 2-methylcitrate synthase OS=Escherichia coli (strain K12) GN=prpC PE=1 SV=2_P31660	0.640359	7.79e-06	1.27e-05	1.62353	1	7.79e-06	8.64e-06	1.10909	0.100348	1.27e-05	0	0
Meta-Protein 28710	BLAST_SDRI_STASA Serine-aspartate repeat-containing protein I OS=Staphylococcus saprophyticus GN=sdrI PE=1 SV=1_Q8KWM1	0.640359	1.59e-05	1.81e-05	1.1359	0.181449	1.59e-05	0	0	0.105645	1.81e-05	5.03e-06	0.277829
Meta-Protein 14883	Metagenome Unknown	0.640359	1.93e-05	1.36e-05	0.703707	0.932647	1.93e-05	1.77e-05	0.916357	0.150786	1.36e-05	6.68e-05	4.92221
Meta-Protein 32361	BLAST_TBB3_HUMAN Tubulin beta-3 chain OS=Homo sapiens GN=TUBB3 PE=1 SV=2_Q13509	0.640359	1.7e-05	1.21e-05	0.712047	0.100348	1.7e-05	2.35e-06	0.1381	0.181449	1.21e-05	0	0
Meta-Protein 36379	BLAST_ETCC_PSEAE Electron transport complex subunit C OS=Pseudomonas aeruginosa (strain ATCC 15692 / DSM 22644 / CIP 104116 / JCM 14847 / LMG 12228 / 1C / PRS 101 / PAO1) GN=PA3491 PE=3 SV=1_Q9HYB8	0.640359	1.01e-05	9.11e-06	0.901815	0.352542	1.01e-05	2.29e-05	2.26568	0.181449	9.11e-06	0	0
Meta-Protein 23110	BLAST_RS5_CLOTH 30S ribosomal protein S5 OS=Clostridium thermocellum (strain ATCC 27405 / DSM 1237 / NBRC 103400 / NCIMB 10682 / NRRL B-4536 / VPI 7372) GN=rpsE PE=3 SV=1_A3DJI9	0.640359	3.86e-05	2.13e-05	0.551347	0.123534	3.86e-05	6.72e-05	1.74122	0.181449	2.13e-05	0	0
Meta-Protein 16333	BLAST_Y1161_HELPJ Maf-like protein jhp_1161 OS=Helicobacter pylori (strain J99 / ATCC 700824) GN=jhp_1161 PE=3 SV=1_Q9ZJY6	0.640359	1.5e-05	9.38e-06	0.626949	0.672604	1.5e-05	2.14e-05	1.42873	0.181449	9.38e-06	0	0
Meta-Protein 37021	BLAST_GLMU_METVS Bifunctional protein GlmU OS=Methanococcus vannielii (strain ATCC 35089 / DSM 1224 / JCM 13029 / OCM 148 / SB) GN=Mevan_0399 PE=3 SV=1_A6UP85	0.640359	7.13e-06	1.22e-05	1.70327	0.833935	7.13e-06	9.53e-06	1.33528	0.201243	1.22e-05	2.58e-06	0.211934
Meta-Protein 37020	BLAST_HLDE_HELPG Bifunctional protein HldE OS=Helicobacter pylori (strain G27) GN=hldE PE=3 SV=1_B5Z7L8	0.640359	7.13e-06	1.22e-05	1.70327	1	7.13e-06	7.11e-06	0.996495	0.201243	1.22e-05	2.58e-06	0.211934
Meta-Protein 37178	BLAST_TOLB_SHEAM Protein TolB OS=Shewanella amazonensis (strain ATCC BAA-1098 / SB2B) GN=tolB PE=3 SV=1_A1S7D5	0.640359	1.14e-05	7.86e-06	0.687819	0.932647	1.14e-05	1.28e-05	1.11597	0.204894	7.86e-06	3.07e-05	3.90657
Meta-Protein 24909	BLAST_XYLA_BACV8 Xylose isomerase OS=Bacteroides vulgatus (strain ATCC 8482 / DSM 1447 / JCM 5826 / NBRC 14291 / NCTC 11154) GN=xylA PE=3 SV=1_A6L792	0.640359	8.64e-06	1.27e-05	1.46962	0.280713	8.64e-06	1.56e-05	1.80617	0.208413	1.27e-05	2.74e-05	2.16135
Meta-Protein 28073	Metagenome Unknown	0.640359	2.34e-05	3.99e-05	1.70553	0.181449	2.34e-05	2.44e-06	0.104352	0.271041	3.99e-05	1.29e-05	0.322001
Meta-Protein 28070	GRPE_LEPCP Protein GrpE OS=Leptothrix cholodnii (strain ATCC 51168 / LMG 8142 / SP-6) GN=grpE PE=3 SV=1	0.640359	2.57e-05	4.24e-05	1.649	0.181449	2.57e-05	2.44e-06	0.0950126	0.271041	4.24e-05	1.29e-05	0.303233
Meta-Protein 37069	BLAST_COAE_XANC5 Dephospho-CoA kinase OS=Xanthomonas campestris pv. vesicatoria (strain 85-10) GN=coaE PE=3 SV=1_Q3BQ76	0.640359	1.12e-05	7.24e-06	0.644181	0.100348	1.12e-05	0	0	0.271899	7.24e-06	1.67e-05	2.30955
Meta-Protein 2807	BLAST_COFI_YEAST Cofilin OS=Saccharomyces cerevisiae (strain ATCC 204508 / S288c) GN=COF1 PE=1 SV=1_Q03048	0.640359	1.14e-05	1.95e-05	1.70802	0.674987	1.14e-05	9.52e-06	0.832362	0.280713	1.95e-05	7.54e-06	0.386191
Meta-Protein 50901	BLAST_RS17_LACP7 30S ribosomal protein S17 OS=Lachnoclostridium phytofermentans (strain ATCC 700394 / DSM 18823 / ISDg) GN=rpsQ PE=3 SV=1_A9KJI5	0.640359	1.43e-05	2.7e-05	1.882	0.294507	1.43e-05	3.38e-05	2.35919	0.280713	2.7e-05	5.44e-06	0.201892
Meta-Protein 31660	BLAST_YQBS_BACSU Uncharacterized protein YqbS OS=Bacillus subtilis (strain 168) GN=yqbS PE=4 SV=1_P45934	0.640359	9.17e-06	1.16e-05	1.26	0.855132	9.17e-06	8.89e-06	0.97	0.280713	1.16e-05	7.05e-06	0.61039
Meta-Protein 31661	BLAST_DYR_HAEIN Dihydrofolate reductase OS=Haemophilus influenzae (strain ATCC 51907 / DSM 11121 / KW20 / Rd) GN=folA PE=3 SV=1_P43791	0.640359	9.17e-06	1.16e-05	1.26	0.855132	9.17e-06	8.89e-06	0.97	0.280713	1.16e-05	4.73e-06	0.409091
Meta-Protein 31724	Metagenome Unknown	0.640359	9.68e-06	1.27e-05	1.31438	0.181449	9.68e-06	0	0	0.294507	1.27e-05	4.82e-06	0.378768
Meta-Protein 36839	BLAST_HEXA_HUMAN Beta-hexosaminidase subunit alpha OS=Homo sapiens GN=HEXA PE=1 SV=2_P06865	0.640359	2.68e-05	2.08e-05	0.775824	0.201243	2.68e-05	9.32e-06	0.347417	0.343028	2.08e-05	4.82e-06	0.23145
Meta-Protein 15207	BLAST_ADDA_LACRJ ATP-dependent helicase/nuclease subunit A OS=Lactobacillus reuteri (strain JCM 1112) GN=addA PE=3 SV=1_B2G532	0.640359	1.14e-05	1.71e-05	1.49271	0.401678	1.14e-05	2.06e-05	1.7981	0.344118	1.71e-05	6.34e-06	0.371582
Meta-Protein 18030	BLAST_SP39_RHIME Probable sugar-binding periplasmic protein OS=Rhizobium meliloti (strain 1021) GN=R03301 PE=3 SV=1_Q92KZ7	0.640359	1.7e-05	3.24e-05	1.90397	0.0423153	1.7e-05	5.68e-05	3.33903	0.352542	3.24e-05	4.5e-05	1.38864
Meta-Protein 29691	Metagenome Unknown	0.640359	2.7e-05	2.76e-05	1.02084	0.181449	2.7e-05	0	0	0.36131	2.76e-05	8.13e-06	0.295203
Meta-Protein 730	BLAST_SUSC_BACTN TonB-dependent receptor SusC OS=Bacteroides thetaiotaomicron (strain ATCC 29148 / DSM 2079 / NCTC 10582 / E50 / VPI-5482) GN=susC PE=1 SV=1_Q8A1G1	0.640359	0.000193294	0.000113998	0.589766	0.833935	0.000193294	0.00022587	1.16853	0.401678	0.000113998	0.000181782	1.5946
Meta-Protein 40309	BLAST_YZ38_AQUAE Probable adenosine monophosphate-protein transferase aq_aa38 OS=Aquifex aeolicus (strain VF5) GN=aq_aa38 PE=3 SV=1_O66426	0.640359	1.05e-05	7.89e-06	0.753381	0.352542	1.05e-05	1.81e-05	1.73111	0.401678	7.89e-06	1.55e-05	1.9641
Meta-Protein 25057	BLAST_FTHS_PEPD6 Formate--tetrahydrofolate ligase OS=Peptoclostridium difficile (strain 630) GN=fhs PE=3 SV=1_Q189R2	0.640359	2.44e-05	1.09e-05	0.446374	0.554113	2.44e-05	3.35e-05	1.37337	0.422678	1.09e-05	4.79e-06	0.440276
Meta-Protein 10346	DPP3_DROME Dipeptidyl peptidase 3 OS=Drosophila melanogaster GN=DppIII PE=2 SV=2	0.640359	9.99e-06	6.84e-06	0.684737	0.418492	9.99e-06	6.59e-06	0.659716	0.422678	6.84e-06	2.4e-06	0.350792
Meta-Protein 17490	RS2_PETMO 30S ribosomal protein S2 OS=Petrotoga mobilis (strain DSM 10674 / SJ95) GN=rpsB PE=3 SV=1	0.640359	9.27e-06	6.84e-06	0.738309	0.123534	9.27e-06	1.78e-05	1.92446	0.461451	6.84e-06	1.03e-05	1.50183
Meta-Protein 28189	BLAST_POLL2_ARATH Putative ion channel POLLUX-like 2 OS=Arabidopsis thaliana GN=At5g43745 PE=2 SV=1_Q940Y9	0.640359	1.35e-05	1.52e-05	1.12539	0.075927	1.35e-05	3.48e-05	2.58204	0.554113	1.52e-05	1.84e-05	1.21252
Meta-Protein 28190	NUOG2_RHIME NADH-quinone oxidoreductase subunit G 2 OS=Rhizobium meliloti (strain 1021) GN=nuoG2 PE=3 SV=2	0.640359	1.35e-05	1.52e-05	1.12539	0.075927	1.35e-05	3.48e-05	2.58204	0.554113	1.52e-05	1.84e-05	1.21252
Meta-Protein 28191	Metagenome Unknown	0.640359	1.35e-05	1.52e-05	1.12539	0.075927	1.35e-05	3.48e-05	2.58204	0.554113	1.52e-05	1.84e-05	1.21252
Meta-Protein 28192	Metagenome Unknown	0.640359	1.35e-05	1.52e-05	1.12539	0.142213	1.35e-05	3.03e-05	2.25017	0.554113	1.52e-05	1.57e-05	1.03679
Meta-Protein 55945	BLAST_SPEA_BACSU Arginine decarboxylase OS=Bacillus subtilis (strain 168) GN=speA PE=1 SV=2_P21885	0.640359	1.34e-05	1.05e-05	0.784826	0.100348	1.34e-05	3.25e-06	0.242537	0.583882	1.05e-05	4.82e-06	0.458003
Meta-Protein 12652	Metagenome Unknown	0.640359	1.18e-05	8.03e-06	0.682979	1	1.18e-05	1.13e-05	0.963121	0.583882	8.03e-06	5.07e-06	0.63136
Meta-Protein 3795	BLAST_RS15_LACP7 30S ribosomal protein S15 OS=Lachnoclostridium phytofermentans (strain ATCC 700394 / DSM 18823 / ISDg) GN=rpsO PE=3 SV=1_A9KNL0	0.640359	1.42e-05	6.74e-06	0.473653	1	1.42e-05	1.21e-05	0.848361	0.583882	6.74e-06	1.01e-05	1.50185
Meta-Protein 19037	Metagenome Unknown	0.640359	3.03e-05	8.05e-06	0.266079	0.554113	3.03e-05	1.85e-05	0.611486	0.583882	8.05e-06	5.28e-06	0.656315
Meta-Protein 23525	BLAST_RL25_NOSS1 50S ribosomal protein L25 OS=Nostoc sp. (strain PCC 7120 / SAG 25.82 / UTEX 2576) GN=rplY PE=3 SV=1_Q8YMY9	0.640359	7.13e-06	1.2e-05	1.6764	0.0972011	7.13e-06	2.51e-05	3.52453	0.589639	1.2e-05	7.12e-06	0.595122
Meta-Protein 62307	Metagenome Unknown	0.640359	7.27e-06	8.97e-06	1.23394	0.589639	7.27e-06	1.22e-05	1.6789	0.589639	8.97e-06	2.67e-06	0.297398
Meta-Protein 18917	Metagenome Unknown	0.640359	7.79e-06	1.4e-05	1.80107	0.0587074	7.79e-06	2.03e-05	2.6	0.589639	1.4e-05	2.02e-05	1.4424
Meta-Protein 2265	BLAST_Y239_LISIN Uncharacterized lipoprotein Lin0239 OS=Listeria innocua serovar 6a (strain ATCC BAA-680 / CLIP 11262) GN=lin0239 PE=3 SV=1_Q92F67	0.640359	7.06e-06	1.3e-05	1.83471	0.583882	7.06e-06	2.44e-06	0.345927	0.589639	1.3e-05	6.79e-06	0.524453
Meta-Protein 8269	Metagenome Unknown	0.640359	1.34e-05	7.79e-06	0.583645	0.208413	1.34e-05	4.34e-06	0.325218	0.599174	7.79e-06	1.18e-05	1.51765
Meta-Protein 61810	BLAST_RRBR1_CLOAB Reverse rubrerythrin-1 OS=Clostridium acetobutylicum (strain ATCC 824 / DSM 792 / JCM 1419 / LMG 5710 / VKM B-1787) GN=rbr3A PE=1 SV=1_Q97D82	0.640359	1.13e-05	1.8e-05	1.60059	0.422678	1.13e-05	8.47e-06	0.751479	0.672604	1.8e-05	2.26e-05	1.25277
Meta-Protein 3190	BLAST_CH60_STRTD 60 kDa chaperonin OS=Streptococcus thermophilus (strain ATCC BAA-491 / LMD-9) GN=groL PE=3 SV=1_Q03MK3	0.640359	2.17e-05	2.93e-05	1.34887	0.141482	2.17e-05	5.19e-05	2.38707	0.672604	2.93e-05	4.34e-05	1.48156
Meta-Protein 1124	BLAST_Y3073_RHOS4 Uncharacterized HTH-type transcriptional regulator RHOS4_30730 OS=Rhodobacter sphaeroides (strain ATCC 17023 / 2.4.1 / NCIB 8253 / DSM 158) GN=RHOS4_30730 PE=3 SV=1_Q01856	0.640359	7.27e-06	9.35e-06	1.2867	1	7.27e-06	6.88e-06	0.947248	0.674987	9.35e-06	1.16e-05	1.23886
Meta-Protein 40311	BLAST_RIMO_CLOTH Ribosomal protein S12 methylthiotransferase RimO OS=Clostridium thermocellum (strain ATCC 27405 / DSM 1237 / NBRC 103400 / NCIMB 10682 / NRRL B-4536 / VPI 7372) GN=rimO PE=3 SV=1_A3DDZ7	0.640359	1.05e-05	7.89e-06	0.753381	0.352542	1.05e-05	1.81e-05	1.73111	0.674987	7.89e-06	1.32e-05	1.66948
Meta-Protein 25538	BLAST_KPRS_PORGI Ribose-phosphate pyrophosphokinase OS=Porphyromonas gingivalis (strain ATCC BAA-308 / W83) GN=prs PE=3 SV=1_Q7MT83	0.640359	1.44e-05	8e-06	0.554593	0.441209	1.44e-05	8.97e-06	0.621606	0.674987	8e-06	1.16e-05	1.45312
Meta-Protein 13715	Metagenome Unknown	0.640359	9.52e-06	6.77e-06	0.711033	0.0414911	9.52e-06	2.95e-05	3.09807	0.712702	6.77e-06	2.49e-06	0.368227
Meta-Protein 56386	BLAST_VANG1_HUMAN Vang-like protein 1 OS=Homo sapiens GN=VANGL1 PE=1 SV=1_Q8TAA9	0.640359	1.23e-05	7.81e-06	0.635254	0.100348	1.23e-05	0	0	0.787406	7.81e-06	1.05e-05	1.34792
Meta-Protein 70965	BLAST_NOLA_BRAEL Nodulation protein NolA (Fragment) OS=Bradyrhizobium elkanii GN=nolA PE=4 SV=1_P50329	0.640359	1.25e-05	7.81e-06	0.62342	0.100348	1.25e-05	0	0	0.787406	7.81e-06	9.63e-06	1.23266
Meta-Protein 25791	BLAST_G3P_CLOPA Glyceraldehyde-3-phosphate dehydrogenase OS=Clostridium pasteurianum GN=gap PE=1 SV=1_Q59309	0.640359	2.24e-05	4.92e-05	2.19368	0.726286	2.24e-05	2.45e-05	1.0899	0.787406	4.92e-05	2.25e-05	0.457209
Meta-Protein 46595	Metagenome Unknown	0.640359	1.08e-05	7.95e-06	0.734411	0.271899	1.08e-05	6.76e-06	0.624326	0.787406	7.95e-06	7.39e-06	0.929769
Meta-Protein 11055	BLAST_CH60_BACV8 60 kDa chaperonin OS=Bacteroides vulgatus (strain ATCC 8482 / DSM 1447 / JCM 5826 / NBRC 14291 / NCTC 11154) GN=groL PE=3 SV=1_A6KXA0	0.640359	8.98e-05	0.000117123	1.30398	0.589639	8.98e-05	9.48e-05	1.05509	0.833935	0.000117123	0.000108755	0.928558
Meta-Protein 23956	ALDOA_RABIT Fructose-bisphosphate aldolase A OS=Oryctolagus cuniculus GN=ALDOA PE=1 SV=2	0.640359	2.11e-05	3.23e-05	1.52751	0.00915169	2.11e-05	7.66e-05	3.62185	0.833935	3.23e-05	1.51e-05	0.467613
Meta-Protein 24378	BLAST_YGHU_ECOLI Disulfide-bond oxidoreductase YghU OS=Escherichia coli (strain K12) GN=yghU PE=1 SV=2_Q46845	0.640359	1.62e-05	2.76e-05	1.70892	0.00915169	1.62e-05	4.12e-05	2.54709	0.833935	2.76e-05	1.51e-05	0.545932
Meta-Protein 15528	BLAST_CHER_BORBU Chemotaxis protein methyltransferase OS=Borrelia burgdorferi (strain ATCC 35210 / B31 / CIP 102532 / DSM 4680) GN=cheR PE=3 SV=1_O51069	0.640359	6.92e-06	9.37e-06	1.35422	0.583882	6.92e-06	2.33e-06	0.337349	0.833935	9.37e-06	1.02e-05	1.08363
Meta-Protein 7908	BLAST_YICC_ECOLI UPF0701 protein YicC OS=Escherichia coli (strain K12) GN=yicC PE=1 SV=2_P23839	0.640359	1.25e-05	8.68e-06	0.697456	0.583882	1.25e-05	6.49e-06	0.521419	0.855132	8.68e-06	4.02e-06	0.462572
Meta-Protein 17787	BLAST_EFTU_AGARV Elongation factor Tu OS=Agathobacter rectalis (strain ATCC 33656 / DSM 3377 / JCM 17463 / KCTC 5835 / VPI 0990) GN=tuf PE=3 SV=1_C4ZB99	0.640359	5.67e-05	3.11e-05	0.547409	0.441209	5.67e-05	6.75e-05	1.1893	0.855132	3.11e-05	2.41e-05	0.77471
Meta-Protein 34989	BLAST_MSBA_SODGM Lipid A export ATP-binding/permease protein MsbA OS=Sodalis glossinidius (strain morsitans) GN=msbA PE=3 SV=1_Q2NUA5	0.640359	1.17e-05	7.73e-06	0.659559	0.583882	1.17e-05	7.11e-06	0.606254	1	7.73e-06	7.95e-06	1.02802
Meta-Protein 2321	BLAST_RL24_AGARV 50S ribosomal protein L24 OS=Agathobacter rectalis (strain ATCC 33656 / DSM 3377 / JCM 17463 / KCTC 5835 / VPI 0990) GN=rplX PE=3 SV=1_C4ZBT0	0.640359	1.39e-05	3.2e-05	2.30595	0.529368	1.39e-05	2.26e-05	1.63019	1	3.2e-05	4.81e-05	1.50365
Meta-Protein 49605	TRFL_BUBBU Lactotransferrin OS=Bubalus bubalis GN=LTF PE=1 SV=1	0.640359	8.03e-05	4.68e-05	0.583076	0.833935	8.03e-05	6.38e-05	0.794428	1	4.68e-05	4.16e-05	0.889021
Meta-Protein 12260	BLAST_PHSM_STRPN Maltodextrin phosphorylase OS=Streptococcus pneumoniae serotype 4 (strain ATCC BAA-334 / TIGR4) GN=malP PE=3 SV=2_P29849	0.640359	7.61e-06	1.04e-05	1.3724	0.36131	7.61e-06	2.44e-06	0.32092	1	1.04e-05	9.69e-06	0.928172
Meta-Protein 1853	BLAST_METQ_BACSU Methionine-binding lipoprotein MetQ OS=Bacillus subtilis (strain 168) GN=metQ PE=1 SV=1_O32167	0.640359	1.26e-05	2e-05	1.58575	0.418492	1.26e-05	2.21e-05	1.74802	1	2e-05	2.37e-05	1.18386
Meta-Protein 29684	BLAST_K2C75_HUMAN Keratin, type II cytoskeletal 75 OS=Homo sapiens GN=KRT75 PE=1 SV=2_O95678	0.640359	2.85e-05	4.2e-05	1.47521	0.833935	2.85e-05	2.49e-05	0.876548	1	4.2e-05	4.44e-05	1.05637
Meta-Protein 10443	BLAST_CDPD1_PSEAE Cyclic di-GMP phosphodiesterase PA4108 OS=Pseudomonas aeruginosa (strain ATCC 15692 / DSM 22644 / CIP 104116 / JCM 14847 / LMG 12228 / 1C / PRS 101 / PAO1) GN=PA4108 PE=1 SV=1_Q9HWS0	0.640359	6.76e-06	9.68e-06	1.4328	0.855132	6.76e-06	3.25e-06	0.480888	1	9.68e-06	9.12e-06	0.94148
Meta-Protein 16060	BLAST_TETP_CLOPF Tetracycline resistance protein TetP OS=Clostridium perfringens GN=tetP PE=3 SV=1_Q46306	0.64162	5.23e-05	6.95e-05	1.32891	0.733398	5.23e-05	5.91e-05	1.13011	0.059171	6.95e-05	2.26e-05	0.324763
Meta-Protein 298	BLAST_AAT1_BACSU Aspartate aminotransferase OS=Bacillus subtilis (strain 168) GN=aspB PE=3 SV=1_P53001	0.64162	4.05e-05	3.23e-05	0.797574	0.0128512	4.05e-05	1.38e-05	0.341112	0.0831311	3.23e-05	1.3e-05	0.403454
Meta-Protein 10213	THII_CALS4 Probable tRNA sulfurtransferase OS=Caldanaerobacter subterraneus subsp. tengcongensis (strain DSM 15242 / JCM 11007 / NBRC 100824 / MB4) GN=thiI PE=3 SV=1	0.64162	6.62e-05	8.76e-05	1.32387	0.350529	6.62e-05	9.67e-05	1.46115	0.449804	8.76e-05	0.000233604	2.6655
Meta-Protein 22109	BLAST_ASM3B_HUMAN Acid sphingomyelinase-like phosphodiesterase 3b OS=Homo sapiens GN=SMPDL3B PE=1 SV=2_Q92485	0.64162	9.06e-05	8.42e-05	0.929165	0.0293825	9.06e-05	0.000173148	1.91043	0.624835	8.42e-05	0.000105917	1.25772
Meta-Protein 12838	BLAST_TKT_STRP8 Transketolase OS=Streptococcus pyogenes serotype M18 (strain MGAS8232) GN=tkt PE=3 SV=1_Q8NZX4	0.64162	3.65e-05	3.26e-05	0.89302	0.052787	3.65e-05	1.51e-05	0.414234	0.722283	3.26e-05	3.03e-05	0.929425
Meta-Protein 15369	BLAST_SUSC_BACTN TonB-dependent receptor SusC OS=Bacteroides thetaiotaomicron (strain ATCC 29148 / DSM 2079 / NCTC 10582 / E50 / VPI-5482) GN=susC PE=1 SV=1_Q8A1G1	0.64162	3.46e-05	2.65e-05	0.764975	0.068353	3.46e-05	1.39e-05	0.402454	0.964541	2.65e-05	2.75e-05	1.03931
Meta-Protein 11800	BLAST_CFA53_HUMAN Cilia- and flagella-associated protein 53 OS=Homo sapiens GN=CFAP53 PE=1 SV=2_Q96M91	0.643445	5.55e-05	6.36e-05	1.14575	0.266113	5.55e-05	7.12e-05	1.28256	0.262193	6.36e-05	4.09e-05	0.643321
Meta-Protein 16024	BLAST_LXN_HUMAN Latexin OS=Homo sapiens GN=LXN PE=1 SV=2_Q9BS40	0.643445	6.6e-05	5.43e-05	0.822194	0.850098	6.6e-05	6.22e-05	0.942866	0.339355	5.43e-05	7.53e-05	1.38855
Meta-Protein 726	BLAST_CH60_EUBE2 60 kDa chaperonin OS=Eubacterium eligens (strain ATCC 27750 / VPI C15-48) GN=groL PE=3 SV=1_C4Z3R4	0.643445	0.00023574	0.000371198	1.57461	0.0161133	0.00023574	0.000513451	2.17804	0.518555	0.000371198	0.000236418	0.636907
Meta-Protein 19848	Metagenome Unknown	0.643552	0.000117703	7.71e-05	0.655098	0.286321	0.000117703	5.65e-05	0.480052	0.052787	7.71e-05	0.000158091	2.05029
Meta-Protein 18699	BLAST_AROA_PROMH 3-phosphoshikimate 1-carboxyvinyltransferase OS=Proteus mirabilis (strain HI4320) GN=aroA PE=3 SV=1_B4ET25	0.643552	2.16e-05	3.36e-05	1.5586	1	2.16e-05	1.86e-05	0.861229	0.0591721	3.36e-05	1.28e-05	0.380943
Meta-Protein 15113	BLAST_SYA1_LACP7 Alanine--tRNA ligase 1 OS=Lachnoclostridium phytofermentans (strain ATCC 700394 / DSM 18823 / ISDg) GN=alaS1 PE=3 SV=1_A9KMW7	0.643552	1.51e-05	2.21e-05	1.46269	0.343253	1.51e-05	1.82e-05	1.21006	0.142213	2.21e-05	1.23e-05	0.555933
Meta-Protein 10542	BLAST_Y4665_ALKMQ UPF0597 protein Amet_4665 OS=Alkaliphilus metalliredigens (strain QYMF) GN=Amet_4665 PE=3 SV=1_A6TX17	0.643552	2.21e-05	2.45e-05	1.10935	0.624065	2.21e-05	2.11e-05	0.955015	0.280713	2.45e-05	1.03e-05	0.420462
Meta-Protein 20956	BLAST_YKOQ_BACSU Uncharacterized metallophosphoesterase YkoQ OS=Bacillus subtilis (strain 168) GN=ykoQ PE=3 SV=1_O35040	0.643552	2.05e-05	2.8e-05	1.36519	0.266113	2.05e-05	3.36e-05	1.64132	0.286321	2.8e-05	4.52e-05	1.61534
Meta-Protein 14191	BLAST_RL17_EUBE2 50S ribosomal protein L17 OS=Eubacterium eligens (strain ATCC 27750 / VPI C15-48) GN=rplQ PE=3 SV=1_C4Z2V8	0.643552	3.4e-05	2e-05	0.588221	0.50488	3.4e-05	3.62e-05	1.06434	0.362727	2e-05	1.19e-05	0.596747
Meta-Protein 15314	BLAST_HOA_ALKEH 4-hydroxy-2-oxovalerate aldolase OS=Alkalilimnicola ehrlichii (strain ATCC BAA-1101 / DSM 17681 / MLHE-1) GN=Mlg_2462 PE=3 SV=1_Q0A5T5	0.643552	1.68e-05	1.44e-05	0.855869	0.0591721	1.68e-05	3.25e-06	0.193165	0.444291	1.44e-05	1.57e-05	1.08681
Meta-Protein 13916	BLAST_TTC28_HUMAN Tetratricopeptide repeat protein 28 OS=Homo sapiens GN=TTC28 PE=1 SV=4_Q96AY4	0.643552	1.72e-05	1.58e-05	0.915901	0.0360317	1.72e-05	0	0	0.624065	1.58e-05	1.16e-05	0.732454
Meta-Protein 18081	BLAST_Y1270_CORGL Uncharacterized protein Cgl1270/cg1434 OS=Corynebacterium glutamicum (strain ATCC 13032 / DSM 20300 / JCM 1318 / LMG 3730 / NCIMB 10025) GN=Cgl1270 PE=4 SV=2_P42531	0.643552	2.72e-05	1.76e-05	0.646517	0.554113	2.72e-05	1.55e-05	0.569807	0.635586	1.76e-05	2.3e-05	1.30944
Meta-Protein 29207	BLAST_PYRG_CLOTH CTP synthase OS=Clostridium thermocellum (strain ATCC 27405 / DSM 1237 / NBRC 103400 / NCIMB 10682 / NRRL B-4536 / VPI 7372) GN=pyrG PE=3 SV=1_A3DGR3	0.643552	2.85e-05	4.59e-05	1.61425	0.0360317	2.85e-05	4.87e-06	0.170975	0.812704	4.59e-05	4.43e-05	0.9638
Meta-Protein 29707	BLAST_GLMU_ENT38 Bifunctional protein GlmU OS=Enterobacter sp. (strain 638) GN=glmU PE=3 SV=1_A4WGF8	0.643552	1.74e-05	2.56e-05	1.47434	0.0360317	1.74e-05	0	0	0.932647	2.56e-05	2.51e-05	0.978172
Meta-Protein 15753	BLAST_ISPH_CLOAB 4-hydroxy-3-methylbut-2-enyl diphosphate reductase OS=Clostridium acetobutylicum (strain ATCC 824 / DSM 792 / JCM 1419 / LMG 5710 / VKM B-1787) GN=ispH PE=3 SV=1_Q97I09	0.643552	4.42e-05	2.45e-05	0.553524	0.449804	4.42e-05	5.76e-05	1.3038	1	2.45e-05	2.12e-05	0.866144
Meta-Protein 13585	BLAST_Y1464_PASMU Uncharacterized PabA-like protein PM1464 OS=Pasteurella multocida (strain Pm70) GN=PM1464 PE=4 SV=1_Q9CKY6	0.648867	1.82e-05	2.42e-05	1.32784	0.129395	1.82e-05	3.04e-05	1.67079	0.0329694	2.42e-05	4.78e-05	1.97617
Meta-Protein 16120	BLAST_OMPA_SALTI Outer membrane protein A OS=Salmonella typhi GN=ompA PE=3 SV=1_Q8Z7S0	0.648867	4.11e-05	4.55e-05	1.10568	0.271899	4.11e-05	2.37e-05	0.575938	0.044011	4.55e-05	1.04e-05	0.228077
Meta-Protein 20224	BLAST_GCH1L_BACHD GTP cyclohydrolase 1 type 2 homolog OS=Bacillus halodurans (strain ATCC BAA-125 / DSM 18197 / FERM 7344 / JCM 9153 / C-125) GN=BH1380 PE=3 SV=1_Q9KD39	0.648867	2.53e-05	1.86e-05	0.734169	0.475533	2.53e-05	3.39e-05	1.34268	0.0587074	1.86e-05	3.03e-05	1.63297
Meta-Protein 11901	BLAST_BTUB_PHOPR Vitamin B12 transporter BtuB OS=Photobacterium profundum (strain SS9) GN=btuB PE=3 SV=1_Q6LLU3	0.648867	2.42e-05	1.76e-05	0.725715	0.918813	2.42e-05	2.52e-05	1.04229	0.294507	1.76e-05	1.02e-05	0.582266
Meta-Protein 8301	BLAST_KCA10_MOUSE Potassium voltage-gated channel subfamily A member 10 OS=Mus musculus GN=Kcna10 PE=2 SV=1_B2RQA1	0.648867	2.66e-05	2.26e-05	0.848513	0.343253	2.66e-05	1.69e-05	0.634429	0.343253	2.26e-05	3.68e-05	1.62955
Meta-Protein 9034	BLAST_ANXA3_HUMAN Annexin A3 OS=Homo sapiens GN=ANXA3 PE=1 SV=3_P12429	0.648867	0.000203035	0.000210742	1.03796	0.192518	0.000203035	6.72e-05	0.331068	0.352542	0.000210742	6.19e-05	0.293685
Meta-Protein 26909	BLAST_SSUB_BACCR Aliphatic sulfonates import ATP-binding protein SsuB OS=Bacillus cereus (strain ATCC 14579 / DSM 31 / JCM 2152 / NBRC 15305 / NCIMB 9373 / NRRL B-3711) GN=ssuB PE=3 SV=1_Q81C68	0.648867	2.31e-05	2.04e-05	0.881949	0.107328	2.31e-05	8.87e-06	0.384116	0.352542	2.04e-05	7.79e-06	0.382726
Meta-Protein 9074	Metagenome Unknown	0.648867	2.24e-05	1.73e-05	0.773557	0.441209	2.24e-05	1.69e-05	0.753073	0.352542	1.73e-05	1.04e-05	0.597978
Meta-Protein 12285	BLAST_RL11_AGARV 50S ribosomal protein L11 OS=Agathobacter rectalis (strain ATCC 33656 / DSM 3377 / JCM 17463 / KCTC 5835 / VPI 0990) GN=rplK PE=3 SV=1_C4ZB90	0.648867	3.7e-05	2.47e-05	0.666367	0.964541	3.7e-05	3.43e-05	0.92661	0.414823	2.47e-05	3.63e-05	1.47297
Meta-Protein 12553	Metagenome Unknown	0.648867	3.13e-05	2.29e-05	0.730253	0.446873	3.13e-05	2.34e-05	0.747685	0.554113	2.29e-05	1.7e-05	0.74406
Meta-Protein 13421	Metagenome Unknown	0.648867	2.97e-05	2.21e-05	0.742476	0.0423153	2.97e-05	1.85e-05	0.623264	0.624065	2.21e-05	3.21e-05	1.45334
Meta-Protein 11440	BLAST_DEOB_CALS4 Phosphopentomutase OS=Caldanaerobacter subterraneus subsp. tengcongensis (strain DSM 15242 / JCM 11007 / NBRC 100824 / MB4) GN=deoB PE=3 SV=1_Q8RCG6	0.648867	2.68e-05	3.09e-05	1.15145	1	2.68e-05	3.04e-05	1.13211	0.635586	3.09e-05	4.02e-05	1.30182
Meta-Protein 13958	BLAST_G3P1_YEAST Glyceraldehyde-3-phosphate dehydrogenase 1 OS=Saccharomyces cerevisiae (strain ATCC 204508 / S288c) GN=TDH1 PE=1 SV=3_P00360	0.648867	0.000162647	0.000100863	0.620133	0.0639648	0.000162647	0.000263283	1.61874	0.635586	0.000100863	0.000112408	1.11447
Meta-Protein 26795	BLAST_MGLB_TREPA Glucose/galactose-binding lipoprotein OS=Treponema pallidum (strain Nichols) GN=mglB PE=1 SV=1_Q08255	0.648867	6.97e-05	0.000131184	1.88226	0.197326	6.97e-05	0.000120918	1.73496	0.683481	0.000131184	8.34e-05	0.635786
Meta-Protein 990	BLAST_RS7_EUBE2 30S ribosomal protein S7 OS=Eubacterium eligens (strain ATCC 27750 / VPI C15-48) GN=rpsG PE=3 SV=1_C4Z2R7	0.648867	0.000190911	0.000158725	0.831409	0.518555	0.000190911	0.000149572	0.783463	0.683481	0.000158725	0.000151344	0.953499
Meta-Protein 12287	BLAST_MSCM_ECOLI Miniconductance mechanosensitive channel MscM OS=Escherichia coli (strain K12) GN=mscM PE=1 SV=3_P39285	0.648867	2.58e-05	1.52e-05	0.58913	0.677246	2.58e-05	3.23e-05	1.25267	0.722283	1.52e-05	2.21e-05	1.45524
Meta-Protein 8541	Metagenome Unknown	0.648867	0.00016595	0.000167193	1.00749	0.108319	0.00016595	1.3e-05	0.0784172	0.722283	0.000167193	0.000117764	0.704363
Meta-Protein 10641	LHS1_SCHPO Heat shock protein 70 homolog lhs1 OS=Schizosaccharomyces pombe (strain 972 / ATCC 24843) GN=SPAC1F5.06 PE=3 SV=1	0.648867	1.93e-05	2.4e-05	1.24385	0.554113	1.93e-05	1.12e-05	0.580924	0.824098	2.4e-05	1.77e-05	0.736294
Meta-Protein 18335	Metagenome Unknown	0.648867	6.46e-05	9.35e-05	1.44793	0.0755606	6.46e-05	0.000140431	2.17396	0.918813	9.35e-05	9.89e-05	1.0574
Meta-Protein 433	BLAST_ACSE_MOOTH 5-methyltetrahydrofolate:corrinoid/iron-sulfur protein co-methyltransferase OS=Moorella thermoacetica GN=acsE PE=1 SV=2_Q46389	0.648867	6.86e-05	7.56e-05	1.10292	0.0341797	6.86e-05	0.000167838	2.4484	0.944183	7.56e-05	4.92e-05	0.650585
Meta-Protein 18336	Metagenome Unknown	0.648867	4.9e-05	7.22e-05	1.47366	0.141482	4.9e-05	9.41e-05	1.92161	1	7.22e-05	6.63e-05	0.918539
Meta-Protein 21286	Metagenome Unknown	0.651291	2.88e-06	4.83e-06	1.67826	0.0224943	2.88e-06	1.98e-05	6.86957	0.0360317	4.83e-06	3.36e-05	6.96926
Meta-Protein 16321	BLAST_XERD_OCEIH Tyrosine recombinase XerD OS=Oceanobacillus iheyensis (strain DSM 14371 / CIP 107618 / JCM 11309 / KCTC 3954 / HTE831) GN=xerD PE=3 SV=1_Q7ZAM3	0.651291	4.04e-06	2.49e-06	0.616495	0.0590582	4.04e-06	1.1e-05	2.72165	0.0590582	2.49e-06	2.08e-05	8.3311
Meta-Protein 74470	Metagenome Unknown	0.651291	2.85e-06	4.98e-06	1.74561	0.181449	2.85e-06	8e-06	2.80702	0.0934925	4.98e-06	1.44e-05	2.89112
Meta-Protein 3870	Metagenome Unknown	0.651291	3.16e-06	4.26e-06	1.34828	0.294507	3.16e-06	1.41e-05	4.45383	0.100348	4.26e-06	1.63e-05	3.82192
Meta-Protein 83447	Metagenome Unknown	0.651291	5.7e-06	4.26e-06	0.747076	1	5.7e-06	0	0	0.100348	4.26e-06	1.01e-05	2.36595
Meta-Protein 37185	BLAST_RHTA_RHIME Rhizobactin receptor OS=Rhizobium meliloti (strain 1021) GN=rhtA PE=3 SV=1_Q9Z3Q5	0.651291	4.21e-06	2.48e-06	0.590099	0.371093	4.21e-06	0	0	0.100348	2.48e-06	2.77e-05	11.1678
Meta-Protein 88134	BLAST_ABCAH_MOUSE ATP-binding cassette sub-family A member 17 OS=Mus musculus GN=Abca17 PE=1 SV=1_E9PX95	0.651291	5.73e-06	5.2e-06	0.908297	0.371093	5.73e-06	2.58e-06	0.451237	0.100348	5.2e-06	2.13e-05	4.10096
Meta-Protein 87045	Metagenome Unknown	0.651291	6.01e-06	4.97e-06	0.82663	1	6.01e-06	6.49e-06	1.08044	0.100348	4.97e-06	3.27e-05	6.57584
Meta-Protein 37852	Metagenome Unknown	0.651291	4.22e-06	2.35e-06	0.557312	0.371093	4.22e-06	0	0	0.105645	2.35e-06	1.79e-05	7.62057
Meta-Protein 25813	BLAST_OXLA_ECHOC L-amino-acid oxidase OS=Echis ocellatus PE=1 SV=1_B5U6Y8	0.651291	4.53e-06	3.06e-06	0.674632	1	4.53e-06	4.59e-06	1.01287	0.105645	3.06e-06	2.28e-05	7.44959
Meta-Protein 34376	Metagenome Unknown	0.651291	6.6e-06	7.48e-06	1.13258	1	6.6e-06	5.58e-06	0.84596	0.105645	7.48e-06	2.81e-05	3.76031
Meta-Protein 23748	BLAST_PCKA_AGARV Phosphoenolpyruvate carboxykinase (ATP) OS=Agathobacter rectalis (strain ATCC 33656 / DSM 3377 / JCM 17463 / KCTC 5835 / VPI 0990) GN=pckA PE=3 SV=1_C4ZBL1	0.651291	5.83e-06	4.71e-06	0.808298	0.142213	5.83e-06	1.95e-05	3.34678	0.105645	4.71e-06	3.19e-05	6.7669
Meta-Protein 22940	BLAST_DPO3A_SYNY3 DNA polymerase III subunit alpha (Fragments) OS=Synechocystis sp. (strain PCC 6803 / Kazusa) GN=dnaE-N PE=1 SV=2_P74750	0.651291	2.5e-06	4.68e-06	1.87333	0.789268	2.5e-06	4.73e-06	1.89333	0.142213	4.68e-06	1.43e-05	3.04626
Meta-Protein 66082	Metagenome Unknown	0.651291	2.63e-06	4.26e-06	1.62222	0.0591721	2.63e-06	1.58e-05	6.00317	0.17753	4.26e-06	1.23e-05	2.89432
Meta-Protein 74409	Metagenome Unknown	0.651291	2.88e-06	4.97e-06	1.72754	1	2.88e-06	7.14e-06	2.48406	0.17753	4.97e-06	1.54e-05	3.09228
Meta-Protein 73036	BLAST_XKDQ_BACSU Phage-like element PBSX protein XkdQ OS=Bacillus subtilis (strain 168) GN=xkdQ PE=4 SV=1_P54336	0.651291	2.88e-06	4.98e-06	1.73043	1	2.88e-06	9.74e-06	3.38696	0.17753	4.98e-06	2.84e-05	5.70553
Meta-Protein 82546	BLAST_Y935_METJA Uncharacterized protein MJ0935 OS=Methanocaldococcus jannaschii (strain ATCC 43067 / DSM 2661 / JAL-1 / JCM 10045 / NBRC 100440) GN=MJ0935 PE=4 SV=1_Q58345	0.651291	2.85e-06	4.39e-06	1.54094	1	2.85e-06	4.73e-06	1.65789	0.17753	4.39e-06	1.62e-05	3.68691
Meta-Protein 10975	BLAST_ISCS_DICTD Cysteine desulfurase IscS OS=Dictyoglomus turgidum (strain Z-1310 / DSM 6724) GN=iscS PE=3 SV=1_B8DZS1	0.651291	4.43e-06	2.6e-06	0.587571	0.583882	4.43e-06	5.83e-06	1.31827	0.17753	2.6e-06	1.4e-05	5.36538
Meta-Protein 25435	BLAST_NQRA_HAEDU Na(+)-translocating NADH-quinone reductase subunit A OS=Haemophilus ducreyi (strain 35000HP / ATCC 700724) GN=nqrA PE=3 SV=1_Q7VNU9	0.651291	2.63e-06	4.94e-06	1.88254	0.105645	2.63e-06	1.11e-05	4.23175	0.181449	4.94e-06	7.75e-06	1.5683
Meta-Protein 64981	BLAST_GERAA_BACSU Spore germination protein A1 OS=Bacillus subtilis (strain 168) GN=gerAA PE=2 SV=3_P07868	0.651291	3.16e-06	4.26e-06	1.34828	0.401678	3.16e-06	1.15e-05	3.63588	0.181449	4.26e-06	9.87e-06	2.31703
Meta-Protein 64982	BLAST_RMUC_NEIMA DNA recombination protein RmuC homolog OS=Neisseria meningitidis serogroup A / serotype 4A (strain Z2491) GN=rmuC PE=3 SV=1_Q9JWG3	0.651291	3.16e-06	4.26e-06	1.34828	0.401678	3.16e-06	1.15e-05	3.63588	0.181449	4.26e-06	9.87e-06	2.31703
Meta-Protein 57209	BLAST_YDDE_BACSU Uncharacterized protein YddE OS=Bacillus subtilis (strain 168) GN=yddE PE=4 SV=1_P96642	0.651291	6.44e-06	4.68e-06	0.725744	0.280713	6.44e-06	1.46e-05	2.2652	0.181449	4.68e-06	1.33e-05	2.83422
Meta-Protein 69098	ENO_PSECP Enolase OS=Pseudarthrobacter chlorophenolicus (strain ATCC 700700 / DSM 12829 / CIP 107037 / JCM 12360 / KCTC 9906 / NCIMB 13794 / A6) GN=eno PE=3 SV=1	0.651291	9.7e-06	2.23e-05	2.30284	0.422678	9.7e-06	2.07e-06	0.213058	0.181449	2.23e-05	4.04e-05	1.80776
Meta-Protein 64231	BLAST_GRDE_ACESD Glycine reductase complex component B subunits alpha and beta OS=Acetoanaerobium sticklandii (strain ATCC 12662 / DSM 519 / JCM 1433 / NCIMB 10654) GN=grdE PE=1 SV=1_Q9EV94	0.651291	6.3e-06	1.53e-05	2.42672	0.422678	6.3e-06	3.01e-05	4.78029	0.181449	1.53e-05	2.53e-05	1.6524
Meta-Protein 49850	BLAST_SLAP_LACAC S-layer protein OS=Lactobacillus acidophilus (strain ATCC 700396 / NCK56 / N2 / NCFM) GN=slpA PE=1 SV=1_P35829	0.651291	5.08e-06	7.43e-06	1.46066	0.422678	5.08e-06	3.87e-05	7.60344	0.181449	7.43e-06	3.19e-05	4.29169
Meta-Protein 87044	Metagenome Unknown	0.651291	6.01e-06	4.97e-06	0.82663	0.789268	6.01e-06	8.83e-06	1.46879	0.181449	4.97e-06	3.36e-05	6.75688
Meta-Protein 962	BLAST_FLA_BACHD Flagellin OS=Bacillus halodurans (strain ATCC BAA-125 / DSM 18197 / FERM 7344 / JCM 9153 / C-125) GN=hag PE=1 SV=1_Q05203	0.651291	2.09e-05	2.36e-05	1.12705	0.0142662	2.09e-05	0.000167076	7.99024	0.181449	2.36e-05	0.000111252	4.72072
Meta-Protein 23132	BLAST_P5CR1_DICDI Pyrroline-5-carboxylate reductase 1 OS=Dictyostelium discoideum GN=pycr1 PE=3 SV=1_Q54IL7	0.651291	8.65e-06	6.98e-06	0.806358	0.855132	8.65e-06	1.55e-05	1.78892	0.181449	6.98e-06	1.49e-05	2.13142
Meta-Protein 21815	BLAST_PATA_BACSU Putative N-acetyl-LL-diaminopimelate aminotransferase OS=Bacillus subtilis (strain 168) GN=patA PE=1 SV=3_P16524	0.651291	5.93e-06	4.71e-06	0.794655	1	5.93e-06	4.21e-06	0.710267	0.181449	4.71e-06	1.2e-05	2.53805
Meta-Protein 108212	Metagenome Unknown	0.651291	4.83e-06	3.06e-06	0.633851	0.280713	4.83e-06	9.3e-06	1.92746	0.181449	3.06e-06	1e-05	3.27793
Meta-Protein 15222	BLAST_CARB_CLOPE Carbamoyl-phosphate synthase large chain OS=Clostridium perfringens (strain 13 / Type A) GN=carB PE=3 SV=1_Q8XHB3	0.651291	4.04e-06	2.6e-06	0.643299	0.371093	4.04e-06	4.22e-06	1.0433	0.181449	2.6e-06	1.25e-05	4.79167
Meta-Protein 3580	BLAST_MDH_AGRRK Malate dehydrogenase OS=Agrobacterium radiobacter (strain K84 / ATCC BAA-868) GN=mdh PE=3 SV=1_B9JCF5	0.651291	9.55e-06	7.44e-06	0.779232	1	9.55e-06	6.18e-06	0.647469	0.197466	7.44e-06	1.69e-05	2.26652
Meta-Protein 4118	BLAST_Y1259_AQUAE Uncharacterized protein aq_1259 OS=Aquifex aeolicus (strain VF5) GN=aq_1259 PE=3 SV=1_O67300	0.651291	6.59e-06	4.7e-06	0.713021	0.105645	6.59e-06	1.43e-05	2.17446	0.201243	4.7e-06	2.4e-05	5.10869
Meta-Protein 52428	BLAST_F16PA_ECOHS Fructose-1,6-bisphosphatase class 1 OS=Escherichia coli O9:H4 (strain HS) GN=fbp PE=3 SV=1_A8A7Y7	0.651291	4.11e-06	2.36e-06	0.574037	0.0590582	4.11e-06	1.49e-05	3.63083	0.201243	2.36e-06	1.8e-05	7.6424
Meta-Protein 20170	Metagenome Unknown	0.651291	7.85e-06	5.2e-06	0.66242	0.726286	7.85e-06	1.37e-05	1.74735	0.201243	5.2e-06	1.52e-05	2.91987
Meta-Protein 16745	Metagenome Unknown	0.651291	6.18e-06	4.98e-06	0.80593	1	6.18e-06	6.48e-06	1.04852	0.201243	4.98e-06	1.07e-05	2.13712
Meta-Protein 26156	BLAST_FRDC_WOLSU Fumarate reductase cytochrome b subunit OS=Wolinella succinogenes (strain ATCC 29543 / DSM 1740 / LMG 7466 / NCTC 11488 / FDC 602W) GN=frdC PE=1 SV=1_P17413	0.651291	7.27e-06	4.71e-06	0.647936	1	7.27e-06	1.03e-05	1.42087	0.201243	4.71e-06	1.58e-05	3.3646
Meta-Protein 44097	Metagenome Unknown	0.651291	7.5e-06	4.96e-06	0.661111	0.271899	7.5e-06	1.86e-05	2.48444	0.201243	4.96e-06	1.55e-05	3.12941
Meta-Protein 20854	BLAST_FUCI_BACV8 L-fucose isomerase OS=Bacteroides vulgatus (strain ATCC 8482 / DSM 1447 / JCM 5826 / NBRC 14291 / NCTC 11154) GN=fucI PE=3 SV=1_A6L048	0.651291	1.72e-05	4.98e-06	0.289412	1	1.72e-05	6.37e-06	0.37037	0.201243	4.98e-06	4.07e-05	8.17538
Meta-Protein 25788	GLPK_SHEWM Glycerol kinase OS=Shewanella woodyi (strain ATCC 51908 / MS32) GN=glpK PE=3 SV=1	0.651291	5.73e-06	4.28e-06	0.74564	1	5.73e-06	6.8e-06	1.18605	0.201243	4.28e-06	1.2e-05	2.79532
Meta-Protein 60264	BLAST_FUCI_BACV8 L-fucose isomerase OS=Bacteroides vulgatus (strain ATCC 8482 / DSM 1447 / JCM 5826 / NBRC 14291 / NCTC 11154) GN=fucI PE=3 SV=1_A6L048	0.651291	9.55e-06	4.98e-06	0.520942	1	9.55e-06	0	0	0.201243	4.98e-06	1.64e-05	3.30436
Meta-Protein 831	BLAST_MGLB_TREPA Glucose/galactose-binding lipoprotein OS=Treponema pallidum (strain Nichols) GN=mglB PE=1 SV=1_Q08255	0.651291	4.04e-06	2.48e-06	0.614433	0.0224943	4.04e-06	4.56e-05	11.2819	0.201243	2.48e-06	2.71e-05	10.8933
Meta-Protein 32653	BLAST_ITB4_HUMAN Integrin beta-4 OS=Homo sapiens GN=ITGB4 PE=1 SV=5_P16144	0.651291	1.15e-05	4.91e-06	0.427773	0.855132	1.15e-05	9.2e-06	0.801801	0.208413	4.91e-06	2.16e-05	4.39389
Meta-Protein 23522	BLAST_Y4MQ_SINFN Uncharacterized HTH-type transcriptional regulator y4mQ OS=Sinorhizobium fredii (strain NBRC 101917 / NGR234) GN=NGR_a02420 PE=4 SV=1_P55576	0.651291	2.88e-06	4.83e-06	1.67826	0.181449	2.88e-06	1.06e-05	3.67536	0.208413	4.83e-06	1.85e-05	3.84111
Meta-Protein 51485	Metagenome Unknown	0.651291	2.88e-06	4.41e-06	1.53333	0.201243	2.88e-06	9.37e-06	3.25797	0.208413	4.41e-06	1.22e-05	2.76371
Meta-Protein 34812	BLAST_MDH_PYRAB Malate dehydrogenase OS=Pyrococcus abyssi (strain GE5 / Orsay) GN=mdh PE=3 SV=1_Q9V0D5	0.651291	1.21e-05	4.84e-06	0.401631	1	1.21e-05	7.04e-06	0.584128	0.280713	4.84e-06	1.28e-05	2.64888
Meta-Protein 15262	BLAST_RL21_AGARV 50S ribosomal protein L21 OS=Agathobacter rectalis (strain ATCC 33656 / DSM 3377 / JCM 17463 / KCTC 5835 / VPI 0990) GN=rplU PE=3 SV=1_C4Z9Z6	0.651291	6.41e-06	4.4e-06	0.686606	0.0346106	6.41e-06	6.95e-05	10.849	0.280713	4.4e-06	2.43e-05	5.52898
Meta-Protein 64753	BLAST_YVBK_BACSU Uncharacterized N-acetyltransferase YvbK OS=Bacillus subtilis (strain 168) GN=yvbK PE=1 SV=1_O32248	0.651291	4.42e-06	4.28e-06	0.967925	1	4.42e-06	4.48e-06	1.01509	0.280713	4.28e-06	1.57e-05	3.66082
Meta-Protein 17068	BLAST_KV139_HUMAN Immunoglobulin kappa variable 1-39 OS=Homo sapiens GN=IGKV1-39 PE=1 SV=2_P01597	0.651291	6.41e-06	5.66e-06	0.882965	1	6.41e-06	4.44e-06	0.693108	0.294507	5.66e-06	2.21e-05	3.9025
Meta-Protein 18011	BLAST_YAJC_THEMA Sec translocon accessory complex subunit YajC OS=Thermotoga maritima (strain ATCC 43589 / MSB8 / DSM 3109 / JCM 10099) GN=yajC PE=3 SV=1_Q9WZW3	0.651291	4.28e-06	6.33e-06	1.47953	0.583882	4.28e-06	1.11e-05	2.59649	0.36131	6.33e-06	1.96e-05	3.10567
Meta-Protein 38846	Metagenome Unknown	0.651291	2.88e-06	4.84e-06	1.68406	0.141482	2.88e-06	1.69e-05	5.86667	0.36131	4.84e-06	7.9e-06	1.63167
Meta-Protein 2784	BLAST_RL18_AGARV 50S ribosomal protein L18 OS=Agathobacter rectalis (strain ATCC 33656 / DSM 3377 / JCM 17463 / KCTC 5835 / VPI 0990) GN=rplR PE=3 SV=1_C4ZBT4	0.651291	6.44e-06	6.12e-06	0.949547	0.17753	6.44e-06	1.61e-05	2.50194	0.36131	6.12e-06	2.26e-05	3.69564
Meta-Protein 74804	BLAST_PIF1_CANAL ATP-dependent DNA helicase PIF1 OS=Candida albicans (strain SC5314 / ATCC MYA-2876) GN=PIF1 PE=3 SV=2_Q59RQ0	0.651291	7.95e-06	7.48e-06	0.940252	1	7.95e-06	7.04e-06	0.885744	0.36131	7.48e-06	2.44e-05	3.25998
Meta-Protein 51684	BLAST_Y1059_METJA Uncharacterized glycosyltransferase MJ1059 OS=Methanocaldococcus jannaschii (strain ATCC 43067 / DSM 2661 / JAL-1 / JCM 10045 / NBRC 100440) GN=MJ1059 PE=3 SV=1_Q58459	0.651291	1.53e-05	9.46e-06	0.619001	1	1.53e-05	4.07e-06	0.266143	0.36131	9.46e-06	1.8e-05	1.9
Meta-Protein 41611	BLAST_CCA_LACS1 CCA-adding enzyme OS=Lactobacillus salivarius (strain UCC118) GN=cca PE=3 SV=1_Q1WU19	0.651291	4.11e-06	2.36e-06	0.574037	0.583882	4.11e-06	7.03e-06	1.71197	0.36131	2.36e-06	1.18e-05	4.9894
Meta-Protein 18298	BLAST_YHXC_BACSU Uncharacterized oxidoreductase YhxC OS=Bacillus subtilis (strain 168) GN=yhxC PE=3 SV=2_P40397	0.651291	6.41e-06	6.44e-06	1.0052	0.855132	6.41e-06	1.22e-05	1.91027	0.371093	6.44e-06	2.14e-05	3.32794
Meta-Protein 26340	BLAST_TIG_LACP7 Trigger factor OS=Lachnoclostridium phytofermentans (strain ATCC 700394 / DSM 18823 / ISDg) GN=tig PE=3 SV=1_A9KSW9	0.651291	7.64e-06	7.32e-06	0.95747	0.181449	7.64e-06	3.27e-05	4.28168	0.371093	7.32e-06	0	0
Meta-Protein 17031	BLAST_NIFJ_KLEPN Pyruvate-flavodoxin oxidoreductase OS=Klebsiella pneumoniae GN=nifJ PE=3 SV=2_P03833	0.651291	6.41e-06	6.44e-06	1.0052	1	6.41e-06	7.18e-06	1.11964	0.371093	6.44e-06	9.97e-06	1.54722
Meta-Protein 78663	BLAST_PGK_CLONN Phosphoglycerate kinase OS=Clostridium novyi (strain NT) GN=pgk PE=3 SV=1_A0PYP1	0.651291	7.5e-06	4.52e-06	0.602222	1	7.5e-06	2.58e-06	0.344444	0.371093	4.52e-06	5.18e-06	1.14576
Meta-Protein 26606	BLAST_DUT_DESPS Deoxyuridine 5-triphosphate nucleotidohydrolase OS=Desulfotalea psychrophila (strain LSv54 / DSM 12343) GN=dut PE=3 SV=1_Q6AJZ0	0.651291	3.82e-06	4.83e-06	1.26638	0.100348	3.82e-06	2.38e-05	6.24629	0.371093	4.83e-06	0	0
Meta-Protein 25621	BLAST_RIMO_BACFN Ribosomal protein S12 methylthiotransferase RimO OS=Bacteroides fragilis (strain ATCC 25285 / DSM 2151 / JCM 11019 / NCTC 9343) GN=rimO PE=3 SV=1_Q5LCF8	0.651291	2.63e-06	4.93e-06	1.87619	0.105645	2.63e-06	1.99e-05	7.56952	0.371093	4.93e-06	0	0
Meta-Protein 44545	BLAST_PMA2_YEAST Plasma membrane ATPase 2 OS=Saccharomyces cerevisiae (strain ATCC 204508 / S288c) GN=PMA2 PE=1 SV=3_P19657	0.651291	6.32e-06	7.71e-06	1.22032	0.150786	6.32e-06	2.96e-05	4.68681	0.371093	7.71e-06	0	0
Meta-Protein 25263	Metagenome Unknown	0.651291	2.62e-06	4.93e-06	1.88217	0.201243	2.62e-06	1.57e-05	6.01274	0.371093	4.93e-06	0	0
Meta-Protein 54180	BLAST_PFEA_PSEAE Ferric enterobactin receptor OS=Pseudomonas aeruginosa (strain ATCC 15692 / DSM 22644 / CIP 104116 / JCM 14847 / LMG 12228 / 1C / PRS 101 / PAO1) GN=pfeA PE=2 SV=1_Q05098	0.651291	3.82e-06	4.68e-06	1.22489	0.371093	3.82e-06	1.23e-05	3.22052	0.371093	4.68e-06	0	0
Meta-Protein 43901	BLAST_EF3A_YEAST Elongation factor 3A OS=Saccharomyces cerevisiae (strain ATCC 204508 / S288c) GN=YEF3 PE=1 SV=4_P16521	0.651291	9.47e-06	4.67e-06	0.492871	0.583882	9.47e-06	1.91e-05	2.01628	0.371093	4.67e-06	0	0
Meta-Protein 42980	BLAST_HOSM_YEAST Homocitrate synthase, mitochondrial OS=Saccharomyces cerevisiae (strain ATCC 204508 / S288c) GN=LYS21 PE=1 SV=1_Q12122	0.651291	1.26e-05	4.67e-06	0.369637	1	1.26e-05	8.82e-06	0.69835	0.371093	4.67e-06	0	0
Meta-Protein 49826	BLAST_YFAS_ECOLI Putative UPF0192 protein YfaS OS=Escherichia coli (strain K12) GN=yfaS PE=5 SV=3_P76464	0.651291	7.64e-06	9.46e-06	1.23773	1	7.64e-06	1.84e-05	2.40676	0.371093	9.46e-06	0	0
Meta-Protein 93554	BLAST_PSTC_RHILO Phosphate transport system permease protein PstC OS=Rhizobium loti (strain MAFF303099) GN=pstC PE=3 SV=1_Q98FL3	0.651291	5.25e-06	7.28e-06	1.38571	1	5.25e-06	6.53e-06	1.24444	0.371093	7.28e-06	0	0
Meta-Protein 19403	Metagenome Unknown	0.651291	5.73e-06	7.68e-06	1.34012	0.0590582	5.73e-06	1.76e-05	3.06977	0.371093	7.68e-06	0	0
Meta-Protein 66224	BLAST_RL24_AGARV 50S ribosomal protein L24 OS=Agathobacter rectalis (strain ATCC 33656 / DSM 3377 / JCM 17463 / KCTC 5835 / VPI 0990) GN=rplX PE=3 SV=1_C4ZBT0	0.651291	8.79e-06	8.55e-06	0.972973	0.100348	8.79e-06	3.6e-05	4.10232	0.371093	8.55e-06	0	0
Meta-Protein 40631	BLAST_RS4_LACP7 30S ribosomal protein S4 OS=Lachnoclostridium phytofermentans (strain ATCC 700394 / DSM 18823 / ISDg) GN=rpsD PE=3 SV=1_A9KJG7	0.651291	3.16e-06	4.27e-06	1.35092	0.583882	3.16e-06	1.85e-05	5.85409	0.371093	4.27e-06	0	0
Meta-Protein 1435	BLAST_NIFJ_ANAVA Pyruvate-flavodoxin oxidoreductase (Fragment) OS=Anabaena variabilis GN=nifJ PE=3 SV=1_P0C181	0.651291	9.47e-06	7.73e-06	0.816758	0.583882	9.47e-06	1.42e-05	1.5037	0.371093	7.73e-06	0	0
Meta-Protein 26826	BLAST_EFTS_PEPD6 Elongation factor Ts OS=Peptoclostridium difficile (strain 630) GN=tsf PE=3 SV=1_Q185S9	0.651291	7.5e-06	7.03e-06	0.937778	0.855132	7.5e-06	8.78e-06	1.17111	0.371093	7.03e-06	0	0
Meta-Protein 39070	BLAST_GRPE_LACP7 Protein GrpE OS=Lachnoclostridium phytofermentans (strain ATCC 700394 / DSM 18823 / ISDg) GN=grpE PE=3 SV=1_A9KKU1	0.651291	2.75e-05	1.42e-05	0.517534	1	2.75e-05	2.77e-05	1.00882	0.371093	1.42e-05	0	0
Meta-Protein 42793	BLAST_BFRA_THEMA Beta-fructosidase OS=Thermotoga maritima (strain ATCC 43589 / MSB8 / DSM 3109 / JCM 10099) GN=bfrA PE=1 SV=1_O33833	0.651291	1e-05	9.33e-06	0.932655	1	1e-05	7.19e-06	0.719287	0.371093	9.33e-06	0	0
Meta-Protein 54136	BLAST_IABF2_BACSU Intracellular exo-alpha-L-arabinofuranosidase 2 OS=Bacillus subtilis (strain 168) GN=abf2 PE=1 SV=2_P94552	0.651291	4.1e-05	4.06e-05	0.988342	1	4.1e-05	2.48e-05	0.603306	0.371093	4.06e-05	0	0
Meta-Protein 63241	Metagenome Unknown	0.651291	7.64e-06	4.81e-06	0.629226	1	7.64e-06	2.27e-05	2.96859	0.371093	4.81e-06	0	0
Meta-Protein 17553	BLAST_G3P_CLOPA Glyceraldehyde-3-phosphate dehydrogenase OS=Clostridium pasteurianum GN=gap PE=1 SV=1_Q59309	0.651291	1.07e-05	1.16e-05	1.0897	1	1.07e-05	4.73e-06	0.443058	0.371093	1.16e-05	2.4e-06	0.206156
Meta-Protein 53811	ZIP2_KLULA Protein ZIP2 OS=Kluyveromyces lactis (strain ATCC 8585 / CBS 2359 / DSM 70799 / NBRC 1267 / NRRL Y-1140 / WM37) GN=ZIP2 PE=3 SV=1	0.651291	5.73e-06	7.13e-06	1.24419	1	5.73e-06	6.16e-06	1.07413	0.371093	7.13e-06	0	0
Meta-Protein 59353	BLAST_LIPO_BACSU Lipoprotein LipO OS=Bacillus subtilis (strain 168) GN=lipO PE=1 SV=1_P37966	0.651291	3.82e-05	1.84e-05	0.48125	1	3.82e-05	2.48e-05	0.649266	0.371093	1.84e-05	0	0
Meta-Protein 3051	BLAST_PUNA_GEOSE Purine nucleoside phosphorylase 1 OS=Geobacillus stearothermophilus GN=punA PE=1 SV=1_P77834	0.651291	9.55e-06	9.46e-06	0.990401	1	9.55e-06	1.43e-05	1.49721	0.371093	9.46e-06	5.26e-06	0.555947
Meta-Protein 63512	Metagenome Unknown	0.651291	1.34e-05	4.69e-06	0.35091	1	1.34e-05	1.24e-05	0.925455	0.371093	4.69e-06	0	0
Meta-Protein 59111	BLAST_XYLB_BUTFI Xylosidase/arabinosidase OS=Butyrivibrio fibrisolvens GN=xylB PE=3 SV=1_P45982	0.651291	5.73e-06	4.83e-06	0.843023	1	5.73e-06	8.25e-06	1.43895	0.371093	4.83e-06	0	0
Meta-Protein 2362	BLAST_RHTA_RHIME Rhizobactin receptor OS=Rhizobium meliloti (strain 1021) GN=rhtA PE=3 SV=1_Q9Z3Q5	0.651291	4.21e-06	4.97e-06	1.1802	1	4.21e-06	6.84e-06	1.62574	0.371093	4.97e-06	2.74e-05	5.50889
Meta-Protein 25437	Metagenome Unknown	0.651291	2.63e-06	4.94e-06	1.88254	0.0590582	2.63e-06	1.32e-05	5.01587	0.371093	4.94e-06	8.13e-06	1.64418
Meta-Protein 52849	BLAST_PBPH_BACSU Penicillin-binding protein H OS=Bacillus subtilis (strain 168) GN=pbpH PE=1 SV=3_Q796K8	0.651291	2.63e-06	4.96e-06	1.88889	0.142213	2.63e-06	1.76e-05	6.71429	0.371093	4.96e-06	2.33e-06	0.468908
Meta-Protein 48188	BLAST_RS8_LACP7 30S ribosomal protein S8 OS=Lachnoclostridium phytofermentans (strain ATCC 700394 / DSM 18823 / ISDg) GN=rpsH PE=3 SV=1_A9KJI0	0.651291	5.25e-06	7.31e-06	1.39206	0.201243	5.25e-06	1.3e-05	2.47302	0.371093	7.31e-06	0	0
Meta-Protein 54368	BLAST_LPXA_PSYIN Acyl-[acyl-carrier-protein]--UDP-N-acetylglucosamine O-acyltransferase OS=Psychromonas ingrahamii (strain 37) GN=lpxA PE=3 SV=1_A1SYV1	0.651291	5.73e-06	7.29e-06	1.2718	0.371093	5.73e-06	1.23e-05	2.15305	0.371093	7.29e-06	0	0
Meta-Protein 48970	BLAST_SUSC_BACTN TonB-dependent receptor SusC OS=Bacteroides thetaiotaomicron (strain ATCC 29148 / DSM 2079 / NCTC 10582 / E50 / VPI-5482) GN=susC PE=1 SV=1_Q8A1G1	0.651291	1.53e-05	1.17e-05	0.767997	0.371093	1.53e-05	2.26e-05	1.47949	0.371093	1.17e-05	0	0
Meta-Protein 81774	BLAST_METL2_MOUSE Methyltransferase-like protein 2 OS=Mus musculus GN=Mettl2 PE=2 SV=2_Q8BMK1	0.651291	5.25e-06	7.12e-06	1.35556	0.371093	5.25e-06	1.07e-05	2.03016	0.371093	7.12e-06	0	0
Meta-Protein 81775	Metagenome Unknown	0.651291	5.25e-06	7.12e-06	1.35556	0.371093	5.25e-06	8.59e-06	1.63651	0.371093	7.12e-06	0	0
Meta-Protein 1489	BLAST_MOP_DESGI Aldehyde oxidoreductase OS=Desulfovibrio gigas GN=mop PE=1 SV=1_Q46509	0.651291	4.99e-05	3.88e-05	0.776713	0.589639	4.99e-05	5.87e-05	1.17719	0.371093	3.88e-05	3.05e-05	0.787391
Meta-Protein 62881	BLAST_LSRB_PHOLU Autoinducer 2-binding protein LsrB OS=Photorhabdus luminescens GN=lsrB PE=3 SV=1_Q2PBL7	0.651291	1.72e-05	6.33e-06	0.367946	0.789268	1.72e-05	2.54e-05	1.47683	0.371093	6.33e-06	0	0
Meta-Protein 1677	BLAST_PGK_CLONN Phosphoglycerate kinase OS=Clostridium novyi (strain NT) GN=pgk PE=3 SV=1_A0PYP1	0.651291	6.59e-06	5.08e-06	0.771176	0.855132	6.59e-06	1.49e-05	2.26169	0.371093	5.08e-06	0	0
Meta-Protein 30620	BLAST_Y1724_ARCFU Uncharacterized protein AF_1724 OS=Archaeoglobus fulgidus (strain ATCC 49558 / VC-16 / DSM 4304 / JCM 9628 / NBRC 100126) GN=AF_1724 PE=3 SV=1_O28550	0.651291	9.47e-06	4.76e-06	0.502552	0.855132	9.47e-06	1.42e-05	1.4963	0.371093	4.76e-06	0	0
Meta-Protein 24732	BLAST_FRDA_SHEON Fumarate reductase flavoprotein subunit OS=Shewanella oneidensis (strain MR-1) GN=SO_0970 PE=1 SV=2_P83223	0.651291	1.98e-05	5.41e-06	0.273528	0.855132	1.98e-05	8.33e-06	0.421461	0.371093	5.41e-06	1.94e-05	3.59091
Meta-Protein 25943	BLAST_Y1067_EUBE2 UPF0210 protein EUBELI_01067 OS=Eubacterium eligens (strain ATCC 27750 / VPI C15-48) GN=EUBELI_01067 PE=3 SV=1_C4Z0F5	0.651291	7.88e-06	1.02e-05	1.28995	0.855132	7.88e-06	6.77e-06	0.859259	0.371093	1.02e-05	2.78e-06	0.273175
Meta-Protein 3213	Metagenome Unknown	0.651291	7.64e-06	4.68e-06	0.611778	1	7.64e-06	1.43e-05	1.86805	0.371093	4.68e-06	0	0
Meta-Protein 27196	BLAST_ACKA_AGARV Acetate kinase OS=Agathobacter rectalis (strain ATCC 33656 / DSM 3377 / JCM 17463 / KCTC 5835 / VPI 0990) GN=ackA PE=3 SV=1_C4Z917	0.651291	1e-05	7.56e-06	0.755959	1	1e-05	8.72e-06	0.871812	0.371093	7.56e-06	2.78e-06	0.367144
Meta-Protein 62025	Metagenome Unknown	0.651291	7.64e-06	8.89e-06	1.16358	1	7.64e-06	1.44e-05	1.88909	0.371093	8.89e-06	0	0
Meta-Protein 88988	Metagenome Unknown	0.651291	1.71e-05	8.01e-06	0.468506	1	1.71e-05	9.54e-06	0.558356	0.371093	8.01e-06	0	0
Meta-Protein 44706	BLAST_NIFJ_ANAVA Pyruvate-flavodoxin oxidoreductase (Fragment) OS=Anabaena variabilis GN=nifJ PE=3 SV=1_P0C181	0.651291	2.53e-05	9.62e-06	0.380858	1	2.53e-05	4.7e-06	0.186139	0.371093	9.62e-06	0	0
Meta-Protein 23202	BLAST_UROM_HUMAN Uromodulin OS=Homo sapiens GN=UMOD PE=1 SV=1_P07911	0.651291	3.09e-05	1.11e-05	0.35799	1	3.09e-05	1.51e-05	0.48698	0.371093	1.11e-05	0	0
Meta-Protein 4431	BLAST_RL6_LACP7 50S ribosomal protein L6 OS=Lachnoclostridium phytofermentans (strain ATCC 700394 / DSM 18823 / ISDg) GN=rplF PE=3 SV=1_A9KJH9	0.651291	4.25e-05	8.89e-06	0.209257	1	4.25e-05	4.78e-06	0.112375	0.371093	8.89e-06	0	0
Meta-Protein 4706	BLAST_RL1_ALKOO 50S ribosomal protein L1 OS=Alkaliphilus oremlandii (strain OhILAs) GN=rplA PE=3 SV=1_A8MLC9	0.651291	1.76e-05	8.82e-06	0.501636	1	1.76e-05	6.84e-06	0.389266	0.371093	8.82e-06	2.33e-06	0.263705
Meta-Protein 1287	BLAST_YL662_MIMIV Uncharacterized protein L662 OS=Acanthamoeba polyphaga mimivirus GN=MIMI_L662 PE=4 SV=1_Q5UQ60	0.651291	1e-05	1.41e-05	1.40124	1	1e-05	2.15e-06	0.214019	0.371093	1.41e-05	2.63e-06	0.187071
Meta-Protein 19835	BLAST_DHE2_CLODI NAD-specific glutamate dehydrogenase OS=Clostridioides difficile GN=gluD PE=3 SV=1_P27346	0.651291	1e-05	1.41e-05	1.40124	1	1e-05	2.15e-06	0.214019	0.371093	1.41e-05	2.63e-06	0.187071
Meta-Protein 86041	BLAST_KV127_HUMAN Immunoglobulin kappa variable 1-27 OS=Homo sapiens GN=IGKV1-27 PE=3 SV=1_A0A075B6S5	0.651291	1.84e-05	1.41e-05	0.769583	1	1.84e-05	8.24e-06	0.448323	0.371093	1.41e-05	9.3e-06	0.657183
Meta-Protein 15680	BLAST_RRBR1_CLOAB Reverse rubrerythrin-1 OS=Clostridium acetobutylicum (strain ATCC 824 / DSM 792 / JCM 1419 / LMG 5710 / VKM B-1787) GN=rbr3A PE=1 SV=1_Q97D82	0.651291	2.14e-05	7.28e-06	0.340484	1	2.14e-05	0	0	0.371093	7.28e-06	0	0
Meta-Protein 31120	BLAST_GLND_SINMW Bifunctional uridylyltransferase/uridylyl-removing enzyme OS=Sinorhizobium medicae (strain WSM419) GN=glnD PE=3 SV=1_A6U5G1	0.651291	1.55e-05	1.38e-05	0.89201	1	1.55e-05	0	0	0.371093	1.38e-05	0	0
Meta-Protein 31121	Metagenome Unknown	0.651291	1.1e-05	1.62e-05	1.46841	1	1.1e-05	0	0	0.371093	1.62e-05	0	0
Meta-Protein 33567	Metagenome Unknown	0.651291	0.000231052	0.000107803	0.466573	1	0.000231052	0	0	0.371093	0.000107803	0	0
Meta-Protein 37007	BLAST_MALE_ECOLI Maltose-binding periplasmic protein OS=Escherichia coli (strain K12) GN=malE PE=1 SV=1_P0AEX9	0.651291	1e-05	1.7e-05	1.6905	1	1e-05	0	0	0.371093	1.7e-05	0	0
Meta-Protein 5098	BLAST_TKT1_ECOLI Transketolase 1 OS=Escherichia coli (strain K12) GN=tktA PE=1 SV=5_P27302	0.651291	2.29e-05	1.94e-05	0.84476	1	2.29e-05	0	0	0.371093	1.94e-05	0	0
Meta-Protein 75783	CH60_ACTPL 60 kDa chaperonin OS=Actinobacillus pleuropneumoniae GN=groL PE=3 SV=3	0.651291	1.15e-05	1.74e-05	1.51384	1	1.15e-05	0	0	0.371093	1.74e-05	0	0
Meta-Protein 78038	BLAST_ALF_MYCPN Fructose-bisphosphate aldolase OS=Mycoplasma pneumoniae (strain ATCC 29342 / M129) GN=fba PE=3 SV=1_P75089	0.651291	1.75e-05	1.63e-05	0.931892	1	1.75e-05	0	0	0.371093	1.63e-05	0	0
Meta-Protein 63809	BLAST_Y1039_PYRHO Uncharacterized ABC transporter extracellular-binding protein PH1039 OS=Pyrococcus horikoshii (strain ATCC 700860 / DSM 12428 / JCM 9974 / NBRC 100139 / OT-3) GN=PH1039 PE=3 SV=1_O58758	0.651291	9.55e-06	7.44e-06	0.779232	1	9.55e-06	2.37e-05	2.47661	0.371093	7.44e-06	0	0
Meta-Protein 63594	BLAST_SUSC_BACTN TonB-dependent receptor SusC OS=Bacteroides thetaiotaomicron (strain ATCC 29148 / DSM 2079 / NCTC 10582 / E50 / VPI-5482) GN=susC PE=1 SV=1_Q8A1G1	0.651291	9.55e-06	5.32e-06	0.556719	1	9.55e-06	0	0	0.371093	5.32e-06	0	0
Meta-Protein 6733	BLAST_SUSC_BACTN TonB-dependent receptor SusC OS=Bacteroides thetaiotaomicron (strain ATCC 29148 / DSM 2079 / NCTC 10582 / E50 / VPI-5482) GN=susC PE=1 SV=1_Q8A1G1	0.651291	3.15e-05	1.23e-05	0.389603	1	3.15e-05	4.12e-05	1.30702	0.371093	1.23e-05	2.71e-06	0.220578
Meta-Protein 27155	BLAST_FLR_DESGI Flavoredoxin OS=Desulfovibrio gigas GN=flr PE=1 SV=1_Q9KIT1	0.651291	6.3e-06	4.65e-06	0.738095	0.181449	6.3e-06	2.15e-05	3.4119	0.371093	4.65e-06	9.91e-06	2.13082
Meta-Protein 48593	Metagenome Unknown	0.651291	5.12e-06	2.6e-05	5.08111	0.36131	5.12e-06	3.92e-05	7.657	0.371093	2.6e-05	3.18e-05	1.22158
Meta-Protein 36814	BLAST_PHEA_AQUAE P-protein OS=Aquifex aeolicus (strain VF5) GN=pheA PE=4 SV=1_O67085	0.651291	5.83e-06	3.84e-06	0.659514	1	5.83e-06	4.13e-06	0.708155	0.414216	3.84e-06	9.3e-06	2.42082
Meta-Protein 26317	BLAST_ILVC_CLOBA Ketol-acid reductoisomerase (NADP(+)) OS=Clostridium botulinum (strain Alaska E43 / Type E3) GN=ilvC PE=3 SV=1_B2UYT8	0.651291	5.24e-06	8.79e-06	1.67727	0.0414911	5.24e-06	4.64e-05	8.85151	0.418492	8.79e-06	1.77e-05	2.01801
Meta-Protein 13921	BLAST_RMLC_METTH dTDP-4-dehydrorhamnose 3,5-epimerase OS=Methanothermobacter thermautotrophicus (strain ATCC 29096 / DSM 1053 / JCM 10044 / NBRC 100330 / Delta H) GN=rmlC PE=1 SV=1_O27818	0.651291	6.41e-06	4.52e-06	0.704811	0.0590582	6.41e-06	3.76e-05	5.8723	0.418492	4.52e-06	1.2e-05	2.64576
Meta-Protein 40667	BLAST_Y021_SYNY3 Putative protease slr0021 OS=Synechocystis sp. (strain PCC 6803 / Kazusa) GN=slr0021 PE=3 SV=1_Q55682	0.651291	3.16e-06	4.82e-06	1.52507	0.107328	3.16e-06	2.11e-05	6.68338	0.418492	4.82e-06	9.63e-06	1.99827
Meta-Protein 34811	BLAST_PGP1B_ARATH Phosphoglycolate phosphatase 1B, chloroplastic OS=Arabidopsis thaliana GN=PGLP1B PE=1 SV=1_P0DKC4	0.651291	1.21e-05	7.2e-06	0.597263	1	1.21e-05	7.04e-06	0.584128	0.418492	7.2e-06	1.28e-05	1.78125
Meta-Protein 26239	BLAST_GLK_BACHD Glucokinase OS=Bacillus halodurans (strain ATCC BAA-125 / DSM 18197 / FERM 7344 / JCM 9153 / C-125) GN=glcK PE=3 SV=1_Q9KCZ4	0.651291	5.83e-06	9.6e-06	1.64835	0.418492	5.83e-06	1.09e-05	1.87411	0.418492	9.6e-06	1.92e-05	1.99462
Meta-Protein 88225	Metagenome Unknown	0.651291	5.7e-06	5.41e-06	0.94883	0.789268	5.7e-06	8.17e-06	1.43275	0.418492	5.41e-06	2.46e-05	4.55501
Meta-Protein 58904	BLAST_DHE4_COREF NADP-specific glutamate dehydrogenase OS=Corynebacterium efficiens (strain DSM 44549 / YS-314 / AJ 12310 / JCM 11189 / NBRC 100395) GN=gdh PE=3 SV=2_Q8RQP4	0.651291	7.64e-06	1.01e-05	1.32388	1	7.64e-06	6.18e-06	0.80916	0.422678	1.01e-05	4.82e-06	0.476112
Meta-Protein 52982	BLAST_RS9_BACTN 30S ribosomal protein S9 OS=Bacteroides thetaiotaomicron (strain ATCC 29148 / DSM 2079 / NCTC 10582 / E50 / VPI-5482) GN=rpsI PE=3 SV=1_Q8A0Z5	0.651291	3.82e-06	4.82e-06	1.26201	0.183431	3.82e-06	1.63e-05	4.25764	0.422678	4.82e-06	1.05e-05	2.17474
Meta-Protein 19539	BLAST_CADA_BACSU Cadmium, zinc and cobalt-transporting ATPase OS=Bacillus subtilis (strain 168) GN=cadA PE=1 SV=1_O32219	0.651291	2.5e-06	4.24e-06	1.69667	0.36131	2.5e-06	9.9e-06	3.96	0.422678	4.24e-06	1.24e-05	2.91356
Meta-Protein 49224	BLAST_MDH_AGRVS Malate dehydrogenase OS=Agrobacterium vitis (strain S4 / ATCC BAA-846) GN=mdh PE=3 SV=1_B9JTS9	0.651291	7.64e-06	1.22e-05	1.59106	0.371093	7.64e-06	1.03e-05	1.34569	0.422678	1.22e-05	5.02e-05	4.13201
Meta-Protein 15843	CH60_AGRFC 60 kDa chaperonin OS=Agrobacterium fabrum (strain C58 / ATCC 33970) GN=groL PE=3 SV=2	0.651291	8.55e-06	1.02e-05	1.18955	0.371093	8.55e-06	1.81e-05	2.11437	0.422678	1.02e-05	7.12e-06	0.7
Meta-Protein 21427	BLAST_RS19_PROAC 30S ribosomal protein S19 OS=Propionibacterium acnes (strain KPA171202 / DSM 16379) GN=rpsS PE=3 SV=1_Q6A6N0	0.651291	2.01e-05	1.55e-05	0.768673	0.855132	2.01e-05	2.37e-05	1.17982	0.422678	1.55e-05	2.76e-05	1.78363
Meta-Protein 26959	Metagenome Unknown	0.651291	1.54e-05	7.19e-06	0.467624	1	1.54e-05	1.52e-05	0.986724	0.422678	7.19e-06	1.46e-05	2.03105
Meta-Protein 109410	BLAST_PTPD_ECOLI N-acetylgalactosamine permease IID component OS=Escherichia coli (strain K12) GN=agaD PE=3 SV=1_P42911	0.651291	6.59e-06	7.19e-06	1.09102	1	6.59e-06	6.84e-06	1.03793	0.422678	7.19e-06	1.46e-05	2.03105
Meta-Protein 3686	BLAST_UXAC_BACTN Uronate isomerase OS=Bacteroides thetaiotaomicron (strain ATCC 29148 / DSM 2079 / NCTC 10582 / E50 / VPI-5482) GN=uxaC PE=3 SV=2_Q8A9J2	0.651291	4.97e-05	6.01e-05	1.21034	1	4.97e-05	3.71e-05	0.747487	0.422678	6.01e-05	8.03e-06	0.133513
Meta-Protein 17831	BLAST_RS7_LACS1 30S ribosomal protein S7 OS=Lactobacillus salivarius (strain UCC118) GN=rpsG PE=3 SV=1_Q1WVA1	0.651291	6.18e-06	5.76e-06	0.931267	0.0346106	6.18e-06	4.82e-05	7.78801	0.422678	5.76e-06	2.46e-05	4.27554
Meta-Protein 34390	Metagenome Unknown	0.651291	3.92e-06	2.36e-06	0.602128	0.0934925	3.92e-06	1.14e-05	2.91277	0.422678	2.36e-06	7.73e-06	3.27915
Meta-Protein 11895	IFT43_TAEGU Intraflagellar transport protein 43 homolog OS=Taeniopygia guttata GN=IFT43 PE=2 SV=2	0.651291	4.33e-06	3.84e-06	0.886538	0.108319	4.33e-06	1.35e-05	3.11923	0.422678	3.84e-06	7.5e-06	1.95228
Meta-Protein 60217	Metagenome Unknown	0.651291	4.53e-06	3.84e-06	0.847426	0.422678	4.53e-06	8.57e-06	1.88971	0.422678	3.84e-06	7.5e-06	1.95228
Meta-Protein 9832	BLAST_HPF_MYCTU Ribosome hibernation promotion factor OS=Mycobacterium tuberculosis (strain ATCC 25618 / H37Rv) GN=hpf PE=1 SV=4_O05886	0.651291	5.01e-06	4.72e-06	0.941764	0.422678	5.01e-06	7.58e-06	1.51414	0.422678	4.72e-06	8.92e-06	1.89046
Meta-Protein 24177	BLAST_RL2_LACP7 50S ribosomal protein L2 OS=Lachnoclostridium phytofermentans (strain ATCC 700394 / DSM 18823 / ISDg) GN=rplB PE=3 SV=1_A9KJJ1	0.651291	7.88e-06	7.55e-06	0.95873	0.181449	7.88e-06	1.46e-05	1.85079	0.422678	7.55e-06	2.33e-06	0.307947
Meta-Protein 43593	BLAST_SIAP_VIBCH Sialic acid-binding periplasmic protein SiaP OS=Vibrio cholerae serotype O1 (strain ATCC 39315 / El Tor Inaba N16961) GN=siaP PE=1 SV=1_Q9KR64	0.651291	9.47e-06	9.33e-06	0.984862	0.201243	9.47e-06	2.63e-05	2.77548	0.422678	9.33e-06	1.84e-05	1.97659
Meta-Protein 18119	BLAST_Y692_METTH Uncharacterized protein MTH_692 OS=Methanothermobacter thermautotrophicus (strain ATCC 29096 / DSM 1053 / JCM 10044 / NBRC 100330 / Delta H) GN=MTH_692 PE=3 SV=1_O26788	0.651291	6.41e-06	1.07e-05	1.6736	0.422678	6.41e-06	3.2e-05	4.99831	0.422678	1.07e-05	2.33e-06	0.216783
Meta-Protein 9157	BLAST_RL16_CLOTH 50S ribosomal protein L16 OS=Clostridium thermocellum (strain ATCC 27405 / DSM 1237 / NBRC 103400 / NCIMB 10682 / NRRL B-4536 / VPI 7372) GN=rplP PE=3 SV=1_A3DJH9	0.651291	6.41e-06	8.55e-06	1.3342	0.855132	6.41e-06	1.28e-05	1.9987	0.422678	8.55e-06	2.78e-06	0.324561
Meta-Protein 26432	BLAST_FUMA_ECOLI Fumarate hydratase class I, aerobic OS=Escherichia coli (strain K12) GN=fumA PE=1 SV=2_P0AC33	0.651291	7.64e-06	4.83e-06	0.632497	1	7.64e-06	6.28e-06	0.821156	0.422678	4.83e-06	1.4e-05	2.88621
Meta-Protein 1799	BLAST_EFG_THET2 Elongation factor G OS=Thermus thermophilus (strain HB27 / ATCC BAA-163 / DSM 7039) GN=fusA PE=1 SV=1_Q72I01	0.651291	3.63e-05	6.9e-06	0.190131	1	3.63e-05	2.28e-05	0.627293	0.422678	6.9e-06	2.56e-05	3.70592
Meta-Protein 73980	BLAST_GH109_ELIME Alpha-N-acetylgalactosaminidase OS=Elizabethkingia meningoseptica GN=nagA PE=1 SV=1_A4Q8F7	0.651291	1.32e-05	8.44e-06	0.637187	1	1.32e-05	0	0	0.422678	8.44e-06	2.05e-05	2.43228
Meta-Protein 75845	BLAST_EFG_CLOP1 Elongation factor G OS=Clostridium perfringens (strain ATCC 13124 / DSM 756 / JCM 1290 / NCIMB 6125 / NCTC 8237 / Type A) GN=fusA PE=3 SV=1_Q0TMP3	0.651291	5e-06	5.09e-06	1.01833	1	5e-06	0	0	0.422678	5.09e-06	2.38e-05	4.6766
Meta-Protein 84073	BLAST_RRBR1_CLOAB Reverse rubrerythrin-1 OS=Clostridium acetobutylicum (strain ATCC 824 / DSM 792 / JCM 1419 / LMG 5710 / VKM B-1787) GN=rbr3A PE=1 SV=1_Q97D82	0.651291	3.3e-05	1.74e-05	0.528057	1	3.3e-05	3.2e-05	0.96963	0.422678	1.74e-05	6.98e-06	0.400824
Meta-Protein 58157	BLAST_CARA_ACEWO Caffeate CoA-transferase OS=Acetobacterium woodii GN=carA PE=1 SV=1_F1CYZ5	0.651291	2.1e-05	1.72e-05	0.820608	1	2.1e-05	0	0	0.422678	1.72e-05	2.33e-06	0.134848
Meta-Protein 25379	BLAST_EFG_BACHD Elongation factor G OS=Bacillus halodurans (strain ATCC BAA-125 / DSM 18197 / FERM 7344 / JCM 9153 / C-125) GN=fusA PE=3 SV=2_Q9Z9L7	0.651291	1.14e-05	1.1e-05	0.961609	1	1.14e-05	4.21e-06	0.369287	0.422678	1.1e-05	2.33e-06	0.212167
Meta-Protein 3510	BLAST_OMPA_THEMA Outer membrane protein alpha OS=Thermotoga maritima (strain ATCC 43589 / MSB8 / DSM 3109 / JCM 10099) GN=omp-alpha PE=1 SV=2_Q01969	0.651291	3.06e-05	7e-06	0.229051	1	3.06e-05	2.89e-05	0.944728	0.422678	7e-06	4.04e-05	5.7781
Meta-Protein 91750	BLAST_NIFJ_ANAVA Pyruvate-flavodoxin oxidoreductase (Fragment) OS=Anabaena variabilis GN=nifJ PE=3 SV=1_P0C181	0.651291	1.76e-05	1.41e-05	0.800816	1	1.76e-05	9.28e-06	0.528187	0.422678	1.41e-05	4.82e-06	0.342214
Meta-Protein 36153	Metagenome Unknown	0.651291	8.03e-06	7.13e-06	0.886929	1	8.03e-06	0.000269801	33.5852	0.422678	7.13e-06	2.33e-06	0.326316
Meta-Protein 59367	BLAST_LYS_BPCP1 Lysozyme OS=Streptococcus phage Cp-1 GN=CPL1 PE=1 SV=2_P15057	0.651291	1.91e-05	2.65e-05	1.38868	1	1.91e-05	1.03e-05	0.539811	0.422678	2.65e-05	1.47e-05	0.554508
Meta-Protein 62001	BLAST_GALM_MOUSE Aldose 1-epimerase OS=Mus musculus GN=Galm PE=1 SV=1_Q8K157	0.651291	5.73e-06	7.32e-06	1.27616	1	5.73e-06	2.07e-06	0.360465	0.422678	7.32e-06	2.33e-06	0.317768
Meta-Protein 46049	BLAST_Y1526_METAR Putative HTH-type transcriptional regulatory protein UNCMA_15260 OS=Methanocella arvoryzae (strain DSM 22066 / NBRC 105507 / MRE50) GN=UNCMA_15260 PE=3 SV=1_Q0W4J4	0.651291	6.03e-06	3.84e-06	0.63674	1	6.03e-06	6.13e-06	1.01519	0.422678	3.84e-06	1.22e-05	3.16269
Meta-Protein 63918	BLAST_RS15_LACP7 30S ribosomal protein S15 OS=Lachnoclostridium phytofermentans (strain ATCC 700394 / DSM 18823 / ISDg) GN=rpsO PE=3 SV=1_A9KNL0	0.651291	4.53e-06	4.68e-06	1.03125	0.100348	4.53e-06	2.92e-05	6.43805	0.422678	4.68e-06	1.52e-05	3.24955
Meta-Protein 21818	BLAST_ABCB5_MOUSE ATP-binding cassette sub-family B member 5 OS=Mus musculus GN=Abcb5 PE=2 SV=1_B5X0E4	0.651291	5.93e-06	4.71e-06	0.794655	1	5.93e-06	4.21e-06	0.710267	0.422678	4.71e-06	9.47e-06	2.01062
Meta-Protein 21819	IF2P_SULSO Probable translation initiation factor IF-2 OS=Sulfolobus solfataricus (strain ATCC 35092 / DSM 1617 / JCM 11322 / P2) GN=infB PE=3 SV=1	0.651291	5.93e-06	4.71e-06	0.794655	1	5.93e-06	4.21e-06	0.710267	0.422678	4.71e-06	9.47e-06	2.01062
Meta-Protein 11823	BLAST_UTRO_HUMAN Utrophin OS=Homo sapiens GN=UTRN PE=1 SV=2_P46939	0.651291	4.34e-06	2.36e-06	0.543186	0.051913	4.34e-06	1.83e-05	4.21881	0.422678	2.36e-06	6.68e-06	2.83392
Meta-Protein 18016	Metagenome Unknown	0.651291	6.78e-06	1.18e-05	1.73924	0.0590582	6.78e-06	3.41e-05	5.02743	0.422678	1.18e-05	1.92e-05	1.62885
Meta-Protein 17815	BLAST_MALE_ECOLI Maltose-binding periplasmic protein OS=Escherichia coli (strain K12) GN=malE PE=1 SV=1_P0AEX9	0.651291	6.53e-06	2.5e-05	3.82605	0.100348	6.53e-06	0.000114244	17.5087	0.422678	2.5e-05	6.55e-05	2.62494
Meta-Protein 18040	BLAST_BGH2A_BACO1 Beta-galactosidase BoGH2A OS=Bacteroides ovatus (strain ATCC 8483 / DSM 1896 / JCM 5824 / NCTC 11153) GN=BACOVA_02645 PE=1 SV=1_A7LXS9	0.651291	9.53e-06	9.43e-06	0.989676	0.181449	9.53e-06	2.67e-05	2.80297	0.422678	9.43e-06	2.41e-05	2.55534
Meta-Protein 39708	MDH_MYCUA Malate dehydrogenase OS=Mycobacterium ulcerans (strain Agy99) GN=mdh PE=3 SV=1	0.651291	4.83e-06	7.02e-06	1.45423	0.280713	4.83e-06	1.41e-05	2.91192	0.422678	7.02e-06	1.06e-05	1.51425
Meta-Protein 78418	Metagenome Unknown	0.651291	5e-06	5.53e-06	1.10667	1	5e-06	7.06e-06	1.41167	0.529368	5.53e-06	1.04e-05	1.87349
Meta-Protein 20710	BLAST_TRAG1_ECOLI Protein TraG OS=Escherichia coli (strain K12) GN=traG PE=4 SV=1_P33790	0.651291	5.07e-06	4.65e-06	0.917763	0.787406	5.07e-06	6.49e-06	1.28125	0.57075	4.65e-06	1.21e-05	2.59677
Meta-Protein 49177	ENO_SHESW Enolase OS=Shewanella sp. (strain W3-18-1) GN=eno PE=3 SV=1	0.651291	5.75e-06	4.83e-06	0.83913	0.789268	5.75e-06	8.55e-06	1.48696	0.583882	4.83e-06	9.05e-06	1.87565
Meta-Protein 72342	BLAST_HYBA2_BIFL2 Beta-L-arabinobiosidase OS=Bifidobacterium longum subsp. longum (strain ATCC 15707 / DSM 20219 / JCM 1217 / NCTC 11818 / E194b) GN=hypBA2 PE=1 SV=1_E8MGH9	0.651291	5.25e-06	7.19e-06	1.36984	1	5.25e-06	4.48e-06	0.852381	0.583882	7.19e-06	1.55e-05	2.14948
Meta-Protein 23460	BLAST_NUF2_NEUCR Probable kinetochore protein nuf2 OS=Neurospora crassa (strain ATCC 24698 / 74-OR23-1A / CBS 708.71 / DSM 1257 / FGSC 987) GN=kpr-2 PE=3 SV=1_Q7S9H0	0.651291	3.16e-06	4.7e-06	1.48813	0.422678	3.16e-06	9.7e-06	3.07124	0.583882	4.7e-06	9.01e-06	1.91667
Meta-Protein 43182	BLAST_NTDR_BACSU NTD biosynthesis operon regulator NtdR OS=Bacillus subtilis (strain 168) GN=ntdR PE=4 SV=1_O07567	0.651291	6.32e-06	4.24e-06	0.671504	0.589639	6.32e-06	9.25e-06	1.46438	0.583882	4.24e-06	5.35e-06	1.2613
Meta-Protein 24407	BLAST_RL15_LACP7 50S ribosomal protein L15 OS=Lachnoclostridium phytofermentans (strain ATCC 700394 / DSM 18823 / ISDg) GN=rplO PE=3 SV=1_A9KJH5	0.651291	1e-05	1.19e-05	1.19053	1	1e-05	6.88e-06	0.688448	0.583882	1.19e-05	4.73e-06	0.396948
Meta-Protein 22469	BLAST_RS7_BIFAA 30S ribosomal protein S7 OS=Bifidobacterium adolescentis (strain ATCC 15703 / DSM 20083 / NCTC 11814 / E194a) GN=rpsG PE=3 SV=1_A1A0S9	0.651291	1.15e-05	1.2e-05	1.04572	1	1.15e-05	6.72e-06	0.584016	0.583882	1.2e-05	2.58e-05	2.14364
Meta-Protein 17578	BLAST_SYI_CARHZ Isoleucine--tRNA ligase OS=Carboxydothermus hydrogenoformans (strain ATCC BAA-161 / DSM 6008 / Z-2901) GN=ileS PE=3 SV=1_Q3AEP2	0.651291	5.01e-06	1.15e-05	2.30067	0.371093	5.01e-06	0	0	0.583882	1.15e-05	2.6e-05	2.25985
Meta-Protein 27042	Metagenome Unknown	0.651291	5.05e-06	4.71e-06	0.932343	0.833935	5.05e-06	8.9e-06	1.76238	0.583882	4.71e-06	1.04e-05	2.21593
Meta-Protein 58346	BLAST_AGUA_SELRU Putative agmatine deiminase OS=Selenomonas ruminantium GN=aguA PE=3 SV=1_Q5KR05	0.651291	3.82e-06	4.28e-06	1.12009	0.280713	3.82e-06	1.59e-05	4.15502	0.583882	4.28e-06	1.8e-05	4.22027
Meta-Protein 49604	BLAST_EXLA3_ORYSJ Expansin-like A3 OS=Oryza sativa subsp. japonica GN=EXLA3 PE=2 SV=1_Q8H274	0.651291	3.16e-06	4.26e-06	1.34828	0.294507	3.16e-06	1.34e-05	4.23483	0.583882	4.26e-06	1.19e-05	2.80039
Meta-Protein 1173	Metagenome Unknown	0.651291	2.63e-06	4.7e-06	1.79048	0.583882	2.63e-06	9.17e-06	3.49206	0.583882	4.7e-06	1.43e-05	3.0461
Meta-Protein 26286	RS15_SYNAS 30S ribosomal protein S15 OS=Syntrophus aciditrophicus (strain SB) GN=rpsO PE=3 SV=1	0.651291	5.25e-06	1.02e-05	1.93651	0.855132	5.25e-06	1.42e-05	2.7127	0.583882	1.02e-05	7.46e-06	0.733607
Meta-Protein 26078	Metagenome Unknown	0.651291	8.02e-05	5.25e-05	0.65505	0.855132	8.02e-05	3.34e-05	0.416616	0.583882	5.25e-05	1.51e-05	0.288079
Meta-Protein 936	BLAST_RS16_CLOTH 30S ribosomal protein S16 OS=Clostridium thermocellum (strain ATCC 27405 / DSM 1237 / NBRC 103400 / NCIMB 10682 / NRRL B-4536 / VPI 7372) GN=rpsP PE=3 SV=1_A3DDH5	0.651291	4.28e-06	6.19e-06	1.44834	1	4.28e-06	2.07e-06	0.483431	0.583882	6.19e-06	7.75e-06	1.25168
Meta-Protein 61108	BLAST_GLYA_PORG3 Serine hydroxymethyltransferase OS=Porphyromonas gingivalis (strain ATCC 33277 / DSM 20709 / CIP 103683 / JCM 12257 / NCTC 11834 / 2561) GN=glyA PE=3 SV=1_B2RGR2	0.651291	7.64e-06	4.39e-06	0.5747	1	7.64e-06	6.18e-06	0.80916	0.583882	4.39e-06	9.47e-06	2.1556
Meta-Protein 35120	Metagenome Unknown	0.651291	2.41e-05	5.53e-06	0.229504	1	2.41e-05	0	0	0.583882	5.53e-06	2.83e-05	5.11205
Meta-Protein 44616	BLAST_G3P_CLOPA Glyceraldehyde-3-phosphate dehydrogenase OS=Clostridium pasteurianum GN=gap PE=1 SV=1_Q59309	0.651291	2.63e-06	4.93e-06	1.87619	1	2.63e-06	4.38e-06	1.66984	0.583882	4.93e-06	2.36e-05	4.79915
Meta-Protein 11007	BLAST_SUA5_PYRAB Threonylcarbamoyl-AMP synthase OS=Pyrococcus abyssi (strain GE5 / Orsay) GN=sua5 PE=1 SV=1_Q9UYB2	0.651291	4.76e-06	4.72e-06	0.991243	1	4.76e-06	4.48e-06	0.940455	0.583882	4.72e-06	1.04e-05	2.19788
Meta-Protein 37337	BLAST_MUC17_HUMAN Mucin-17 OS=Homo sapiens GN=MUC17 PE=1 SV=2_Q685J3	0.651291	6.87e-06	6.12e-06	0.890777	1	6.87e-06	9.32e-06	1.35716	0.583882	6.12e-06	2.45e-05	4.00395
Meta-Protein 3135	BLAST_PDXS_DESHD Pyridoxal 5-phosphate synthase subunit PdxS OS=Desulfitobacterium hafniense (strain DCB-2 / DSM 10664) GN=pdxS PE=3 SV=1_B8FZR3	0.651291	2.29e-05	1.97e-05	0.859407	1	2.29e-05	1.44e-05	0.627268	0.586214	1.97e-05	2.33e-06	0.11803
Meta-Protein 52901	BLAST_RUBY1_CLOAB Rubrerythrin-1 OS=Clostridium acetobutylicum (strain ATCC 824 / DSM 792 / JCM 1419 / LMG 5710 / VKM B-1787) GN=rbr1 PE=1 SV=1_Q97FZ9	0.651291	5.73e-06	7.03e-06	1.22674	1	5.73e-06	2.03e-06	0.354651	0.586214	7.03e-06	2.33e-06	0.330569
Meta-Protein 36532	BLAST_NANE_VIBCH Putative N-acetylmannosamine-6-phosphate 2-epimerase OS=Vibrio cholerae serotype O1 (strain ATCC 39315 / El Tor Inaba N16961) GN=nanE PE=3 SV=1_Q9KR62	0.651291	3.92e-06	2.33e-06	0.593617	0.0590582	3.92e-06	1.37e-05	3.50638	0.586214	2.33e-06	4.9e-06	2.10753
Meta-Protein 1462	FRIL_PIG Ferritin light chain (Fragment) OS=Sus scrofa GN=FTL PE=1 SV=1	0.651291	4.39e-05	7.28e-06	0.165601	0.855132	4.39e-05	2.38e-05	0.542463	0.586214	7.28e-06	2.33e-06	0.319588
Meta-Protein 9222	BLAST_YYBE_BACSU Uncharacterized HTH-type transcriptional regulator YybE OS=Bacillus subtilis (strain 168) GN=yybE PE=4 SV=2_P37499	0.651291	4.28e-06	5.4e-06	1.26316	0.17753	4.28e-06	2.08e-05	4.8616	0.589639	5.4e-06	1.11e-05	2.06173
Meta-Protein 5933	BLAST_SSG1_SOLTU Granule-bound starch synthase 1, chloroplastic/amyloplastic OS=Solanum tuberosum GN=WAXY PE=1 SV=1_Q00775	0.651291	2.3e-05	7.13e-06	0.310122	1	2.3e-05	2.44e-06	0.106152	0.589639	7.13e-06	1e-05	1.40654
Meta-Protein 1795	BLAST_FTSK_CLOPE DNA translocase FtsK OS=Clostridium perfringens (strain 13 / Type A) GN=ftsK PE=3 SV=1_Q8XJS8	0.651291	5e-06	6.9e-06	1.38	1	5e-06	5.4e-06	1.08	0.589639	6.9e-06	2.19e-05	3.17838
Meta-Protein 76958	Metagenome Unknown	0.651291	2.75e-05	1.13e-05	0.409935	1	2.75e-05	9.62e-06	0.349771	0.787406	1.13e-05	1.52e-05	1.35157
Meta-Protein 58228	BLAST_SARA_STRGC Oligopeptide-binding protein SarA OS=Streptococcus gordonii (strain Challis / ATCC 35105 / BCRC 15272 / CH1 / DL1 / V288) GN=sarA PE=1 SV=2_P31306	0.651291	9.55e-06	9.38e-06	0.982548	0.36131	9.55e-06	0.000128068	13.4102	0.789268	9.38e-06	2.4e-06	0.255773
Meta-Protein 25061	CTRC_BOVIN Chymotrypsin-C OS=Bos taurus GN=CTRC PE=1 SV=2	0.651291	3.16e-06	4.83e-06	1.53034	0.181449	3.16e-06	2.19e-05	6.93034	0.789268	4.83e-06	7.46e-06	1.5431
Meta-Protein 32674	BLAST_GLU2_MAIZE Glutelin-2 OS=Zea mays PE=1 SV=1_P04706	0.651291	4.39e-06	4.78e-06	1.08729	1	4.39e-06	4.84e-06	1.10247	0.789268	4.78e-06	2.4e-06	0.502618
Meta-Protein 27147	BLAST_TPIS_LACP7 Triosephosphate isomerase OS=Lachnoclostridium phytofermentans (strain ATCC 700394 / DSM 18823 / ISDg) GN=tpiA PE=3 SV=1_A9KPF8	0.651291	5e-06	7.03e-06	1.40667	0.105645	5e-06	1.77e-05	3.53	0.789268	7.03e-06	2.67e-06	0.379147
Meta-Protein 38871	BLAST_Y1385_PYRHO UPF0051 protein PH1385 OS=Pyrococcus horikoshii (strain ATCC 700860 / DSM 12428 / JCM 9974 / NBRC 100139 / OT-3) GN=PH1385 PE=3 SV=1_O50093	0.651291	3.16e-06	4.67e-06	1.47757	0.294507	3.16e-06	1.38e-05	4.36939	0.789268	4.67e-06	4.98e-06	1.06607
Meta-Protein 53831	BLAST_RINO2_ORYSJ Inositol-3-phosphate synthase 1 OS=Oryza sativa subsp. japonica GN=RINO2 PE=2 SV=1_Q8S5N2	0.651291	5.73e-06	7e-06	1.22093	0.371093	5.73e-06	1.85e-05	3.21846	0.789268	7e-06	7.45e-06	1.06429
Meta-Protein 55392	BLAST_MEPM_ECOLI Murein DD-endopeptidase MepM OS=Escherichia coli (strain K12) GN=mepM PE=1 SV=1_P0AFS9	0.651291	5.24e-06	7.19e-06	1.37202	0.789268	5.24e-06	8.51e-06	1.62321	0.789268	7.19e-06	8.74e-06	1.21553
Meta-Protein 48886	BLAST_EFTU_ANADE Elongation factor Tu OS=Anaeromyxobacter dehalogenans (strain 2CP-C) GN=tuf1 PE=3 SV=1_Q2II78	0.651291	1.53e-05	9.8e-06	0.641361	1	1.53e-05	6.16e-06	0.403032	0.789268	9.8e-06	2.63e-06	0.268707
Meta-Protein 32675	BLAST_GLU2_MAIZE Glutelin-2 OS=Zea mays PE=1 SV=1_P04706	0.651291	1.32e-05	4.78e-06	0.362246	1	1.32e-05	9.68e-06	0.734416	0.789268	4.78e-06	2.4e-06	0.502618
Meta-Protein 26854	BLAST_MBHL_RHILV Uptake hydrogenase large subunit OS=Rhizobium leguminosarum bv. viciae GN=hupB PE=3 SV=1_P18636	0.651291	2.7e-05	2.11e-05	0.78134	0.422678	2.7e-05	1.25e-05	0.460901	0.789268	2.11e-05	3.75e-05	1.77467
Meta-Protein 21804	BLAST_ROO_DESGI Rubredoxin-oxygen oxidoreductase OS=Desulfovibrio gigas GN=roo PE=1 SV=1_Q9F0J6	0.651291	1.71e-05	2.11e-05	1.23557	1	1.71e-05	1.08e-05	0.628973	0.789268	2.11e-05	2.36e-05	1.1178
Meta-Protein 3275	EFTU_EUGLO Elongation factor Tu, plastid OS=Euglena longa GN=tufA PE=3 SV=1	0.651291	8.6e-06	9.43e-06	1.09612	0.583882	8.6e-06	1.55e-05	1.79845	0.789268	9.43e-06	2.11e-05	2.23674
Meta-Protein 15865	BLAST_HBD_CLOAB 3-hydroxybutyryl-CoA dehydrogenase OS=Clostridium acetobutylicum (strain ATCC 824 / DSM 792 / JCM 1419 / LMG 5710 / VKM B-1787) GN=hbd PE=1 SV=2_P52041	0.651291	8.55e-06	9.92e-06	1.1603	0.0142662	8.55e-06	0.000126627	14.8159	0.789268	9.92e-06	2.89e-05	2.91714
Meta-Protein 43136	BLAST_PANE_PYRHO Putative 2-dehydropantoate 2-reductase OS=Pyrococcus horikoshii (strain ATCC 700860 / DSM 12428 / JCM 9974 / NBRC 100139 / OT-3) GN=PH1390 PE=3 SV=1_O50098	0.651291	6.32e-06	5.4e-06	0.854881	0.401678	6.32e-06	1.55e-05	2.45119	0.789268	5.4e-06	6.59e-06	1.22068
Meta-Protein 22867	Metagenome Unknown	0.651291	5.25e-06	7.03e-06	1.33968	0.418492	5.25e-06	1.57e-05	2.99048	0.789268	7.03e-06	2.4e-06	0.341232
Meta-Protein 49328	Metagenome Unknown	0.651291	5.24e-06	4.27e-06	0.81399	0.589639	5.24e-06	1.13e-05	2.15421	0.789268	4.27e-06	5.16e-06	1.20898
Meta-Protein 22924	Metagenome Unknown	0.651291	5.25e-06	4.7e-06	0.895238	1	5.25e-06	6.45e-06	1.22857	0.789268	4.7e-06	1.19e-05	2.52128
Meta-Protein 3649	BLAST_RL3_BACV8 50S ribosomal protein L3 OS=Bacteroides vulgatus (strain ATCC 8482 / DSM 1447 / JCM 5826 / NBRC 14291 / NCTC 11154) GN=rplC PE=3 SV=1_A6KYJ5	0.651291	9.55e-06	9.68e-06	1.01309	1	9.55e-06	6.63e-06	0.693717	0.789268	9.68e-06	2.5e-05	2.58768
Meta-Protein 23308	BLAST_EFTU_AGARV Elongation factor Tu OS=Agathobacter rectalis (strain ATCC 33656 / DSM 3377 / JCM 17463 / KCTC 5835 / VPI 0990) GN=tuf PE=3 SV=1_C4ZB99	0.651291	6.03e-06	6.63e-06	1.09959	1	6.03e-06	4.3e-06	0.713693	0.789268	6.63e-06	4.02e-06	0.606289
Meta-Protein 96711	Metagenome Unknown	0.651291	1.32e-05	7.93e-06	0.598188	1	1.32e-05	0	0	0.789268	7.93e-06	1.32e-05	1.66193
Meta-Protein 27769	BLAST_VSP1_BPMV4 Structural protein (Fragment) OS=Lactococcus phage mv4 PE=3 SV=1_Q04766	0.651291	1.99e-05	1.41e-05	0.708139	1	1.99e-05	0	0	0.789268	1.41e-05	8.13e-06	0.577959
Meta-Protein 32327	Metagenome Unknown	0.651291	1.1e-05	1.23e-05	1.11329	1	1.1e-05	0	0	0.789268	1.23e-05	5.43e-06	0.441356
Meta-Protein 99744	BLAST_PTGDS_HUMAN Prostaglandin-H2 D-isomerase OS=Homo sapiens GN=PTGDS PE=1 SV=1_P41222	0.651291	2.43e-05	1.16e-05	0.479569	1	2.43e-05	0	0	0.789268	1.16e-05	2.71e-06	0.232508
Meta-Protein 62660	BLAST_PPDK_CLOSY Pyruvate, phosphate dikinase OS=Clostridium symbiosum GN=ppdK PE=1 SV=5_P22983	0.651291	1.15e-05	8.24e-06	0.719168	1	1.15e-05	1.24e-05	1.07933	0.789268	8.24e-06	4.65e-06	0.564206
Meta-Protein 107826	BLAST_RL17_EUBE2 50S ribosomal protein L17 OS=Eubacterium eligens (strain ATCC 27750 / VPI C15-48) GN=rplQ PE=3 SV=1_C4Z2V8	0.651291	2.2e-05	8.6e-06	0.391443	1	2.2e-05	2.28e-06	0.10393	0.789268	8.6e-06	9.47e-06	1.10078
Meta-Protein 88410	TPIS_BRASO Triosephosphate isomerase OS=Bradyrhizobium sp. (strain ORS 278) GN=tpiA PE=3 SV=1	0.651291	1.14e-05	1.41e-05	1.2408	1	1.14e-05	1.3e-05	1.13931	0.789268	1.41e-05	2.36e-05	1.67032
Meta-Protein 108037	BLAST_FLAV_TRIEI Flavodoxin OS=Trichodesmium erythraeum (strain IMS101) GN=fld PE=3 SV=2_O52659	0.651291	2.64e-05	1.05e-05	0.398597	1	2.64e-05	1.14e-05	0.432229	0.789268	1.05e-05	1.75e-05	1.66209
Meta-Protein 60495	BLAST_SUSC_BACTN TonB-dependent receptor SusC OS=Bacteroides thetaiotaomicron (strain ATCC 29148 / DSM 2079 / NCTC 10582 / E50 / VPI-5482) GN=susC PE=1 SV=1_Q8A1G1	0.651291	4.01e-05	1.41e-05	0.352108	1	4.01e-05	5.57e-05	1.38817	0.789268	1.41e-05	3.02e-05	2.13966
Meta-Protein 3295	BLAST_GL52_ORYSJ Germin-like protein 5-1 OS=Oryza sativa subsp. japonica GN=Os05g0277500 PE=2 SV=1_Q6I544	0.651291	7.5e-06	7.07e-06	0.942222	1	7.5e-06	4.45e-06	0.593333	0.789268	7.07e-06	6.98e-06	0.987028
Meta-Protein 108061	BLAST_OMP_BORPE Outer membrane porin protein BP0840 OS=Bordetella pertussis (strain Tohama I / ATCC BAA-589 / NCTC 13251) GN=BP0840 PE=1 SV=1_Q04064	0.651291	7.47e-05	0.000108452	1.45189	1	7.47e-05	0.000136743	1.83064	0.789268	0.000108452	0.000160218	1.47732
Meta-Protein 14857	Metagenome Unknown	0.651291	4.98e-06	3.06e-06	0.613712	0.36131	4.98e-06	1.42e-05	2.85702	0.789268	3.06e-06	9.97e-06	3.25886
Meta-Protein 13331	BLAST_RL1_PEPD6 50S ribosomal protein L1 OS=Peptoclostridium difficile (strain 630) GN=rplA PE=3 SV=1_Q18CE9	0.651291	6.78e-06	5.2e-06	0.767528	0.789268	6.78e-06	2.58e-06	0.381304	0.789268	5.2e-06	1.01e-05	1.94551
Meta-Protein 18615	LIN49_CAEEL Protein lin-49 OS=Caenorhabditis elegans GN=lin-49 PE=1 SV=1	0.651291	7.75e-06	5.95e-06	0.767742	1	7.75e-06	8.89e-06	1.14731	0.789268	5.95e-06	1.46e-05	2.45616
Meta-Protein 45662	BLAST_G1PDH_BACVZ Glycerol-1-phosphate dehydrogenase [NAD(P)+] OS=Bacillus velezensis (strain DSM 23117 / BGSC 10A6 / FZB42) GN=egsA PE=3 SV=1_A7Z7G4	0.651291	2.63e-06	5.08e-06	1.93651	0.201243	2.63e-06	8.74e-06	3.33016	0.855132	5.08e-06	4.9e-06	0.963934
Meta-Protein 39577	Metagenome Unknown	0.651291	3.16e-06	4.83e-06	1.53034	0.294507	3.16e-06	1.43e-05	4.51715	0.855132	4.83e-06	7.05e-06	1.45862
Meta-Protein 1589	BLAST_RL4_BIFAA 50S ribosomal protein L4 OS=Bifidobacterium adolescentis (strain ATCC 15703 / DSM 20083 / NCTC 11814 / E194a) GN=rplD PE=3 SV=1_A1A070	0.651291	8.63e-06	8.49e-06	0.984446	0.789268	8.63e-06	1.28e-05	1.48527	0.855132	8.49e-06	1.94e-05	2.29019
Meta-Protein 19186	Metagenome Unknown	0.651291	8.6e-06	7.45e-06	0.866279	1	8.6e-06	6.88e-06	0.800388	0.855132	7.45e-06	9.08e-06	1.21924
Meta-Protein 13897	BLAST_FZO1_YEAST Mitofusin FZO1 OS=Saccharomyces cerevisiae (strain ATCC 204508 / S288c) GN=FZO1 PE=1 SV=1_P38297	0.651291	4.28e-06	6.33e-06	1.47953	0.181449	4.28e-06	1.41e-05	3.30019	0.855132	6.33e-06	7.5e-06	1.18577
Meta-Protein 31379	BLAST_VDAC3_PONAB Voltage-dependent anion-selective channel protein 3 OS=Pongo abelii GN=VDAC3 PE=2 SV=1_Q5R7V4	0.651291	1e-05	7.34e-06	0.730817	0.201243	1e-05	1.96e-05	1.94948	0.855132	7.34e-06	1.21e-05	1.64438
Meta-Protein 44773	BLAST_RS9B_YEAST 40S ribosomal protein S9-B OS=Saccharomyces cerevisiae (strain ATCC 204508 / S288c) GN=RPS9B PE=1 SV=4_P05755	0.651291	6.32e-06	7.14e-06	1.13061	0.418492	6.32e-06	1.88e-05	2.97625	0.855132	7.14e-06	4.98e-06	0.696616
Meta-Protein 85716	BLAST_GLMS_WIGBR Glutamine--fructose-6-phosphate aminotransferase [isomerizing] OS=Wigglesworthia glossinidia brevipalpis GN=glmS PE=3 SV=3_Q8D3J0	0.651291	1.1e-05	4.39e-06	0.397766	1	1.1e-05	3.25e-06	0.294362	0.855132	4.39e-06	1.05e-05	2.3814
Meta-Protein 108034	BLAST_PFEA_PSEAE Ferric enterobactin receptor OS=Pseudomonas aeruginosa (strain ATCC 15692 / DSM 22644 / CIP 104116 / JCM 14847 / LMG 12228 / 1C / PRS 101 / PAO1) GN=pfeA PE=2 SV=1_Q05098	0.651291	2.2e-05	1.95e-05	0.88947	1	2.2e-05	2.01e-05	0.913518	0.855132	1.95e-05	2.7e-05	1.38094
Meta-Protein 5052	BLAST_Y692_METTH Uncharacterized protein MTH_692 OS=Methanothermobacter thermautotrophicus (strain ATCC 29096 / DSM 1053 / JCM 10044 / NBRC 100330 / Delta H) GN=MTH_692 PE=3 SV=1_O26788	0.651291	2.86e-05	2.85e-05	0.997783	1	2.86e-05	2.21e-05	0.773758	0.855132	2.85e-05	4.33e-05	1.52022
Meta-Protein 70939	MYLK3_RAT Myosin light chain kinase 3 OS=Rattus norvegicus GN=Mylk3 PE=1 SV=1	0.651291	5.5e-06	4.72e-06	0.857576	1	5.5e-06	5.31e-06	0.965152	0.855132	4.72e-06	8.99e-06	1.90636
Meta-Protein 13529	BLAST_YLOV_BACSU Uncharacterized protein YloV OS=Bacillus subtilis (strain 168) GN=yloV PE=4 SV=1_O34751	0.651291	4.98e-06	6.12e-06	1.22742	0.789268	4.98e-06	5.69e-06	1.14214	0.855132	6.12e-06	1.05e-05	1.70845
Meta-Protein 13473	11S3_HELAN 11S globulin seed storage protein G3 OS=Helianthus annuus GN=HAG3 PE=3 SV=1	0.651291	4.7e-05	5.82e-05	1.2372	1	4.7e-05	7.16e-05	1.52339	1	5.82e-05	8.05e-05	1.38337
Meta-Protein 27022	BLAST_FTHS_CLOCE Formate--tetrahydrofolate ligase OS=Clostridium cellulolyticum (strain ATCC 35319 / DSM 5812 / JCM 6584 / H10) GN=fhs PE=3 SV=1_B8I3S9	0.651291	7.88e-06	8.79e-06	1.1164	0.36131	7.88e-06	2.76e-05	3.50646	1	8.79e-06	7.19e-06	0.818009
Meta-Protein 27020	BLAST_FTHS_CARHZ Formate--tetrahydrofolate ligase OS=Carboxydothermus hydrogenoformans (strain ATCC BAA-161 / DSM 6008 / Z-2901) GN=fhs PE=3 SV=1_Q3A9K2	0.651291	7.88e-06	1.07e-05	1.35979	0.36131	7.88e-06	2.76e-05	3.50646	1	1.07e-05	7.19e-06	0.671595
Meta-Protein 25167	BLAST_HPF_MYCTU Ribosome hibernation promotion factor OS=Mycobacterium tuberculosis (strain ATCC 25618 / H37Rv) GN=hpf PE=1 SV=4_O05886	0.651291	5.75e-06	9.85e-06	1.71304	1	5.75e-06	7.02e-06	1.22029	1	9.85e-06	2.31e-05	2.34983
Meta-Protein 23039	BLAST_YDCI_BACSU Uncharacterized protein YdcI OS=Bacillus subtilis (strain 168) GN=ydcI PE=4 SV=2_O31489	0.651291	5.75e-06	4.26e-06	0.74058	0.401678	5.75e-06	1.42e-05	2.47246	1	4.26e-06	4.79e-06	1.12524
Meta-Protein 1301	BLAST_AMPS_BACSU Aminopeptidase AmpS OS=Bacillus subtilis (strain 168) GN=ampS PE=3 SV=3_P39762	0.651291	3.16e-06	4.83e-06	1.5277	0.855132	3.16e-06	6.66e-06	2.10818	1	4.83e-06	1.2e-05	2.49516
Meta-Protein 17941	BLAST_NAGB_BIFLD Glucosamine-6-phosphate deaminase OS=Bifidobacterium longum (strain DJO10A) GN=nagB PE=3 SV=1_B3DQQ9	0.651291	4.28e-06	4.68e-06	1.09552	0.181449	4.28e-06	1.34e-05	3.12281	1	4.68e-06	4.65e-06	0.992883
Meta-Protein 27092	BLAST_DNAK_EUBE2 Chaperone protein DnaK OS=Eubacterium eligens (strain ATCC 27750 / VPI C15-48) GN=dnaK PE=3 SV=1_C4Z1J4	0.651291	5.25e-06	7.31e-06	1.39206	0.181449	5.25e-06	1.95e-05	3.70794	1	7.31e-06	4.79e-06	0.655644
Meta-Protein 53842	BLAST_CHI2_HORVU 26 kDa endochitinase 2 OS=Hordeum vulgare PE=1 SV=1_P23951	0.651291	2.85e-06	4.95e-06	1.73684	0.789268	2.85e-06	7.2e-06	2.52632	1	4.95e-06	4.79e-06	0.968013
Meta-Protein 37626	BLAST_SYH_RHORT Histidine--tRNA ligase OS=Rhodospirillum rubrum (strain ATCC 11170 / ATH 1.1.1 / DSM 467 / LMG 4362 / NCIB 8255 / S1) GN=hisS PE=3 SV=1_Q2RWE3	0.651291	4.02e-06	4.68e-06	1.16598	1	4.02e-06	4.1e-06	1.02075	1	4.68e-06	4.65e-06	0.992883
Meta-Protein 61227	BLAST_FUMA_ECOLI Fumarate hydratase class I, aerobic OS=Escherichia coli (strain K12) GN=fumA PE=1 SV=2_P0AC33	0.651291	1.34e-05	7.32e-06	0.547245	1	1.34e-05	8.25e-06	0.617053	1	7.32e-06	4.82e-06	0.658314
Meta-Protein 10369	BLAST_RSIV_BACSU Anti-sigma-V factor RsiV OS=Bacillus subtilis (strain 168) GN=rsiV PE=1 SV=1_O05403	0.651291	4.06e-05	1.98e-05	0.48792	0.0360317	4.06e-05	9.33e-05	2.29721	1	1.98e-05	2.01e-05	1.01296
Meta-Protein 22699	BLAST_RL2_LACP7 50S ribosomal protein L2 OS=Lachnoclostridium phytofermentans (strain ATCC 700394 / DSM 18823 / ISDg) GN=rplB PE=3 SV=1_A9KJJ1	0.651291	7.64e-06	4.69e-06	0.613959	0.100348	7.64e-06	2.15e-05	2.81767	1	4.69e-06	4.65e-06	0.991119
Meta-Protein 1498	BLAST_PDUL_LACP7 Phosphate propanoyltransferase OS=Lachnoclostridium phytofermentans (strain ATCC 700394 / DSM 18823 / ISDg) GN=pduL PE=3 SV=1_A9KN62	0.651291	1.15e-05	4.83e-06	0.421757	0.181449	1.15e-05	2.42e-05	2.11206	1	4.83e-06	7.57e-06	1.56552
Meta-Protein 58998	BLAST_RL24_AGARV 50S ribosomal protein L24 OS=Agathobacter rectalis (strain ATCC 33656 / DSM 3377 / JCM 17463 / KCTC 5835 / VPI 0990) GN=rplX PE=3 SV=1_C4ZBT0	0.651291	1.34e-05	1.48e-05	1.10396	0.181449	1.34e-05	5.97e-05	4.46497	1	1.48e-05	2.18e-05	1.4773
Meta-Protein 13435	Metagenome Unknown	0.651291	3.21e-05	6.33e-06	0.197343	0.36131	3.21e-05	6.53e-05	2.03723	1	6.33e-06	4.42e-05	6.98524
Meta-Protein 12632	BLAST_CTPAL_STAEQ Probable CtpA-like serine protease OS=Staphylococcus epidermidis (strain ATCC 35984 / RP62A) GN=SERP0996 PE=3 SV=1_Q5HPB7	0.651291	4.28e-06	4.8e-06	1.12281	0.371093	4.28e-06	9.14e-06	2.1384	1	4.8e-06	4.65e-06	0.96875
Meta-Protein 40924	Metagenome Unknown	0.651291	6.32e-06	7e-06	1.10818	0.401678	6.32e-06	1.49e-05	2.35884	1	7e-06	6.42e-06	0.916667
Meta-Protein 2804	BLAST_IDH1_YEAST Isocitrate dehydrogenase [NAD] subunit 1, mitochondrial OS=Saccharomyces cerevisiae (strain ATCC 204508 / S288c) GN=IDH1 PE=1 SV=2_P28834	0.651291	3.16e-05	8.44e-06	0.267466	0.401678	3.16e-05	3.22e-05	1.01925	1	8.44e-06	1.03e-05	1.21866
Meta-Protein 56433	BLAST_RGMG1_RHIEC Putative ribose/galactose/methyl galactoside import ATP-binding protein 1 OS=Rhizobium etli (strain CFN 42 / ATCC 51251) GN=RHE_CH01212 PE=3 SV=1_Q2KAW9	0.651291	2.62e-06	4.96e-06	1.8949	0.418492	2.62e-06	1.17e-05	4.46815	1	4.96e-06	4.99e-06	1.00672
Meta-Protein 38992	BLAST_RECJ_THET8 Single-stranded-DNA-specific exonuclease RecJ OS=Thermus thermophilus (strain HB8 / ATCC 27634 / DSM 579) GN=recJ PE=1 SV=1_Q5SJ47	0.651291	6.32e-06	4.67e-06	0.738786	0.589639	6.32e-06	9.18e-06	1.45383	1	4.67e-06	4.9e-06	1.05
Meta-Protein 15645	BLAST_BSL1_TRIVA Putative surface protein bspA-like OS=Trichomonas vaginalis GN=BSPAL1 PE=4 SV=1_Q8MTI2	0.651291	4.28e-06	4.24e-06	0.992203	0.789268	4.28e-06	1.07e-05	2.50487	1	4.24e-06	2.63e-06	0.620825
Meta-Protein 62813	BLAST_PCKA_BACTN Phosphoenolpyruvate carboxykinase (ATP) OS=Bacteroides thetaiotaomicron (strain ATCC 29148 / DSM 2079 / NCTC 10582 / E50 / VPI-5482) GN=pckA PE=3 SV=1_Q8A414	0.651291	5.73e-06	7.32e-06	1.27616	1	5.73e-06	8.25e-06	1.43895	1	7.32e-06	7.57e-06	1.03417
Meta-Protein 113373	Metagenome Unknown	0.651291	2.89e-05	1.12e-05	0.389286	1	2.89e-05	1.44e-05	0.499048	1	1.12e-05	1.07e-05	0.949981
Meta-Protein 3191	BLAST_CH10_BACFR 10 kDa chaperonin OS=Bacteroides fragilis (strain YCH46) GN=groS PE=3 SV=1_Q64QU1	0.651291	5.73e-06	4.81e-06	0.838663	1	5.73e-06	4.07e-06	0.709302	1	4.81e-06	2.63e-06	0.54766
Meta-Protein 96595	BLAST_CH10_LACP7 10 kDa chaperonin OS=Lachnoclostridium phytofermentans (strain ATCC 700394 / DSM 18823 / ISDg) GN=groS PE=3 SV=1_A9KSJ2	0.651291	1.31e-05	4.95e-06	0.376975	1	1.31e-05	1.4e-05	1.0653	1	4.95e-06	4.65e-06	0.939394
Meta-Protein 59709	BLAST_DGAL_SHIFL D-galactose-binding periplasmic protein OS=Shigella flexneri GN=mglB PE=3 SV=1_P0AEE7	0.651291	5.92e-05	1.66e-05	0.280322	1	5.92e-05	3.3e-05	0.557252	1	1.66e-05	1.44e-05	0.870067
Meta-Protein 56975	BLAST_EFTU_PEPD6 Elongation factor Tu OS=Peptoclostridium difficile (strain 630) GN=tuf1 PE=3 SV=1_Q18CE4	0.651291	7.86e-06	9.78e-06	1.24496	1	7.86e-06	9.28e-06	1.18134	1	9.78e-06	9.44e-06	0.965077
Meta-Protein 80219	BLAST_ICIW2_WHEAT Chymotrypsin inhibitor WCI OS=Triticum aestivum PE=1 SV=1_P83207	0.651291	6.32e-06	4.68e-06	0.740106	1	6.32e-06	4.56e-06	0.721636	1	4.68e-06	9.59e-06	2.05098
Meta-Protein 96391	BLAST_DPS_MYCSM DNA protection during starvation protein OS=Mycobacterium smegmatis GN=dps PE=1 SV=1_P0C558	0.651291	7.88e-06	8.18e-06	1.0381	1	7.88e-06	9.76e-06	1.23979	1	8.18e-06	2.17e-05	2.65341
Meta-Protein 112818	Metagenome Unknown	0.651291	0.000228483	1.95e-05	0.0854256	1	0.000228483	0.00013593	0.594923	1	1.95e-05	1.33e-05	0.682265
Meta-Protein 3696	Metagenome Unknown	0.651291	6.02e-06	0.000163808	27.2256	0.371093	6.02e-06	0	0	1	0.000163808	0.000355802	2.17207
Meta-Protein 23869	BLAST_METK_THEP3 S-adenosylmethionine synthase OS=Thermoanaerobacter pseudethanolicus (strain ATCC 33223 / 39E) GN=metK PE=3 SV=1_B0KC73	0.651291	4.11e-06	2.6e-06	0.63286	0.051913	4.11e-06	2.48e-05	6.0432	1	2.6e-06	2.4e-06	0.923077
Meta-Protein 1571	BLAST_METK_ALKOO S-adenosylmethionine synthase OS=Alkaliphilus oremlandii (strain OhILAs) GN=metK PE=3 SV=1_A8MJT0	0.651291	4.11e-06	5.2e-06	1.26572	0.051913	4.11e-06	2.48e-05	6.0432	1	5.2e-06	4.73e-06	0.908654
Meta-Protein 37983	BLAST_TELT_HUMAN Telethonin OS=Homo sapiens GN=TCAP PE=1 SV=1_O15273	0.651291	3.92e-06	9.35e-06	2.3883	0.0591721	3.92e-06	3.08e-05	7.86383	1	9.35e-06	2.58e-06	0.275278
Meta-Protein 35787	BLAST_Y1130_PARD8 UPF0597 protein BDI_1130 OS=Parabacteroides distasonis (strain ATCC 8503 / DSM 20701 / CIP 104284 / JCM 5825 / NCTC 11152) GN=BDI_1130 PE=3 SV=1_A6LB29	0.651291	4.51e-06	4.65e-06	1.03142	0.0934925	4.51e-06	2.51e-05	5.56932	1	4.65e-06	0	0
Meta-Protein 2330	Metagenome Unknown	0.651291	4.86e-06	6.12e-06	1.25901	0.100348	4.86e-06	1.05e-05	2.15266	1	6.12e-06	7.57e-06	1.23706
Meta-Protein 22255	BLAST_MTS1_RHIME Modification methylase SmeI OS=Rhizobium meliloti (strain 1021) GN=smeIM PE=3 SV=2_O30569	0.651291	4.41e-06	4.65e-06	1.05482	0.108319	4.41e-06	1.69e-05	3.83932	1	4.65e-06	0	0
Meta-Protein 17623	BLAST_FLA_CLOTY Flagellin (Fragment) OS=Clostridium tyrobutyricum GN=fla PE=1 SV=2_P80583	0.651291	4.75e-06	4.72e-06	0.992982	0.108319	4.75e-06	4.92e-05	10.3518	1	4.72e-06	2.4e-06	0.508834
Meta-Protein 51179	Metagenome Unknown	0.651291	4.11e-06	2.35e-06	0.572008	0.108319	4.11e-06	1.67e-05	4.05882	1	2.35e-06	2.58e-06	1.09574
Meta-Protein 797	KCRS_CHICK Creatine kinase S-type, mitochondrial OS=Gallus gallus GN=CKMT2 PE=1 SV=2	0.651291	4.14e-06	4.65e-06	1.12274	0.17753	4.14e-06	7.55e-05	18.234	1	4.65e-06	0	0
Meta-Protein 37981	TELT_MOUSE Telethonin OS=Mus musculus GN=Tcap PE=1 SV=1	0.651291	7.74e-06	1.87e-05	2.41658	0.17753	7.74e-06	4.01e-05	5.18288	1	1.87e-05	5.14e-06	0.274833
Meta-Protein 14429	Metagenome Unknown	0.651291	4.75e-06	4.72e-06	0.992982	0.208413	4.75e-06	2.02e-05	4.24842	1	4.72e-06	0	0
Meta-Protein 390	BLAST_RL6_BACFR 50S ribosomal protein L6 OS=Bacteroides fragilis (strain YCH46) GN=rplF PE=3 SV=1_Q64NM3	0.651291	4.14e-06	2.33e-06	0.561368	0.280713	4.14e-06	1.54e-05	3.71831	1	2.33e-06	0	0
Meta-Protein 10522	BLAST_TETM_UREUR Tetracycline resistance protein TetM OS=Ureaplasma urealyticum GN=tetM PE=3 SV=1_P09757	0.651291	4.75e-06	4.72e-06	0.992982	0.294507	4.75e-06	2.56e-05	5.38684	1	4.72e-06	0	0
Meta-Protein 43329	BLAST_PTNAB_STRP6 PTS system mannose-specific EIIAB component OS=Streptococcus pyogenes serotype M6 (strain ATCC BAA-946 / MGAS10394) GN=manX PE=1 SV=1_Q5XAF5	0.651291	5.12e-06	5.76e-06	1.12541	0.294507	5.12e-06	1.94e-05	3.79104	1	5.76e-06	5.43e-06	0.942113
Meta-Protein 63106	BLAST_PRO7_ORYSI Prolamin PPROL 14E OS=Oryza sativa subsp. indica PE=3 SV=1_P0C5E5	0.651291	8.21e-06	5.2e-06	0.633503	0.371093	8.21e-06	0	0	1	5.2e-06	2.5e-05	4.8016
Meta-Protein 61533	Metagenome Unknown	0.651291	1.67e-05	1.4e-05	0.834712	0.371093	1.67e-05	4.35e-06	0.260193	1	1.4e-05	0	0
Meta-Protein 78870	BLAST_ENO_THEPX Enolase OS=Thermoanaerobacter sp. (strain X514) GN=eno PE=3 SV=1_B0K6X6	0.651291	4.7e-06	1.49e-05	3.16844	0.371093	4.7e-06	0	0	1	1.49e-05	1.5e-05	1.00951
Meta-Protein 14689	BLAST_GCDA_ACIFV Glutaconyl-CoA decarboxylase subunit alpha OS=Acidaminococcus fermentans (strain ATCC 25085 / DSM 20731 / VR4) GN=gcdA PE=1 SV=1_Q06700	0.651291	8.42e-06	1.41e-05	1.68	0.371093	8.42e-06	4.3e-06	0.510891	1	1.41e-05	0	0
Meta-Protein 61768	Metagenome Unknown	0.651291	1.43e-05	2.3e-05	1.6091	0.371093	1.43e-05	1.03e-05	0.719015	1	2.3e-05	0	0
Meta-Protein 29411	BLAST_NAMPT_HUMAN Nicotinamide phosphoribosyltransferase OS=Homo sapiens GN=NAMPT PE=1 SV=1_P43490	0.651291	2.52e-05	3.4e-05	1.35327	0.371093	2.52e-05	0	0	1	3.4e-05	2.49e-06	0.0732072
Meta-Protein 63879	Metagenome Unknown	0.651291	7.93e-06	7.8e-06	0.983193	0.371093	7.93e-06	0	0	1	7.8e-06	1.11e-05	1.42265
Meta-Protein 75051	BLAST_OTCC_CLOPE Ornithine carbamoyltransferase, catabolic OS=Clostridium perfringens (strain 13 / Type A) GN=arcB PE=3 SV=1_P0C2E4	0.651291	1.85e-05	1.49e-05	0.806057	0.371093	1.85e-05	0	0	1	1.49e-05	1.33e-05	0.892128
Meta-Protein 18319	BLAST_GH101_STRR6 Endo-alpha-N-acetylgalactosaminidase OS=Streptococcus pneumoniae (strain ATCC BAA-255 / R6) GN=spr0328 PE=1 SV=1_Q8DR60	0.651291	4.04e-06	2.35e-06	0.581443	0.371093	4.04e-06	1.68e-05	4.14701	1	2.35e-06	2.33e-06	0.989362
Meta-Protein 93057	BLAST_PTA_SHIFL Phosphate acetyltransferase OS=Shigella flexneri GN=pta PE=3 SV=2_P0A9M9	0.651291	1.46e-05	1.17e-05	0.799134	0.371093	1.46e-05	0	0	1	1.17e-05	0	0
Meta-Protein 29178	BLAST_NFM_HUMAN Neurofilament medium polypeptide OS=Homo sapiens GN=NEFM PE=1 SV=3_P07197	0.651291	4.63e-06	2.19e-05	4.73081	0.422678	4.63e-06	1.43e-05	3.08667	1	2.19e-05	0	0
Meta-Protein 38193	Metagenome Unknown	0.651291	1.63e-05	2.34e-05	1.43968	0.422678	1.63e-05	4.84e-05	2.97872	1	2.34e-05	0	0
Meta-Protein 1566	BLAST_CH60_CLOTH 60 kDa chaperonin OS=Clostridium thermocellum (strain ATCC 27405 / DSM 1237 / NBRC 103400 / NCIMB 10682 / NRRL B-4536 / VPI 7372) GN=groL PE=1 SV=3_P48212	0.651291	4.53e-06	4.21e-05	9.30276	0.422678	4.53e-06	1.68e-05	3.70405	1	4.21e-05	5.43e-06	0.128875
Meta-Protein 40755	BLAST_FLAV_HELPJ Flavodoxin OS=Helicobacter pylori (strain J99 / ATCC 700824) GN=fldA PE=1 SV=1_Q9ZK53	0.651291	1.8e-05	3.99e-05	2.21694	0.422678	1.8e-05	4.52e-05	2.51332	1	3.99e-05	2.93e-05	0.736009
Meta-Protein 25281	BLAST_FRDA_WOLSU Fumarate reductase flavoprotein subunit OS=Wolinella succinogenes (strain ATCC 29543 / DSM 1740 / LMG 7466 / NCTC 11488 / FDC 602W) GN=frdA PE=1 SV=3_P17412	0.651291	1.96e-05	1.92e-05	0.980013	0.422678	1.96e-05	4.22e-06	0.215182	1	1.92e-05	9.38e-06	0.488175
Meta-Protein 23689	BLAST_SUSC_BACTN TonB-dependent receptor SusC OS=Bacteroides thetaiotaomicron (strain ATCC 29148 / DSM 2079 / NCTC 10582 / E50 / VPI-5482) GN=susC PE=1 SV=1_Q8A1G1	0.651291	7.08e-05	5.71e-05	0.806606	0.422678	7.08e-05	0.000130344	1.84178	1	5.71e-05	4.07e-05	0.713333
Meta-Protein 41441	BLAST_OTCC_CLOPE Ornithine carbamoyltransferase, catabolic OS=Clostridium perfringens (strain 13 / Type A) GN=arcB PE=3 SV=1_P0C2E4	0.651291	3.57e-05	6.23e-05	1.74499	0.422678	3.57e-05	4.7e-06	0.131674	1	6.23e-05	5.33e-05	0.854956
Meta-Protein 24612	BLAST_FRDB_WOLSU Fumarate reductase iron-sulfur subunit OS=Wolinella succinogenes (strain ATCC 29543 / DSM 1740 / LMG 7466 / NCTC 11488 / FDC 602W) GN=frdB PE=1 SV=1_P17596	0.651291	1.57e-05	2.5e-05	1.59266	0.422678	1.57e-05	6.37e-06	0.406167	1	2.5e-05	7.05e-06	0.282395
Meta-Protein 3627	BLAST_SYC_BACFR Cysteine--tRNA ligase OS=Bacteroides fragilis (strain YCH46) GN=cysS PE=3 SV=1_Q64ZY1	0.651291	4.2e-06	7.48e-06	1.77976	0.422678	4.2e-06	9.28e-06	2.20833	1	7.48e-06	7.73e-06	1.03456
Meta-Protein 3294	BLAST_Y2797_LACP7 UPF0210 protein Cphy_2797 OS=Lachnoclostridium phytofermentans (strain ATCC 700394 / DSM 18823 / ISDg) GN=Cphy_2797 PE=3 SV=1_A9KNY7	0.651291	5.78e-06	1.04e-05	1.79813	0.422678	5.78e-06	2.03e-06	0.351585	1	1.04e-05	2.33e-05	2.23608
Meta-Protein 11615	PGK_RHOS5 Phosphoglycerate kinase OS=Rhodobacter sphaeroides (strain ATCC 17025 / ATH 2.4.3) GN=pgk PE=3 SV=1	0.651291	1.24e-05	7.29e-06	0.586461	0.583882	1.24e-05	2.15e-05	1.72627	1	7.29e-06	0	0
Meta-Protein 41772	BLAST_RODA_ECO57 Peptidoglycan glycosyltransferase MrdB OS=Escherichia coli O157:H7 GN=mrdB PE=3 SV=1_P0ABG8	0.651291	5.12e-06	4.68e-06	0.913681	0.583882	5.12e-06	9.21e-06	1.79967	1	4.68e-06	1.03e-05	2.20053
Meta-Protein 2442	BLAST_GALE_DICDI UDP-glucose 4-epimerase OS=Dictyostelium discoideum GN=galE PE=1 SV=1_Q553X7	0.651291	3.92e-06	6.98e-06	1.78085	0.583882	3.92e-06	1.03e-05	2.6234	1	6.98e-06	2.63e-06	0.377539
Meta-Protein 37775	BLAST_RPRY_BACFR Transcriptional regulatory protein RprY OS=Bacteroides fragilis (strain YCH46) GN=rprY PE=3 SV=2_Q9AE24	0.651291	3.92e-06	4.65e-06	1.18723	0.583882	3.92e-06	1.1e-05	2.79787	1	4.65e-06	0	0
Meta-Protein 37547	BLAST_CH60_LACRD 60 kDa chaperonin OS=Lactobacillus reuteri (strain DSM 20016) GN=groL PE=3 SV=1_A5VIE9	0.651291	4.3e-06	2.34e-06	0.544574	0.789268	4.3e-06	1.66e-05	3.85872	1	2.34e-06	0	0
Meta-Protein 15557	BLAST_RPN1_HUMAN Dolichyl-diphosphooligosaccharide--protein glycosyltransferase subunit 1 OS=Homo sapiens GN=RPN1 PE=1 SV=1_P04843	0.651291	2.62e-05	2.43e-05	0.926362	0.789268	2.62e-05	4.56e-06	0.173695	1	2.43e-05	0	0
Meta-Protein 12439	BLAST_PHEX_HUMAN Phosphate-regulating neutral endopeptidase OS=Homo sapiens GN=PHEX PE=1 SV=1_P78562	0.651291	6.28e-06	1.22e-05	1.94655	0.789268	6.28e-06	6.36e-06	1.01194	1	1.22e-05	0	0
Meta-Protein 31634	BLAST_PEBP1_HUMAN Phosphatidylethanolamine-binding protein 1 OS=Homo sapiens GN=PEBP1 PE=1 SV=3_P30086	0.651291	1.37e-05	2.19e-05	1.59912	0.789268	1.37e-05	7.04e-06	0.514648	1	2.19e-05	4.98e-06	0.227377
Meta-Protein 36054	BLAST_INSH6_ECOLI Transposase InsH for insertion sequence element IS5H OS=Escherichia coli (strain K12) GN=insH6 PE=3 SV=1_P0CE53	0.651291	3.92e-06	7.68e-06	1.9617	0.789268	3.92e-06	6.18e-06	1.57872	1	7.68e-06	7.12e-06	0.926247
Meta-Protein 22554	BLAST_PDIA4_HUMAN Protein disulfide-isomerase A4 OS=Homo sapiens GN=PDIA4 PE=1 SV=2_P13667	0.651291	4.22e-06	2.92e-05	6.91858	0.789268	4.22e-06	2.15e-06	0.509881	1	2.92e-05	2.33e-06	0.0796961
Meta-Protein 42854	IF2_PROM5 Translation initiation factor IF-2 OS=Prochlorococcus marinus (strain MIT 9515) GN=infB PE=3 SV=1	0.651291	7.74e-06	7.02e-06	0.906351	0.855132	7.74e-06	1.17e-05	1.50484	1	7.02e-06	7.72e-06	1.09976
Meta-Protein 4909	BLAST_YUFN_BACSU Uncharacterized lipoprotein YufN OS=Bacillus subtilis (strain 168) GN=yufN PE=3 SV=2_O05252	0.651291	4.87e-05	6.78e-05	1.39388	0.855132	4.87e-05	3.63e-05	0.745127	1	6.78e-05	5.33e-06	0.0786405
Meta-Protein 15200	BLAST_RS10_EXISA 30S ribosomal protein S10 OS=Exiguobacterium sp. (strain ATCC BAA-1283 / AT1b) GN=rpsJ PE=3 SV=1_C4KZP7	0.651291	4.04e-06	4.65e-06	1.15052	1	4.04e-06	4.3e-06	1.06392	1	4.65e-06	7.28e-06	1.56631
Meta-Protein 21401	BLAST_LPSA_DICNO O-glucosyltransferase LpsA OS=Dichelobacter nodosus GN=lpsA PE=3 SV=1_P39907	0.651291	6.03e-06	9.97e-06	1.6518	1	6.03e-06	5.4e-06	0.895028	1	9.97e-06	9.6e-06	0.963291
Meta-Protein 54163	BLAST_CHI11_ORYSJ Chitinase 11 OS=Oryza sativa subsp. japonica GN=Cht11 PE=2 SV=1_Q10S66	0.651291	5.12e-06	7.02e-06	1.37134	1	5.12e-06	1.42e-05	2.77134	1	7.02e-06	0	0
Meta-Protein 24453	BLAST_YGEY_ECOL6 Uncharacterized protein YgeY OS=Escherichia coli O6:H1 (strain CFT073 / ATCC 700928 / UPEC) GN=ygeY PE=3 SV=1_P65808	0.651291	8.21e-06	7.02e-06	0.854822	1	8.21e-06	8.88e-06	1.08223	1	7.02e-06	0	0
Meta-Protein 26850	BLAST_PTNAB_STRP6 PTS system mannose-specific EIIAB component OS=Streptococcus pyogenes serotype M6 (strain ATCC BAA-946 / MGAS10394) GN=manX PE=1 SV=1_Q5XAF5	0.651291	3.07e-05	3.64e-05	1.18739	1	3.07e-05	2.33e-05	0.761696	1	3.64e-05	0	0
Meta-Protein 16769	OVALX_CHICK Ovalbumin-related protein X (Fragment) OS=Gallus gallus GN=SERPINB14C PE=3 SV=1	0.651291	8.09e-06	1.65e-05	2.03512	1	8.09e-06	1.41e-05	1.74676	1	1.65e-05	0	0
Meta-Protein 53918	BLAST_CCMK_SYNP2 Carbon dioxide-concentrating mechanism protein CcmK OS=Synechococcus sp. (strain ATCC 27264 / PCC 7002 / PR-6) GN=ccmK PE=3 SV=2_O30709	0.651291	9.17e-06	1.17e-05	1.27564	1	9.17e-06	1.26e-05	1.37455	1	1.17e-05	0	0
Meta-Protein 4441	BLAST_RL22_EUBE2 50S ribosomal protein L22 OS=Eubacterium eligens (strain ATCC 27750 / VPI C15-48) GN=rplV PE=3 SV=1_C4Z2T5	0.651291	9.09e-06	7.02e-06	0.771769	1	9.09e-06	9.44e-06	1.0385	1	7.02e-06	0	0
Meta-Protein 17666	BLAST_DAPE_ZYMMO Succinyl-diaminopimelate desuccinylase OS=Zymomonas mobilis subsp. mobilis (strain ATCC 31821 / ZM4 / CP4) GN=dapE PE=3 SV=1_Q5NM04	0.651291	6.15e-06	0.000148851	24.2034	1	6.15e-06	2.15e-06	0.349593	1	0.000148851	0	0
Meta-Protein 17010	Metagenome Unknown	0.651291	1.63e-05	1.41e-05	0.865891	1	1.63e-05	4.3e-06	0.263319	1	1.41e-05	0	0
Meta-Protein 26230	BLAST_GH101_STRPN Endo-alpha-N-acetylgalactosaminidase OS=Streptococcus pneumoniae serotype 4 (strain ATCC BAA-334 / TIGR4) GN=SP_0368 PE=1 SV=1_Q2MGH6	0.651291	5.83e-06	7.06e-06	1.21173	1	5.83e-06	1.28e-05	2.20086	1	7.06e-06	0	0
Meta-Protein 89045	BLAST_WFDC2_HUMAN WAP four-disulfide core domain protein 2 OS=Homo sapiens GN=WFDC2 PE=1 SV=2_Q14508	0.651291	1.15e-05	7.02e-06	0.612809	1	1.15e-05	9.74e-06	0.850437	1	7.02e-06	5.3e-06	0.755344
Meta-Protein 53439	BLAST_TIG_LACP7 Trigger factor OS=Lachnoclostridium phytofermentans (strain ATCC 700394 / DSM 18823 / ISDg) GN=tig PE=3 SV=1_A9KSW9	0.651291	7.16e-06	1.3e-05	1.81595	1	7.16e-06	8.14e-06	1.13737	1	1.3e-05	0	0
Meta-Protein 15598	BLAST_Y809_STAAC Uncharacterized membrane protein SACOL0809 OS=Staphylococcus aureus (strain COL) GN=SACOL0809 PE=4 SV=1_Q5HHS4	0.651291	6.15e-06	4.65e-06	0.756098	1	6.15e-06	8.6e-06	1.39878	1	4.65e-06	7.89e-06	1.69713
Meta-Protein 17884	Metagenome Unknown	0.651291	5.95e-06	9.93e-06	1.66849	1	5.95e-06	5.8e-05	9.7451	1	9.93e-06	6.57e-05	6.61798
Meta-Protein 72271	Metagenome Unknown	0.651291	4.83e-06	4.72e-06	0.977547	1	4.83e-06	8.24e-06	1.70812	1	4.72e-06	1.63e-05	3.45106
Meta-Protein 15784	BLAST_KPYK_MYCIT Pyruvate kinase OS=Mycobacterium intracellulare GN=pyk PE=3 SV=1_P94939	0.651291	7.38e-06	1.04e-05	1.40847	1	7.38e-06	8.89e-06	1.20429	1	1.04e-05	0	0
Meta-Protein 26145	BLAST_ARAA_BIFLD L-arabinose isomerase OS=Bifidobacterium longum (strain DJO10A) GN=araA PE=3 SV=1_B3DTJ5	0.651291	5.5e-06	7.8e-06	1.41818	0.583882	5.5e-06	1.38e-05	2.51364	1	7.8e-06	2.4e-06	0.307692
Meta-Protein 18353	BLAST_RL4_BIFAA 50S ribosomal protein L4 OS=Bifidobacterium adolescentis (strain ATCC 15703 / DSM 20083 / NCTC 11814 / E194a) GN=rplD PE=3 SV=1_A1A070	0.651291	5.01e-06	4.65e-06	0.928453	1	5.01e-06	6.45e-06	1.28785	1	4.65e-06	0	0
Meta-Protein 717	BLAST_BTUB_VIBVU Vitamin B12 transporter BtuB OS=Vibrio vulnificus (strain CMCP6) GN=btuB PE=3 SV=1_Q8DD41	0.651291	4.76e-06	4.72e-06	0.991243	0.583882	4.76e-06	6.86e-06	1.44133	1	4.72e-06	6.59e-06	1.39753
Meta-Protein 4132	CO1A2_MACSX Collagen alpha-2(I) chain (Fragments) OS=Macrauchenia sp. GN=COL1A2 PE=1 SV=1	0.651291	7.24e-06	7.07e-06	0.975834	0.855132	7.24e-06	9e-06	1.24281	1	7.07e-06	0	0
Meta-Protein 17358	BLAST_HPF_MYCTU Ribosome hibernation promotion factor OS=Mycobacterium tuberculosis (strain ATCC 25618 / H37Rv) GN=hpf PE=1 SV=4_O05886	0.651291	4.76e-06	9.3e-06	1.95517	1	4.76e-06	1.28e-05	2.69247	1	9.3e-06	0	0
Meta-Protein 15476	Metagenome Unknown	0.651291	6.78e-06	7.8e-06	1.15129	1	6.78e-06	5.17e-06	0.762608	1	7.8e-06	1.72e-05	2.19968
Meta-Protein 48013	BLAST_RIDA_BACSU 2-iminobutanoate/2-iminopropanoate deaminase OS=Bacillus subtilis (strain 168) GN=yabJ PE=1 SV=3_P37552	0.651291	2.63e-06	4.83e-06	1.84127	0.0590582	2.63e-06	1.36e-05	5.17778	1	4.83e-06	2.67e-06	0.551724
Meta-Protein 86073	BLAST_Y1039_PYRHO Uncharacterized ABC transporter extracellular-binding protein PH1039 OS=Pyrococcus horikoshii (strain ATCC 700860 / DSM 12428 / JCM 9974 / NBRC 100139 / OT-3) GN=PH1039 PE=3 SV=1_O58758	0.651291	5.41e-05	3e-05	0.55386	0.0590582	5.41e-05	0.00011752	2.1711	1	3e-05	8.11e-06	0.270458
Meta-Protein 1007	BLAST_ADH1_CLOSA NADPH-dependent butanol dehydrogenase OS=Clostridium saccharobutylicum GN=adh1 PE=3 SV=1_P13604	0.651291	6.41e-06	4.96e-06	0.773732	0.100348	6.41e-06	2.11e-05	3.2922	1	4.96e-06	6.98e-06	1.40672
Meta-Protein 39091	Metagenome Unknown	0.651291	3.16e-06	4.83e-06	1.53034	0.100348	3.16e-06	1.16e-05	3.65963	1	4.83e-06	6.34e-06	1.31207
Meta-Protein 20225	BLAST_BH096_ARATH Transcription factor bHLH96 OS=Arabidopsis thaliana GN=BHLH96 PE=1 SV=1_Q9C7T4	0.651291	3.16e-06	4.67e-06	1.47757	0.105645	3.16e-06	1.07e-05	3.39578	1	4.67e-06	4.82e-06	1.03214
Meta-Protein 41183	BLAST_RL5_YEAST 60S ribosomal protein L5 OS=Saccharomyces cerevisiae (strain ATCC 204508 / S288c) GN=RPL5 PE=1 SV=4_P26321	0.651291	9.47e-06	7.31e-06	0.771871	0.108319	9.47e-06	5.83e-05	6.15552	1	7.31e-06	3.6e-05	4.92657
Meta-Protein 15330	BLAST_RPOC_MOOTA DNA-directed RNA polymerase subunit beta OS=Moorella thermoacetica (strain ATCC 39073 / JCM 9320) GN=rpoC PE=3 SV=1_Q2RFP0	0.651291	4.28e-06	4.94e-06	1.15595	0.181449	4.28e-06	1.29e-05	3.00585	1	4.94e-06	4.79e-06	0.969646
Meta-Protein 20258	Metagenome Unknown	0.651291	5e-06	5.54e-06	1.10833	0.201243	5e-06	1.41e-05	2.81	1	5.54e-06	7.2e-06	1.29925
Meta-Protein 26285	BLAST_RS15_PEPD6 30S ribosomal protein S15 OS=Peptoclostridium difficile (strain 630) GN=rpsO PE=3 SV=1_Q18BI0	0.651291	5.25e-06	1.02e-05	1.93651	0.201243	5.25e-06	2.09e-05	3.98889	1	1.02e-05	9.86e-06	0.969672
Meta-Protein 7922	BLAST_RL4_ALKMQ 50S ribosomal protein L4 OS=Alkaliphilus metalliredigens (strain QYMF) GN=rplD PE=3 SV=1_A6TWI1	0.651291	4.28e-06	4.27e-06	0.998051	0.36131	4.28e-06	1.31e-05	3.06043	1	4.27e-06	4.98e-06	1.16602
Meta-Protein 42658	BLAST_GLMU_RHOPA Bifunctional protein GlmU OS=Rhodopseudomonas palustris (strain ATCC BAA-98 / CGA009) GN=glmU PE=3 SV=1_Q6N6F8	0.651291	9.47e-06	7e-06	0.739306	0.371093	9.47e-06	1.91e-05	2.01443	1	7e-06	8e-06	1.14286
Meta-Protein 1610	BLAST_PCCB_RHOS4 Propionyl-CoA carboxylase beta chain OS=Rhodobacter sphaeroides (strain ATCC 17023 / 2.4.1 / NCIB 8253 / DSM 158) GN=pccB PE=1 SV=1_Q3J4E3	0.651291	2.29e-05	2.09e-05	0.913979	0.401678	2.29e-05	3.42e-05	1.49304	1	2.09e-05	2.1e-05	1.00251
Meta-Protein 72425	BLAST_SODF_BACFR Superoxide dismutase [Fe] OS=Bacteroides fragilis (strain YCH46) GN=sodB PE=3 SV=2_P53638	0.651291	9.18e-06	7.01e-06	0.763504	0.789268	9.18e-06	2.61e-05	2.84821	1	7.01e-06	7.19e-06	1.02616
Meta-Protein 72426	BLAST_SODF_BACFR Superoxide dismutase [Fe] OS=Bacteroides fragilis (strain YCH46) GN=sodB PE=3 SV=2_P53638	0.651291	9.18e-06	7.01e-06	0.763504	0.789268	9.18e-06	2.61e-05	2.84821	1	7.01e-06	7.19e-06	1.02616
Meta-Protein 72744	BLAST_CH10_LACP7 10 kDa chaperonin OS=Lachnoclostridium phytofermentans (strain ATCC 700394 / DSM 18823 / ISDg) GN=groS PE=3 SV=1_A9KSJ2	0.651291	2.42e-05	2.38e-05	0.983241	0.789268	2.42e-05	3.07e-05	1.27048	1	2.38e-05	3.09e-05	1.29943
Meta-Protein 26331	BLAST_THLA_CLOAB Acetyl-CoA acetyltransferase OS=Clostridium acetobutylicum (strain ATCC 824 / DSM 792 / JCM 1419 / LMG 5710 / VKM B-1787) GN=thlA PE=1 SV=1_P45359	0.651291	2.63e-05	2.81e-05	1.07022	0.855132	2.63e-05	3.2e-05	1.22028	1	2.81e-05	5.35e-05	1.90284
Meta-Protein 21958	FRIH_PIG Ferritin heavy chain OS=Sus scrofa GN=FTH1 PE=1 SV=3	0.651291	2.1e-05	4.8e-06	0.228454	0.855132	2.1e-05	1.54e-05	0.732955	1	4.8e-06	6.98e-06	1.45312
Meta-Protein 99498	BLAST_MUKB_HAEI8 Chromosome partition protein MukB OS=Haemophilus influenzae (strain 86-028NP) GN=mukB PE=3 SV=1_Q4QK86	0.651291	3.16e-06	4.83e-06	1.5277	1	3.16e-06	0	0	1	4.83e-06	5.43e-06	1.12435
Meta-Protein 1581	BLAST_LCDB_CLOPR Lactoyl-CoA dehydratase subunit beta (Fragment) OS=Clostridium propionicum GN=lcdB PE=1 SV=1_G3KIM3	0.651291	0.000110783	3.14e-05	0.28307	1	0.000110783	6.7e-05	0.604879	1	3.14e-05	3.14e-05	1.00088
Meta-Protein 52976	BLAST_RS10_BACFR 30S ribosomal protein S10 OS=Bacteroides fragilis (strain YCH46) GN=rpsJ PE=3 SV=1_Q64NK7	0.651291	5.73e-06	7.29e-06	1.2718	1	5.73e-06	8.18e-06	1.42733	1	7.29e-06	2.63e-06	0.361143
Meta-Protein 83173	BLAST_V5NTD_CROAD Snake venom 5-nucleotidase OS=Crotalus adamanteus PE=1 SV=2_F8S0Z7	0.651291	4.39e-05	2e-05	0.455194	1	4.39e-05	6.84e-06	0.155708	1	2e-05	2.49e-05	1.24557
Meta-Protein 61588	BLAST_LPXK_BACV8 Tetraacyldisaccharide 4-kinase OS=Bacteroides vulgatus (strain ATCC 8482 / DSM 1447 / JCM 5826 / NBRC 14291 / NCTC 11154) GN=lpxK PE=3 SV=1_A6L0S5	0.651291	7.64e-06	4.4e-06	0.575791	1	7.64e-06	2.07e-06	0.270447	1	4.4e-06	9.3e-06	2.11402
Meta-Protein 27770	BLAST_TFAP4_HUMAN Transcription factor AP-4 OS=Homo sapiens GN=TFAP4 PE=1 SV=2_Q01664	0.651291	2.65e-05	1.48e-05	0.558638	1	2.65e-05	0	0	1	1.48e-05	1.9e-05	1.28222
Meta-Protein 36342	BLAST_BEPC_BRUSU Outer membrane efflux protein BepC OS=Brucella suis biovar 1 (strain 1330) GN=bepC PE=1 SV=1_Q8G0Y6	0.651291	2.21e-05	3.51e-05	1.58693	1	2.21e-05	0	0	1	3.51e-05	2.1e-05	0.600114
Meta-Protein 37969	BLAST_YDCP_ECOLI Uncharacterized protease YdcP OS=Escherichia coli (strain K12) GN=ydcP PE=1 SV=2_P76104	0.651291	8.03e-06	4.68e-06	0.582988	1	8.03e-06	0	0	1	4.68e-06	1.84e-05	3.93221
Meta-Protein 72305	BLAST_ARFA_MYCTU Peptidoglycan-binding protein ArfA OS=Mycobacterium tuberculosis (strain ATCC 25618 / H37Rv) GN=arfA PE=1 SV=1_P9WIU5	0.651291	1.15e-05	6.2e-06	0.540344	1	1.15e-05	0	0	1	6.2e-06	7.19e-06	1.15995
Meta-Protein 99107	BLAST_Y4KL_SINFN Uncharacterized AAA family ATPase y4kL OS=Sinorhizobium fredii (strain NBRC 101917 / NGR234) GN=NGR_a02840 PE=3 SV=1_P55530	0.651291	1.55e-05	5.45e-06	0.352599	1	1.55e-05	0	0	1	5.45e-06	5.43e-06	0.995413
Meta-Protein 72607	BLAST_GLK_BACSU Glucokinase OS=Bacillus subtilis (strain 168) GN=glcK PE=1 SV=2_P54495	0.651291	6.59e-06	7.01e-06	1.06321	1	6.59e-06	1.46e-05	2.22111	1	7.01e-06	9.3e-06	1.32723
Meta-Protein 4194	Metagenome Unknown	0.651291	7e-05	1.8e-05	0.256588	1	7e-05	3.14e-05	0.448627	1	1.8e-05	3.33e-05	1.85387
Meta-Protein 22754	Metagenome Unknown	0.651291	6.32e-06	5.46e-06	0.864116	1	6.32e-06	6.93e-06	1.09631	1	5.46e-06	1.61e-05	2.94076
Meta-Protein 109298	BLAST_RL13_AGARV 50S ribosomal protein L13 OS=Agathobacter rectalis (strain ATCC 33656 / DSM 3377 / JCM 17463 / KCTC 5835 / VPI 0990) GN=rplM PE=3 SV=1_C4ZI85	0.651291	1.54e-05	1.47e-05	0.95676	1	1.54e-05	4.56e-06	0.296397	1	1.47e-05	1.44e-05	0.98148
Meta-Protein 74315	BLAST_MRPA_PROMH Major MR/P fimbria protein OS=Proteus mirabilis (strain HI4320) GN=mrpA PE=1 SV=1_Q03011	0.651291	1.25e-05	1.52e-05	1.21351	1	1.25e-05	4.66e-06	0.372741	1	1.52e-05	1.71e-05	1.12545
Meta-Protein 50958	BLAST_AVEN_AVESA Avenin OS=Avena sativa PE=1 SV=1_P27919	0.651291	5.24e-06	7.31e-06	1.39428	1	5.24e-06	8.14e-06	1.55326	1	7.31e-06	6.79e-06	0.929304
Meta-Protein 108178	BLAST_RS4_EUBE2 30S ribosomal protein S4 OS=Eubacterium eligens (strain ATCC 27750 / VPI C15-48) GN=rpsD PE=3 SV=1_C4Z2V6	0.651291	8.79e-06	5.41e-06	0.615458	1	8.79e-06	1.14e-05	1.29673	1	5.41e-06	7.3e-06	1.34977
Meta-Protein 107711	BLAST_RGMG_CALS4 Putative ribose/galactose/methyl galactoside import ATP-binding protein OS=Caldanaerobacter subterraneus subsp. tengcongensis (strain DSM 15242 / JCM 11007 / NBRC 100824 / MB4) GN=TTE0763 PE=3 SV=1_Q8RBQ1	0.651291	3.73e-05	2e-05	0.53541	1	3.73e-05	2.98e-05	0.797626	1	2e-05	1.46e-05	0.730455
Meta-Protein 58772	BLAST_SUSC_BACTN TonB-dependent receptor SusC OS=Bacteroides thetaiotaomicron (strain ATCC 29148 / DSM 2079 / NCTC 10582 / E50 / VPI-5482) GN=susC PE=1 SV=1_Q8A1G1	0.651291	4.78e-05	4.83e-06	0.10122	1	4.78e-05	3.09e-05	0.647807	1	4.83e-06	2.49e-06	0.515517
Meta-Protein 25853	BLAST_MAO4_BACSU Probable NAD-dependent malic enzyme 4 OS=Bacillus subtilis (strain 168) GN=ytsJ PE=3 SV=1_O34962	0.651291	5.24e-06	6.63e-06	1.2655	1	5.24e-06	6.36e-06	1.21304	1	6.63e-06	4.79e-06	0.722362
Meta-Protein 19837	CCSA_PROMS Cytochrome c biogenesis protein CcsA OS=Prochlorococcus marinus (strain AS9601) GN=ccsA PE=3 SV=1	0.651291	1e-05	9.39e-06	0.934882	1	1e-05	2.15e-06	0.214019	1	9.39e-06	2.63e-06	0.28039
Meta-Protein 17184	BLAST_HS177_ARATH 17.7 kDa class II heat shock protein OS=Arabidopsis thaliana GN=HSP17.7 PE=2 SV=1_O81822	0.651291	1.21e-05	9.41e-06	0.775017	0.371093	1.21e-05	8.43e-06	0.693892	1	9.41e-06	0	0
Meta-Protein 26144	BLAST_ARAA_BIFA0 L-arabinose isomerase OS=Bifidobacterium animalis subsp. lactis (strain AD011) GN=araA PE=3 SV=1_B8DV60	0.651291	8.13e-06	7.8e-06	0.96	0.583882	8.13e-06	1.38e-05	1.70154	1	7.8e-06	2.4e-06	0.307692
Meta-Protein 9330	Metagenome Unknown	0.651291	7.13e-06	1.83e-05	2.57485	0.36131	7.13e-06	1.68e-05	2.3538	1	1.83e-05	2.4e-06	0.13082
Meta-Protein 26631	BLAST_PGK_CLOBA Phosphoglycerate kinase OS=Clostridium botulinum (strain Alaska E43 / Type E3) GN=pgk PE=3 SV=1_B2UY23	0.651291	5.83e-06	5.2e-06	0.892704	0.418492	5.83e-06	1.61e-05	2.75894	1	5.2e-06	0	0
Meta-Protein 1811	FTHS_METFK Formate--tetrahydrofolate ligase OS=Methylobacillus flagellatus (strain KT / ATCC 51484 / DSM 6875) GN=fhs PE=3 SV=1	0.651291	7.75e-06	7.07e-06	0.911828	0.583882	7.75e-06	1.45e-05	1.87097	1	7.07e-06	2.33e-06	0.329009
Meta-Protein 35143	BLAST_RIDA_BACSU 2-iminobutanoate/2-iminopropanoate deaminase OS=Bacillus subtilis (strain 168) GN=yabJ PE=1 SV=3_P37552	0.651291	7.26e-06	6.12e-06	0.84271	0.583882	7.26e-06	1.07e-05	1.47991	1	6.12e-06	2.33e-06	0.380109
Meta-Protein 36918	BLAST_OMP_SODGL Outer membrane protein (Fragment) OS=Sodalis glossinidius PE=1 SV=1_P83079	0.651291	8.9e-06	1.17e-05	1.31386	0.789268	8.9e-06	7.03e-06	0.790262	1	1.17e-05	2.67e-06	0.22805
Meta-Protein 23843	BLAST_YITJ_BACSU Bifunctional homocysteine S-methyltransferase/5,10-methylenetetrahydrofolate reductase OS=Bacillus subtilis (strain 168) GN=yitJ PE=2 SV=1_O06745	0.651291	3.08e-05	1.63e-05	0.529386	0.855132	3.08e-05	2.14e-05	0.695705	1	1.63e-05	0	0
Meta-Protein 14075	RL3_MYCAP 50S ribosomal protein L3 OS=Mycoplasma agalactiae (strain PG2) GN=rplC PE=3 SV=1	0.651291	4.63e-06	5.2e-06	1.1223	1	4.63e-06	5.17e-06	1.11511	1	5.2e-06	5.18e-06	0.995192
Meta-Protein 78133	BLAST_TFRB_METTM Fumarate reductase (CoM/CoB) subunit B OS=Methanothermobacter marburgensis (strain ATCC BAA-927 / DSM 2133 / JCM 14651 / NBRC 100331 / OCM 82 / Marburg) GN=tfrB PE=1 SV=1_D9PUX5	0.651291	5.13e-06	5.2e-06	1.01463	1	5.13e-06	6.4e-06	1.24878	1	5.2e-06	2.78e-06	0.533654
Meta-Protein 14675	Metagenome Unknown	0.651291	4.04e-06	4.65e-06	1.15052	0.0934925	4.04e-06	1.33e-05	3.30103	1	4.65e-06	0	0
Meta-Protein 36490	BLAST_SYC_CALBD Cysteine--tRNA ligase OS=Caldicellulosiruptor bescii (strain ATCC BAA-1888 / DSM 6725 / Z-1320) GN=cysS PE=3 SV=1_B9MMM6	0.651291	5.93e-06	6.98e-06	1.17722	0.100348	5.93e-06	1.56e-05	2.62461	1	6.98e-06	0	0
Meta-Protein 14368	CH60_METVS 60 kDa chaperonin OS=Methanococcus vannielii (strain ATCC 35089 / DSM 1224 / JCM 13029 / OCM 148 / SB) GN=groL PE=3 SV=1	0.651291	4.04e-06	3.84e-06	0.950515	0.100348	4.04e-06	2.29e-05	5.67443	1	3.84e-06	0	0
Meta-Protein 63881	BLAST_CSPS_STRTR Cold shock protein CspSt (Fragment) OS=Streptococcus thermophilus PE=1 SV=1_P81622	0.651291	4.41e-06	6.98e-06	1.58223	0.100348	4.41e-06	2.31e-05	5.24991	1	6.98e-06	1.11e-05	1.59092
Meta-Protein 17508	BLAST_YEFB_BACSU Uncharacterized protein YefB OS=Bacillus subtilis (strain 168) GN=yefB PE=4 SV=1_O34574	0.651291	4.04e-06	4.72e-06	1.16701	0.100348	4.04e-06	3.46e-05	8.55052	1	4.72e-06	2.33e-06	0.492933
Meta-Protein 20060	BLAST_TRMK_BACSU tRNA (adenine(22)-N(1))-methyltransferase OS=Bacillus subtilis (strain 168) GN=trmK PE=1 SV=2_P54471	0.651291	5.78e-06	4.68e-06	0.808357	0.271899	5.78e-06	1.48e-05	2.56196	1	4.68e-06	2.4e-06	0.513369
Meta-Protein 79481	BLAST_YOD1_SCHPO Uncharacterized peptidase C18A7.01 OS=Schizosaccharomyces pombe (strain 972 / ATCC 24843) GN=SPBC18A7.01 PE=3 SV=1_Q9UUD8	0.651291	5.78e-06	4.68e-06	0.808357	0.787406	5.78e-06	9.36e-06	1.61816	1	4.68e-06	7.37e-06	1.57576
Meta-Protein 3019	BLAST_RL1_CLOTH 50S ribosomal protein L1 OS=Clostridium thermocellum (strain ATCC 27405 / DSM 1237 / NBRC 103400 / NCIMB 10682 / NRRL B-4536 / VPI 7372) GN=rplA PE=3 SV=1_A3DIZ1	0.651291	1.01e-05	1.3e-05	1.29024	0.789268	1.01e-05	1.23e-05	1.22167	1	1.3e-05	0	0
Meta-Protein 64250	BLAST_CBIK_SALTY Sirohydrochlorin cobaltochelatase OS=Salmonella typhimurium (strain LT2 / SGSC1412 / ATCC 700720) GN=cbiK PE=1 SV=1_Q05592	0.651291	6.3e-06	9.41e-06	1.49365	0.789268	6.3e-06	8.78e-06	1.39418	1	9.41e-06	0	0
Meta-Protein 37604	MYH1_CANLF Myosin-1 OS=Canis lupus familiaris GN=MYH1 PE=3 SV=2	0.651291	6.52e-06	4.65e-06	0.713555	0.789268	6.52e-06	9.49e-06	1.45652	1	4.65e-06	0	0
Meta-Protein 38167	BLAST_ENO_LEUMM Enolase OS=Leuconostoc mesenteroides subsp. mesenteroides (strain ATCC 8293 / NCDO 523) GN=eno PE=3 SV=1_Q03ZK4	0.651291	1.3e-05	1.3e-05	0.997379	0.789268	1.3e-05	6.45e-06	0.494885	1	1.3e-05	5.35e-06	0.411565
Meta-Protein 16151	BLAST_RL22_BIFLS 50S ribosomal protein L22 OS=Bifidobacterium longum subsp. infantis (strain ATCC 15697 / DSM 20088 / JCM 1222 / NCTC 11817 / S12) GN=rplV PE=3 SV=1_B7GND5	0.651291	1.17e-05	7.07e-06	0.606147	1	1.17e-05	1.14e-05	0.975697	1	7.07e-06	5.55e-06	0.785377
Meta-Protein 37384	BLAST_14337_ARATH 14-3-3-like protein GF14 nu OS=Arabidopsis thaliana GN=GRF7 PE=1 SV=1_Q96300	0.651291	8.23e-06	6.98e-06	0.848024	1	8.23e-06	9.29e-06	1.12969	1	6.98e-06	2.78e-06	0.397849
Meta-Protein 32616	BLAST_DEGP_ECOLI Periplasmic serine endoprotease DegP OS=Escherichia coli (strain K12) GN=degP PE=1 SV=1_P0C0V0	0.651291	7.93e-06	7.29e-06	0.919118	1	7.93e-06	4.35e-06	0.548319	1	7.29e-06	4.65e-06	0.637714
Meta-Protein 3641	BLAST_G1095_BACV8 Glycosyl hydrolase family 109 protein 5 OS=Bacteroides vulgatus (strain ATCC 8482 / DSM 1447 / JCM 5826 / NBRC 14291 / NCTC 11154) GN=BVU_2041 PE=3 SV=1_A6L1Z2	0.651291	7.16e-06	1.24e-05	1.73364	1	7.16e-06	4.67e-06	0.651921	1	1.24e-05	7.57e-06	0.609723
Meta-Protein 18161	BLAST_SPZ2B_WHEAT Serpin-Z2B OS=Triticum aestivum PE=1 SV=1_P93692	0.651291	5.29e-06	6.98e-06	1.31811	0.0587074	5.29e-06	3.5e-05	6.61717	1	6.98e-06	4.79e-06	0.686977
Meta-Protein 35762	BLAST_FLA_BACHD Flagellin OS=Bacillus halodurans (strain ATCC BAA-125 / DSM 18197 / FERM 7344 / JCM 9153 / C-125) GN=hag PE=1 SV=1_Q05203	0.651291	3.92e-06	2.36e-06	0.602128	0.0591721	3.92e-06	2.7e-05	6.88574	1	2.36e-06	0	0
Meta-Protein 22608	BLAST_SUSC_BACTN TonB-dependent receptor SusC OS=Bacteroides thetaiotaomicron (strain ATCC 29148 / DSM 2079 / NCTC 10582 / E50 / VPI-5482) GN=susC PE=1 SV=1_Q8A1G1	0.651291	6.4e-06	7.07e-06	1.10417	0.105645	6.4e-06	7.16e-05	11.1928	1	7.07e-06	4.06e-05	5.74623
Meta-Protein 22105	BLAST_HBD_CLOAB 3-hydroxybutyryl-CoA dehydrogenase OS=Clostridium acetobutylicum (strain ATCC 824 / DSM 792 / JCM 1419 / LMG 5710 / VKM B-1787) GN=hbd PE=1 SV=2_P52041	0.651291	4.21e-06	1.15e-05	2.73802	0.142213	4.21e-06	4.56e-05	10.8311	1	1.15e-05	1.19e-05	1.03392
Meta-Protein 50166	Metagenome Unknown	0.651291	6.43e-06	4.71e-06	0.731865	0.280713	6.43e-06	2.71e-05	4.21438	1	4.71e-06	7.28e-06	1.5469
Meta-Protein 50168	BLAST_BP44_BPMU Baseplate hub protein gp44 OS=Escherichia phage Mu GN=P PE=1 SV=1_P08558	0.651291	6.43e-06	4.71e-06	0.731865	0.280713	6.43e-06	2.47e-05	3.83484	1	4.71e-06	7.28e-06	1.5469
Meta-Protein 16885	BLAST_ADH1_CLOSA NADPH-dependent butanol dehydrogenase OS=Clostridium saccharobutylicum GN=adh1 PE=3 SV=1_P13604	0.651291	1.21e-05	9.41e-06	0.775017	0.371093	1.21e-05	4.3e-06	0.354152	1	9.41e-06	2.33e-06	0.247078
Meta-Protein 17346	BLAST_ATPA_FUSNN ATP synthase subunit alpha OS=Fusobacterium nucleatum subsp. nucleatum (strain ATCC 25586 / CIP 101130 / JCM 8532 / LMG 13131) GN=atpA PE=3 SV=1_Q8RGE0	0.651291	4.14e-06	3.06e-06	0.738431	0.422678	4.14e-06	1.17e-05	2.81911	1	3.06e-06	2.33e-06	0.760218
Meta-Protein 2411	BLAST_14331_MAIZE 14-3-3-like protein GF14-6 OS=Zea mays GN=GRF1 PE=3 SV=1_P49106	0.651291	8.23e-06	6.98e-06	0.848024	0.583882	8.23e-06	1.37e-05	1.66565	1	6.98e-06	2.78e-06	0.397849
Meta-Protein 18556	BLAST_CRAC1_MOUSE Cartilage acidic protein 1 OS=Mus musculus GN=Crtac1 PE=2 SV=1_Q8R555	0.651291	5.13e-06	4.65e-06	0.907317	0.583882	5.13e-06	1.37e-05	2.66829	1	4.65e-06	2.4e-06	0.516129
Meta-Protein 18557	BLAST_PHOQ_ECO57 Sensor protein PhoQ OS=Escherichia coli O157:H7 GN=phoQ PE=3 SV=3_Q8X739	0.651291	5.13e-06	4.65e-06	0.907317	0.583882	5.13e-06	1.37e-05	2.66829	1	4.65e-06	2.4e-06	0.516129
Meta-Protein 18558	BLAST_Y380_BACCJ Putative Gly-rich membrane protein Bcell_0380 OS=Bacillus cellulosilyticus (strain ATCC 21833 / DSM 2522 / FERM P-1141 / JCM 9156 / N-4) GN=Bcell_0380 PE=4 SV=1_P0DJ97	0.651291	5.13e-06	4.65e-06	0.907317	0.583882	5.13e-06	1.37e-05	2.66829	1	4.65e-06	2.4e-06	0.516129
Meta-Protein 18559	Metagenome Unknown	0.651291	5.13e-06	4.65e-06	0.907317	0.583882	5.13e-06	1.37e-05	2.66829	1	4.65e-06	2.4e-06	0.516129
Meta-Protein 22442	BLAST_ALF_MYCPN Fructose-bisphosphate aldolase OS=Mycoplasma pneumoniae (strain ATCC 29342 / M129) GN=fba PE=3 SV=1_P75089	0.651291	8.23e-06	4.71e-06	0.571862	0.589639	8.23e-06	1.08e-05	1.30567	1	4.71e-06	2.4e-06	0.509735
Meta-Protein 54345	BLAST_CYTN_HUMAN Cystatin-SN OS=Homo sapiens GN=CST1 PE=1 SV=3_P01037	0.651291	6.01e-06	4.72e-06	0.785021	0.589639	6.01e-06	2.61e-05	4.34577	1	4.72e-06	9.52e-06	2.01767
Meta-Protein 71363	BLAST_TCPE_MACFA T-complex protein 1 subunit epsilon OS=Macaca fascicularis GN=CCT5 PE=2 SV=1_Q4R6V2	0.65182	1.68e-05	1.19e-05	0.70396	0.0590582	1.68e-05	2.38e-06	0.141584	0.105645	1.19e-05	2.67e-06	0.225035
Meta-Protein 12688	BLAST_WECB_METMP UDP-N-acetylglucosamine 2-epimerase OS=Methanococcus maripaludis (strain S2 / LL) GN=wecB PE=1 SV=1_Q6LZC4	0.65182	6.92e-05	0.000119646	1.73007	0.105645	6.92e-05	1.55e-05	0.223466	0.204894	0.000119646	2.75e-05	0.22958
Meta-Protein 16019	BLAST_RL14_AGARV 50S ribosomal protein L14 OS=Agathobacter rectalis (strain ATCC 33656 / DSM 3377 / JCM 17463 / KCTC 5835 / VPI 0990) GN=rplN PE=3 SV=1_C4ZBS9	0.65182	4.22e-05	1.69e-05	0.400876	0.799846	4.22e-05	3.16e-05	0.746967	0.401678	1.69e-05	1.68e-05	0.99001
Meta-Protein 16021	RL14_ANOFW 50S ribosomal protein L14 OS=Anoxybacillus flavithermus (strain DSM 21510 / WK1) GN=rplN PE=3 SV=1	0.65182	3.79e-05	1.69e-05	0.446692	0.932647	3.79e-05	3.16e-05	0.832337	0.401678	1.69e-05	1.28e-05	0.752953
Meta-Protein 36643	BLAST_RIDA_ECOLI 2-iminobutanoate/2-iminopropanoate deaminase OS=Escherichia coli (strain K12) GN=ridA PE=1 SV=2_P0AF93	0.65182	2.27e-05	1.47e-05	0.650607	0.0590582	2.27e-05	4.77e-06	0.210371	0.589639	1.47e-05	1.04e-05	0.704353
Meta-Protein 17685	BLAST_CH60_EUBE2 60 kDa chaperonin OS=Eubacterium eligens (strain ATCC 27750 / VPI C15-48) GN=groL PE=3 SV=1_C4Z3R4	0.65182	1.53e-05	0.000107174	6.98582	0.672604	1.53e-05	1.67e-05	1.08854	0.833935	0.000107174	3.92e-05	0.365962
Meta-Protein 12413	BLAST_SRP54_BACSU Signal recognition particle protein OS=Bacillus subtilis (strain 168) GN=ffh PE=1 SV=1_P37105	0.65182	1.11e-05	1.21e-05	1.08533	0.0590582	1.11e-05	0	0	0.932647	1.21e-05	1.44e-05	1.19152
Meta-Protein 17858	BLAST_RL2_BACFR 50S ribosomal protein L2 OS=Bacteroides fragilis (strain YCH46) GN=rplB PE=3 SV=1_Q64NL1	0.65182	2.22e-05	3.81e-05	1.71149	0.352542	2.22e-05	2.81e-05	1.26314	0.932647	3.81e-05	5.53e-05	1.45277
Meta-Protein 14975	BLAST_SYW_LACLA Tryptophan--tRNA ligase OS=Lactococcus lactis subsp. lactis (strain IL1403) GN=trpS PE=3 SV=1_Q9CJD1	0.65182	3.65e-05	1.61e-05	0.44246	0.624835	3.65e-05	4.19e-05	1.14784	0.932647	1.61e-05	1.29e-05	0.798658
Meta-Protein 9122	Metagenome Unknown	0.653119	2.88e-05	3e-05	1.0433	0.150786	2.88e-05	9.35e-06	0.325161	0.0755606	3e-05	1.03e-05	0.344444
Meta-Protein 22997	Metagenome Unknown	0.653119	2.73e-05	3.84e-05	1.40588	0.812704	2.73e-05	2.19e-05	0.802173	0.414823	3.84e-05	3.01e-05	0.783729
Meta-Protein 2188	BLAST_OATWY_NEIME Polysialic acid O-acetyltransferase OS=Neisseria meningitidis GN=oatWY PE=1 SV=1_Q93S40	0.653119	2.29e-05	1.77e-05	0.774381	0.553617	2.29e-05	1.46e-05	0.636099	0.528612	1.77e-05	2.46e-05	1.38571
Meta-Protein 15631	BLAST_NATA_BACSU ABC transporter ATP-binding protein NatA OS=Bacillus subtilis (strain 168) GN=natA PE=1 SV=1_P46903	0.653119	3.8e-05	3.22e-05	0.846919	0.230024	3.8e-05	5.14e-05	1.35102	0.683481	3.22e-05	6.61e-05	2.05216
Meta-Protein 20173	BLAST_NDVB_RHIME Cyclic beta-(1,2)-glucan synthase NdvB OS=Rhizobium meliloti (strain 1021) GN=ndvB PE=1 SV=2_P20471	0.653119	2.21e-05	2.01e-05	0.908406	0.123534	2.21e-05	6.74e-06	0.304938	0.799846	2.01e-05	2.27e-05	1.12988
Meta-Protein 11650	BLAST_GPMA_PARUW 2,3-bisphosphoglycerate-dependent phosphoglycerate mutase OS=Protochlamydia amoebophila (strain UWE25) GN=gpmA PE=3 SV=1_Q6MEW4	0.653119	2.61e-05	1.95e-05	0.744579	0.058024	2.61e-05	9.66e-06	0.369579	0.833635	1.95e-05	1.97e-05	1.01242
Meta-Protein 16961	BLAST_RRBR2_CLOAB Reverse rubrerythrin-2 OS=Clostridium acetobutylicum (strain ATCC 824 / DSM 792 / JCM 1419 / LMG 5710 / VKM B-1787) GN=rbr3B PE=1 SV=1_Q97D83	0.653119	2.79e-05	3.61e-05	1.29331	0.0329694	2.79e-05	5.03e-05	1.8017	0.858832	3.61e-05	4.06e-05	1.12619
Meta-Protein 30133	EIF3C_ANOGA Eukaryotic translation initiation factor 3 subunit C OS=Anopheles gambiae GN=eIF3-S8 PE=3 SV=3	0.654762	1.21e-05	1.87e-05	1.54233	0.589639	1.21e-05	8.93e-06	0.737784	0.142213	1.87e-05	5.27e-06	0.282017
Meta-Protein 55522	Metagenome Unknown	0.654762	1.32e-05	9.62e-06	0.726243	0.100348	1.32e-05	2.06e-06	0.155444	0.208413	9.62e-06	1.52e-05	1.58059
Meta-Protein 16163	Metagenome Unknown	0.654762	1.08e-05	2.48e-05	2.29269	0.554113	1.08e-05	1.61e-05	1.48345	0.589639	2.48e-05	1.96e-05	0.791418
Meta-Protein 2460	BLAST_CH60_CLOTH 60 kDa chaperonin OS=Clostridium thermocellum (strain ATCC 27405 / DSM 1237 / NBRC 103400 / NCIMB 10682 / NRRL B-4536 / VPI 7372) GN=groL PE=1 SV=3_P48212	0.654762	9.37e-06	1.58e-05	1.68772	0.0590582	9.37e-06	2.37e-05	2.53514	1	1.58e-05	2.24e-05	1.41708
Meta-Protein 16962	BLAST_LEP2_SYNY3 Probable signal peptidase I-2 OS=Synechocystis sp. (strain PCC 6803 / Kazusa) GN=lepB2 PE=3 SV=1_P73157	0.654762	1.64e-05	9.33e-06	0.56802	0.589639	1.64e-05	1.11e-05	0.678173	1	9.33e-06	7.81e-06	0.837355
Meta-Protein 22519	ENO_CORJK Enolase OS=Corynebacterium jeikeium (strain K411) GN=eno PE=3 SV=1	0.654779	1.09e-05	7.32e-06	0.672797	0.672604	1.09e-05	1.84e-05	1.69349	0.029974	7.32e-06	2.61e-05	3.56834
Meta-Protein 21292	Metagenome Unknown	0.654779	8.86e-06	1.33e-05	1.49859	0.0591721	8.86e-06	3.07e-05	3.46896	0.108319	1.33e-05	6.83e-05	5.14231
Meta-Protein 12165	Metagenome Unknown	0.654779	1.22e-05	7.77e-06	0.63531	1	1.22e-05	1.15e-05	0.940627	0.142213	7.77e-06	3.71e-05	4.77597
Meta-Protein 9402	BLAST_SYA_STRTD Alanine--tRNA ligase OS=Streptococcus thermophilus (strain ATCC BAA-491 / LMD-9) GN=alaS PE=3 SV=1_Q03LZ8	0.654779	6.92e-06	4.28e-06	0.618072	0.0587074	6.92e-06	2.57e-05	3.71928	0.142213	4.28e-06	2.36e-05	5.51501
Meta-Protein 50770	BLAST_MMPLC_MYCTU Probable transport protein MmpL12 OS=Mycobacterium tuberculosis (strain ATCC 25618 / H37Rv) GN=mmpL12 PE=3 SV=1_P9WJT7	0.654779	3.43e-05	1.77e-05	0.516233	0.833935	3.43e-05	2.67e-05	0.779243	0.17753	1.77e-05	3.18e-05	1.79336
Meta-Protein 438	Metagenome Unknown	0.654779	6.48e-06	8.03e-06	1.24067	0.422678	6.48e-06	2.06e-06	0.317889	0.17753	8.03e-06	2.32e-05	2.88278
Meta-Protein 50777	BLAST_RL7_EUBE2 50S ribosomal protein L7/L12 OS=Eubacterium eligens (strain ATCC 27750 / VPI C15-48) GN=rplL PE=3 SV=1_C4Z2R3	0.654779	9.07e-06	1.69e-05	1.86783	0.280713	9.07e-06	2.02e-05	2.22978	0.181449	1.69e-05	0	0
Meta-Protein 19384	OTC_BORPE Ornithine carbamoyltransferase OS=Bordetella pertussis (strain Tohama I / ATCC BAA-589 / NCTC 13251) GN=argF PE=3 SV=1	0.654779	4.91e-06	7.11e-06	1.44822	0.401678	4.91e-06	1.13e-05	2.3039	0.181449	7.11e-06	0	0
Meta-Protein 51091	BLAST_TIGAR_XENLA Fructose-2,6-bisphosphatase TIGAR OS=Xenopus laevis GN=tigar PE=2 SV=1_Q4V7R0	0.654779	8.36e-06	1.88e-05	2.24377	0.529368	8.36e-06	1.36e-05	1.62712	0.181449	1.88e-05	2.49e-06	0.132859
Meta-Protein 2440	BLAST_CBIK_SALTY Sirohydrochlorin cobaltochelatase OS=Salmonella typhimurium (strain LT2 / SGSC1412 / ATCC 700720) GN=cbiK PE=1 SV=1_Q05592	0.654779	9.51e-06	9.63e-06	1.01315	0.787406	9.51e-06	1.13e-05	1.18755	0.181449	9.63e-06	0	0
Meta-Protein 20917	BLAST_Y1254_SYNY3 UPF0053 protein sll1254 OS=Synechocystis sp. (strain PCC 6803 / Kazusa) GN=sll1254 PE=3 SV=1_P74078	0.654779	5.17e-06	7.03e-06	1.35968	0.0224943	5.17e-06	1.82e-05	3.52581	0.181449	7.03e-06	0	0
Meta-Protein 20919	BLAST_SIGX_BACSU ECF RNA polymerase sigma factor SigX OS=Bacillus subtilis (strain 168) GN=sigX PE=1 SV=2_P35165	0.654779	5.17e-06	7.03e-06	1.35968	0.0360317	5.17e-06	1.62e-05	3.12581	0.181449	7.03e-06	0	0
Meta-Protein 74990	BLAST_ATPB_VIBVY ATP synthase subunit beta OS=Vibrio vulnificus (strain YJ016) GN=atpD PE=3 SV=1_Q7MGI0	0.654779	1e-05	1.68e-05	1.67427	0.371093	1e-05	0	0	0.181449	1.68e-05	0	0
Meta-Protein 20512	BLAST_Y531_BORBU Uncharacterized protein BB_0531 OS=Borrelia burgdorferi (strain ATCC 35210 / B31 / CIP 102532 / DSM 4680) GN=BB_0531 PE=3 SV=1_O51481	0.654779	5.83e-06	7.16e-06	1.2289	1	5.83e-06	4.22e-06	0.723891	0.181449	7.16e-06	0	0
Meta-Protein 26841	BLAST_EFG_LACP7 Elongation factor G OS=Lachnoclostridium phytofermentans (strain ATCC 700394 / DSM 18823 / ISDg) GN=fusA PE=3 SV=1_A9KRZ3	0.654779	7.61e-06	6.62e-06	0.86966	0.17753	7.61e-06	1.48e-05	1.94414	0.181449	6.62e-06	2.33e-06	0.351385
Meta-Protein 566	BLAST_HUTU_DICDI Probable urocanate hydratase OS=Dictyostelium discoideum GN=uroc1 PE=3 SV=2_Q86AX3	0.654779	4e-05	6.32e-05	1.58139	0.371093	4e-05	1.08e-05	0.269102	0.181449	6.32e-05	0	0
Meta-Protein 14055	SIA8F_MOUSE Alpha-2,8-sialyltransferase 8F OS=Mus musculus GN=St8sia6 PE=1 SV=1	0.654779	2.86e-05	3.14e-05	1.09783	0.371093	2.86e-05	0	0	0.181449	3.14e-05	8.13e-06	0.258762
Meta-Protein 28798	SPB4_YARLI ATP-dependent rRNA helicase SPB4 OS=Yarrowia lipolytica (strain CLIB 122 / E 150) GN=SPB4 PE=3 SV=1	0.654779	1.23e-05	1.58e-05	1.28445	0.371093	1.23e-05	0	0	0.181449	1.58e-05	5.43e-06	0.34408
Meta-Protein 28799	CLPX_ACIF5 ATP-dependent Clp protease ATP-binding subunit ClpX OS=Acidithiobacillus ferrooxidans (strain ATCC 53993) GN=clpX PE=3 SV=1	0.654779	1.23e-05	1.58e-05	1.28445	0.371093	1.23e-05	0	0	0.181449	1.58e-05	5.43e-06	0.34408
Meta-Protein 28800	Metagenome Unknown	0.654779	1.23e-05	1.58e-05	1.28445	0.371093	1.23e-05	0	0	0.181449	1.58e-05	5.43e-06	0.34408
Meta-Protein 28804	BLAST_TTCA_GEODF tRNA-cytidine(32) 2-sulfurtransferase OS=Geobacter daltonii (strain DSM 22248 / JCM 15807 / FRC-32) GN=ttcA PE=3 SV=1_B9M1Y2	0.654779	1.23e-05	1.58e-05	1.28445	0.371093	1.23e-05	0	0	0.181449	1.58e-05	5.43e-06	0.34408
Meta-Protein 28968	BLAST_ZAN_PIG Zonadhesin OS=Sus scrofa GN=ZAN PE=1 SV=1_Q28983	0.654779	1.14e-05	1.52e-05	1.32906	0.371093	1.14e-05	0	0	0.181449	1.52e-05	2.71e-06	0.177985
Meta-Protein 15409	BLAST_SPLB_STAAM Serine protease SplB OS=Staphylococcus aureus (strain Mu50 / ATCC 700699) GN=splB PE=3 SV=1_Q7A2Q7	0.654779	7.13e-06	9.35e-06	1.31075	0.441209	7.13e-06	1.55e-05	2.16939	0.181449	9.35e-06	2.33e-06	0.248663
Meta-Protein 1701	BLAST_ACDS_CLOAB Acyl-CoA dehydrogenase, short-chain specific OS=Clostridium acetobutylicum (strain ATCC 824 / DSM 792 / JCM 1419 / LMG 5710 / VKM B-1787) GN=bcd PE=1 SV=1_P52042	0.654779	1.41e-05	1.6e-05	1.13426	1	1.41e-05	1.74e-05	1.2339	0.181449	1.6e-05	0	0
Meta-Protein 63481	EFTU_THEEB Elongation factor Tu OS=Thermosynechococcus elongatus (strain BP-1) GN=tuf PE=3 SV=1	0.654779	1.05e-05	1.21e-05	1.16133	1	1.05e-05	4.13e-06	0.394548	0.181449	1.21e-05	0	0
Meta-Protein 1697	BLAST_PRDB_ACESD D-proline reductase subunit gamma OS=Acetoanaerobium sticklandii (strain ATCC 12662 / DSM 519 / JCM 1433 / NCIMB 10654) GN=prdB PE=1 SV=3_Q9Z4Q7	0.654779	4.53e-05	4.58e-05	1.01071	1	4.53e-05	2.95e-05	0.650377	0.201243	4.58e-05	4.65e-06	0.101467
Meta-Protein 71388	BLAST_YFMS_BACSU Putative sensory transducer protein YfmS OS=Bacillus subtilis (strain 168) GN=yfmS PE=2 SV=1_O06477	0.654779	8.88e-06	7.33e-06	0.824578	0.201243	8.88e-06	2.33e-06	0.262664	0.201243	7.33e-06	2.28e-05	3.11149
Meta-Protein 31644	BLAST_RP8L2_ARATH Probable disease resistance RPP8-like protein 2 OS=Arabidopsis thaliana GN=RPP8L2 PE=3 SV=1_P0C8S1	0.654779	2.59e-05	4.29e-05	1.6546	0.371093	2.59e-05	0	0	0.201243	4.29e-05	1.55e-05	0.361131
Meta-Protein 31834	C1RB_MOUSE Complement C1r-B subcomponent OS=Mus musculus GN=C1rb PE=2 SV=1	0.654779	9.5e-06	1.69e-05	1.78061	0.371093	9.5e-06	0	0	0.201243	1.69e-05	2.33e-06	0.137445
Meta-Protein 28325	BLAST_RAD10_YEAST DNA repair protein RAD10 OS=Saccharomyces cerevisiae (strain ATCC 204508 / S288c) GN=RAD10 PE=1 SV=1_P06838	0.654779	7.11e-05	0.000101018	1.42143	0.371093	7.11e-05	2.44e-06	0.034357	0.201243	0.000101018	3.8e-05	0.376403
Meta-Protein 27152	Metagenome Unknown	0.654779	1.24e-05	1.12e-05	0.902256	0.787406	1.24e-05	1.36e-05	1.09761	0.201243	1.12e-05	4.65e-06	0.415179
Meta-Protein 21706	END4_DESAH Probable endonuclease 4 OS=Desulfobacterium autotrophicum (strain ATCC 43914 / DSM 3382 / HRM2) GN=nfo PE=3 SV=1	0.654779	4.63e-06	7.3e-06	1.57554	0.589639	4.63e-06	7.98e-06	1.72302	0.204894	7.3e-06	3.53e-05	4.83927
Meta-Protein 45284	Metagenome Unknown	0.654779	5.07e-06	8.03e-06	1.58553	0.401678	5.07e-06	1.33e-05	2.61842	0.204894	8.03e-06	2e-05	2.49274
Meta-Protein 32075	BLAST_TCYC_BACSU L-cystine import ATP-binding protein TcyC OS=Bacillus subtilis (strain 168) GN=tcyC PE=1 SV=4_P39456	0.654779	7.05e-06	4.35e-06	0.617021	0.208413	7.05e-06	1.42e-05	2.01773	0.208413	4.35e-06	1.04e-05	2.3908
Meta-Protein 61775	BLAST_YWOH_BACSU Uncharacterized HTH-type transcriptional regulator YwoH OS=Bacillus subtilis (strain 168) GN=ywoH PE=4 SV=1_P94578	0.654779	1.23e-05	7.47e-06	0.609524	1	1.23e-05	1.12e-05	0.910204	0.208413	7.47e-06	1.41e-05	1.88504
Meta-Protein 12392	Metagenome Unknown	0.654779	2.34e-05	1.11e-05	0.476649	0.0591721	2.34e-05	6.29e-05	2.69152	0.247561	1.11e-05	0.000329015	29.5301
Meta-Protein 65014	BLAST_POTA_MYCVP Spermidine/putrescine import ATP-binding protein PotA OS=Mycobacterium vanbaalenii (strain DSM 7251 / PYR-1) GN=potA PE=3 SV=1_A1TAI4	0.654779	4.83e-06	7.16e-06	1.48359	0.17753	4.83e-06	1.14e-05	2.36442	0.271899	7.16e-06	1.5e-05	2.0908
Meta-Protein 4408	BLAST_RL5_AGARV 50S ribosomal protein L5 OS=Agathobacter rectalis (strain ATCC 33656 / DSM 3377 / JCM 17463 / KCTC 5835 / VPI 0990) GN=rplE PE=3 SV=1_C4ZBT1	0.654779	9.7e-06	1.58e-05	1.62457	0.371093	9.7e-06	0	0	0.280713	1.58e-05	6.42e-06	0.407192
Meta-Protein 17021	Metagenome Unknown	0.654779	5.01e-06	8.98e-06	1.79368	0.583882	5.01e-06	8.98e-06	1.79368	0.280713	8.98e-06	1.53e-05	1.70594
Meta-Protein 35002	BLAST_UGPC_RHOPB sn-glycerol-3-phosphate import ATP-binding protein UgpC OS=Rhodopseudomonas palustris (strain BisB18) GN=ugpC PE=3 SV=1_Q21CA3	0.654779	9.45e-06	5.55e-06	0.587302	0.280713	9.45e-06	1.38e-05	1.46296	0.344118	5.55e-06	2.04e-05	3.66667
Meta-Protein 18256	BLAST_NANA2_ECOL6 N-acetylneuraminate lyase 2 OS=Escherichia coli O6:H1 (strain CFT073 / ATCC 700928 / UPEC) GN=nanA2 PE=3 SV=1_Q8FDU7	0.654779	4.38e-05	4.85e-05	1.10648	0.589639	4.38e-05	5.62e-05	1.28139	0.352542	4.85e-05	9.69e-05	1.99856
Meta-Protein 34353	BLAST_TAGU_OCEIH Polyisoprenyl-teichoic acid--peptidoglycan teichoic acid transferase TagU OS=Oceanobacillus iheyensis (strain DSM 14371 / CIP 107618 / JCM 11309 / KCTC 3954 / HTE831) GN=tagU PE=3 SV=1_Q8ENF3	0.654779	7.71e-06	8.63e-06	1.12	0.855132	7.71e-06	1.25e-05	1.62486	0.352542	8.63e-06	1.65e-05	1.90541
Meta-Protein 15350	LAC_PIG Ig lambda chain C region OS=Sus scrofa PE=1 SV=1	0.654779	1.9e-05	3.22e-05	1.69343	0.589639	1.9e-05	4.58e-05	2.40705	0.352542	3.22e-05	6.82e-05	2.11474
Meta-Protein 78451	BLAST_EFTU_CLOPS Elongation factor Tu OS=Clostridium perfringens (strain SM101 / Type A) GN=tuf1 PE=3 SV=1_Q0SQC8	0.654779	1.1e-05	2.52e-05	2.28417	0.371093	1.1e-05	0	0	0.36131	2.52e-05	2.58e-06	0.102051
Meta-Protein 9730	BLAST_EPI1_CAEEL Laminin-like protein epi-1 OS=Caenorhabditis elegans GN=epi-1 PE=1 SV=1_Q21313	0.654779	1.58e-05	5.41e-06	0.342498	0.181449	1.58e-05	0	0	0.36131	5.41e-06	1.51e-05	2.79353
Meta-Protein 31861	BLAST_HK2_MYCTU Sensor histidine kinase component HK2 OS=Mycobacterium tuberculosis (strain ATCC 25618 / H37Rv) GN=Rv0601c PE=1 SV=1_O07777	0.654779	1.14e-05	1.53e-05	1.33663	0.371093	1.14e-05	0	0	0.36131	1.53e-05	5.03e-06	0.328904
Meta-Protein 10512	Metagenome Unknown	0.654779	6.48e-06	8.03e-06	1.24067	0.422678	6.48e-06	2.06e-06	0.317889	0.36131	8.03e-06	1.51e-05	1.88382
Meta-Protein 439	TGRC1_DICDI Tiger protein C1 OS=Dictyostelium discoideum GN=tgrC1 PE=1 SV=2	0.654779	6.48e-06	8.03e-06	1.24067	0.422678	6.48e-06	2.06e-06	0.317889	0.36131	8.03e-06	1.51e-05	1.88382
Meta-Protein 437	BLAST_MUTS_CLOCE DNA mismatch repair protein MutS OS=Clostridium cellulolyticum (strain ATCC 35319 / DSM 5812 / JCM 6584 / H10) GN=mutS PE=3 SV=1_B8I2Q5	0.654779	6.48e-06	8.03e-06	1.24067	0.422678	6.48e-06	2.06e-06	0.317889	0.36131	8.03e-06	2.27e-05	2.82666
Meta-Protein 28160	Metagenome Unknown	0.654779	6.01e-06	1.04e-05	1.72399	0.833935	6.01e-06	1.18e-05	1.95978	0.36131	1.04e-05	2.63e-06	0.254224
Meta-Protein 23605	BLAST_RRBR2_CLOAB Reverse rubrerythrin-2 OS=Clostridium acetobutylicum (strain ATCC 824 / DSM 792 / JCM 1419 / LMG 5710 / VKM B-1787) GN=rbr3B PE=1 SV=1_Q97D83	0.654779	2.11e-05	1.08e-05	0.51351	0.280713	2.11e-05	5.15e-05	2.44285	0.36131	1.08e-05	1.91e-05	1.76117
Meta-Protein 11443	BLAST_HYBA2_BIFL2 Beta-L-arabinobiosidase OS=Bifidobacterium longum subsp. longum (strain ATCC 15707 / DSM 20219 / JCM 1217 / NCTC 11818 / E194b) GN=hypBA2 PE=1 SV=1_E8MGH9	0.654779	7.38e-05	4.24e-05	0.573926	0.422678	7.38e-05	0.000123037	1.66713	0.36131	4.24e-05	9.92e-05	2.34133
Meta-Protein 574	BLAST_CLPB_STAAM Chaperone protein ClpB OS=Staphylococcus aureus (strain Mu50 / ATCC 700699) GN=clpB PE=3 SV=1_Q99VB5	0.654779	1.33e-05	9.33e-06	0.702194	0.142213	1.33e-05	2.52e-05	1.89781	0.371093	9.33e-06	0	0
Meta-Protein 2391	BLAST_ALF_ECO57 Fructose-bisphosphate aldolase class 2 OS=Escherichia coli O157:H7 GN=fbaA PE=3 SV=2_P0AB72	0.654779	2.5e-05	2.12e-05	0.849387	0.181449	2.5e-05	2.35e-06	0.0941538	0.371093	2.12e-05	0	0
Meta-Protein 37881	BLAST_TIG_KLEP3 Trigger factor OS=Klebsiella pneumoniae (strain 342) GN=tig PE=3 SV=1_B5Y0U3	0.654779	1.78e-05	9.51e-06	0.534627	0.181449	1.78e-05	4.7e-06	0.264268	0.371093	9.51e-06	0	0
Meta-Protein 28558	BLAST_CLIC1_HUMAN Chloride intracellular channel protein 1 OS=Homo sapiens GN=CLIC1 PE=1 SV=4_O00299	0.654779	1.65e-05	2.92e-05	1.76995	0.181449	1.65e-05	0	0	0.371093	2.92e-05	0	0
Meta-Protein 19484	BLAST_LKHA4_HUMAN Leukotriene A-4 hydrolase OS=Homo sapiens GN=LTA4H PE=1 SV=2_P09960	0.654779	3.22e-05	2.19e-05	0.681563	0.201243	3.22e-05	2.15e-06	0.0668376	0.371093	2.19e-05	0	0
Meta-Protein 16948	BLAST_MYOME_RAT Myomegalin OS=Rattus norvegicus GN=Pde4dip PE=1 SV=1_Q9WUJ3	0.654779	2.06e-05	1.87e-05	0.906392	0.401678	2.06e-05	4.23e-05	2.05485	0.371093	1.87e-05	0	0
Meta-Protein 18220	BLAST_MLRS_HUMAN Myosin regulatory light chain 2, skeletal muscle isoform OS=Homo sapiens GN=MYLPF PE=2 SV=1_Q96A32	0.654779	3.77e-05	1.4e-05	0.370464	0.401678	3.77e-05	0.000137355	3.64224	0.371093	1.4e-05	0	0
Meta-Protein 12590	BLAST_CLPB2_CHLTE Probable chaperone protein ClpB 2 OS=Chlorobium tepidum (strain ATCC 49652 / DSM 12025 / NBRC 103806 / TLS) GN=clpB2 PE=3 SV=1_Q8KA87	0.654779	1.33e-05	9.33e-06	0.702194	0.674987	1.33e-05	1.88e-05	1.41254	0.371093	9.33e-06	0	0
Meta-Protein 55256	Metagenome Unknown	0.654779	1.05e-05	1.14e-05	1.08777	0.855132	1.05e-05	7.04e-06	0.671168	0.371093	1.14e-05	0	0
Meta-Protein 56839	Metagenome Unknown	0.654779	3.1e-05	3.09e-05	0.996884	1	3.1e-05	3.99e-05	1.28701	0.371093	3.09e-05	0	0
Meta-Protein 63238	Metagenome Unknown	0.654779	1.08e-05	7.33e-06	0.676154	1	1.08e-05	8.68e-06	0.800769	0.371093	7.33e-06	2.33e-06	0.317406
Meta-Protein 53702	MIAB_RHOPA tRNA-2-methylthio-N(6)-dimethylallyladenosine synthase OS=Rhodopseudomonas palustris (strain ATCC BAA-98 / CGA009) GN=miaB PE=3 SV=1	0.654779	1.22e-05	9.92e-06	0.815627	1	1.22e-05	1.56e-05	1.28033	0.371093	9.92e-06	1.25e-05	1.26303
Meta-Protein 52398	BLAST_RS8_LACP7 30S ribosomal protein S8 OS=Lachnoclostridium phytofermentans (strain ATCC 700394 / DSM 18823 / ISDg) GN=rpsH PE=3 SV=1_A9KJI0	0.654779	1.08e-05	7.31e-06	0.674615	1	1.08e-05	1.06e-05	0.978462	0.371093	7.31e-06	0	0
Meta-Protein 13317	BLAST_HNDA_DESFR NADP-reducing hydrogenase subunit HndA OS=Desulfovibrio fructosivorans GN=hndA PE=1 SV=1_Q46505	0.654779	3.42e-05	2.55e-05	0.74455	0.201243	3.42e-05	9.68e-06	0.282948	0.371093	2.55e-05	2.78e-06	0.108934
Meta-Protein 37764	BLAST_PFLB_HAEIN Formate acetyltransferase OS=Haemophilus influenzae (strain ATCC 51907 / DSM 11121 / KW20 / Rd) GN=pflB PE=3 SV=2_P43753	0.654779	2.24e-05	1.7e-05	0.758712	0.181449	2.24e-05	0	0	0.371093	1.7e-05	0	0
Meta-Protein 26788	BLAST_TPIS_LACP7 Triosephosphate isomerase OS=Lachnoclostridium phytofermentans (strain ATCC 700394 / DSM 18823 / ISDg) GN=tpiA PE=3 SV=1_A9KPF8	0.654779	1.09e-05	7.03e-06	0.643783	0.674987	1.09e-05	1.74e-05	1.59344	0.371093	7.03e-06	0	0
Meta-Protein 15946	BLAST_TPAP_STRMB Prolyl tri/tetrapeptidyl aminopeptidase OS=Streptomyces mobaraensis GN=ptp PE=1 SV=2_P83615	0.654779	1.54e-05	9.04e-06	0.585663	0.589639	1.54e-05	1.02e-05	0.660153	0.371093	9.04e-06	1.51e-05	1.67429
Meta-Protein 15950	RBFA_ALKEH Ribosome-binding factor A OS=Alkalilimnicola ehrlichii (strain ATCC BAA-1101 / DSM 17681 / MLHE-1) GN=rbfA PE=3 SV=1	0.654779	1.54e-05	9.04e-06	0.585663	0.589639	1.54e-05	1.02e-05	0.660153	0.371093	9.04e-06	1.27e-05	1.40922
Meta-Protein 21302	BLAST_CAVN2_HUMAN Caveolae-associated protein 2 OS=Homo sapiens GN=CAVIN2 PE=1 SV=3_O95810	0.654779	7.15e-06	1.2e-05	1.67949	0.141482	7.15e-06	2.66e-05	3.71445	0.401678	1.2e-05	2.43e-05	2.02706
Meta-Protein 34295	BLAST_YHDH_BACSU Uncharacterized sodium-dependent transporter YhdH OS=Bacillus subtilis (strain 168) GN=yhdH PE=3 SV=1_O07577	0.654779	7.71e-06	1.28e-05	1.66486	0.371093	7.71e-06	0	0	0.401678	1.28e-05	1.92e-05	1.49545
Meta-Protein 17762	BLAST_CRNA_PSEPU Creatinine amidohydrolase OS=Pseudomonas putida GN=crnA PE=1 SV=1_P83772	0.654779	4.63e-06	7.01e-06	1.51259	0.422678	4.63e-06	7.06e-06	1.52338	0.401678	7.01e-06	1.31e-05	1.87039
Meta-Protein 17464	BLAST_YQGI_BACSU Probable ABC transporter permease protein YqgI OS=Bacillus subtilis (strain 168) GN=yqgI PE=3 SV=2_P46340	0.654779	6.63e-06	6.87e-06	1.03648	0.075927	6.63e-06	1.85e-05	2.78994	0.401678	6.87e-06	1.55e-05	2.25485
Meta-Protein 12772	Metagenome Unknown	0.654779	9.4e-06	7.01e-06	0.745567	0.674987	9.4e-06	1.17e-05	1.23936	0.401678	7.01e-06	1.43e-05	2.03567
Meta-Protein 322	BLAST_COTJC_BACSU Protein CotJC OS=Bacillus subtilis (strain 168) GN=cotJC PE=3 SV=1_Q45538	0.654779	6.78e-06	9.23e-06	1.36285	0.418492	6.78e-06	1.16e-05	1.71464	0.418492	9.23e-06	1.95e-05	2.1074
Meta-Protein 58651	Metagenome Unknown	0.654779	1.9e-05	8.25e-06	0.433583	0.855132	1.9e-05	9.31e-06	0.489204	0.418492	8.25e-06	1.5e-05	1.82121
Meta-Protein 7895	Metagenome Unknown	0.654779	6.18e-06	6.88e-06	1.11186	0.271899	6.18e-06	1.45e-05	2.34501	0.418492	6.88e-06	1.48e-05	2.14667
Meta-Protein 86061	BLAST_PGK_CLOTE Phosphoglycerate kinase OS=Clostridium tetani (strain Massachusetts / E88) GN=pgk PE=3 SV=1_Q898R3	0.654779	9.44e-06	1.8e-05	1.90838	0.371093	9.44e-06	1.24e-05	1.30971	0.418492	1.8e-05	4.82e-06	0.26732
Meta-Protein 30400	Metagenome Unknown	0.654779	7.03e-06	1.28e-05	1.82464	1	7.03e-06	5.69e-06	0.809242	0.418492	1.28e-05	5.03e-06	0.392208
Meta-Protein 19275	PSA4_CAEEL Proteasome subunit alpha type-4 OS=Caenorhabditis elegans GN=pas-3 PE=3 SV=2	0.654779	4.53e-06	7.19e-06	1.5864	0.051913	4.53e-06	1.83e-05	4.03309	0.422678	7.19e-06	1.23e-05	1.71147
Meta-Protein 24279	BLAST_CH60_LACP7 60 kDa chaperonin OS=Lachnoclostridium phytofermentans (strain ATCC 700394 / DSM 18823 / ISDg) GN=groL PE=3 SV=1_A9KSJ1	0.654779	1.37e-05	9.58e-06	0.698056	1	1.37e-05	1.15e-05	0.837789	0.422678	9.58e-06	2.33e-06	0.24282
Meta-Protein 410	ACT_ASPOR Actin OS=Aspergillus oryzae (strain ATCC 42149 / RIB 40) GN=act1 PE=3 SV=1	0.654779	1.83e-05	1.18e-05	0.647675	1	1.83e-05	2.35e-05	1.28628	0.422678	1.18e-05	2.71e-06	0.228712
Meta-Protein 37350	BLAST_ATPF_LACP7 ATP synthase subunit b OS=Lachnoclostridium phytofermentans (strain ATCC 700394 / DSM 18823 / ISDg) GN=atpF PE=3 SV=2_A9KK96	0.654779	8.33e-06	9.77e-06	1.17317	0.36131	8.33e-06	1.22e-05	1.46046	0.422678	9.77e-06	2.78e-06	0.28413
Meta-Protein 10595	Metagenome Unknown	0.654779	7.87e-06	9.24e-06	1.17479	0.789268	7.87e-06	3.25e-06	0.413136	0.422678	9.24e-06	4.79e-06	0.518485
Meta-Protein 37271	ENO_HAEDU Enolase OS=Haemophilus ducreyi (strain 35000HP / ATCC 700724) GN=eno PE=3 SV=1	0.654779	3.93e-05	2.85e-05	0.725579	0.181449	3.93e-05	1.18e-05	0.300411	0.422678	2.85e-05	7.83e-06	0.274637
Meta-Protein 2371	BLAST_ENO_KLEP7 Enolase OS=Klebsiella pneumoniae subsp. pneumoniae (strain ATCC 700721 / MGH 78578) GN=eno PE=3 SV=1_A6TD53	0.654779	3.79e-05	2.38e-05	0.629557	0.181449	3.79e-05	2.35e-06	0.0620448	0.422678	2.38e-05	5.26e-06	0.220521
Meta-Protein 50886	BLAST_PSSY_CAUCR UDP-glucose:undecaprenyl-phosphate glucose-1-phosphate transferase OS=Caulobacter crescentus (strain ATCC 19089 / CB15) GN=pssY PE=1 SV=1_Q9ABR0	0.654779	4.82e-06	1.04e-05	2.15398	0.17753	4.82e-06	1.4e-05	2.90484	0.422678	1.04e-05	2.58e-06	0.248193
Meta-Protein 27747	Metagenome Unknown	0.654779	1.77e-05	2.07e-05	1.17302	0.371093	1.77e-05	0	0	0.422678	2.07e-05	8.13e-06	0.392693
Meta-Protein 27748	BLAST_RADA_AQUAE DNA repair protein RadA OS=Aquifex aeolicus (strain VF5) GN=radA PE=3 SV=1_O66827	0.654779	1.32e-05	2.01e-05	1.51986	0.371093	1.32e-05	0	0	0.422678	2.01e-05	5.43e-06	0.269576
Meta-Protein 27799	Metagenome Unknown	0.654779	3.62e-05	2.56e-05	0.708362	0.371093	3.62e-05	0	0	0.422678	2.56e-05	1.08e-05	0.423486
Meta-Protein 95929	BLAST_MANB_ECOLI Phosphomannomutase OS=Escherichia coli (strain K12) GN=manB PE=3 SV=1_P24175	0.654779	1.01e-05	1.46e-05	1.43796	0.371093	1.01e-05	0	0	0.422678	1.46e-05	5.26e-06	0.360571
Meta-Protein 27817	BLAST_HBD_CLOAB 3-hydroxybutyryl-CoA dehydrogenase OS=Clostridium acetobutylicum (strain ATCC 824 / DSM 792 / JCM 1419 / LMG 5710 / VKM B-1787) GN=hbd PE=1 SV=2_P52041	0.654779	1.08e-05	1.52e-05	1.40364	1	1.08e-05	2.35e-06	0.216773	0.422678	1.52e-05	5.43e-06	0.356517
Meta-Protein 22613	BLAST_RS5_CLOP1 30S ribosomal protein S5 OS=Clostridium perfringens (strain ATCC 13124 / DSM 756 / JCM 1290 / NCIMB 6125 / NCTC 8237 / Type A) GN=rpsE PE=3 SV=1_Q0TMR3	0.654779	3.6e-05	2.5e-05	0.694603	0.833935	3.6e-05	4.33e-05	1.20254	0.422678	2.5e-05	4.79e-06	0.191596
Meta-Protein 58681	Metagenome Unknown	0.654779	4.76e-06	6.73e-06	1.41331	1	4.76e-06	4.83e-06	1.01401	0.443598	6.73e-06	9.81e-06	1.45849
Meta-Protein 12123	Metagenome Unknown	0.654779	1.2e-05	7.71e-06	0.64147	1	1.2e-05	9.33e-06	0.776006	0.528612	7.71e-06	1.82e-05	2.35676
Meta-Protein 38097	BLAST_CBK1_YEAST Serine/threonine-protein kinase CBK1 OS=Saccharomyces cerevisiae (strain ATCC 204508 / S288c) GN=CBK1 PE=1 SV=1_P53894	0.654779	1.12e-05	7.31e-06	0.654478	0.589639	1.12e-05	4.83e-06	0.43209	0.529368	7.31e-06	1.05e-05	1.4333
Meta-Protein 8079	Metagenome Unknown	0.654779	4.98e-06	7.16e-06	1.43645	1	4.98e-06	6.93e-06	1.38963	0.529368	7.16e-06	7.56e-06	1.05588
Meta-Protein 22022	BLAST_YVOD_BACSU Uncharacterized membrane protein YvoD OS=Bacillus subtilis (strain 168) GN=yvoD PE=4 SV=1_O34382	0.654779	1.11e-05	7.16e-06	0.646351	0.108319	1.11e-05	2.87e-05	2.58728	0.529368	7.16e-06	1.63e-05	2.27474
Meta-Protein 38436	PYRI_VIBS2 Aspartate carbamoyltransferase regulatory chain OS=Vibrio sp. (strain 2693) GN=pyrI PE=3 SV=1	0.654779	5.13e-06	9.88e-06	1.92683	1	5.13e-06	9.24e-06	1.80325	0.554113	9.88e-06	1.54e-05	1.55612
Meta-Protein 25397	BLAST_DHE2_BACFR NAD-specific glutamate dehydrogenase OS=Bacteroides fragilis (strain YCH46) GN=gdhB PE=2 SV=2_P94316	0.654779	1.11e-05	7.44e-06	0.671934	0.583882	1.11e-05	6.28e-06	0.566591	0.580712	7.44e-06	4.65e-06	0.62486
Meta-Protein 33628	BLAST_NIFJ_ANAVA Pyruvate-flavodoxin oxidoreductase (Fragment) OS=Anabaena variabilis GN=nifJ PE=3 SV=1_P0C181	0.654779	3.08e-05	1.81e-05	0.588087	0.787406	3.08e-05	3.38e-05	1.10011	0.580712	1.81e-05	4.65e-06	0.257013
Meta-Protein 2721	BLAST_ENO_LACBA Enolase OS=Lactobacillus brevis (strain ATCC 367 / JCM 1170) GN=eno PE=3 SV=1_Q03SL5	0.654779	2.01e-05	3.81e-05	1.89963	0.271899	2.01e-05	0.000154668	7.7042	0.583882	3.81e-05	7.07e-05	1.85482
Meta-Protein 26933	BLAST_Y2097_LISMH UPF0210 protein LMHCC_2097 OS=Listeria monocytogenes serotype 4a (strain HCC23) GN=LMHCC_2097 PE=3 SV=1_B8DA91	0.654779	2.58e-05	2.06e-05	0.795697	1	2.58e-05	2.65e-05	1.0258	0.583882	2.06e-05	1.5e-05	0.729255
Meta-Protein 13229	Metagenome Unknown	0.654779	1.98e-05	3.65e-05	1.84474	0.371093	1.98e-05	5.74e-05	2.90019	0.583882	3.65e-05	6.59e-05	1.80675
Meta-Protein 25790	BLAST_RL4_PRUAR 60S ribosomal protein L4 OS=Prunus armeniaca GN=RPL4 PE=2 SV=1_Q9XF97	0.654779	5.36e-06	7.88e-06	1.46967	0.141482	5.36e-06	1.76e-05	3.27683	0.583882	7.88e-06	2.58e-06	0.326984
Meta-Protein 42647	BLAST_TSA1_YEAST Peroxiredoxin TSA1 OS=Saccharomyces cerevisiae (strain ATCC 204508 / S288c) GN=TSA1 PE=1 SV=3_P34760	0.654779	3.09e-05	2.13e-05	0.689595	0.183431	3.09e-05	4.51e-05	1.45978	0.583882	2.13e-05	1.52e-05	0.712454
Meta-Protein 24700	BLAST_T2H1_HAEPH Type-2 restriction enzyme HphI OS=Haemophilus parahaemolyticus GN=hphIR PE=4 SV=1_P50191	0.654779	8.52e-06	9.65e-06	1.13307	1	8.52e-06	1.36e-05	1.5998	0.583882	9.65e-06	1.31e-05	1.35406
Meta-Protein 29976	BLAST_CO8G_HUMAN Complement component C8 gamma chain OS=Homo sapiens GN=C8G PE=1 SV=3_P07360	0.654779	2.1e-05	1.44e-05	0.686161	0.181449	2.1e-05	0	0	0.583882	1.44e-05	2.78e-05	1.92637
Meta-Protein 28954	Metagenome Unknown	0.654779	7.42e-06	5.03e-06	0.678652	0.787406	7.42e-06	7.11e-06	0.958427	0.583882	5.03e-06	1.05e-05	2.09106
Meta-Protein 48683	Metagenome Unknown	0.654779	2.28e-05	1.25e-05	0.549841	1	2.28e-05	2.21e-05	0.970824	0.583882	1.25e-05	2.08e-05	1.65979
Meta-Protein 675	BLAST_FTSZ_BACHD Cell division protein FtsZ OS=Bacillus halodurans (strain ATCC BAA-125 / DSM 18197 / FERM 7344 / JCM 9153 / C-125) GN=ftsZ PE=3 SV=1_Q9K9T7	0.654779	7.13e-06	9.64e-06	1.35164	0.787406	7.13e-06	4.08e-05	5.71577	0.583882	9.64e-06	2.58e-06	0.26707
Meta-Protein 14058	BLAST_FTSZ_BACSU Cell division protein FtsZ OS=Bacillus subtilis (strain 168) GN=ftsZ PE=1 SV=3_P17865	0.654779	7.13e-06	9.64e-06	1.35164	0.787406	7.13e-06	1.23e-05	1.72313	0.583882	9.64e-06	2.58e-06	0.26707
Meta-Protein 15996	BLAST_TOXA_CLODI Toxin A OS=Clostridioides difficile GN=toxA PE=1 SV=2_P16154	0.654779	5.56e-05	3.33e-05	0.598514	1	5.56e-05	4.18e-05	0.751008	0.583882	3.33e-05	4.06e-05	1.22066
Meta-Protein 33478	BLAST_SFSA_DESHY Sugar fermentation stimulation protein homolog OS=Desulfitobacterium hafniense (strain Y51) GN=sfsA PE=3 SV=1_Q24PG6	0.654779	6.5e-06	4.98e-06	0.765385	0.589639	6.5e-06	7.08e-06	1.08974	0.583882	4.98e-06	7.57e-06	1.52094
Meta-Protein 15523	FBN1_PIG Fibrillin-1 OS=Sus scrofa GN=FBN1 PE=2 SV=1	0.654779	1.68e-05	2.21e-05	1.31053	0.150786	1.68e-05	4.51e-05	2.67818	0.583882	2.21e-05	3.01e-05	1.3651
Meta-Protein 53905	BLAST_RIDA_PYRFU 2-iminobutanoate/2-iminopropanoate deaminase OS=Pyrococcus furiosus (strain ATCC 43587 / DSM 3638 / JCM 8422 / Vc1) GN=yjgF PE=1 SV=1_Q8U308	0.654779	4.83e-06	9.19e-06	1.90501	0.418492	4.83e-06	9.09e-06	1.88428	0.583882	9.19e-06	1.04e-05	1.13509
Meta-Protein 10514	BLAST_SPT17_HUMAN Spermatogenesis-associated protein 17 OS=Homo sapiens GN=SPATA17 PE=1 SV=1_Q96L03	0.654779	6.48e-06	8.03e-06	1.24067	0.422678	6.48e-06	2.06e-06	0.317889	0.583882	8.03e-06	1.25e-05	1.55187
Meta-Protein 54344	BLAST_HMF1_YEAST Protein HMF1 OS=Saccharomyces cerevisiae (strain ATCC 204508 / S288c) GN=HMF1 PE=1 SV=1_P40037	0.654779	4.83e-06	1.13e-05	2.34024	1	4.83e-06	6.88e-06	1.42487	0.583882	1.13e-05	2.63e-06	0.23321
Meta-Protein 53478	BLAST_ISPH_CLOTE 4-hydroxy-3-methylbut-2-enyl diphosphate reductase OS=Clostridium tetani (strain Massachusetts / E88) GN=ispH PE=3 SV=1_Q895G2	0.654779	2.02e-05	6.86e-06	0.338809	1	2.02e-05	1.62e-05	0.801326	0.583882	6.86e-06	1.68e-05	2.44787
Meta-Protein 63015	BLAST_RL13_AGARV 50S ribosomal protein L13 OS=Agathobacter rectalis (strain ATCC 33656 / DSM 3377 / JCM 17463 / KCTC 5835 / VPI 0990) GN=rplM PE=3 SV=1_C4ZI85	0.654779	1.04e-05	1.58e-05	1.51401	1	1.04e-05	1.44e-05	1.38391	0.583882	1.58e-05	1.24e-05	0.785828
Meta-Protein 1343	BLAST_G6PI_TREDE Glucose-6-phosphate isomerase OS=Treponema denticola (strain ATCC 35405 / CIP 103919 / DSM 14222) GN=pgi PE=3 SV=1_Q73K18	0.654779	2.25e-05	1.46e-05	0.649095	0.352542	2.25e-05	4.66e-05	2.07512	0.583882	1.46e-05	3.27e-05	2.23936
Meta-Protein 43291	BLAST_EF1B_YEAST Elongation factor 1-beta OS=Saccharomyces cerevisiae (strain ATCC 204508 / S288c) GN=EFB1 PE=1 SV=4_P32471	0.654779	3.73e-05	1.98e-05	0.531316	0.068353	3.73e-05	5.48e-05	1.46828	0.589639	1.98e-05	1.23e-05	0.621744
Meta-Protein 43048	BLAST_PUR5_BACSK Phosphoribosylformylglycinamidine cyclo-ligase OS=Bacillus clausii (strain KSM-K16) GN=purM PE=3 SV=1_Q5WJ84	0.654779	7.58e-06	4.95e-06	0.652747	1	7.58e-06	9.35e-06	1.23297	0.589639	4.95e-06	7.7e-06	1.55556
Meta-Protein 53287	BLAST_FHAD1_HUMAN Forkhead-associated domain-containing protein 1 OS=Homo sapiens GN=FHAD1 PE=2 SV=2_B1AJZ9	0.654779	4.83e-06	7.03e-06	1.45769	0.0360317	4.83e-06	2.72e-05	5.62694	0.589639	7.03e-06	9.18e-06	1.3045
Meta-Protein 1659	BLAST_SYS_SALRD Serine--tRNA ligase OS=Salinibacter ruber (strain DSM 13855 / M31) GN=serS PE=3 SV=1_Q2S1G4	0.654779	2.49e-05	4.49e-05	1.80287	0.401678	2.49e-05	6.14e-05	2.46127	0.589639	4.49e-05	3.53e-05	0.786142
Meta-Protein 74022	BLAST_YNJE_ECOLI Thiosulfate sulfurtransferase YnjE OS=Escherichia coli (strain K12) GN=ynjE PE=1 SV=2_P78067	0.654779	1.14e-05	1.61e-05	1.40727	0.422678	1.14e-05	2.33e-06	0.20429	0.589639	1.61e-05	1.99e-05	1.23808
Meta-Protein 15562	BLAST_SALL1_HUMAN Sal-like protein 1 OS=Homo sapiens GN=SALL1 PE=1 SV=2_Q9NSC2	0.654779	1e-05	1.29e-05	1.29059	0.789268	1e-05	6.47e-06	0.646128	0.589639	1.29e-05	7.38e-06	0.570968
Meta-Protein 1793	BLAST_RL21_AGARV 50S ribosomal protein L21 OS=Agathobacter rectalis (strain ATCC 33656 / DSM 3377 / JCM 17463 / KCTC 5835 / VPI 0990) GN=rplU PE=3 SV=1_C4Z9Z6	0.654779	1.5e-05	1.48e-05	0.986314	0.787406	1.5e-05	1.85e-05	1.23012	0.672604	1.48e-05	2.67e-05	1.79702
Meta-Protein 14549	BLAST_RS16_CLOTH 30S ribosomal protein S16 OS=Clostridium thermocellum (strain ATCC 27405 / DSM 1237 / NBRC 103400 / NCIMB 10682 / NRRL B-4536 / VPI 7372) GN=rpsP PE=3 SV=1_A3DDH5	0.654779	2.51e-05	1.52e-05	0.605022	1	2.51e-05	1.29e-05	0.515051	0.712702	1.52e-05	2.74e-05	1.805
Meta-Protein 26600	BLAST_VP51_BPAPS Putative protein p51 OS=Acyrthosiphon pisum secondary endosymbiont phage 1 GN=51 PE=4 SV=1_Q9T1P7	0.654779	7.16e-06	8.78e-06	1.22701	0.142213	7.16e-06	2.45e-05	3.42608	0.786457	8.78e-06	7.43e-06	0.845351
Meta-Protein 60434	Metagenome Unknown	0.654779	4.41e-06	6.63e-06	1.50284	0.181449	4.41e-06	1.16e-05	2.62193	0.787406	6.63e-06	7.57e-06	1.14214
Meta-Protein 57650	BLAST_Y1940_AERPE Uncharacterized protein APE_1940.1 OS=Aeropyrum pernix (strain ATCC 700893 / DSM 11879 / JCM 9820 / NBRC 100138 / K1) GN=APE_1940.1 PE=3 SV=2_Q9YAK0	0.654779	5.07e-06	6.73e-06	1.32895	0.855132	5.07e-06	5.58e-06	1.10197	0.787406	6.73e-06	7.92e-06	1.17574
Meta-Protein 44080	BLAST_DYH2_HUMAN Dynein heavy chain 2, axonemal OS=Homo sapiens GN=DNAH2 PE=2 SV=3_Q9P225	0.654779	1.1e-05	7.31e-06	0.663389	0.141482	1.1e-05	3.19e-05	2.89932	0.787406	7.31e-06	9.63e-06	1.31699
Meta-Protein 54138	BLAST_CH60_FUSNN 60 kDa chaperonin OS=Fusobacterium nucleatum subsp. nucleatum (strain ATCC 25586 / CIP 101130 / JCM 8532 / LMG 13131) GN=groL PE=3 SV=1_Q8R5X7	0.654779	8.4e-06	7.3e-06	0.869048	0.418492	8.4e-06	1.57e-05	1.87103	0.787406	7.3e-06	7.78e-06	1.06507
Meta-Protein 26918	Metagenome Unknown	0.654779	2.67e-05	1.65e-05	0.619528	0.833635	2.67e-05	3.23e-05	1.20984	0.787406	1.65e-05	2.97e-05	1.79529
Meta-Protein 59196	BLAST_RL19_EUBE2 50S ribosomal protein L19 OS=Eubacterium eligens (strain ATCC 27750 / VPI C15-48) GN=rplS PE=3 SV=1_C4Z0D7	0.654779	7.61e-06	1.37e-05	1.80285	0.181449	7.61e-06	2.19e-05	2.87733	0.787406	1.37e-05	2.32e-05	1.69496
Meta-Protein 27440	BLAST_RPOE_STRCO RNA polymerase sigma-E factor OS=Streptomyces coelicolor (strain ATCC BAA-471 / A3(2) / M145) GN=sigE PE=1 SV=2_P38133	0.654779	7.54e-06	7.25e-06	0.961326	0.589639	7.54e-06	1.13e-05	1.50055	0.787406	7.25e-06	6.59e-06	0.909195
Meta-Protein 75680	BLAST_FTSK_CALS4 DNA translocase FtsK OS=Caldanaerobacter subterraneus subsp. tengcongensis (strain DSM 15242 / JCM 11007 / NBRC 100824 / MB4) GN=ftsK PE=3 SV=1_Q8R5S4	0.654779	5.06e-06	7.47e-06	1.47611	1	5.06e-06	6.49e-06	1.28336	0.787406	7.47e-06	9.93e-06	1.33036
Meta-Protein 25472	Metagenome Unknown	0.654779	7.16e-06	7.05e-06	0.984866	1	7.16e-06	6.28e-06	0.876601	0.787406	7.05e-06	1.19e-05	1.69149
Meta-Protein 38747	Metagenome Unknown	0.654779	5.07e-06	6.75e-06	1.33224	0.36131	5.07e-06	9.25e-06	1.82566	0.789268	6.75e-06	7.91e-06	1.1716
Meta-Protein 20278	FHL1_RAT Four and a half LIM domains protein 1 OS=Rattus norvegicus GN=Fhl1 PE=2 SV=1	0.654779	2.01e-05	2.1e-05	1.04552	0.0346106	2.01e-05	9.12e-05	4.5434	0.789268	2.1e-05	1.03e-05	0.489939
Meta-Protein 77691	BLAST_HUTH_ALKOO Histidine ammonia-lyase OS=Alkaliphilus oremlandii (strain OhILAs) GN=hutH PE=3 SV=1_A8MF64	0.654779	9.21e-05	3.07e-05	0.333225	0.181449	9.21e-05	3.58e-05	0.388819	0.789268	3.07e-05	2.4e-05	0.782602
Meta-Protein 37450	BLAST_RPOA_YERE8 DNA-directed RNA polymerase subunit alpha OS=Yersinia enterocolitica serotype O:8 / biotype 1B (strain NCTC 13174 / 8081) GN=rpoA PE=3 SV=1_A1JS01	0.654779	2.81e-05	1.18e-05	0.421335	0.422678	2.81e-05	2.35e-06	0.0835853	0.789268	1.18e-05	5.26e-06	0.443897
Meta-Protein 2580	Metagenome Unknown	0.654779	8.28e-06	7e-06	0.845921	1	8.28e-06	9.21e-06	1.11279	0.789268	7e-06	7.92e-06	1.13095
Meta-Protein 37272	BLAST_ENO_CALS8 Enolase OS=Caldicellulosiruptor saccharolyticus (strain ATCC 43494 / DSM 8903 / Tp8T 6331) GN=eno PE=3 SV=1_A4XKV0	0.654779	3.1e-05	1.42e-05	0.457753	0.181449	3.1e-05	4.77e-06	0.153821	0.789268	1.42e-05	7.83e-06	0.552227
Meta-Protein 2420	BLAST_RL10_SALA4 50S ribosomal protein L10 OS=Salmonella agona (strain SL483) GN=rplJ PE=3 SV=1_B5F0W5	0.654779	3.44e-05	2.82e-05	0.819354	0.181449	3.44e-05	4.7e-06	0.136482	0.789268	2.82e-05	2.63e-06	0.0933282
Meta-Protein 37400	BLAST_ADHE_ECOLI Aldehyde-alcohol dehydrogenase OS=Escherichia coli (strain K12) GN=adhE PE=1 SV=2_P0A9Q7	0.654779	3.41e-05	3.06e-05	0.895013	0.181449	3.41e-05	2.35e-06	0.0688359	0.789268	3.06e-05	7.89e-06	0.258277
Meta-Protein 45884	Metagenome Unknown	0.654779	7.98e-06	6.59e-06	0.826541	0.789268	7.98e-06	6.59e-06	0.826541	0.789268	6.59e-06	2.49e-06	0.378003
Meta-Protein 21899	BLAST_UDG_RHIME UDP-glucose 6-dehydrogenase OS=Rhizobium meliloti (strain 1021) GN=rkpK PE=1 SV=2_O54068	0.654779	5.07e-06	6.88e-06	1.35691	0.141482	5.07e-06	2.3e-05	4.54326	0.789268	6.88e-06	7.57e-06	1.10061
Meta-Protein 20068	BLAST_KDGK_THET8 2-dehydro-3-deoxygluconokinase OS=Thermus thermophilus (strain HB8 / ATCC 27634 / DSM 579) GN=kdgK PE=1 SV=1_Q53W83	0.654779	7.83e-06	1.58e-05	2.01085	0.208413	7.83e-06	2.55e-05	3.25277	0.789268	1.58e-05	1.88e-05	1.19469
Meta-Protein 32103	BLAST_RFBB_MYXXA O-antigen export system ATP-binding protein RfbB OS=Myxococcus xanthus GN=rfbB PE=3 SV=1_Q50863	0.654779	2.47e-05	2.06e-05	0.835071	0.371093	2.47e-05	0	0	0.789268	2.06e-05	1.36e-05	0.65736
Meta-Protein 11046	BLAST_THIE_HELPS Thiamine-phosphate synthase OS=Helicobacter pylori (strain Shi470) GN=thiE PE=3 SV=1_B2USY5	0.654779	9.34e-06	6.18e-06	0.661909	0.554113	9.34e-06	1.19e-05	1.26851	0.789268	6.18e-06	7.46e-06	1.2062
Meta-Protein 477	VCO3_OPHHA Ophiophagus venom factor OS=Ophiophagus hannah PE=1 SV=1	0.654779	9.34e-06	6.18e-06	0.661909	0.554113	9.34e-06	1.19e-05	1.26851	0.789268	6.18e-06	7.46e-06	1.2062
Meta-Protein 57280	BLAST_PLPHP_BACSU Pyridoxal phosphate homeostasis protein OS=Bacillus subtilis (strain 168) GN=ylmE PE=3 SV=1_O31727	0.654779	1.02e-05	7.68e-06	0.755537	1	1.02e-05	9.94e-06	0.978671	0.789268	7.68e-06	2.63e-06	0.343105
Meta-Protein 43296	BLAST_BGAL_PHOPR Beta-galactosidase OS=Photobacterium profundum (strain SS9) GN=lacZ PE=3 SV=1_Q6LL68	0.654779	1.11e-05	7.17e-06	0.648078	1	1.11e-05	1.37e-05	1.24213	0.789268	7.17e-06	2.67e-05	3.73163
Meta-Protein 19803	NETO2_MOUSE Neuropilin and tolloid-like protein 2 OS=Mus musculus GN=Neto2 PE=1 SV=1	0.654779	8.35e-06	7.31e-06	0.87525	0.624065	8.35e-06	1.96e-05	2.3513	0.789268	7.31e-06	1.35e-05	1.84675
Meta-Protein 62336	BLAST_SUSC_BACTN TonB-dependent receptor SusC OS=Bacteroides thetaiotaomicron (strain ATCC 29148 / DSM 2079 / NCTC 10582 / E50 / VPI-5482) GN=susC PE=1 SV=1_Q8A1G1	0.654779	1.2e-05	7.56e-06	0.631176	0.855132	1.2e-05	9.97e-06	0.832289	0.789268	7.56e-06	4.73e-06	0.625138
Meta-Protein 27291	Metagenome Unknown	0.654779	5.37e-06	7.88e-06	1.46894	1	5.37e-06	4.67e-06	0.869565	0.799846	7.88e-06	1e-05	1.27167
Meta-Protein 32996	BLAST_GAPR1_HUMAN Golgi-associated plant pathogenesis-related protein 1 OS=Homo sapiens GN=GLIPR2 PE=1 SV=3_Q9H4G4	0.654779	1.56e-05	2.12e-05	1.35695	0.789268	1.56e-05	6.49e-06	0.415267	0.833935	2.12e-05	2e-05	0.940837
Meta-Protein 44491	BLAST_RL38_YEAST 60S ribosomal protein L38 OS=Saccharomyces cerevisiae (strain ATCC 204508 / S288c) GN=RPL38 PE=1 SV=1_P49167	0.654779	5.66e-06	1.02e-05	1.80707	0.204894	5.66e-06	3.1e-05	5.47806	0.855132	1.02e-05	7.37e-06	0.720456
Meta-Protein 44101	BLAST_RL8B_YEAST 60S ribosomal protein L8-B OS=Saccharomyces cerevisiae (strain ATCC 204508 / S288c) GN=RPL8B PE=1 SV=3_P29453	0.654779	3.38e-05	1.04e-05	0.307054	0.271899	3.38e-05	2.09e-05	0.617564	0.855132	1.04e-05	1.52e-05	1.46471
Meta-Protein 39581	BLAST_YKCC_BACSU Uncharacterized glycosyltransferase YkcC OS=Bacillus subtilis (strain 168) GN=ykcC PE=3 SV=2_O34319	0.654779	5.36e-06	7.89e-06	1.47278	0.294507	5.36e-06	1.43e-05	2.67185	0.855132	7.89e-06	9.63e-06	1.21964
Meta-Protein 39582	Metagenome Unknown	0.654779	5.36e-06	7.89e-06	1.47278	0.294507	5.36e-06	1.43e-05	2.67185	0.855132	7.89e-06	9.63e-06	1.21964
Meta-Protein 38662	Metagenome Unknown	0.654779	5.07e-06	7.17e-06	1.41447	0.418492	5.07e-06	1.36e-05	2.67928	0.855132	7.17e-06	5.14e-06	0.717442
Meta-Protein 26429	BLAST_HBD_CLOAB 3-hydroxybutyryl-CoA dehydrogenase OS=Clostridium acetobutylicum (strain ATCC 824 / DSM 792 / JCM 1419 / LMG 5710 / VKM B-1787) GN=hbd PE=1 SV=2_P52041	0.654779	1.5e-05	1.26e-05	0.839475	0.529368	1.5e-05	1.75e-05	1.16197	0.855132	1.26e-05	1.86e-05	1.47347
Meta-Protein 16671	BLAST_RL11_SYMTH 50S ribosomal protein L11 OS=Symbiobacterium thermophilum (strain T / IAM 14863) GN=rplK PE=3 SV=1_Q67JS8	0.654779	8.73e-06	8.01e-06	0.917861	0.589639	8.73e-06	1.11e-05	1.27698	0.855132	8.01e-06	9.75e-06	1.21748
Meta-Protein 106	BLAST_Y1198_HAEIN Uncharacterized protein HI_1198 OS=Haemophilus influenzae (strain ATCC 51907 / DSM 11121 / KW20 / Rd) GN=HI_1198 PE=3 SV=1_P45103	0.654779	8.73e-06	9.6e-06	1.10029	1	8.73e-06	4.22e-06	0.483286	0.855132	9.6e-06	4.79e-06	0.499132
Meta-Protein 28713	BLAST_TIG_AGARV Trigger factor OS=Agathobacter rectalis (strain ATCC 33656 / DSM 3377 / JCM 17463 / KCTC 5835 / VPI 0990) GN=tig PE=3 SV=1_C4ZGF3	0.654779	1.37e-05	5.41e-06	0.393596	0.181449	1.37e-05	2.44e-06	0.177694	0.855132	5.41e-06	5.1e-06	0.942989
Meta-Protein 52121	RNY_DESAP Ribonuclease Y OS=Desulforudis audaxviator (strain MP104C) GN=rny PE=3 SV=1	0.654779	9.52e-06	1.02e-05	1.06655	0.201243	9.52e-06	2.03e-06	0.21366	0.855132	1.02e-05	4.73e-06	0.465517
Meta-Protein 22428	BLAST_M300_ARATH Uncharacterized mitochondrial protein AtMg00300 OS=Arabidopsis thaliana GN=AtMg00300 PE=4 SV=1_P93293	0.654779	6.02e-06	8.98e-06	1.49169	0.0329694	6.02e-06	2.13e-05	3.54709	0.855132	8.98e-06	4.82e-06	0.536676
Meta-Protein 38304	CO1A2_CYCDI Collagen alpha-2(I) chain (Fragments) OS=Cyclopes didactylus GN=COL1A2 PE=1 SV=1	0.654779	9.72e-06	1.34e-05	1.37993	0.418492	9.72e-06	3.18e-05	3.27719	0.855132	1.34e-05	1.5e-05	1.11871
Meta-Protein 26358	BLAST_DAPA_LACP7 4-hydroxy-tetrahydrodipicolinate synthase OS=Lachnoclostridium phytofermentans (strain ATCC 700394 / DSM 18823 / ISDg) GN=dapA PE=3 SV=1_A9KHY6	0.654779	1.07e-05	1.48e-05	1.38937	0.418492	1.07e-05	2.2e-05	2.06044	0.855132	1.48e-05	1.24e-05	0.83489
Meta-Protein 26650	BLAST_FUCO_ECOLI Lactaldehyde reductase OS=Escherichia coli (strain K12) GN=fucO PE=1 SV=2_P0A9S1	0.654779	1.86e-05	1.19e-05	0.639105	0.142213	1.86e-05	5.15e-05	2.76765	0.855132	1.19e-05	1.01e-05	0.849902
Meta-Protein 34951	BLAST_YFAS_ECO57 UPF0192 protein YfaS OS=Escherichia coli O157:H7 GN=yfaS PE=3 SV=1_Q8XE35	0.654779	5.83e-06	1.04e-05	1.78112	0.208413	5.83e-06	1.6e-05	2.74964	0.855132	1.04e-05	1.51e-05	1.45936
Meta-Protein 17163	DDL_WOLTR D-alanine--D-alanine ligase OS=Wolbachia sp. subsp. Brugia malayi (strain TRS) GN=ddl PE=3 SV=1	0.654779	4.75e-06	7.18e-06	1.51228	0.36131	4.75e-06	1.14e-05	2.39298	0.855132	7.18e-06	2.63e-06	0.366589
Meta-Protein 27757	BLAST_5NT1B_HUMAN Cytosolic 5-nucleotidase 1B OS=Homo sapiens GN=NT5C1B PE=2 SV=2_Q96P26	0.654779	5.53e-05	4.78e-05	0.864432	0.371093	5.53e-05	0	0	0.855132	4.78e-05	3.8e-05	0.79562
Meta-Protein 36535	BLAST_PCKA_BACFN Phosphoenolpyruvate carboxykinase (ATP) OS=Bacteroides fragilis (strain ATCC 25285 / DSM 2151 / JCM 11019 / NCTC 9343) GN=pckA PE=3 SV=1_Q5L7N5	0.654779	3.45e-05	1.06e-05	0.30719	0.371093	3.45e-05	2.47e-05	0.717728	0.855132	1.06e-05	2.34e-05	2.20873
Meta-Protein 1898	Metagenome Unknown	0.654779	4.92e-06	7.25e-06	1.47458	0.418492	4.92e-06	1.13e-05	2.30169	0.855132	7.25e-06	4.02e-06	0.554023
Meta-Protein 37641	BLAST_SMTB_SYNE7 Transcriptional repressor SmtB OS=Synechococcus elongatus (strain PCC 7942) GN=smtB PE=1 SV=1_P30340	0.654779	7.26e-06	7.03e-06	0.969001	0.418492	7.26e-06	2.13e-05	2.93192	0.855132	7.03e-06	2.58e-06	0.366114
Meta-Protein 17862	Metagenome Unknown	0.654779	6.18e-06	6.87e-06	1.11051	0.789268	6.18e-06	8.9e-06	1.43935	0.855132	6.87e-06	2.63e-06	0.383495
Meta-Protein 50794	Metagenome Unknown	0.654779	7.16e-06	1.01e-05	1.40978	1	7.16e-06	6.53e-06	0.912689	0.855132	1.01e-05	1.05e-05	1.04294
Meta-Protein 53770	BLAST_RL30_AGARV 50S ribosomal protein L30 OS=Agathobacter rectalis (strain ATCC 33656 / DSM 3377 / JCM 17463 / KCTC 5835 / VPI 0990) GN=rpmD PE=3 SV=1_C4ZBT6	0.654779	1.38e-05	9.33e-06	0.675725	0.787406	1.38e-05	2.08e-05	1.50725	0.855132	9.33e-06	6.98e-06	0.747989
Meta-Protein 890	BLAST_ENO_CLOTH Enolase OS=Clostridium thermocellum (strain ATCC 27405 / DSM 1237 / NBRC 103400 / NCIMB 10682 / NRRL B-4536 / VPI 7372) GN=eno PE=3 SV=1_A3DBQ5	0.654779	2.97e-05	2.27e-05	0.766025	0.787406	2.97e-05	2.45e-05	0.825039	0.855132	2.27e-05	3.22e-05	1.41927
Meta-Protein 17872	BLAST_CASQ1_HUMAN Calsequestrin-1 OS=Homo sapiens GN=CASQ1 PE=1 SV=3_P31415	0.654779	5.29e-06	1.13e-05	2.12598	0.280713	5.29e-06	3.93e-05	7.43496	0.89225	1.13e-05	2.08e-05	1.85304
Meta-Protein 14577	BLAST_BTUB_VIBVU Vitamin B12 transporter BtuB OS=Vibrio vulnificus (strain CMCP6) GN=btuB PE=3 SV=1_Q8DD41	0.654779	4.76e-06	9.23e-06	1.94046	1	4.76e-06	4.48e-06	0.940455	1	9.23e-06	8.92e-06	0.965704
Meta-Protein 54187	BLAST_DHE4_COREF NADP-specific glutamate dehydrogenase OS=Corynebacterium efficiens (strain DSM 44549 / YS-314 / AJ 12310 / JCM 11189 / NBRC 100395) GN=gdh PE=3 SV=2_Q8RQP4	0.654779	5.13e-06	8.05e-06	1.57073	0.583882	5.13e-06	1.48e-05	2.88244	1	8.05e-06	1.08e-05	1.34731
Meta-Protein 34711	BLAST_ADEC_KOSOT Adenine deaminase OS=Kosmotoga olearia (strain TBF 19.5.1) GN=ade PE=3 SV=1_C5CI63	0.654779	6.23e-06	7.45e-06	1.19679	0.789268	6.23e-06	2.33e-06	0.374833	1	7.45e-06	7.68e-06	1.0302
Meta-Protein 554	BLAST_EFG_PEPD6 Elongation factor G OS=Peptoclostridium difficile (strain 630) GN=fusA PE=3 SV=1_Q18CF4	0.654779	1.32e-05	2.19e-05	1.66049	0.855132	1.32e-05	5.03e-06	0.381163	1	2.19e-05	3.03e-05	1.38292
Meta-Protein 71825	BLAST_G3BP2_MOUSE Ras GTPase-activating protein-binding protein 2 OS=Mus musculus GN=G3bp2 PE=1 SV=2_P97379	0.654779	4.7e-06	6.88e-06	1.46277	0.855132	4.7e-06	4.48e-06	0.952128	1	6.88e-06	7.83e-06	1.13818
Meta-Protein 2729	BLAST_RS9A_YEAST 40S ribosomal protein S9-A OS=Saccharomyces cerevisiae (strain ATCC 204508 / S288c) GN=RPS9A PE=1 SV=3_O13516	0.654779	8.52e-06	1.2e-05	1.40607	0.107328	8.52e-06	3.93e-05	4.61018	1	1.2e-05	1.76e-05	1.46841
Meta-Protein 12004	Metagenome Unknown	0.654779	8.42e-06	8.68e-06	1.03069	0.280713	8.42e-06	1.59e-05	1.88713	1	8.68e-06	9.54e-06	1.0999
Meta-Protein 12240	BLAST_MINC_CALS4 Probable septum site-determining protein MinC OS=Caldanaerobacter subterraneus subsp. tengcongensis (strain DSM 15242 / JCM 11007 / NBRC 100824 / MB4) GN=minC PE=3 SV=1_Q8RBC0	0.654779	5.01e-06	7.28e-06	1.45424	0.855132	5.01e-06	7.03e-06	1.40266	1	7.28e-06	7.43e-06	1.01945
Meta-Protein 69328	BLAST_FTHS_CLOBJ Formate--tetrahydrofolate ligase OS=Clostridium botulinum (strain Kyoto / Type A2) GN=fhs PE=3 SV=1_C1FND0	0.654779	1.65e-05	7.77e-06	0.469687	1	1.65e-05	4.78e-06	0.288767	1	7.77e-06	1.76e-05	2.27028
Meta-Protein 44771	BLAST_RLA3_YEAST 60S acidic ribosomal protein P1-beta OS=Saccharomyces cerevisiae (strain ATCC 204508 / S288c) GN=RPP1B PE=1 SV=3_P10622	0.654779	1.06e-05	7.14e-06	0.673742	0.0665457	1.06e-05	3.19e-05	3.00943	1	7.14e-06	7.23e-06	1.01167
Meta-Protein 10798	BLAST_FTSE_BACSU Cell division ATP-binding protein FtsE OS=Bacillus subtilis (strain 168) GN=ftsE PE=1 SV=1_O34814	0.654779	1.62e-05	1.09e-05	0.674585	0.181449	1.62e-05	0	0	1	1.09e-05	1.08e-05	0.987805
Meta-Protein 34529	Metagenome Unknown	0.654779	1.37e-05	7.54e-06	0.549951	0.181449	1.37e-05	0	0	1	7.54e-06	7.63e-06	1.01215
Meta-Protein 779	BLAST_SUSC_BACTN TonB-dependent receptor SusC OS=Bacteroides thetaiotaomicron (strain ATCC 29148 / DSM 2079 / NCTC 10582 / E50 / VPI-5482) GN=susC PE=1 SV=1_Q8A1G1	0.654779	1.84e-05	1.21e-05	0.657907	0.262193	1.84e-05	4.22e-05	2.29551	1	1.21e-05	7.89e-06	0.652204
Meta-Protein 863	BLAST_FRDA_SHEON Fumarate reductase flavoprotein subunit OS=Shewanella oneidensis (strain MR-1) GN=SO_0970 PE=1 SV=2_P83223	0.654779	1.98e-05	2.42e-05	1.22433	0.422678	1.98e-05	1.05e-05	0.530757	1	2.42e-05	1.88e-05	0.778111
Meta-Protein 69555	Metagenome Unknown	0.654779	1.32e-05	9.81e-06	0.743525	0.422678	1.32e-05	3.25e-06	0.246368	1	9.81e-06	4.89e-06	0.498726
Meta-Protein 35052	BLAST_YWNF_BACSU Uncharacterized protein YwnF OS=Bacillus subtilis (strain 168) GN=ywnF PE=4 SV=1_P71041	0.654779	1.44e-05	8.82e-06	0.612978	0.422678	1.44e-05	6.18e-06	0.429896	1	8.82e-06	9.44e-06	1.07089
Meta-Protein 35054	BLAST_NRG2_ARATH Nitrate regulatory gene2 protein OS=Arabidopsis thaliana GN=NRG2 PE=1 SV=1_Q93YU8	0.654779	1.44e-05	8.82e-06	0.612978	0.422678	1.44e-05	6.18e-06	0.429896	1	8.82e-06	9.44e-06	1.07089
Meta-Protein 36368	BLAST_RLMD_BURP1 23S rRNA (uracil(1939)-C(5))-methyltransferase RlmD OS=Burkholderia pseudomallei (strain 1710b) GN=rlmD PE=3 SV=2_Q3JRP8	0.654779	6.5e-06	4.28e-06	0.657692	0.674987	6.5e-06	9.42e-06	1.44872	1	4.28e-06	2.58e-06	0.602339
Meta-Protein 19454	BLAST_OMP_BORPE Outer membrane porin protein BP0840 OS=Bordetella pertussis (strain Tohama I / ATCC BAA-589 / NCTC 13251) GN=BP0840 PE=1 SV=1_Q04064	0.654779	1.11e-05	7.07e-06	0.639035	0.674987	1.11e-05	7.18e-06	0.648832	1	7.07e-06	4.96e-06	0.701651
Meta-Protein 9698	Metagenome Unknown	0.654779	6.34e-06	4.26e-06	0.671485	0.799846	6.34e-06	8.54e-06	1.34691	1	4.26e-06	4.65e-06	1.09198
Meta-Protein 36672	SYGB_SODGM Glycine--tRNA ligase beta subunit OS=Sodalis glossinidius (strain morsitans) GN=glyS PE=3 SV=1	0.654779	9.17e-06	4.28e-06	0.466364	0.855132	9.17e-06	8.89e-06	0.97	1	4.28e-06	4.73e-06	1.10526
Meta-Protein 36673	BLAST_SYGB_SALPB Glycine--tRNA ligase beta subunit OS=Salmonella paratyphi B (strain ATCC BAA-1250 / SPB7) GN=glyS PE=3 SV=1_A9MUU1	0.654779	9.17e-06	4.28e-06	0.466364	0.855132	9.17e-06	8.89e-06	0.97	1	4.28e-06	4.73e-06	1.10526
Meta-Protein 14576	Metagenome Unknown	0.654779	1.13e-05	6.18e-06	0.546392	1	1.13e-05	1.32e-05	1.16789	1	6.18e-06	7.38e-06	1.19272
Meta-Protein 30459	BLAST_LAMC1_DROME Laminin subunit gamma-1 OS=Drosophila melanogaster GN=LanB2 PE=2 SV=2_P15215	0.654779	9.64e-06	5.49e-06	0.569576	1	9.64e-06	8.78e-06	0.910112	1	5.49e-06	1.75e-05	3.18042
Meta-Protein 82597	RL6_STRCO 50S ribosomal protein L6 OS=Streptomyces coelicolor (strain ATCC BAA-471 / A3(2) / M145) GN=rplF PE=3 SV=2	0.654779	5.05e-06	7.46e-06	1.4769	0.100348	5.05e-06	1.03e-05	2.04125	1	7.46e-06	9.87e-06	1.32291
Meta-Protein 9302	BLAST_COTJC_BACSU Protein CotJC OS=Bacillus subtilis (strain 168) GN=cotJC PE=3 SV=1_Q45538	0.654779	4.63e-06	6.88e-06	1.48381	0.789268	4.63e-06	2.44e-06	0.526978	1	6.88e-06	7.12e-06	1.03515
Meta-Protein 45770	BLAST_UGTP_BACLD Processive diacylglycerol beta-glucosyltransferase OS=Bacillus licheniformis (strain ATCC 14580 / DSM 13 / JCM 2505 / NBRC 12200 / NCIMB 9375 / NRRL NRS-1264 / Gibson 46) GN=ugtP PE=3 SV=1_Q65IA4	0.654779	4.82e-06	7.3e-06	1.51557	0.789268	4.82e-06	6.38e-06	1.32353	1	7.3e-06	8.03e-06	1.10046
Meta-Protein 21673	PERE_MOUSE Eosinophil peroxidase OS=Mus musculus GN=Epx PE=1 SV=2	0.654779	1.86e-05	4.23e-05	2.2726	0.855132	1.86e-05	2.67e-05	1.43195	1	4.23e-05	6.34e-05	1.49759
Meta-Protein 39538	BLAST_T1RY_MYCPN Putative type-1 restriction enzyme MpnORFDP R protein part 2 OS=Mycoplasma pneumoniae (strain ATCC 29342 / M129) GN=MPN_345 PE=3 SV=1_P75433	0.654779	6.03e-06	1e-05	1.66298	0.932647	6.03e-06	1.15e-05	1.90055	1	1e-05	1.06e-05	1.05482
Meta-Protein 28864	BLAST_GH31A_BACO1 Alpha-xylosidase BoGH31A OS=Bacteroides ovatus (strain ATCC 8483 / DSM 1896 / JCM 5824 / NCTC 11153) GN=BACOVA_02646 PE=1 SV=1_A7LXT0	0.654779	5.17e-06	7.51e-06	1.45323	1	5.17e-06	7.11e-06	1.37581	1	7.51e-06	5.35e-06	0.712542
Meta-Protein 28865	Metagenome Unknown	0.654779	5.17e-06	7.51e-06	1.45323	1	5.17e-06	7.11e-06	1.37581	1	7.51e-06	5.35e-06	0.712542
Meta-Protein 2392	BLAST_PURR_ALISL HTH-type transcriptional repressor PurR OS=Aliivibrio salmonicida (strain LFI1238) GN=purR PE=3 SV=1_B6EH86	0.654779	0.000146258	0.000122461	0.837291	1	0.000146258	0.000175035	1.19675	1	0.000122461	0.000117873	0.962532
Meta-Protein 37131	BLAST_RL9_CITK8 50S ribosomal protein L9 OS=Citrobacter koseri (strain ATCC BAA-895 / CDC 4225-83 / SGSC4696) GN=rplI PE=3 SV=1_A8AMJ4	0.654779	1.35e-05	7.17e-06	0.53152	0.181449	1.35e-05	4.77e-06	0.353523	1	7.17e-06	5.26e-06	0.733721
Meta-Protein 1849	BLAST_NIFJ_ANAVA Pyruvate-flavodoxin oxidoreductase (Fragment) OS=Anabaena variabilis GN=nifJ PE=3 SV=1_P0C181	0.654779	3.89e-05	3.31e-05	0.849763	0.446873	3.89e-05	9.02e-05	2.31954	1	3.31e-05	1.16e-05	0.351731
Meta-Protein 65354	FACOS_MOUSE FANCD2 opposite strand protein OS=Mus musculus GN=Fancd2os PE=2 SV=1	0.654779	8.3e-06	5.55e-06	0.668675	0.855132	8.3e-06	7.73e-06	0.931727	1	5.55e-06	6.34e-06	1.14264
Meta-Protein 26853	BLAST_DAPDH_BACFN Meso-diaminopimelate D-dehydrogenase OS=Bacteroides fragilis (strain ATCC 25285 / DSM 2151 / JCM 11019 / NCTC 9343) GN=ddh PE=1 SV=1_Q5L9Q6	0.654779	1.82e-05	1.21e-05	0.665289	1	1.82e-05	2.35e-05	1.2932	1	1.21e-05	9.91e-06	0.820566
Meta-Protein 44136	BLAST_PBP_BRUA2 Purine-binding protein BAB2_0673 OS=Brucella abortus (strain 2308) GN=BAB2_0673 PE=1 SV=1_Q2YKI6	0.654779	2.14e-05	2.25e-05	1.04952	0.0590582	2.14e-05	5.42e-05	2.52739	1	2.25e-05	5.59e-05	2.48298
Meta-Protein 42002	BLAST_COABC_BACSU Probable coenzyme A biosynthesis bifunctional protein CoaBC OS=Bacillus subtilis (strain 168) GN=coaBC PE=3 SV=1_O35033	0.654779	4.7e-06	9.44e-06	2.00887	0.142213	4.7e-06	1.51e-05	3.20922	1	9.44e-06	7.97e-06	0.843778
Meta-Protein 72945	BLAST_TGT_LACP7 Queuine tRNA-ribosyltransferase OS=Lachnoclostridium phytofermentans (strain ATCC 700394 / DSM 18823 / ISDg) GN=tgt PE=3 SV=1_A9KHU4	0.654779	7.29e-06	1.01e-05	1.37943	0.181449	7.29e-06	1.18e-05	1.61486	1	1.01e-05	1.22e-05	1.21292
Meta-Protein 15408	BLAST_MLTF_SACD2 Membrane-bound lytic murein transglycosylase F OS=Saccharophagus degradans (strain 2-40 / ATCC 43961 / DSM 17024) GN=mltF PE=3 SV=1_Q21KP0	0.654779	7.13e-06	9.35e-06	1.31075	0.286321	7.13e-06	2.02e-05	2.83762	1	9.35e-06	7.3e-06	0.780749
Meta-Protein 28262	BLAST_RRPO_OENBE RNA-directed DNA polymerase homolog OS=Oenothera berteroana PE=4 SV=1_P31843	0.654779	7.45e-06	1.18e-05	1.58277	0.371093	7.45e-06	0	0	1	1.18e-05	1.02e-05	0.867845
Meta-Protein 30009	BLAST_SMC_KORVE Chromosome partition protein Smc OS=Koribacter versatilis (strain Ellin345) GN=smc PE=3 SV=1_Q1INB1	0.654779	7.45e-06	1.01e-05	1.35906	0.371093	7.45e-06	0	0	1	1.01e-05	1.22e-05	1.2
Meta-Protein 27746	BLAST_Y737_HAEIN Putative uncharacterized protein HI_0737 OS=Haemophilus influenzae (strain ATCC 51907 / DSM 11121 / KW20 / Rd) GN=HI_0737 PE=5 SV=1_O05031	0.654779	1.77e-05	2.32e-05	1.31315	0.371093	1.77e-05	0	0	1	2.32e-05	2.25e-05	0.97193
Meta-Protein 29065	Metagenome Unknown	0.654779	7.45e-06	7.88e-06	1.05817	0.371093	7.45e-06	0	0	1	7.88e-06	1.32e-05	1.67072
Meta-Protein 31548	Metagenome Unknown	0.654779	4.32e-05	2.85e-05	0.660839	0.371093	4.32e-05	0	0	1	2.85e-05	2.44e-05	0.855057
Meta-Protein 33152	BLAST_YSFB_BACSU Uncharacterized protein YsfB OS=Bacillus subtilis (strain 168) GN=ysfB PE=3 SV=2_P94536	0.654779	3.13e-05	2.75e-05	0.877986	0.371093	3.13e-05	0	0	1	2.75e-05	1.63e-05	0.591576
Meta-Protein 55757	Metagenome Unknown	0.654779	7.03e-06	1.15e-05	1.63507	0.371093	7.03e-06	0	0	1	1.15e-05	1.08e-05	0.943116
Meta-Protein 74024	Metagenome Unknown	0.654779	1.14e-05	1.61e-05	1.40727	0.422678	1.14e-05	2.33e-06	0.20429	1	1.61e-05	1.47e-05	0.911966
Meta-Protein 12291	BLAST_EST5A_SHEEP Carboxylesterase 5A (Fragment) OS=Ovis aries GN=CES5A PE=1 SV=1_Q3T930	0.654779	9.99e-06	1.03e-05	1.03253	0.789268	9.99e-06	2.44e-06	0.24437	1	1.03e-05	1.31e-05	1.26494
Meta-Protein 47718	BLAST_MSH1_ARATH DNA mismatch repair protein MSH1, mitochondrial OS=Arabidopsis thaliana GN=MSH1 PE=1 SV=1_Q84LK0	0.654779	7.15e-06	9.52e-06	1.331	1	7.15e-06	6.16e-06	0.861305	1	9.52e-06	7.75e-06	0.814361
Meta-Protein 18012	BLAST_EFTU_CALBD Elongation factor Tu OS=Caldicellulosiruptor bescii (strain ATCC BAA-1888 / DSM 6725 / Z-1320) GN=tuf PE=3 SV=1_B9MQH1	0.654779	1.15e-05	7.12e-06	0.617498	0.787406	1.15e-05	1.09e-05	0.947939	1	7.12e-06	5.07e-06	0.711944
Meta-Protein 53725	BLAST_YPUA_BACSU Uncharacterized protein YpuA OS=Bacillus subtilis (strain 168) GN=ypuA PE=2 SV=2_P31847	0.654779	9.83e-06	7.32e-06	0.744699	0.529368	9.83e-06	1.58e-05	1.60729	1	7.32e-06	5.55e-06	0.758542
Meta-Protein 23940	Metagenome Unknown	0.654779	1.06e-05	5.45e-06	0.515773	0.674987	1.06e-05	6.98e-06	0.660095	1	5.45e-06	4.65e-06	0.853211
Meta-Protein 19387	Metagenome Unknown	0.654779	9.36e-06	4.27e-06	0.455922	1	9.36e-06	6.53e-06	0.69813	1	4.27e-06	7.57e-06	1.77344
Meta-Protein 15567	BLAST_RL27_KORVE 50S ribosomal protein L27 OS=Koribacter versatilis (strain Ellin345) GN=rpmA PE=3 SV=1_Q1IVS6	0.654779	1.87e-05	1.17e-05	0.622064	0.422678	1.87e-05	1.12e-05	0.596931	1	1.17e-05	1.54e-05	1.31793
Meta-Protein 45833	BLAST_Y120_METTH Putative NADH dehydrogenase/NAD(P)H nitroreductase OS=Methanothermobacter thermautotrophicus (strain ATCC 29096 / DSM 1053 / JCM 10044 / NBRC 100330 / Delta H) GN=MTH_120 PE=3 SV=1_O26223	0.654779	8.12e-06	7.31e-06	0.900411	0.529368	8.12e-06	1.98e-05	2.43429	1	7.31e-06	1.11e-05	1.51836
Meta-Protein 63640	BLAST_RL2_MOOTA 50S ribosomal protein L2 OS=Moorella thermoacetica (strain ATCC 39073 / JCM 9320) GN=rplB PE=3 SV=1_Q2RFQ0	0.654779	1.29e-05	1.13e-05	0.877469	0.589639	1.29e-05	2.11e-05	1.63783	1	1.13e-05	1.5e-05	1.3221
Meta-Protein 20211	BLAST_SERC_LISMO Phosphoserine aminotransferase OS=Listeria monocytogenes serovar 1/2a (strain ATCC BAA-679 / EGD-e) GN=serC PE=3 SV=1_Q8Y3L0	0.656485	3.24e-05	2.74e-05	0.845429	0.850098	3.24e-05	2.76e-05	0.851606	0.262033	2.74e-05	1.29e-05	0.47032
Meta-Protein 32981	GSHR_MOUSE Glutathione reductase, mitochondrial OS=Mus musculus GN=Gsr PE=1 SV=3	0.656485	3.33e-05	2.83e-05	0.850025	0.0142662	3.33e-05	5.53e-06	0.166249	0.343253	2.83e-05	1.93e-05	0.682474
Meta-Protein 8157	BLAST_Y380_BACCJ Putative Gly-rich membrane protein Bcell_0380 OS=Bacillus cellulosilyticus (strain ATCC 21833 / DSM 2522 / FERM P-1141 / JCM 9156 / N-4) GN=Bcell_0380 PE=4 SV=1_P0DJ97	0.656485	2.8e-05	3.33e-05	1.18981	0.635586	2.8e-05	2.8e-05	1.00089	0.343253	3.33e-05	5.17e-05	1.5547
Meta-Protein 15243	BLAST_SIGE_MYCTE ECF RNA polymerase sigma factor SigE OS=Mycobacterium tuberculosis (strain ATCC 35801 / TMC 107 / Erdman) GN=sigE PE=1 SV=1_H8F0N6	0.656485	2.37e-05	1.92e-05	0.808751	0.759766	2.37e-05	2.62e-05	1.10233	0.423367	1.92e-05	3.67e-05	1.91051
Meta-Protein 29076	BLAST_CATZ_HUMAN Cathepsin Z OS=Homo sapiens GN=CTSZ PE=1 SV=1_Q9UBR2	0.656485	8.65e-05	5.14e-05	0.593899	0.141482	8.65e-05	5.43e-05	0.627169	0.553617	5.14e-05	8.88e-05	1.72684
Meta-Protein 951	BLAST_PNP_METCA Polyribonucleotide nucleotidyltransferase OS=Methylococcus capsulatus (strain ATCC 33009 / NCIMB 11132 / Bath) GN=pnp PE=3 SV=1_Q609C6	0.656485	5.82e-05	6.89e-05	1.18396	0.0293825	5.82e-05	0.000132494	2.27774	0.563318	6.89e-05	5.32e-05	0.772784
Meta-Protein 1312	Metagenome Unknown	0.656485	2.43e-05	2.76e-05	1.13516	0.838464	2.43e-05	2.05e-05	0.843225	0.635586	2.76e-05	3.29e-05	1.1913
Meta-Protein 31787	BLAST_IAAH_ENTAG Indole-3-acetyl-aspartic acid hydrolase OS=Enterobacter agglomerans GN=iaaH PE=1 SV=3_O50173	0.656485	3.66e-05	2.89e-05	0.788899	0.0208626	3.66e-05	8.03e-06	0.219063	0.726286	2.89e-05	2.6e-05	0.899077
Meta-Protein 31839	Metagenome Unknown	0.656485	1.79e-05	3.19e-05	1.78247	1	1.79e-05	2.1e-05	1.17	0.878403	3.19e-05	3.22e-05	1.00827
Meta-Protein 9342	BLAST_FIBB_HUMAN Fibrinogen beta chain OS=Homo sapiens GN=FGB PE=1 SV=2_P02675	0.659109	0.00148996	0.00160579	1.07774	0.141482	0.00148996	0.000502376	0.337174	0.221272	0.00160579	0.000823927	0.513097
Meta-Protein 27950	BLAST_TLPA_BACSU Methyl-accepting chemotaxis protein TlpA OS=Bacillus subtilis (strain 168) GN=tlpA PE=3 SV=1_P39216	0.659109	4.75e-05	3.46e-05	0.72806	0.236137	4.75e-05	2.76e-05	0.58052	1	3.46e-05	3.25e-05	0.940453
Meta-Protein 11859	Metagenome Unknown	0.661109	2.43e-05	2.51e-05	1.03187	0.905695	2.43e-05	2.04e-05	0.836875	0.414823	2.51e-05	3.04e-05	1.21156
Meta-Protein 15889	Metagenome Unknown	0.661109	5.1e-05	4.21e-05	0.825865	0.0208626	5.1e-05	1.85e-05	0.363479	0.423828	4.21e-05	5.64e-05	1.34026
Meta-Protein 43150	KV2A6_MOUSE Ig kappa chain V-II region 7S34.1 OS=Mus musculus PE=1 SV=1	0.661109	4.17e-05	3.81e-05	0.914384	0.689084	4.17e-05	3.81e-05	0.912886	0.50488	3.81e-05	4.87e-05	1.27559
Meta-Protein 806	BLAST_SQOR_HUMAN Sulfide:quinone oxidoreductase, mitochondrial OS=Homo sapiens GN=SQOR PE=1 SV=1_Q9Y6N5	0.662586	0.000187721	8.43e-05	0.448845	0.153576	0.000187721	7.45e-05	0.397039	0.414823	8.43e-05	0.000117877	1.39901
Meta-Protein 14521	BLAST_G3P3_YEAST Glyceraldehyde-3-phosphate dehydrogenase 3 OS=Saccharomyces cerevisiae (strain ATCC 204508 / S288c) GN=TDH3 PE=1 SV=3_P00359	0.662586	0.000404303	0.000228775	0.56585	0.0771484	0.000404303	0.000603742	1.49329	0.553617	0.000228775	0.000313399	1.3699
Meta-Protein 9853	Metagenome Unknown	0.662586	4.99e-05	4.99e-05	0.999816	0.00804524	4.99e-05	1.35e-05	0.271186	0.838464	4.99e-05	5.33e-05	1.06729
Meta-Protein 12988	Metagenome Unknown	0.663629	5.13e-05	4.15e-05	0.80988	0.624835	5.13e-05	6.15e-05	1.19938	0.0414911	4.15e-05	7.75e-05	1.86545
Meta-Protein 24745	Metagenome Unknown	0.663629	5.93e-05	4.45e-05	0.750517	0.0559297	5.93e-05	2.87e-05	0.48347	0.50488	4.45e-05	3.34e-05	0.751358
Meta-Protein 25494	Metagenome Unknown	0.663629	4.22e-05	3.97e-05	0.941293	0.17627	4.22e-05	2.57e-05	0.608302	0.50488	3.97e-05	4.74e-05	1.1942
Meta-Protein 12258	Metagenome Unknown	0.663629	3.46e-05	4.45e-05	1.28721	0.052787	3.46e-05	1.13e-05	0.325548	0.624835	4.45e-05	3.07e-05	0.688204
Meta-Protein 9236	Metagenome Unknown	0.663629	3.55e-05	2.97e-05	0.835642	0.17627	3.55e-05	1.61e-05	0.454332	0.677246	2.97e-05	3.34e-05	1.12504
Meta-Protein 10585	PLSC_LIMDO 1-acyl-sn-glycerol-3-phosphate acyltransferase OS=Limnanthes douglasii GN=PLSC PE=2 SV=1	0.663629	6.37e-05	0.000105208	1.6526	0.0454469	6.37e-05	3.3e-05	0.518882	0.689084	0.000105208	0.000119595	1.13674
Meta-Protein 7803	BLAST_M310_ARATH Uncharacterized mitochondrial protein AtMg00310 OS=Arabidopsis thaliana GN=AtMg00310 PE=4 SV=1_P93295	0.663629	4.49e-05	3.72e-05	0.827855	0.909668	4.49e-05	4.13e-05	0.919573	0.918813	3.72e-05	4.04e-05	1.08686
Meta-Protein 27013	BLAST_HV307_HUMAN Immunoglobulin heavy variable 3-7 OS=Homo sapiens GN=IGHV3-7 PE=1 SV=2_P01780	0.663629	5.25e-05	5.92e-05	1.12623	0.733398	5.25e-05	5.86e-05	1.11603	0.964541	5.92e-05	7.09e-05	1.19777
Meta-Protein 12697	BLAST_GP2_HUMAN Pancreatic secretory granule membrane major glycoprotein GP2 OS=Homo sapiens GN=GP2 PE=2 SV=3_P55259	0.66432	0.00164121	0.00122598	0.747001	0.30127	0.00164121	0.00117265	0.714505	0.0424805	0.00122598	0.00300871	2.45412
Meta-Protein 12896	BLAST_KPYK_METEA Pyruvate kinase OS=Methylobacterium extorquens (strain ATCC 14718 / DSM 1338 / JCM 2805 / NCIMB 9133 / AM1) GN=pyk PE=3 SV=2_O05118	0.66432	4.46e-05	5.06e-05	1.13295	0.0922852	4.46e-05	6.11e-05	1.36785	0.306556	5.06e-05	3.19e-05	0.63016
Meta-Protein 17950	BLAST_IGHG1_HUMAN Immunoglobulin heavy constant gamma 1 OS=Homo sapiens GN=IGHG1 PE=1 SV=1_P01857	0.66432	6.44e-05	4.13e-05	0.641009	0.755658	6.44e-05	4.25e-05	0.659958	0.893904	4.13e-05	3.9e-05	0.944329
Meta-Protein 11043	BLAST_SP2G_BACSU Sporulation sigma-E factor-processing peptidase OS=Bacillus subtilis (strain 168) GN=spoIIGA PE=1 SV=1_P13801	0.664732	4.12e-05	3.71e-05	0.89911	0.0184661	4.12e-05	1.79e-05	0.435301	0.142368	3.71e-05	5.69e-05	1.53472
Meta-Protein 10930	BLAST_Y1333_NEIMB Uncharacterized protein NMB1333 OS=Neisseria meningitidis serogroup B (strain MC58) GN=NMB1333 PE=1 SV=1_Q9JZ20	0.664732	2.52e-05	3e-05	1.18967	0.0454469	2.52e-05	9.44e-06	0.375041	0.142368	3e-05	1.97e-05	0.657763
Meta-Protein 8270	BLAST_GUAA_COREF GMP synthase [glutamine-hydrolyzing] OS=Corynebacterium efficiens (strain DSM 44549 / YS-314 / AJ 12310 / JCM 11189 / NBRC 100395) GN=guaA PE=3 SV=1_Q8FRZ3	0.664732	5.02e-05	3.69e-05	0.736305	0.791016	5.02e-05	4e-05	0.796432	0.151367	3.69e-05	5.16e-05	1.39612
Meta-Protein 18183	BLAST_CATD_HUMAN Cathepsin D OS=Homo sapiens GN=CTSD PE=1 SV=1_P07339	0.664732	0.000326073	0.000264856	0.812261	0.0209961	0.000326073	0.0001624	0.498049	0.197326	0.000264856	0.00015363	0.580051
Meta-Protein 10250	BLAST_Y781_METJA Uncharacterized protein MJ0781 OS=Methanocaldococcus jannaschii (strain ATCC 43067 / DSM 2661 / JAL-1 / JCM 10045 / NBRC 100440) GN=MJ0781 PE=1 SV=1_Q58191	0.664732	5.7e-05	5.42e-05	0.951288	0.0424805	5.7e-05	2.86e-05	0.501456	0.469727	5.42e-05	3.86e-05	0.712176
Meta-Protein 16503	Metagenome Unknown	0.664732	6.66e-05	5.37e-05	0.806478	0.677246	6.66e-05	5.73e-05	0.859576	0.824098	5.37e-05	5.61e-05	1.04317
Meta-Protein 7786	BLAST_DCP_ECOLI Dipeptidyl carboxypeptidase OS=Escherichia coli (strain K12) GN=dcp PE=1 SV=4_P24171	0.664937	5.06e-05	4.42e-05	0.873636	0.0161133	5.06e-05	1.95e-05	0.384407	0.266402	4.42e-05	2.72e-05	0.613863
Meta-Protein 12733	BLAST_RGA2_SOLBU Disease resistance protein RGA2 OS=Solanum bulbocastanum GN=RGA2 PE=1 SV=1_Q7XBQ9	0.664937	5.58e-05	5.39e-05	0.966256	0.518555	5.58e-05	4.68e-05	0.838616	0.266402	5.39e-05	6.23e-05	1.15663
Meta-Protein 15110	BLAST_PGAM1_HUMAN Phosphoglycerate mutase 1 OS=Homo sapiens GN=PGAM1 PE=1 SV=2_P18669	0.665745	9.42e-05	7.03e-05	0.74655	0.406941	9.42e-05	3.26e-05	0.345618	0.11485	7.03e-05	9.85e-06	0.140059
Meta-Protein 15307	BLAST_CH60_CLOCE 60 kDa chaperonin OS=Clostridium cellulolyticum (strain ATCC 35319 / DSM 5812 / JCM 6584 / H10) GN=groL PE=3 SV=1_B8I5W0	0.665822	3.31e-05	3.76e-05	1.13663	0.726286	3.31e-05	2.5e-05	0.755017	0.107328	3.76e-05	1.29e-05	0.343107
Meta-Protein 10215	Metagenome Unknown	0.665822	3.45e-05	1.81e-05	0.524483	0.119722	3.45e-05	5.11e-05	1.48241	0.123534	1.81e-05	8.27e-05	4.57331
Meta-Protein 31085	Metagenome Unknown	0.665822	2.34e-05	2.23e-05	0.954439	0.0346106	2.34e-05	3.25e-06	0.139037	0.150786	2.23e-05	7.53e-06	0.337293
Meta-Protein 36615	Metagenome Unknown	0.665822	1.85e-05	1.23e-05	0.667268	0.624065	1.85e-05	1.36e-05	0.735347	0.441209	1.23e-05	2.16e-05	1.75
Meta-Protein 15893	BLAST_RS8_LACP7 30S ribosomal protein S8 OS=Lachnoclostridium phytofermentans (strain ATCC 700394 / DSM 18823 / ISDg) GN=rpsH PE=3 SV=1_A9KJI0	0.665822	8.29e-05	5.51e-05	0.664231	0.230024	8.29e-05	0.000113768	1.37215	0.441209	5.51e-05	3.64e-05	0.66016
Meta-Protein 16819	BLAST_LV469_HUMAN Immunoglobulin lambda variable 4-69 OS=Homo sapiens GN=IGLV4-69 PE=1 SV=1_A0A075B6H9	0.665822	4.18e-05	3.15e-05	0.753213	1	4.18e-05	3.71e-05	0.888199	0.672604	3.15e-05	3.99e-05	1.26714
Meta-Protein 18205	BLAST_ENO_POLNA Enolase OS=Polaromonas naphthalenivorans (strain CJ2) GN=eno PE=3 SV=1_A1VLH1	0.665822	3.57e-05	3.19e-05	0.895349	0.683481	3.57e-05	3.8e-05	1.06429	0.812704	3.19e-05	4.15e-05	1.29834
Meta-Protein 10385	Metagenome Unknown	0.665822	1.55e-05	2.39e-05	1.53623	0.236137	1.55e-05	2.66e-05	1.71337	0.833635	2.39e-05	1.77e-05	0.742837
Meta-Protein 10122	BLAST_LV321_HUMAN Immunoglobulin lambda variable 3-21 OS=Homo sapiens GN=IGLV3-21 PE=1 SV=2_P80748	0.665822	6.06e-05	5.24e-05	0.864683	0.441209	6.06e-05	5.03e-05	0.830527	0.932647	5.24e-05	5.16e-05	0.984187
Meta-Protein 14399	BLAST_CO6_HUMAN Complement component C6 OS=Homo sapiens GN=C6 PE=1 SV=3_P13671	0.665822	5.91e-05	5.98e-05	1.01161	0.401678	5.91e-05	2.27e-05	0.384583	1	5.98e-05	6.44e-05	1.07826
Meta-Protein 14670	BLAST_PTNAB_STRP6 PTS system mannose-specific EIIAB component OS=Streptococcus pyogenes serotype M6 (strain ATCC BAA-946 / MGAS10394) GN=manX PE=1 SV=1_Q5XAF5	0.666133	1.32e-05	2.71e-05	2.04865	0.589639	1.32e-05	8.66e-06	0.654694	0.0590582	2.71e-05	5.43e-06	0.200234
Meta-Protein 56737	Metagenome Unknown	0.666133	1.23e-05	1.54e-05	1.25611	0.583882	1.23e-05	6.49e-06	0.529212	0.0590582	1.54e-05	0	0
Meta-Protein 9725	BLAST_TMP_BPHA1 Probable tape measure protein OS=Halomonas phage phiHAP-1 (isolate -/Gulf of Mexico/-/2001) GN=HAPgp23 PE=3 SV=1_B0ZSH1	0.666133	2.06e-05	4.39e-05	2.12629	0.100348	2.06e-05	2.44e-06	0.118293	0.0591721	4.39e-05	1.59e-05	0.361884
Meta-Protein 8519	Metagenome Unknown	0.666133	1.46e-05	1.21e-05	0.83238	0.554113	1.46e-05	1.17e-05	0.802632	0.100348	1.21e-05	2.58e-06	0.212371
Meta-Protein 8803	BLAST_YJGR_ECOLI Uncharacterized protein YjgR OS=Escherichia coli (strain K12) GN=yjgR PE=4 SV=1_P39342	0.666133	2.96e-05	1.79e-05	0.606599	0.944183	2.96e-05	2.62e-05	0.885787	0.150786	1.79e-05	4.18e-05	2.33157
Meta-Protein 9453	Metagenome Unknown	0.666133	1.86e-05	1.28e-05	0.687864	0.0590582	1.86e-05	2.58e-06	0.138827	0.17753	1.28e-05	2.4e-06	0.1875
Meta-Protein 16304	Metagenome Unknown	0.666133	2.45e-05	2.95e-05	1.20732	0.833935	2.45e-05	2.1e-05	0.859619	0.17753	2.95e-05	5.03e-06	0.170338
Meta-Protein 1722	BLAST_NIFJ_ANAVA Pyruvate-flavodoxin oxidoreductase (Fragment) OS=Anabaena variabilis GN=nifJ PE=3 SV=1_P0C181	0.666133	4.86e-05	0.000175186	3.60805	0.529368	4.86e-05	7.41e-05	1.52601	0.208413	0.000175186	2.5e-05	0.142506
Meta-Protein 9720	Metagenome Unknown	0.666133	4.58e-05	8.23e-05	1.79792	0.105645	4.58e-05	8.13e-06	0.177716	0.233379	8.23e-05	3.92e-05	0.476271
Meta-Protein 791	BLAST_TIG_BIFAA Trigger factor OS=Bifidobacterium adolescentis (strain ATCC 15703 / DSM 20083 / NCTC 11814 / E194a) GN=tig PE=3 SV=1_A1A236	0.666133	1.95e-05	1.65e-05	0.846022	0.674987	1.95e-05	4.34e-05	2.22836	0.271899	1.65e-05	4.11e-05	2.4958
Meta-Protein 24800	Metagenome Unknown	0.666133	1.42e-05	1.49e-05	1.04508	0.554113	1.42e-05	1.6e-05	1.12178	0.294507	1.49e-05	5.03e-06	0.338375
Meta-Protein 8735	Metagenome Unknown	0.666133	1.65e-05	1.13e-05	0.683148	0.197326	1.65e-05	2.51e-05	1.51968	0.362727	1.13e-05	1.89e-05	1.67134
Meta-Protein 41676	BLAST_PLYL_DICCH Pectate lyase L OS=Dickeya chrysanthemi GN=pelL PE=3 SV=1_P0C1A6	0.666133	1.02e-05	1.71e-05	1.67539	0.441209	1.02e-05	1.75e-05	1.71954	0.401678	1.71e-05	9.64e-06	0.564666
Meta-Protein 17629	BLAST_RPOB_PELTS DNA-directed RNA polymerase subunit beta OS=Pelotomaculum thermopropionicum (strain DSM 13744 / JCM 10971 / SI) GN=rpoB PE=3 SV=1_A5D5I2	0.666133	1.62e-05	2.46e-05	1.51617	1	1.62e-05	1.72e-05	1.06211	0.418492	2.46e-05	9.97e-06	0.404943
Meta-Protein 25029	BLAST_LACE_RHIRD Lactose-binding protein OS=Rhizobium radiobacter GN=lacE PE=1 SV=1_P29822	0.666133	9.28e-05	5.4e-05	0.582387	0.477197	9.28e-05	0.000121103	1.30515	0.418492	5.4e-05	2.68e-05	0.496816
Meta-Protein 1830	BLAST_PCKA_PARD8 Phosphoenolpyruvate carboxykinase (ATP) OS=Parabacteroides distasonis (strain ATCC 8503 / DSM 20701 / CIP 104284 / JCM 5825 / NCTC 11152) GN=pckA PE=3 SV=1_A6LFQ4	0.666133	2.42e-05	2.95e-05	1.22015	0.352542	2.42e-05	3.96e-05	1.63631	0.418492	2.95e-05	1.43e-05	0.485178
Meta-Protein 51238	BLAST_RL17_FUSNN 50S ribosomal protein L17 OS=Fusobacterium nucleatum subsp. nucleatum (strain ATCC 25586 / CIP 101130 / JCM 8532 / LMG 13131) GN=rplQ PE=3 SV=1_Q8RE45	0.666133	1.18e-05	1.66e-05	1.41289	0.674987	1.18e-05	1.4e-05	1.19193	0.446873	1.66e-05	1.04e-05	0.627569
Meta-Protein 27765	BLAST_RUTB_AZOC5 Peroxyureidoacrylate/ureidoacrylate amidohydrolase RutB OS=Azorhizobium caulinodans (strain ATCC 43989 / DSM 5975 / JCM 20966 / NBRC 14845 / NCIMB 13405 / ORS 571) GN=rutB PE=3 SV=1_A8IAC9	0.666133	2.96e-05	4.01e-05	1.35512	0.100348	2.96e-05	0	0	0.529368	4.01e-05	1.36e-05	0.339411
Meta-Protein 10767	BLAST_SWAHA_HUMAN Ankyrin repeat domain-containing protein SOWAHA OS=Homo sapiens GN=SOWAHA PE=1 SV=3_Q2M3V2	0.666133	1.71e-05	9.81e-06	0.573028	0.441209	1.71e-05	1.01e-05	0.589581	0.554113	9.81e-06	1.78e-05	1.81648
Meta-Protein 16607	Metagenome Unknown	0.666133	3.46e-05	4.76e-05	1.3749	0.17753	3.46e-05	5.69e-06	0.164341	0.554113	4.76e-05	3.11e-05	0.653506
Meta-Protein 9616	BLAST_MYL4_HUMAN Myosin light chain 4 OS=Homo sapiens GN=MYL4 PE=1 SV=3_P12829	0.666133	2.85e-05	2.26e-05	0.792086	0.142368	2.85e-05	5.01e-05	1.75922	0.589639	2.26e-05	1.29e-05	0.571608
Meta-Protein 24410	BLAST_RS18B_YEAST 40S ribosomal protein S18-B OS=Saccharomyces cerevisiae (strain ATCC 204508 / S288c) GN=RPS18B PE=1 SV=1_P0CX56	0.666133	4.66e-05	2.99e-05	0.643358	0.635586	4.66e-05	4.56e-05	0.980576	0.589639	2.99e-05	2.25e-05	0.75288
Meta-Protein 38325	BLAST_HV692_HUMAN Immunoglobulin heavy variable 1-69-2 OS=Homo sapiens GN=IGHV1-69-2 PE=3 SV=2_A0A0G2JMI3	0.666133	3.03e-05	2.28e-05	0.754425	0.446873	3.03e-05	3.53e-05	1.16611	0.589639	2.28e-05	1.55e-05	0.67715
Meta-Protein 19200	Metagenome Unknown	0.666133	9.35e-06	1.21e-05	1.29768	0.362727	9.35e-06	1.78e-05	1.90731	0.599174	1.21e-05	1.7e-05	1.40179
Meta-Protein 26765	Metagenome Unknown	0.666133	1.42e-05	1.23e-05	0.868622	0.799846	1.42e-05	1.38e-05	0.972434	0.624065	1.23e-05	1.54e-05	1.25118
Meta-Protein 22644	BLAST_AGAS_SHESA D-galactosamine-6-phosphate deaminase AgaS OS=Shewanella sp. (strain ANA-3) GN=agaS PE=1 SV=1_A0KYQ7	0.666133	1.23e-05	1.43e-05	1.1616	0.230024	1.23e-05	2.46e-05	1.99189	0.624065	1.43e-05	1.2e-05	0.834692
Meta-Protein 34562	BLAST_Y2027_AQUAE Uncharacterized protein aq_2027 OS=Aquifex aeolicus (strain VF5) GN=aq_2027 PE=4 SV=1_O67821	0.666133	2e-05	1.22e-05	0.612534	0.0590582	2e-05	8.83e-06	0.441876	0.722283	1.22e-05	1.67e-05	1.36104
Meta-Protein 1419	BLAST_HSP77_YEAST Heat shock protein SSC1, mitochondrial OS=Saccharomyces cerevisiae (strain ATCC 204508 / S288c) GN=SSC1 PE=1 SV=1_P0CS90	0.666133	9.26e-05	5.94e-05	0.641632	0.350529	9.26e-05	8.41e-05	0.908013	0.726286	5.94e-05	5.26e-05	0.884841
Meta-Protein 16912	RS12_TROWT 30S ribosomal protein S12 OS=Tropheryma whipplei (strain Twist) GN=rpsL PE=3 SV=1	0.666133	1.27e-05	1.44e-05	1.13789	0.107328	1.27e-05	2.2e-05	1.73276	0.799846	1.44e-05	9.78e-06	0.677438
Meta-Protein 20930	BLAST_Y663_HAEIN Uncharacterized ABC transporter ATP-binding protein HI_0663 OS=Haemophilus influenzae (strain ATCC 51907 / DSM 11121 / KW20 / Rd) GN=HI_0663 PE=3 SV=1_P71355	0.666133	1.12e-05	1.63e-05	1.45753	0.0800579	1.12e-05	3.24e-05	2.89687	0.799846	1.63e-05	1.75e-05	1.07055
Meta-Protein 7988	BLAST_XERD_LISIN Tyrosine recombinase XerD OS=Listeria innocua serovar 6a (strain ATCC BAA-680 / CLIP 11262) GN=xerD PE=3 SV=1_Q92A53	0.666133	1.37e-05	1.69e-05	1.23504	0.418492	1.37e-05	7.95e-06	0.582418	0.799846	1.69e-05	1.54e-05	0.913495
Meta-Protein 28608	BLAST_HBD_HUMAN Hemoglobin subunit delta OS=Homo sapiens GN=HBD PE=1 SV=2_P02042	0.666133	9.14e-05	0.000216805	2.37228	0.17753	9.14e-05	2.38e-06	0.0260785	0.799846	0.000216805	3.62e-05	0.16704
Meta-Protein 55934	BLAST_Y712_SYNY3 Uncharacterized protein slr0712 OS=Synechocystis sp. (strain PCC 6803 / Kazusa) GN=slr0712 PE=4 SV=1_Q55979	0.666133	1.22e-05	1.49e-05	1.22063	0.674987	1.22e-05	1.58e-05	1.29303	0.833635	1.49e-05	1.86e-05	1.24958
Meta-Protein 14949	BLAST_LTAE_PSEUN Low specificity L-threonine aldolase OS=Pseudomonas sp. (strain NCIMB 10558) GN=ltaE PE=1 SV=1_O50584	0.666133	1.91e-05	1.06e-05	0.552024	0.0590582	1.91e-05	2.44e-06	0.127558	0.833935	1.06e-05	1.65e-05	1.55994
Meta-Protein 1729	BLAST_RS11_LACP7 30S ribosomal protein S11 OS=Lachnoclostridium phytofermentans (strain ATCC 700394 / DSM 18823 / ISDg) GN=rpsK PE=3 SV=1_A9KJG8	0.666133	2.3e-05	3.46e-05	1.5021	0.833635	2.3e-05	2.4e-05	1.04204	0.932647	3.46e-05	3.15e-05	0.909141
Meta-Protein 28627	BLAST_PAG_BACAN Protective antigen OS=Bacillus anthracis GN=pagA PE=1 SV=2_P13423	0.666133	1.41e-05	1.52e-05	1.08185	0.100348	1.41e-05	0	0	0.932647	1.52e-05	1.8e-05	1.18147
Meta-Protein 29993	Metagenome Unknown	0.666133	1.09e-05	1.68e-05	1.5394	0.141482	1.09e-05	2.62e-05	2.40168	0.932647	1.68e-05	1.68e-05	1.00348
Meta-Protein 19455	Metagenome Unknown	0.666133	1.44e-05	2.31e-05	1.60824	0.477197	1.44e-05	3.23e-05	2.25276	0.944183	2.31e-05	2.06e-05	0.891736
Meta-Protein 14202	Metagenome Unknown	0.666133	4.27e-05	6.53e-05	1.53061	0.100348	4.27e-05	7.33e-06	0.17168	0.944183	6.53e-05	4.39e-05	0.672439
Meta-Protein 14201	Metagenome Unknown	0.666133	4.27e-05	6.23e-05	1.4609	0.100348	4.27e-05	7.33e-06	0.17168	0.944183	6.23e-05	4.39e-05	0.704524
Meta-Protein 32006	BLAST_K2C8_HUMAN Keratin, type II cytoskeletal 8 OS=Homo sapiens GN=KRT8 PE=1 SV=7_P05787	0.666133	3.33e-05	4.43e-05	1.32772	0.105645	3.33e-05	3.25e-06	0.097461	1	4.43e-05	3.53e-05	0.798212
Meta-Protein 7862	Metagenome Unknown	0.666133	1.77e-05	1.93e-05	1.09387	0.406941	1.77e-05	2.94e-05	1.66132	1	1.93e-05	1.59e-05	0.823631
Meta-Protein 8292	BLAST_RMUC_VIBCH DNA recombination protein RmuC homolog OS=Vibrio cholerae serotype O1 (strain ATCC 39315 / El Tor Inaba N16961) GN=rmuC PE=3 SV=1_Q9KVQ7	0.666133	1.76e-05	1.4e-05	0.795841	0.406941	1.76e-05	2.69e-05	1.52472	1	1.4e-05	2.15e-05	1.5307
Meta-Protein 14100	Metagenome Unknown	0.666133	1.45e-05	1.13e-05	0.77765	0.529368	1.45e-05	7.84e-06	0.539255	1	1.13e-05	7.98e-06	0.705969
Meta-Protein 12522	Metagenome Unknown	0.666133	1.8e-05	1.49e-05	0.827252	0.0972011	1.8e-05	3.66e-05	2.02818	1	1.49e-05	1.49e-05	0.996092
Meta-Protein 12525	BLAST_YAAT_BACSU Stage 0 sporulation protein YaaT OS=Bacillus subtilis (strain 168) GN=yaaT PE=4 SV=1_P37541	0.666133	1.8e-05	1.49e-05	0.827252	0.0972011	1.8e-05	3.66e-05	2.02818	1	1.49e-05	1.49e-05	0.996092
Meta-Protein 13822	BLAST_Y210_RICTY Uncharacterized zinc protease RT0210 OS=Rickettsia typhi (strain ATCC VR-144 / Wilmington) GN=RT0210 PE=3 SV=1_Q68XF0	0.67066	0.000812843	0.00079986	0.984028	0.380371	0.000812843	0.000727177	0.89461	0.0922852	0.00079986	0.0017504	2.18838
Meta-Protein 15932	BLAST_TRAB1_ECOLI Protein TraB OS=Escherichia coli (strain K12) GN=traB PE=3 SV=1_P41067	0.67066	0.00028421	0.000285007	1.0028	0.850098	0.00028421	0.000287606	1.01195	0.203613	0.000285007	0.000231681	0.812896
Meta-Protein 9400	BLAST_HBB_PANTR Hemoglobin subunit beta OS=Pan troglodytes GN=HBB PE=1 SV=2_P68873	0.67066	0.00119186	0.00218851	1.83621	0.0522461	0.00119186	0.000353601	0.296679	0.30127	0.00218851	0.000932714	0.426187
Meta-Protein 8295	BLAST_MODA_AZOVI Molybdate-binding periplasmic protein OS=Azotobacter vinelandii GN=modA PE=3 SV=1_P37734	0.67066	0.000279993	0.000251125	0.896896	0.0268555	0.000279993	0.000147415	0.526495	0.339355	0.000251125	0.000311531	1.24054
Meta-Protein 12484	BLAST_ECFA2_LACS1 Energy-coupling factor transporter ATP-binding protein EcfA2 OS=Lactobacillus salivarius (strain UCC118) GN=ecfA2 PE=3 SV=1_Q1WSB9	0.67066	0.000112543	9.73e-05	0.864688	0.0268555	0.000112543	5.39e-05	0.479278	0.380371	9.73e-05	8.98e-05	0.922767
Meta-Protein 12729	Metagenome Unknown	0.67066	8.67e-05	7.48e-05	0.862305	0.909668	8.67e-05	8.26e-05	0.952577	0.380371	7.48e-05	9.22e-05	1.23327
Meta-Protein 14704	BLAST_REG1B_HUMAN Lithostathine-1-beta OS=Homo sapiens GN=REG1B PE=1 SV=1_P48304	0.67066	0.00282953	0.00236142	0.834561	0.151367	0.00282953	0.000775057	0.273917	0.423828	0.00236142	0.00246931	1.04569
Meta-Protein 13200	BLAST_SPI2_HUMAN Serpin I2 OS=Homo sapiens GN=SERPINI2 PE=1 SV=1_O75830	0.67066	9.56e-05	8.65e-05	0.904299	0.0771484	9.56e-05	5.72e-05	0.597775	0.423828	8.65e-05	7.24e-05	0.837065
Meta-Protein 17679	BLAST_KV127_HUMAN Immunoglobulin kappa variable 1-27 OS=Homo sapiens GN=IGKV1-27 PE=3 SV=1_A0A075B6S5	0.67066	0.00105962	0.00112956	1.066	1	0.00105962	0.00106709	1.00705	0.423828	0.00112956	0.00102609	0.908397
Meta-Protein 11259	BLAST_HV313_HUMAN Immunoglobulin heavy variable 3-13 OS=Homo sapiens GN=IGHV3-13 PE=1 SV=2_P01766	0.67066	0.000916823	0.000995464	1.08578	0.733398	0.000916823	0.000889358	0.970043	0.518555	0.000995464	0.00126621	1.27198
Meta-Protein 9090	BLAST_IGLC3_HUMAN Immunoglobulin lambda constant 3 OS=Homo sapiens GN=IGLC3 PE=1 SV=1_P0DOY3	0.67066	0.000261005	0.000288512	1.10539	0.677246	0.000261005	0.000225352	0.8634	0.518555	0.000288512	0.000338931	1.17476
Meta-Protein 11566	BLAST_SUSC_BACTN TonB-dependent receptor SusC OS=Bacteroides thetaiotaomicron (strain ATCC 29148 / DSM 2079 / NCTC 10582 / E50 / VPI-5482) GN=susC PE=1 SV=1_Q8A1G1	0.67066	0.000154438	0.000129294	0.83719	0.0522461	0.000154438	9.42e-05	0.609655	0.569336	0.000129294	0.000113293	0.876245
Meta-Protein 16532	BLAST_ACOCT_ECOLI Acetyl-CoA:oxalate CoA-transferase OS=Escherichia coli (strain K12) GN=yfdE PE=1 SV=2_P76518	0.67066	0.000127558	9.91e-05	0.777082	0.151367	0.000127558	7.52e-05	0.589626	0.62207	9.91e-05	0.000120416	1.21481
Meta-Protein 8471	MED11_DROME Mediator of RNA polymerase II transcription subunit 11 OS=Drosophila melanogaster GN=MED11 PE=1 SV=1	0.67066	7.69e-05	6.79e-05	0.882731	0.233398	7.69e-05	6e-05	0.779826	0.733398	6.79e-05	6.29e-05	0.926189
Meta-Protein 12019	Metagenome Unknown	0.67066	0.000198777	0.000219859	1.10606	0.233398	0.000198777	0.000165373	0.831955	0.909668	0.000219859	0.000218493	0.993788
Meta-Protein 12022	BLAST_YCLK_BACSU Sensor histidine kinase YclK OS=Bacillus subtilis (strain 168) GN=yclK PE=3 SV=1_P94414	0.67066	0.000162988	0.000145229	0.891045	0.151367	0.000162988	0.000120656	0.740277	0.969727	0.000145229	0.000150124	1.03371
Meta-Protein 14829	BLAST_MFD_HAEIN Transcription-repair-coupling factor OS=Haemophilus influenzae (strain ATCC 51907 / DSM 11121 / KW20 / Rd) GN=mfd PE=3 SV=1_P45128	0.674872	1.85e-05	2.33e-05	1.25788	0.0346106	1.85e-05	3.25e-06	0.175518	0.0224943	2.33e-05	7.36e-06	0.315921
Meta-Protein 33151	BLAST_TLPA_BRADU Thiol:disulfide interchange protein TlpA OS=Bradyrhizobium diazoefficiens (strain JCM 10833 / IAM 13628 / NBRC 14792 / USDA 110) GN=tlpA PE=1 SV=1_P43221	0.674872	3.93e-05	3.83e-05	0.976399	0.150786	3.93e-05	1.02e-05	0.259105	0.126279	3.83e-05	7.69e-05	2.00702
Meta-Protein 13424	Metagenome Unknown	0.674872	1.73e-05	2.6e-05	1.50859	0.183431	1.73e-05	7.16e-06	0.414575	0.192518	2.6e-05	7.68e-06	0.294645
Meta-Protein 16243	BLAST_ADDB_CARHZ ATP-dependent helicase/deoxyribonuclease subunit B OS=Carboxydothermus hydrogenoformans (strain ATCC BAA-161 / DSM 6008 / Z-2901) GN=addB PE=3 SV=1_Q3AA34	0.674872	2.25e-05	2.76e-05	1.22642	0.155132	2.25e-05	7.16e-06	0.317795	0.233953	2.76e-05	1.25e-05	0.451885
Meta-Protein 31461	BLAST_FMT_CLONN Methionyl-tRNA formyltransferase OS=Clostridium novyi (strain NT) GN=fmt PE=3 SV=1_A0Q115	0.674872	2.96e-05	1.96e-05	0.662158	0.722283	2.96e-05	2.73e-05	0.92364	0.266402	1.96e-05	3.24e-05	1.65574
Meta-Protein 11	BLAST_CLPB2_CHLTE Probable chaperone protein ClpB 2 OS=Chlorobium tepidum (strain ATCC 49652 / DSM 12025 / NBRC 103806 / TLS) GN=clpB2 PE=3 SV=1_Q8KA87	0.674872	1.66e-05	1.7e-05	1.02262	0.0829604	1.66e-05	2.52e-05	1.52288	0.944183	1.7e-05	1.49e-05	0.880531
Meta-Protein 7807	BLAST_M1250_ARATH Uncharacterized mitochondrial protein AtMg01250 OS=Arabidopsis thaliana GN=AtMg01250 PE=4 SV=1_P92555	0.674872	1.66e-05	1.7e-05	1.02262	0.0829604	1.66e-05	2.52e-05	1.52288	0.944183	1.7e-05	1.49e-05	0.880531
Meta-Protein 1431	BLAST_TPIS_LACP7 Triosephosphate isomerase OS=Lachnoclostridium phytofermentans (strain ATCC 700394 / DSM 18823 / ISDg) GN=tpiA PE=3 SV=1_A9KPF8	0.674872	3.11e-05	3.9e-05	1.25248	0.339355	3.11e-05	4.69e-05	1.50602	0.952724	3.9e-05	3.67e-05	0.941214
Meta-Protein 80834	BLAST_UAH_ORYSJ Probable ureidoglycolate hydrolase OS=Oryza sativa subsp. japonica GN=UAH PE=1 SV=2_Q2QMN7	0.675213	1.63e-05	2.02e-05	1.238	0.201243	1.63e-05	8.98e-06	0.550051	0.0360317	2.02e-05	2.71e-06	0.134076
Meta-Protein 11701	BLAST_DPO3_LACRD DNA polymerase III PolC-type OS=Lactobacillus reuteri (strain DSM 20016) GN=polC PE=3 SV=1_A5VJD5	0.675213	1.79e-05	1.55e-05	0.863755	0.418492	1.79e-05	1e-05	0.56016	0.197326	1.55e-05	3.57e-05	2.30943
Meta-Protein 13142	Metagenome Unknown	0.675213	2.07e-05	2.11e-05	1.01943	0.107328	2.07e-05	4.37e-05	2.11211	0.204894	2.11e-05	5.07e-05	2.40644
Meta-Protein 13143	BLAST_LEMA_STRGC Protein LemA OS=Streptococcus gordonii (strain Challis / ATCC 35105 / BCRC 15272 / CH1 / DL1 / V288) GN=lemA PE=2 SV=1_A8AVK0	0.675213	2.07e-05	2.11e-05	1.01943	0.107328	2.07e-05	4.37e-05	2.11211	0.204894	2.11e-05	5.07e-05	2.40644
Meta-Protein 36025	BLAST_CH10_SHIB3 10 kDa chaperonin OS=Shigella boydii serotype 18 (strain CDC 3083-94 / BS512) GN=groS PE=3 SV=1_B2TY17	0.675213	4.13e-05	4.46e-05	1.07902	0.201243	4.13e-05	1.67e-05	0.403217	0.271899	4.46e-05	3.11e-05	0.697438
Meta-Protein 90	BLAST_YLXP_BACSU Uncharacterized protein YlxP OS=Bacillus subtilis (strain 168) GN=ylxP PE=4 SV=1_P32730	0.675213	1.28e-05	1.46e-05	1.141	0.183431	1.28e-05	2.2e-05	1.7167	0.401678	1.46e-05	8.81e-06	0.601936
Meta-Protein 32093	Metagenome Unknown	0.675213	1.64e-05	1.29e-05	0.786619	0.271899	1.64e-05	7.81e-06	0.474911	0.401678	1.29e-05	1.51e-05	1.16366
Meta-Protein 36676	BLAST_Y148_MYCGE Uncharacterized protein MG148 OS=Mycoplasma genitalium (strain ATCC 33530 / G-37 / NCTC 10195) GN=MG148 PE=4 SV=1_P47394	0.675213	1.61e-05	1.99e-05	1.23791	0.0591721	1.61e-05	4.78e-06	0.296737	0.589639	1.99e-05	1.41e-05	0.70825
Meta-Protein 541	BLAST_DHE4_COREF NADP-specific glutamate dehydrogenase OS=Corynebacterium efficiens (strain DSM 44549 / YS-314 / AJ 12310 / JCM 11189 / NBRC 100395) GN=gdh PE=3 SV=2_Q8RQP4	0.675213	2.13e-05	2.74e-05	1.28153	0.0128512	2.13e-05	8.57e-05	4.01726	0.932647	2.74e-05	4e-05	1.4624
Meta-Protein 17875	BLAST_CO8A_HUMAN Complement component C8 alpha chain OS=Homo sapiens GN=C8A PE=1 SV=2_P07357	0.675213	3.43e-05	3.74e-05	1.09002	0.108319	3.43e-05	3.25e-06	0.0947292	1	3.74e-05	3.33e-05	0.891635
Meta-Protein 14328	BLAST_XYLT2_RAT Xylosyltransferase 2 OS=Rattus norvegicus GN=Xylt2 PE=2 SV=1_Q9EPI0	0.675213	1.7e-05	2.05e-05	1.20923	0.446873	1.7e-05	9.37e-06	0.552063	1	2.05e-05	1.82e-05	0.885053
Meta-Protein 15896	RS8_RENSM 30S ribosomal protein S8 OS=Renibacterium salmoninarum (strain ATCC 33209 / DSM 20767 / JCM 11484 / NBRC 15589 / NCIMB 2235) GN=rpsH PE=3 SV=1	0.675213	2.81e-05	1.55e-05	0.552916	0.0414911	2.81e-05	5.8e-05	2.06815	1	1.55e-05	1.46e-05	0.940924
Meta-Protein 12843	BLAST_ALDH4_YEAST Potassium-activated aldehyde dehydrogenase, mitochondrial OS=Saccharomyces cerevisiae (strain ATCC 204508 / S288c) GN=ALD4 PE=1 SV=2_P46367	0.675213	0.000135317	8.25e-05	0.609933	0.0639648	0.000135317	0.000215035	1.58912	1	8.25e-05	8.19e-05	0.991973
Meta-Protein 30694	BLAST_LRP_HAEIN Leucine-responsive regulatory protein OS=Haemophilus influenzae (strain ATCC 51907 / DSM 11121 / KW20 / Rd) GN=lrp PE=3 SV=1_P45265	0.679783	1.15e-05	7.88e-06	0.686502	0.672604	1.15e-05	1.17e-05	1.01524	0.0346106	7.88e-06	2.42e-05	3.06342
Meta-Protein 24537	BLAST_RL15_LACP7 50S ribosomal protein L15 OS=Lachnoclostridium phytofermentans (strain ATCC 700394 / DSM 18823 / ISDg) GN=rplO PE=3 SV=1_A9KJH5	0.679783	1.45e-05	1.47e-05	1.01147	0.833935	1.45e-05	1.35e-05	0.926606	0.0590582	1.47e-05	0	0
Meta-Protein 10697	Metagenome Unknown	0.679783	1.34e-05	1.56e-05	1.16356	0.0590582	1.34e-05	0	0	0.201243	1.56e-05	5.03e-06	0.322822
Meta-Protein 10698	BLAST_WECC_SALTI UDP-N-acetyl-D-mannosamine dehydrogenase OS=Salmonella typhi GN=wecC PE=3 SV=1_Q8Z389	0.679783	1.34e-05	1.56e-05	1.16356	0.0590582	1.34e-05	0	0	0.201243	1.56e-05	5.03e-06	0.322822
Meta-Protein 33033	BLAST_PSA1_HUMAN Proteasome subunit alpha type-1 OS=Homo sapiens GN=PSMA1 PE=1 SV=1_P25786	0.679783	2.59e-05	2.89e-05	1.11422	0.0590582	2.59e-05	6.49e-06	0.250434	0.201243	2.89e-05	4.82e-06	0.166768
Meta-Protein 10278	BLAST_H2B2F_HUMAN Histone H2B type 2-F OS=Homo sapiens GN=HIST2H2BF PE=1 SV=3_Q5QNW6	0.679783	4.58e-05	6.81e-05	1.48623	0.0590582	4.58e-05	7.03e-06	0.153477	0.280713	6.81e-05	1.66e-05	0.24369
Meta-Protein 10979	Metagenome Unknown	0.679783	1.11e-05	7.88e-06	0.708084	0.0590582	1.11e-05	0	0	0.294507	7.88e-06	1.84e-05	2.32981
Meta-Protein 10902	BLAST_ANXA4_HUMAN Annexin A4 OS=Homo sapiens GN=ANXA4 PE=1 SV=4_P09525	0.679783	7.4e-05	9.62e-05	1.30093	0.441209	7.4e-05	4.57e-05	0.617675	0.401678	9.62e-05	4.33e-05	0.450007
Meta-Protein 16053	BLAST_DNAK_EUBE2 Chaperone protein DnaK OS=Eubacterium eligens (strain ATCC 27750 / VPI C15-48) GN=dnaK PE=3 SV=1_C4Z1J4	0.679783	2.46e-05	4.03e-05	1.63656	0.722283	2.46e-05	2.37e-05	0.961675	0.418492	4.03e-05	1.48e-05	0.366785
Meta-Protein 18926	BLAST_ASP1_STRGN Accessory Sec system protein Asp1 OS=Streptococcus gordonii GN=asp1 PE=3 SV=1_Q9AET9	0.679783	1.03e-05	1.35e-05	1.30887	0.932647	1.03e-05	1.19e-05	1.14758	0.528612	1.35e-05	1.66e-05	1.22736
Meta-Protein 18927	Metagenome Unknown	0.679783	1.44e-05	1.35e-05	0.942509	0.932647	1.44e-05	1.19e-05	0.826365	0.528612	1.35e-05	1.66e-05	1.22736
Meta-Protein 18200	BLAST_EFTU_CALBD Elongation factor Tu OS=Caldicellulosiruptor bescii (strain ATCC BAA-1888 / DSM 6725 / Z-1320) GN=tuf PE=3 SV=1_B9MQH1	0.679783	1.53e-05	2.13e-05	1.39613	0.155132	1.53e-05	5.18e-05	3.39089	0.583882	2.13e-05	5.48e-06	0.256981
Meta-Protein 15425	Metagenome Unknown	0.679783	1.13e-05	7.97e-06	0.707624	0.0590582	1.13e-05	0	0	0.787406	7.97e-06	7.53e-06	0.944561
Meta-Protein 15123	Metagenome Unknown	0.679783	1.18e-05	1.03e-05	0.872085	0.932647	1.18e-05	7.98e-06	0.676325	0.833935	1.03e-05	1.02e-05	0.987844
Meta-Protein 12554	Metagenome Unknown	0.679783	1.18e-05	8.53e-06	0.723479	0.787406	1.18e-05	1.21e-05	1.0244	0.855132	8.53e-06	8.03e-06	0.941349
Meta-Protein 49118	BLAST_WAPA_BACSU tRNA nuclease WapA OS=Bacillus subtilis (strain 168) GN=wapA PE=1 SV=2_Q07833	0.679783	1.47e-05	1.5e-05	1.0187	0.855132	1.47e-05	9.2e-06	0.625496	0.944183	1.5e-05	1.49e-05	0.994994
Meta-Protein 8753	BLAST_NRPA1_ARATH DNA-directed RNA polymerase I subunit 1 OS=Arabidopsis thaliana GN=NRPA1 PE=3 SV=1_Q9SVY0	0.679783	1.12e-05	1.03e-05	0.918657	0.0590582	1.12e-05	0	0	1	1.03e-05	1.01e-05	0.984565
Meta-Protein 9308	BLAST_SLEB_BACCR Spore cortex-lytic enzyme OS=Bacillus cereus (strain ATCC 14579 / DSM 31 / JCM 2152 / NBRC 15305 / NCIMB 9373 / NRRL B-3711) GN=sleB PE=1 SV=1_P0A3V0	0.680535	2.25e-05	2.68e-05	1.18787	0.398305	2.25e-05	3.21e-05	1.42345	0.0293825	2.68e-05	4.41e-05	1.64664
Meta-Protein 9309	BLAST_SYDND_RICCN Aspartate--tRNA(Asp/Asn) ligase OS=Rickettsia conorii (strain ATCC VR-613 / Malish 7) GN=aspS PE=3 SV=2_Q92J82	0.680535	2.25e-05	2.68e-05	1.18787	0.398305	2.25e-05	3.21e-05	1.42345	0.0293825	2.68e-05	4.41e-05	1.64664
Meta-Protein 17214	BLAST_XYNA_STRLI Endo-1,4-beta-xylanase A OS=Streptomyces lividans GN=xlnA PE=1 SV=2_P26514	0.680535	3.31e-05	2.41e-05	0.729955	0.964541	3.31e-05	2.86e-05	0.86586	0.185144	2.41e-05	3.72e-05	1.54059
Meta-Protein 14652	BLAST_IPSP_HUMAN Plasma serine protease inhibitor OS=Homo sapiens GN=SERPINA5 PE=1 SV=3_P05154	0.680535	5.02e-05	5.91e-05	1.17665	0.286321	5.02e-05	3.55e-05	0.706568	0.624835	5.91e-05	4.86e-05	0.822843
Meta-Protein 891	BLAST_ENO_ENTFA Enolase OS=Enterococcus faecalis (strain ATCC 700802 / V583) GN=eno PE=3 SV=1_P0DM31	0.680535	8.86e-05	7.07e-05	0.798585	0.624835	8.86e-05	8.52e-05	0.961423	0.683481	7.07e-05	0.000129023	1.82373
Meta-Protein 11571	BLAST_TNPM_ECOLX Transposon Tn21 modulator protein OS=Escherichia coli GN=tnpM PE=4 SV=1_P04162	0.680535	3.71e-05	3.13e-05	0.844426	0.475533	3.71e-05	2.55e-05	0.685999	0.905695	3.13e-05	2.61e-05	0.8334
Meta-Protein 36277	BLAST_YVRO_BACSU Uncharacterized ABC transporter ATP-binding protein YvrO OS=Bacillus subtilis (strain 168) GN=yvrO PE=3 SV=2_O34979	0.682512	1.73e-05	1.47e-05	0.847711	0.441209	1.73e-05	1.17e-05	0.674217	0.0360317	1.47e-05	0	0
Meta-Protein 18106	BLAST_RMLA_NEIMB Glucose-1-phosphate thymidylyltransferase OS=Neisseria meningitidis serogroup B (strain MC58) GN=rmlA1 PE=3 SV=2_P55255	0.682512	1.18e-05	1.6e-05	1.35431	0.672604	1.18e-05	9.12e-06	0.773692	0.0360317	1.6e-05	0	0
Meta-Protein 16511	SPI21_RAT Serine protease inhibitor 2.1 (Fragment) OS=Rattus norvegicus PE=2 SV=1	0.682512	2.65e-05	2.22e-05	0.836497	0.0360317	2.65e-05	3.25e-06	0.12258	0.0590582	2.22e-05	4.02e-06	0.181108
Meta-Protein 15702	BLAST_COF2_BOVIN Cofilin-2 OS=Bos taurus GN=CFL2 PE=2 SV=1_Q148F1	0.682512	1.71e-05	1.87e-05	1.09396	0.236137	1.71e-05	3.72e-05	2.17463	0.0590582	1.87e-05	0	0
Meta-Protein 23984	BLAST_EFG_LACP7 Elongation factor G OS=Lachnoclostridium phytofermentans (strain ATCC 700394 / DSM 18823 / ISDg) GN=fusA PE=3 SV=1_A9KRZ3	0.682512	5.1e-05	5.08e-05	0.99655	0.477197	5.1e-05	9.9e-05	1.94313	0.0590582	5.08e-05	2.33e-06	0.0457767
Meta-Protein 13563	Metagenome Unknown	0.682512	1.51e-05	1.23e-05	0.813053	0.142213	1.51e-05	5.58e-06	0.370575	0.0755606	1.23e-05	3.16e-05	2.57823
Meta-Protein 13870	BLAST_SMC_KORVE Chromosome partition protein Smc OS=Koribacter versatilis (strain Ellin345) GN=smc PE=3 SV=1_Q1INB1	0.682512	1.96e-05	2.19e-05	1.11787	0.0972011	1.96e-05	4.64e-06	0.237021	0.126033	2.19e-05	4.31e-05	1.96837
Meta-Protein 9140	Metagenome Unknown	0.682512	1.41e-05	1.72e-05	1.21626	0.554113	1.41e-05	9.55e-06	0.675309	0.150786	1.72e-05	5.13e-06	0.297965
Meta-Protein 10241	Metagenome Unknown	0.682512	1.54e-05	1.77e-05	1.15184	0.142213	1.54e-05	5.69e-06	0.37039	0.150786	1.77e-05	5.16e-06	0.291431
Meta-Protein 17857	BLAST_RS17_LACP7 30S ribosomal protein S17 OS=Lachnoclostridium phytofermentans (strain ATCC 700394 / DSM 18823 / ISDg) GN=rpsQ PE=3 SV=1_A9KJI5	0.682512	4.26e-05	5.67e-05	1.33191	0.0268555	4.26e-05	9.8e-05	2.30123	0.286321	5.67e-05	0.000100453	1.77067
Meta-Protein 15228	BLAST_YEAE_ECOLI Uncharacterized protein YeaE OS=Escherichia coli (strain K12) GN=yeaE PE=4 SV=1_P76234	0.682512	2.01e-05	2.56e-05	1.27239	0.105645	2.01e-05	2.44e-06	0.121476	0.293622	2.56e-05	1.26e-05	0.493646
Meta-Protein 14321	BLAST_RS19_BIFAA 30S ribosomal protein S19 OS=Bifidobacterium adolescentis (strain ATCC 15703 / DSM 20083 / NCTC 11814 / E194a) GN=rpsS PE=3 SV=1_A1A073	0.682512	2.9e-05	4.52e-05	1.56027	0.075927	2.9e-05	6.3e-05	2.17415	0.352542	4.52e-05	9.53e-05	2.11001
Meta-Protein 26731	BLAST_RL6_GEOKA 50S ribosomal protein L6 OS=Geobacillus kaustophilus (strain HTA426) GN=rplF PE=3 SV=1_Q5L408	0.682512	2.33e-05	2.3e-05	0.986823	0.197326	2.33e-05	3.37e-05	1.4498	0.352542	2.3e-05	1.2e-05	0.524311
Meta-Protein 22638	BLAST_Y4QE_SINFN Putative transposase y4qE OS=Sinorhizobium fredii (strain NBRC 101917 / NGR234) GN=NGR_a01930 PE=3 SV=1_P55626	0.682512	1.59e-05	1.74e-05	1.09286	0.266402	1.59e-05	2.44e-05	1.5383	0.358639	1.74e-05	1.21e-05	0.698032
Meta-Protein 8013	BLAST_SP4B_BACSU SpoIVB peptidase OS=Bacillus subtilis (strain 168) GN=spoIVB PE=1 SV=2_P17896	0.682512	1.97e-05	2.19e-05	1.11384	0.932647	1.97e-05	2.13e-05	1.08337	0.400236	2.19e-05	1.4e-05	0.637538
Meta-Protein 14369	BLAST_PGK_CALS4 Phosphoglycerate kinase OS=Caldanaerobacter subterraneus subsp. tengcongensis (strain DSM 15242 / JCM 11007 / NBRC 100824 / MB4) GN=pgk PE=3 SV=1_Q8R965	0.682512	1.53e-05	1.2e-05	0.789186	0.624065	1.53e-05	1.21e-05	0.793555	0.438956	1.2e-05	1.86e-05	1.54602
Meta-Protein 15198	Metagenome Unknown	0.682512	3.08e-05	3.45e-05	1.11969	0.0144833	3.08e-05	6.96e-05	2.25936	0.624065	3.45e-05	2.44e-05	0.707434
Meta-Protein 29676	VE1_MNPVA Replication protein E1 OS=Mastomys natalensis papillomavirus (isolate African multimammate rat) GN=E1 PE=3 SV=1	0.682512	2.54e-05	2.35e-05	0.925373	0.17753	2.54e-05	5.53e-06	0.218005	0.635586	2.35e-05	1.58e-05	0.673763
Meta-Protein 22301	BLAST_POLLU_ARATH Probable ion channel POLLUX OS=Arabidopsis thaliana GN=At5g49960 PE=2 SV=1_Q9LTX4	0.682512	1.5e-05	1.34e-05	0.890616	0.553617	1.5e-05	2.01e-05	1.33648	0.672604	1.34e-05	1.51e-05	1.13155
Meta-Protein 13398	Metagenome Unknown	0.682512	2.94e-05	1.71e-05	0.58042	0.812704	2.94e-05	3.77e-05	1.28268	0.674987	1.71e-05	1.81e-05	1.06052
Meta-Protein 9076	BLAST_URTF_STAS1 Probable uridylyltransferase SSP0716 OS=Staphylococcus saprophyticus subsp. saprophyticus (strain ATCC 15305 / DSM 20229) GN=SSP0716 PE=3 SV=1_Q49ZB5	0.682512	1.19e-05	1.42e-05	1.19021	0.799846	1.19e-05	7.95e-06	0.667133	0.726286	1.42e-05	9.91e-06	0.69859
Meta-Protein 9960	BLAST_FRHG_METJA Coenzyme F420 hydrogenase subunit gamma OS=Methanocaldococcus jannaschii (strain ATCC 43067 / DSM 2661 / JAL-1 / JCM 10045 / NBRC 100440) GN=frhG PE=3 SV=1_Q60340	0.682512	1.67e-05	1.59e-05	0.952072	0.944183	1.67e-05	1.35e-05	0.809286	0.799846	1.59e-05	1.52e-05	0.955427
Meta-Protein 13356	ENO_IDILO Enolase OS=Idiomarina loihiensis (strain ATCC BAA-735 / DSM 15497 / L2-TR) GN=eno PE=3 SV=1	0.682512	2.35e-05	1.71e-05	0.727208	0.553617	2.35e-05	3.11e-05	1.32316	0.799846	1.71e-05	1.73e-05	1.01463
Meta-Protein 21368	PLSB_CUCSA Glycerol-3-phosphate acyltransferase, chloroplastic OS=Cucumis sativus PE=2 SV=1	0.682512	1.86e-05	2.15e-05	1.15813	0.233953	1.86e-05	2.74e-05	1.47529	0.812704	2.15e-05	2.39e-05	1.11133
Meta-Protein 88	BLAST_Y1302_METJA Uncharacterized polyferredoxin-like protein MJ1302 OS=Methanocaldococcus jannaschii (strain ATCC 43067 / DSM 2661 / JAL-1 / JCM 10045 / NBRC 100440) GN=MJ1302 PE=4 SV=1_Q58698	0.682512	1.23e-05	1.42e-05	1.1551	0.833935	1.23e-05	1.14e-05	0.927891	0.888502	1.42e-05	1.61e-05	1.14016
Meta-Protein 13894	BLAST_FLA_BACSU Flagellin OS=Bacillus subtilis (strain 168) GN=hag PE=1 SV=2_P02968	0.682512	3.42e-05	3.26e-05	0.951164	0.192518	3.42e-05	6.13e-05	1.7913	0.905695	3.26e-05	8.33e-05	2.55753
Meta-Protein 12999	Metagenome Unknown	0.682512	6.57e-05	9.84e-05	1.49807	0.293622	6.57e-05	0.000137943	2.09951	0.932647	9.84e-05	0.000103872	1.05532
Meta-Protein 278	BLAST_EX53_BACHD 5-3 exonuclease OS=Bacillus halodurans (strain ATCC BAA-125 / DSM 18197 / FERM 7344 / JCM 9153 / C-125) GN=BH2180 PE=3 SV=1_Q9KAV6	0.682512	3.26e-05	4.12e-05	1.26506	0.0590582	3.26e-05	2.44e-06	0.0749341	0.944183	4.12e-05	2.83e-05	0.687254
Meta-Protein 17182	BLAST_ACDS_CLOAB Acyl-CoA dehydrogenase, short-chain specific OS=Clostridium acetobutylicum (strain ATCC 824 / DSM 792 / JCM 1419 / LMG 5710 / VKM B-1787) GN=bcd PE=1 SV=1_P52042	0.682512	3.08e-05	1.88e-05	0.609373	0.446873	3.08e-05	2.23e-05	0.723293	1	1.88e-05	2.67e-05	1.42238
Meta-Protein 1699	BLAST_T1SB_ECOLX Type-1 restriction enzyme EcoBI specificity protein OS=Escherichia coli GN=hsdS PE=3 SV=1_P06990	0.682512	2.24e-05	2.91e-05	1.29978	0.185144	2.24e-05	4.34e-05	1.93997	1	2.91e-05	2.68e-05	0.921974
Meta-Protein 20138	BLAST_CHEB_TRIEI Chemotaxis response regulator protein-glutamate methylesterase OS=Trichodesmium erythraeum (strain IMS101) GN=cheB PE=3 SV=1_Q10WZ6	0.682512	1.6e-05	1.65e-05	1.03018	0.838464	1.6e-05	2.03e-05	1.26639	1	1.65e-05	1.94e-05	1.17273
Meta-Protein 14387	TTHY_CHICK Transthyretin OS=Gallus gallus GN=TTR PE=1 SV=1	0.682512	9.99e-05	6.72e-05	0.672939	1	9.99e-05	9.83e-05	0.983518	1	6.72e-05	4.69e-05	0.69737
Meta-Protein 28773	LPXA_POLAQ Acyl-[acyl-carrier-protein]--UDP-N-acetylglucosamine O-acyltransferase OS=Polynucleobacter asymbioticus (strain DSM 18221 / CIP 109841 / QLW-P1DMWA-1) GN=lpxA PE=3 SV=1	0.68382	2.39e-05	2.45e-05	1.02759	0.0243902	2.39e-05	6.67e-06	0.279427	0.677246	2.45e-05	1.79e-05	0.730116
Meta-Protein 296	BLAST_001R_FRG3G Putative transcription factor 001R OS=Frog virus 3 (isolate Goorha) GN=FV3-001R PE=4 SV=1_Q6GZX4	0.68382	0.000635443	0.00099912	1.57232	0.0424805	0.000635443	0.00393447	6.1917	0.850098	0.00099912	0.000526977	0.527441
Meta-Protein 896	Metagenome Unknown	0.68382	0.000366573	0.00046182	1.25983	0.129395	0.000366573	0.000636566	1.73653	0.893904	0.00046182	0.000424723	0.919671
Meta-Protein 18774	Metagenome Unknown	0.68382	2.96e-05	3.32e-05	1.12183	0.0665457	2.96e-05	1.01e-05	0.341794	0.964541	3.32e-05	2.81e-05	0.848165
Meta-Protein 13438	Metagenome Unknown	0.685458	8.87e-05	7.17e-05	0.807901	0.151367	8.87e-05	5.4e-05	0.608178	0.518555	7.17e-05	0.000102496	1.42966
Meta-Protein 9443	BLAST_NIRB_KLEOX Nitrite reductase [NAD(P)H] large subunit OS=Klebsiella oxytoca GN=nasB PE=3 SV=1_Q06458	0.685458	4.57e-05	5.19e-05	1.13506	0.129395	4.57e-05	6.03e-05	1.31951	0.964541	5.19e-05	5.97e-05	1.15132
Meta-Protein 16665	ALBU_BOVIN Serum albumin OS=Bos taurus GN=ALB PE=1 SV=4	0.686041	0.000642908	0.000903299	1.40502	0.0341797	0.000642908	0.000142408	0.221507	0.469727	0.000903299	0.000444592	0.492187
Meta-Protein 14228	BLAST_YQGM_BACSU Uncharacterized glycosyltransferase YqgM OS=Bacillus subtilis (strain 168) GN=yqgM PE=3 SV=2_P54490	0.686041	0.000108762	8.68e-05	0.798336	0.151367	0.000108762	7.05e-05	0.648114	0.469727	8.68e-05	7.91e-05	0.910542
Meta-Protein 17943	BLAST_IGHA1_HUMAN Immunoglobulin heavy constant alpha 1 OS=Homo sapiens GN=IGHA1 PE=1 SV=2_P01876	0.686041	0.000351349	0.000326295	0.928692	0.50488	0.000351349	0.000310886	0.884834	0.755658	0.000326295	0.000320288	0.981591
Meta-Protein 9213	Metagenome Unknown	0.688391	2.05e-05	2.48e-05	1.20785	1	2.05e-05	1.93e-05	0.940306	0.0421535	2.48e-05	2.33e-06	0.0938635
Meta-Protein 17114	BLAST_HTPG_ALKOO Chaperone protein HtpG OS=Alkaliphilus oremlandii (strain OhILAs) GN=htpG PE=3 SV=1_A8MGJ3	0.688391	2.05e-05	2.55e-05	1.24389	0.362727	2.05e-05	1.18e-05	0.574511	0.0591721	2.55e-05	5.14e-06	0.201964
Meta-Protein 17868	BLAST_RS7_LACJO 30S ribosomal protein S7 OS=Lactobacillus johnsonii (strain CNCM I-12250 / La1 / NCC 533) GN=rpsG PE=3 SV=1_Q74L91	0.688391	6.45e-05	4.5e-05	0.69814	0.380371	6.45e-05	9.57e-05	1.48337	0.160915	4.5e-05	0.000142869	3.17234
Meta-Protein 10777	BLAST_TOC64_PEA Translocon at the outer membrane of chloroplasts 64 OS=Pisum sativum GN=TOC64 PE=1 SV=1_Q9MUK5	0.688391	1.74e-05	1.4e-05	0.805835	0.905695	1.74e-05	2.1e-05	1.20612	0.208413	1.4e-05	1.98e-05	1.4095
Meta-Protein 1358	BLAST_COOS1_METAC Carbon monoxide dehydrogenase 1 OS=Methanosarcina acetivorans (strain ATCC 35395 / DSM 2834 / JCM 12185 / C2A) GN=cooS1 PE=3 SV=1_Q8TKW2	0.688391	0.000186188	5.77e-05	0.309789	0.893904	0.000186188	0.000209887	1.12728	0.554113	5.77e-05	3.16e-05	0.548479
Meta-Protein 15503	BLAST_RL23_AGARV 50S ribosomal protein L23 OS=Agathobacter rectalis (strain ATCC 33656 / DSM 3377 / JCM 17463 / KCTC 5835 / VPI 0990) GN=rplW PE=3 SV=1_C4ZBS1	0.688391	7.68e-05	5.14e-05	0.669652	0.308063	7.68e-05	9.78e-05	1.27419	0.722283	5.14e-05	5.58e-05	1.08451
Meta-Protein 1496	BLAST_DHAS_METTH Aspartate-semialdehyde dehydrogenase OS=Methanothermobacter thermautotrophicus (strain ATCC 29096 / DSM 1053 / JCM 10044 / NBRC 100330 / Delta H) GN=asd PE=3 SV=1_O26890	0.688391	4.58e-05	7.72e-05	1.68472	0.0341797	4.58e-05	0.000107522	2.3461	0.812704	7.72e-05	6.56e-05	0.849352
Meta-Protein 9188	BLAST_AGRA_STAAM Accessory gene regulator A OS=Staphylococcus aureus (strain Mu50 / ATCC 700699) GN=agrA PE=3 SV=1_Q931H9	0.688391	2.07e-05	1.47e-05	0.713306	0.142213	2.07e-05	1.13e-05	0.545161	1	1.47e-05	1.56e-05	1.05992
Meta-Protein 33553	BLAST_Y235_MYCCT Putative kinase MCAP_0235 OS=Mycoplasma capricolum subsp. capricolum (strain California kid / ATCC 27343 / NCTC 10154) GN=MCAP_0235 PE=4 SV=2_P45620	0.692607	1.13e-05	1.23e-05	1.08782	0.446873	1.13e-05	1.77e-05	1.56531	0.0142662	1.23e-05	3.71e-05	3.01696
Meta-Protein 36606	BLAST_LTRA_LACLM Group II intron-encoded protein LtrA OS=Lactococcus lactis subsp. cremoris (strain MG1363) GN=ltrA PE=1 SV=1_P0A3U1	0.692607	9.96e-06	9.69e-06	0.973222	0.286321	9.96e-06	2.15e-05	2.15481	0.0224943	9.69e-06	2.49e-05	2.56578
Meta-Protein 21509	BLAST_NLPD_SALTY Murein hydrolase activator NlpD OS=Salmonella typhimurium (strain LT2 / SGSC1412 / ATCC 700720) GN=nlpD PE=3 SV=2_P40827	0.692607	9.71e-06	7.32e-06	0.753648	0.358951	9.71e-06	2.01e-05	2.06781	0.051913	7.32e-06	3.59e-05	4.9
Meta-Protein 22930	BLAST_YPDA_ECOLI Sensor histidine kinase YpdA OS=Escherichia coli (strain K12) GN=ypdA PE=1 SV=1_P0AA93	0.692607	1.32e-05	8.03e-06	0.610513	0.589639	1.32e-05	6.81e-06	0.517416	0.0934925	8.03e-06	4.4e-05	5.48143
Meta-Protein 36678	BLAST_DPO4_CLOTH DNA polymerase IV OS=Clostridium thermocellum (strain ATCC 27405 / DSM 1237 / NBRC 103400 / NCIMB 10682 / NRRL B-4536 / VPI 7372) GN=dinB PE=3 SV=1_A3DH61	0.692607	2.1e-05	1.2e-05	0.57127	0.100348	2.1e-05	0	0	0.100348	1.2e-05	2.6e-05	2.16103
Meta-Protein 9931	BLAST_RSMG_SORC5 Ribosomal RNA small subunit methyltransferase G OS=Sorangium cellulosum (strain So ce56) GN=rsmG PE=3 SV=1_A9GCQ1	0.692607	9.34e-06	1.36e-05	1.45495	0.150786	9.34e-06	2.35e-05	2.52016	0.100348	1.36e-05	2.33e-06	0.171061
Meta-Protein 2434	BLAST_TOLC_ECOLI Outer membrane protein TolC OS=Escherichia coli (strain K12) GN=tolC PE=1 SV=3_P02930	0.692607	4.3e-05	4.57e-05	1.0609	0.181449	4.3e-05	0	0	0.100348	4.57e-05	0	0
Meta-Protein 33107	BLAST_EF2_YEAST Elongation factor 2 OS=Saccharomyces cerevisiae (strain ATCC 204508 / S288c) GN=EFT1 PE=1 SV=1_P32324	0.692607	3e-05	2.36e-05	0.78645	0.446873	3e-05	3.45e-05	1.15053	0.105645	2.36e-05	4.9e-06	0.208031
Meta-Protein 28242	Metagenome Unknown	0.692607	1.43e-05	1.64e-05	1.14761	0.583882	1.43e-05	5.69e-06	0.398483	0.105645	1.64e-05	5.11e-06	0.311642
Meta-Protein 19920	Metagenome Unknown	0.692607	1.09e-05	1.1e-05	1.00998	1	1.09e-05	1.33e-05	1.22487	0.123534	1.1e-05	4.43e-05	4.03807
Meta-Protein 30327	BLAST_ARGD_CAMJE Acetylornithine aminotransferase OS=Campylobacter jejuni subsp. jejuni serotype O:2 (strain ATCC 700819 / NCTC 11168) GN=argD PE=1 SV=2_Q9PIR7	0.692607	1.19e-05	7.39e-06	0.623331	0.280713	1.19e-05	4.48e-06	0.377372	0.141482	7.39e-06	1.52e-05	2.06088
Meta-Protein 27580	BLAST_YEBA_BACSU Uncharacterized protein YebA OS=Bacillus subtilis (strain 168) GN=yebA PE=4 SV=2_P94476	0.692607	7.78e-06	1.04e-05	1.33405	0.201243	7.78e-06	2.28e-06	0.293362	0.142213	1.04e-05	4.73e-06	0.455056
Meta-Protein 1240	BLAST_GYRA_STAEP DNA gyrase subunit A (Fragment) OS=Staphylococcus epidermidis GN=gyrA PE=1 SV=1_P0C0Q9	0.692607	2.94e-05	4.14e-05	1.40502	1	2.94e-05	3.84e-05	1.30452	0.17753	4.14e-05	8.03e-06	0.194032
Meta-Protein 2370	BLAST_RL5_ECOSM 50S ribosomal protein L5 OS=Escherichia coli (strain SMS-3-5 / SECEC) GN=rplE PE=3 SV=1_B1LHC2	0.692607	3.19e-05	4.34e-05	1.36298	0.855132	3.19e-05	2.64e-05	0.830089	0.17753	4.34e-05	1.05e-05	0.241107
Meta-Protein 24730	BLAST_ADH1_ENTHI NADP-dependent isopropanol dehydrogenase OS=Entamoeba histolytica GN=ADH1 PE=1 SV=1_P35630	0.692607	1.28e-05	1.19e-05	0.923426	0.286321	1.28e-05	2.1e-05	1.63725	0.181449	1.19e-05	0	0
Meta-Protein 22688	Metagenome Unknown	0.692607	1.03e-05	7.27e-06	0.704931	0.554113	1.03e-05	8.82e-06	0.855295	0.181449	7.27e-06	0	0
Meta-Protein 17443	ACT_ACEPE Actin (Fragment) OS=Acetabularia peniculus PE=3 SV=1	0.692607	1.37e-05	1.2e-05	0.874011	1	1.37e-05	3.76e-05	2.74632	0.181449	1.2e-05	0	0
Meta-Protein 2381	BLAST_DEOD_ECO7I Purine nucleoside phosphorylase DeoD-type OS=Escherichia coli O7:K1 (strain IAI39 / ExPEC) GN=deoD PE=3 SV=1_B7NW64	0.692607	4.56e-05	2.44e-05	0.535388	0.36131	4.56e-05	1.41e-05	0.30864	0.181449	2.44e-05	5.33e-06	0.218221
Meta-Protein 17567	BLAST_GLUT1_ARATH Glutamate synthase 1 [NADH], chloroplastic OS=Arabidopsis thaliana GN=GLT1 PE=1 SV=2_Q9LV03	0.692607	1.3e-05	9.84e-06	0.759974	1	1.3e-05	1.19e-05	0.918275	0.181449	9.84e-06	0	0
Meta-Protein 56867	TRFL_MOUSE Lactotransferrin OS=Mus musculus GN=Ltf PE=1 SV=4	0.692607	1.02e-05	7.91e-06	0.775961	0.294507	1.02e-05	4.78e-06	0.46852	0.181449	7.91e-06	2.33e-06	0.293994
Meta-Protein 13555	BLAST_FTSK_BORBU DNA translocase FtsK OS=Borrelia burgdorferi (strain ATCC 35210 / B31 / CIP 102532 / DSM 4680) GN=ftsK PE=3 SV=1_O51272	0.692607	9.93e-06	8.98e-06	0.904282	0.0755606	9.93e-06	2.33e-05	2.34509	0.181449	8.98e-06	0	0
Meta-Protein 15983	Metagenome Unknown	0.692607	1.18e-05	1.17e-05	0.988709	1	1.18e-05	1.19e-05	1.00635	0.181449	1.17e-05	2.33e-06	0.199143
Meta-Protein 999	BLAST_RL19_BACV8 50S ribosomal protein L19 OS=Bacteroides vulgatus (strain ATCC 8482 / DSM 1447 / JCM 5826 / NBRC 14291 / NCTC 11154) GN=rplS PE=3 SV=1_A6KWR2	0.692607	1.01e-05	2.01e-05	1.99439	0.787406	1.01e-05	1.97e-05	1.95248	0.201243	2.01e-05	2.63e-06	0.13073
Meta-Protein 1400	BLAST_XYLA_BACFR Xylose isomerase OS=Bacteroides fragilis (strain YCH46) GN=xylA PE=3 SV=1_Q64U20	0.692607	3.45e-05	1.12e-05	0.3236	0.294507	3.45e-05	7.26e-05	2.10162	0.201243	1.12e-05	2.86e-05	2.55667
Meta-Protein 11672	DTDA_STAMF D-aminoacyl-tRNA deacylase OS=Staphylothermus marinus (strain ATCC 43588 / DSM 3639 / JCM 9404 / F1) GN=dtdA PE=3 SV=1	0.692607	1.34e-05	1.02e-05	0.762912	0.833935	1.34e-05	1.73e-05	1.28811	0.233953	1.02e-05	3.63e-05	3.55155
Meta-Protein 36804	BLAST_YUNB_BACSU Sporulation protein YunB OS=Bacillus subtilis (strain 168) GN=yunB PE=2 SV=1_O32131	0.692607	8.33e-06	1.1e-05	1.32533	1	8.33e-06	8.25e-06	0.990991	0.280713	1.1e-05	7.05e-06	0.638973
Meta-Protein 24238	BLAST_MDHP_ARATH Malate dehydrogenase, chloroplastic OS=Arabidopsis thaliana GN=At3g47520 PE=1 SV=1_Q9SN86	0.692607	1.15e-05	1.26e-05	1.096	1	1.15e-05	1.31e-05	1.14327	0.280713	1.26e-05	2.67e-06	0.212342
Meta-Protein 14032	BLAST_RL24_BIFA0 50S ribosomal protein L24 OS=Bifidobacterium animalis subsp. lactis (strain AD011) GN=rplX PE=3 SV=1_B8DW24	0.692607	1.89e-05	1.26e-05	0.66814	0.142213	1.89e-05	3.48e-05	1.84772	0.280713	1.26e-05	4.92e-05	3.90079
Meta-Protein 8992	BLAST_RRBR2_CLOAB Reverse rubrerythrin-2 OS=Clostridium acetobutylicum (strain ATCC 824 / DSM 792 / JCM 1419 / LMG 5710 / VKM B-1787) GN=rbr3B PE=1 SV=1_Q97D83	0.692607	1.44e-05	1.76e-05	1.2259	0.142213	1.44e-05	2.69e-05	1.87108	0.293622	1.76e-05	2.72e-05	1.54856
Meta-Protein 49879	BLAST_BGLE_ASPCL Probable beta-glucosidase E OS=Aspergillus clavatus (strain ATCC 1007 / CBS 513.65 / DSM 816 / NCTC 3887 / NRRL 1) GN=bglE PE=3 SV=1_A1CMH6	0.692607	9.86e-06	7.15e-06	0.725275	0.799846	9.86e-06	7.57e-06	0.76754	0.294507	7.15e-06	1.37e-05	1.92075
Meta-Protein 2257	BLAST_ENO_CLOTH Enolase OS=Clostridium thermocellum (strain ATCC 27405 / DSM 1237 / NBRC 103400 / NCIMB 10682 / NRRL B-4536 / VPI 7372) GN=eno PE=3 SV=1_A3DBQ5	0.692607	9.37e-06	1.72e-05	1.84075	1	9.37e-06	8.81e-06	0.940391	0.294507	1.72e-05	4.96e-06	0.287579
Meta-Protein 33549	PDXB_SALRD Erythronate-4-phosphate dehydrogenase OS=Salinibacter ruber (strain DSM 13855 / M31) GN=pdxB PE=3 SV=1	0.692607	9.16e-06	7.19e-06	0.785259	0.932647	9.16e-06	9.25e-06	1.01001	0.36131	7.19e-06	1.03e-05	1.43337
Meta-Protein 75398	Metagenome Unknown	0.692607	2.32e-05	1.67e-05	0.721421	0.100348	2.32e-05	2.33e-06	0.100687	0.36131	1.67e-05	3.15e-05	1.88441
Meta-Protein 27211	BLAST_ALF_MYCPN Fructose-bisphosphate aldolase OS=Mycoplasma pneumoniae (strain ATCC 29342 / M129) GN=fba PE=3 SV=1_P75089	0.692607	7.55e-05	3.84e-05	0.509156	0.722283	7.55e-05	5.99e-05	0.794389	0.36131	3.84e-05	9.47e-06	0.246426
Meta-Protein 27755	Metagenome Unknown	0.692607	7.34e-05	7.28e-05	0.992355	0.787406	7.34e-05	5.6e-06	0.0763367	0.36131	7.28e-05	1.9e-05	0.26072
Meta-Protein 9338	Metagenome Unknown	0.692607	2.35e-05	2.17e-05	0.92461	0.100348	2.35e-05	0	0	0.401678	2.17e-05	1.49e-05	0.685357
Meta-Protein 28064	Metagenome Unknown	0.692607	1.27e-05	1.03e-05	0.812253	0.529368	1.27e-05	7.06e-06	0.557971	0.401678	1.03e-05	1.78e-05	1.73317
Meta-Protein 18255	BLAST_RRBR1_CLOAB Reverse rubrerythrin-1 OS=Clostridium acetobutylicum (strain ATCC 824 / DSM 792 / JCM 1419 / LMG 5710 / VKM B-1787) GN=rbr3A PE=1 SV=1_Q97D82	0.692607	1.67e-05	1.46e-05	0.872865	0.352542	1.67e-05	3.35e-05	2.00679	0.401678	1.46e-05	2.74e-05	1.88055
Meta-Protein 17732	BLAST_EFTU_NEIMF Elongation factor Tu OS=Neisseria meningitidis serogroup C / serotype 2a (strain ATCC 700532 / DSM 15464 / FAM18) GN=tuf1 PE=3 SV=1_A1KRF9	0.692607	1e-05	1.39e-05	1.39167	0.787406	1e-05	9.22e-06	0.921667	0.401678	1.39e-05	2.27e-05	1.63413
Meta-Protein 9095	BLAST_ACP_THEPX Acyl carrier protein OS=Thermoanaerobacter sp. (strain X514) GN=acpP PE=3 SV=1_B0K1W0	0.692607	0.000175048	0.000146867	0.839006	0.583882	0.000175048	1.08e-05	0.0616496	0.401678	0.000146867	8.54e-05	0.581412
Meta-Protein 9092	BLAST_DNAK_ERYRH Chaperone protein DnaK OS=Erysipelothrix rhusiopathiae GN=dnaK PE=3 SV=2_Q05647	0.692607	0.000179465	0.000141419	0.788004	0.583882	0.000179465	1.32e-05	0.0737377	0.401678	0.000141419	8.82e-05	0.62343
Meta-Protein 9091	BLAST_ATX9_TETTH Probable cation-transporting ATPase 9 OS=Tetrahymena thermophila GN=TPA9 PE=2 SV=1_Q95050	0.692607	0.000181673	0.000141419	0.778426	0.583882	0.000181673	1.32e-05	0.0728414	0.401678	0.000141419	8.82e-05	0.62343
Meta-Protein 295	BLAST_RHSD_ECOLI Protein RhsD OS=Escherichia coli (strain K12) GN=rhsD PE=2 SV=3_P16919	0.692607	0.000194922	0.000169028	0.86716	0.583882	0.000194922	1.32e-05	0.0678905	0.401678	0.000169028	9.09e-05	0.537642
Meta-Protein 9093	Metagenome Unknown	0.692607	0.000172423	0.000150341	0.871929	0.583882	0.000172423	1.32e-05	0.0767491	0.401678	0.000150341	8e-05	0.531908
Meta-Protein 14985	BLAST_VAT1_HUMAN Synaptic vesicle membrane protein VAT-1 homolog OS=Homo sapiens GN=VAT1 PE=1 SV=2_Q99536	0.692607	1.71e-05	1.28e-05	0.749392	0.855132	1.71e-05	1.37e-05	0.798491	0.418492	1.28e-05	4.82e-06	0.375325
Meta-Protein 63523	BLAST_CH10_LACP7 10 kDa chaperonin OS=Lachnoclostridium phytofermentans (strain ATCC 700394 / DSM 18823 / ISDg) GN=groS PE=3 SV=1_A9KSJ2	0.692607	2.7e-05	2.23e-05	0.824278	0.446873	2.7e-05	3.63e-05	1.3425	0.418492	2.23e-05	1.03e-05	0.46422
Meta-Protein 28986	BLAST_NTE1_ASHGO Lysophospholipase NTE1 OS=Ashbya gossypii (strain ATCC 10895 / CBS 109.51 / FGSC 9923 / NRRL Y-1056) GN=NTE1 PE=3 SV=1_Q756Z0	0.692607	1.15e-05	1.39e-05	1.2119	0.36131	1.15e-05	2.38e-06	0.207547	0.418492	1.39e-05	7.53e-06	0.540719
Meta-Protein 26920	BLAST_IAA5_WHEAT Alpha-amylase inhibitor 0.53 OS=Triticum aestivum PE=1 SV=1_P01084	0.692607	2.01e-05	1.7e-05	0.846763	0.185144	2.01e-05	4.99e-05	2.48176	0.422678	1.7e-05	7.57e-06	0.444466
Meta-Protein 79182	BLAST_FTSA_BORBU Cell division protein FtsA OS=Borrelia burgdorferi (strain ATCC 35210 / B31 / CIP 102532 / DSM 4680) GN=ftsA PE=3 SV=1_Q44774	0.692607	1.17e-05	1.76e-05	1.49645	0.583882	1.17e-05	1.71e-05	1.4549	0.441209	1.76e-05	3.9e-05	2.21922
Meta-Protein 79183	BLAST_LYST_HUMAN Lysosomal-trafficking regulator OS=Homo sapiens GN=LYST PE=1 SV=3_Q99698	0.692607	1.17e-05	1.76e-05	1.49645	0.583882	1.17e-05	1.71e-05	1.4549	0.441209	1.76e-05	3.9e-05	2.21922
Meta-Protein 79184	Metagenome Unknown	0.692607	1.17e-05	1.76e-05	1.49645	0.583882	1.17e-05	1.71e-05	1.4549	0.441209	1.76e-05	3.9e-05	2.21922
Meta-Protein 79185	BLAST_LIVG_SALTY High-affinity branched-chain amino acid transport ATP-binding protein LivG OS=Salmonella typhimurium (strain LT2 / SGSC1412 / ATCC 700720) GN=livG PE=3 SV=1_P0A193	0.692607	1.17e-05	1.76e-05	1.49645	0.583882	1.17e-05	1.71e-05	1.4549	0.441209	1.76e-05	3.9e-05	2.21922
Meta-Protein 75657	BLAST_NAGAB_CHICK Alpha-N-acetylgalactosaminidase OS=Gallus gallus GN=NAGA PE=1 SV=1_Q90744	0.692607	1.46e-05	1.09e-05	0.749857	0.100348	1.46e-05	2.28e-06	0.15684	0.446873	1.09e-05	1.5e-05	1.37023
Meta-Protein 35171	BLAST_DNAJ_DEIPM Chaperone protein DnaJ OS=Deinococcus proteolyticus (strain ATCC 35074 / DSM 20540 / JCM 6276 / NBRC 101906 / NCIMB 13154 / VKM Ac-1939 / CCM 2703 / MRP) GN=dnaJ PE=3 SV=2_O34136	0.692607	1e-05	8.03e-06	0.803333	0.446873	1e-05	7.03e-06	0.703333	0.498194	8.03e-06	1.17e-05	1.45851
Meta-Protein 20551	BLAST_HINT1_RABIT Histidine triad nucleotide-binding protein 1 OS=Oryctolagus cuniculus GN=HINT1 PE=1 SV=2_P80912	0.692607	1.03e-05	9.65e-06	0.936136	0.294507	1.03e-05	4.73e-06	0.459175	0.498194	9.65e-06	1.64e-05	1.69689
Meta-Protein 24331	BLAST_TRXB_ALIFS Thioredoxin reductase (Fragment) OS=Aliivibrio fischeri GN=trxB PE=1 SV=1_P80892	0.692607	1.02e-05	1.52e-05	1.4845	0.150786	1.02e-05	2.5e-05	2.44886	0.529368	1.52e-05	2.22e-05	1.46044
Meta-Protein 74449	Metagenome Unknown	0.692607	1.05e-05	9.06e-06	0.862698	0.100348	1.05e-05	0	0	0.529368	9.06e-06	1.64e-05	1.80773
Meta-Protein 1876	BLAST_SPEA_BACFN Biosynthetic arginine decarboxylase OS=Bacteroides fragilis (strain ATCC 25285 / DSM 2151 / JCM 11019 / NCTC 9343) GN=speA PE=3 SV=1_Q5LIQ3	0.692607	1.61e-05	1.89e-05	1.17484	0.422678	1.61e-05	4.73e-06	0.293645	0.529368	1.89e-05	1.1e-05	0.581441
Meta-Protein 13088	BLAST_NOLF_RHIME Nodulation protein NolF OS=Rhizobium meliloti (strain 1021) GN=nolF PE=3 SV=2_P25196	0.692607	1.34e-05	8.98e-06	0.668734	0.672604	1.34e-05	1.7e-05	1.26613	0.529368	8.98e-06	1.73e-05	1.92393
Meta-Protein 27579	BLAST_RDPO_TETOB Probable reverse transcriptase OS=Tetradesmus obliquus PE=3 SV=1_P19593	0.692607	7.78e-06	1.04e-05	1.33405	0.201243	7.78e-06	2.28e-06	0.293362	0.529368	1.04e-05	7.05e-06	0.678973
Meta-Protein 21069	ALR_DESOH Alanine racemase OS=Desulfococcus oleovorans (strain DSM 6200 / Hxd3) GN=alr PE=3 SV=1	0.692607	1.75e-05	1.27e-05	0.725024	0.153576	1.75e-05	3.14e-05	1.7921	0.529368	1.27e-05	2.92e-05	2.29967
Meta-Protein 12385	RS12_SYNY3 30S ribosomal protein S12 OS=Synechocystis sp. (strain PCC 6803 / Kazusa) GN=rpsL PE=3 SV=1	0.692607	1.03e-05	1.23e-05	1.18548	1	1.03e-05	1.07e-05	1.03145	0.583882	1.23e-05	1.01e-05	0.822449
Meta-Protein 27048	BLAST_PCKA_AGARV Phosphoenolpyruvate carboxykinase (ATP) OS=Agathobacter rectalis (strain ATCC 33656 / DSM 3377 / JCM 17463 / KCTC 5835 / VPI 0990) GN=pckA PE=3 SV=1_C4ZBL1	0.692607	1.88e-05	1.2e-05	0.638383	0.0800579	1.88e-05	4.45e-05	2.36992	0.583882	1.2e-05	3.04e-05	2.54238
Meta-Protein 28045	BLAST_ISPE_BACFN 4-diphosphocytidyl-2-C-methyl-D-erythritol kinase OS=Bacteroides fragilis (strain ATCC 25285 / DSM 2151 / JCM 11019 / NCTC 9343) GN=ispE PE=3 SV=1_Q5LC56	0.692607	1e-05	7.76e-06	0.773899	0.589639	1e-05	4.7e-06	0.468828	0.583882	7.76e-06	2.63e-06	0.33942
Meta-Protein 29014	BLAST_AMPP1_TUBMM Probable Xaa-Pro aminopeptidase P OS=Tuber melanosporum (strain Mel28) GN=AMPP PE=3 SV=1_D5GAC6	0.692607	7.69e-06	1.01e-05	1.31094	0.422678	7.69e-06	2.28e-06	0.296858	0.583882	1.01e-05	5.13e-06	0.508264
Meta-Protein 13998	BLAST_TMP_BPFO1 Probable tape measure protein OS=Salmonella phage Felix O1 (isolate Felix O1-VT1) PE=3 SV=1_Q6KGH8	0.692607	6.83e-06	9.08e-06	1.32805	0.192518	6.83e-06	1.85e-05	2.71098	0.583882	9.08e-06	5.3e-06	0.584022
Meta-Protein 38305	BLAST_SLYB_ECO57 Outer membrane lipoprotein SlyB OS=Escherichia coli O157:H7 GN=slyB PE=3 SV=1_P0A906	0.692607	3.58e-05	2.39e-05	0.668093	0.100348	3.58e-05	7.1e-06	0.19807	0.583882	2.39e-05	1.05e-05	0.438444
Meta-Protein 12540	BLAST_Y2267_ARCFU Putative NADH dehydrogenase/NAD(P)H nitroreductase AF_2267 OS=Archaeoglobus fulgidus (strain ATCC 49558 / VC-16 / DSM 4304 / JCM 9628 / NBRC 100126) GN=AF_2267 PE=3 SV=1_O28017	0.692607	1.13e-05	1.17e-05	1.03242	0.0972011	1.13e-05	2.78e-05	2.46065	0.583882	1.17e-05	5.03e-06	0.431121
Meta-Protein 39403	BLAST_FUCO2_ARATH Alpha-L-fucosidase 2 OS=Arabidopsis thaliana GN=FUC95A PE=1 SV=1_Q8L7W8	0.692607	1.19e-05	7.28e-06	0.614195	0.418492	1.19e-05	4.42e-06	0.372453	0.589639	7.28e-06	1.31e-05	1.79634
Meta-Protein 28891	Metagenome Unknown	0.692607	7.78e-06	1.02e-05	1.31478	0.36131	7.78e-06	2.35e-06	0.301927	0.589639	1.02e-05	7.36e-06	0.719055
Meta-Protein 14040	BLAST_RL4_BACV8 50S ribosomal protein L4 OS=Bacteroides vulgatus (strain ATCC 8482 / DSM 1447 / JCM 5826 / NBRC 14291 / NCTC 11154) GN=rplD PE=3 SV=1_A6KYJ4	0.692607	2.46e-05	1.57e-05	0.636951	0.418492	2.46e-05	4.35e-06	0.176668	0.589639	1.57e-05	1.24e-05	0.790648
Meta-Protein 12580	Metagenome Unknown	0.692607	1.21e-05	1.6e-05	1.3214	0.833935	1.21e-05	1.3e-05	1.07433	0.589639	1.6e-05	1.93e-05	1.20625
Meta-Protein 16157	BLAST_SYP_MAGSA Proline--tRNA ligase OS=Magnetospirillum magneticum (strain AMB-1 / ATCC 700264) GN=proS PE=3 SV=2_Q2W136	0.692607	1.59e-05	1.41e-05	0.888633	0.0972011	1.59e-05	3.73e-05	2.34206	0.589639	1.41e-05	7.75e-06	0.54822
Meta-Protein 8397	BLAST_Y3535_METJA Uncharacterized protein MJECL35 OS=Methanocaldococcus jannaschii (strain ATCC 43067 / DSM 2661 / JAL-1 / JCM 10045 / NBRC 100440) GN=MJECL35 PE=4 SV=1_Q60291	0.692607	1.05e-05	7.33e-06	0.700398	0.150786	1.05e-05	2.13e-05	2.03426	0.599174	7.33e-06	1.47e-05	2.00455
Meta-Protein 8398	Metagenome Unknown	0.692607	1.05e-05	7.33e-06	0.700398	0.150786	1.05e-05	2.13e-05	2.03426	0.599174	7.33e-06	1.47e-05	2.00455
Meta-Protein 32470	BLAST_GREA_LACF3 Transcription elongation factor GreA OS=Lactobacillus fermentum (strain NBRC 3956 / LMG 18251) GN=greA PE=3 SV=1_B2GD90	0.692607	8.3e-06	1.32e-05	1.59337	0.589639	8.3e-06	4.73e-06	0.570281	0.672604	1.32e-05	1.29e-05	0.974795
Meta-Protein 75251	Metagenome Unknown	0.692607	7.33e-06	1.03e-05	1.40159	0.181449	7.33e-06	0	0	0.674142	1.03e-05	9.91e-06	0.965097
Meta-Protein 34082	Metagenome Unknown	0.692607	7.36e-06	1.19e-05	1.61042	0.422678	7.36e-06	7.98e-06	1.08494	0.674987	1.19e-05	8.74e-06	0.737693
Meta-Protein 28769	BLAST_EABF_STRLI Extracellular exo-alpha-L-arabinofuranosidase OS=Streptomyces lividans GN=abfB PE=1 SV=2_P96463	0.692607	1e-05	7.51e-06	0.748961	0.100348	1e-05	0	0	0.674987	7.51e-06	1.15e-05	1.53718
Meta-Protein 71938	BLAST_SYC_BORBZ Cysteine--tRNA ligase OS=Borrelia burgdorferi (strain ZS7) GN=cysS PE=3 SV=1_B7J2G1	0.692607	9.56e-06	1.23e-05	1.28509	0.418492	9.56e-06	1.42e-05	1.48474	0.674987	1.23e-05	7.63e-06	0.62076
Meta-Protein 41476	BLAST_DTX43_ARATH Protein DETOXIFICATION 43 OS=Arabidopsis thaliana GN=DTX43 PE=1 SV=1_Q9SFB0	0.692607	1.15e-05	1.22e-05	1.06019	1	1.15e-05	1.11e-05	0.963017	0.674987	1.22e-05	1.31e-05	1.0725
Meta-Protein 10936	BLAST_RNR2_LACLA Ribonuclease R 2 OS=Lactococcus lactis subsp. lactis (strain IL1403) GN=rnr2 PE=3 SV=3_Q02146	0.692607	8.93e-06	9.82e-06	1.09991	0.583882	8.93e-06	2.38e-06	0.26704	0.725964	9.82e-06	1.76e-05	1.79032
Meta-Protein 11509	BLAST_Y623_METJA Putative metallophosphoesterase MJ0623 OS=Methanocaldococcus jannaschii (strain ATCC 43067 / DSM 2661 / JAL-1 / JCM 10045 / NBRC 100440) GN=MJ0623 PE=3 SV=1_Q58040	0.692607	1.45e-05	1.03e-05	0.713134	0.100348	1.45e-05	0	0	0.787406	1.03e-05	7.53e-06	0.729402
Meta-Protein 32732	BLAST_NDKB_HUMAN Nucleoside diphosphate kinase B OS=Homo sapiens GN=NME2 PE=1 SV=1_P22392	0.692607	2.88e-05	1.58e-05	0.54925	0.100348	2.88e-05	0	0	0.787406	1.58e-05	1.2e-05	0.75593
Meta-Protein 37394	BLAST_PDUA_SALTY Propanediol utilization protein PduA OS=Salmonella typhimurium (strain LT2 / SGSC1412 / ATCC 700720) GN=pduA PE=1 SV=1_P0A1C7	0.692607	9.45e-06	9.78e-06	1.03439	0.142213	9.45e-06	2.29e-05	2.41825	0.787406	9.78e-06	1.42e-05	1.44928
Meta-Protein 13307	RS4_CANAX 40S ribosomal protein S4 OS=Candida albicans GN=RPS4 PE=3 SV=1	0.692607	2.49e-05	1.91e-05	0.768536	0.905695	2.49e-05	2.03e-05	0.813704	0.787406	1.91e-05	1.23e-05	0.640401
Meta-Protein 9096	Metagenome Unknown	0.692607	0.000144136	0.000105932	0.734943	0.181449	0.000144136	4.3e-06	0.029833	0.787406	0.000105932	7.49e-05	0.707248
Meta-Protein 15461	BLAST_BAMC_YERPE Outer membrane protein assembly factor BamC OS=Yersinia pestis GN=bamC PE=3 SV=1_Q0WCK7	0.692607	1.83e-05	1.45e-05	0.789187	0.401678	1.83e-05	9.06e-06	0.493866	0.787406	1.45e-05	1.01e-05	0.694876
Meta-Protein 28352	BLAST_AGR2_HUMAN Anterior gradient protein 2 homolog OS=Homo sapiens GN=AGR2 PE=1 SV=1_O95994	0.692607	6.55e-05	9.95e-05	1.51963	0.105645	6.55e-05	4.56e-06	0.0696292	0.789268	9.95e-05	1.49e-05	0.150124
Meta-Protein 35051	Metagenome Unknown	0.692607	1.86e-05	1.13e-05	0.607975	0.201243	1.86e-05	8.24e-06	0.4431	0.789268	1.13e-05	9.44e-06	0.83493
Meta-Protein 18177	BLAST_PCKA_AGARV Phosphoenolpyruvate carboxykinase (ATP) OS=Agathobacter rectalis (strain ATCC 33656 / DSM 3377 / JCM 17463 / KCTC 5835 / VPI 0990) GN=pckA PE=3 SV=1_C4ZBL1	0.692607	1.95e-05	1.71e-05	0.878159	1	1.95e-05	1.95e-05	1.00111	0.799846	1.71e-05	2.85e-05	1.66077
Meta-Protein 11700	ICP27_MUHVS mRNA export factor ICP27 homolog OS=Murid herpesvirus 1 (strain Smith) GN=UL69 PE=3 SV=1	0.692607	7.38e-06	1.01e-05	1.36836	0.583882	7.38e-06	6.68e-06	0.906215	0.833935	1.01e-05	1.16e-05	1.15029
Meta-Protein 39789	BLAST_WTM1_YEAST Transcriptional modulator WTM1 OS=Saccharomyces cerevisiae (strain ATCC 204508 / S288c) GN=WTM1 PE=1 SV=1_Q12363	0.692607	3.56e-05	3.42e-05	0.96171	0.362727	3.56e-05	5.65e-05	1.58733	0.855132	3.42e-05	2.03e-05	0.593634
Meta-Protein 37916	Metagenome Unknown	0.692607	7.46e-06	9.23e-06	1.23799	0.36131	7.46e-06	2.06e-06	0.275978	0.855132	9.23e-06	8.91e-06	0.964801
Meta-Protein 26142	Metagenome Unknown	0.692607	2.94e-05	3.62e-05	1.22771	0.406941	2.94e-05	5.56e-05	1.88764	0.855132	3.62e-05	2.93e-05	0.811272
Meta-Protein 38230	BLAST_DHE4_CORGL NADP-specific glutamate dehydrogenase OS=Corynebacterium glutamicum (strain ATCC 13032 / DSM 20300 / JCM 1318 / LMG 3730 / NCIMB 10025) GN=gdh PE=1 SV=2_P31026	0.692607	3.09e-05	1.43e-05	0.461352	1	3.09e-05	2.75e-05	0.891407	0.855132	1.43e-05	1.32e-05	0.923977
Meta-Protein 17846	Metagenome Unknown	0.692607	8.02e-05	4.9e-05	0.611007	0.589639	8.02e-05	9.82e-05	1.22466	0.855132	4.9e-05	7.61e-05	1.55211
Meta-Protein 23780	BLAST_SRR_ARATH Serine racemase OS=Arabidopsis thaliana GN=SR PE=1 SV=1_Q2PGG3	0.692607	1.72e-05	1.6e-05	0.932492	0.183431	1.72e-05	3.44e-05	2.00257	0.932647	1.6e-05	3.06e-05	1.91318
Meta-Protein 17741	BLAST_CH60_BACTN 60 kDa chaperonin OS=Bacteroides thetaiotaomicron (strain ATCC 29148 / DSM 2079 / NCTC 10582 / E50 / VPI-5482) GN=groL PE=3 SV=1_Q8A6P8	0.692607	1.81e-05	3.01e-05	1.66494	0.401678	1.81e-05	2.37e-05	1.31292	1	3.01e-05	3.16e-05	1.05001
Meta-Protein 32619	BLAST_SLK_HUMAN STE20-like serine/threonine-protein kinase OS=Homo sapiens GN=SLK PE=1 SV=1_Q9H2G2	0.692607	1.18e-05	1.09e-05	0.922151	0.100348	1.18e-05	0	0	1	1.09e-05	9.88e-06	0.90944
Meta-Protein 30646	BLAST_1C14_HUMAN HLA class I histocompatibility antigen, Cw-14 alpha chain OS=Homo sapiens GN=HLA-C PE=1 SV=2_P30510	0.692607	2.01e-05	1.9e-05	0.944649	0.201243	2.01e-05	2.28e-06	0.113603	1	1.9e-05	1.94e-05	1.02287
Meta-Protein 61805	BLAST_SP2P_BACSU Stage II sporulation protein P OS=Bacillus subtilis (strain 168) GN=spoIIP PE=4 SV=1_P37968	0.692607	2.99e-05	1.5e-05	0.501629	0.280713	2.99e-05	5.63e-06	0.188285	1	1.5e-05	1.92e-05	1.27934
Meta-Protein 36009	BLAST_YOEC_BACSU Probable integrase/recombinase YoeC OS=Bacillus subtilis (strain 168) GN=yoeC PE=3 SV=2_O35009	0.692607	1.19e-05	7.57e-06	0.634521	0.280713	1.19e-05	7.06e-06	0.591894	1	7.57e-06	5.21e-06	0.688326
Meta-Protein 15872	Metagenome Unknown	0.692607	1.29e-05	7.44e-06	0.578368	0.401678	1.29e-05	4.48e-06	0.347798	1	7.44e-06	5.28e-06	0.709966
Meta-Protein 36010	BLAST_FTSX_STRP2 Cell division protein FtsX OS=Streptococcus pneumoniae serotype 2 (strain D39 / NCTC 7466) GN=ftsX PE=1 SV=1_Q04LE4	0.692607	1.19e-05	7.57e-06	0.634521	0.589639	1.19e-05	9.44e-06	0.791754	1	7.57e-06	5.21e-06	0.688326
Meta-Protein 33627	Metagenome Unknown	0.692607	1.06e-05	1e-05	0.943574	0.833935	1.06e-05	1.2e-05	1.12931	1	1e-05	7.92e-06	0.789037
Meta-Protein 37359	Metagenome Unknown	0.692607	9.58e-06	7.19e-06	0.751088	1	9.58e-06	7e-06	0.73107	1	7.19e-06	8.74e-06	1.21553
Meta-Protein 55239	BLAST_TRA3_STAAU Transposase for transposon Tn552 OS=Staphylococcus aureus PE=4 SV=1_P18416	0.692607	8.12e-06	1.29e-05	1.58316	0.181449	8.12e-06	0	0	1	1.29e-05	1.4e-05	1.0882
Meta-Protein 26141	Metagenome Unknown	0.692607	2.94e-05	3.85e-05	1.30752	0.343253	2.94e-05	6.23e-05	2.1155	1	3.85e-05	3.17e-05	0.822143
Meta-Protein 845	Metagenome Unknown	0.692607	8.45e-06	1.24e-05	1.46548	0.855132	8.45e-06	6.66e-06	0.787968	1	1.24e-05	1.26e-05	1.01615
Meta-Protein 34639	BLAST_CIDA2_BACAN Holin-like protein CidA 2 OS=Bacillus anthracis GN=cidA2 PE=3 SV=1_Q81WT3	0.692607	9.99e-06	7.16e-06	0.71643	0.589639	9.99e-06	6.68e-06	0.668057	1	7.16e-06	5.24e-06	0.732247
Meta-Protein 42651	Metagenome Unknown	0.692607	1.56e-05	1.23e-05	0.791533	0.787406	1.56e-05	9.38e-06	0.602894	1	1.23e-05	2.22e-05	1.80582
Meta-Protein 37161	SYFA_JANMA Phenylalanine--tRNA ligase alpha subunit OS=Janthinobacterium sp. (strain Marseille) GN=pheS PE=3 SV=1	0.692607	2.76e-05	1.47e-05	0.533749	0.418492	2.76e-05	1.88e-05	0.681958	1	1.47e-05	1.05e-05	0.713881
Meta-Protein 15172	Metagenome Unknown	0.692607	2.28e-05	2.11e-05	0.925798	0.181449	2.28e-05	0	0	1	2.11e-05	2.06e-05	0.974926
Meta-Protein 32753	Metagenome Unknown	0.692607	1.09e-05	1.52e-05	1.39207	0.583882	1.09e-05	3.25e-06	0.297483	1	1.52e-05	1.5e-05	0.985753
Meta-Protein 32588	BLAST_Y1848_RHIEC UPF0758 protein RHE_CH01848 OS=Rhizobium etli (strain CFN 42 / ATCC 51251) GN=RHE_CH01848 PE=3 SV=1_Q2K946	0.692607	8.34e-06	1.04e-05	1.24476	0.787406	8.34e-06	7.06e-06	0.846154	1	1.04e-05	1.05e-05	1.01364
Meta-Protein 9267	BLAST_MTBC3_METMA Dimethylamine corrinoid protein 3 OS=Methanosarcina mazei (strain ATCC BAA-159 / DSM 3647 / Goe1 / Go1 / JCM 11833 / OCM 88) GN=mtbC3 PE=3 SV=1_P58981	0.692607	1.18e-05	1.59e-05	1.34558	0.855132	1.18e-05	6.49e-06	0.55053	1	1.59e-05	1.81e-05	1.14023
Meta-Protein 30788	BLAST_MOP_DESGI Aldehyde oxidoreductase OS=Desulfovibrio gigas GN=mop PE=1 SV=1_Q46509	0.692607	1.04e-05	9.96e-06	0.956765	0.280713	1.04e-05	7.08e-06	0.679744	1	9.96e-06	7.53e-06	0.756485
Meta-Protein 17162	BLAST_GLNA3_BUTFI Glutamine synthetase OS=Butyrivibrio fibrisolvens GN=glnA PE=3 SV=1_Q05650	0.692607	9.83e-06	7.18e-06	0.731128	0.271899	9.83e-06	2.32e-05	2.35708	1	7.18e-06	9.91e-06	1.37935
Meta-Protein 16119	BLAST_CYSH_NEIMB Phosphoadenosine phosphosulfate reductase OS=Neisseria meningitidis serogroup B (strain MC58) GN=cysH1 PE=3 SV=1_Q9JRT1	0.693119	4.11e-05	3.93e-05	0.956923	0.271899	4.11e-05	2.13e-05	0.516947	0.044011	3.93e-05	1.04e-05	0.263531
Meta-Protein 14505	BLAST_DCMA_MOOTH Carbon monoxide dehydrogenase/acetyl-CoA synthase subunit alpha OS=Moorella thermoacetica PE=1 SV=1_P27988	0.693119	9.31e-05	3.02e-05	0.324048	0.893904	9.31e-05	5.87e-05	0.6312	0.0591721	3.02e-05	7.95e-06	0.263609
Meta-Protein 10905	Metagenome Unknown	0.693119	2.25e-05	1.9e-05	0.843565	0.610299	2.25e-05	2.76e-05	1.22633	0.0800579	1.9e-05	3.52e-05	1.85129
Meta-Protein 9481	Metagenome Unknown	0.693119	1.76e-05	1.65e-05	0.941149	1	1.76e-05	1.78e-05	1.01281	0.123534	1.65e-05	5.63e-05	3.40837
Meta-Protein 29686	Metagenome Unknown	0.693119	2.37e-05	1.73e-05	0.729991	0.293622	2.37e-05	1.59e-05	0.672647	0.153576	1.73e-05	3.09e-05	1.7841
Meta-Protein 26154	Metagenome Unknown	0.693119	1.98e-05	1.77e-05	0.893008	0.624835	1.98e-05	1.68e-05	0.8492	0.271899	1.77e-05	1.03e-05	0.583019
Meta-Protein 16378	BLAST_RL29_EUBE2 50S ribosomal protein L29 OS=Eubacterium eligens (strain ATCC 27750 / VPI C15-48) GN=rpmC PE=3 SV=1_C4Z2T8	0.693119	3.61e-05	2.83e-05	0.781772	0.0184661	3.61e-05	7.76e-05	2.14676	0.271899	2.83e-05	4.71e-05	1.66897
Meta-Protein 10637	Metagenome Unknown	0.693119	2.12e-05	1.77e-05	0.834578	0.905695	2.12e-05	2.21e-05	1.04322	0.406941	1.77e-05	2.63e-05	1.48352
Meta-Protein 1828	BLAST_TKT_HUMAN Transketolase OS=Homo sapiens GN=TKT PE=1 SV=3_P29401	0.693119	0.000599282	0.000940772	1.56983	0.233953	0.000599282	0.000118038	0.196965	0.441209	0.000940772	0.000371229	0.394601
Meta-Protein 934	BLAST_CH60_EUBE2 60 kDa chaperonin OS=Eubacterium eligens (strain ATCC 27750 / VPI C15-48) GN=groL PE=3 SV=1_C4Z3R4	0.693119	0.000104323	8.76e-05	0.839983	0.380371	0.000104323	0.000182086	1.74541	0.441209	8.76e-05	2.5e-05	0.285217
Meta-Protein 954	BLAST_RS2_BACHD 30S ribosomal protein S2 OS=Bacillus halodurans (strain ATCC BAA-125 / DSM 18197 / FERM 7344 / JCM 9153 / C-125) GN=rpsB PE=3 SV=1_Q9KA63	0.693119	3.04e-05	2.55e-05	0.840417	0.102918	3.04e-05	5.4e-05	1.77691	0.528106	2.55e-05	1.98e-05	0.774747
Meta-Protein 504	BLAST_SPOT_VIBCH Guanosine-3,5-bis(diphosphate) 3-pyrophosphohydrolase OS=Vibrio cholerae serotype O1 (strain ATCC 39315 / El Tor Inaba N16961) GN=spoT PE=1 SV=1_Q9KNM2	0.693119	0.000139551	7e-05	0.501777	0.0224943	0.000139551	1.36e-05	0.0973958	0.553617	7e-05	7.01e-05	1.00149
Meta-Protein 18299	BLAST_HABP2_HUMAN Hyaluronan-binding protein 2 OS=Homo sapiens GN=HABP2 PE=1 SV=1_Q14520	0.693119	2.49e-05	3.73e-05	1.49555	0.271899	2.49e-05	1.3e-05	0.52107	0.554113	3.73e-05	2.81e-05	0.753561
Meta-Protein 371	BLAST_RL10_FINM2 50S ribosomal protein L10 OS=Finegoldia magna (strain ATCC 29328) GN=rplJ PE=3 SV=1_B0S064	0.693119	1.87e-05	1.78e-05	0.952763	0.799846	1.87e-05	1.44e-05	0.768494	0.635586	1.78e-05	1.26e-05	0.704864
Meta-Protein 16840	BLAST_YXEM_BACSU Probable amino-acid-binding protein YxeM OS=Bacillus subtilis (strain 168) GN=yxeM PE=1 SV=1_P54952	0.693119	2.69e-05	2.21e-05	0.819774	0.0224943	2.69e-05	0	0	0.812704	2.21e-05	1.82e-05	0.823774
Meta-Protein 8545	BLAST_ADDA_LACP7 ATP-dependent helicase/nuclease subunit A OS=Lachnoclostridium phytofermentans (strain ATCC 700394 / DSM 18823 / ISDg) GN=addA PE=3 SV=1_A9KTE6	0.693119	0.000198878	0.000216831	1.09027	0.051913	0.000198878	1.06e-05	0.0531734	0.812704	0.000216831	0.000126118	0.581644
Meta-Protein 10818	LTP_SHV21 Large tegument protein deneddylase OS=Saimiriine herpesvirus 2 (strain 11) GN=64 PE=3 SV=1	0.693119	2.04e-05	2.14e-05	1.04527	0.554113	2.04e-05	1.58e-05	0.771615	0.833635	2.14e-05	1.76e-05	0.824815
Meta-Protein 22250	Metagenome Unknown	0.693119	2.11e-05	1.52e-05	0.721409	0.540818	2.11e-05	1.58e-05	0.750297	0.944183	1.52e-05	1.8e-05	1.1876
Meta-Protein 17594	BLAST_NUOCD_BACV8 NADH-quinone oxidoreductase subunit C/D OS=Bacteroides vulgatus (strain ATCC 8482 / DSM 1447 / JCM 5826 / NBRC 14291 / NCTC 11154) GN=nuoC PE=3 SV=1_A6L169	0.693119	3.14e-05	2.04e-05	0.65125	0.126279	3.14e-05	4.78e-05	1.52233	0.944183	2.04e-05	2.32e-05	1.13453
Meta-Protein 12734	Metagenome Unknown	0.693119	2.74e-05	2.1e-05	0.764205	0.838464	2.74e-05	2.58e-05	0.938924	1	2.1e-05	2.04e-05	0.97495
Meta-Protein 40835	HVM16_MOUSE Ig heavy chain V region MOPC 21 (Fragment) OS=Mus musculus PE=1 SV=1	0.6969	2.13e-05	2.61e-05	1.22179	0.352542	2.13e-05	1.59e-05	0.745802	0.350529	2.61e-05	3.41e-05	1.30681
Meta-Protein 12823	Metagenome Unknown	0.6969	3.09e-05	3.2e-05	1.03527	0.624835	3.09e-05	4.11e-05	1.33092	0.406941	3.2e-05	2.5e-05	0.780151
Meta-Protein 30452	BLAST_GLGB_DESHY 1,4-alpha-glucan branching enzyme GlgB OS=Desulfitobacterium hafniense (strain Y51) GN=glgB PE=3 SV=1_Q24VW3	0.6969	2.26e-05	2.13e-05	0.943278	0.0972011	2.26e-05	3.95e-05	1.74475	0.624065	2.13e-05	1.29e-05	0.602109
Meta-Protein 12213	Metagenome Unknown	0.6969	2.96e-05	2.25e-05	0.759066	0.441209	2.96e-05	1.63e-05	0.551407	0.635586	2.25e-05	1.55e-05	0.690794
Meta-Protein 10672	BLAST_H331_CAEEL Histone H3.3 type 1 OS=Caenorhabditis elegans GN=his-71 PE=1 SV=2_Q10453	0.6969	2.4e-05	2.34e-05	0.977391	0.469727	2.4e-05	3.45e-05	1.4393	0.635586	2.34e-05	1.44e-05	0.61637
Meta-Protein 10673	BLAST_H32_DANRE Histone H3.2 OS=Danio rerio GN=zgc:113984 PE=2 SV=3_Q4QRF4	0.6969	2.4e-05	2.34e-05	0.977391	0.469727	2.4e-05	3.45e-05	1.4393	0.635586	2.34e-05	1.44e-05	0.61637
Meta-Protein 252	BLAST_MUTS2_PELTS Endonuclease MutS2 OS=Pelotomaculum thermopropionicum (strain DSM 13744 / JCM 10971 / SI) GN=mutS2 PE=3 SV=1_A5D0W6	0.6969	3.79e-05	3.58e-05	0.943439	0.0972011	3.79e-05	1.41e-05	0.371583	0.812704	3.58e-05	3.58e-05	1.00193
Meta-Protein 31252	BLAST_M28P3_PYRTT Probable zinc metalloprotease PTT_17836 OS=Pyrenophora teres f. teres (strain 0-1) GN=PTT_17836 PE=3 SV=1_E3S5D4	0.698924	1.51e-05	2.3e-05	1.52121	0.674987	1.51e-05	8.03e-06	0.530579	0.0590582	2.3e-05	6.79e-06	0.295183
Meta-Protein 16570	LYSC_COTJA Lysozyme C OS=Coturnix japonica GN=LYZ PE=1 SV=2	0.698924	1.79e-05	2.77e-05	1.5443	0.406941	1.79e-05	2.96e-05	1.64993	0.0934925	2.77e-05	7.05e-06	0.254681
Meta-Protein 26000	BLAST_TPIS_LACP7 Triosephosphate isomerase OS=Lachnoclostridium phytofermentans (strain ATCC 700394 / DSM 18823 / ISDg) GN=tpiA PE=3 SV=1_A9KPF8	0.698924	3.24e-05	1.59e-05	0.491816	0.50488	3.24e-05	4.24e-05	1.31056	0.108319	1.59e-05	3.27e-05	2.05076
Meta-Protein 29345	BLAST_MTTA_THEAQ Modification methylase TaqI OS=Thermus aquaticus GN=taqIM PE=1 SV=3_P14385	0.698924	1.19e-05	2.57e-05	2.15129	0.529368	1.19e-05	9.28e-06	0.776692	0.280713	2.57e-05	1.01e-05	0.392176
Meta-Protein 36551	BLAST_PAN_SULIN Proteasome-activating nucleotidase OS=Sulfolobus islandicus (strain Y.N.15.51 / Yellowstone #2) GN=pan PE=3 SV=1_C3NFW6	0.698924	1.48e-05	1.89e-05	1.27549	1	1.48e-05	1.11e-05	0.750423	0.294507	1.89e-05	1.04e-05	0.551237
Meta-Protein 29866	Metagenome Unknown	0.698924	1.42e-05	1.78e-05	1.25442	0.142213	1.42e-05	2.28e-06	0.161366	0.343253	1.78e-05	1e-05	0.564789
Meta-Protein 34963	BLAST_GDPP_BACSU Cyclic-di-AMP phosphodiesterase GdpP OS=Bacillus subtilis (strain 168) GN=gdpP PE=1 SV=1_P37484	0.698924	1.2e-05	1.32e-05	1.10215	0.362727	1.2e-05	1.66e-05	1.38777	0.352542	1.32e-05	5.03e-06	0.380832
Meta-Protein 1550	BLAST_EFTU_LACP7 Elongation factor Tu OS=Lachnoclostridium phytofermentans (strain ATCC 700394 / DSM 18823 / ISDg) GN=tuf PE=3 SV=1_A9KRZ4	0.698924	9.01e-05	5.24e-05	0.581609	0.469727	9.01e-05	0.000138675	1.53897	0.406941	5.24e-05	6.5e-05	1.24083
Meta-Protein 12570	CYNS_SORBI Cyanate hydratase OS=Sorghum bicolor GN=CYN PE=3 SV=1	0.698924	1.41e-05	1.97e-05	1.39315	0.932647	1.41e-05	1.47e-05	1.04132	0.528612	1.97e-05	2.45e-05	1.24534
Meta-Protein 30943	BLAST_INTA_ECOLI Prophage integrase IntA OS=Escherichia coli (strain K12) GN=intA PE=1 SV=2_P32053	0.698924	1.19e-05	1.63e-05	1.37289	0.105645	1.19e-05	2.33e-06	0.196629	0.635586	1.63e-05	1.86e-05	1.13964
Meta-Protein 29518	BLAST_SPAR_BACIU Transcriptional regulatory protein SpaR OS=Bacillus subtilis GN=spaR PE=3 SV=1_P33112	0.698924	1.52e-05	1.48e-05	0.973106	0.0934925	1.52e-05	4.83e-06	0.317783	0.722283	1.48e-05	1.01e-05	0.683587
Meta-Protein 17317	BLAST_KV117_HUMAN Immunoglobulin kappa variable 1-17 OS=Homo sapiens GN=IGKV1-17 PE=1 SV=2_P01599	0.698924	3.44e-05	2.01e-05	0.585356	0.799846	3.44e-05	3.51e-05	1.02047	0.726286	2.01e-05	3.01e-05	1.49656
Meta-Protein 204	Metagenome Unknown	0.698924	1.15e-05	1.49e-05	1.29898	0.554113	1.15e-05	1.53e-05	1.32801	0.865534	1.49e-05	1.7e-05	1.14022
Meta-Protein 16242	Metagenome Unknown	0.698924	1.32e-05	1.64e-05	1.24731	0.401678	1.32e-05	6.98e-06	0.529412	0.944183	1.64e-05	1.54e-05	0.939655
Meta-Protein 17036	BLAST_RNE_SYNY3 Ribonuclease E/G-like protein OS=Synechocystis sp. (strain PCC 6803 / Kazusa) GN=rne PE=3 SV=1_P72656	0.698924	1.41e-05	2.08e-05	1.47924	0.812704	1.41e-05	1.33e-05	0.94306	1	2.08e-05	2.22e-05	1.06576
Meta-Protein 14397	BLAST_LUXO_VIBCH Regulatory protein LuxO OS=Vibrio cholerae serotype O1 (strain ATCC 39315 / El Tor Inaba N16961) GN=luxO PE=1 SV=1_Q9KT84	0.699891	4.99e-05	4.24e-05	0.848893	0.540818	4.99e-05	3.97e-05	0.795465	0.044011	4.24e-05	0.000121565	2.86738
Meta-Protein 12703	BLAST_RS20_FUSNN 30S ribosomal protein S20 OS=Fusobacterium nucleatum subsp. nucleatum (strain ATCC 25586 / CIP 101130 / JCM 8532 / LMG 13131) GN=rpsT PE=3 SV=1_Q8RHW1	0.699891	2.1e-05	2.94e-05	1.39948	0.689084	2.1e-05	2.52e-05	1.19936	0.044011	2.94e-05	9.61e-06	0.327194
Meta-Protein 12701	BLAST_MSHA_THEFY D-inositol 3-phosphate glycosyltransferase OS=Thermobifida fusca (strain YX) GN=mshA PE=3 SV=1_Q47KS6	0.699891	2.33e-05	3.17e-05	1.36145	0.824098	2.33e-05	2.52e-05	1.08089	0.044011	3.17e-05	9.61e-06	0.30311
Meta-Protein 31737	BLAST_CATB_HUMAN Cathepsin B OS=Homo sapiens GN=CTSB PE=1 SV=3_P07858	0.699891	7.83e-05	8.02e-05	1.02467	0.107328	7.83e-05	4.1e-05	0.523958	0.141482	8.02e-05	4.14e-05	0.516218
Meta-Protein 8851	BLAST_ATC_PLAFK Calcium-transporting ATPase OS=Plasmodium falciparum (isolate K1 / Thailand) GN=ATP6 PE=3 SV=1_Q08853	0.699891	2.3e-05	2.2e-05	0.958621	0.0414911	2.3e-05	5.63e-06	0.245372	0.204894	2.2e-05	1.01e-05	0.457781
Meta-Protein 7823	Metagenome Unknown	0.699891	2.55e-05	2.12e-05	0.830121	0.109863	2.55e-05	3.4e-05	1.33355	0.308063	2.12e-05	2.42e-05	1.14325
Meta-Protein 11695	BLAST_EX7L_XANOR Exodeoxyribonuclease 7 large subunit OS=Xanthomonas oryzae pv. oryzae (strain KACC10331 / KXO85) GN=xseA PE=3 SV=2_Q5GZ80	0.699891	2.13e-05	2.21e-05	1.03676	0.293622	2.13e-05	3e-05	1.40997	0.308063	2.21e-05	3.58e-05	1.62248
Meta-Protein 32855	BLAST_PPOB_SOLLC Polyphenol oxidase B, chloroplastic OS=Solanum lycopersicum PE=3 SV=1_Q08304	0.699891	3.58e-05	3.9e-05	1.09137	0.0423153	3.58e-05	1.76e-05	0.490886	0.308063	3.9e-05	6.29e-05	1.61309
Meta-Protein 11694	BLAST_MEPA_STAA3 Multidrug export protein MepA OS=Staphylococcus aureus (strain USA300) GN=mepA PE=3 SV=1_Q2FJS9	0.699891	2.13e-05	2.52e-05	1.18029	0.293622	2.13e-05	3e-05	1.40997	0.475533	2.52e-05	3.58e-05	1.42518
Meta-Protein 11704	BLAST_Y465_ACTP2 UPF0145 protein APL_0465 OS=Actinobacillus pleuropneumoniae serotype 5b (strain L20) GN=APL_0465 PE=3 SV=1_A3MZI3	0.699891	7.84e-05	0.0001145	1.46085	0.350529	7.84e-05	0.000139862	1.78442	0.528612	0.0001145	0.000104836	0.915597
Meta-Protein 7825	Metagenome Unknown	0.699891	2.55e-05	2.12e-05	0.830121	0.168167	2.55e-05	3.17e-05	1.24208	0.610299	2.12e-05	1.7e-05	0.80244
Meta-Protein 9139	BLAST_MASZ_VARPS Malate synthase G OS=Variovorax paradoxus (strain S110) GN=glcB PE=3 SV=1_C5CJB5	0.699891	2.49e-05	2.79e-05	1.1228	0.362727	2.49e-05	1.57e-05	0.632407	0.624065	2.79e-05	1.54e-05	0.551613
Meta-Protein 31961	BLAST_PLYX_DICCH Pectate disaccharide-lyase OS=Dickeya chrysanthemi GN=pelX PE=1 SV=1_P22751	0.699891	3.19e-05	2.27e-05	0.712529	0.0142662	3.19e-05	7.06e-06	0.221554	0.624065	2.27e-05	2.8e-05	1.23238
Meta-Protein 18773	BLAST_YFKQ_BACSU Uncharacterized membrane protein YfkQ OS=Bacillus subtilis (strain 168) GN=yfkQ PE=3 SV=1_O34486	0.699891	2.93e-05	3.38e-05	1.15596	0.266402	2.93e-05	2.25e-05	0.767151	0.635586	3.38e-05	2.47e-05	0.73038
Meta-Protein 10047	Metagenome Unknown	0.699891	2.32e-05	2.67e-05	1.1539	0.308063	2.32e-05	3.66e-05	1.57821	0.755658	2.67e-05	3.71e-05	1.38679
Meta-Protein 8053	Metagenome Unknown	0.699891	1.99e-05	1.7e-05	0.85272	0.964541	1.99e-05	1.77e-05	0.886192	0.812704	1.7e-05	1.81e-05	1.06477
Meta-Protein 14647	BLAST_CH60_AGARV 60 kDa chaperonin OS=Agathobacter rectalis (strain ATCC 33656 / DSM 3377 / JCM 17463 / KCTC 5835 / VPI 0990) GN=groL PE=3 SV=1_C4ZD46	0.699891	0.000596514	0.000510568	0.855918	0.339355	0.000596514	0.000806878	1.35266	0.838464	0.000510568	0.000200149	0.392013
Meta-Protein 17912	Metagenome Unknown	0.699891	3.83e-05	3.63e-05	0.948145	0.722283	3.83e-05	3.75e-05	0.978784	0.878403	3.63e-05	3.31e-05	0.912857
Meta-Protein 14654	BLAST_FIMD_PORGN Major fimbrium tip subunit FimD OS=Porphyromonas gingivalis GN=fimD PE=3 SV=1_O32389	0.699891	2.77e-05	3.37e-05	1.21788	0.722283	2.77e-05	2.63e-05	0.949443	1	3.37e-05	4.03e-05	1.19476
Meta-Protein 9866	BLAST_SECA_CLOTH Protein translocase subunit SecA OS=Clostridium thermocellum (strain ATCC 27405 / DSM 1237 / NBRC 103400 / NCIMB 10682 / NRRL B-4536 / VPI 7372) GN=secA PE=3 SV=1_A3DF88	0.699891	2.33e-05	2.56e-05	1.09814	0.850098	2.33e-05	2.67e-05	1.14362	1	2.56e-05	1.92e-05	0.749797
Meta-Protein 15957	BLAST_LUXO_VIBC3 Regulatory protein LuxO OS=Vibrio cholerae serotype O1 (strain ATCC 39541 / Classical Ogawa 395 / O395) GN=luxO PE=1 SV=2_O87455	0.702221	6.41e-05	6.95e-05	1.08355	0.969727	6.41e-05	6.17e-05	0.961642	0.204894	6.95e-05	4.58e-05	0.659032
Meta-Protein 16622	BLAST_AGL9_HALVD Low-salt glycan biosynthesis hexosyltransferase Agl9 OS=Haloferax volcanii (strain ATCC 29605 / DSM 3757 / JCM 8879 / NBRC 14742 / NCIMB 2012 / VKM B-1768 / DS2) GN=agl9 PE=3 SV=1_D4GU62	0.702221	3.57e-05	3.18e-05	0.89278	0.0587074	3.57e-05	1.16e-05	0.325144	0.332566	3.18e-05	1.25e-05	0.39247
Meta-Protein 12231	GPMA_RHOFT 2,3-bisphosphoglycerate-dependent phosphoglycerate mutase OS=Rhodoferax ferrireducens (strain ATCC BAA-621 / DSM 15236 / T118) GN=gpmA PE=3 SV=1	0.702221	2.92e-05	2.45e-05	0.840422	0.0665457	2.92e-05	1.17e-05	0.40137	0.528612	2.45e-05	3.11e-05	1.26732
Meta-Protein 9042	Metagenome Unknown	0.702221	3.36e-05	4.28e-05	1.27491	0.262193	3.36e-05	1.68e-05	0.501924	0.683481	4.28e-05	3.09e-05	0.722535
Meta-Protein 9529	Metagenome Unknown	0.702221	3.39e-05	2.49e-05	0.735677	0.155132	3.39e-05	1.88e-05	0.55552	0.824098	2.49e-05	2.55e-05	1.02273
Meta-Protein 16640	BLAST_OMP_SODGL Outer membrane protein (Fragment) OS=Sodalis glossinidius PE=1 SV=1_P83079	0.703996	4.93e-05	0.000107361	2.1762	0.635586	4.93e-05	4.43e-05	0.897096	0.0329694	0.000107361	3.84e-05	0.357238
Meta-Protein 8344	Metagenome Unknown	0.703996	3.71e-05	3.1e-05	0.834437	0.350529	3.71e-05	5.19e-05	1.39675	0.0831311	3.1e-05	7.13e-05	2.29997
Meta-Protein 720	BLAST_RS7_EUBE2 30S ribosomal protein S7 OS=Eubacterium eligens (strain ATCC 27750 / VPI C15-48) GN=rpsG PE=3 SV=1_C4Z2R7	0.703996	0.000134515	0.000116677	0.867388	0.17627	0.000134515	0.000164098	1.21993	0.449804	0.000116677	0.000177773	1.52364
Meta-Protein 15114	BLAST_YEFB_BACSU Uncharacterized protein YefB OS=Bacillus subtilis (strain 168) GN=yefB PE=4 SV=1_O34574	0.703996	3.52e-05	2.76e-05	0.782856	0.262193	3.52e-05	5.28e-05	1.49924	0.798731	2.76e-05	2.74e-05	0.993345
Meta-Protein 10123	BLAST_THN1_WHEAT Alpha-1-purothionin (Fragment) OS=Triticum aestivum GN=THI1.1 PE=1 SV=2_P01544	0.703996	8.08e-05	6.75e-05	0.835478	0.0771484	8.08e-05	0.00013858	1.71457	0.812704	6.75e-05	6.21e-05	0.919539
Meta-Protein 15375	BLAST_XYNY_CLOTM Endo-1,4-beta-xylanase Y OS=Clostridium thermocellum GN=xynY PE=1 SV=1_P51584	0.703996	2.78e-05	3.05e-05	1.09928	0.677246	2.78e-05	3.25e-05	1.16827	0.944183	3.05e-05	2.47e-05	0.810095
Meta-Protein 18794	VPS36_DROME Vacuolar protein-sorting-associated protein 36 OS=Drosophila melanogaster GN=Vps36 PE=2 SV=2	0.705161	3.13e-05	1.38e-05	0.439569	0.932647	3.13e-05	2.84e-05	0.907459	0.075927	1.38e-05	4.77e-05	3.45989
Meta-Protein 18793	BLAST_Y523_CLOAB Uncharacterized RNA methyltransferase CA_C0523 OS=Clostridium acetobutylicum (strain ATCC 824 / DSM 792 / JCM 1419 / LMG 5710 / VKM B-1787) GN=CA_C0523 PE=3 SV=1_Q97LN4	0.705161	3.13e-05	1.38e-05	0.439569	0.932647	3.13e-05	2.84e-05	0.907459	0.075927	1.38e-05	4.51e-05	3.27356
Meta-Protein 37049	BLAST_CD59_HUMAN CD59 glycoprotein OS=Homo sapiens GN=CD59 PE=1 SV=1_P13987	0.705161	3.76e-05	1.3e-05	0.346211	0.294507	3.76e-05	7.81e-06	0.207682	0.108319	1.3e-05	2.88e-05	2.21037
Meta-Protein 69267	BLAST_THIO_MYCSM Thioredoxin OS=Mycobacterium smegmatis GN=trxA PE=1 SV=1_O30974	0.705161	2.56e-05	1.38e-05	0.537806	1	2.56e-05	2.3e-05	0.899597	0.108319	1.38e-05	4.24e-05	3.07998
Meta-Protein 4030	Metagenome Unknown	0.705161	2.25e-05	1.14e-05	0.509166	0.674987	2.25e-05	1.98e-05	0.881764	0.142213	1.14e-05	3.98e-05	3.47755
Meta-Protein 69268	BLAST_SP5G_EUBE2 Putative septation protein SpoVG OS=Eubacterium eligens (strain ATCC 27750 / VPI C15-48) GN=spoVG PE=3 SV=1_C4Z4L6	0.705161	2.56e-05	1.38e-05	0.537806	1	2.56e-05	2.3e-05	0.899597	0.142213	1.38e-05	3.98e-05	2.88639
Meta-Protein 30458	BLAST_COMFB_BACSU ComF operon protein 2 OS=Bacillus subtilis (strain 168) GN=comFB PE=1 SV=1_P39146	0.705161	9.35e-06	1.29e-05	1.38324	0.583882	9.35e-06	1.11e-05	1.18806	0.142213	1.29e-05	2.99e-05	2.31437
Meta-Protein 593	BLAST_LDH1_LACJO L-lactate dehydrogenase 1 OS=Lactobacillus johnsonii (strain CNCM I-12250 / La1 / NCC 533) GN=ldh1 PE=3 SV=1_P62052	0.705161	8.55e-06	1.21e-05	1.41813	0.183431	8.55e-06	0.000172178	20.1378	0.183431	1.21e-05	3.5e-05	2.89017
Meta-Protein 12913	BLAST_LDH1_ENTFA L-lactate dehydrogenase 1 OS=Enterococcus faecalis (strain ATCC 700802 / V583) GN=ldh1 PE=3 SV=1_Q839C1	0.705161	8.55e-06	1.21e-05	1.41813	0.233953	8.55e-06	2.37e-05	2.76686	0.233953	1.21e-05	2.54e-05	2.09072
Meta-Protein 17743	LYSC_TRATE Lysozyme C OS=Tragopan temminckii GN=LYZ PE=1 SV=1	0.705161	4.25e-05	7.95e-05	1.87258	0.343253	4.25e-05	7.43e-05	1.75104	0.280713	7.95e-05	3.09e-05	0.389005
Meta-Protein 52681	BLAST_MTAD_HALSA 5-methylthioadenosine/S-adenosylhomocysteine deaminase OS=Halobacterium salinarum (strain ATCC 700922 / JCM 11081 / NRC-1) GN=mtaD PE=3 SV=1_Q9HN51	0.705161	9.77e-06	1.79e-05	1.83703	0.0178172	9.77e-06	3.82e-05	3.9087	0.554113	1.79e-05	2.57e-05	1.43428
Meta-Protein 2668	Metagenome Unknown	0.705161	1.27e-05	1.02e-05	0.808553	0.271899	1.27e-05	2.05e-05	1.61711	0.554113	1.02e-05	1.55e-05	1.51343
Meta-Protein 40106	Metagenome Unknown	0.705161	1.9e-05	1.02e-05	0.53838	0.293622	1.9e-05	2.11e-05	1.11057	0.589639	1.02e-05	7.3e-06	0.714519
Meta-Protein 41998	BLAST_Y3402_METJA Uncharacterized adenine-specific methylase MJECS02 OS=Methanocaldococcus jannaschii (strain ATCC 43067 / DSM 2661 / JAL-1 / JCM 10045 / NBRC 100440) GN=MJECS02 PE=3 SV=1_Q60301	0.705161	1.02e-05	1.6e-05	1.57964	0.833935	1.02e-05	1.83e-05	1.80542	0.589639	1.6e-05	7.97e-06	0.496881
Meta-Protein 41999	BLAST_NADB_RHIME L-aspartate oxidase OS=Rhizobium meliloti (strain 1021) GN=nadB PE=3 SV=1_Q92R32	0.705161	1.02e-05	1.6e-05	1.57964	1	1.02e-05	1.36e-05	1.33908	0.589639	1.6e-05	7.97e-06	0.496881
Meta-Protein 31359	BLAST_TAL1_YEAST Transaldolase OS=Saccharomyces cerevisiae (strain ATCC 204508 / S288c) GN=TAL1 PE=1 SV=4_P15019	0.705161	5.64e-05	1.32e-05	0.233782	0.812704	5.64e-05	4.95e-05	0.87742	0.624065	1.32e-05	1.96e-05	1.48546
Meta-Protein 13868	BLAST_VATE_METJA V-type ATP synthase subunit E OS=Methanocaldococcus jannaschii (strain ATCC 43067 / DSM 2661 / JAL-1 / JCM 10045 / NBRC 100440) GN=atpE PE=1 SV=1_Q57673	0.705161	1.09e-05	1.77e-05	1.6321	0.100348	1.09e-05	0	0	0.674987	1.77e-05	2.54e-05	1.43336
Meta-Protein 9261	BLAST_PRTV_VIBCH Pre-pro-metalloprotease PrtV OS=Vibrio cholerae serotype O1 (strain ATCC 39315 / El Tor Inaba N16961) GN=prtV PE=1 SV=1_Q9KMU6	0.705161	9.81e-06	1.81e-05	1.84537	0.100348	9.81e-06	0	0	0.674987	1.81e-05	1.53e-05	0.843923
Meta-Protein 9262	Metagenome Unknown	0.705161	9.81e-06	1.81e-05	1.84537	0.100348	9.81e-06	0	0	0.674987	1.81e-05	1.53e-05	0.843923
Meta-Protein 31756	Metagenome Unknown	0.705161	1.17e-05	1.83e-05	1.57184	0.100348	1.17e-05	0	0	0.833935	1.83e-05	1.26e-05	0.68895
Meta-Protein 36876	BLAST_MCE2R_MYCTU HTH-type transcriptional regulator Mce2R OS=Mycobacterium tuberculosis (strain ATCC 25618 / H37Rv) GN=mce2R PE=1 SV=1_P9WMG5	0.705161	8.74e-06	1.25e-05	1.4347	1	8.74e-06	1.12e-05	1.27922	0.855132	1.25e-05	1.25e-05	0.998671
Meta-Protein 9861	BLAST_PTEA_GEOSE PTS system cellobiose-specific EIIA component OS=Geobacillus stearothermophilus GN=celD PE=1 SV=1_Q45402	0.705307	2.93e-05	3.06e-05	1.04176	0.759766	2.93e-05	2.48e-05	0.845455	0.0665457	3.06e-05	1.01e-05	0.331879
Meta-Protein 13439	BLAST_ADPP_METJA ADP-ribose pyrophosphatase OS=Methanocaldococcus jannaschii (strain ATCC 43067 / DSM 2661 / JAL-1 / JCM 10045 / NBRC 100440) GN=nudF PE=1 SV=1_Q58549	0.705307	6.95e-05	5.24e-05	0.75423	0.168167	6.95e-05	4.61e-05	0.664227	0.824098	5.24e-05	7.33e-05	1.40005
Meta-Protein 10712	Metagenome Unknown	0.705307	4.04e-05	3.08e-05	0.763182	0.0323129	4.04e-05	2.05e-05	0.508513	0.918813	3.08e-05	2.97e-05	0.964305
Meta-Protein 14787	Metagenome Unknown	0.706233	4.18e-05	3.46e-05	0.82848	0.203613	4.18e-05	2.66e-05	0.635939	0.358951	3.46e-05	4.63e-05	1.33871
Meta-Protein 29225	BLAST_PARE_SALTI DNA topoisomerase 4 subunit B OS=Salmonella typhi GN=parE PE=3 SV=1_P0A2I6	0.706233	2.56e-05	3.2e-05	1.24683	0.0755606	2.56e-05	1.44e-05	0.56	0.358951	3.2e-05	3.19e-05	0.997183
Meta-Protein 12374	BLAST_GDPD3_HUMAN Lysophospholipase D GDPD3 OS=Homo sapiens GN=GDPD3 PE=2 SV=3_Q7L5L3	0.706233	9.25e-05	7.18e-05	0.776105	0.964541	9.25e-05	8.99e-05	0.971363	0.449804	7.18e-05	0.00010123	1.40994
Meta-Protein 681	BLAST_CH60_DESHY 60 kDa chaperonin OS=Desulfitobacterium hafniense (strain Y51) GN=groL PE=3 SV=2_Q24QE3	0.706233	0.000163826	0.000119408	0.728869	0.518555	0.000163826	0.000195547	1.19363	0.469727	0.000119408	0.000141233	1.18278
Meta-Protein 507	BLAST_TPIS_PANTR Triosephosphate isomerase OS=Pan troglodytes GN=TPI1 PE=2 SV=2_P60175	0.706845	0.00040598	0.000233473	0.575084	0.142368	0.00040598	0.000230268	0.567191	0.358951	0.000233473	0.000136563	0.584919
Meta-Protein 8998	Y3021_SULSO Uncharacterized protein SSO3021 OS=Sulfolobus solfataricus (strain ATCC 35092 / DSM 1617 / JCM 11322 / P2) GN=SSO3021 PE=4 SV=2	0.706845	4.69e-05	4.08e-05	0.870311	0.0922852	4.69e-05	2.83e-05	0.602352	0.733398	4.08e-05	4.1e-05	1.0048
Meta-Protein 7836	BLAST_LRK10_WHEAT Rust resistance kinase Lr10 OS=Triticum aestivum GN=LRK10 PE=2 SV=1_P93604	0.707211	4.59e-05	3.69e-05	0.803604	0.791016	4.59e-05	3.71e-05	0.80869	0.380371	3.69e-05	4.46e-05	1.20863
Meta-Protein 15469	BLAST_MGLA_SALTY Galactose/methyl galactoside import ATP-binding protein MglA OS=Salmonella typhimurium (strain LT2 / SGSC1412 / ATCC 700720) GN=mglA PE=1 SV=2_P23924	0.707211	7.22e-05	8.35e-05	1.15686	0.0454469	7.22e-05	3.8e-05	0.525872	0.469727	8.35e-05	8.21e-05	0.983208
Meta-Protein 22108	BLAST_R1B11_SOLDE Putative late blight resistance protein homolog R1B-11 OS=Solanum demissum GN=R1B-11 PE=5 SV=1_Q6L3Y2	0.707211	3.53e-05	3.84e-05	1.08538	0.62207	3.53e-05	2.94e-05	0.833019	0.518555	3.84e-05	5.59e-05	1.45717
Meta-Protein 15863	HVM53_MOUSE Ig heavy chain V region RF OS=Mus musculus PE=1 SV=1	0.707211	5.75e-05	7.36e-05	1.2788	0.791016	5.75e-05	5.22e-05	0.908144	0.689084	7.36e-05	9.11e-05	1.238
Meta-Protein 15466	BLAST_ACKA_ANOFW Acetate kinase OS=Anoxybacillus flavithermus (strain DSM 21510 / WK1) GN=ackA PE=3 SV=1_B7GGR2	0.707211	5.84e-05	5.35e-05	0.916839	0.012207	5.84e-05	3.23e-05	0.552832	0.755658	5.35e-05	5.57e-05	1.03989
Meta-Protein 16628	BLAST_YERC_BACSU Uncharacterized protein YerC OS=Bacillus subtilis (strain 168) GN=yerC PE=4 SV=1_Q7BVT7	0.707211	8.73e-05	8.28e-05	0.947882	0.0112782	8.73e-05	3.16e-05	0.361382	0.755658	8.28e-05	6.33e-05	0.765193
Meta-Protein 15721	Metagenome Unknown	0.707393	5.66e-05	5.25e-05	0.927261	0.308063	5.66e-05	3.91e-05	0.689853	0.109863	5.25e-05	3.93e-05	0.748127
Meta-Protein 13493	BLAST_TRY3_HUMAN Trypsin-3 OS=Homo sapiens GN=PRSS3 PE=1 SV=2_P35030	0.707393	0.000346116	0.000314573	0.908867	0.380371	0.000346116	0.00045905	1.32629	0.126279	0.000314573	0.000190209	0.604658
Meta-Protein 12026	BLAST_ATPD_LACP7 ATP synthase subunit delta OS=Lachnoclostridium phytofermentans (strain ATCC 700394 / DSM 18823 / ISDg) GN=atpH PE=3 SV=1_A9KK95	0.707393	0.00011116	9.41e-05	0.846902	0.129395	0.00011116	8.16e-05	0.73365	0.266113	9.41e-05	0.000118087	1.25435
Meta-Protein 13545	BLAST_RADA_BACHD DNA repair protein RadA OS=Bacillus halodurans (strain ATCC BAA-125 / DSM 18197 / FERM 7344 / JCM 9153 / C-125) GN=radA PE=3 SV=1_Q9KGG1	0.707393	5.15e-05	4.89e-05	0.9484	0.0112782	5.15e-05	1.34e-05	0.260507	0.569336	4.89e-05	3.88e-05	0.792839
Meta-Protein 9144	BLAST_INLJ_LISMO Internalin-J OS=Listeria monocytogenes serovar 1/2a (strain ATCC BAA-679 / EGD-e) GN=inlJ PE=1 SV=1_Q8Y3L4	0.707393	0.000137859	0.000167794	1.21714	0.00683594	0.000137859	6.45e-05	0.467651	0.62207	0.000167794	0.000147427	0.878616
Meta-Protein 15647	BLAST_MSMS_METAC Methyl sulfide methyltransferase-associated sensor OS=Methanosarcina acetivorans (strain ATCC 35395 / DSM 2834 / JCM 12185 / C2A) GN=msmS PE=1 SV=1_Q8THF6	0.707393	6.28e-05	6.79e-05	1.08133	0.30127	6.28e-05	4.38e-05	0.698449	0.733398	6.79e-05	6.01e-05	0.886004
Meta-Protein 13823	BLAST_TBL45_ARATH Protein trichome birefringence-like 45 OS=Arabidopsis thaliana GN=TBL45 PE=2 SV=1_O80872	0.707393	0.000154009	0.000161338	1.04759	0.791016	0.000154009	0.000154925	1.00595	1	0.000161338	0.000174273	1.08017
Meta-Protein 17181	Metagenome Unknown	0.711241	2.49e-05	2.17e-05	0.872899	0.343253	2.49e-05	1.11e-05	0.444653	0.204894	2.17e-05	4.23e-05	1.94895
Meta-Protein 15632	BLAST_NUSB_NATTJ Transcription antitermination protein NusB OS=Natranaerobius thermophilus (strain ATCC BAA-1301 / DSM 18059 / JW/NM-WN-LF) GN=nusB PE=3 SV=1_B2A534	0.711241	2.33e-05	2.44e-05	1.04506	0.358951	2.33e-05	3.58e-05	1.53755	0.262193	2.44e-05	5.93e-05	2.43679
Meta-Protein 31670	BLAST_AK2H_ECOLI Bifunctional aspartokinase/homoserine dehydrogenase 2 OS=Escherichia coli (strain K12) GN=metL PE=1 SV=3_P00562	0.711241	3.15e-05	3.68e-05	1.16986	1	3.15e-05	2.72e-05	0.863351	0.313513	3.68e-05	8.91e-06	0.24185
Meta-Protein 7832	Metagenome Unknown	0.711241	1.82e-05	1.68e-05	0.924416	1	1.82e-05	1.65e-05	0.905634	0.406941	1.68e-05	2.03e-05	1.20813
Meta-Protein 13422	Metagenome Unknown	0.711241	2.74e-05	1.97e-05	0.719431	0.141482	2.74e-05	1.61e-05	0.588128	0.624065	1.97e-05	2.74e-05	1.38952
Meta-Protein 13420	BLAST_YHCS_BACSU Uncharacterized protein YhcS OS=Bacillus subtilis (strain 168) GN=yhcS PE=4 SV=1_P54603	0.711241	2.74e-05	1.97e-05	0.719431	0.141482	2.74e-05	1.61e-05	0.588128	0.624065	1.97e-05	2.74e-05	1.38952
Meta-Protein 3197	BLAST_GLUA1_ORYSJ Glutelin type-A 1 OS=Oryza sativa subsp. japonica GN=GLUA1 PE=1 SV=2_P07728	0.711241	0.000565502	0.00029725	0.525639	0.932647	0.000565502	0.000320704	0.567114	0.635586	0.00029725	0.000279697	0.940948
Meta-Protein 10441	BLAST_T1SI_HAEIN Putative type I restriction enzyme specificity protein HI_0216 OS=Haemophilus influenzae (strain ATCC 51907 / DSM 11121 / KW20 / Rd) GN=HI_0216 PE=3 SV=1_P71344	0.711241	2.15e-05	2.06e-05	0.954159	0.233953	2.15e-05	8.84e-06	0.410445	0.722283	2.06e-05	2.86e-05	1.38982
Meta-Protein 17207	BLAST_MDH_BACTN Malate dehydrogenase OS=Bacteroides thetaiotaomicron (strain ATCC 29148 / DSM 2079 / NCTC 10582 / E50 / VPI-5482) GN=mdh PE=3 SV=1_Q8A0W0	0.711241	3.17e-05	2.82e-05	0.889828	1	3.17e-05	3.23e-05	1.01649	0.726286	2.82e-05	2.44e-05	0.864122
Meta-Protein 15122	Metagenome Unknown	0.711241	1.66e-05	1.47e-05	0.883149	0.362727	1.66e-05	7.98e-06	0.47994	0.944183	1.47e-05	1.29e-05	0.877342
Meta-Protein 48578	Metagenome Unknown	0.711241	3.23e-05	3.2e-05	0.991209	0.553617	3.23e-05	2.18e-05	0.674899	1	3.2e-05	3.37e-05	1.05124
Meta-Protein 21779	Metagenome Unknown	0.712535	4.3e-05	3.95e-05	0.918755	0.423828	4.3e-05	3.52e-05	0.819818	0.151367	3.95e-05	5.82e-05	1.47443
Meta-Protein 11386	BLAST_SUSD_BACO1 SusD-like protein BACOVA_02651 OS=Bacteroides ovatus (strain ATCC 8483 / DSM 1896 / JCM 5824 / NCTC 11153) GN=BACOVA_02651 PE=1 SV=1_A7LXT5	0.712535	0.000233783	0.000208853	0.893366	0.00533759	0.000233783	0.000122687	0.52479	0.233398	0.000208853	0.000135328	0.647955
Meta-Protein 10246	BLAST_MOCS1_DROME Molybdenum cofactor biosynthesis protein 1 OS=Drosophila melanogaster GN=Mocs1 PE=2 SV=1_Q8IQF1	0.712535	0.000145686	0.000153673	1.05483	0.0341797	0.000145686	7.32e-05	0.502308	0.233398	0.000153673	0.000118261	0.76956
Meta-Protein 11206	BLAST_Y454_AQUAE Putative L-lysine 2,3-aminomutase aq_454 OS=Aquifex aeolicus (strain VF5) GN=aq_454 PE=3 SV=1_O66761	0.712535	9.13e-05	8.88e-05	0.972091	0.969727	9.13e-05	9.09e-05	0.995263	0.423828	8.88e-05	0.000158263	1.78304
Meta-Protein 15474	BLAST_IGHA2_HUMAN Immunoglobulin heavy constant alpha 2 OS=Homo sapiens GN=IGHA2 PE=1 SV=4_P01877	0.712535	0.000578696	0.000521149	0.900558	0.0639648	0.000578696	0.000479627	0.828806	0.469727	0.000521149	0.000573478	1.10041
Meta-Protein 18023	MOCOS_ASPNC Molybdenum cofactor sulfurase OS=Aspergillus niger (strain CBS 513.88 / FGSC A1513) GN=hxB PE=3 SV=1	0.712535	0.000919023	0.000601858	0.654889	0.0161133	0.000919023	0.000366112	0.39837	0.518555	0.000601858	0.000888059	1.47553
Meta-Protein 17835	BLAST_KV228_HUMAN Immunoglobulin kappa variable 2-28 OS=Homo sapiens GN=IGKV2-28 PE=3 SV=1_A0A075B6P5	0.712535	0.00157701	0.0014928	0.946603	0.0639648	0.00157701	0.00138762	0.879905	0.518555	0.0014928	0.00162104	1.08591
Meta-Protein 10210	BLAST_CEAM5_HUMAN Carcinoembryonic antigen-related cell adhesion molecule 5 OS=Homo sapiens GN=CEACAM5 PE=1 SV=3_P06731	0.712535	0.000816878	0.000783698	0.959381	0.62207	0.000816878	0.000756345	0.925897	0.569336	0.000783698	0.00106638	1.3607
Meta-Protein 15320	BLAST_HV551_HUMAN Immunoglobulin heavy variable 5-51 OS=Homo sapiens GN=IGHV5-51 PE=3 SV=1_A0A0C4DH38	0.712535	0.000162147	0.000174109	1.07378	0.469727	0.000162147	0.000142168	0.876783	0.569336	0.000174109	0.000159688	0.917174
Meta-Protein 13684	Metagenome Unknown	0.712535	6.73e-05	7.5e-05	1.11474	0.0209961	6.73e-05	2.82e-05	0.418582	0.62207	7.5e-05	6.38e-05	0.851379
Meta-Protein 14800	IGA2_HUMAN Immunoglobulin alpha-2 heavy chain OS=Homo sapiens PE=1 SV=1	0.712535	0.000977364	0.000853734	0.873507	0.129395	0.000977364	0.00079606	0.814497	0.677246	0.000853734	0.00104346	1.22223
Meta-Protein 17319	Metagenome Unknown	0.712535	0.000155848	0.000129357	0.830016	0.000488281	0.000155848	6.23e-05	0.399812	0.677246	0.000129357	0.000133723	1.03376
Meta-Protein 17753	BLAST_KV108_HUMAN Immunoglobulin kappa variable 1-8 OS=Homo sapiens GN=IGKV1-8 PE=3 SV=1_A0A0C4DH67	0.712535	0.000108728	0.000121694	1.11926	0.791016	0.000108728	9.87e-05	0.907444	0.909668	0.000121694	0.000127647	1.04891
Meta-Protein 25944	BLAST_GLK_BACSU Glucokinase OS=Bacillus subtilis (strain 168) GN=glcK PE=1 SV=2_P54495	0.714487	7.67e-06	8.36e-06	1.09022	0.280713	7.67e-06	3.68e-05	4.8038	0.0590582	8.36e-06	2.44e-05	2.91685
Meta-Protein 1806	BLAST_PTAS_THETC Phosphate acetyltransferase OS=Thermoanaerobacterium thermosaccharolyticum (strain ATCC 7956 / DSM 571 / NCIB 9385 / NCA 3814) GN=pta PE=3 SV=2_Q59330	0.714487	9.84e-06	6.76e-06	0.686706	0.401678	9.84e-06	1.35e-05	1.37426	0.0590582	6.76e-06	2.95e-05	4.36363
Meta-Protein 58743	BLAST_YJAB_SALTY Uncharacterized N-acetyltransferase YjaB OS=Salmonella typhimurium (strain LT2 / SGSC1412 / ATCC 700720) GN=yjaB PE=3 SV=2_P40677	0.714487	6.96e-06	4.68e-06	0.671856	0.787406	6.96e-06	4.5e-06	0.646707	0.0590582	4.68e-06	1.53e-05	3.26203
Meta-Protein 21792	BLAST_FLA_CLOTY Flagellin (Fragment) OS=Clostridium tyrobutyricum GN=fla PE=1 SV=2_P80583	0.714487	1.77e-05	2.84e-05	1.60852	0.075927	1.77e-05	7.55e-05	4.27362	0.0591721	2.84e-05	7.1e-05	2.49956
Meta-Protein 23243	Metagenome Unknown	0.714487	6.99e-06	4.81e-06	0.687723	1	6.99e-06	6.52e-06	0.932062	0.0683641	4.81e-06	1.93e-05	4.0208
Meta-Protein 8908	EFTU_ONYPE Elongation factor Tu OS=Onion yellows phytoplasma (strain OY-M) GN=tuf PE=3 SV=1	0.714487	1.82e-05	1.36e-05	0.746193	0.787406	1.82e-05	1.66e-05	0.913135	0.100348	1.36e-05	2.29e-05	1.69244
Meta-Protein 18296	BLAST_RL10_PEPD6 50S ribosomal protein L10 OS=Peptoclostridium difficile (strain 630) GN=rplJ PE=3 SV=1_Q18CE8	0.714487	1.46e-05	1.1e-05	0.749288	1	1.46e-05	1.24e-05	0.850142	0.100348	1.1e-05	4.1e-05	3.7403
Meta-Protein 62527	BLAST_TMTC4_DROME Transmembrane and TPR repeat-containing protein CG5038 OS=Drosophila melanogaster GN=CG5038 PE=2 SV=1_Q9VF81	0.714487	1.99e-05	1.3e-05	0.652145	0.789268	1.99e-05	1.53e-05	0.767901	0.105645	1.3e-05	7.56e-05	5.8243
Meta-Protein 16583	BLAST_ALF1_ECOLI Fructose-bisphosphate aldolase class 1 OS=Escherichia coli (strain K12) GN=fbaB PE=1 SV=2_P0A991	0.714487	8.43e-06	4.76e-06	0.564229	0.583882	8.43e-06	1.27e-05	1.50296	0.105645	4.76e-06	1.94e-05	4.0718
Meta-Protein 55808	BLAST_MACB_CHLTE Macrolide export ATP-binding/permease protein MacB OS=Chlorobium tepidum (strain ATCC 49652 / DSM 12025 / NBRC 103806 / TLS) GN=macB PE=3 SV=1_Q8KFE9	0.714487	4.91e-06	6.75e-06	1.37521	0.855132	4.91e-06	5.63e-06	1.14771	0.107328	6.75e-06	1.61e-05	2.39012
Meta-Protein 11149	BLAST_MUTL_RICFE DNA mismatch repair protein MutL OS=Rickettsia felis (strain ATCC VR-1525 / URRWXCal2) GN=mutL PE=3 SV=1_Q4UJQ1	0.714487	6.77e-06	4.7e-06	0.694581	0.583882	6.77e-06	2.58e-06	0.381773	0.142213	4.7e-06	2.87e-05	6.0961
Meta-Protein 11150	BLAST_RIMI_ECO57 Ribosomal-protein-alanine acetyltransferase OS=Escherichia coli O157:H7 GN=rimI PE=3 SV=1_P0A946	0.714487	6.77e-06	4.7e-06	0.694581	0.583882	6.77e-06	2.58e-06	0.381773	0.142213	4.7e-06	2.87e-05	6.0961
Meta-Protein 11148	BLAST_GALT_BUTFI Galactose-1-phosphate uridylyltransferase (Fragment) OS=Butyrivibrio fibrisolvens GN=galT PE=3 SV=1_P45981	0.714487	6.77e-06	4.7e-06	0.694581	0.583882	6.77e-06	2.58e-06	0.381773	0.142213	4.7e-06	3.27e-05	6.94894
Meta-Protein 33159	KTN1_CHICK Kinectin OS=Gallus gallus GN=KTN1 PE=1 SV=1	0.714487	6.82e-06	4.93e-06	0.722494	0.422678	6.82e-06	2.33e-06	0.342298	0.150786	4.93e-06	1.43e-05	2.90863
Meta-Protein 19145	BLAST_MTP1_PSYTA Modification methylase PspPI OS=Psychrobacter sp. (strain TA137) GN=pspPIM PE=3 SV=1_O33481	0.714487	5.08e-06	6.76e-06	1.33169	0.446873	5.08e-06	1.22e-05	2.40722	0.17753	6.76e-06	1.64e-05	2.4328
Meta-Protein 53	Metagenome Unknown	0.714487	6.05e-06	4.26e-06	0.703857	0.422678	6.05e-06	2.35e-06	0.38843	0.17753	4.26e-06	1.16e-05	2.72016
Meta-Protein 44775	Metagenome Unknown	0.714487	5.13e-06	9.48e-06	1.84878	0.201243	5.13e-06	1.09e-05	2.12358	0.181449	9.48e-06	2.78e-06	0.292876
Meta-Protein 13218	BLAST_HSP16_ONYPE Probable Hsp20 family chaperone OS=Onion yellows phytoplasma (strain OY-M) GN=PAM_028 PE=1 SV=1_P81958	0.714487	1.33e-05	9.65e-06	0.725564	0.833935	1.33e-05	1.64e-05	1.2312	0.181449	9.65e-06	0	0
Meta-Protein 58810	BLAST_PIF5_TRYB2 ATP-dependent DNA helicase PIF5 OS=Trypanosoma brucei brucei (strain 927/4 GUTat10.1) GN=PIF5 PE=1 SV=1_Q580X6	0.714487	9.11e-06	4.67e-06	0.512351	0.181449	9.11e-06	0	0	0.181449	4.67e-06	1.57e-05	3.37143
Meta-Protein 26197	BLAST_G3P_CLOPA Glyceraldehyde-3-phosphate dehydrogenase OS=Clostridium pasteurianum GN=gap PE=1 SV=1_Q59309	0.714487	2.47e-05	1.8e-05	0.727918	1	2.47e-05	1.97e-05	0.797163	0.181449	1.8e-05	2.4e-06	0.133643
Meta-Protein 54355	BLAST_RIDA_PYRFU 2-iminobutanoate/2-iminopropanoate deaminase OS=Pyrococcus furiosus (strain ATCC 43587 / DSM 3638 / JCM 8422 / Vc1) GN=yjgF PE=1 SV=1_Q8U308	0.714487	1.67e-05	1.69e-05	1.00788	1	1.67e-05	1.94e-05	1.1624	0.181449	1.69e-05	5.24e-06	0.311078
Meta-Protein 16093	ENO_ALKMQ Enolase OS=Alkaliphilus metalliredigens (strain QYMF) GN=eno PE=3 SV=1	0.714487	2.19e-05	1.81e-05	0.825245	0.589639	2.19e-05	1.22e-05	0.556781	0.181449	1.81e-05	3.05e-05	1.68713
Meta-Protein 37704	BLAST_IF4A_MAIZE Eukaryotic initiation factor 4A OS=Zea mays PE=2 SV=1_Q41741	0.714487	1.06e-05	6.86e-06	0.649771	0.201243	1.06e-05	1.73e-05	1.63903	0.181449	6.86e-06	0	0
Meta-Protein 26489	BLAST_DNAK_PARD8 Chaperone protein DnaK OS=Parabacteroides distasonis (strain ATCC 8503 / DSM 20701 / CIP 104284 / JCM 5825 / NCTC 11152) GN=dnaK PE=3 SV=1_A6LDG8	0.714487	3.46e-05	1.3e-05	0.375485	0.294507	3.46e-05	5.6e-05	1.62054	0.181449	1.3e-05	0	0
Meta-Protein 93316	BLAST_RS3_AGARV 30S ribosomal protein S3 OS=Agathobacter rectalis (strain ATCC 33656 / DSM 3377 / JCM 17463 / KCTC 5835 / VPI 0990) GN=rpsC PE=3 SV=1_C4ZBS5	0.714487	9.22e-06	1.2e-05	1.29837	0.371093	9.22e-06	4.56e-06	0.494575	0.181449	1.2e-05	0	0
Meta-Protein 27862	Metagenome Unknown	0.714487	1.39e-05	1.83e-05	1.31586	0.371093	1.39e-05	0	0	0.181449	1.83e-05	5.43e-06	0.296799
Meta-Protein 29143	CLH3_CAEEL Chloride channel protein clh-3 OS=Caenorhabditis elegans GN=clh-3 PE=1 SV=1	0.714487	1.37e-05	1.57e-05	1.15138	0.371093	1.37e-05	0	0	0.181449	1.57e-05	5.43e-06	0.344992
Meta-Protein 32783	BLAST_UPAR_HUMAN Urokinase plasminogen activator surface receptor OS=Homo sapiens GN=PLAUR PE=1 SV=1_Q03405	0.714487	2.03e-05	1.03e-05	0.50908	0.371093	2.03e-05	0	0	0.181449	1.03e-05	2.71e-06	0.262308
Meta-Protein 75062	BLAST_IPYR_ECOL6 Inorganic pyrophosphatase OS=Escherichia coli O6:H1 (strain CFT073 / ATCC 700928 / UPEC) GN=ppa PE=3 SV=3_Q8FAG0	0.714487	7.75e-06	1.79e-05	2.30419	0.371093	7.75e-06	0	0	0.181449	1.79e-05	1.07e-05	0.597415
Meta-Protein 63895	BLAST_EFG_LACP7 Elongation factor G OS=Lachnoclostridium phytofermentans (strain ATCC 700394 / DSM 18823 / ISDg) GN=fusA PE=3 SV=1_A9KRZ3	0.714487	1.01e-05	1.13e-05	1.11852	0.371093	1.01e-05	2.28e-06	0.225514	0.181449	1.13e-05	4.65e-06	0.410596
Meta-Protein 59786	BLAST_RUBY_PORGI Rubrerythrin OS=Porphyromonas gingivalis (strain ATCC BAA-308 / W83) GN=rbr PE=2 SV=1_Q9AGG3	0.714487	3.13e-05	2.66e-05	0.851144	0.422678	3.13e-05	8.76e-06	0.28002	0.181449	2.66e-05	0	0
Meta-Protein 50173	BLAST_ACKA_AGARV Acetate kinase OS=Agathobacter rectalis (strain ATCC 33656 / DSM 3377 / JCM 17463 / KCTC 5835 / VPI 0990) GN=ackA PE=3 SV=1_C4Z917	0.714487	1.26e-05	2.3e-05	1.82083	0.789268	1.26e-05	4.1e-06	0.325289	0.181449	2.3e-05	0	0
Meta-Protein 18239	BLAST_RRBR1_CLOAB Reverse rubrerythrin-1 OS=Clostridium acetobutylicum (strain ATCC 824 / DSM 792 / JCM 1419 / LMG 5710 / VKM B-1787) GN=rbr3A PE=1 SV=1_Q97D82	0.714487	9.53e-06	1.18e-05	1.23535	0.789268	9.53e-06	6.4e-06	0.671916	0.181449	1.18e-05	0	0
Meta-Protein 37642	BLAST_KATG_ECOLC Catalase-peroxidase OS=Escherichia coli (strain ATCC 8739 / DSM 1576 / Crooks) GN=katG PE=3 SV=1_B1IVD5	0.714487	6.6e-05	4.39e-05	0.66513	0.789268	6.6e-05	9.61e-06	0.145629	0.181449	4.39e-05	0	0
Meta-Protein 37954	BLAST_RS11_BACFR 30S ribosomal protein S11 OS=Bacteroides fragilis (strain YCH46) GN=rpsK PE=3 SV=1_Q64NN3	0.714487	9.65e-06	6.75e-06	0.699482	0.789268	9.65e-06	6.18e-06	0.639896	0.181449	6.75e-06	0	0
Meta-Protein 23355	BLAST_SUFS_BACSU Cysteine desulfurase SufS OS=Bacillus subtilis (strain 168) GN=sufS PE=1 SV=1_O32164	0.714487	5.66e-06	9.36e-06	1.6539	0.833935	5.66e-06	1.2e-05	2.12077	0.181449	9.36e-06	0	0
Meta-Protein 40817	BLAST_RPOB_PSINU DNA-directed RNA polymerase subunit beta OS=Psilotum nudum GN=rpoB PE=3 SV=1_Q8WI24	0.714487	7.01e-06	9.9e-06	1.4126	0.855132	7.01e-06	9.37e-06	1.3365	0.181449	9.9e-06	0	0
Meta-Protein 44815	BLAST_GRDD_PEPAC Glycine/sarcosine/betaine reductase complex component C subunit alpha OS=Peptoclostridium acidaminophilum GN=grdD PE=1 SV=2_Q47878	0.714487	2.55e-05	2.91e-05	1.13845	1	2.55e-05	2.48e-05	0.971017	0.181449	2.91e-05	2.63e-06	0.0905937
Meta-Protein 26810	BLAST_DHE2_CLOSY NAD-specific glutamate dehydrogenase OS=Clostridium symbiosum GN=gdh PE=1 SV=4_P24295	0.714487	5.37e-05	1.57e-05	0.291663	1	5.37e-05	1.99e-05	0.370381	0.181449	1.57e-05	0	0
Meta-Protein 75344	EFG1_GEOSL Elongation factor G 1 OS=Geobacter sulfurreducens (strain ATCC 51573 / DSM 12127 / PCA) GN=fusA1 PE=3 SV=1	0.714487	1e-05	1.2e-05	1.19336	0.371093	1e-05	0	0	0.201243	1.2e-05	2.33e-06	0.194019
Meta-Protein 38290	BLAST_DHE2_BACFR NAD-specific glutamate dehydrogenase OS=Bacteroides fragilis (strain YCH46) GN=gdhB PE=2 SV=2_P94316	0.714487	2.89e-05	6.08e-05	2.10024	0.371093	2.89e-05	8.25e-06	0.285015	0.201243	6.08e-05	3.13e-05	0.514283
Meta-Protein 592	BLAST_SUSC_BACTN TonB-dependent receptor SusC OS=Bacteroides thetaiotaomicron (strain ATCC 29148 / DSM 2079 / NCTC 10582 / E50 / VPI-5482) GN=susC PE=1 SV=1_Q8A1G1	0.714487	5.38e-05	7.71e-06	0.143271	0.201243	5.38e-05	0.000130909	2.43314	0.201243	7.71e-06	8.89e-05	11.5384
Meta-Protein 28596	BLAST_CYSA_PSEPK Sulfate/thiosulfate import ATP-binding protein CysA OS=Pseudomonas putida (strain ATCC 47054 / DSM 6125 / NCIMB 11950 / KT2440) GN=cysA PE=3 SV=1_Q88CL2	0.714487	4.51e-06	6.84e-06	1.51756	0.789268	4.51e-06	2.33e-06	0.51756	0.204894	6.84e-06	1.5e-05	2.19732
Meta-Protein 32671	Metagenome Unknown	0.714487	1.37e-05	1.33e-05	0.973214	0.371093	1.37e-05	0	0	0.278517	1.33e-05	7.36e-06	0.553605
Meta-Protein 13040	BLAST_Y3030_RALSO UPF0192 protein RSc3030 OS=Ralstonia solanacearum (strain GMI1000) GN=RSc3030 PE=3 SV=1_Q8XV02	0.714487	8.73e-06	5.08e-06	0.581107	0.422678	8.73e-06	2.44e-06	0.27958	0.280713	5.08e-06	1.03e-05	2.02956
Meta-Protein 16563	BLAST_RBSA_CHESB Ribose import ATP-binding protein RbsA OS=Chelativorans sp. (strain BNC1) GN=rbsA PE=3 SV=1_Q11C01	0.714487	9.58e-06	4.97e-06	0.518712	0.422678	9.58e-06	2.28e-06	0.238468	0.280713	4.97e-06	8.06e-06	1.62248
Meta-Protein 3446	BLAST_SYK_THEP3 Lysine--tRNA ligase OS=Thermoanaerobacter pseudethanolicus (strain ATCC 33223 / 39E) GN=lysS PE=3 SV=1_B0KCE4	0.714487	8.96e-06	6.33e-06	0.706047	0.181449	8.96e-06	2.07e-06	0.230698	0.280713	6.33e-06	2.72e-05	4.29368
Meta-Protein 57276	BLAST_DPRA_HAEIN DNA-processing protein A OS=Haemophilus influenzae (strain ATCC 51907 / DSM 11121 / KW20 / Rd) GN=dprA PE=3 SV=1_P43862	0.714487	8.96e-06	6.33e-06	0.706047	0.181449	8.96e-06	2.07e-06	0.230698	0.280713	6.33e-06	2.72e-05	4.29368
Meta-Protein 60890	BLAST_YFGM_ECOLI UPF0070 protein YfgM OS=Escherichia coli (strain K12) GN=yfgM PE=3 SV=1_P76576	0.714487	9.9e-06	4.8e-06	0.484848	0.422678	9.9e-06	6.49e-06	0.655724	0.280713	4.8e-06	1.29e-05	2.68403
Meta-Protein 11151	DCUP_LEIXX Uroporphyrinogen decarboxylase OS=Leifsonia xyli subsp. xyli (strain CTCB07) GN=hemE PE=3 SV=1	0.714487	6.77e-06	4.7e-06	0.694581	0.583882	6.77e-06	2.58e-06	0.381773	0.280713	4.7e-06	2.6e-05	5.52872
Meta-Protein 25171	BLAST_DAPA_THEP3 4-hydroxy-tetrahydrodipicolinate synthase OS=Thermoanaerobacter pseudethanolicus (strain ATCC 33223 / 39E) GN=dapA PE=3 SV=1_B0KAL7	0.714487	9.22e-06	1.46e-05	1.57975	0.401678	9.22e-06	2.26e-05	2.44665	0.293029	1.46e-05	2.45e-05	1.68269
Meta-Protein 33857	BLAST_CAS9_LISIN CRISPR-associated endonuclease Cas9 OS=Listeria innocua serovar 6a (strain ATCC BAA-680 / CLIP 11262) GN=cas9 PE=1 SV=1_Q927P4	0.714487	6.53e-06	4.97e-06	0.760204	0.583882	6.53e-06	2.44e-06	0.373724	0.293177	4.97e-06	1.38e-05	2.77349
Meta-Protein 14908	BLAST_RL21_BIFLD 50S ribosomal protein L21 OS=Bifidobacterium longum (strain DJO10A) GN=rplU PE=3 SV=1_B3DPK2	0.714487	9.03e-06	1.13e-05	1.25185	0.418492	9.03e-06	1.63e-05	1.80351	0.294507	1.13e-05	2.24e-05	1.98283
Meta-Protein 12315	BLAST_Y132_METJA Uncharacterized protein MJ0132 OS=Methanocaldococcus jannaschii (strain ATCC 43067 / DSM 2661 / JAL-1 / JCM 10045 / NBRC 100440) GN=MJ0132 PE=3 SV=1_Q57596	0.714487	9.34e-06	6.99e-06	0.748439	0.833935	9.34e-06	6.78e-06	0.726137	0.309629	6.99e-06	1.73e-05	2.46722
Meta-Protein 4671	BLAST_UVRC_EUBE2 UvrABC system protein C OS=Eubacterium eligens (strain ATCC 27750 / VPI C15-48) GN=uvrC PE=3 SV=1_C4Z4U3	0.714487	4.83e-06	6.58e-06	1.36442	0.422678	4.83e-06	1.35e-05	2.79793	0.344118	6.58e-06	1.03e-05	1.57089
Meta-Protein 52708	BLAST_RS11_GEOTN 30S ribosomal protein S11 OS=Geobacillus thermodenitrificans (strain NG80-2) GN=rpsK PE=3 SV=1_A4IJL3	0.714487	1.39e-05	1.37e-05	0.985187	1	1.39e-05	1.63e-05	1.17307	0.36131	1.37e-05	2.58e-06	0.188093
Meta-Protein 24650	BLAST_YWQN_BACSU Putative NAD(P)H-dependent FMN-containing oxidoreductase YwqN OS=Bacillus subtilis (strain 168) GN=ywqN PE=1 SV=1_P96726	0.714487	7.63e-06	1.17e-05	1.53661	0.787406	7.63e-06	1.07e-05	1.40656	0.36131	1.17e-05	2.67e-06	0.227596
Meta-Protein 20995	BLAST_BRAB_PSEAE Branched-chain amino acid transport system 2 carrier protein OS=Pseudomonas aeruginosa (strain ATCC 15692 / DSM 22644 / CIP 104116 / JCM 14847 / LMG 12228 / 1C / PRS 101 / PAO1) GN=braB PE=3 SV=1_P19072	0.714487	1.06e-05	5.54e-06	0.521978	1	1.06e-05	7.73e-06	0.728414	0.36131	5.54e-06	2.46e-05	4.44541
Meta-Protein 55638	BLAST_MCPC_BACSU Methyl-accepting chemotaxis protein McpC OS=Bacillus subtilis (strain 168) GN=mcpC PE=1 SV=2_P54576	0.714487	7.32e-06	5.45e-06	0.744875	1	7.32e-06	9.23e-06	1.26082	0.36131	5.45e-06	1.58e-05	2.89755
Meta-Protein 55467	BLAST_LOV1C_ARATH Inactive disease susceptibility protein LOV1 OS=Arabidopsis thaliana GN=LOV1 PE=3 SV=1_A9QGV6	0.714487	7.12e-06	4.95e-06	0.69555	0.855132	7.12e-06	4.78e-06	0.67096	0.36131	4.95e-06	1.49e-05	3.00337
Meta-Protein 13299	RL21_CORU7 50S ribosomal protein L21 OS=Corynebacterium urealyticum (strain ATCC 43042 / DSM 7109) GN=rplU PE=3 SV=1	0.714487	1.04e-05	7.32e-06	0.706356	0.855132	1.04e-05	1.08e-05	1.03781	0.36131	7.32e-06	1.23e-05	1.67995
Meta-Protein 44820	BLAST_RS17A_YEAST 40S ribosomal protein S17-A OS=Saccharomyces cerevisiae (strain ATCC 204508 / S288c) GN=RPS17A PE=1 SV=1_P02407	0.714487	1.51e-05	1.55e-05	1.02204	0.271899	1.51e-05	2.77e-05	1.8292	0.36131	1.55e-05	4.98e-06	0.321833
Meta-Protein 30895	BLAST_TUAG_BACSU Putative teichuronic acid biosynthesis glycosyltransferase TuaG OS=Bacillus subtilis (strain 168) GN=tuaG PE=2 SV=1_O32268	0.714487	1.63e-05	1.77e-05	1.08654	0.371093	1.63e-05	0	0	0.36131	1.77e-05	5.03e-06	0.284503
Meta-Protein 11477	Metagenome Unknown	0.714487	8.69e-06	1.04e-05	1.19175	0.371093	8.69e-06	2.44e-06	0.28092	0.36131	1.04e-05	5.03e-06	0.485921
Meta-Protein 1833	BLAST_DHE4_COREF NADP-specific glutamate dehydrogenase OS=Corynebacterium efficiens (strain DSM 44549 / YS-314 / AJ 12310 / JCM 11189 / NBRC 100395) GN=gdh PE=3 SV=2_Q8RQP4	0.714487	2.36e-05	2.7e-05	1.14117	0.789268	2.36e-05	3.32e-05	1.40648	0.36131	2.7e-05	2.33e-06	0.0861989
Meta-Protein 14632	Metagenome Unknown	0.714487	7.3e-06	4.68e-06	0.641553	0.0423153	7.3e-06	3.07e-05	4.20205	0.371093	4.68e-06	0	0
Meta-Protein 37882	BLAST_TIG_VIBC3 Trigger factor OS=Vibrio cholerae serotype O1 (strain ATCC 39541 / Classical Ogawa 395 / O395) GN=tig PE=3 SV=1_A5F6X1	0.714487	1.78e-05	1.42e-05	0.797582	0.181449	1.78e-05	4.7e-06	0.264268	0.371093	1.42e-05	0	0
Meta-Protein 38129	NQOR_GEOUR NAD(P)H dehydrogenase (quinone) OS=Geobacter uraniireducens (strain Rf4) GN=Gura_2508 PE=3 SV=1	0.714487	1.58e-05	9.66e-06	0.612191	0.181449	1.58e-05	2.42e-06	0.15318	0.371093	9.66e-06	0	0
Meta-Protein 17854	BLAST_AFAM_HUMAN Afamin OS=Homo sapiens GN=AFM PE=1 SV=1_P43652	0.714487	7.77e-05	0.000112395	1.4473	0.181449	7.77e-05	0	0	0.371093	0.000112395	2.44e-05	0.217121
Meta-Protein 31114	Metagenome Unknown	0.714487	2.48e-05	2.11e-05	0.850523	0.181449	2.48e-05	0	0	0.371093	2.11e-05	0	0
Meta-Protein 32903	Metagenome Unknown	0.714487	2.52e-05	1.32e-05	0.525498	0.36131	2.52e-05	3.25e-06	0.128977	0.371093	1.32e-05	5.43e-06	0.409692
Meta-Protein 21685	Metagenome Unknown	0.714487	7.79e-06	9.33e-06	1.19786	0.554113	7.79e-06	1.15e-05	1.47059	0.371093	9.33e-06	0	0
Meta-Protein 53783	BLAST_RL11_AGARV 50S ribosomal protein L11 OS=Agathobacter rectalis (strain ATCC 33656 / DSM 3377 / JCM 17463 / KCTC 5835 / VPI 0990) GN=rplK PE=3 SV=1_C4ZB90	0.714487	8.93e-06	1.79e-05	2.01111	0.583882	8.93e-06	6.13e-06	0.686275	0.371093	1.79e-05	0	0
Meta-Protein 52399	BLAST_RS8_LACP7 30S ribosomal protein S8 OS=Lachnoclostridium phytofermentans (strain ATCC 700394 / DSM 18823 / ISDg) GN=rpsH PE=3 SV=1_A9KJI0	0.714487	8.93e-06	7.31e-06	0.818861	0.589639	8.93e-06	1.06e-05	1.18768	0.371093	7.31e-06	0	0
Meta-Protein 61007	BLAST_CH602_MOOTA 60 kDa chaperonin 2 OS=Moorella thermoacetica (strain ATCC 39073 / JCM 9320) GN=groL2 PE=3 SV=1_Q2RGL8	0.714487	1.49e-05	6.44e-06	0.43194	0.589639	1.49e-05	1.87e-05	1.25307	0.371093	6.44e-06	0	0
Meta-Protein 15599	BLAST_BCSP_BRUME 31 kDa immunogenic protein OS=Brucella melitensis biotype 1 (strain 16M / ATCC 23456 / NCTC 10094) GN=bcsP31 PE=4 SV=1_P0A3T2	0.714487	2.43e-05	2.35e-05	0.967272	0.789268	2.43e-05	8.6e-06	0.354511	0.371093	2.35e-05	7.28e-06	0.310303
Meta-Protein 124	BLAST_CLPC_BACSU Negative regulator of genetic competence ClpC/MecB OS=Bacillus subtilis (strain 168) GN=clpC PE=1 SV=1_P37571	0.714487	8.84e-06	5.32e-06	0.60132	1	8.84e-06	1.4e-05	1.58765	0.371093	5.32e-06	0	0
Meta-Protein 52400	BLAST_RS8_LACP7 30S ribosomal protein S8 OS=Lachnoclostridium phytofermentans (strain ATCC 700394 / DSM 18823 / ISDg) GN=rpsH PE=3 SV=1_A9KJI0	0.714487	8.93e-06	7.31e-06	0.818861	1	8.93e-06	8.53e-06	0.956116	0.371093	7.31e-06	0	0
Meta-Protein 2408	BLAST_CH60_CLOTH 60 kDa chaperonin OS=Clostridium thermocellum (strain ATCC 27405 / DSM 1237 / NBRC 103400 / NCIMB 10682 / NRRL B-4536 / VPI 7372) GN=groL PE=1 SV=3_P48212	0.714487	8.54e-06	1.4e-05	1.6441	1	8.54e-06	9.33e-06	1.09171	0.371093	1.4e-05	0	0
Meta-Protein 21430	SODC_CHICK Superoxide dismutase [Cu-Zn] OS=Gallus gallus GN=SOD1 PE=1 SV=3	0.714487	2.49e-05	2.01e-05	0.807047	0.294507	2.49e-05	6.89e-05	2.77047	0.371093	2.01e-05	0	0
Meta-Protein 18173	ENO_PROMP Enolase OS=Prochlorococcus marinus subsp. pastoris (strain CCMP1986 / NIES-2087 / MED4) GN=eno PE=3 SV=1	0.714487	8.98e-06	6.44e-06	0.717734	0.583882	8.98e-06	4.59e-06	0.511606	0.371093	6.44e-06	1.27e-05	1.97801
Meta-Protein 736	BLAST_EFG_BIFA0 Elongation factor G OS=Bifidobacterium animalis subsp. lactis (strain AD011) GN=fusA PE=3 SV=1_B8DTV6	0.714487	1.51e-05	7.25e-06	0.478917	1	1.51e-05	3.46e-05	2.28619	0.371093	7.25e-06	0	0
Meta-Protein 18171	BLAST_ENO_LACF3 Enolase OS=Lactobacillus fermentum (strain NBRC 3956 / LMG 18251) GN=eno PE=3 SV=1_B2GAM0	0.714487	8.98e-06	6.44e-06	0.717734	1	8.98e-06	7.18e-06	0.799443	0.371093	6.44e-06	1.27e-05	1.97801
Meta-Protein 18172	BLAST_ENO_LACSS Enolase OS=Lactobacillus sakei subsp. sakei (strain 23K) GN=eno PE=3 SV=1_Q38Y18	0.714487	8.98e-06	6.44e-06	0.717734	1	8.98e-06	7.18e-06	0.799443	0.371093	6.44e-06	1.27e-05	1.97801
Meta-Protein 8871	BLAST_NAGK_HAEI8 N-acetyl-D-glucosamine kinase OS=Haemophilus influenzae (strain 86-028NP) GN=nagK PE=3 SV=1_Q4QP08	0.714487	8.78e-06	9.33e-06	1.06363	0.150786	8.78e-06	1.62e-05	1.84425	0.371093	9.33e-06	0	0
Meta-Protein 1015	BLAST_ALF_MYCPN Fructose-bisphosphate aldolase OS=Mycoplasma pneumoniae (strain ATCC 29342 / M129) GN=fba PE=3 SV=1_P75089	0.714487	1.22e-05	8.11e-06	0.664164	0.17753	1.22e-05	3.12e-05	2.55932	0.371093	8.11e-06	0	0
Meta-Protein 16040	BLAST_CISY_ACIFR Citrate synthase OS=Acidithiobacillus ferrooxidans GN=gltA PE=3 SV=1_P51045	0.714487	8.15e-06	5.49e-06	0.673824	0.789268	8.15e-06	8.65e-06	1.06135	0.371093	5.49e-06	2.33e-06	0.423369
Meta-Protein 36646	BLAST_YEEX_ESCFE UPF0265 protein YeeX OS=Escherichia fergusonii GN=yeeX PE=3 SV=1_Q8KR41	0.714487	2.5e-05	2.38e-05	0.955233	0.422678	2.5e-05	1.17e-05	0.470339	0.371093	2.38e-05	0	0
Meta-Protein 15304	BLAST_SAS2_CLOPE Small, acid-soluble spore protein C2 OS=Clostridium perfringens (strain 13 / Type A) GN=sspC2 PE=1 SV=2_P21887	0.714487	8.68e-06	1.75e-05	2.01718	0.789268	8.68e-06	4.78e-06	0.549904	0.371093	1.75e-05	2.78e-06	0.158428
Meta-Protein 27057	BLAST_CYSK_NEIMB Cysteine synthase OS=Neisseria meningitidis serogroup B (strain MC58) GN=cysK PE=1 SV=1_Q7DDL5	0.714487	4.24e-05	5.13e-05	1.20885	0.674987	4.24e-05	2.3e-05	0.541624	0.371093	5.13e-05	2.78e-06	0.0540857
Meta-Protein 27164	BLAST_ATPB_CALS4 ATP synthase subunit beta OS=Caldanaerobacter subterraneus subsp. tengcongensis (strain DSM 15242 / JCM 11007 / NBRC 100824 / MB4) GN=atpD PE=3 SV=1_Q8RC15	0.714487	1.21e-05	1.86e-05	1.53551	0.401678	1.21e-05	1.89e-05	1.55495	0.371093	1.86e-05	0	0
Meta-Protein 14750	Metagenome Unknown	0.714487	7.26e-06	7.01e-06	0.965557	0.583882	7.26e-06	4.48e-06	0.616533	0.371093	7.01e-06	4.96e-06	0.707491
Meta-Protein 8084	ATPE_PSEA6 ATP synthase epsilon chain OS=Pseudoalteromonas atlantica (strain T6c / ATCC BAA-1087) GN=atpC PE=3 SV=1	0.714487	6.83e-06	4.68e-06	0.685366	0.787406	6.83e-06	8.83e-06	1.29146	0.371093	4.68e-06	2.33e-06	0.496441
Meta-Protein 14748	APOA1_SPAAU Apolipoprotein A-I OS=Sparus aurata GN=apoa1 PE=2 SV=1	0.714487	7.26e-06	7.01e-06	0.965557	1	7.26e-06	7.06e-06	0.972445	0.371093	7.01e-06	4.96e-06	0.707491
Meta-Protein 10395	BLAST_TKTN_METJA Putative transketolase N-terminal section OS=Methanocaldococcus jannaschii (strain ATCC 43067 / DSM 2661 / JAL-1 / JCM 10045 / NBRC 100440) GN=MJ0681 PE=5 SV=1_Q58094	0.714487	6.05e-06	4.98e-06	0.822314	0.280713	6.05e-06	9.48e-06	1.56612	0.418492	4.98e-06	1.19e-05	2.39028
Meta-Protein 11399	Metagenome Unknown	0.714487	8.15e-06	4.95e-06	0.607362	0.293622	8.15e-06	1.71e-05	2.1002	0.418492	4.95e-06	1.03e-05	2.08586
Meta-Protein 18887	BLAST_PLYL_DICCH Pectate lyase L OS=Dickeya chrysanthemi GN=pelL PE=3 SV=1_P0C1A6	0.714487	1.49e-05	1.41e-05	0.949524	0.589639	1.49e-05	2.51e-05	1.68881	0.418492	1.41e-05	3.32e-05	2.34925
Meta-Protein 18888	ARC_GEOOG Proteasome-associated ATPase OS=Geodermatophilus obscurus (strain ATCC 25078 / DSM 43160 / JCM 3152 / G-20) GN=arc PE=3 SV=1	0.714487	1.49e-05	1.41e-05	0.949524	0.589639	1.49e-05	2.51e-05	1.68881	0.418492	1.41e-05	3.32e-05	2.34925
Meta-Protein 25903	BLAST_EFTU_ENTFA Elongation factor Tu OS=Enterococcus faecalis (strain ATCC 700802 / V583) GN=tuf PE=3 SV=1_Q839G8	0.714487	1.39e-05	1.52e-05	1.09348	0.674987	1.39e-05	3.76e-05	2.71476	0.418492	1.52e-05	7.58e-06	0.500275
Meta-Protein 9621	Metagenome Unknown	0.714487	9.34e-06	9.32e-06	0.997324	0.107328	9.34e-06	2.37e-05	2.53434	0.422678	9.32e-06	2.33e-06	0.249553
Meta-Protein 37965	BLAST_PGK_PECCP Phosphoglycerate kinase OS=Pectobacterium carotovorum subsp. carotovorum (strain PC1) GN=pgk PE=3 SV=1_C6DFH7	0.714487	2.09e-05	1.68e-05	0.803621	0.181449	2.09e-05	0	0	0.422678	1.68e-05	2.63e-06	0.156474
Meta-Protein 43682	Metagenome Unknown	0.714487	8.8e-06	7e-06	0.795455	0.401678	8.8e-06	1.77e-05	2.01515	0.422678	7e-06	2.33e-06	0.332143
Meta-Protein 1660	BLAST_RNAS4_HUMAN Ribonuclease 4 OS=Homo sapiens GN=RNASE4 PE=1 SV=3_P34096	0.714487	1.67e-05	5.08e-06	0.303785	0.529368	1.67e-05	2.36e-05	1.41006	0.422678	5.08e-06	2.4e-06	0.472131
Meta-Protein 48086	Metagenome Unknown	0.714487	6.02e-06	6.88e-06	1.14266	0.446873	6.02e-06	1.63e-05	2.7036	0.422678	6.88e-06	9.89e-06	1.43879
Meta-Protein 37713	BLAST_DEOC_CAEEL Putative deoxyribose-phosphate aldolase OS=Caenorhabditis elegans GN=F09E5.3 PE=3 SV=1_Q19264	0.714487	6.4e-06	6.76e-06	1.05599	0.583882	6.4e-06	2.77e-05	4.32031	0.422678	6.76e-06	2.4e-06	0.355117
Meta-Protein 31852	BLAST_CAPD_STAAU Capsular polysaccharide biosynthesis protein CapD OS=Staphylococcus aureus GN=capD PE=3 SV=1_P39853	0.714487	7.03e-06	1.38e-05	1.96623	0.371093	7.03e-06	0	0	0.422678	1.38e-05	1.08e-05	0.784272
Meta-Protein 57563	BLAST_PYRF_BACTN Orotidine 5-phosphate decarboxylase OS=Bacteroides thetaiotaomicron (strain ATCC 29148 / DSM 2079 / NCTC 10582 / E50 / VPI-5482) GN=pyrF PE=3 SV=1_Q8A012	0.714487	9.84e-06	1.13e-05	1.14903	0.589639	9.84e-06	2.64e-05	2.68095	0.422678	1.13e-05	4.73e-06	0.417833
Meta-Protein 77982	BLAST_DBH_CLOPA DNA-binding protein HU OS=Clostridium pasteurianum GN=hup PE=1 SV=1_P05385	0.714487	1.07e-05	1.45e-05	1.35919	1	1.07e-05	9.54e-06	0.891978	0.422678	1.45e-05	2.78e-06	0.190809
Meta-Protein 3424	BLAST_ALKH_HAEIN Putative KHG/KDPG aldolase OS=Haemophilus influenzae (strain ATCC 51907 / DSM 11121 / KW20 / Rd) GN=eda PE=1 SV=1_P44480	0.714487	1.3e-05	1.09e-05	0.839641	0.787406	1.3e-05	1.25e-05	0.959589	0.422678	1.09e-05	2.1e-05	1.92536
Meta-Protein 8602	BLAST_KAL_FUSNN 3-aminobutyryl-CoA ammonia lyase OS=Fusobacterium nucleatum subsp. nucleatum (strain ATCC 25586 / CIP 101130 / JCM 8532 / LMG 13131) GN=kal PE=1 SV=1_Q8RHX1	0.714487	3.7e-05	2.95e-05	0.796385	0.583882	3.7e-05	2.63e-05	0.711224	0.422678	2.95e-05	1.8e-05	0.610086
Meta-Protein 42773	BLAST_RL10_YEAST 60S ribosomal protein L10 OS=Saccharomyces cerevisiae (strain ATCC 204508 / S288c) GN=RPL10 PE=1 SV=1_P41805	0.714487	3.09e-05	2.1e-05	0.678109	0.932647	3.09e-05	2.46e-05	0.794952	0.422678	2.1e-05	2.71e-06	0.12924
Meta-Protein 21523	BLAST_ACSD_MOOTH Corrinoid/iron-sulfur protein small subunit OS=Moorella thermoacetica GN=acsD PE=1 SV=2_Q07341	0.714487	5.25e-05	5.12e-05	0.975404	0.262193	5.25e-05	7.66e-05	1.45808	0.422678	5.12e-05	2.4e-06	0.0468529
Meta-Protein 8741	BLAST_ENG2_YEAST Endo-1,3(4)-beta-glucanase 2 OS=Saccharomyces cerevisiae (strain ATCC 204508 / S288c) GN=ACF2 PE=1 SV=1_Q12168	0.714487	9.89e-06	4.93e-06	0.497894	1	9.89e-06	9.22e-06	0.931761	0.422678	4.93e-06	1.05e-05	2.1269
Meta-Protein 22939	BLAST_MOAA_CLOPE GTP 3,8-cyclase OS=Clostridium perfringens (strain 13 / Type A) GN=moaA PE=3 SV=2_Q9WX96	0.714487	5.13e-06	8.93e-06	1.74146	0.280713	5.13e-06	1.15e-05	2.23415	0.446873	8.93e-06	1.44e-05	1.60971
Meta-Protein 38170	BLAST_YQAE_BACSU Uncharacterized HTH-type transcriptional regulator YqaE OS=Bacillus subtilis (strain 168) GN=yqaE PE=4 SV=1_P45902	0.714487	6.64e-06	1.11e-05	1.67001	0.371093	6.64e-06	0	0	0.461451	1.11e-05	4.82e-06	0.43426
Meta-Protein 65015	BLAST_SPUD_PSEAE Putrescine-binding periplasmic protein SpuD OS=Pseudomonas aeruginosa (strain ATCC 15692 / DSM 22644 / CIP 104116 / JCM 14847 / LMG 12228 / 1C / PRS 101 / PAO1) GN=spuD PE=1 SV=1_Q9I6J1	0.714487	4.83e-06	6.73e-06	1.39378	0.589639	4.83e-06	9.35e-06	1.93782	0.461838	6.73e-06	1.26e-05	1.8798
Meta-Protein 12088	BLAST_FER_CLOSM Ferredoxin OS=Clostridium sp. (strain M-E) PE=1 SV=1_P00197	0.714487	1.73e-05	2.46e-05	1.41988	0.789268	1.73e-05	1.54e-05	0.885534	0.529368	2.46e-05	2.45e-05	0.997122
Meta-Protein 67052	Metagenome Unknown	0.714487	5.38e-06	7.65e-06	1.42326	0.787406	5.38e-06	9.13e-06	1.69767	0.529368	7.65e-06	1.32e-05	1.72222
Meta-Protein 44845	BLAST_CA185_HUMAN Uncharacterized protein C1orf185 OS=Homo sapiens GN=C1orf185 PE=2 SV=1_Q5T7R7	0.714487	7.15e-06	9.66e-06	1.35082	0.799846	7.15e-06	1.2e-05	1.67599	0.529368	9.66e-06	1.58e-05	1.63158
Meta-Protein 16537	BLAST_T2F7_NEIGO Type-2 restriction enzyme NgoFVII OS=Neisseria gonorrhoeae GN=ngoFVIIR PE=4 SV=1_Q50976	0.714487	7.15e-06	9.17e-06	1.28205	0.789268	7.15e-06	1.02e-05	1.42541	0.583882	9.17e-06	5.21e-06	0.568182
Meta-Protein 3002	BLAST_FUCM_DANRE Fucose mutarotase OS=Danio rerio GN=fuom PE=2 SV=1_Q7ZZ03	0.714487	6.01e-06	9.19e-06	1.52982	0.589639	6.01e-06	9.95e-06	1.65603	0.583882	9.19e-06	2.67e-06	0.290118
Meta-Protein 31926	Metagenome Unknown	0.714487	1.72e-05	1.23e-05	0.715256	0.181449	1.72e-05	0	0	0.583882	1.23e-05	7.43e-06	0.604068
Meta-Protein 56553	BLAST_MCE2R_MYCTU HTH-type transcriptional regulator Mce2R OS=Mycobacterium tuberculosis (strain ATCC 25618 / H37Rv) GN=mce2R PE=1 SV=1_P9WMG5	0.714487	1.02e-05	6.03e-06	0.589097	0.583882	1.02e-05	1.64e-05	1.59992	0.583882	6.03e-06	5.07e-06	0.839779
Meta-Protein 41995	Metagenome Unknown	0.714487	7.27e-06	4.83e-06	0.665138	1	7.27e-06	5.6e-06	0.770642	0.583882	4.83e-06	1.22e-05	2.52241
Meta-Protein 17173	BLAST_YJIY_ECOLI Inner membrane protein YjiY OS=Escherichia coli (strain K12) GN=yjiY PE=1 SV=2_P39396	0.714487	4.75e-06	6.87e-06	1.44561	0.583882	4.75e-06	8.33e-06	1.75439	0.583882	6.87e-06	4.73e-06	0.688107
Meta-Protein 2110	BLAST_DNAK_CLOB8 Chaperone protein DnaK OS=Clostridium beijerinckii (strain ATCC 51743 / NCIMB 8052) GN=dnaK PE=3 SV=1_A6LRN4	0.714487	5.13e-06	9.33e-06	1.82114	0.371093	5.13e-06	0	0	0.583882	9.33e-06	1.57e-05	1.68393
Meta-Protein 32167	Metagenome Unknown	0.714487	1.07e-05	1.04e-05	0.965062	0.371093	1.07e-05	0	0	0.583882	1.04e-05	1.54e-05	1.48512
Meta-Protein 1960	BLAST_RARA_ECO57 Replication-associated recombination protein A OS=Escherichia coli O157:H7 GN=rarA PE=3 SV=1_P0AAZ6	0.714487	2.29e-05	2.2e-05	0.960528	0.371093	2.29e-05	0	0	0.583882	2.2e-05	8.13e-06	0.369655
Meta-Protein 20175	Metagenome Unknown	0.714487	8.13e-06	1.08e-05	1.32615	0.422678	8.13e-06	2.15e-06	0.264615	0.583882	1.08e-05	4.98e-06	0.461717
Meta-Protein 57848	BLAST_YAO2_SCHPO UPF0039 protein C11D3.02c OS=Schizosaccharomyces pombe (strain 972 / ATCC 24843) GN=SPAC11D3.02c PE=3 SV=1_Q10081	0.714487	1.38e-05	1.1e-05	0.796236	0.674987	1.38e-05	2.38e-05	1.725	0.583882	1.1e-05	5.07e-06	0.460606
Meta-Protein 29678	BLAST_GATL5_ARATH Probable galacturonosyltransferase-like 5 OS=Arabidopsis thaliana GN=GATL5 PE=2 SV=1_Q9FWY9	0.714487	5.73e-06	7.73e-06	1.3508	0.789268	5.73e-06	7.81e-06	1.3639	0.583882	7.73e-06	8.2e-06	1.06034
Meta-Protein 43805	BLAST_GRDE_PEPAC Glycine reductase complex component B subunits alpha and beta OS=Peptoclostridium acidaminophilum GN=grdE PE=1 SV=2_Q9R4G7	0.714487	3.79e-05	4.38e-05	1.15646	1	3.79e-05	3.84e-05	1.01402	0.583882	4.38e-05	1.87e-05	0.426321
Meta-Protein 32645	BLAST_PSTS2_STRA3 Phosphate-binding protein PstS 2 OS=Streptococcus agalactiae serotype III (strain NEM316) GN=pstS2 PE=3 SV=1_Q8E310	0.714487	1.17e-05	1.68e-05	1.43905	1	1.17e-05	3.25e-06	0.278194	0.583882	1.68e-05	7.92e-06	0.470903
Meta-Protein 52893	BLAST_YLBJ_BACSU Sporulation integral membrane protein YlbJ OS=Bacillus subtilis (strain 168) GN=ylbJ PE=2 SV=1_O34765	0.714487	6.7e-06	4.7e-06	0.701493	0.674987	6.7e-06	9.28e-06	1.38557	0.583882	4.7e-06	7.73e-06	1.64539
Meta-Protein 51400	BLAST_RL10_CLOPE 50S ribosomal protein L10 OS=Clostridium perfringens (strain 13 / Type A) GN=rplJ PE=3 SV=1_Q8XHR6	0.714487	2.44e-05	2.24e-05	0.916687	1	2.44e-05	4.42e-05	1.8073	0.583882	2.24e-05	7.05e-06	0.314603
Meta-Protein 19277	Metagenome Unknown	0.714487	7.03e-06	7.17e-06	1.01896	0.0972011	7.03e-06	2.54e-05	3.61019	0.583882	7.17e-06	1.7e-05	2.37698
Meta-Protein 10776	BLAST_XKDR_BACSU Phage-like element PBSX protein XkdR OS=Bacillus subtilis (strain 168) GN=xkdR PE=4 SV=1_P54337	0.714487	6.05e-06	4.27e-06	0.705234	1	6.05e-06	4.77e-06	0.787879	0.583882	4.27e-06	7.3e-06	1.71094
Meta-Protein 40807	Metagenome Unknown	0.714487	6.61e-06	4.81e-06	0.727617	1	6.61e-06	8.51e-06	1.28752	0.586214	4.81e-06	9.89e-06	2.05719
Meta-Protein 40805	BLAST_ETTA_HAEIN Energy-dependent translational throttle protein EttA OS=Haemophilus influenzae (strain ATCC 51907 / DSM 11121 / KW20 / Rd) GN=ettA PE=1 SV=1_P45127	0.714487	6.61e-06	4.68e-06	0.70744	0.833935	6.61e-06	8.87e-06	1.34174	0.586214	4.68e-06	2.33e-06	0.497326
Meta-Protein 18886	BLAST_BABL_LILLO Chemocyanin OS=Lilium longiflorum PE=1 SV=1_P60496	0.714487	1.2e-05	1.11e-05	0.920415	0.418492	1.2e-05	2.3e-05	1.9099	0.589639	1.11e-05	2.57e-05	2.31444
Meta-Protein 19133	Metagenome Unknown	0.714487	8.91e-06	1.09e-05	1.22077	0.0591721	8.91e-06	2.61e-05	2.9261	0.589639	1.09e-05	1.82e-05	1.67663
Meta-Protein 44506	BLAST_AGALC_ASPNG Alpha-galactosidase C OS=Aspergillus niger GN=aglC PE=1 SV=1_Q9UUZ4	0.714487	5.36e-06	6.88e-06	1.28305	0.352542	5.36e-06	1.53e-05	2.85537	0.589639	6.88e-06	1.26e-05	1.83758
Meta-Protein 25932	BLAST_FUCI_BACFR L-fucose isomerase OS=Bacteroides fragilis (strain YCH46) GN=fucI PE=3 SV=1_Q64ZS4	0.714487	7.74e-06	7.46e-06	0.963402	0.36131	7.74e-06	2.12e-05	2.74435	0.589639	7.46e-06	1.66e-05	2.2257
Meta-Protein 98197	BLAST_S3AD_STAAN Streptomycin 3-adenylyltransferase OS=Staphylococcus aureus (strain N315) GN=ant1 PE=1 SV=1_P0A0D1	0.714487	7.04e-06	8.51e-06	1.20828	0.371093	7.04e-06	0	0	0.589639	8.51e-06	1.2e-05	1.41528
Meta-Protein 87927	BLAST_RL11_PROAC 50S ribosomal protein L11 OS=Propionibacterium acnes (strain KPA171202 / DSM 16379) GN=rplK PE=3 SV=1_Q6A6K2	0.714487	1.01e-05	1.09e-05	1.07825	0.422678	1.01e-05	2.28e-06	0.2257	0.589639	1.09e-05	4.82e-06	0.441558
Meta-Protein 1559	BLAST_AHPC_SALTI Alkyl hydroperoxide reductase C OS=Salmonella typhi GN=ahpC PE=3 SV=2_P0A252	0.714487	1.17e-05	1.29e-05	1.10579	0.855132	1.17e-05	1.29e-05	1.10579	0.589639	1.29e-05	2.13e-05	1.64848
Meta-Protein 32737	BLAST_HV434_HUMAN Immunoglobulin heavy variable 4-34 OS=Homo sapiens GN=IGHV4-34 PE=1 SV=2_P06331	0.714487	7.04e-06	1.4e-05	1.98166	1	7.04e-06	4.88e-06	0.693491	0.589639	1.4e-05	7.54e-06	0.54046
Meta-Protein 13847	BLAST_PRA17_HUMAN PRAME family member 17 OS=Homo sapiens GN=PRAMEF17 PE=2 SV=1_Q5VTA0	0.714487	7.63e-06	7.53e-06	0.985808	0.674987	7.63e-06	1.14e-05	1.4869	0.599174	7.53e-06	1.42e-05	1.88594
Meta-Protein 16765	BLAST_EFTU_BIFAA Elongation factor Tu OS=Bifidobacterium adolescentis (strain ATCC 15703 / DSM 20083 / NCTC 11814 / E194a) GN=tuf PE=3 SV=1_A1A0T1	0.714487	4.09e-05	3.19e-05	0.780177	0.855132	4.09e-05	2.8e-05	0.685298	0.674987	3.19e-05	6.65e-05	2.08323
Meta-Protein 31060	BLAST_HYCI_ECOLI Hydrogenase 3 maturation protease OS=Escherichia coli (strain K12) GN=hycI PE=1 SV=2_P0AEV9	0.714487	5.73e-06	1.01e-05	1.7671	0.422678	5.73e-06	8.17e-06	1.42649	0.674987	1.01e-05	2.13e-05	2.10478
Meta-Protein 31061	BLAST_HYCI_ECOLI Hydrogenase 3 maturation protease OS=Escherichia coli (strain K12) GN=hycI PE=1 SV=2_P0AEV9	0.714487	5.73e-06	1.01e-05	1.7671	0.422678	5.73e-06	8.17e-06	1.42649	0.674987	1.01e-05	2.13e-05	2.10478
Meta-Protein 9709	BLAST_MNGB_ECOLI Mannosylglycerate hydrolase OS=Escherichia coli (strain K12) GN=mngB PE=1 SV=2_P54746	0.714487	9.98e-06	1.46e-05	1.46683	1	9.98e-06	7.55e-06	0.756892	0.674987	1.46e-05	2.52e-05	1.72172
Meta-Protein 26028	BLAST_RISB_BACTN 6,7-dimethyl-8-ribityllumazine synthase OS=Bacteroides thetaiotaomicron (strain ATCC 29148 / DSM 2079 / NCTC 10582 / E50 / VPI-5482) GN=ribH PE=3 SV=1_Q89ZW8	0.714487	1.47e-05	7.13e-06	0.484821	0.674987	1.47e-05	1.15e-05	0.778772	0.786457	7.13e-06	7.05e-06	0.988318
Meta-Protein 31776	Metagenome Unknown	0.714487	1.63e-05	1.82e-05	1.11725	0.371093	1.63e-05	4.88e-06	0.299913	0.786457	1.82e-05	1.55e-05	0.851809
Meta-Protein 15448	PRIM_GAHVM DNA primase OS=Gallid herpesvirus 2 (strain Chicken/Md5/ATCC VR-987) GN=MDV066 PE=3 SV=1	0.714487	4.76e-06	6.84e-06	1.43783	0.17753	4.76e-06	1.67e-05	3.50088	0.787406	6.84e-06	1.04e-05	1.51766
Meta-Protein 21452	Metagenome Unknown	0.714487	6.01e-06	1.41e-05	2.34924	0.280713	6.01e-06	1.6e-05	2.66297	0.787406	1.41e-05	2.01e-05	1.42738
Meta-Protein 21453	BLAST_MURI_NEIG1 Glutamate racemase OS=Neisseria gonorrhoeae (strain ATCC 700825 / FA 1090) GN=murI PE=3 SV=1_Q5F6P9	0.714487	6.01e-06	1.11e-05	1.8405	0.36131	6.01e-06	1.34e-05	2.23301	0.787406	1.11e-05	1.75e-05	1.58078
Meta-Protein 59015	BLAST_YEDQ_SHISS Cellulose synthesis regulatory protein OS=Shigella sonnei (strain Ss046) GN=SSON_2013 PE=3 SV=1_Q3Z0N3	0.714487	6.73e-06	4.95e-06	0.735149	0.422678	6.73e-06	4.34e-06	0.644802	0.787406	4.95e-06	1.02e-05	2.05051
Meta-Protein 18272	Metagenome Unknown	0.714487	2e-05	2.29e-05	1.14803	0.0184661	2e-05	0.000141752	7.09113	0.787406	2.29e-05	3.79e-05	1.64973
Meta-Protein 22548	BLAST_RRBR2_CLOAB Reverse rubrerythrin-2 OS=Clostridium acetobutylicum (strain ATCC 824 / DSM 792 / JCM 1419 / LMG 5710 / VKM B-1787) GN=rbr3B PE=1 SV=1_Q97D83	0.714487	6.44e-06	9.24e-06	1.43467	0.294507	6.44e-06	1.83e-05	2.837	0.787406	9.24e-06	9.83e-06	1.06312
Meta-Protein 8488	BLAST_RL4_CLOPS 50S ribosomal protein L4 OS=Clostridium perfringens (strain SM101 / Type A) GN=rplD PE=3 SV=1_Q0SQE5	0.714487	4.98e-06	6.7e-06	1.34448	1	4.98e-06	4.13e-06	0.827759	0.787406	6.7e-06	1.05e-05	1.56343
Meta-Protein 24617	BLAST_DGAL_SALTY D-galactose-binding periplasmic protein OS=Salmonella typhimurium (strain LT2 / SGSC1412 / ATCC 700720) GN=mglB PE=1 SV=2_P23905	0.714487	9.25e-05	5.26e-05	0.568619	0.294507	9.25e-05	0.00026311	2.84564	0.787406	5.26e-05	9.54e-05	1.81545
Meta-Protein 23663	BLAST_RL18_LACP7 50S ribosomal protein L18 OS=Lachnoclostridium phytofermentans (strain ATCC 700394 / DSM 18823 / ISDg) GN=rplR PE=3 SV=1_A9KJH8	0.714487	1.39e-05	1.27e-05	0.917756	0.204894	1.39e-05	2.86e-05	2.06173	0.787406	1.27e-05	1.55e-05	1.21446
Meta-Protein 27752	BLAST_DCTS_BACSU Probable C4-dicarboxylate sensor kinase OS=Bacillus subtilis (strain 168) GN=dctS PE=3 SV=1_P96601	0.714487	1.37e-05	1.33e-05	0.973214	0.371093	1.37e-05	0	0	0.787406	1.33e-05	1.02e-05	0.770533
Meta-Protein 13361	Metagenome Unknown	0.714487	8.69e-06	1.03e-05	1.18792	1	8.69e-06	6.49e-06	0.746884	0.787406	1.03e-05	7.53e-06	0.728814
Meta-Protein 44078	ENO_SPHWW Enolase OS=Sphingomonas wittichii (strain RW1 / DSM 6014 / JCM 10273) GN=eno PE=3 SV=1	0.714487	1.1e-05	9.8e-06	0.889561	0.141482	1.1e-05	3.19e-05	2.89932	0.787406	9.8e-06	9.63e-06	0.982143
Meta-Protein 33536	BLAST_Y868_HAEIN Uncharacterized glycosyltransferase HI_0868 OS=Haemophilus influenzae (strain ATCC 51907 / DSM 11121 / KW20 / Rd) GN=HI_0868 PE=3 SV=1_Q57022	0.714487	8.55e-06	7e-06	0.818713	0.0346106	8.55e-06	2.65e-05	3.09747	0.787406	7e-06	1.31e-05	1.86429
Meta-Protein 35484	Metagenome Unknown	0.714487	6.54e-06	4.96e-06	0.757962	0.075927	6.54e-06	1.83e-05	2.80127	0.789268	4.96e-06	2.4e-06	0.484034
Meta-Protein 10503	Metagenome Unknown	0.714487	6.05e-06	7.12e-06	1.17631	0.142213	6.05e-06	1.52e-05	2.51791	0.789268	7.12e-06	1.24e-05	1.73653
Meta-Protein 54427	Metagenome Unknown	0.714487	2.26e-05	7.93e-06	0.351078	0.181449	2.26e-05	0	0	0.789268	7.93e-06	1.32e-05	1.66193
Meta-Protein 47904	BLAST_UDG_PSEAE UDP-glucose 6-dehydrogenase OS=Pseudomonas aeruginosa (strain ATCC 15692 / DSM 22644 / CIP 104116 / JCM 14847 / LMG 12228 / 1C / PRS 101 / PAO1) GN=udg PE=3 SV=2_O86422	0.714487	1.09e-05	9.67e-06	0.890937	0.204894	1.09e-05	2.77e-05	2.55169	0.789268	9.67e-06	1.27e-05	1.31207
Meta-Protein 12706	BLAST_BAIE_CLOSV Bile acid 7-alpha dehydratase OS=Clostridium scindens (strain JCM 10418 / VPI 12708) GN=baiE PE=1 SV=1_P19412	0.714487	7.96e-06	5.49e-06	0.690052	1	7.96e-06	6.28e-06	0.788482	0.789268	5.49e-06	7.14e-06	1.30046
Meta-Protein 7760	Metagenome Unknown	0.714487	1.07e-05	4.84e-06	0.454617	1	1.07e-05	7.21e-06	0.676839	0.789268	4.84e-06	5.07e-06	1.04647
Meta-Protein 56077	BLAST_IRC3_SCHPO Putative mitochondrial ATP-dependent helicase irc3 OS=Schizosaccharomyces pombe (strain 972 / ATCC 24843) GN=irc3 PE=3 SV=2_Q1MTR1	0.714487	6.73e-06	4.71e-06	0.700124	1	6.73e-06	6.4e-06	0.951673	0.789268	4.71e-06	7.36e-06	1.56283
Meta-Protein 56453	BLAST_RS10_AGARV 30S ribosomal protein S10 OS=Agathobacter rectalis (strain ATCC 33656 / DSM 3377 / JCM 17463 / KCTC 5835 / VPI 0990) GN=rpsJ PE=3 SV=1_C4ZBD3	0.714487	7.44e-06	7.33e-06	0.984323	0.401678	7.44e-06	1.82e-05	2.44121	0.789268	7.33e-06	1.44e-05	1.96655
Meta-Protein 19245	BLAST_DHKG_DICDI Hybrid signal transduction histidine kinase G OS=Dictyostelium discoideum GN=dhkG PE=3 SV=1_Q54Q69	0.714487	6.73e-06	4.82e-06	0.715347	0.294507	6.73e-06	1.22e-05	1.81064	0.789268	4.82e-06	5.24e-06	1.08824
Meta-Protein 19246	AIM14_DEBHA Probable metalloreductase AIM14 OS=Debaryomyces hansenii (strain ATCC 36239 / CBS 767 / JCM 1990 / NBRC 0083 / IGC 2968) GN=AIM14 PE=3 SV=2	0.714487	6.73e-06	4.82e-06	0.715347	0.294507	6.73e-06	1.22e-05	1.81064	0.789268	4.82e-06	5.24e-06	1.08824
Meta-Protein 1644	BLAST_SUSC_BACTN TonB-dependent receptor SusC OS=Bacteroides thetaiotaomicron (strain ATCC 29148 / DSM 2079 / NCTC 10582 / E50 / VPI-5482) GN=susC PE=1 SV=1_Q8A1G1	0.714487	1.49e-05	1.36e-05	0.9123	0.583882	1.49e-05	8.1e-05	5.44668	0.789268	1.36e-05	2.32e-05	1.71345
Meta-Protein 14602	BLAST_SYS_METAR Serine--tRNA ligase OS=Methanocella arvoryzae (strain DSM 22066 / NBRC 105507 / MRE50) GN=serS PE=3 SV=1_Q0W8S5	0.714487	6.96e-06	4.94e-06	0.71018	0.589639	6.96e-06	9.81e-06	1.40958	0.789268	4.94e-06	2.4e-06	0.485666
Meta-Protein 20207	Metagenome Unknown	0.714487	8.04e-06	7.31e-06	0.908808	0.280713	8.04e-06	1.69e-05	2.10259	0.789268	7.31e-06	7.91e-06	1.0821
Meta-Protein 19276	BLAST_CWLC_BACSU Sporulation-specific N-acetylmuramoyl-L-alanine amidase OS=Bacillus subtilis (strain 168) GN=cwlC PE=1 SV=1_Q06320	0.714487	7.03e-06	7.17e-06	1.01896	0.0972011	7.03e-06	2.54e-05	3.61019	0.789268	7.17e-06	1.46e-05	2.04209
Meta-Protein 13138	Metagenome Unknown	0.714487	8.8e-06	7.04e-06	0.800189	0.029974	8.8e-06	4.69e-05	5.33134	0.855132	7.04e-06	7.95e-06	1.12899
Meta-Protein 32968	Metagenome Unknown	0.714487	1.24e-05	1.32e-05	1.07148	0.181449	1.24e-05	0	0	0.855132	1.32e-05	9.85e-06	0.743864
Meta-Protein 11835	BLAST_TMED7_HUMAN Transmembrane emp24 domain-containing protein 7 OS=Homo sapiens GN=TMED7 PE=1 SV=2_Q9Y3B3	0.714487	1.09e-05	9.77e-06	0.898084	0.36131	1.09e-05	2.28e-06	0.209962	0.855132	9.77e-06	7.3e-06	0.74744
Meta-Protein 56511	Metagenome Unknown	0.714487	7.15e-06	6.63e-06	0.927739	0.529368	7.15e-06	1.23e-05	1.72494	0.855132	6.63e-06	7.84e-06	1.18216
Meta-Protein 56663	BLAST_DACF_BACSU D-alanyl-D-alanine carboxypeptidase DacF OS=Bacillus subtilis (strain 168) GN=dacF PE=2 SV=2_P38422	0.714487	1.81e-05	2.33e-05	1.2902	0.583882	1.81e-05	3.25e-06	0.179906	0.855132	2.33e-05	1.31e-05	0.561693
Meta-Protein 12310	BLAST_EFV_ENTFA NAD(+)--arginine ADP-ribosyltransferase EFV OS=Enterococcus faecalis (strain ATCC 700802 / V583) GN=EF_0335 PE=1 SV=1_Q838U8	0.714487	8.91e-06	7e-06	0.785781	0.833935	8.91e-06	7.19e-06	0.807297	0.855132	7e-06	4.9e-06	0.7
Meta-Protein 50735	BLAST_MFD_STAS1 Transcription-repair-coupling factor OS=Staphylococcus saprophyticus subsp. saprophyticus (strain ATCC 15305 / DSM 20229) GN=mfd PE=3 SV=1_Q49V12	0.714487	9.95e-06	7.2e-06	0.723618	0.855132	9.95e-06	1.32e-05	1.32487	0.855132	7.2e-06	1.02e-05	1.41667
Meta-Protein 50736	BLAST_MFD_BACSU Transcription-repair-coupling factor OS=Bacillus subtilis (strain 168) GN=mfd PE=3 SV=1_P37474	0.714487	9.95e-06	7.2e-06	0.723618	0.855132	9.95e-06	1.32e-05	1.32487	0.855132	7.2e-06	1.02e-05	1.41667
Meta-Protein 62937	BLAST_LON_BRUA2 Lon protease OS=Brucella abortus (strain 2308) GN=lon PE=2 SV=1_Q2YPX3	0.714487	7.03e-06	5.54e-06	0.787915	0.855132	7.03e-06	8.92e-06	1.26777	0.855132	5.54e-06	5.11e-06	0.921805
Meta-Protein 38138	BLAST_EFG_ECOBW Elongation factor G OS=Escherichia coli (strain K12 / MC4100 / BW2952) GN=fusA PE=3 SV=1_C4ZUJ5	0.714487	1.49e-05	1.69e-05	1.1352	0.371093	1.49e-05	0	0	0.855132	1.69e-05	7.89e-06	0.466043
Meta-Protein 27133	Metagenome Unknown	0.714487	7.02e-06	1.47e-05	2.09169	0.589639	7.02e-06	2.08e-05	2.9639	0.855132	1.47e-05	1.22e-05	0.832387
Meta-Protein 2671	BLAST_ARTP_BACSU Arginine-binding extracellular protein ArtP OS=Bacillus subtilis (strain 168) GN=artP PE=1 SV=1_P54535	0.714487	3.21e-05	2.62e-05	0.81556	0.100348	3.21e-05	5.6e-05	1.74243	0.855132	2.62e-05	3.97e-05	1.51339
Meta-Protein 44233	BLAST_PEPC_HUMAN Gastricsin OS=Homo sapiens GN=PGC PE=1 SV=1_P20142	0.714487	7.87e-06	9.65e-06	1.22669	0.233953	7.87e-06	2.8e-05	3.55328	0.855132	9.65e-06	7.75e-06	0.803109
Meta-Protein 74023	BLAST_CDIB2_BURP2 Outer membrane transporter CdiB-2 OS=Burkholderia pseudomallei (strain 1026b) GN=cdiB2 PE=3 SV=1_P0DMJ8	0.714487	1.14e-05	1.3e-05	1.13965	0.371093	1.14e-05	0	0	0.855132	1.3e-05	1.47e-05	1.12612
Meta-Protein 31860	MNMA_PSELT tRNA-specific 2-thiouridylase MnmA OS=Pseudothermotoga lettingae (strain ATCC BAA-301 / DSM 14385 / NBRC 107922 / TMO) GN=mnmA PE=3 SV=1	0.714487	9.24e-06	1.33e-05	1.44274	0.371093	9.24e-06	0	0	0.855132	1.33e-05	9.68e-06	0.72625
Meta-Protein 33214	BLAST_G3P_CLOPA Glyceraldehyde-3-phosphate dehydrogenase OS=Clostridium pasteurianum GN=gap PE=1 SV=1_Q59309	0.714487	2.78e-05	4.87e-05	1.74717	0.371093	2.78e-05	0	0	0.855132	4.87e-05	4.91e-05	1.00829
Meta-Protein 30298	Metagenome Unknown	0.714487	2.15e-05	1.68e-05	0.780915	0.371093	2.15e-05	2.44e-06	0.113474	0.855132	1.68e-05	1.36e-05	0.810603
Meta-Protein 30274	BLAST_PEPS_STRTR Aminopeptidase PepS OS=Streptococcus thermophilus GN=pepS PE=1 SV=1_Q9X4A7	0.714487	1.12e-05	1.16e-05	1.03046	0.422678	1.12e-05	2.38e-06	0.212481	0.855132	1.16e-05	5.07e-06	0.438356
Meta-Protein 41082	BLAST_DGTL1_CORDI Deoxyguanosinetriphosphate triphosphohydrolase-like protein OS=Corynebacterium diphtheriae (strain ATCC 700971 / NCTC 13129 / Biotype gravis) GN=DIP1703 PE=3 SV=1_Q6NG30	0.714487	6.03e-06	8.93e-06	1.47928	0.589639	6.03e-06	1.05e-05	1.73481	0.855132	8.93e-06	5.07e-06	0.567694
Meta-Protein 43924	BLAST_RL18_EUBE2 50S ribosomal protein L18 OS=Eubacterium eligens (strain ATCC 27750 / VPI C15-48) GN=rplR PE=3 SV=1_C4Z2U6	0.714487	6.44e-06	1.15e-05	1.79043	0.674987	6.44e-06	1.21e-05	1.87581	0.855132	1.15e-05	7.2e-06	0.624277
Meta-Protein 43098	RL1_CUPTR 50S ribosomal protein L1 OS=Cupriavidus taiwanensis (strain DSM 17343 / BCRC 17206 / CIP 107171 / LMG 19424 / R1) GN=rplA PE=3 SV=1	0.714487	1.41e-05	1.2e-05	0.854078	0.789268	1.41e-05	7.04e-06	0.50083	0.855132	1.2e-05	7.83e-06	0.652325
Meta-Protein 45076	Metagenome Unknown	0.714487	1.19e-05	1.44e-05	1.20474	1	1.19e-05	1.27e-05	1.05895	0.855132	1.44e-05	9.96e-06	0.691836
Meta-Protein 19194	BLAST_SXY_ECOLI Protein Sxy OS=Escherichia coli (strain K12) GN=sxy PE=1 SV=1_P75869	0.714487	6.01e-06	9.7e-06	1.61442	1	6.01e-06	4.3e-06	0.715673	0.855132	9.7e-06	1.19e-05	1.22938
Meta-Protein 19192	Metagenome Unknown	0.714487	9.17e-06	1.22e-05	1.33	1	9.17e-06	7.55e-06	0.823636	0.855132	1.22e-05	1.19e-05	0.978127
Meta-Protein 19191	BLAST_NORD_BRUA2 Protein NorD OS=Brucella abortus (strain 2308) GN=norD PE=3 SV=1_Q2YJT9	0.714487	9.17e-06	1.22e-05	1.33	1	9.17e-06	1.08e-05	1.17727	0.855132	1.22e-05	1.19e-05	0.978127
Meta-Protein 25152	BLAST_IACX2_WHEAT Trypsin/alpha-amylase inhibitor CMX2 OS=Triticum aestivum PE=2 SV=1_Q43691	0.714487	1.81e-05	1.17e-05	0.646869	0.477197	1.81e-05	2.32e-05	1.27901	0.855132	1.17e-05	7.57e-06	0.646263
Meta-Protein 13475	BLAST_CH10_BACFR 10 kDa chaperonin OS=Bacteroides fragilis (strain YCH46) GN=groS PE=3 SV=1_Q64QU1	0.714487	1.6e-05	1.41e-05	0.877963	0.401678	1.6e-05	8.79e-06	0.548337	0.855132	1.41e-05	1.31e-05	0.932986
Meta-Protein 23550	BLAST_TKTC_METJA Putative transketolase C-terminal section OS=Methanocaldococcus jannaschii (strain ATCC 43067 / DSM 2661 / JAL-1 / JCM 10045 / NBRC 100440) GN=MJ0679 PE=5 SV=1_Q58092	0.714487	7.15e-06	7.55e-06	1.05594	0.418492	7.15e-06	1.07e-05	1.49883	0.855132	7.55e-06	9.98e-06	1.3223
Meta-Protein 23551	Metagenome Unknown	0.714487	7.15e-06	7.55e-06	1.05594	0.418492	7.15e-06	1.07e-05	1.49883	0.855132	7.55e-06	9.98e-06	1.3223
Meta-Protein 22137	BLAST_RS16B_ARATH 30S ribosomal protein S16-2, chloroplastic/mitochondrial OS=Arabidopsis thaliana GN=RPS16-2 PE=2 SV=1_Q9LTS6	0.714487	5.48e-06	7.64e-06	1.39574	0.075927	5.48e-06	2.54e-05	4.63927	1	7.64e-06	6.59e-06	0.862595
Meta-Protein 1567	BLAST_SERC_BACV8 Phosphoserine aminotransferase OS=Bacteroides vulgatus (strain ATCC 8482 / DSM 1447 / JCM 5826 / NBRC 14291 / NCTC 11154) GN=serC PE=3 SV=1_A6L5A6	0.714487	3.5e-05	2.62e-05	0.750757	0.529368	3.5e-05	9.47e-05	2.70844	1	2.62e-05	1.66e-05	0.631967
Meta-Protein 22424	Metagenome Unknown	0.714487	5.66e-06	8.39e-06	1.48306	0.789268	5.66e-06	4.57e-06	0.807069	1	8.39e-06	1.27e-05	1.51043
Meta-Protein 1825	BLAST_UXAC_BACTN Uronate isomerase OS=Bacteroides thetaiotaomicron (strain ATCC 29148 / DSM 2079 / NCTC 10582 / E50 / VPI-5482) GN=uxaC PE=3 SV=2_Q8A9J2	0.714487	1.92e-05	1.61e-05	0.836097	0.208413	1.92e-05	3.5e-05	1.82494	1	1.61e-05	1.4e-05	0.869172
Meta-Protein 42752	BLAST_VATB_YEAST V-type proton ATPase subunit B OS=Saccharomyces cerevisiae (strain ATCC 204508 / S288c) GN=VMA2 PE=1 SV=2_P16140	0.714487	1.2e-05	1.01e-05	0.839716	0.787406	1.2e-05	1.83e-05	1.53175	1	1.01e-05	1.54e-05	1.53541
Meta-Protein 2320	Metagenome Unknown	0.714487	6.53e-05	0.000150069	2.29701	1	6.53e-05	6.18e-05	0.945969	1	0.000150069	9.69e-05	0.645708
Meta-Protein 33839	MNMG_ACIAC tRNA uridine 5-carboxymethylaminomethyl modification enzyme MnmG OS=Acidovorax citrulli (strain AAC00-1) GN=mnmG PE=3 SV=1	0.714487	1.06e-05	7.78e-06	0.732914	0.142213	1.06e-05	2.27e-05	2.14297	1	7.78e-06	1.04e-05	1.34298
Meta-Protein 18338	BLAST_VTDB_HUMAN Vitamin D-binding protein OS=Homo sapiens GN=GC PE=1 SV=1_P02774	0.714487	1.7e-05	3.7e-05	2.1737	0.181449	1.7e-05	0	0	1	3.7e-05	5.43e-06	0.146579
Meta-Protein 947	Metagenome Unknown	0.714487	9.14e-06	4.68e-06	0.512306	0.271899	9.14e-06	2.21e-05	2.41477	1	4.68e-06	2.49e-06	0.532028
Meta-Protein 14977	BLAST_Y3402_METJA Uncharacterized adenine-specific methylase MJECS02 OS=Methanocaldococcus jannaschii (strain ATCC 43067 / DSM 2661 / JAL-1 / JCM 10045 / NBRC 100440) GN=MJECS02 PE=3 SV=1_Q60301	0.714487	6.77e-06	4.76e-06	0.703202	0.294507	6.77e-06	1.43e-05	2.11823	1	4.76e-06	2.58e-06	0.541156
Meta-Protein 59250	Metagenome Unknown	0.714487	8.31e-06	4.68e-06	0.562688	0.401678	8.31e-06	1.21e-05	1.45637	1	4.68e-06	2.63e-06	0.56328
Meta-Protein 9319	BLAST_RECQ_PASMU ATP-dependent DNA helicase RecQ OS=Pasteurella multocida (strain Pm70) GN=recQ PE=3 SV=1_Q9CL21	0.714487	6.77e-06	4.96e-06	0.732759	0.401678	6.77e-06	1.16e-05	1.70936	1	4.96e-06	5.14e-06	1.03697
Meta-Protein 60673	BLAST_SBCC_VIBCH Nuclease SbcCD subunit C OS=Vibrio cholerae serotype O1 (strain ATCC 39315 / El Tor Inaba N16961) GN=sbcC PE=3 SV=1_Q9KM67	0.714487	1.08e-05	9.69e-06	0.900155	0.422678	1.08e-05	5.32e-06	0.493808	1	9.69e-06	8.03e-06	0.828031
Meta-Protein 75616	BLAST_IPMKB_ARATH Inositol polyphosphate multikinase beta OS=Arabidopsis thaliana GN=IPK2b PE=1 SV=1_Q9FLT2	0.714487	8.33e-06	7.33e-06	0.880881	0.583882	8.33e-06	4.62e-06	0.554555	1	7.33e-06	5.44e-06	0.742045
Meta-Protein 40806	BLAST_TMP_BPSPB Probable tape measure protein OS=Bacillus phage SPbeta GN=yomI PE=3 SV=1_O64046	0.714487	6.61e-06	4.68e-06	0.70744	0.672604	6.61e-06	1.09e-05	1.65322	1	4.68e-06	1.75e-05	3.73601
Meta-Protein 51394	BLAST_DFX_DESVH Desulfoferrodoxin OS=Desulfovibrio vulgaris (strain Hildenborough / ATCC 29579 / DSM 644 / NCIMB 8303) GN=dfx PE=1 SV=3_P20418	0.714487	1.11e-05	1.79e-05	1.61341	0.787406	1.11e-05	2.4e-05	2.15655	1	1.79e-05	2.64e-05	1.47068
Meta-Protein 12829	RDRP_TMGMV Replicase large subunit OS=Tobacco mild green mosaic virus PE=3 SV=2	0.714487	1.02e-05	7.04e-06	0.690359	0.789268	1.02e-05	6.28e-06	0.615196	1	7.04e-06	5.26e-06	0.746746
Meta-Protein 11284	BLAST_VG28_HAEIN Mu-like prophage FluMu protein gp28 OS=Haemophilus influenzae (strain ATCC 51907 / DSM 11121 / KW20 / Rd) GN=HI_1500 PE=4 SV=1_P44224	0.714487	7.63e-06	7.29e-06	0.95524	0.833935	7.63e-06	1.42e-05	1.86135	1	7.29e-06	5.07e-06	0.694857
Meta-Protein 37491	BLAST_FHYRK_ARATH Bifunctional riboflavin kinase/FMN phosphatase OS=Arabidopsis thaliana GN=FHY PE=1 SV=1_Q84MD8	0.714487	1.14e-05	4.93e-06	0.431387	1	1.14e-05	1.13e-05	0.991241	1	4.93e-06	4.82e-06	0.978003
Meta-Protein 21739	BLAST_KN5A_ARATH Kinesin-like protein KIN-5A OS=Arabidopsis thaliana GN=KIN5A PE=1 SV=1_F4IIS5	0.714487	7.76e-06	8.6e-06	1.10849	1	7.76e-06	7.75e-06	0.998926	1	8.6e-06	6.68e-06	0.777132
Meta-Protein 18487	BLAST_NUSB_GEOTN Transcription antitermination protein NusB OS=Geobacillus thermodenitrificans (strain NG80-2) GN=nusB PE=3 SV=1_A4IQS1	0.714487	4.51e-06	6.75e-06	1.49723	0.0972011	4.51e-06	1.69e-05	3.73937	1	6.75e-06	7.39e-06	1.09506
Meta-Protein 48055	Metagenome Unknown	0.714487	5.49e-06	9.79e-06	1.783	0.371093	5.49e-06	2.03e-06	0.370258	1	9.79e-06	7.36e-06	0.751489
Meta-Protein 69463	Metagenome Unknown	0.714487	7.45e-06	6.63e-06	0.889262	0.855132	7.45e-06	9.64e-06	1.29418	1	6.63e-06	7.05e-06	1.06415
Meta-Protein 18014	EFTU_SPHAL Elongation factor Tu OS=Sphingopyxis alaskensis (strain DSM 13593 / LMG 18877 / RB2256) GN=tuf PE=3 SV=1	0.714487	1.18e-05	4.94e-06	0.417606	1	1.18e-05	8.87e-06	0.749296	1	4.94e-06	7.72e-06	1.56155
Meta-Protein 89181	BLAST_PTAS_BACSU Phosphate acetyltransferase OS=Bacillus subtilis (strain 168) GN=pta PE=1 SV=3_P39646	0.714487	1.12e-05	9.38e-06	0.837798	0.181449	1.12e-05	0	0	1	9.38e-06	1.21e-05	1.29218
Meta-Protein 77591	BLAST_S10A9_HUMAN Protein S100-A9 OS=Homo sapiens GN=S100A9 PE=1 SV=1_P06702	0.714487	4.24e-05	6.94e-05	1.63492	0.422678	4.24e-05	9.44e-06	0.222453	1	6.94e-05	9.68e-06	0.139546
Meta-Protein 2998	BLAST_APBE2_KLEP3 FAD:protein FMN transferase OS=Klebsiella pneumoniae (strain 342) GN=apbE2 PE=3 SV=1_B5XRA9	0.714487	6.44e-06	9.23e-06	1.43208	0.107328	6.44e-06	2.59e-05	4.02199	1	9.23e-06	1.01e-05	1.09395
Meta-Protein 82520	BLAST_LPTB_PSEPU Lipopolysaccharide export system ATP-binding protein LptB (Fragment) OS=Pseudomonas putida GN=lptB PE=3 SV=1_P20162	0.714487	7.9e-06	7.32e-06	0.92616	0.371093	7.9e-06	3.25e-06	0.411392	1	7.32e-06	8.92e-06	1.21868
Meta-Protein 82522	Metagenome Unknown	0.714487	7.9e-06	7.32e-06	0.92616	0.371093	7.9e-06	3.25e-06	0.411392	1	7.32e-06	8.92e-06	1.21868
Meta-Protein 29656	BLAST_SYD_LACAC Aspartate--tRNA ligase OS=Lactobacillus acidophilus (strain ATCC 700396 / NCK56 / N2 / NCFM) GN=aspS PE=3 SV=1_Q5FKI4	0.714487	7.03e-06	1.09e-05	1.54384	0.371093	7.03e-06	2.44e-06	0.347156	1	1.09e-05	1.26e-05	1.15733
Meta-Protein 27829	Metagenome Unknown	0.714487	2.03e-05	1.28e-05	0.632755	0.371093	2.03e-05	0	0	1	1.28e-05	1.08e-05	0.84513
Meta-Protein 29064	Metagenome Unknown	0.714487	9.66e-06	1.27e-05	1.31924	0.371093	9.66e-06	0	0	1	1.27e-05	1.9e-05	1.4896
Meta-Protein 2984	RSMA_BORBZ Ribosomal RNA small subunit methyltransferase A OS=Borrelia burgdorferi (strain ZS7) GN=rsmA PE=3 SV=1	0.714487	5.36e-06	6.88e-06	1.2846	0.418492	5.36e-06	1.22e-05	2.28149	1	6.88e-06	5.03e-06	0.731235
Meta-Protein 3414	BLAST_TNAA2_SYMTH Tryptophanase 2 OS=Symbiobacterium thermophilum (strain T / IAM 14863) GN=tnaA2 PE=1 SV=4_P31015	0.714487	1.03e-05	1.04e-05	1.01056	0.422678	1.03e-05	2.06e-06	0.20065	1	1.04e-05	1.02e-05	0.983923
Meta-Protein 31549	BLAST_CISY_PYRFU Citrate synthase OS=Pyrococcus furiosus (strain ATCC 43587 / DSM 3638 / JCM 8422 / Vc1) GN=gltA PE=1 SV=2_Q53554	0.714487	2.99e-05	2.61e-05	0.870766	0.422678	2.99e-05	2.58e-06	0.0862861	1	2.61e-05	2.17e-05	0.832055
Meta-Protein 44758	Metagenome Unknown	0.714487	3.34e-05	3.93e-05	1.17733	1	3.34e-05	4.01e-05	1.20171	1	3.93e-05	3.17e-05	0.807198
Meta-Protein 76197	BLAST_FABG_SHIFL 3-oxoacyl-[acyl-carrier-protein] reductase FabG OS=Shigella flexneri GN=fabG PE=3 SV=1_P0AEK3	0.714487	9.7e-06	6.74e-06	0.695017	1	9.7e-06	5e-06	0.515464	1	6.74e-06	7.73e-06	1.1471
Meta-Protein 44844	BLAST_ZAPA_GEOKA Cell division protein ZapA OS=Geobacillus kaustophilus (strain HTA426) GN=zapA PE=3 SV=1_Q5KWF5	0.714487	8.94e-06	9.98e-06	1.1165	1	8.94e-06	6.44e-06	0.72041	1	9.98e-06	7.83e-06	0.783806
Meta-Protein 37490	BLAST_FEOAB_PORGI Fe(2+) transport protein A/Fe(2+) transporter FeoB fusion protein OS=Porphyromonas gingivalis (strain ATCC BAA-308 / W83) GN=feoB1 PE=3 SV=1_Q7MV19	0.714487	1.14e-05	7.25e-06	0.635036	0.446873	1.14e-05	1.61e-05	1.4073	1	7.25e-06	7.53e-06	1.03793
Meta-Protein 56451	BLAST_GLYA_HELMI Serine hydroxymethyltransferase OS=Heliobacterium modesticaldum (strain ATCC 51547 / Ice1) GN=glyA PE=3 SV=1_B0TI64	0.714487	7.4e-06	7.15e-06	0.966216	0.589639	7.4e-06	4.8e-06	0.648649	1	7.15e-06	7.43e-06	1.03846
Meta-Protein 40804	TRPC_BUCAP Tryptophan biosynthesis protein TrpCF OS=Buchnera aphidicola subsp. Schizaphis graminum (strain Sg) GN=trpC PE=3 SV=1	0.714487	6.61e-06	4.68e-06	0.70744	0.672604	6.61e-06	1.09e-05	1.65322	1	4.68e-06	1.75e-05	3.73601
Meta-Protein 37338	BLAST_RELA_MYXXA GTP pyrophosphokinase OS=Myxococcus xanthus GN=relA PE=3 SV=1_O52177	0.714487	9.28e-06	7.58e-06	0.81761	0.799846	9.28e-06	1.13e-05	1.22282	1	7.58e-06	7.48e-06	0.986813
Meta-Protein 11047	BLAST_YEGE_ECOLI Probable diguanylate cyclase YegE OS=Escherichia coli (strain K12) GN=yegE PE=2 SV=2_P38097	0.714487	1.04e-05	6.18e-06	0.596943	0.528612	1.04e-05	1.15e-05	1.107	1	6.18e-06	5.07e-06	0.819407
Meta-Protein 37352	Metagenome Unknown	0.714487	9.47e-06	7.28e-06	0.768486	0.787406	9.47e-06	1.22e-05	1.28873	1	7.28e-06	2.78e-06	0.381443
Meta-Protein 14029	RS19_NITMU 30S ribosomal protein S19 OS=Nitrosospira multiformis (strain ATCC 25196 / NCIMB 11849 / C 71) GN=rpsS PE=3 SV=1	0.714487	7.02e-06	5.03e-06	0.71734	0.855132	7.02e-06	5.83e-06	0.831354	1	5.03e-06	5.07e-06	1.00662
Meta-Protein 24239	BLAST_Y1178_METJA Uncharacterized glycosyltransferase MJ1178 OS=Methanocaldococcus jannaschii (strain ATCC 43067 / DSM 2661 / JAL-1 / JCM 10045 / NBRC 100440) GN=MJ1178 PE=3 SV=1_Q58577	0.714487	7.44e-06	9.58e-06	1.28667	0.0423153	7.44e-06	3.49e-05	4.69205	1	9.58e-06	5.18e-06	0.54047
Meta-Protein 44916	BLAST_IF4A_YEAST ATP-dependent RNA helicase eIF4A OS=Saccharomyces cerevisiae (strain ATCC 204508 / S288c) GN=TIF1 PE=1 SV=3_P10081	0.714487	2.11e-05	1.08e-05	0.509524	0.185144	2.11e-05	4.9e-05	2.31766	1	1.08e-05	1.53e-05	1.42299
Meta-Protein 42569	BLAST_SUS6_ARATH Sucrose synthase 6 OS=Arabidopsis thaliana GN=SUS6 PE=1 SV=1_Q9FX32	0.714487	7.38e-06	7.44e-06	1.00904	0.589639	7.38e-06	4.79e-06	0.649718	1	7.44e-06	5.07e-06	0.680851
Meta-Protein 33706	Metagenome Unknown	0.71505	1.74e-05	9.09e-06	0.523111	0.529368	1.74e-05	1.05e-05	0.603663	0.0142662	9.09e-06	4.45e-05	4.89798
Meta-Protein 33704	BLAST_ARLY_DESAP Argininosuccinate lyase OS=Desulforudis audaxviator (strain MP104C) GN=argH PE=3 SV=1_B1I1D1	0.71505	1.48e-05	9.09e-06	0.614994	1	1.48e-05	1.31e-05	0.884442	0.0224943	9.09e-06	4.19e-05	4.60467
Meta-Protein 33705	BLAST_PLSX_ENTFA Phosphate acyltransferase OS=Enterococcus faecalis (strain ATCC 700802 / V583) GN=plsX PE=1 SV=1_Q82ZE8	0.71505	1.48e-05	9.09e-06	0.614994	1	1.48e-05	1.31e-05	0.884442	0.0224943	9.09e-06	4.91e-05	5.39679
Meta-Protein 2449	BLAST_RL22_YERE8 50S ribosomal protein L22 OS=Yersinia enterocolitica serotype O:8 / biotype 1B (strain NCTC 13174 / 8081) GN=rplV PE=3 SV=1_A1JS31	0.71505	2.12e-05	2.48e-05	1.16895	0.855132	2.12e-05	1.18e-05	0.556774	0.0590582	2.48e-05	5.14e-06	0.207381
Meta-Protein 19889	BLAST_PGC1_YEAST Phosphatidylglycerol phospholipase C OS=Saccharomyces cerevisiae (strain ATCC 204508 / S288c) GN=PGC1 PE=1 SV=1_Q08959	0.71505	1.09e-05	1.38e-05	1.26545	1	1.09e-05	1.11e-05	1.01297	0.105645	1.38e-05	5.21e-06	0.376733
Meta-Protein 17860	BLAST_RL24_PEPD6 50S ribosomal protein L24 OS=Peptoclostridium difficile (strain 630) GN=rplX PE=3 SV=2_Q18CG6	0.71505	2.32e-05	3.26e-05	1.40413	1	2.32e-05	1.85e-05	0.795652	0.105645	3.26e-05	1.28e-05	0.393582
Meta-Protein 25055	BLAST_MOAA_METKA Probable GTP 3,8-cyclase OS=Methanopyrus kandleri (strain AV19 / DSM 6324 / JCM 9639 / NBRC 100938) GN=moaA PE=3 SV=1_Q8TV60	0.71505	1.51e-05	1.53e-05	1.00715	0.674987	1.51e-05	6.87e-06	0.453495	0.141482	1.53e-05	3.57e-05	2.34262
Meta-Protein 18689	Metagenome Unknown	0.71505	1.04e-05	1.74e-05	1.6744	0.233953	1.04e-05	2.01e-05	1.9296	0.155132	1.74e-05	3.4e-05	1.9484
Meta-Protein 18690	BLAST_INV1_SCHPO Invertase OS=Schizosaccharomyces pombe (strain 972 / ATCC 24843) GN=inv1 PE=1 SV=1_O59852	0.71505	1.04e-05	1.74e-05	1.6744	0.233953	1.04e-05	2.01e-05	1.9296	0.155132	1.74e-05	3.4e-05	1.9484
Meta-Protein 16305	Metagenome Unknown	0.71505	2.23e-05	2.95e-05	1.3226	0.833935	2.23e-05	2.81e-05	1.25703	0.17753	2.95e-05	5.03e-06	0.170338
Meta-Protein 16306	BLAST_ILVA_PASMU L-threonine dehydratase biosynthetic IlvA OS=Pasteurella multocida (strain Pm70) GN=ilvA PE=3 SV=1_Q9CKJ2	0.71505	2.23e-05	2.95e-05	1.3226	0.833935	2.23e-05	2.57e-05	1.15192	0.17753	2.95e-05	5.03e-06	0.170338
Meta-Protein 30648	BLAST_CH60_SHIB3 60 kDa chaperonin OS=Shigella boydii serotype 18 (strain CDC 3083-94 / BS512) GN=groL PE=3 SV=1_B2TY18	0.71505	4.22e-05	4e-05	0.948435	0.418492	4.22e-05	1.65e-05	0.391118	0.204894	4e-05	1.55e-05	0.388022
Meta-Protein 26803	BLAST_IMDH_AQUAE Inosine-5-monophosphate dehydrogenase OS=Aquifex aeolicus (strain VF5) GN=guaB PE=3 SV=1_O67820	0.71505	2.31e-05	3.07e-05	1.33191	0.352542	2.31e-05	4.38e-05	1.89644	0.204894	3.07e-05	4.63e-05	1.50781
Meta-Protein 7971	BLAST_RRPO_OENBE RNA-directed DNA polymerase homolog OS=Oenothera berteroana PE=4 SV=1_P31843	0.71505	1.49e-05	9.1e-06	0.610397	0.475533	1.49e-05	2.05e-05	1.37507	0.208413	9.1e-06	1.68e-05	1.84799
Meta-Protein 15959	SYD_STRM5 Aspartate--tRNA ligase OS=Stenotrophomonas maltophilia (strain R551-3) GN=aspS PE=3 SV=1	0.71505	9.93e-06	1.61e-05	1.61965	0.554113	9.93e-06	1.58e-05	1.59362	0.280713	1.61e-05	7.88e-06	0.489891
Meta-Protein 33095	BLAST_PSB3_HUMAN Proteasome subunit beta type-3 OS=Homo sapiens GN=PSMB3 PE=1 SV=2_P49720	0.71505	3.05e-05	2.79e-05	0.916674	0.0590582	3.05e-05	0	0	0.294507	2.79e-05	7.14e-06	0.255584
Meta-Protein 9246	Metagenome Unknown	0.71505	1.67e-05	1.1e-05	0.658829	0.271899	1.67e-05	6.77e-06	0.406203	0.352542	1.1e-05	2.34e-05	2.13288
Meta-Protein 37129	BLAST_YDIL_BACSU Putative membrane peptidase YdiL OS=Bacillus subtilis (strain 168) GN=ydiL PE=3 SV=1_O05525	0.71505	9.33e-06	1.19e-05	1.27256	0.051913	9.33e-06	2.27e-05	2.42895	0.39718	1.19e-05	1.5e-05	1.26615
Meta-Protein 33506	BLAST_TERL_BPT4 Terminase, large subunit OS=Enterobacteria phage T4 GN=17 PE=1 SV=1_P17312	0.71505	1.67e-05	1.35e-05	0.807	1	1.67e-05	1.79e-05	1.073	0.401678	1.35e-05	5.16e-06	0.383519
Meta-Protein 18581	BLAST_O22R_FRG3G Putative helicase 022R OS=Frog virus 3 (isolate Goorha) GN=FV3-022R PE=4 SV=1_Q6GZV3	0.71505	1.99e-05	2.26e-05	1.13386	0.529368	1.99e-05	3.41e-05	1.71148	0.441209	2.26e-05	4.19e-05	1.8507
Meta-Protein 17165	BLAST_RRBR1_CLOAB Reverse rubrerythrin-1 OS=Clostridium acetobutylicum (strain ATCC 824 / DSM 792 / JCM 1419 / LMG 5710 / VKM B-1787) GN=rbr3A PE=1 SV=1_Q97D82	0.71505	5.18e-05	4.11e-05	0.793832	0.0360317	5.18e-05	0.000190216	3.67053	0.529368	4.11e-05	3.52e-05	0.856602
Meta-Protein 20663	BLAST_GLGE_PICTO Alpha-1,4-glucan:maltose-1-phosphate maltosyltransferase OS=Picrophilus torridus (strain ATCC 700027 / DSM 9790 / JCM 10055 / NBRC 100828) GN=glgE PE=3 SV=1_Q6L2Z8	0.71505	1.86e-05	1.29e-05	0.690349	0.294507	1.86e-05	4.43e-06	0.238021	0.529368	1.29e-05	6.68e-06	0.519767
Meta-Protein 13550	BLAST_PBPA_MYCS2 Penicillin-binding protein A OS=Mycobacterium smegmatis (strain ATCC 700084 / mc(2)155) GN=pbpA PE=3 SV=1_A0QNG3	0.71505	2.45e-05	2.06e-05	0.840549	0.044011	2.45e-05	7.47e-05	3.04469	0.529368	2.06e-05	9.68e-06	0.469799
Meta-Protein 25039	BLAST_PCKA_PARD8 Phosphoenolpyruvate carboxykinase (ATP) OS=Parabacteroides distasonis (strain ATCC 8503 / DSM 20701 / CIP 104284 / JCM 5825 / NCTC 11152) GN=pckA PE=3 SV=1_A6LFQ4	0.71505	4.51e-05	2.77e-05	0.614953	0.799846	4.51e-05	4.99e-05	1.10573	0.554113	2.77e-05	4.51e-05	1.62749
Meta-Protein 16605	BLAST_HIS9_CLOAB Probable histidinol-phosphatase OS=Clostridium acetobutylicum (strain ATCC 824 / DSM 792 / JCM 1419 / LMG 5710 / VKM B-1787) GN=hisK PE=3 SV=1_P58291	0.71505	3.51e-05	4.75e-05	1.35082	0.105645	3.51e-05	8.13e-06	0.231477	0.554113	4.75e-05	3.62e-05	0.76308
Meta-Protein 15604	RRF_RHOE4 Ribosome-recycling factor OS=Rhodococcus erythropolis (strain PR4 / NBRC 100887) GN=frr PE=3 SV=1	0.71505	1.2e-05	1.77e-05	1.47533	0.833635	1.2e-05	1.63e-05	1.3558	0.554113	1.77e-05	2.73e-05	1.54588
Meta-Protein 23687	BLAST_RL14_EUBE2 50S ribosomal protein L14 OS=Eubacterium eligens (strain ATCC 27750 / VPI C15-48) GN=rplN PE=3 SV=1_C4Z2U0	0.71505	3.55e-05	2.79e-05	0.786911	0.350529	3.55e-05	6.05e-05	1.70621	0.583882	2.79e-05	1.44e-05	0.515563
Meta-Protein 11513	Metagenome Unknown	0.71505	1.9e-05	1.23e-05	0.647214	0.271899	1.9e-05	2.9e-05	1.52523	0.583882	1.23e-05	7.5e-06	0.610169
Meta-Protein 19888	BLAST_PFLF_ECOLI Putative formate acetyltransferase 3 OS=Escherichia coli (strain K12) GN=ybiW PE=3 SV=1_P75793	0.71505	1.49e-05	9.99e-06	0.669832	0.726286	1.49e-05	1.1e-05	0.740223	0.589639	9.99e-06	5.11e-06	0.511259
Meta-Protein 16740	BLAST_RL14_AGARV 50S ribosomal protein L14 OS=Agathobacter rectalis (strain ATCC 33656 / DSM 3377 / JCM 17463 / KCTC 5835 / VPI 0990) GN=rplN PE=3 SV=1_C4ZBS9	0.71505	1.79e-05	1.37e-05	0.76487	0.674987	1.79e-05	1.31e-05	0.731877	0.68447	1.37e-05	9.52e-06	0.693803
Meta-Protein 28626	Metagenome Unknown	0.71505	1.63e-05	1.82e-05	1.11789	0.100348	1.63e-05	0	0	0.722283	1.82e-05	2.53e-05	1.38973
Meta-Protein 30779	BLAST_JAL6L_ARATH Myrosinase-binding protein 2 OS=Arabidopsis thaliana GN=MBP2 PE=2 SV=1_Q9M5W9	0.71505	1.5e-05	1.05e-05	0.700389	0.105645	1.5e-05	2.33e-06	0.155642	0.734861	1.05e-05	1.29e-05	1.22619
Meta-Protein 34457	BLAST_AHK3_ARATH Histidine kinase 3 OS=Arabidopsis thaliana GN=AHK3 PE=1 SV=1_Q9C5U1	0.71505	1.28e-05	1.04e-05	0.810547	0.105645	1.28e-05	4.48e-06	0.35026	0.752494	1.04e-05	1.5e-05	1.44177
Meta-Protein 41236	BLAST_VDAC1_YEAST Mitochondrial outer membrane protein porin 1 OS=Saccharomyces cerevisiae (strain ATCC 204508 / S288c) GN=POR1 PE=1 SV=4_P04840	0.71505	4.14e-05	3.11e-05	0.751434	0.262193	4.14e-05	5.59e-05	1.35034	0.787406	3.11e-05	2.51e-05	0.807496
Meta-Protein 15964	BLAST_RBSR_HAEIN Ribose operon repressor OS=Haemophilus influenzae (strain ATCC 51907 / DSM 11121 / KW20 / Rd) GN=rbsR PE=3 SV=2_P44329	0.71505	1.33e-05	1.67e-05	1.26273	0.589639	1.33e-05	6.73e-06	0.507228	0.799846	1.67e-05	1.49e-05	0.889497
Meta-Protein 15125	Metagenome Unknown	0.71505	1.24e-05	9.77e-06	0.787105	0.0590582	1.24e-05	0	0	0.833935	9.77e-06	5.2e-06	0.532423
Meta-Protein 8428	Metagenome Unknown	0.71505	1.31e-05	1.01e-05	0.777139	1	1.31e-05	1.56e-05	1.19732	0.833935	1.01e-05	5.3e-06	0.522597
Meta-Protein 18143	CTR2_CANLF Chymotrypsinogen 2 OS=Canis lupus familiaris GN=CTRB1 PE=2 SV=1	0.71505	0.000102465	8.11e-05	0.791774	0.308063	0.000102465	0.00023315	2.27541	0.855132	8.11e-05	4.42e-05	0.544964
Meta-Protein 8844	Metagenome Unknown	0.71505	1.56e-05	1.29e-05	0.826482	0.105645	1.56e-05	3.25e-06	0.208222	0.916282	1.29e-05	1.03e-05	0.80168
Meta-Protein 36175	BLAST_BTUR_SALTY Cob(I)yrinic acid a,c-diamide adenosyltransferase OS=Salmonella typhimurium (strain LT2 / SGSC1412 / ATCC 700720) GN=btuR PE=1 SV=1_P31570	0.71505	1.23e-05	9.98e-06	0.810976	0.0590582	1.23e-05	0	0	0.932647	9.98e-06	9.14e-06	0.916458
Meta-Protein 9127	BLAST_RL211_ARATH 60S ribosomal protein L21-1 OS=Arabidopsis thaliana GN=RPL21A PE=2 SV=2_Q43291	0.71505	1.42e-05	1.69e-05	1.1893	0.833935	1.42e-05	1.39e-05	0.981188	0.932647	1.69e-05	1.28e-05	0.76174
Meta-Protein 134	BLAST_DUS_RHILP Probable tRNA-dihydrouridine synthase OS=Rhizobium leguminosarum bv. phaseoli GN=dus PE=3 SV=1_P41504	0.71505	1.56e-05	1.4e-05	0.898133	0.362727	1.56e-05	2.25e-05	1.43963	1	1.4e-05	1.75e-05	1.24466
Meta-Protein 8336	LTP_GAHVM Large tegument protein deneddylase OS=Gallid herpesvirus 2 (strain Chicken/Md5/ATCC VR-987) GN=MDV049 PE=3 SV=1	0.71505	1.2e-05	9.11e-06	0.761142	0.553617	1.2e-05	1.74e-05	1.45265	1	9.11e-06	7.57e-06	0.830741
Meta-Protein 33320	Metagenome Unknown	0.71505	1.11e-05	1.23e-05	1.10112	1	1.11e-05	1.15e-05	1.03446	1	1.23e-05	1.09e-05	0.885714
Meta-Protein 36827	BLAST_DBH_LACLA DNA-binding protein HU OS=Lactococcus lactis subsp. lactis (strain IL1403) GN=hup PE=3 SV=1_Q9CI64	0.71505	2.07e-05	2.06e-05	0.991887	0.414823	2.07e-05	3.83e-05	1.8473	1	2.06e-05	2.62e-05	1.27531
Meta-Protein 10774	Metagenome Unknown	0.719186	2.12e-05	2.55e-05	1.20173	0.151367	2.12e-05	4.59e-05	2.15973	0.0587074	2.55e-05	3.72e-05	1.45689
Meta-Protein 37413	BLAST_PHR_SALTY Deoxyribodipyrimidine photo-lyase OS=Salmonella typhimurium (strain LT2 / SGSC1412 / ATCC 700720) GN=phrB PE=1 SV=2_P25078	0.719186	2.08e-05	2.5e-05	1.2004	0.726286	2.08e-05	1.99e-05	0.955872	0.107328	2.5e-05	7.61e-06	0.304841
Meta-Protein 14290	BLAST_PCRA_STAEQ ATP-dependent DNA helicase PcrA OS=Staphylococcus epidermidis (strain ATCC 35984 / RP62A) GN=pcrA PE=3 SV=1_Q5HN29	0.719186	2.89e-05	3.82e-05	1.32466	0.905695	2.89e-05	3.21e-05	1.11262	0.271899	3.82e-05	1.7e-05	0.444052
Meta-Protein 9976	BLAST_CELE_CLOTH Cellulase/esterase CelE OS=Clostridium thermocellum (strain ATCC 27405 / DSM 1237 / NBRC 103400 / NCIMB 10682 / NRRL B-4536 / VPI 7372) GN=celE PE=1 SV=2_P10477	0.719186	2.12e-05	1.62e-05	0.765447	0.722283	2.12e-05	1.74e-05	0.82015	0.307635	1.62e-05	2.2e-05	1.35476
Meta-Protein 24443	BLAST_Y1902_EXIS2 UPF0122 protein Exig_1902 OS=Exiguobacterium sibiricum (strain DSM 17290 / JCM 13490 / 255-15) GN=Exig_1902 PE=3 SV=1_B1YIM8	0.719186	2.06e-05	1.66e-05	0.804602	1	2.06e-05	2.09e-05	1.0113	0.327826	1.66e-05	3.13e-05	1.8846
Meta-Protein 18636	Metagenome Unknown	0.719186	2.64e-05	2.89e-05	1.09441	0.350529	2.64e-05	3.15e-05	1.19488	0.362727	2.89e-05	2.03e-05	0.704205
Meta-Protein 13661	BLAST_ATSE_STAAS Putative acetyltransferase SAS0989 OS=Staphylococcus aureus (strain MSSA476) GN=SAS0989 PE=3 SV=1_Q6GAF9	0.719186	2.05e-05	2.2e-05	1.07233	0.141482	2.05e-05	9.19e-06	0.448192	0.755658	2.2e-05	2.45e-05	1.11178
Meta-Protein 33000	BLAST_FIMC_SALTY Chaperone protein FimC OS=Salmonella typhimurium (strain LT2 / SGSC1412 / ATCC 700720) GN=fimC PE=3 SV=1_P37923	0.719186	2.48e-05	1.98e-05	0.799933	0.441209	2.48e-05	1.62e-05	0.652993	0.893695	1.98e-05	1.72e-05	0.86633
Meta-Protein 11349	Metagenome Unknown	0.719186	0.000120966	5.73e-05	0.47346	0.0346106	0.000120966	4.59e-06	0.0379584	0.952724	5.73e-05	5.01e-05	0.87462
Meta-Protein 21809	BLAST_UGPC_RHOPA sn-glycerol-3-phosphate import ATP-binding protein UgpC OS=Rhodopseudomonas palustris (strain ATCC BAA-98 / CGA009) GN=ugpC PE=3 SV=1_Q6NDQ0	0.722933	4.29e-05	3.5e-05	0.814466	0.343253	4.29e-05	8e-05	1.86429	0.075927	3.5e-05	7.12e-06	0.2036
Meta-Protein 13662	BLAST_LEUD_CYTH3 3-isopropylmalate dehydratase small subunit OS=Cytophaga hutchinsonii (strain ATCC 33406 / NCIMB 9469) GN=leuD PE=3 SV=1_Q11NN7	0.722933	1.8e-05	1.56e-05	0.865278	0.0591721	1.8e-05	6.83e-06	0.37963	0.102694	1.56e-05	3.54e-05	2.26966
Meta-Protein 17915	BLAST_H2B2F_HUMAN Histone H2B type 2-F OS=Homo sapiens GN=HIST2H2BF PE=1 SV=3_Q5QNW6	0.722933	0.000305388	0.000381087	1.24788	0.208413	0.000305388	3.74e-05	0.122607	0.17753	0.000381087	3.72e-05	0.0975915
Meta-Protein 470	BLAST_PHK_BIFA0 Probable phosphoketolase OS=Bifidobacterium animalis subsp. lactis (strain AD011) GN=BLA_1483 PE=3 SV=1_B8DUT6	0.722933	0.000151538	8.7e-05	0.574137	0.672604	0.000151538	0.000196453	1.2964	0.183431	8.7e-05	0.000157047	1.80506
Meta-Protein 13359	Metagenome Unknown	0.722933	1.47e-05	1.4e-05	0.952921	0.150786	1.47e-05	4.53e-06	0.308565	0.271899	1.4e-05	2.65e-05	1.89048
Meta-Protein 12005	Metagenome Unknown	0.722933	1.61e-05	1.58e-05	0.983428	0.271899	1.61e-05	8.93e-06	0.555153	0.280713	1.58e-05	2.12e-05	1.33886
Meta-Protein 20550	BLAST_ATCU1_RHIME Copper-transporting ATPase 1 OS=Rhizobium meliloti (strain 1021) GN=actP1 PE=3 SV=1_P58341	0.722933	1.64e-05	1.39e-05	0.851172	0.905695	1.64e-05	1.68e-05	1.0265	0.446873	1.39e-05	1.29e-05	0.928743
Meta-Protein 34290	BLAST_ALKD_PSEAE 2-dehydro-3-deoxy-phosphogluconate aldolase OS=Pseudomonas aeruginosa (strain ATCC 15692 / DSM 22644 / CIP 104116 / JCM 14847 / LMG 12228 / 1C / PRS 101 / PAO1) GN=eda PE=3 SV=2_O68283	0.722933	4.56e-05	5.34e-05	1.17229	0.343253	4.56e-05	8.24e-05	1.80684	0.589639	5.34e-05	4.51e-05	0.844271
Meta-Protein 15467	BLAST_GREA_CLOAB Transcription elongation factor GreA OS=Clostridium acetobutylicum (strain ATCC 824 / DSM 792 / JCM 1419 / LMG 5710 / VKM B-1787) GN=greA PE=3 SV=1_Q97EB6	0.722933	2.47e-05	2.37e-05	0.961908	0.142213	2.47e-05	7.18e-06	0.291016	0.624065	2.37e-05	1.4e-05	0.590674
Meta-Protein 21261	BLAST_K1C14_BOVIN Keratin, type I cytoskeletal 14 (Fragment) OS=Bos taurus GN=KRT14 PE=2 SV=1_P05785	0.722933	3.99e-05	4.83e-05	1.21159	0.271899	3.99e-05	1.01e-05	0.25345	0.799846	4.83e-05	3.48e-05	0.720891
Meta-Protein 16654	BLAST_SSRP_CALBD SsrA-binding protein OS=Caldicellulosiruptor bescii (strain ATCC BAA-1888 / DSM 6725 / Z-1320) GN=smpB PE=3 SV=1_B9MNR6	0.722933	1.75e-05	1.78e-05	1.0152	1	1.75e-05	1.64e-05	0.932067	0.932647	1.78e-05	2.02e-05	1.1357
Meta-Protein 12003	BLAST_YK041_HUMAN Putative uncharacterized protein ENSP00000334305 OS=Homo sapiens PE=5 SV=2_Q3C1V9	0.722933	1.49e-05	1.1e-05	0.738522	0.150786	1.49e-05	4.83e-06	0.324188	1	1.1e-05	1.31e-05	1.18802
Meta-Protein 35575	Metagenome Unknown	0.722933	1.83e-05	2.22e-05	1.21623	0.833935	1.83e-05	2.13e-05	1.16299	1	2.22e-05	1.78e-05	0.80048
Meta-Protein 953	BLAST_PDC1_YEAST Pyruvate decarboxylase isozyme 1 OS=Saccharomyces cerevisiae (strain ATCC 204508 / S288c) GN=PDC1 PE=1 SV=7_P06169	0.724093	0.000331708	0.000234603	0.707257	0.17627	0.000331708	0.000458683	1.38279	1	0.000234603	0.000194693	0.829886
Meta-Protein 7958	Metagenome Unknown	0.724152	5.39e-05	4.89e-05	0.908171	0.0665457	5.39e-05	2.35e-05	0.435683	0.230024	4.89e-05	2.56e-05	0.523022
Meta-Protein 15552	BLAST_Y4RJ_SINFN Putative transposase y4rJ OS=Sinorhizobium fredii (strain NBRC 101917 / NGR234) GN=NGR_a01770 PE=3 SV=1_P55643	0.724152	2.94e-05	2.08e-05	0.706266	0.683481	2.94e-05	1.97e-05	0.669691	0.233953	2.08e-05	2.97e-05	1.42995
Meta-Protein 25239	BLAST_SYS_DESAP Serine--tRNA ligase OS=Desulforudis audaxviator (strain MP104C) GN=serS PE=3 SV=1_B1I161	0.724152	5.12e-05	4.92e-05	0.961904	0.969727	5.12e-05	5.55e-05	1.08336	0.308063	4.92e-05	3.05e-05	0.619694
Meta-Protein 16488	BLAST_RRBR2_CLOAB Reverse rubrerythrin-2 OS=Clostridium acetobutylicum (strain ATCC 824 / DSM 792 / JCM 1419 / LMG 5710 / VKM B-1787) GN=rbr3B PE=1 SV=1_Q97D83	0.724152	5.14e-05	5.46e-05	1.06286	0.266402	5.14e-05	6.39e-05	1.2441	0.635586	5.46e-05	6.24e-05	1.1433
Meta-Protein 13328	Metagenome Unknown	0.724152	2.64e-05	2.71e-05	1.02492	0.102918	2.64e-05	1.4e-05	0.53123	0.969727	2.71e-05	2.7e-05	0.997538
Meta-Protein 14822	HBBC_HOPLI Hemoglobin cathodic subunit beta OS=Hoplosternum littorale GN=hbb PE=1 SV=1	0.727032	6.58e-05	0.000108557	1.6508	0.0755606	6.58e-05	1.89e-05	0.28694	0.185144	0.000108557	4.67e-05	0.429998
Meta-Protein 17210	ATPD_AZOSB ATP synthase subunit delta OS=Azoarcus sp. (strain BH72) GN=atpH PE=3 SV=1	0.727032	3.78e-05	3.04e-05	0.804659	0.791016	3.78e-05	4.2e-05	1.11214	0.230024	3.04e-05	5.44e-05	1.78857
Meta-Protein 10214	SYS_LEUCK Serine--tRNA ligase OS=Leuconostoc citreum (strain KM20) GN=serS PE=3 SV=1	0.727032	6.9e-05	8.71e-05	1.26078	0.398305	6.9e-05	9.93e-05	1.43826	0.350529	8.71e-05	0.000232817	2.67434
Meta-Protein 10212	BLAST_MTNA_PSEE4 Methylthioribose-1-phosphate isomerase OS=Pseudomonas entomophila (strain L48) GN=mtnA PE=3 SV=1_Q1IDA4	0.727032	6.84e-05	8.46e-05	1.23659	0.449804	6.84e-05	9.67e-05	1.41416	0.449804	8.46e-05	0.000226403	2.67672
Meta-Protein 8837	Metagenome Unknown	0.728467	4.92e-05	4.27e-05	0.868733	0.012207	4.92e-05	7.02e-05	1.42598	0.0559297	4.27e-05	8.2e-05	1.91747
Meta-Protein 16266	BLAST_YJCC_ECOLI Putative cyclic-di-GMP phosphodiesterase YjcC OS=Escherichia coli (strain K12) GN=yjcC PE=1 SV=2_P32701	0.728467	4.59e-05	4.04e-05	0.880044	0.151367	4.59e-05	2.33e-05	0.507143	0.398305	4.04e-05	5.01e-05	1.24122
Meta-Protein 8685	Metagenome Unknown	0.728467	4.84e-05	4.43e-05	0.914329	0.398305	4.84e-05	3.29e-05	0.679531	0.791016	4.43e-05	3.29e-05	0.742167
Meta-Protein 15001	BLAST_ADDB_CLOTE ATP-dependent helicase/deoxyribonuclease subunit B OS=Clostridium tetani (strain Massachusetts / E88) GN=addB PE=3 SV=2_Q897P5	0.728467	6.38e-05	5.37e-05	0.841209	0.203613	6.38e-05	4.53e-05	0.709368	0.918813	5.37e-05	5.27e-05	0.981209
Meta-Protein 11617	Metagenome Unknown	0.728978	4.86e-05	5.31e-05	1.09203	0.398305	4.86e-05	3.7e-05	0.760199	0.17627	5.31e-05	7.53e-05	1.41879
Meta-Protein 10929	Metagenome Unknown	0.728978	2.75e-05	3e-05	1.09041	0.100001	2.75e-05	1.4e-05	0.510922	0.306556	3e-05	2.23e-05	0.743461
Meta-Protein 12027	BLAST_Y1656_METJA Uncharacterized protein MJ1656 OS=Methanocaldococcus jannaschii (strain ATCC 43067 / DSM 2661 / JAL-1 / JCM 10045 / NBRC 100440) GN=MJ1656 PE=3 SV=1_Q59050	0.728978	8.39e-05	7.53e-05	0.898233	0.233398	8.39e-05	6.15e-05	0.733312	0.423828	7.53e-05	9.44e-05	1.25302
Meta-Protein 259	BLAST_CO3_HUMAN Complement C3 OS=Homo sapiens GN=C3 PE=1 SV=2_P01024	0.728978	0.00393338	0.00443162	1.12667	0.012207	0.00393338	0.00117467	0.298642	0.469727	0.00443162	0.00352143	0.794614
Meta-Protein 13362	BLAST_USO1_YEAST Intracellular protein transport protein USO1 OS=Saccharomyces cerevisiae (strain ATCC 204508 / S288c) GN=USO1 PE=1 SV=2_P25386	0.728978	4.58e-05	5.07e-05	1.1074	0.0233764	4.58e-05	2.68e-05	0.585956	0.469727	5.07e-05	3.52e-05	0.694057
Meta-Protein 17322	BLAST_ADEC_ENTFA Adenine deaminase OS=Enterococcus faecalis (strain ATCC 700802 / V583) GN=ade PE=3 SV=1_Q835Z6	0.728978	9.78e-05	8.54e-05	0.872899	0.109863	9.78e-05	5.88e-05	0.601467	0.518555	8.54e-05	0.000101292	1.18648
Meta-Protein 18169	BLAST_KVD07_HUMAN Immunoglobulin kappa variable 3D-7 OS=Homo sapiens GN=IGKV3D-7 PE=3 SV=5_A0A0C4DH55	0.729261	2.39e-05	1.21e-05	0.506166	0.058024	2.39e-05	5.79e-05	2.42033	0.051913	1.21e-05	5.72e-05	4.72608
Meta-Protein 12708	BLAST_MTD21_STREE Modification methylase DpnIIA OS=Streptococcus pneumoniae GN=dpnM PE=1 SV=1_P04043	0.729261	3.16e-05	2.73e-05	0.862894	0.197326	3.16e-05	4.77e-05	1.50859	0.105645	2.73e-05	1.73e-05	0.632022
Meta-Protein 15691	BLAST_MQMTN_CAMJE Aminodeoxyfutalosine nucleosidase OS=Campylobacter jejuni subsp. jejuni serotype O:2 (strain ATCC 700819 / NCTC 11168) GN=pfs PE=1 SV=1_Q0PC20	0.729261	1.93e-05	1.82e-05	0.941685	0.635586	1.93e-05	2.3e-05	1.19309	0.17753	1.82e-05	1.24e-05	0.680275
Meta-Protein 13059	BLAST_UGPC_BARQU sn-glycerol-3-phosphate import ATP-binding protein UgpC OS=Bartonella quintana (strain Toulouse) GN=ugpC PE=3 SV=1_Q6G194	0.729261	5.62e-05	6.8e-05	1.20862	0.051913	5.62e-05	0.000111972	1.99117	0.183431	6.8e-05	0.000113592	1.67131
Meta-Protein 23970	SLT3_CHLRE Probable sodium/sulfate cotransporter 3 OS=Chlamydomonas reinhardtii GN=SLT3 PE=2 SV=1	0.729261	2.25e-05	2.31e-05	1.02884	0.414823	2.25e-05	2.25e-05	1.00067	0.343253	2.31e-05	3.63e-05	1.56829
Meta-Protein 34613	Metagenome Unknown	0.729261	1.64e-05	2.29e-05	1.40071	0.529368	1.64e-05	1.27e-05	0.772912	0.441209	2.29e-05	1.01e-05	0.440567
Meta-Protein 8010	BLAST_PUB20_ARATH U-box domain-containing protein 20 OS=Arabidopsis thaliana GN=PUB20 PE=2 SV=1_Q9C8D1	0.729261	1.27e-05	1.61e-05	1.26509	0.401678	1.27e-05	1.74e-05	1.36877	0.553617	1.61e-05	1.3e-05	0.808091
Meta-Protein 22844	BLAST_RK_HUMAN Rhodopsin kinase OS=Homo sapiens GN=GRK1 PE=1 SV=1_Q15835	0.729261	1.31e-05	1.67e-05	1.26886	0.192518	1.31e-05	2.04e-05	1.55168	0.624065	1.67e-05	2.03e-05	1.21834
Meta-Protein 22843	BLAST_CMOB_HELPY tRNA U34 carboxymethyltransferase OS=Helicobacter pylori (strain ATCC 700392 / 26695) GN=cmoB PE=3 SV=1_O25173	0.729261	1.31e-05	1.67e-05	1.26886	0.343253	1.31e-05	1.84e-05	1.39696	0.624065	1.67e-05	2.03e-05	1.21834
Meta-Protein 9038	BLAST_PEHX_DICCH Exo-poly-alpha-D-galacturonosidase OS=Dickeya chrysanthemi GN=pehX PE=1 SV=1_P15922	0.729261	2.61e-05	1.93e-05	0.736903	0.075927	2.61e-05	6.48e-06	0.24776	0.726286	1.93e-05	3.23e-05	1.67741
Meta-Protein 13957	BLAST_RSMG_CHLL7 Ribosomal RNA small subunit methyltransferase G OS=Chlorobium luteolum (strain DSM 273 / 2530) GN=rsmG PE=3 SV=1_Q3B6D4	0.729261	3.86e-05	3.48e-05	0.901858	0.203613	3.86e-05	5.53e-05	1.43465	0.799846	3.48e-05	4.22e-05	1.21439
Meta-Protein 26729	BLAST_RL6_CLOTE 50S ribosomal protein L6 OS=Clostridium tetani (strain Massachusetts / E88) GN=rplF PE=3 SV=1_Q890Q0	0.729261	2.81e-05	3.23e-05	1.15005	0.50488	2.81e-05	3.37e-05	1.2012	0.833635	3.23e-05	1.95e-05	0.604654
Meta-Protein 202	Metagenome Unknown	0.729261	6.89e-05	2.29e-05	0.332083	0.722283	6.89e-05	3.45e-05	0.501234	0.932647	2.29e-05	1.96e-05	0.856414
Meta-Protein 69220	Metagenome Unknown	0.729261	2.95e-05	1.77e-05	0.59824	0.0590582	2.95e-05	0	0	1	1.77e-05	1.72e-05	0.975012
Meta-Protein 1716	BLAST_RUBY1_CLOAB Rubrerythrin-1 OS=Clostridium acetobutylicum (strain ATCC 824 / DSM 792 / JCM 1419 / LMG 5710 / VKM B-1787) GN=rbr1 PE=1 SV=1_Q97FZ9	0.729261	2.94e-05	3.19e-05	1.08501	0.126279	2.94e-05	4.27e-05	1.45321	1	3.19e-05	3.76e-05	1.18032
Meta-Protein 2318	BLAST_CD177_HUMAN CD177 antigen OS=Homo sapiens GN=CD177 PE=1 SV=2_Q8N6Q3	0.729261	2.03e-05	2.08e-05	1.02107	0.0590582	2.03e-05	5.31e-06	0.261108	1	2.08e-05	2.45e-05	1.17832
Meta-Protein 30453	BLAST_EPCAM_HUMAN Epithelial cell adhesion molecule OS=Homo sapiens GN=EPCAM PE=1 SV=2_P16422	0.729261	7.4e-05	9.89e-05	1.33749	0.787406	7.4e-05	6.99e-05	0.944777	1	9.89e-05	9.87e-05	0.997372
Meta-Protein 35234	BLAST_GCNT7_PIG Beta-1,3-galactosyl-O-glycosyl-glycoprotein beta-1,6-N-acetylglucosaminyltransferase 7 OS=Sus scrofa GN=GCNT7 PE=3 SV=1_A5GFW8	0.730872	1.44e-05	2.21e-05	1.53393	0.401678	1.44e-05	2.06e-05	1.42775	0.181449	2.21e-05	7.32e-06	0.330859
Meta-Protein 912	BLAST_RPOC_BIFLO DNA-directed RNA polymerase subunit beta OS=Bifidobacterium longum (strain NCC 2705) GN=rpoC PE=3 SV=1_Q8G515	0.730872	1.35e-05	1.61e-05	1.19393	1	1.35e-05	1.72e-05	1.27528	0.201243	1.61e-05	2.67e-06	0.166061
Meta-Protein 2400	BLAST_RISB_PROMH 6,7-dimethyl-8-ribityllumazine synthase OS=Proteus mirabilis (strain HI4320) GN=ribH PE=3 SV=1_B4EU19	0.730872	5.11e-05	2.87e-05	0.561191	0.422678	5.11e-05	1.89e-05	0.370684	0.418492	2.87e-05	1.32e-05	0.458973
Meta-Protein 63682	BLAST_3PASE_HAEIN Inorganic triphosphatase OS=Haemophilus influenzae (strain ATCC 51907 / DSM 11121 / KW20 / Rd) GN=HI_1598 PE=3 SV=1_P45267	0.730872	1.54e-05	1.38e-05	0.893824	0.446873	1.54e-05	2.08e-05	1.3494	1	1.38e-05	1.25e-05	0.909091
Meta-Protein 13316	BLAST_TPM1_HUMAN Tropomyosin alpha-1 chain OS=Homo sapiens GN=TPM1 PE=1 SV=2_P09493	0.734353	6.99e-05	4.82e-05	0.689606	0.0559297	6.99e-05	0.000135093	1.93383	0.150786	4.82e-05	1.27e-05	0.262589
Meta-Protein 15769	BLAST_ALDOA_HUMAN Fructose-bisphosphate aldolase A OS=Homo sapiens GN=ALDOA PE=1 SV=2_P04075	0.734353	2.43e-05	2.75e-05	1.13372	0.441209	2.43e-05	2.82e-05	1.16212	0.204894	2.75e-05	7.3e-06	0.265342
Meta-Protein 9887	BLAST_MFD_BACSU Transcription-repair-coupling factor OS=Bacillus subtilis (strain 168) GN=mfd PE=3 SV=1_P37474	0.734353	2.79e-05	5.6e-05	2.00576	0.0591721	2.79e-05	3.25e-06	0.116487	0.208413	5.6e-05	2.07e-05	0.36944
Meta-Protein 16862	BLAST_CH10_LACP7 10 kDa chaperonin OS=Lachnoclostridium phytofermentans (strain ATCC 700394 / DSM 18823 / ISDg) GN=groS PE=3 SV=1_A9KSJ2	0.734353	5.11e-05	3.78e-05	0.738994	0.339355	5.11e-05	6.92e-05	1.35428	0.236137	3.78e-05	2.28e-05	0.604709
Meta-Protein 16590	Metagenome Unknown	0.734353	1.51e-05	1.77e-05	1.16731	0.624065	1.51e-05	9.14e-06	0.603742	0.441209	1.77e-05	2.7e-05	1.52617
Meta-Protein 12503	BLAST_GDE1_RAT Glycerophosphodiester phosphodiesterase 1 OS=Rattus norvegicus GN=Gde1 PE=1 SV=2_Q9JL55	0.734353	2.33e-05	1.97e-05	0.84552	0.0591721	2.33e-05	8.03e-06	0.345161	0.726286	1.97e-05	1.58e-05	0.803306
Meta-Protein 789	BLAST_RL10_LYSSC 50S ribosomal protein L10 OS=Lysinibacillus sphaericus (strain C3-41) GN=rplJ PE=3 SV=1_B1HMZ9	0.734353	3.29e-05	3.19e-05	0.967889	0.540818	3.29e-05	4.53e-05	1.37538	0.833635	3.19e-05	4.17e-05	1.31018
Meta-Protein 372	NOT3_SCHPO General negative regulator of transcription subunit 3 OS=Schizosaccharomyces pombe (strain 972 / ATCC 24843) GN=not3 PE=1 SV=2	0.734353	1.87e-05	1.84e-05	0.982175	1	1.87e-05	1.58e-05	0.843137	0.833635	1.84e-05	1.5e-05	0.818966
Meta-Protein 12187	BLAST_YVPB_BACSU Uncharacterized protein YvpB OS=Bacillus subtilis (strain 168) GN=yvpB PE=3 SV=1_O34735	0.734353	1.91e-05	2.13e-05	1.11436	0.352542	1.91e-05	8.93e-06	0.467918	0.944183	2.13e-05	2.29e-05	1.07677
Meta-Protein 14459	BLAST_Y1365_BRUAB Putative ABC transporter ATP-binding protein BruAb1_1365 OS=Brucella abortus biovar 1 (strain 9-941) GN=BruAb1_1365 PE=3 SV=1_Q57CD8	0.734353	1.65e-05	2.21e-05	1.3377	0.108319	1.65e-05	2.38e-06	0.144153	0.959327	2.21e-05	2.49e-05	1.12396
Meta-Protein 705	BLAST_NMPC_ECOLI Putative outer membrane porin protein NmpC OS=Escherichia coli (strain K12) GN=nmpC PE=5 SV=2_P21420	0.738445	0.000310903	0.000233879	0.752257	0.075927	0.000310903	5.67e-05	0.182423	0.0800579	0.000233879	7.93e-05	0.339028
Meta-Protein 16586	BLAST_RL15_AGARV 50S ribosomal protein L15 OS=Agathobacter rectalis (strain ATCC 33656 / DSM 3377 / JCM 17463 / KCTC 5835 / VPI 0990) GN=rplO PE=3 SV=1_C4ZBT7	0.738445	4.49e-05	4.43e-05	0.986459	0.722283	4.49e-05	4.46e-05	0.994279	0.141482	4.43e-05	1.47e-05	0.332354
Meta-Protein 23444	BLAST_AP2A2_ARATH AP-2 complex subunit alpha-2 OS=Arabidopsis thaliana GN=ALPHAC-AD PE=1 SV=1_Q8LPK4	0.738445	2.9e-05	2.19e-05	0.752654	0.293622	2.9e-05	1.8e-05	0.621234	0.192518	2.19e-05	3.92e-05	1.79306
Meta-Protein 12483	BLAST_PSA2_HUMAN Proteasome subunit alpha type-2 OS=Homo sapiens GN=PSMA2 PE=1 SV=2_P25787	0.738445	3.5e-05	3.25e-05	0.92952	0.0224943	3.5e-05	0	0	0.204894	3.25e-05	1e-05	0.307649
Meta-Protein 8583	Metagenome Unknown	0.738445	6.5e-05	2.02e-05	0.310937	0.905695	6.5e-05	3.23e-05	0.497909	0.271899	2.02e-05	1.44e-05	0.713696
Meta-Protein 23720	BLAST_TRXB_LISIN Thioredoxin reductase OS=Listeria innocua serovar 6a (strain ATCC BAA-680 / CLIP 11262) GN=trxB PE=3 SV=1_Q928B5	0.738445	3.13e-05	4.06e-05	1.29474	0.406941	3.13e-05	3.52e-05	1.12499	0.306556	4.06e-05	9.29e-05	2.29001
Meta-Protein 29634	BLAST_YCF27_CYAPA Probable transcriptional regulator ycf27 OS=Cyanophora paradoxa GN=ycf27 PE=3 SV=1_P48259	0.738445	7.82e-05	7.9e-05	1.01043	0.208413	7.82e-05	1.12e-05	0.143443	0.308063	7.9e-05	3.01e-05	0.381262
Meta-Protein 16087	BLAST_RL11_LACP7 50S ribosomal protein L11 OS=Lachnoclostridium phytofermentans (strain ATCC 700394 / DSM 18823 / ISDg) GN=rplK PE=3 SV=1_A9KJM0	0.738445	9.65e-05	0.000114627	1.18771	0.068353	9.65e-05	0.000158618	1.64353	0.362727	0.000114627	7.28e-05	0.635193
Meta-Protein 20139	Metagenome Unknown	0.738445	2.2e-05	1.7e-05	0.774035	0.343253	2.2e-05	1.36e-05	0.6162	0.528612	1.7e-05	1.51e-05	0.885086
Meta-Protein 9193	BLAST_Y6611_BACAN Uncharacterized protein pXO2-81/BXB0111/GBAA_pXO2_0111 OS=Bacillus anthracis GN=pXO2-81 PE=4 SV=1_Q9RMV4	0.738445	2.47e-05	1.55e-05	0.625464	0.0587074	2.47e-05	4.83e-06	0.195226	0.540818	1.55e-05	1.78e-05	1.15094
Meta-Protein 17761	BLAST_GSPE2_DICD3 Type II secretion system protein E OS=Dickeya dadantii (strain 3937) GN=outE PE=3 SV=2_Q01566	0.738445	2.73e-05	2.16e-05	0.791527	0.0346106	2.73e-05	9.33e-06	0.341359	0.610299	2.16e-05	2.85e-05	1.31459
Meta-Protein 9311	BLAST_SYT_GEOKA Threonine--tRNA ligase OS=Geobacillus kaustophilus (strain HTA426) GN=thrS PE=3 SV=1_Q5KWD2	0.738445	1.53e-05	1.89e-05	1.23286	1	1.53e-05	1.48e-05	0.967356	0.635586	1.89e-05	1.38e-05	0.73301
Meta-Protein 16813	BLAST_DHE2_BACFR NAD-specific glutamate dehydrogenase OS=Bacteroides fragilis (strain YCH46) GN=gdhB PE=2 SV=2_P94316	0.738445	8.23e-05	8.83e-05	1.07308	0.553617	8.23e-05	0.000102442	1.24514	0.722283	8.83e-05	6.8e-05	0.770225
Meta-Protein 7771	Metagenome Unknown	0.738445	3.65e-05	3.22e-05	0.88354	0.918813	3.65e-05	3.61e-05	0.990364	0.799846	3.22e-05	2.59e-05	0.801716
Meta-Protein 7772	CDT1_MOUSE DNA replication factor Cdt1 OS=Mus musculus GN=Cdt1 PE=1 SV=1	0.738445	3.65e-05	3.22e-05	0.88354	0.918813	3.65e-05	3.61e-05	0.990364	0.799846	3.22e-05	2.59e-05	0.801716
Meta-Protein 424	Metagenome Unknown	0.738445	2.02e-05	2.62e-05	1.29888	0.477197	2.02e-05	2.68e-05	1.32906	0.833635	2.62e-05	2e-05	0.765436
Meta-Protein 64	BLAST_CIPKU_ORYSJ CBL-interacting protein kinase 30 OS=Oryza sativa subsp. japonica GN=CIPK30 PE=2 SV=1_Q5JLQ9	0.738445	4.24e-05	5.07e-05	1.19532	0.0423153	4.24e-05	7.13e-06	0.168128	1	5.07e-05	3.93e-05	0.776103
Meta-Protein 14993	BLAST_PRDX3_PONAB Thioredoxin-dependent peroxide reductase, mitochondrial OS=Pongo abelii GN=PRDX3 PE=2 SV=1_Q5REY3	0.738445	3.8e-05	2.98e-05	0.784291	0.343253	3.8e-05	2.15e-05	0.564638	1	2.98e-05	2.85e-05	0.954007
Meta-Protein 9123	BLAST_Y5830_ARATH Probable inactive receptor kinase At5g58300 OS=Arabidopsis thaliana GN=At5g58300 PE=2 SV=1_Q9LVM0	0.741714	2.66e-05	2.76e-05	1.03851	0.150786	2.66e-05	9.35e-06	0.351284	0.123534	2.76e-05	1.06e-05	0.38167
Meta-Protein 17500	BLAST_YGEA_ECOLI Putative racemase YgeA OS=Escherichia coli (strain K12) GN=ygeA PE=1 SV=1_P03813	0.741714	2.14e-05	2.01e-05	0.937646	0.553617	2.14e-05	2.32e-05	1.08535	0.141482	2.01e-05	4.14e-05	2.067
Meta-Protein 9799	BLAST_TDH_PARUW L-threonine 3-dehydrogenase OS=Protochlamydia amoebophila (strain UWE25) GN=tdh PE=3 SV=1_Q6MD15	0.741714	2.5e-05	2.45e-05	0.982966	0.0972011	2.5e-05	8.98e-06	0.359719	0.183431	2.45e-05	9.85e-06	0.401631
Meta-Protein 14861	BLAST_DPO1_ECOLI DNA polymerase I OS=Escherichia coli (strain K12) GN=polA PE=1 SV=1_P00582	0.741714	2.61e-05	2.94e-05	1.12698	0.677246	2.61e-05	2.78e-05	1.06793	0.308063	2.94e-05	4.48e-05	1.52649
Meta-Protein 15692	BLAST_CLPX_NOSS1 ATP-dependent Clp protease ATP-binding subunit ClpX OS=Nostoc sp. (strain PCC 7120 / SAG 25.82 / UTEX 2576) GN=clpX PE=3 SV=1_Q8YQX7	0.741714	2.89e-05	3.18e-05	1.09798	0.0454469	2.89e-05	5.78e-05	1.99614	0.441209	3.18e-05	3.97e-05	1.25033
Meta-Protein 11949	BLAST_CAS9_CAMJE CRISPR-associated endonuclease Cas9 OS=Campylobacter jejuni subsp. jejuni serotype O:2 (strain ATCC 700819 / NCTC 11168) GN=cas9 PE=1 SV=1_Q0P897	0.741714	2.47e-05	1.93e-05	0.779878	0.0142662	2.47e-05	4.73e-06	0.191762	0.446873	1.93e-05	1.28e-05	0.663203
Meta-Protein 33080	BLAST_YQEG_BACSU Uncharacterized protein YqeG OS=Bacillus subtilis (strain 168) GN=yqeG PE=4 SV=1_P54452	0.741714	3.66e-05	3.04e-05	0.830714	0.672604	3.66e-05	3.24e-05	0.885882	0.449804	3.04e-05	3.4e-05	1.11807
Meta-Protein 33083	BLAST_LYTD_BACSU Beta-N-acetylglucosaminidase OS=Bacillus subtilis (strain 168) GN=lytD PE=1 SV=1_P39848	0.741714	2.53e-05	2.8e-05	1.10745	0.683481	2.53e-05	2.57e-05	1.0145	0.449804	2.8e-05	6.36e-05	2.27149
Meta-Protein 867	BLAST_CH60_CLOTH 60 kDa chaperonin OS=Clostridium thermocellum (strain ATCC 27405 / DSM 1237 / NBRC 103400 / NCIMB 10682 / NRRL B-4536 / VPI 7372) GN=groL PE=1 SV=3_P48212	0.741714	0.000129324	0.00014611	1.1298	0.308063	0.000129324	0.000166015	1.28371	0.528612	0.00014611	8.86e-05	0.606427
Meta-Protein 23977	Metagenome Unknown	0.741714	2.37e-05	1.98e-05	0.835915	1	2.37e-05	2.47e-05	1.04225	0.838464	1.98e-05	2.33e-05	1.17692
Meta-Protein 17693	BLAST_OMPA_ECOLI Outer membrane protein A OS=Escherichia coli (strain K12) GN=ompA PE=1 SV=1_P0A910	0.744299	7.55e-05	8.45e-05	1.1195	0.528612	7.55e-05	5.29e-05	0.700777	0.141482	8.45e-05	3.71e-05	0.438493
Meta-Protein 15782	ALBU_MACMU Serum albumin (Fragment) OS=Macaca mulatta GN=ALB PE=2 SV=1	0.744299	0.000271803	0.000522781	1.92338	0.00915169	0.000271803	1.41e-05	0.0518452	0.233953	0.000522781	0.00017961	0.343567
Meta-Protein 13232	BLAST_TPM3_RAT Tropomyosin alpha-3 chain OS=Rattus norvegicus GN=Tpm3 PE=1 SV=2_Q63610	0.744299	4.84e-05	4.77e-05	0.985765	0.358951	4.84e-05	9.24e-05	1.91158	0.236137	4.77e-05	1.25e-05	0.262233
Meta-Protein 10343	Metagenome Unknown	0.744299	2.58e-05	2.4e-05	0.931276	0.624065	2.58e-05	1.62e-05	0.629136	0.50488	2.4e-05	2.96e-05	1.23189
Meta-Protein 25635	BLAST_PPK1_BACHD Polyphosphate kinase OS=Bacillus halodurans (strain ATCC BAA-125 / DSM 18197 / FERM 7344 / JCM 9153 / C-125) GN=ppk PE=3 SV=1_Q9KD27	0.744299	3.25e-05	4.26e-05	1.31036	0.109863	3.25e-05	5.93e-05	1.82622	0.635586	4.26e-05	5.22e-05	1.22569
Meta-Protein 9449	BLAST_XERCL_CALS4 Tyrosine recombinase XerC-like OS=Caldanaerobacter subterraneus subsp. tengcongensis (strain DSM 15242 / JCM 11007 / NBRC 100824 / MB4) GN=TTE2127 PE=3 SV=1_Q8R890	0.744299	3.21e-05	3.06e-05	0.952554	0.230024	3.21e-05	3.89e-05	1.20975	0.722283	3.06e-05	4.28e-05	1.39853
Meta-Protein 1872	BLAST_INSQ_ECOLI Putative transposase InsQ for insertion sequence element IS609 OS=Escherichia coli (strain K12) GN=insQ PE=3 SV=2_P76102	0.744299	2.42e-05	3.15e-05	1.30258	0.441209	2.42e-05	1.51e-05	0.623064	0.733398	3.15e-05	2.19e-05	0.693975
Meta-Protein 790	BLAST_RL10_RUBXD 50S ribosomal protein L10 OS=Rubrobacter xylanophilus (strain DSM 9941 / NBRC 16129) GN=rplJ PE=3 SV=1_Q1AU20	0.744299	5.11e-05	7.1e-05	1.39027	0.475533	5.11e-05	6.12e-05	1.19726	0.766898	7.1e-05	5.37e-05	0.755921
Meta-Protein 12186	BLAST_AUG3_ARATH AUGMIN subunit 3 OS=Arabidopsis thaliana GN=AUG3 PE=1 SV=1_Q0WQE7	0.744299	3.21e-05	3.36e-05	1.04808	0.0346106	3.21e-05	1.34e-05	0.41684	0.893904	3.36e-05	3.82e-05	1.1361
Meta-Protein 12517	BLAST_MA2B1_HUMAN Lysosomal alpha-mannosidase OS=Homo sapiens GN=MAN2B1 PE=1 SV=3_O00754	0.746313	9.15e-05	6.61e-05	0.722575	0.689084	9.15e-05	0.000108553	1.18696	0.683481	6.61e-05	9.21e-05	1.39316
Meta-Protein 21154	Metagenome Unknown	0.746313	4.94e-05	3.86e-05	0.780149	0.624835	4.94e-05	6.72e-05	1.35941	0.812704	3.86e-05	4e-05	1.03803
Meta-Protein 16522	Metagenome Unknown	0.746313	7.14e-05	4.17e-05	0.583941	0.414823	7.14e-05	5.67e-05	0.794625	0.964541	4.17e-05	3.56e-05	0.853223
Meta-Protein 361	MNMG_UREU1 tRNA uridine 5-carboxymethylaminomethyl modification enzyme MnmG OS=Ureaplasma urealyticum serovar 10 (strain ATCC 33699 / Western) GN=mnmG PE=3 SV=1	0.746359	7.48e-06	9.87e-06	1.31849	0.418492	7.48e-06	4.41e-06	0.589087	0.100348	9.87e-06	2.33e-06	0.235642
Meta-Protein 75797	Metagenome Unknown	0.746359	1.05e-05	1.42e-05	1.35079	0.201243	1.05e-05	4.67e-06	0.444444	0.100348	1.42e-05	4.65e-06	0.32785
Meta-Protein 2446	BLAST_BFR_SALTY Bacterioferritin OS=Salmonella typhimurium (strain LT2 / SGSC1412 / ATCC 700720) GN=bfr PE=3 SV=1_O68926	0.746359	1.83e-05	2.48e-05	1.35358	0.674987	1.83e-05	1.62e-05	0.882701	0.105645	2.48e-05	5.16e-06	0.208074
Meta-Protein 35172	BLAST_RS6_PROMH 30S ribosomal protein S6 OS=Proteus mirabilis (strain HI4320) GN=rpsF PE=3 SV=1_B4F275	0.746359	3.99e-05	7.44e-05	1.86467	0.422678	3.99e-05	1.18e-05	0.29613	0.105645	7.44e-05	5.21e-06	0.0700421
Meta-Protein 41022	Metagenome Unknown	0.746359	1.18e-05	1.61e-05	1.3657	0.0423153	1.18e-05	4.22e-05	3.59305	0.107328	1.61e-05	5.4e-05	3.36061
Meta-Protein 59313	SAHS2_RAMVA Secretory-abundant heat soluble protein 2 OS=Ramazzottius varieornatus GN=SAHS2 PE=1 SV=1	0.746359	1.58e-05	9.23e-06	0.582754	0.100348	1.58e-05	5.83e-06	0.368499	0.17753	9.23e-06	1.48e-05	1.60614
Meta-Protein 19504	BLAST_DAPE_ZYMMO Succinyl-diaminopimelate desuccinylase OS=Zymomonas mobilis subsp. mobilis (strain ATCC 31821 / ZM4 / CP4) GN=dapE PE=3 SV=1_Q5NM04	0.746359	2.94e-05	3.83e-05	1.30116	1	2.94e-05	3.84e-05	1.30452	0.17753	3.83e-05	8.03e-06	0.209521
Meta-Protein 49061	BLAST_MNGB_ECOLI Mannosylglycerate hydrolase OS=Escherichia coli (strain K12) GN=mngB PE=1 SV=2_P54746	0.746359	1.07e-05	1.1e-05	1.02722	0.401678	1.07e-05	6.75e-06	0.62986	0.181449	1.1e-05	0	0
Meta-Protein 2346	BLAST_CH10_PECCP 10 kDa chaperonin OS=Pectobacterium carotovorum subsp. carotovorum (strain PC1) GN=groS PE=3 SV=1_C6DKC6	0.746359	1.5e-05	9.8e-06	0.655153	0.36131	1.5e-05	4.7e-06	0.314206	0.181449	9.8e-06	0	0
Meta-Protein 26820	BLAST_TPIS_LACP7 Triosephosphate isomerase OS=Lachnoclostridium phytofermentans (strain ATCC 700394 / DSM 18823 / ISDg) GN=tpiA PE=3 SV=1_A9KPF8	0.746359	1.69e-05	1.4e-05	0.831438	0.286321	1.69e-05	3.02e-05	1.79189	0.181449	1.4e-05	0	0
Meta-Protein 9052	RK_RAT Rhodopsin kinase OS=Rattus norvegicus GN=Grk1 PE=1 SV=1	0.746359	1.21e-05	1.02e-05	0.842541	0.406941	1.21e-05	1.86e-05	1.54351	0.181449	1.02e-05	2.71e-06	0.266393
Meta-Protein 14910	Metagenome Unknown	0.746359	1.85e-05	1.09e-05	0.586963	0.100348	1.85e-05	0	0	0.201243	1.09e-05	5.03e-06	0.463546
Meta-Protein 11923	Metagenome Unknown	0.746359	9.31e-06	1.16e-05	1.2453	0.624065	9.31e-06	1.89e-05	2.03223	0.201243	1.16e-05	2.4e-06	0.207045
Meta-Protein 35448	Metagenome Unknown	0.746359	1.66e-05	1.86e-05	1.11579	0.418492	1.66e-05	7.92e-06	0.475761	0.201243	1.86e-05	4.79e-06	0.258079
Meta-Protein 2343	BLAST_EFTS_SALSV Elongation factor Ts OS=Salmonella schwarzengrund (strain CVM19633) GN=tsf PE=3 SV=1_B4TXS2	0.746359	4.69e-05	3.86e-05	0.823681	0.100348	4.69e-05	4.7e-06	0.100317	0.201243	3.86e-05	5.26e-06	0.136259
Meta-Protein 14909	BLAST_MEGL_PORGI L-methionine gamma-lyase OS=Porphyromonas gingivalis (strain ATCC BAA-308 / W83) GN=mgl PE=1 SV=2_Q7MX71	0.746359	1.62e-05	2.12e-05	1.30773	0.181449	1.62e-05	0	0	0.201243	2.12e-05	5.11e-06	0.241016
Meta-Protein 2203	Metagenome Unknown	0.746359	8.93e-06	1.03e-05	1.15299	0.589639	8.93e-06	5e-06	0.559701	0.208413	1.03e-05	4.73e-06	0.458738
Meta-Protein 15568	BLAST_RL24_BIFLD 50S ribosomal protein L24 OS=Bifidobacterium longum (strain DJO10A) GN=rplX PE=3 SV=1_B3DQC5	0.746359	3.04e-05	2.11e-05	0.693371	0.294507	3.04e-05	5.09e-05	1.67569	0.233953	2.11e-05	6.21e-05	2.94808
Meta-Protein 26296	BLAST_EFTU_LACRJ Elongation factor Tu OS=Lactobacillus reuteri (strain JCM 1112) GN=tuf PE=3 SV=1_B2G6R2	0.746359	1.67e-05	3.08e-05	1.84487	0.674987	1.67e-05	6.99e-05	4.17875	0.235885	3.08e-05	0.000105438	3.41867
Meta-Protein 38684	BLAST_VQ18_ARATH VQ motif-containing protein 18 OS=Arabidopsis thaliana GN=VQ18 PE=3 SV=1_O64868	0.746359	1.43e-05	1.2e-05	0.839535	0.674987	1.43e-05	1.11e-05	0.776744	0.280713	1.2e-05	2.16e-05	1.7964
Meta-Protein 25283	BLAST_RS2_LACP7 30S ribosomal protein S2 OS=Lachnoclostridium phytofermentans (strain ATCC 700394 / DSM 18823 / ISDg) GN=rpsB PE=3 SV=1_A9KNC4	0.746359	1.04e-05	1.43e-05	1.37942	0.153576	1.04e-05	2.61e-05	2.51367	0.294507	1.43e-05	4.99e-06	0.349068
Meta-Protein 847	BLAST_MDHC_HUMAN Malate dehydrogenase, cytoplasmic OS=Homo sapiens GN=MDH1 PE=1 SV=4_P40925	0.746359	3.21e-05	3.57e-05	1.11276	0.418492	3.21e-05	1.17e-05	0.365891	0.36131	3.57e-05	2.49e-06	0.0697816
Meta-Protein 16746	Metagenome Unknown	0.746359	1.67e-05	1.22e-05	0.730404	0.799846	1.67e-05	1.17e-05	0.701947	0.401678	1.22e-05	2.08e-05	1.7095
Meta-Protein 27772	BLAST_GYRA_STAEP DNA gyrase subunit A (Fragment) OS=Staphylococcus epidermidis GN=gyrA PE=1 SV=1_P0C0Q9	0.746359	3.12e-05	4.11e-05	1.31717	0.201243	3.12e-05	2.07e-06	0.0662446	0.418492	4.11e-05	1.6e-05	0.388331
Meta-Protein 36822	RL23_CLOBA 50S ribosomal protein L23 OS=Clostridium botulinum (strain Alaska E43 / Type E3) GN=rplW PE=3 SV=1	0.746359	1.87e-05	1.81e-05	0.967986	0.583882	1.87e-05	9.33e-06	0.497999	0.422678	1.81e-05	9.89e-06	0.545246
Meta-Protein 772	BLAST_RPOC_LACP7 DNA-directed RNA polymerase subunit beta OS=Lachnoclostridium phytofermentans (strain ATCC 700394 / DSM 18823 / ISDg) GN=rpoC PE=3 SV=1_A9KJL3	0.746359	3.18e-05	2.36e-05	0.742351	1	3.18e-05	3.19e-05	1.00506	0.422678	2.36e-05	4.79e-06	0.20308
Meta-Protein 13711	ILVD_IGNH4 Dihydroxy-acid dehydratase OS=Ignicoccus hospitalis (strain KIN4/I / DSM 18386 / JCM 14125) GN=ilvD PE=3 SV=1	0.746359	9.09e-06	7.01e-06	0.770852	0.192518	9.09e-06	2e-05	2.19798	0.461451	7.01e-06	2.49e-06	0.355529
Meta-Protein 13712	Metagenome Unknown	0.746359	9.09e-06	7.01e-06	0.770852	0.192518	9.09e-06	2e-05	2.19798	0.461451	7.01e-06	2.49e-06	0.355529
Meta-Protein 14913	BLAST_MTBB_BPSPB Modification methylase SPBetaI (Fragments) OS=Bacillus phage SPbeta PE=3 SV=1_P09389	0.746359	9.26e-06	7.42e-06	0.80108	0.529368	9.26e-06	6.85e-06	0.739874	0.461838	7.42e-06	1.73e-05	2.32921
Meta-Protein 9980	BLAST_FLOT1_DROME Flotillin-1 OS=Drosophila melanogaster GN=Flo1 PE=2 SV=1_O61491	0.746359	1.32e-05	9.65e-06	0.731522	0.183431	1.32e-05	2.91e-05	2.20594	0.498194	9.65e-06	1.64e-05	1.69689
Meta-Protein 16127	Metagenome Unknown	0.746359	2.02e-05	1.21e-05	0.599538	1	2.02e-05	1.66e-05	0.819314	0.498225	1.21e-05	5.13e-06	0.422971
Meta-Protein 23119	Metagenome Unknown	0.746359	7.78e-06	9.81e-06	1.26017	1	7.78e-06	7.78e-06	1	0.528612	9.81e-06	1.35e-05	1.37298
Meta-Protein 23121	BLAST_DYR_HAEIN Dihydrofolate reductase OS=Haemophilus influenzae (strain ATCC 51907 / DSM 11121 / KW20 / Rd) GN=folA PE=3 SV=1_P43791	0.746359	7.78e-06	9.81e-06	1.26017	1	7.78e-06	7.78e-06	1	0.528612	9.81e-06	1.35e-05	1.37298
Meta-Protein 31039	BLAST_ECP63_ARATH Late embryogenesis abundant protein ECP63 OS=Arabidopsis thaliana GN=ECP63 PE=2 SV=1_Q9SKP0	0.746359	1.53e-05	1.22e-05	0.799127	0.280713	1.53e-05	4.37e-06	0.286026	0.529368	1.22e-05	1.82e-05	1.49044
Meta-Protein 64161	BLAST_ENO_BACV8 Enolase OS=Bacteroides vulgatus (strain ATCC 8482 / DSM 1447 / JCM 5826 / NBRC 14291 / NCTC 11154) GN=eno PE=3 SV=1_A6L3M9	0.746359	1.15e-05	1.35e-05	1.17174	0.181449	1.15e-05	0	0	0.554113	1.35e-05	2.08e-05	1.547
Meta-Protein 8388	BLAST_PPB4_BACSU Alkaline phosphatase 4 OS=Bacillus subtilis (strain 168) GN=phoA PE=1 SV=4_P19406	0.746359	1.03e-05	1.02e-05	0.998374	0.181449	1.03e-05	0	0	0.554113	1.02e-05	1.53e-05	1.49756
Meta-Protein 97001	BLAST_PRPC_SHEON 2-methylcitrate synthase OS=Shewanella oneidensis (strain MR-1) GN=prpC PE=3 SV=1_Q8EJW2	0.746359	8.33e-06	1.03e-05	1.23223	0.201243	8.33e-06	2.28e-06	0.274274	0.554113	1.03e-05	1.55e-05	1.5069
Meta-Protein 14599	BLAST_DHKI_DICDI Hybrid signal transduction histidine kinase I OS=Dictyostelium discoideum GN=dhkI-1 PE=3 SV=1_Q86AT9	0.746359	1.14e-05	8.03e-06	0.707783	0.100348	1.14e-05	0	0	0.583882	8.03e-06	1.26e-05	1.56846
Meta-Protein 14600	Metagenome Unknown	0.746359	1.14e-05	8.02e-06	0.706314	0.100348	1.14e-05	0	0	0.583882	8.02e-06	1.26e-05	1.57173
Meta-Protein 9455	BLAST_PRIA_ECOLI Primosomal protein N OS=Escherichia coli (strain K12) GN=priA PE=1 SV=2_P17888	0.746359	1.36e-05	7.98e-06	0.585679	0.100348	1.36e-05	2.58e-06	0.189718	0.583882	7.98e-06	1.2e-05	1.50366
Meta-Protein 33598	Metagenome Unknown	0.746359	1.75e-05	1.4e-05	0.802287	0.204894	1.75e-05	3.47e-05	1.98509	0.583882	1.4e-05	4.98e-06	0.354513
Meta-Protein 10828	ACT_TAESO Actin OS=Taenia solium GN=ACT1 PE=3 SV=1	0.746359	1.74e-05	1.93e-05	1.11513	0.833935	1.74e-05	6.06e-05	3.49304	0.583882	1.93e-05	5.55e-06	0.286859
Meta-Protein 16128	BLAST_XRE_BACSU HTH-type transcriptional regulator Xre OS=Bacillus subtilis (strain 168) GN=xre PE=1 SV=1_P23789	0.746359	1.04e-05	7.89e-06	0.75639	0.833935	1.04e-05	7.13e-06	0.682907	0.583882	7.89e-06	2.63e-06	0.333685
Meta-Protein 13805	BLAST_CH10_PROAC 10 kDa chaperonin OS=Propionibacterium acnes (strain KPA171202 / DSM 16379) GN=groS PE=3 SV=1_Q6A6W1	0.746359	2.68e-05	1.71e-05	0.636782	0.418492	2.68e-05	6.79e-06	0.253357	0.583882	1.71e-05	1.25e-05	0.73472
Meta-Protein 90179	BLAST_GSPE_ECOLI Putative type II secretion system protein E OS=Escherichia coli (strain K12) GN=gspE PE=1 SV=1_P45759	0.746359	9.67e-06	1.03e-05	1.0681	0.201243	9.67e-06	2.06e-06	0.212931	0.583882	1.03e-05	7.53e-06	0.729621
Meta-Protein 26648	BLAST_RL5_AGARV 50S ribosomal protein L5 OS=Agathobacter rectalis (strain ATCC 33656 / DSM 3377 / JCM 17463 / KCTC 5835 / VPI 0990) GN=rplE PE=3 SV=1_C4ZBT1	0.746359	3.32e-05	3.42e-05	1.03078	0.286321	3.32e-05	5.19e-05	1.56455	0.583882	3.42e-05	1.4e-05	0.408132
Meta-Protein 11505	BLAST_SUHB_BACSU Inositol-1-monophosphatase OS=Bacillus subtilis (strain 168) GN=suhB PE=3 SV=1_Q45499	0.746359	1.01e-05	7.75e-06	0.768595	0.833935	1.01e-05	1.37e-05	1.35868	0.589639	7.75e-06	2.09e-05	2.69806
Meta-Protein 36735	Metagenome Unknown	0.746359	9.38e-06	7.24e-06	0.771758	0.787406	9.38e-06	7.17e-06	0.763766	0.589639	7.24e-06	1.83e-05	2.5328
Meta-Protein 17011	BLAST_SERC_BACV8 Phosphoserine aminotransferase OS=Bacteroides vulgatus (strain ATCC 8482 / DSM 1447 / JCM 5826 / NBRC 14291 / NCTC 11154) GN=serC PE=3 SV=1_A6L5A6	0.746359	2.39e-05	2.09e-05	0.8752	0.855132	2.39e-05	1.92e-05	0.802084	0.589639	2.09e-05	3.74e-05	1.78545
Meta-Protein 82736	BLAST_Y5100_NOSS1 UPF0192 protein all5100 OS=Nostoc sp. (strain PCC 7120 / SAG 25.82 / UTEX 2576) GN=all5100 PE=3 SV=1_Q8YM40	0.746359	1.06e-05	1.19e-05	1.12097	0.181449	1.06e-05	0	0	0.589639	1.19e-05	5.33e-06	0.448493
Meta-Protein 69641	BLAST_DPO3_LACS1 DNA polymerase III PolC-type OS=Lactobacillus salivarius (strain UCC118) GN=polC PE=3 SV=1_Q1WUF9	0.746359	9.56e-06	1.04e-05	1.09067	0.855132	9.56e-06	5.67e-06	0.592851	0.589639	1.04e-05	9.91e-06	0.95044
Meta-Protein 27235	BLAST_RL1_CLOCE 50S ribosomal protein L1 OS=Clostridium cellulolyticum (strain ATCC 35319 / DSM 5812 / JCM 6584 / H10) GN=rplA PE=3 SV=1_B8I5M9	0.746359	7.74e-05	5.9e-05	0.761913	0.918813	7.74e-05	7.16e-05	0.924739	0.589639	5.9e-05	1.7e-05	0.287523
Meta-Protein 20560	BLAST_MNGR_ECOLI Mannosyl-D-glycerate transport/metabolism system repressor MngR OS=Escherichia coli (strain K12) GN=mngR PE=1 SV=1_P13669	0.746359	1.51e-05	1.04e-05	0.687982	1	1.51e-05	1.43e-05	0.948732	0.589639	1.04e-05	7.68e-06	0.737981
Meta-Protein 1731	BLAST_RS7_LACRJ 30S ribosomal protein S7 OS=Lactobacillus reuteri (strain JCM 1112) GN=rpsG PE=3 SV=1_B2G8Y1	0.746359	3.96e-05	4.97e-05	1.2533	0.674987	3.96e-05	3.02e-05	0.762615	0.672604	4.97e-05	2.29e-05	0.460981
Meta-Protein 14376	Metagenome Unknown	0.746359	8.98e-06	9.48e-06	1.05571	0.100348	8.98e-06	0	0	0.674987	9.48e-06	1.02e-05	1.07916
Meta-Protein 18264	BLAST_MUC3A_HUMAN Mucin-3A OS=Homo sapiens GN=MUC3A PE=1 SV=3_Q02505	0.746359	2.1e-05	1.72e-05	0.819211	0.529368	2.1e-05	8.44e-06	0.401093	0.787406	1.72e-05	2.07e-05	1.2001
Meta-Protein 35078	Metagenome Unknown	0.746359	1.9e-05	1.71e-05	0.900876	0.787406	1.9e-05	2.06e-05	1.08238	0.787406	1.71e-05	2.07e-05	1.2078
Meta-Protein 12825	BLAST_Y1607_METJA Uncharacterized glycosyltransferase MJ1607 OS=Methanocaldococcus jannaschii (strain ATCC 43067 / DSM 2661 / JAL-1 / JCM 10045 / NBRC 100440) GN=MJ1607 PE=3 SV=1_Q59002	0.746359	1.32e-05	1.31e-05	0.999366	1	1.32e-05	9.4e-06	0.714829	0.799846	1.31e-05	1.05e-05	0.79962
Meta-Protein 36675	BLAST_KV228_HUMAN Immunoglobulin kappa variable 2-28 OS=Homo sapiens GN=IGKV2-28 PE=3 SV=1_A0A075B6P5	0.746359	1.44e-05	1.49e-05	1.03821	0.181449	1.44e-05	0	0	0.799846	1.49e-05	1.68e-05	1.12864
Meta-Protein 2393	BLAST_KBL_SALTY 2-amino-3-ketobutyrate coenzyme A ligase OS=Salmonella typhimurium (strain LT2 / SGSC1412 / ATCC 700720) GN=kbl PE=3 SV=2_P37419	0.746359	4.61e-05	3.57e-05	0.773766	1	4.61e-05	4.75e-05	1.02951	0.833935	3.57e-05	3.53e-05	0.989752
Meta-Protein 16974	Metagenome Unknown	0.746359	2.65e-05	1.91e-05	0.718456	0.294507	2.65e-05	9.43e-06	0.35574	0.833935	1.91e-05	3.66e-05	1.91904
Meta-Protein 9268	BLAST_YGFK_ECOLI Putative oxidoreductase YgfK OS=Escherichia coli (strain K12) GN=ygfK PE=1 SV=1_Q46811	0.746359	1.18e-05	1.34e-05	1.13498	0.855132	1.18e-05	6.49e-06	0.55053	0.833935	1.34e-05	1.81e-05	1.35181
Meta-Protein 9269	Metagenome Unknown	0.746359	1.18e-05	1.34e-05	1.13498	0.855132	1.18e-05	6.49e-06	0.55053	0.833935	1.34e-05	1.81e-05	1.35181
Meta-Protein 37494	BLAST_ADRC3_ARATH NADPH-dependent aldehyde reductase-like protein, chloroplastic OS=Arabidopsis thaliana GN=At3g03980 PE=3 SV=1_Q9SQR4	0.746359	1.18e-05	9.35e-06	0.792933	0.799846	1.18e-05	1.36e-05	1.15124	0.855132	9.35e-06	7.45e-06	0.796791
Meta-Protein 17655	BLAST_DTA_ARTSP D-threonine aldolase OS=Arthrobacter sp. PE=1 SV=1_O82872	0.746359	1.89e-05	9.56e-06	0.505242	0.833935	1.89e-05	1.67e-05	0.880583	0.855132	9.56e-06	6.98e-06	0.72973
Meta-Protein 22302	BLAST_TERS_BPRH5 Terminase small subunit OS=Bacillus phage rho15 GN=1 PE=3 SV=2_P68929	0.746359	8.74e-06	6.77e-06	0.774071	0.672604	8.74e-06	1.15e-05	1.30982	0.855132	6.77e-06	8.74e-06	1.29187
Meta-Protein 55893	BLAST_GALM_PIG Aldose 1-epimerase OS=Sus scrofa GN=GALM PE=2 SV=1_Q9GKX6	0.746359	1.21e-05	8.07e-06	0.66575	0.100348	1.21e-05	0	0	0.89225	8.07e-06	1.03e-05	1.27686
Meta-Protein 18021	BLAST_RL2_PEPD6 50S ribosomal protein L2 OS=Peptoclostridium difficile (strain 630) GN=rplB PE=3 SV=1_Q18CG3	0.746359	8.98e-06	1.44e-05	1.60353	1	8.98e-06	9.91e-06	1.10399	0.89225	1.44e-05	1.54e-05	1.07296
Meta-Protein 9360	BLAST_RECX_XANCP Regulatory protein RecX OS=Xanthomonas campestris pv. campestris (strain ATCC 33913 / DSM 3586 / NCPPB 528 / LMG 568 / P 25) GN=recX PE=1 SV=1_Q8P9X1	0.746359	1.11e-05	1.18e-05	1.06922	0.833935	1.11e-05	9.18e-06	0.828442	0.916282	1.18e-05	1.15e-05	0.96974
Meta-Protein 1453	BLAST_SERC_LISMO Phosphoserine aminotransferase OS=Listeria monocytogenes serovar 1/2a (strain ATCC BAA-679 / EGD-e) GN=serC PE=3 SV=1_Q8Y3L0	0.746359	8.94e-06	6.75e-06	0.754893	0.529368	8.94e-06	4.73e-06	0.529357	1	6.75e-06	7.12e-06	1.05432
Meta-Protein 56555	Metagenome Unknown	0.746359	1.24e-05	8.63e-06	0.693905	0.583882	1.24e-05	1.17e-05	0.941728	1	8.63e-06	1e-05	1.1612
Meta-Protein 13533	BLAST_PGK_BIFLD Phosphoglycerate kinase OS=Bifidobacterium longum (strain DJO10A) GN=pgk PE=3 SV=1_B3DRV9	0.746359	1.67e-05	1.27e-05	0.761011	0.271899	1.67e-05	2.74e-05	1.64022	1	1.27e-05	1.55e-05	1.21982
Meta-Protein 10662	BLAST_EFTU_CLOBH Elongation factor Tu OS=Clostridium botulinum (strain Hall / ATCC 3502 / NCTC 13319 / Type A) GN=tuf1 PE=3 SV=1_A5I7K8	0.746359	1.94e-05	2.08e-05	1.07238	0.441209	1.94e-05	3.2e-05	1.65056	1	2.08e-05	1.57e-05	0.753855
Meta-Protein 38310	Metagenome Unknown	0.746359	1.38e-05	1.19e-05	0.867273	0.799846	1.38e-05	1.09e-05	0.795152	1	1.19e-05	2.33e-05	1.9499
Meta-Protein 26018	BLAST_RS4_EUBE2 30S ribosomal protein S4 OS=Eubacterium eligens (strain ATCC 27750 / VPI C15-48) GN=rpsD PE=3 SV=1_C4Z2V6	0.746359	1.74e-05	7.29e-06	0.419021	0.726286	1.74e-05	1.6e-05	0.918973	1	7.29e-06	7.3e-06	1.00114
Meta-Protein 13321	BLAST_LEUD_BRAHW 3-isopropylmalate dehydratase small subunit OS=Brachyspira hyodysenteriae (strain ATCC 49526 / WA1) GN=leuD PE=3 SV=1_C0R087	0.746359	1.42e-05	1.5e-05	1.06121	0.107328	1.42e-05	3.43e-05	2.42496	1	1.5e-05	1.39e-05	0.925679
Meta-Protein 316	Metagenome Unknown	0.746359	1.18e-05	1.34e-05	1.13498	0.855132	1.18e-05	6.49e-06	0.55053	1	1.34e-05	1.58e-05	1.17808
Meta-Protein 2663	BLAST_TRA6_ENTFA Transposase for insertion sequence element IS256 in transposon Tn4001 OS=Enterococcus faecalis (strain ATCC 700802 / V583) GN=EF_0125 PE=3 SV=1_P59787	0.746359	1.3e-05	8.69e-06	0.669878	0.624065	1.3e-05	2.27e-05	1.75228	1	8.69e-06	1.2e-05	1.37967
Meta-Protein 9840	Metagenome Unknown	0.746359	1.01e-05	7.68e-06	0.761787	0.674987	1.01e-05	7.08e-06	0.70306	1	7.68e-06	7.46e-06	0.97177
Meta-Protein 34735	Metagenome Unknown	0.747217	2.51e-05	1.59e-05	0.632344	0.683481	2.51e-05	2.6e-05	1.03432	0.0366713	1.59e-05	5.73e-05	3.60903
Meta-Protein 1656	BLAST_RL23_EUBE2 50S ribosomal protein L23 OS=Eubacterium eligens (strain ATCC 27750 / VPI C15-48) GN=rplW PE=3 SV=1_C4Z2T2	0.747217	4.28e-05	8.04e-05	1.87961	0.362727	4.28e-05	6.96e-05	1.62663	0.075927	8.04e-05	1.72e-05	0.213606
Meta-Protein 29338	BLAST_DCOR_HAEIN Ornithine decarboxylase OS=Haemophilus influenzae (strain ATCC 51907 / DSM 11121 / KW20 / Rd) GN=speF PE=3 SV=1_P44317	0.747217	1.94e-05	1.34e-05	0.691845	0.0590582	1.94e-05	3.25e-06	0.167382	0.344118	1.34e-05	7.14e-06	0.531638
Meta-Protein 411	BLAST_CH602_RHORT 60 kDa chaperonin 2 OS=Rhodospirillum rubrum (strain ATCC 11170 / ATH 1.1.1 / DSM 467 / LMG 4362 / NCIB 8255 / S1) GN=groL2 PE=3 SV=1_Q2RWV4	0.747217	4.54e-05	2.5e-05	0.550364	0.105645	4.54e-05	7.04e-06	0.155123	0.352542	2.5e-05	1.01e-05	0.40427
Meta-Protein 16436	BLAST_EFTU_ACTSZ Elongation factor Tu OS=Actinobacillus succinogenes (strain ATCC 55618 / 130Z) GN=tuf1 PE=3 SV=1_A6VKH7	0.747217	1.21e-05	1.92e-05	1.58525	0.554113	1.21e-05	9.61e-06	0.794624	0.418492	1.92e-05	1.05e-05	0.548996
Meta-Protein 12097	BLAST_SKI3_ARATH Tetratricopeptide repeat protein SKI3 OS=Arabidopsis thaliana GN=SKI3 PE=1 SV=1_F4I3Z5	0.747217	1.66e-05	1.28e-05	0.772362	0.905695	1.66e-05	1.91e-05	1.15025	0.440867	1.28e-05	1.74e-05	1.35784
Meta-Protein 36339	BLAST_AROE_CLOB8 Shikimate dehydrogenase (NADP(+)) OS=Clostridium beijerinckii (strain ATCC 51743 / NCIMB 8052) GN=aroE PE=3 SV=1_A6M251	0.747217	1.64e-05	1.26e-05	0.767821	0.722283	1.64e-05	1.71e-05	1.04481	0.529368	1.26e-05	2.52e-05	2.0055
Meta-Protein 9695	Metagenome Unknown	0.747217	2.17e-05	1.44e-05	0.66079	0.441209	2.17e-05	1.21e-05	0.556918	0.674987	1.44e-05	2.27e-05	1.57993
Meta-Protein 11660	BLAST_VGFR1_HUMAN Vascular endothelial growth factor receptor 1 OS=Homo sapiens GN=FLT1 PE=1 SV=2_P17948	0.747217	1.33e-05	2.88e-05	2.1637	0.610299	1.33e-05	2.28e-05	1.71536	0.726286	2.88e-05	1.81e-05	0.630234
Meta-Protein 8441	Metagenome Unknown	0.747217	1.38e-05	1.49e-05	1.08343	0.446873	1.38e-05	1.68e-05	1.21765	0.833635	1.49e-05	1.16e-05	0.773438
Meta-Protein 29337	BLAST_RESD_BACSU Transcriptional regulatory protein ResD OS=Bacillus subtilis (strain 168) GN=resD PE=3 SV=2_P35163	0.747217	1.94e-05	1.34e-05	0.691845	0.0590582	1.94e-05	3.25e-06	0.167382	1	1.34e-05	1.26e-05	0.939826
Meta-Protein 3374	BLAST_MTL22_LACLC Modification methylase LlaDCHIB OS=Lactococcus lactis subsp. cremoris GN=llaDCHIBM PE=3 SV=1_P50178	0.747217	1.78e-05	1.22e-05	0.685688	0.294507	1.78e-05	5.63e-06	0.316183	1	1.22e-05	1.02e-05	0.838336
Meta-Protein 55150	BLAST_LARA_LACPL Lactate racemase OS=Lactobacillus plantarum (strain ATCC BAA-793 / NCIMB 8826 / WCFS1) GN=larA PE=1 SV=1_F9USS9	0.747217	1.78e-05	1.22e-05	0.685688	0.294507	1.78e-05	5.63e-06	0.316183	1	1.22e-05	1.02e-05	0.838336
Meta-Protein 8186	BLAST_Y1281_STAAC Putative zinc metalloprotease SACOL1281 OS=Staphylococcus aureus (strain COL) GN=SACOL1281 PE=3 SV=1_Q5HGG9	0.747217	3.4e-05	1.6e-05	0.46883	0.759766	3.4e-05	3.07e-05	0.902388	1	1.6e-05	1.97e-05	1.23197
Meta-Protein 22127	DNAA_SULDN Chromosomal replication initiator protein DnaA OS=Sulfurimonas denitrificans (strain ATCC 33889 / DSM 1251) GN=dnaA PE=3 SV=1	0.747846	5.04e-05	3.84e-05	0.761416	0.791016	5.04e-05	4.5e-05	0.893283	0.00683594	3.84e-05	7.95e-05	2.07327
Meta-Protein 10609	BLAST_RL3_PECCP 50S ribosomal protein L3 OS=Pectobacterium carotovorum subsp. carotovorum (strain PC1) GN=rplC PE=3 SV=1_C6DG74	0.747846	5.7e-05	6.34e-05	1.1133	0.155132	5.7e-05	2.37e-05	0.416339	0.0414911	6.34e-05	1.51e-05	0.237764
Meta-Protein 950	BLAST_PPDK_CLOSY Pyruvate, phosphate dikinase OS=Clostridium symbiosum GN=ppdK PE=1 SV=5_P22983	0.747846	0.000103909	0.000187537	1.80481	0.0209961	0.000103909	0.000301773	2.9042	0.126279	0.000187537	5.11e-05	0.272462
Meta-Protein 499	BLAST_EFTU_YEAST Elongation factor Tu, mitochondrial OS=Saccharomyces cerevisiae (strain ATCC 204508 / S288c) GN=TUF1 PE=1 SV=1_P02992	0.747846	4.79e-05	5.82e-05	1.21571	0.406941	4.79e-05	3.86e-05	0.805782	0.142368	5.82e-05	3.04e-05	0.521689
Meta-Protein 33082	Metagenome Unknown	0.747846	3.25e-05	2.69e-05	0.830039	0.918813	3.25e-05	3.09e-05	0.95276	0.221272	2.69e-05	3.72e-05	1.38237
Meta-Protein 8025	BLAST_VINT_BPP2 Integrase OS=Escherichia phage P2 GN=int PE=1 SV=2_P36932	0.747846	3.22e-05	3.69e-05	1.14904	0.398305	3.22e-05	4.49e-05	1.39549	0.339355	3.69e-05	8.17e-05	2.21105
Meta-Protein 14020	BLAST_G3P_CLOAB Glyceraldehyde-3-phosphate dehydrogenase OS=Clostridium acetobutylicum (strain ATCC 824 / DSM 792 / JCM 1419 / LMG 5710 / VKM B-1787) GN=gap PE=1 SV=1_O52631	0.747846	7.97e-05	0.000147093	1.84613	0.0184661	7.97e-05	0.000142322	1.78624	0.563318	0.000147093	9.58e-05	0.651434
Meta-Protein 10266	BLAST_YIHP_SALTY Putative 2,3-dihydroxypropane-1-sulfonate exporter OS=Salmonella typhimurium (strain LT2 / SGSC1412 / ATCC 700720) GN=yihP PE=3 SV=1_Q9L7R5	0.747846	4.64e-05	4.31e-05	0.929034	1	4.64e-05	4.08e-05	0.879205	0.610299	4.31e-05	3.04e-05	0.704574
Meta-Protein 844	BLAST_CH60_STRPF 60 kDa chaperonin OS=Streptococcus pyogenes serotype M4 (strain MGAS10750) GN=groL PE=3 SV=1_Q1J4D1	0.747846	8.77e-05	6.38e-05	0.727079	0.824098	8.77e-05	0.000106851	1.21821	0.62207	6.38e-05	0.000121303	1.90209
Meta-Protein 2186	Metagenome Unknown	0.747846	4.5e-05	3.49e-05	0.774567	0.123534	4.5e-05	3.04e-05	0.675781	0.755658	3.49e-05	4.17e-05	1.1946
Meta-Protein 10643	BLAST_Y1637_METJA Uncharacterized protein MJ1637 OS=Methanocaldococcus jannaschii (strain ATCC 43067 / DSM 2661 / JAL-1 / JCM 10045 / NBRC 100440) GN=MJ1637 PE=3 SV=1_Q59031	0.747846	2.89e-05	3.57e-05	1.23551	0.221272	2.89e-05	1.58e-05	0.547997	0.755658	3.57e-05	4e-05	1.12016
Meta-Protein 8540	BLAST_GNPTA_HUMAN N-acetylglucosamine-1-phosphotransferase subunits alpha/beta OS=Homo sapiens GN=GNPTAB PE=1 SV=1_Q3T906	0.747846	0.000428208	0.000475317	1.11001	0.0665457	0.000428208	2.87e-05	0.0670818	0.759766	0.000475317	0.000281324	0.591867
Meta-Protein 10832	BLAST_YWQF_BACSU UDP-glucose 6-dehydrogenase YwqF OS=Bacillus subtilis (strain 168) GN=ywqF PE=1 SV=1_P96718	0.747846	5.61e-05	6.13e-05	1.0933	0.142368	5.61e-05	8.17e-05	1.45671	0.824098	6.13e-05	0.000107453	1.75225
Meta-Protein 9324	BLAST_FLOT1_DROME Flotillin-1 OS=Drosophila melanogaster GN=Flo1 PE=2 SV=1_O61491	0.747846	2.84e-05	2.17e-05	0.765708	0.477197	2.84e-05	1.9e-05	0.670288	0.833635	2.17e-05	2.04e-05	0.939034
Meta-Protein 9325	Metagenome Unknown	0.747846	2.84e-05	2.17e-05	0.765708	0.477197	2.84e-05	2.14e-05	0.755432	0.833635	2.17e-05	2.04e-05	0.939034
Meta-Protein 21510	IFIT3_MOUSE Interferon-induced protein with tetratricopeptide repeats 3 OS=Mus musculus GN=Ifit3 PE=1 SV=1	0.747846	3.25e-05	3.53e-05	1.08613	0.759766	3.25e-05	2.52e-05	0.775309	0.838464	3.53e-05	5.06e-05	1.43286
Meta-Protein 10711	BLAST_DNA2_XENLA DNA replication ATP-dependent helicase/nuclease DNA2 OS=Xenopus laevis GN=dna2 PE=1 SV=1_Q8QHA5	0.747846	3.75e-05	2.78e-05	0.74014	0.0243902	3.75e-05	1.83e-05	0.486835	0.918813	2.78e-05	2.72e-05	0.981087
Meta-Protein 12033	Metagenome Unknown	0.747846	5.18e-05	5.02e-05	0.969614	0.141482	5.18e-05	2.12e-05	0.408931	0.964541	5.02e-05	5.23e-05	1.04315
Meta-Protein 12034	Metagenome Unknown	0.747846	5.18e-05	5.02e-05	0.969614	0.141482	5.18e-05	2.12e-05	0.408931	0.964541	5.02e-05	5.23e-05	1.04315
Meta-Protein 21331	Metagenome Unknown	0.748978	2.67e-05	3.05e-05	1.14027	0.058024	2.67e-05	1.25e-05	0.466958	0.0831311	3.05e-05	1.43e-05	0.468015
Meta-Protein 16812	BLAST_CAS9A_STRTD CRISPR-associated endonuclease Cas9 1 OS=Streptococcus thermophilus (strain ATCC BAA-491 / LMD-9) GN=cas9-1 PE=1 SV=1_Q03LF7	0.748978	5.92e-05	7.11e-05	1.20178	0.00592154	5.92e-05	1.12e-05	0.188809	0.358951	7.11e-05	4.49e-05	0.631199
Meta-Protein 26	BLAST_TOP4B_AQUAE Type 2 topoisomerase subunit B OS=Aquifex aeolicus (strain VF5) GN=gyrB PE=1 SV=1_O67137	0.748978	2.86e-05	3.65e-05	1.27869	0.236137	2.86e-05	1.51e-05	0.528313	0.62207	3.65e-05	2.42e-05	0.663121
Meta-Protein 17208	Metagenome Unknown	0.749778	4.38e-05	4.65e-05	1.06056	0.203613	4.38e-05	5.89e-05	1.3444	0.151367	4.65e-05	8.09e-05	1.74123
Meta-Protein 12611	BLAST_FAR1_ARATH Protein FAR-RED IMPAIRED RESPONSE 1 OS=Arabidopsis thaliana GN=FAR1 PE=1 SV=1_Q9SWG3	0.749778	2.33e-05	2.5e-05	1.07263	0.838464	2.33e-05	1.89e-05	0.811807	0.168167	2.5e-05	3.96e-05	1.58506
Meta-Protein 11003	BLAST_DSBE_VIBCH Thiol:disulfide interchange protein DsbE OS=Vibrio cholerae serotype O1 (strain ATCC 39315 / El Tor Inaba N16961) GN=dsbE PE=3 SV=1_Q9KQE9	0.749778	3.37e-05	3.91e-05	1.16332	0.569336	3.37e-05	3.36e-05	0.998613	0.306556	3.91e-05	6.03e-05	1.54154
Meta-Protein 508	BLAST_EFG_LACP7 Elongation factor G OS=Lachnoclostridium phytofermentans (strain ATCC 700394 / DSM 18823 / ISDg) GN=fusA PE=3 SV=1_A9KRZ3	0.749778	8.08e-05	0.000102447	1.26819	0.129395	8.08e-05	0.00011701	1.44847	0.753592	0.000102447	8.33e-05	0.812626
Meta-Protein 17720	BLAST_ERA_ARATH GTPase ERA-like, chloroplastic OS=Arabidopsis thaliana GN=At5g66470 PE=2 SV=1_Q8VZ74	0.749778	6.86e-05	7.44e-05	1.08379	0.339355	6.86e-05	9.98e-05	1.45333	0.838464	7.44e-05	7.33e-05	0.985035
Meta-Protein 17768	Metagenome Unknown	0.749778	4.32e-05	3.94e-05	0.911878	0.518555	4.32e-05	4.62e-05	1.06816	0.838464	3.94e-05	3.73e-05	0.94557
Meta-Protein 8536	Metagenome Unknown	0.749778	0.000729693	0.000707432	0.969492	0.0323129	0.000729693	2.78e-05	0.0381382	0.918813	0.000707432	0.000477535	0.675026
Meta-Protein 17305	Metagenome Unknown	0.749778	3.49e-05	3.39e-05	0.969458	0.068353	3.49e-05	1.48e-05	0.424004	1	3.39e-05	3.75e-05	1.10724
Meta-Protein 18400	BLAST_RNE_ECOLI Ribonuclease E OS=Escherichia coli (strain K12) GN=rne PE=1 SV=6_P21513	0.750307	4.76e-05	5.31e-05	1.1155	0.142368	4.76e-05	3.22e-05	0.676615	0.759766	5.31e-05	0.000120044	2.26189
Meta-Protein 16758	BLAST_SP4B_BACSU SpoIVB peptidase OS=Bacillus subtilis (strain 168) GN=spoIVB PE=1 SV=2_P17896	0.750307	5.02e-05	5.56e-05	1.10837	0.126279	5.02e-05	2.69e-05	0.536539	0.759766	5.56e-05	5.03e-05	0.905493
Meta-Protein 14760	Metagenome Unknown	0.750307	7.4e-05	8.04e-05	1.0863	0.909668	7.4e-05	7.69e-05	1.03858	0.969727	8.04e-05	9e-05	1.11878
Meta-Protein 29429	BLAST_SP5T_BACSU Stage V sporulation protein T OS=Bacillus subtilis (strain 168) GN=spoVT PE=1 SV=1_P37554	0.750307	5.12e-05	5.66e-05	1.10565	0.755658	5.12e-05	4.58e-05	0.894949	0.969727	5.66e-05	4.9e-05	0.864516
Meta-Protein 11382	BLAST_BGAL_LACSK Beta-galactosidase large subunit OS=Lactobacillus sakei GN=lacL PE=3 SV=1_Q48846	0.750622	6.32e-05	6.94e-05	1.09837	0.343253	6.32e-05	4.59e-05	0.726027	0.0424805	6.94e-05	2.55e-05	0.367884
Meta-Protein 8845	Metagenome Unknown	0.750622	3.44e-05	5.04e-05	1.46401	0.168167	3.44e-05	2.06e-05	0.598934	0.17627	5.04e-05	3.22e-05	0.639051
Meta-Protein 8490	BLAST_ITB2_HUMAN Integrin beta-2 OS=Homo sapiens GN=ITGB2 PE=1 SV=2_P05107	0.750622	0.00124895	0.00114173	0.914156	0.00509932	0.00124895	0.000480423	0.384662	0.339355	0.00114173	0.000814168	0.713099
Meta-Protein 12023	TOP2_PICGU DNA topoisomerase 2 OS=Meyerozyma guilliermondii (strain ATCC 6260 / CBS 566 / DSM 6381 / JCM 1539 / NBRC 10279 / NRRL Y-324) GN=TOP2 PE=3 SV=3	0.750622	5.89e-05	5.06e-05	0.857747	0.518555	5.89e-05	4.5e-05	0.763651	0.449804	5.06e-05	3.82e-05	0.755625
Meta-Protein 8290	Metagenome Unknown	0.750622	0.000404171	0.000488207	1.20792	0.203613	0.000404171	0.000604349	1.49528	0.469727	0.000488207	0.000382555	0.783592
Meta-Protein 14197	BLAST_LRC42_HUMAN Leucine-rich repeat-containing protein 42 OS=Homo sapiens GN=LRRC42 PE=1 SV=1_Q9Y546	0.750622	6.38e-05	6.24e-05	0.978576	0.0341797	6.38e-05	2.99e-05	0.468203	0.689084	6.24e-05	5.31e-05	0.850203
Meta-Protein 15386	BLAST_CCPB_BACSU Catabolite control protein B OS=Bacillus subtilis (strain 168) GN=ccpB PE=1 SV=1_P37517	0.750622	3.78e-05	5.11e-05	1.35234	0.824098	3.78e-05	4.29e-05	1.13512	0.964541	5.11e-05	4.21e-05	0.824962
Meta-Protein 8108	BLAST_FAPD_BACHD N-formyl-4-amino-5-aminomethyl-2-methylpyrimidine deformylase OS=Bacillus halodurans (strain ATCC BAA-125 / DSM 18197 / FERM 7344 / JCM 9153 / C-125) GN=ylmB PE=1 SV=1_Q9K9G9	0.750779	5.18e-05	5.39e-05	1.04217	0.569336	5.18e-05	5.98e-05	1.15564	0.266402	5.39e-05	3.34e-05	0.620065
Meta-Protein 10431	Metagenome Unknown	0.750779	4.13e-05	4.22e-05	1.02138	0.0161133	4.13e-05	1.33e-05	0.322646	0.569336	4.22e-05	3.57e-05	0.845607
Meta-Protein 15240	BLAST_ORDL_HAEIN Probable oxidoreductase OrdL OS=Haemophilus influenzae (strain ATCC 51907 / DSM 11121 / KW20 / Rd) GN=ordL PE=4 SV=1_P44732	0.750779	5.94e-05	5.92e-05	0.995932	0.733398	5.94e-05	5.21e-05	0.876466	1	5.92e-05	6.16e-05	1.04114
Meta-Protein 11227	Metagenome Unknown	0.755285	4.51e-05	3.95e-05	0.875286	0.423828	4.51e-05	3.52e-05	0.781031	0.151367	3.95e-05	5.82e-05	1.47443
Meta-Protein 11205	BLAST_KVD11_HUMAN Immunoglobulin kappa variable 3D-11 OS=Homo sapiens GN=IGKV3D-11 PE=3 SV=6_A0A0A0MRZ8	0.755285	0.000153613	0.000144158	0.938454	0.791016	0.000153613	0.000157693	1.02657	0.233398	0.000144158	0.000272898	1.89305
Meta-Protein 13201	BLAST_TPS6_ARATH Alpha,alpha-trehalose-phosphate synthase [UDP-forming] 6 OS=Arabidopsis thaliana GN=TPS6 PE=1 SV=2_Q94AH8	0.755285	9.28e-05	8.65e-05	0.932056	0.0771484	9.28e-05	5.72e-05	0.616123	0.266113	8.65e-05	6.84e-05	0.791203
Meta-Protein 11858	BLAST_ZA2G_HUMAN Zinc-alpha-2-glycoprotein OS=Homo sapiens GN=AZGP1 PE=1 SV=2_P25311	0.755285	0.000820401	0.000795258	0.969352	0.0209961	0.000820401	0.00064302	0.783788	0.339355	0.000795258	0.00099839	1.25543
Meta-Protein 8015	Metagenome Unknown	0.755285	5.12e-05	4.35e-05	0.850752	0.0424805	5.12e-05	3.18e-05	0.622342	0.380371	4.35e-05	5.4e-05	1.24186
Meta-Protein 8017	BLAST_PYRP_BACCL Uracil permease OS=Bacillus caldolyticus GN=pyrP PE=3 SV=1_P41006	0.755285	5.12e-05	4.35e-05	0.850752	0.0424805	5.12e-05	3.18e-05	0.622342	0.380371	4.35e-05	5.4e-05	1.24186
Meta-Protein 8727	BLAST_ECP_HUMAN Eosinophil cationic protein OS=Homo sapiens GN=RNASE3 PE=1 SV=2_P12724	0.755285	0.00104746	0.00115369	1.10142	0.30127	0.00104746	0.000831194	0.793533	0.469727	0.00115369	0.00133477	1.15696
Meta-Protein 13685	BLAST_PYRF_FINM2 Orotidine 5-phosphate decarboxylase OS=Finegoldia magna (strain ATCC 29328) GN=pyrF PE=3 SV=1_B0S1A1	0.755285	5.42e-05	5.55e-05	1.02444	0.0341797	5.42e-05	2.15e-05	0.39643	0.469727	5.55e-05	4.96e-05	0.894153
Meta-Protein 11759	BLAST_FLNA_HUMAN Filamin-A OS=Homo sapiens GN=FLNA PE=1 SV=4_P21333	0.755285	0.00147974	0.00143056	0.966758	0.00146484	0.00147974	0.000612295	0.413784	0.569336	0.00143056	0.00121472	0.849126
Meta-Protein 8083	BLAST_CEL3A_HUMAN Chymotrypsin-like elastase family member 3A OS=Homo sapiens GN=CELA3A PE=1 SV=3_P09093	0.755285	0.0123217	0.0141776	1.15062	0.0268555	0.0123217	0.0225804	1.83258	0.569336	0.0141776	0.0132277	0.932999
Meta-Protein 14998	BLAST_Y3134_GLOVI Uncharacterized RNA methyltransferase gll3134 OS=Gloeobacter violaceus (strain PCC 7421) GN=gll3134 PE=3 SV=1_Q7NGN4	0.755285	8.97e-05	8.17e-05	0.911571	0.909668	8.97e-05	8.84e-05	0.985463	0.569336	8.17e-05	0.000105323	1.28869
Meta-Protein 12700	BLAST_IGHG1_HUMAN Immunoglobulin heavy constant gamma 1 OS=Homo sapiens GN=IGHG1 PE=1 SV=1_P01857	0.755285	0.000107605	0.000105298	0.978556	0.233398	0.000107605	3.9e-05	0.362042	0.677246	0.000105298	7.28e-05	0.691469
Meta-Protein 609	BLAST_EFTU_PEA Elongation factor Tu, chloroplastic OS=Pisum sativum GN=tufA PE=2 SV=1_O24310	0.755285	0.000190663	0.000181957	0.954335	0.850098	0.000190663	0.00020087	1.05353	0.677246	0.000181957	0.000163367	0.897833
Meta-Protein 173	BLAST_Y383A_ATV Putative transposase ORF383a OS=Acidianus two-tailed virus PE=3 SV=1_Q3V4U8	0.755285	6.68e-05	6.55e-05	0.979094	0.30127	6.68e-05	5.17e-05	0.773676	0.677246	6.55e-05	5.82e-05	0.88849
Meta-Protein 10110	BLAST_TTHY_HUMAN Transthyretin OS=Homo sapiens GN=TTR PE=1 SV=1_P02766	0.755285	0.00148641	0.00157448	1.05925	0.0522461	0.00148641	0.00117322	0.789292	0.850098	0.00157448	0.0015746	1.00007
Meta-Protein 8950	BLAST_ANT3_HUMAN Antithrombin-III OS=Homo sapiens GN=SERPINC1 PE=1 SV=1_P01008	0.755285	0.00308353	0.00345277	1.11975	0.00488281	0.00308353	0.00136255	0.441882	0.850098	0.00345277	0.00309902	0.897546
Meta-Protein 8470	BLAST_YIM3_BPPH1 Uncharacterized immunity region protein 3 OS=Bacillus phage phi105 PE=3 SV=1_P10427	0.755285	7.91e-05	7.34e-05	0.927373	0.266113	7.91e-05	6.69e-05	0.845017	0.969727	7.34e-05	7.08e-05	0.965168
Meta-Protein 9073	BLAST_ZA2G_HUMAN Zinc-alpha-2-glycoprotein OS=Homo sapiens GN=AZGP1 PE=1 SV=2_P25311	0.755285	0.000348695	0.000387846	1.11228	0.0771484	0.000348695	0.00026925	0.772165	0.969727	0.000387846	0.000495707	1.2781
Meta-Protein 34617	BLAST_PGP1_SULSO Phosphoglycolate phosphatase 1 OS=Sulfolobus solfataricus (strain ATCC 35092 / DSM 1617 / JCM 11322 / P2) GN=SSO0094 PE=3 SV=1_P95967	0.756888	1.31e-05	9.08e-06	0.695153	0.0972011	1.31e-05	3.13e-05	2.39541	0.0329694	9.08e-06	2.9e-05	3.19174
Meta-Protein 34624	BLAST_RL23_LACP7 50S ribosomal protein L23 OS=Lachnoclostridium phytofermentans (strain ATCC 700394 / DSM 18823 / ISDg) GN=rplW PE=3 SV=1_A9KJJ2	0.756888	1.31e-05	9.08e-06	0.695153	0.233953	1.31e-05	2.45e-05	1.87691	0.058024	9.08e-06	2.64e-05	2.90275
Meta-Protein 13959	BLAST_ENO_BIFLS Enolase OS=Bifidobacterium longum subsp. infantis (strain ATCC 15697 / DSM 20088 / JCM 1222 / NCTC 11817 / S12) GN=eno PE=3 SV=1_B7GTK2	0.756888	8.57e-05	1.68e-05	0.196378	1	8.57e-05	8.3e-05	0.96918	0.075927	1.68e-05	8.98e-05	5.33464
Meta-Protein 56464	BLAST_INO80_HUMAN DNA helicase INO80 OS=Homo sapiens GN=INO80 PE=1 SV=2_Q9ULG1	0.756888	1.46e-05	1.23e-05	0.839408	1	1.46e-05	1.63e-05	1.11276	0.100348	1.23e-05	0	0
Meta-Protein 77	Metagenome Unknown	0.756888	9.48e-06	1.22e-05	1.28822	0.833935	9.48e-06	8.05e-06	0.848858	0.100348	1.22e-05	0	0
Meta-Protein 24799	Metagenome Unknown	0.756888	2.76e-05	1.92e-05	0.695116	0.528612	2.76e-05	3.63e-05	1.31498	0.100348	1.92e-05	6.98e-06	0.363913
Meta-Protein 37250	BLAST_MODB_MYCTU Molybdenum transport system permease protein ModB OS=Mycobacterium tuberculosis (strain ATCC 25618 / H37Rv) GN=modB PE=3 SV=1_P9WG13	0.756888	2.95e-05	1.89e-05	0.63888	0.529368	2.95e-05	1.89e-05	0.640009	0.100348	1.89e-05	2.58e-06	0.136484
Meta-Protein 3261	BLAST_DBH_BACCA DNA-binding protein HU OS=Bacillus caldotenax GN=hup PE=3 SV=1_P0A3H2	0.756888	1.13e-05	3.75e-05	3.3265	1	1.13e-05	1.33e-05	1.17765	0.105645	3.75e-05	2.33e-06	0.0620814
Meta-Protein 17897	BLAST_RS3_AGARV 30S ribosomal protein S3 OS=Agathobacter rectalis (strain ATCC 33656 / DSM 3377 / JCM 17463 / KCTC 5835 / VPI 0990) GN=rpsC PE=3 SV=1_C4ZBS5	0.756888	2.14e-05	1.18e-05	0.552868	1	2.14e-05	2.29e-05	1.07218	0.136217	1.18e-05	2.02e-05	1.71348
Meta-Protein 13694	Metagenome Unknown	0.756888	2e-05	1.22e-05	0.609349	0.583882	2e-05	1.15e-05	0.577588	0.141482	1.22e-05	4.49e-05	3.69048
Meta-Protein 18238	BLAST_RRBR1_CLOAB Reverse rubrerythrin-1 OS=Clostridium acetobutylicum (strain ATCC 824 / DSM 792 / JCM 1419 / LMG 5710 / VKM B-1787) GN=rbr3A PE=1 SV=1_Q97D82	0.756888	1.34e-05	2.29e-05	1.70242	0.589639	1.34e-05	1.21e-05	0.900248	0.142213	2.29e-05	5.03e-06	0.219956
Meta-Protein 8967	BLAST_BGLG_ECOLI Cryptic beta-glucoside bgl operon antiterminator OS=Escherichia coli (strain K12) GN=bglG PE=1 SV=1_P11989	0.756888	1.27e-05	9.23e-06	0.725606	0.100348	1.27e-05	0	0	0.17753	9.23e-06	2.33e-06	0.251805
Meta-Protein 43580	BLAST_RECX_VIBPA Regulatory protein RecX OS=Vibrio parahaemolyticus serotype O3:K6 (strain RIMD 2210633) GN=recX PE=3 SV=1_Q87LR2	0.756888	1.46e-05	1.23e-05	0.839408	0.726286	1.46e-05	2.34e-05	1.59795	0.201243	1.23e-05	2.58e-06	0.209634
Meta-Protein 43583	Metagenome Unknown	0.756888	1.46e-05	1.23e-05	0.839408	0.726286	1.46e-05	2.34e-05	1.59795	0.201243	1.23e-05	2.58e-06	0.209634
Meta-Protein 43579	Metagenome Unknown	0.756888	1.46e-05	1.23e-05	0.839408	0.932647	1.46e-05	1.86e-05	1.27335	0.201243	1.23e-05	2.58e-06	0.209634
Meta-Protein 43581	Metagenome Unknown	0.756888	1.46e-05	1.23e-05	0.839408	0.932647	1.46e-05	1.86e-05	1.27335	0.201243	1.23e-05	2.58e-06	0.209634
Meta-Protein 43582	BLAST_YQHL_BACSU Uncharacterized protein YqhL OS=Bacillus subtilis (strain 168) GN=yqhL PE=4 SV=2_P54510	0.756888	1.46e-05	1.23e-05	0.839408	0.932647	1.46e-05	1.86e-05	1.27335	0.201243	1.23e-05	2.58e-06	0.209634
Meta-Protein 43584	BLAST_THII_HALOH Probable tRNA sulfurtransferase OS=Halothermothrix orenii (strain H 168 / OCM 544 / DSM 9562) GN=thiI PE=3 SV=1_B8D0L5	0.756888	1.46e-05	1.23e-05	0.839408	0.932647	1.46e-05	1.86e-05	1.27335	0.201243	1.23e-05	2.58e-06	0.209634
Meta-Protein 34921	RL15_MYCHJ 50S ribosomal protein L15 OS=Mycoplasma hyopneumoniae (strain J / ATCC 25934 / NCTC 10110) GN=rplO PE=3 SV=2	0.756888	8.62e-06	1.48e-05	1.7205	0.787406	8.62e-06	9.43e-06	1.09478	0.201243	1.48e-05	2.4e-06	0.161889
Meta-Protein 10782	BLAST_GSPF_PECCC Type II secretion system protein F OS=Pectobacterium carotovorum subsp. carotovorum GN=outF PE=3 SV=1_P31705	0.756888	1.05e-05	8.97e-06	0.851266	0.799846	1.05e-05	1.36e-05	1.29351	0.201243	8.97e-06	9.79e-06	1.09201
Meta-Protein 19827	BLAST_KPRP_HUMAN Keratinocyte proline-rich protein OS=Homo sapiens GN=KPRP PE=1 SV=1_Q5T749	0.756888	1.05e-05	1.63e-05	1.54466	0.17753	1.05e-05	2.15e-06	0.203953	0.204894	1.63e-05	5.48e-05	3.36254
Meta-Protein 36296	BLAST_SECA_CLONN Protein translocase subunit SecA OS=Clostridium novyi (strain NT) GN=secA PE=3 SV=1_A0Q2X7	0.756888	3.44e-05	1.23e-05	0.355829	0.554113	3.44e-05	3.08e-05	0.894171	0.233953	1.23e-05	2.53e-05	2.06803
Meta-Protein 36295	Metagenome Unknown	0.756888	3.44e-05	1.23e-05	0.355829	0.554113	3.44e-05	3.08e-05	0.894171	0.271899	1.23e-05	2.07e-05	1.6898
Meta-Protein 19633	BLAST_Y131_HAEIN Uncharacterized protein HI_0131 OS=Haemophilus influenzae (strain ATCC 51907 / DSM 11121 / KW20 / Rd) GN=HI_0131 PE=1 SV=1_P43951	0.756888	1.02e-05	1.52e-05	1.48697	0.204894	1.02e-05	2.67e-05	2.60855	0.271899	1.52e-05	4.25e-05	2.79031
Meta-Protein 18789	Metagenome Unknown	0.756888	2.01e-05	1.27e-05	0.63413	1	2.01e-05	2.18e-05	1.08524	0.362727	1.27e-05	2.39e-05	1.87304
Meta-Protein 9597	BLAST_RS15_LACP7 30S ribosomal protein S15 OS=Lachnoclostridium phytofermentans (strain ATCC 700394 / DSM 18823 / ISDg) GN=rpsO PE=3 SV=1_A9KNL0	0.756888	9.2e-06	1.02e-05	1.10326	0.446873	9.2e-06	1.51e-05	1.6404	0.399075	1.02e-05	4.82e-06	0.474548
Meta-Protein 10225	BLAST_PIGU_CRIGR Phosphatidylinositol glycan anchor biosynthesis class U protein OS=Cricetulus griseus GN=PIGU PE=1 SV=3_Q8CHJ0	0.756888	1.85e-05	3.99e-05	2.15433	0.100348	1.85e-05	0	0	0.400381	3.99e-05	1.26e-05	0.315323
Meta-Protein 26322	BLAST_TMPC_TREPA Membrane lipoprotein TmpC OS=Treponema pallidum (strain Nichols) GN=tmpC PE=1 SV=2_P29724	0.756888	1.98e-05	7.68e-05	3.88416	0.352542	1.98e-05	3.7e-05	1.87214	0.401678	7.68e-05	2.6e-05	0.338241
Meta-Protein 610	BLAST_ANXA6_HUMAN Annexin A6 OS=Homo sapiens GN=ANXA6 PE=1 SV=3_P08133	0.756888	3.33e-05	0.000137558	4.13564	0.280713	3.33e-05	9.19e-06	0.276344	0.401678	0.000137558	1.5e-05	0.108681
Meta-Protein 22398	Metagenome Unknown	0.756888	1.02e-05	1.36e-05	1.33361	0.932647	1.02e-05	1.17e-05	1.148	0.418492	1.36e-05	1.02e-05	0.74862
Meta-Protein 14873	BLAST_RIBBA_BACV8 Riboflavin biosynthesis protein RibBA OS=Bacteroides vulgatus (strain ATCC 8482 / DSM 1447 / JCM 5826 / NBRC 14291 / NCTC 11154) GN=ribBA PE=3 SV=1_A6KWQ7	0.756888	9.12e-06	1.04e-05	1.14168	0.528612	9.12e-06	1.32e-05	1.45064	0.446873	1.04e-05	1.72e-05	1.65012
Meta-Protein 16493	BLAST_COTE_BACSU Spore coat protein E OS=Bacillus subtilis (strain 168) GN=cotE PE=1 SV=1_P14016	0.756888	2.45e-05	9.19e-06	0.375592	0.418492	2.45e-05	1.33e-05	0.542446	0.446873	9.19e-06	1.98e-05	2.15684
Meta-Protein 13132	BLAST_RL7_PORGI 50S ribosomal protein L7/L12 OS=Porphyromonas gingivalis (strain ATCC BAA-308 / W83) GN=rplL PE=3 SV=1_Q7MX28	0.756888	1.22e-05	1.58e-05	1.30205	1	1.22e-05	8.85e-06	0.727397	0.461838	1.58e-05	9.38e-06	0.591794
Meta-Protein 32550	BLAST_T3RE_BPP1 Type III restriction-modification system EcoPI enzyme res OS=Escherichia phage P1 GN=res PE=3 SV=1_P08764	0.756888	1.14e-05	1.62e-05	1.41886	0.787406	1.14e-05	9.64e-06	0.84576	0.529368	1.62e-05	9.5e-06	0.587326
Meta-Protein 29342	TRFL_HORSE Lactotransferrin (Fragment) OS=Equus caballus GN=LTF PE=1 SV=1	0.756888	1.24e-05	2.47e-05	1.98559	0.100348	1.24e-05	0	0	0.529368	2.47e-05	1.12e-05	0.451983
Meta-Protein 15244	BLAST_Y1227_METJA Putative glycyl-radical enzyme activating enzyme MJ1227 OS=Methanocaldococcus jannaschii (strain ATCC 43067 / DSM 2661 / JAL-1 / JCM 10045 / NBRC 100440) GN=MJ1227 PE=3 SV=1_Q58624	0.756888	9.1e-06	1.01e-05	1.10897	1	9.1e-06	7.82e-06	0.858974	0.574934	1.01e-05	1.68e-05	1.66226
Meta-Protein 37015	BLAST_RL23_EUBE2 50S ribosomal protein L23 OS=Eubacterium eligens (strain ATCC 27750 / VPI C15-48) GN=rplW PE=3 SV=1_C4Z2T2	0.756888	2.29e-05	3.8e-05	1.6614	0.142213	2.29e-05	4.57e-05	1.99905	0.589639	3.8e-05	1.63e-05	0.429945
Meta-Protein 69639	Metagenome Unknown	0.756888	9.55e-06	1.04e-05	1.09162	0.787406	9.55e-06	5.67e-06	0.593368	0.589639	1.04e-05	9.91e-06	0.95044
Meta-Protein 31720	Metagenome Unknown	0.756888	1.03e-05	1.27e-05	1.2294	0.529368	1.03e-05	4.44e-06	0.430533	0.798432	1.27e-05	1e-05	0.790407
Meta-Protein 20604	BLAST_TNSB_ECOLX Transposon Tn7 transposition protein TnsB OS=Escherichia coli GN=tnsB PE=1 SV=1_P13989	0.756888	1.09e-05	9.37e-06	0.859985	0.183431	1.09e-05	2.34e-05	2.15073	0.799846	9.37e-06	1.45e-05	1.54804
Meta-Protein 15958	Metagenome Unknown	0.756888	1.32e-05	1.87e-05	1.41803	0.554113	1.32e-05	2.08e-05	1.57503	1	1.87e-05	1.55e-05	0.827479
Meta-Protein 16121	BLAST_GLGD_GEOSE Glycogen biosynthesis protein GlgD OS=Geobacillus stearothermophilus GN=glgD PE=3 SV=1_O08327	0.757708	3.27e-05	3.19e-05	0.976403	0.352542	3.27e-05	1.89e-05	0.577577	0.0587074	3.19e-05	7.88e-06	0.246897
Meta-Protein 30822	BLAST_NORM_THEMA Probable multidrug resistance protein NorM OS=Thermotoga maritima (strain ATCC 43589 / MSB8 / DSM 3109 / JCM 10099) GN=norM PE=3 SV=1_Q9WZS2	0.757708	2.2e-05	2.69e-05	1.22412	0.105645	2.2e-05	3.25e-06	0.147895	0.233953	2.69e-05	1.76e-05	0.654275
Meta-Protein 29344	BLAST_COAD_STRPC Phosphopantetheine adenylyltransferase OS=Streptococcus pyogenes serotype M12 (strain MGAS9429) GN=coaD PE=3 SV=1_Q1JKX1	0.757708	2.28e-05	2.57e-05	1.12836	0.352542	2.28e-05	1.17e-05	0.512426	0.280713	2.57e-05	1.01e-05	0.392176
Meta-Protein 856	BLAST_RS9_AGARV 30S ribosomal protein S9 OS=Agathobacter rectalis (strain ATCC 33656 / DSM 3377 / JCM 17463 / KCTC 5835 / VPI 0990) GN=rpsI PE=3 SV=1_C4ZI84	0.757708	3.44e-05	2.83e-05	0.823247	0.153576	3.44e-05	6.1e-05	1.77048	0.672604	2.83e-05	3.32e-05	1.1718
Meta-Protein 8267	BLAST_HIS9_LACLA Histidinol-phosphatase OS=Lactococcus lactis subsp. lactis (strain IL1403) GN=hisK PE=1 SV=2_Q02150	0.757708	1.63e-05	1.28e-05	0.783922	0.755658	1.63e-05	2.17e-05	1.33129	0.799846	1.28e-05	1.76e-05	1.3808
Meta-Protein 16068	BLAST_REP_BIFLO Probable replication protein rep OS=Bifidobacterium longum (strain NCC 2705) GN=rep PE=3 SV=1_Q8GN33	0.761447	1.32e-05	7.02e-06	0.53123	1	1.32e-05	1.16e-05	0.878864	0.100348	7.02e-06	1.04e-05	1.47743
Meta-Protein 12771	BLAST_YADH_CLOBE Uncharacterized protein in adh 3region OS=Clostridium beijerinckii PE=4 SV=3_P25981	0.761447	9.4e-06	6.6e-06	0.702128	1	9.4e-06	9.5e-06	1.01064	0.150786	6.6e-06	2.09e-05	3.17298
Meta-Protein 15478	HELS_SULTO ATP-dependent DNA helicase Hel308 OS=Sulfolobus tokodaii (strain DSM 16993 / JCM 10545 / NBRC 100140 / 7) GN=hel308 PE=1 SV=1	0.761447	6.05e-06	9.35e-06	1.54545	0.0249325	6.05e-06	2.07e-05	3.41598	0.181449	9.35e-06	2.33e-06	0.248663
Meta-Protein 1629	BLAST_RL22_AGARV 50S ribosomal protein L22 OS=Agathobacter rectalis (strain ATCC 33656 / DSM 3377 / JCM 17463 / KCTC 5835 / VPI 0990) GN=rplV PE=3 SV=1_C4ZBS4	0.761447	1.96e-05	6.59e-06	0.335625	0.554113	1.96e-05	3.26e-05	1.66221	0.181449	6.59e-06	0	0
Meta-Protein 14668	BLAST_GCSPA_CALS4 Probable glycine dehydrogenase (decarboxylating) subunit 1 OS=Caldanaerobacter subterraneus subsp. tengcongensis (strain DSM 15242 / JCM 11007 / NBRC 100824 / MB4) GN=gcvPA PE=3 SV=1_Q8RCW1	0.761447	6.63e-06	1.92e-05	2.9	0.181449	6.63e-06	0	0	0.181449	1.92e-05	8.13e-06	0.422804
Meta-Protein 25712	Metagenome Unknown	0.761447	1.09e-05	6.14e-05	5.65856	0.00915169	1.09e-05	7.52e-05	6.92379	0.201243	6.14e-05	1.02e-05	0.166687
Meta-Protein 17351	BLAST_KTHY_HELPH Thymidylate kinase OS=Helicobacter pylori (strain HPAG1) GN=tmk PE=3 SV=1_Q1CRB6	0.761447	2.37e-05	4.48e-05	1.89415	0.181449	2.37e-05	0	0	0.201243	4.48e-05	1.32e-05	0.294003
Meta-Protein 1604	BLAST_THLA_SYNWW Acetyl-CoA acetyltransferase OS=Syntrophomonas wolfei subsp. wolfei (strain DSM 2245B / Goettingen) GN=Swol_1934 PE=1 SV=1_Q0AVM3	0.761447	6.42e-06	3.32e-05	5.17727	0.787406	6.42e-06	1.98e-05	3.0839	0.201243	3.32e-05	1.16e-05	0.349931
Meta-Protein 633	BLAST_THIO_TISCR Thioredoxin (Fragment) OS=Tissierella creatinophila GN=trxA PE=1 SV=1_P81110	0.761447	7.58e-06	2.4e-05	3.16527	0.855132	7.58e-06	1.64e-05	2.16758	0.201243	2.4e-05	2.33e-06	0.0968615
Meta-Protein 35358	BLAST_RRBR1_CLOAB Reverse rubrerythrin-1 OS=Clostridium acetobutylicum (strain ATCC 824 / DSM 792 / JCM 1419 / LMG 5710 / VKM B-1787) GN=rbr3A PE=1 SV=1_Q97D82	0.761447	4.73e-05	8.95e-06	0.189241	0.787406	4.73e-05	4.56e-05	0.964143	0.201243	8.95e-06	3.81e-05	4.25177
Meta-Protein 70754	BLAST_OGT_MYCBO Methylated-DNA--protein-cysteine methyltransferase OS=Mycobacterium bovis (strain ATCC BAA-935 / AF2122/97) GN=ogt PE=3 SV=1_P0A697	0.761447	1.24e-05	6.75e-06	0.546559	0.422678	1.24e-05	3.25e-06	0.263158	0.208413	6.75e-06	1.88e-05	2.78519
Meta-Protein 22286	Metagenome Unknown	0.761447	8.09e-06	6.86e-06	0.84758	0.446873	8.09e-06	1.44e-05	1.77549	0.208413	6.86e-06	1.74e-05	2.5322
Meta-Protein 32560	Metagenome Unknown	0.761447	6.51e-06	7.14e-06	1.09731	0.181449	6.51e-06	0	0	0.208413	7.14e-06	1.77e-05	2.48075
Meta-Protein 22888	BLAST_INO1_MAIZE Inositol-3-phosphate synthase OS=Zea mays PE=2 SV=2_Q9FPK7	0.761447	4.56e-05	7.87e-06	0.172568	0.674987	4.56e-05	6.22e-05	1.36499	0.280713	7.87e-06	6.36e-05	8.08411
Meta-Protein 27233	BLAST_PRSA3_BACAN Foldase protein PrsA 3 OS=Bacillus anthracis GN=prsA3 PE=1 SV=2_Q81QT1	0.761447	1.33e-05	7.18e-06	0.541169	0.233953	1.33e-05	1.98e-05	1.49403	0.294507	7.18e-06	1.42e-05	1.9849
Meta-Protein 30325	BLAST_GSTP1_HUMAN Glutathione S-transferase P OS=Homo sapiens GN=GSTP1 PE=1 SV=2_P09211	0.761447	6.51e-06	5.12e-05	7.85992	0.181449	6.51e-06	0	0	0.36131	5.12e-05	4.82e-06	0.0941583
Meta-Protein 51874	BLAST_Y1326_CAUCR Uncharacterized RNA methyltransferase CC_1326 OS=Caulobacter crescentus (strain ATCC 19089 / CB15) GN=CC_1326 PE=3 SV=1_Q9A8M7	0.761447	6.7e-06	8.63e-06	1.28856	1	6.7e-06	7.62e-06	1.13682	0.36131	8.63e-06	5.2e-06	0.602317
Meta-Protein 36216	BLAST_RGMG1_AGRFC Putative ribose/galactose/methyl galactoside import ATP-binding protein 1 OS=Agrobacterium fabrum (strain C58 / ATCC 33970) GN=Atu2819 PE=3 SV=2_Q8UBN2	0.761447	8.03e-06	3.33e-05	4.14663	0.401678	8.03e-06	2.15e-05	2.67445	0.401678	3.33e-05	1.21e-05	0.36462
Meta-Protein 13878	Metagenome Unknown	0.761447	6.05e-06	1.61e-05	2.6657	0.142213	6.05e-06	1.76e-05	2.9022	0.422678	1.61e-05	4.65e-06	0.288327
Meta-Protein 23159	Metagenome Unknown	0.761447	1.47e-05	7.27e-06	0.494611	0.201243	1.47e-05	4.57e-06	0.310834	0.422678	7.27e-06	2.78e-06	0.381881
Meta-Protein 35330	BLAST_GPDA_MOOTA Glycerol-3-phosphate dehydrogenase [NAD(P)+] OS=Moorella thermoacetica (strain ATCC 39073 / JCM 9320) GN=gpsA PE=3 SV=1_Q2RIV6	0.761447	1.24e-05	7.03e-06	0.565392	0.855132	1.24e-05	9.4e-06	0.756539	0.461451	7.03e-06	4.65e-06	0.661922
Meta-Protein 12463	BLAST_YFMM_BACSU Uncharacterized ABC transporter ATP-binding protein YfmM OS=Bacillus subtilis (strain 168) GN=yfmM PE=3 SV=2_O34512	0.761447	6.33e-06	7.39e-06	1.16711	1	6.33e-06	4.48e-06	0.706579	0.554113	7.39e-06	1.02e-05	1.38557
Meta-Protein 70322	BLAST_MTSA_STRPA Manganese ABC transporter substrate-binding lipoprotein OS=Streptococcus parasanguinis GN=fimA PE=1 SV=1_P31305	0.761447	8.88e-06	7.44e-06	0.837711	1	8.88e-06	8.83e-06	0.993433	0.583882	7.44e-06	1.96e-05	2.6346
Meta-Protein 70323	BLAST_65KD_ZYMMA 65 kDa protein OS=Zymomonas mobilis subsp. mobilis (strain ATCC 10988 / DSM 424 / LMG 404 / NCIMB 8938 / NRRL B-806 / ZM1) GN=Zmob_1874 PE=4 SV=2_P15255	0.761447	8.88e-06	7.44e-06	0.837711	1	8.88e-06	8.83e-06	0.993433	0.583882	7.44e-06	1.96e-05	2.6346
Meta-Protein 25576	BLAST_FTHS_PEPD6 Formate--tetrahydrofolate ligase OS=Peptoclostridium difficile (strain 630) GN=fhs PE=3 SV=1_Q189R2	0.761447	1.34e-05	7.03e-06	0.523928	0.293622	1.34e-05	2.71e-05	2.02362	0.583882	7.03e-06	9.38e-06	1.33452
Meta-Protein 42239	BLAST_RL11B_YEAST 60S ribosomal protein L11-B OS=Saccharomyces cerevisiae (strain ATCC 204508 / S288c) GN=RPL11B PE=1 SV=3_Q3E757	0.761447	3.17e-05	1.01e-05	0.317243	0.343253	3.17e-05	4.38e-05	1.3823	0.583882	1.01e-05	2.26e-05	2.251
Meta-Protein 1548	BLAST_DLDH_ACHLA Dihydrolipoyl dehydrogenase (Fragment) OS=Acholeplasma laidlawii GN=pdhD PE=3 SV=1_P35484	0.761447	3.86e-05	1.41e-05	0.366172	1	3.86e-05	3.65e-05	0.944871	0.589639	1.41e-05	2.9e-05	2.05276
Meta-Protein 35972	BLAST_NIFJ_ANAVA Pyruvate-flavodoxin oxidoreductase (Fragment) OS=Anabaena variabilis GN=nifJ PE=3 SV=1_P0C181	0.761447	4.51e-05	1.51e-05	0.334559	1	4.51e-05	3.81e-05	0.844137	0.589639	1.51e-05	1.01e-05	0.667587
Meta-Protein 18076	BLAST_Y669_CUPNH Putative tyrosine-protein phosphatase H16_A0669 OS=Cupriavidus necator (strain ATCC 17699 / H16 / DSM 428 / Stanier 337) GN=H16_A0669 PE=3 SV=2_P40289	0.761447	1.61e-05	2.85e-05	1.76572	0.181449	1.61e-05	2.44e-06	0.151265	0.589639	2.85e-05	1.56e-05	0.545875
Meta-Protein 18817	UPPP1_FRACC Undecaprenyl-diphosphatase 1 OS=Frankia casuarinae (strain DSM 45818 / CECT 9043 / CcI3) GN=uppP1 PE=3 SV=1	0.761447	2.62e-05	8.51e-06	0.324746	0.126279	2.62e-05	3.15e-05	1.2007	0.599174	8.51e-06	1.46e-05	1.71499
Meta-Protein 46965	BLAST_Y886_HAEIN Uncharacterized protein HI_0886 OS=Haemophilus influenzae (strain ATCC 51907 / DSM 11121 / KW20 / Rd) GN=HI_0886 PE=3 SV=1_P44069	0.761447	1.2e-05	7.17e-06	0.595156	0.280713	1.2e-05	4.42e-06	0.366782	0.674987	7.17e-06	9.93e-06	1.38605
Meta-Protein 22812	BLAST_PHB2_CHICK Prohibitin-2 OS=Gallus gallus GN=PHB2 PE=2 SV=1_Q5ZMN3	0.761447	8.65e-06	7.18e-06	0.830443	0.589639	8.65e-06	6.47e-06	0.747592	0.787406	7.18e-06	8.98e-06	1.24942
Meta-Protein 62949	BLAST_RS12_SYNFM 30S ribosomal protein S12 OS=Syntrophobacter fumaroxidans (strain DSM 10017 / MPOB) GN=rpsL PE=3 SV=1_A0LII6	0.761447	1.32e-05	7.43e-06	0.562776	0.833935	1.32e-05	1.35e-05	1.02145	0.787406	7.43e-06	7.66e-06	1.03027
Meta-Protein 394	BLAST_RS8_PEPD6 30S ribosomal protein S8 OS=Peptoclostridium difficile (strain 630) GN=rpsH PE=3 SV=1_Q18CH0	0.761447	1.71e-05	6.84e-06	0.399903	0.280713	1.71e-05	5.03e-06	0.293717	0.789268	6.84e-06	7.57e-06	1.10597
Meta-Protein 12325	Metagenome Unknown	0.761447	6.05e-06	7.17e-06	1.18457	0.075927	6.05e-06	1.8e-05	2.98072	0.798432	7.17e-06	9.63e-06	1.34302
Meta-Protein 19569	BLAST_PP240_ARATH Pentatricopeptide repeat-containing protein At3g18020 OS=Arabidopsis thaliana GN=At3g18020 PE=2 SV=1_Q9LSK8	0.761447	8.23e-06	7.4e-06	0.899696	0.352542	8.23e-06	1.63e-05	1.9767	0.799846	7.4e-06	9.93e-06	1.34234
Meta-Protein 15795	Metagenome Unknown	0.761447	9.4e-06	7.03e-06	0.74734	0.932647	9.4e-06	1.02e-05	1.08688	0.855132	7.03e-06	2.71e-06	0.385528
Meta-Protein 19759	SAT_ARCFU Sulfate adenylyltransferase OS=Archaeoglobus fulgidus (strain ATCC 49558 / VC-16 / DSM 4304 / JCM 9628 / NBRC 100126) GN=sat PE=3 SV=2	0.761447	8.63e-06	7.02e-06	0.812741	0.554113	8.63e-06	8.58e-06	0.994208	0.855132	7.02e-06	2.4e-06	0.342043
Meta-Protein 19758	BLAST_SDHA_LACSK Probable L-serine dehydratase, alpha chain (Fragment) OS=Lactobacillus sakei GN=sdhA PE=3 SV=1_Q48838	0.761447	8.63e-06	7.02e-06	0.812741	0.554113	8.63e-06	8.58e-06	0.994208	0.855132	7.02e-06	2.4e-06	0.342043
Meta-Protein 24560	BLAST_O16G_BACHD Oligo-1,6-glucosidase OS=Bacillus halodurans (strain ATCC BAA-125 / DSM 18197 / FERM 7344 / JCM 9153 / C-125) GN=malL PE=3 SV=1_Q9K8U9	0.761447	7.98e-06	6.77e-06	0.848485	0.672604	7.98e-06	9.46e-06	1.186	0.855132	6.77e-06	8.03e-06	1.18596
Meta-Protein 23891	BLAST_AVLB5_WHEAT Avenin-like b5 OS=Triticum aestivum PE=2 SV=1_A7XUQ5	0.761447	2.98e-05	7.27e-06	0.243834	0.722283	2.98e-05	3.25e-05	1.09082	0.855132	7.27e-06	9.59e-06	1.3195
Meta-Protein 4201	BLAST_MYCA_BACIU Mycosubtilin synthase subunit A OS=Bacillus subtilis GN=mycA PE=3 SV=1_Q9R9J1	0.761447	6.7e-06	8.07e-06	1.20398	0.855132	6.7e-06	3.25e-06	0.485075	0.916282	8.07e-06	1.02e-05	1.26756
Meta-Protein 16893	BLAST_FTN_BACF6 Bacterial non-heme ferritin OS=Bacteroides fragilis (strain 638R) GN=ftnA PE=2 SV=1_E1WS50	0.761447	6.67e-06	2.69e-05	4.04213	0.0360317	6.67e-06	5.39e-05	8.08437	1	2.69e-05	2.54e-05	0.942574
Meta-Protein 86654	BLAST_NEOD_STRFR 2-deoxystreptamine N-acetyl-D-glucosaminyltransferase OS=Streptomyces fradiae GN=neoD PE=1 SV=1_Q53U18	0.761447	1.6e-05	7.93e-06	0.494545	0.36131	1.6e-05	7.97e-06	0.496623	1	7.93e-06	7.39e-06	0.931723
Meta-Protein 17286	Metagenome Unknown	0.761447	1.01e-05	7.3e-06	0.725766	1	1.01e-05	1.32e-05	1.30986	1	7.3e-06	1.68e-05	2.3016
Meta-Protein 11056	BLAST_PGCA_BACSU Phosphoglucomutase OS=Bacillus subtilis (strain 168) GN=pgcA PE=1 SV=3_P18159	0.761447	6.05e-06	7.98e-06	1.31818	1	6.05e-06	4.22e-06	0.69697	1	7.98e-06	7.14e-06	0.895507
Meta-Protein 17904	BLAST_DBH1_BIFLO DNA-binding protein HB1 OS=Bifidobacterium longum (strain NCC 2705) GN=hup PE=1 SV=3_P17615	0.761447	2.87e-05	1.32e-05	0.460876	0.855132	2.87e-05	2.88e-05	1.00454	1	1.32e-05	1.83e-05	1.38707
Meta-Protein 13323	PGK_BEUC1 Phosphoglycerate kinase OS=Beutenbergia cavernae (strain ATCC BAA-8 / DSM 12333 / NBRC 16432) GN=pgk PE=3 SV=1	0.761447	1.8e-05	9.94e-06	0.553083	0.271899	1.8e-05	3.82e-05	2.12749	1	9.94e-06	1.15e-05	1.15842
Meta-Protein 53732	BLAST_OXO1_HORVU Oxalate oxidase 1 OS=Hordeum vulgare PE=1 SV=1_P45850	0.761447	2.77e-05	1.49e-05	0.537139	0.932647	2.77e-05	2.36e-05	0.851323	1	1.49e-05	1.58e-05	1.06334
Meta-Protein 14207	BLAST_DNLJ_SULSY DNA ligase OS=Sulfurihydrogenibium sp. (strain YO3AOP1) GN=ligA PE=3 SV=1_B2V5U1	0.761447	2.36e-05	4.38e-05	1.85527	0.181449	2.36e-05	2.44e-06	0.10353	1	4.38e-05	2.56e-05	0.586066
Meta-Protein 41233	BLAST_SPAR_BACIU Transcriptional regulatory protein SpaR OS=Bacillus subtilis GN=spaR PE=3 SV=1_P33112	0.761447	6.4e-06	1.47e-05	2.29284	0.36131	6.4e-06	1.16e-05	1.81641	1	1.47e-05	1.01e-05	0.685445
Meta-Protein 16619	BLAST_RL1_CLOTH 50S ribosomal protein L1 OS=Clostridium thermocellum (strain ATCC 27405 / DSM 1237 / NBRC 103400 / NCIMB 10682 / NRRL B-4536 / VPI 7372) GN=rplA PE=3 SV=1_A3DIZ1	0.761447	6.24e-06	7.73e-06	1.23899	0.583882	6.24e-06	6.51e-06	1.04272	1	7.73e-06	6.98e-06	0.90194
Meta-Protein 22705	BLAST_Y1695_HAEIN Uncharacterized glycosyltransferase HI_1695 OS=Haemophilus influenzae (strain ATCC 51907 / DSM 11121 / KW20 / Rd) GN=HI_1695 PE=3 SV=2_Q48215	0.764465	2.31e-05	1.68e-05	0.725108	0.528612	2.31e-05	1.6e-05	0.692605	0.185144	1.68e-05	2.92e-05	1.74129
Meta-Protein 23246	BLAST_PPDK_CLOSY Pyruvate, phosphate dikinase OS=Clostridium symbiosum GN=ppdK PE=1 SV=5_P22983	0.764465	3.15e-05	3.92e-05	1.24478	0.119722	3.15e-05	5.04e-05	1.60067	0.236137	3.92e-05	2e-05	0.509187
Meta-Protein 29843	BLAST_BHLA_BACSU SPBc2 prophage-derived protein BhlA OS=Bacillus subtilis (strain 168) GN=bhlA PE=4 SV=1_O31983	0.764465	2.02e-05	1.76e-05	0.871911	0.075927	2.02e-05	7.19e-06	0.355437	0.327826	1.76e-05	2.3e-05	1.30231
Meta-Protein 11247	BLAST_FUCP_ECOLI L-fucose-proton symporter OS=Escherichia coli (strain K12) GN=fucP PE=1 SV=3_P11551	0.764465	2.37e-05	2.9e-05	1.2241	0.339355	2.37e-05	3.73e-05	1.57394	0.406941	2.9e-05	6.02e-05	2.07245
Meta-Protein 20649	Metagenome Unknown	0.764465	2.82e-05	2.01e-05	0.712999	0.406941	2.82e-05	1.39e-05	0.491866	0.444291	2.01e-05	1.27e-05	0.628986
Meta-Protein 7967	CFXQ_MIMIV Putative cfxQ-like protein R730 OS=Acanthamoeba polyphaga mimivirus GN=MIMI_R730 PE=3 SV=1	0.764465	2.91e-05	2.36e-05	0.809047	0.733398	2.91e-05	3.31e-05	1.13685	0.553617	2.36e-05	3.29e-05	1.39621
Meta-Protein 13962	BLAST_TPIS_LACP7 Triosephosphate isomerase OS=Lachnoclostridium phytofermentans (strain ATCC 700394 / DSM 18823 / ISDg) GN=tpiA PE=3 SV=1_A9KPF8	0.764465	7.28e-05	4.12e-05	0.5653	0.306556	7.28e-05	8.4e-05	1.15239	0.593631	4.12e-05	3.22e-05	0.780869
Meta-Protein 8109	Metagenome Unknown	0.764465	2.2e-05	2.25e-05	1.01928	0.689084	2.2e-05	2.66e-05	1.20718	0.624065	2.25e-05	2.46e-05	1.09607
Meta-Protein 40925	Metagenome Unknown	0.764465	2.36e-05	2.82e-05	1.19417	0.0190589	2.36e-05	4.7e-05	1.99081	0.635586	2.82e-05	3.05e-05	1.08418
Meta-Protein 13994	HBA_EUDSC Hemoglobin subunit alpha-A OS=Eudynamys scolopaceus GN=HBAA PE=1 SV=1	0.764465	6.26e-05	0.000107453	1.71703	0.107328	6.26e-05	1.4e-05	0.223711	0.635586	0.000107453	5.86e-05	0.545679
Meta-Protein 14851	BLAST_TAPFS_BPMU Probable tail assembly protein FS-gp41 OS=Escherichia phage Mu GN=Mup41 PE=2 SV=1_P0DJY4	0.764465	2.48e-05	1.96e-05	0.789792	0.62207	2.48e-05	1.92e-05	0.775017	0.722283	1.96e-05	1.51e-05	0.769983
Meta-Protein 14089	Metagenome Unknown	0.764465	3.47e-05	3.14e-05	0.903667	0.100001	3.47e-05	5.17e-05	1.48819	0.838464	3.14e-05	3.22e-05	1.02672
Meta-Protein 26674	LACB_BOVIN Beta-lactoglobulin OS=Bos taurus GN=LGB PE=1 SV=3	0.764465	3.42e-05	3.58e-05	1.04634	0.339355	3.42e-05	5.12e-05	1.49698	0.944183	3.58e-05	3.6e-05	1.00605
Meta-Protein 8099	BLAST_PYRE_THEP3 Orotate phosphoribosyltransferase OS=Thermoanaerobacter pseudethanolicus (strain ATCC 33223 / 39E) GN=pyrE PE=3 SV=1_B0KA31	0.764465	2.86e-05	2.88e-05	1.00536	0.192518	2.86e-05	1.39e-05	0.486803	0.944183	2.88e-05	2.84e-05	0.98696
Meta-Protein 18142	Metagenome Unknown	0.765166	1.8e-05	1.42e-05	0.787766	0.932647	1.8e-05	1.65e-05	0.91798	0.136217	1.42e-05	2.33e-06	0.164118
Meta-Protein 18057	BLAST_CH60_BIFLS 60 kDa chaperonin OS=Bifidobacterium longum subsp. infantis (strain ATCC 15697 / DSM 20088 / JCM 1222 / NCTC 11817 / S12) GN=groL PE=3 SV=1_B7GPR8	0.765166	3.49e-05	2.66e-05	0.762965	1	3.49e-05	4.14e-05	1.18642	0.150786	2.66e-05	6.24e-05	2.3438
Meta-Protein 16126	Metagenome Unknown	0.765166	2.54e-05	1.77e-05	0.696864	0.932647	2.54e-05	1.89e-05	0.745513	0.17753	1.77e-05	5.21e-06	0.294811
Meta-Protein 15308	CH60_FRATW 60 kDa chaperonin OS=Francisella tularensis subsp. tularensis (strain WY96-3418) GN=groL PE=3 SV=1	0.765166	1.91e-05	2e-05	1.0472	0.401678	1.91e-05	8.91e-06	0.46722	0.208413	2e-05	7.63e-06	0.382304
Meta-Protein 12414	BLAST_T3RE_BPP1 Type III restriction-modification system EcoPI enzyme res OS=Escherichia phage P1 GN=res PE=3 SV=1_P08764	0.765166	1.62e-05	2.08e-05	1.28319	0.446873	1.62e-05	2.85e-05	1.75779	0.236137	2.08e-05	3.53e-05	1.69342
Meta-Protein 33155	BLAST_6PGL_HUMAN 6-phosphogluconolactonase OS=Homo sapiens GN=PGLS PE=1 SV=2_O95336	0.765166	4.68e-05	3.28e-05	0.700971	0.100348	4.68e-05	0	0	0.352542	3.28e-05	9.63e-06	0.293177
Meta-Protein 9819	BLAST_PSD4_HUMAN PH and SEC7 domain-containing protein 4 OS=Homo sapiens GN=PSD4 PE=1 SV=2_Q8NDX1	0.765166	2.31e-05	1.75e-05	0.758996	0.944183	2.31e-05	1.79e-05	0.774928	0.401678	1.75e-05	2.33e-05	1.32895
Meta-Protein 22005	BLAST_IMDH_BACSU Inosine-5-monophosphate dehydrogenase OS=Bacillus subtilis (strain 168) GN=guaB PE=1 SV=2_P21879	0.765166	1.38e-05	1.62e-05	1.17857	0.00592154	1.38e-05	4.41e-05	3.20176	0.401678	1.62e-05	2.47e-05	1.52296
Meta-Protein 1605	BLAST_RL1_CLOTH 50S ribosomal protein L1 OS=Clostridium thermocellum (strain ATCC 27405 / DSM 1237 / NBRC 103400 / NCIMB 10682 / NRRL B-4536 / VPI 7372) GN=rplA PE=3 SV=1_A3DIZ1	0.765166	4.67e-05	3.01e-05	0.643899	0.406941	4.67e-05	6.4e-05	1.37016	0.401678	3.01e-05	1.34e-05	0.445189
Meta-Protein 29927	BLAST_RSME_SYNY3 Ribosomal RNA small subunit methyltransferase E OS=Synechocystis sp. (strain PCC 6803 / Kazusa) GN=rsmE PE=3 SV=1_P72667	0.765166	1.24e-05	1.33e-05	1.06971	0.100348	1.24e-05	0	0	0.401678	1.33e-05	7.14e-06	0.536967
Meta-Protein 568	Metagenome Unknown	0.765166	1.33e-05	1.41e-05	1.05945	0.0972011	1.33e-05	3.02e-05	2.26589	0.418492	1.41e-05	5.03e-06	0.356763
Meta-Protein 12539	BLAST_SIGA_THEAQ RNA polymerase sigma factor SigA OS=Thermus aquaticus GN=sigA PE=1 SV=1_Q9EZJ8	0.765166	1.33e-05	1.41e-05	1.05945	0.0972011	1.33e-05	3.02e-05	2.26589	0.418492	1.41e-05	5.03e-06	0.356763
Meta-Protein 25116	Metagenome Unknown	0.765166	1.92e-05	1.82e-05	0.946602	0.553617	1.92e-05	2.75e-05	1.4277	0.528612	1.82e-05	1.2e-05	0.659799
Meta-Protein 28182	Metagenome Unknown	0.765166	1.7e-05	1.46e-05	0.859804	0.280713	1.7e-05	6.68e-06	0.393137	0.583882	1.46e-05	5.16e-06	0.352908
Meta-Protein 18268	Metagenome Unknown	0.765166	3.93e-05	4.04e-05	1.02805	0.0268555	3.93e-05	0.000127408	3.24428	0.674987	4.04e-05	7.83e-05	1.94004
Meta-Protein 12568	BLAST_ECOT_SALEP Ecotin OS=Salmonella enteritidis PT4 (strain P125109) GN=eco PE=3 SV=1_B5R236	0.765166	1.7e-05	1.23e-05	0.722004	0.352542	1.7e-05	9.12e-06	0.537328	0.726286	1.23e-05	1.69e-05	1.38163
Meta-Protein 10271	BLAST_YWOF_BACSU Uncharacterized protein YwoF OS=Bacillus subtilis (strain 168) GN=ywoF PE=3 SV=1_P94576	0.765166	1.5e-05	1.05e-05	0.704735	0.589639	1.5e-05	1.23e-05	0.823955	0.734861	1.05e-05	1.29e-05	1.22688
Meta-Protein 21042	BLAST_Y1476_HAEIN Uncharacterized HTH-type transcriptional regulator HI_1476 OS=Haemophilus influenzae (strain ATCC 51907 / DSM 11121 / KW20 / Rd) GN=HI_1476 PE=1 SV=1_P44207	0.765166	1.28e-05	1.45e-05	1.12727	0.672604	1.28e-05	1.63e-05	1.26948	0.787406	1.45e-05	1.03e-05	0.712558
Meta-Protein 16618	BLAST_RL1_CLOCE 50S ribosomal protein L1 OS=Clostridium cellulolyticum (strain ATCC 35319 / DSM 5812 / JCM 6584 / H10) GN=rplA PE=3 SV=1_B8I5M9	0.765166	3.37e-05	4.05e-05	1.20089	0.233953	3.37e-05	4.76e-05	1.40947	0.787406	4.05e-05	2.65e-05	0.65459
Meta-Protein 14404	BLAST_T3MO_BPP1 Type III restriction-modification system EcoPI enzyme mod OS=Escherichia phage P1 GN=MOD PE=1 SV=1_P08763	0.765166	1.89e-05	1.5e-05	0.797172	0.0590582	1.89e-05	0	0	0.833935	1.5e-05	1.27e-05	0.846452
Meta-Protein 41178	BLAST_RS7A_YEAST 40S ribosomal protein S7-A OS=Saccharomyces cerevisiae (strain ATCC 204508 / S288c) GN=RPS7A PE=1 SV=4_P26786	0.765166	3.56e-05	3.3e-05	0.925821	0.185144	3.56e-05	8.75e-05	2.45358	0.833935	3.3e-05	2.49e-05	0.755947
Meta-Protein 33250	BLAST_LPFB_ECO57 Probable fimbrial chaperone LpfB OS=Escherichia coli O157:H7 GN=lpfB PE=2 SV=2_Q8X5K6	0.765166	1.78e-05	1.58e-05	0.886129	0.142213	1.78e-05	8.03e-06	0.451265	0.833935	1.58e-05	3.19e-05	2.02496
Meta-Protein 33253	BLAST_INO80_YEAS7 Putative DNA helicase INO80 OS=Saccharomyces cerevisiae (strain YJM789) GN=INO80 PE=3 SV=1_A6ZU34	0.765166	1.78e-05	1.58e-05	0.886129	0.271899	1.78e-05	1.01e-05	0.567479	0.833935	1.58e-05	3.19e-05	2.02496
Meta-Protein 34458	Metagenome Unknown	0.765166	1.28e-05	1.34e-05	1.04948	0.105645	1.28e-05	4.48e-06	0.35026	0.916282	1.34e-05	1.5e-05	1.11352
Meta-Protein 35092	Metagenome Unknown	0.765166	1.23e-05	1.03e-05	0.835135	0.0590582	1.23e-05	0	0	0.932647	1.03e-05	7.98e-06	0.775081
Meta-Protein 160	BLAST_UVRA_SERMA UvrABC system protein A (Fragment) OS=Serratia marcescens GN=uvrA PE=3 SV=1_P25735	0.765166	1.3e-05	1.46e-05	1.12709	0.726286	1.3e-05	1.15e-05	0.885109	0.932647	1.46e-05	1.03e-05	0.705011
Meta-Protein 34850	BLAST_GLU2A_ORYSJ Probable glucan 1,3-alpha-glucosidase OS=Oryza sativa subsp. japonica GN=Os03g0216600 PE=3 SV=1_B9F676	0.765166	1.42e-05	1.76e-05	1.24087	0.401678	1.42e-05	2.42e-05	1.71201	0.932647	1.76e-05	1.4e-05	0.796393
Meta-Protein 15124	Metagenome Unknown	0.765166	1.02e-05	1.22e-05	1.20016	0.589639	1.02e-05	3.25e-06	0.318627	0.932647	1.22e-05	7.45e-06	0.608577
Meta-Protein 18146	BLAST_YESN_BACSU Uncharacterized transcriptional regulatory protein YesN OS=Bacillus subtilis (strain 168) GN=yesN PE=3 SV=1_O31517	0.765166	1.73e-05	1.58e-05	0.915459	0.726286	1.73e-05	1.26e-05	0.729469	0.944183	1.58e-05	1.7e-05	1.07546
Meta-Protein 54829	Metagenome Unknown	0.765166	1.51e-05	1.04e-05	0.690055	0.105645	1.51e-05	2.28e-06	0.151381	1	1.04e-05	7.9e-06	0.759007
Meta-Protein 8332	Metagenome Unknown	0.765166	1.23e-05	1.13e-05	0.919946	0.0829604	1.23e-05	3.52e-05	2.86906	1	1.13e-05	1.02e-05	0.899705
Meta-Protein 31979	BLAST_FLOT1_MACMU Flotillin-1 OS=Macaca mulatta GN=FLOT1 PE=3 SV=1_Q5TM70	0.765166	1.54e-05	1.35e-05	0.876623	0.0590582	1.54e-05	3.25e-06	0.211039	1	1.35e-05	7.68e-06	0.569136
Meta-Protein 8293	VIRE2_HELVI Viresin (Fragment) OS=Heliothis virescens PE=1 SV=1	0.765166	1.56e-05	1.64e-05	1.048	0.362727	1.56e-05	2.25e-05	1.43963	1	1.64e-05	1.75e-05	1.06667
Meta-Protein 28184	BLAST_YFHM_ECOLI Uncharacterized lipoprotein YfhM OS=Escherichia coli (strain K12) GN=yfhM PE=1 SV=1_P76578	0.765166	1.47e-05	1.22e-05	0.828895	0.105645	1.47e-05	2.07e-06	0.14051	1	1.22e-05	7.79e-06	0.639098
Meta-Protein 31147	BLAST_PCCA_HALMT Propionyl-CoA carboxylase, biotin carboxylase and biotin-carboxyl carrier subunit OS=Haloferax mediterranei (strain ATCC 33500 / DSM 1411 / JCM 8866 / NBRC 14739 / NCIMB 2177 / R-4) GN=pccA PE=1 SV=1_I3R7G3	0.765166	1.2e-05	1.15e-05	0.957064	0.589639	1.2e-05	6.93e-06	0.576177	1	1.15e-05	7.91e-06	0.686686
Meta-Protein 25060	BLAST_MTB1_BREEP Modification methylase BepI OS=Brevibacterium epidermidis GN=bepIM PE=3 SV=1_P10283	0.768685	3.17e-05	3.87e-05	1.22119	0.17627	3.17e-05	4.62e-05	1.45822	0.0800579	3.87e-05	4.79e-05	1.23796
Meta-Protein 10439	BLAST_ITIH4_HUMAN Inter-alpha-trypsin inhibitor heavy chain H4 OS=Homo sapiens GN=ITIH4 PE=1 SV=4_Q14624	0.768685	0.000213444	0.000211576	0.991247	0.075927	0.000213444	4.49e-05	0.210223	0.119722	0.000211576	0.000112277	0.530669
Meta-Protein 12518	BLAST_G3P_CLOPA Glyceraldehyde-3-phosphate dehydrogenase OS=Clostridium pasteurianum GN=gap PE=1 SV=1_Q59309	0.768685	0.000202518	0.000101696	0.502158	0.17627	0.000202518	0.000324238	1.60103	0.266402	0.000101696	0.000228759	2.24944
Meta-Protein 8426	Metagenome Unknown	0.77113	2.55e-05	2.94e-05	1.15191	0.563318	2.55e-05	2.93e-05	1.14897	0.306556	2.94e-05	1.77e-05	0.602382
Meta-Protein 14099	BLAST_IMMR_BACSU HTH-type transcriptional regulator ImmR OS=Bacillus subtilis (strain 168) GN=immR PE=1 SV=1_P96631	0.77113	3.41e-05	3.81e-05	1.11815	0.624835	3.41e-05	2.84e-05	0.834393	0.343253	3.81e-05	2.44e-05	0.641216
Meta-Protein 18103	BLAST_TBA_BLEJA Tubulin alpha chain (Fragment) OS=Blepharisma japonicum PE=2 SV=1_Q08628	0.771755	1.68e-05	2.25e-05	1.34131	0.441209	1.68e-05	1.19e-05	0.706554	0.105645	2.25e-05	2.33e-06	0.10328
Meta-Protein 46703	BLAST_EABF_STRCX Extracellular exo-alpha-L-arabinofuranosidase OS=Streptomyces chartreusis PE=1 SV=1_P82593	0.771755	1.44e-05	1.44e-05	0.997685	1	1.44e-05	1.61e-05	1.11863	0.183431	1.44e-05	2.44e-05	1.7007
Meta-Protein 38563	BLAST_PMG1_YEAST Phosphoglycerate mutase 1 OS=Saccharomyces cerevisiae (strain ATCC 204508 / S288c) GN=GPM1 PE=1 SV=3_P00950	0.771755	0.000200208	0.000163751	0.817906	0.0559297	0.000200208	0.000348333	1.73986	0.944183	0.000163751	0.000151033	0.922336
Meta-Protein 56435	BLAST_YRRO_BACSU Uncharacterized protease YrrO OS=Bacillus subtilis (strain 168) GN=yrrO PE=3 SV=1_O32034	0.771755	1.37e-05	1.04e-05	0.758349	0.0591721	1.37e-05	2.28e-06	0.166363	1	1.04e-05	1.75e-05	1.67894
Meta-Protein 10531	BLAST_GRDH_DAUCA Glucose and ribitol dehydrogenase OS=Daucus carota GN=CAISE5 PE=2 SV=1_Q5KTS5	0.771755	1.99e-05	2.61e-05	1.31418	0.108319	1.99e-05	4.42e-06	0.222315	1	2.61e-05	2.12e-05	0.811459
Meta-Protein 11183	BLAST_PBPB_ECOLI Penicillin-binding protein 1B OS=Escherichia coli (strain K12) GN=mrcB PE=1 SV=2_P02919	0.772348	7.28e-05	6.14e-05	0.844027	0.266113	7.28e-05	9.02e-05	1.23892	0.812704	6.14e-05	6.68e-05	1.08684
Meta-Protein 33149	BLAST_PILT_PSEAE Twitching mobility protein OS=Pseudomonas aeruginosa (strain ATCC 15692 / DSM 22644 / CIP 104116 / JCM 14847 / LMG 12228 / 1C / PRS 101 / PAO1) GN=pilT PE=1 SV=1_P24559	0.772348	5.18e-05	4.69e-05	0.904207	0.266402	5.18e-05	2.74e-05	0.528516	0.909668	4.69e-05	4.92e-05	1.0497
Meta-Protein 21294	BLAST_RNH1_BACHD Ribonuclease H OS=Bacillus halodurans (strain ATCC BAA-125 / DSM 18197 / FERM 7344 / JCM 9153 / C-125) GN=rnhA PE=1 SV=1_Q9KEI9	0.775997	8.86e-06	1.02e-05	1.15334	0.105645	8.86e-06	2.15e-05	2.43227	0.075927	1.02e-05	6.02e-05	5.896
Meta-Protein 21298	BLAST_Y1410_HAEIN Uncharacterized protein HI_1410 OS=Haemophilus influenzae (strain ATCC 51907 / DSM 11121 / KW20 / Rd) GN=HI_1410 PE=1 SV=1_P44184	0.775997	8.86e-06	1.02e-05	1.15334	0.105645	8.86e-06	2.15e-05	2.43227	0.075927	1.02e-05	5.3e-05	5.19111
Meta-Protein 87480	Metagenome Unknown	0.775997	6.01e-06	7.88e-06	1.31207	0.789268	6.01e-06	8.25e-06	1.37309	0.075927	7.88e-06	4.47e-05	5.66871
Meta-Protein 34690	BLAST_RSMH_CLOTE Ribosomal RNA small subunit methyltransferase H OS=Clostridium tetani (strain Massachusetts / E88) GN=rsmH PE=3 SV=1_Q894B4	0.775997	7.18e-06	7.34e-06	1.02323	0.0346106	7.18e-06	2.34e-05	3.26016	0.075927	7.34e-06	2.25e-05	3.06924
Meta-Protein 15653	BLAST_HPF_MYCTU Ribosome hibernation promotion factor OS=Mycobacterium tuberculosis (strain ATCC 25618 / H37Rv) GN=hpf PE=1 SV=4_O05886	0.775997	2.17e-05	1.75e-05	0.805136	0.280713	2.17e-05	3.83e-05	1.76662	0.0800579	1.75e-05	4.1e-05	2.34769
Meta-Protein 74137	NUOI_LEPBL NADH-quinone oxidoreductase subunit I OS=Leptospira borgpetersenii serovar Hardjo-bovis (strain L550) GN=nuoI PE=3 SV=1	0.775997	9.17e-06	8.03e-06	0.876364	1	9.17e-06	1.12e-05	1.21636	0.17753	8.03e-06	3e-05	3.73226
Meta-Protein 16357	BLAST_HYPA_CLOPE Protein HypA OS=Clostridium perfringens (strain 13 / Type A) GN=hypA PE=4 SV=2_Q46205	0.775997	7.2e-06	7.34e-06	1.01968	1	7.2e-06	4.78e-06	0.663194	0.201243	7.34e-06	1.97e-05	2.68127
Meta-Protein 49269	BLAST_EFTU_OPITP Elongation factor Tu OS=Opitutus terrae (strain DSM 11246 / JCM 15787 / PB90-1) GN=tuf PE=3 SV=1_B1ZPC5	0.775997	1.03e-05	1.23e-05	1.20325	0.674987	1.03e-05	2.38e-05	2.3252	0.204894	1.23e-05	1.94e-05	1.56959
Meta-Protein 12914	BLAST_MDH_BACTN Malate dehydrogenase OS=Bacteroides thetaiotaomicron (strain ATCC 29148 / DSM 2079 / NCTC 10582 / E50 / VPI-5482) GN=mdh PE=3 SV=1_Q8A0W0	0.775997	6.64e-06	7.18e-06	1.08156	0.204894	6.64e-06	1.95e-05	2.93225	0.271899	7.18e-06	1.9e-05	2.64733
Meta-Protein 28974	BLAST_PPK1_PROA2 Polyphosphate kinase OS=Prosthecochloris aestuarii (strain DSM 271 / SK 413) GN=ppk PE=3 SV=1_B4S7P3	0.775997	9.24e-06	1.09e-05	1.17583	0.371093	9.24e-06	0	0	0.36131	1.09e-05	7.75e-06	0.71319
Meta-Protein 30396	HBB_PANPO Hemoglobin subunit beta OS=Panthera pardus orientalis GN=HBB PE=1 SV=2	0.775997	1.37e-05	2.2e-05	1.60192	0.181449	1.37e-05	0	0	0.371093	2.2e-05	0	0
Meta-Protein 12591	BLAST_IF4A2_ORYSJ Putative eukaryotic initiation factor 4A-2 OS=Oryza sativa subsp. japonica GN=Os02g0221300 PE=3 SV=2_Q0E2Q3	0.775997	1.33e-05	1.4e-05	1.0548	0.271899	1.33e-05	2.5e-05	1.88213	0.371093	1.4e-05	0	0
Meta-Protein 10483	BLAST_TETD_ECOLX Transposon Tn10 TetD protein OS=Escherichia coli GN=tetD PE=1 SV=1_P28816	0.775997	1.3e-05	1.14e-05	0.870273	0.583882	1.3e-05	3.25e-06	0.249106	0.371093	1.14e-05	2.71e-06	0.238532
Meta-Protein 16944	BLAST_OBG_PARD8 GTPase Obg OS=Parabacteroides distasonis (strain ATCC 8503 / DSM 20701 / CIP 104284 / JCM 5825 / NCTC 11152) GN=obg PE=3 SV=1_A6LD68	0.775997	2.32e-05	2.33e-05	1.00506	0.672604	2.32e-05	4.25e-05	1.82838	0.371093	2.33e-05	0	0
Meta-Protein 17459	BLAST_TUAC_BACSU Putative teichuronic acid biosynthesis glycosyltransferase TuaC OS=Bacillus subtilis (strain 168) GN=tuaC PE=2 SV=1_O32272	0.775997	9.14e-06	9.33e-06	1.02097	0.141482	9.14e-06	2.11e-05	2.31267	0.371093	9.33e-06	0	0
Meta-Protein 16372	Metagenome Unknown	0.775997	6.64e-06	7.01e-06	1.05521	0.142213	6.64e-06	1.88e-05	2.83312	0.371093	7.01e-06	0	0
Meta-Protein 10674	Metagenome Unknown	0.775997	7.2e-06	7.01e-06	0.97338	0.0800579	7.2e-06	3.06e-05	4.24757	0.371093	7.01e-06	2.33e-06	0.331748
Meta-Protein 38351	BLAST_H33_DANRE Histone H3.3 OS=Danio rerio GN=h3f3a PE=2 SV=3_Q6PI20	0.775997	8.92e-06	1.17e-05	1.31308	0.787406	8.92e-06	1.42e-05	1.59065	0.371093	1.17e-05	0	0
Meta-Protein 26064	BLAST_RS10_AGARV 30S ribosomal protein S10 OS=Agathobacter rectalis (strain ATCC 33656 / DSM 3377 / JCM 17463 / KCTC 5835 / VPI 0990) GN=rpsJ PE=3 SV=1_C4ZBD3	0.775997	1.41e-05	2.33e-05	1.65276	0.833935	1.41e-05	1.51e-05	1.07042	0.371093	2.33e-05	0	0
Meta-Protein 68093	HMUV_RHOJR Hemin import ATP-binding protein HmuV OS=Rhodococcus jostii (strain RHA1) GN=hmuV PE=3 SV=1	0.775997	8.1e-06	9.52e-06	1.1749	1	8.1e-06	1.15e-05	1.4177	0.401678	9.52e-06	1.42e-05	1.49475
Meta-Protein 10888	Metagenome Unknown	0.775997	2.33e-05	2.07e-05	0.886888	0.181449	2.33e-05	9.76e-05	4.18271	0.401678	2.07e-05	8.76e-05	4.23481
Meta-Protein 16401	BLAST_RLUB_BACSU Ribosomal large subunit pseudouridine synthase B OS=Bacillus subtilis (strain 168) GN=rluB PE=1 SV=2_P35159	0.775997	6.83e-06	8.6e-06	1.25854	0.271899	6.83e-06	1.35e-05	1.97805	0.418492	8.6e-06	2.53e-05	2.94079
Meta-Protein 53389	V220_FOWPN Uncharacterized protein FPV220 OS=Fowlpox virus (strain NVSL) GN=FPV220 PE=4 SV=1	0.775997	7.12e-06	7.17e-06	1.00703	0.855132	7.12e-06	6.54e-06	0.919204	0.418492	7.17e-06	1.29e-05	1.80465
Meta-Protein 379	Metagenome Unknown	0.775997	1.33e-05	1.68e-05	1.26417	0.181449	1.33e-05	0	0	0.422678	1.68e-05	5.11e-06	0.303255
Meta-Protein 31939	BLAST_DARB_BPP1 Defense against restriction protein B OS=Escherichia phage P1 GN=darB PE=3 SV=1_Q71TF8	0.775997	1.2e-05	1.97e-05	1.6493	0.181449	1.2e-05	0	0	0.422678	1.97e-05	2.33e-06	0.117965
Meta-Protein 33203	BLAST_RAD2A_ARATH Ras-related protein RABD2a OS=Arabidopsis thaliana GN=RABD2A PE=1 SV=3_P28188	0.775997	1.12e-05	1.22e-05	1.09627	1	1.12e-05	1.17e-05	1.04925	0.422678	1.22e-05	2.63e-06	0.215112
Meta-Protein 23926	BLAST_GCSP_BACFN Glycine dehydrogenase (decarboxylating) OS=Bacteroides fragilis (strain ATCC 25285 / DSM 2151 / JCM 11019 / NCTC 9343) GN=gcvP PE=3 SV=1_Q5LDN2	0.775997	9.94e-06	1.33e-05	1.33462	1	9.94e-06	6.49e-06	0.652976	0.422678	1.33e-05	4.65e-06	0.350458
Meta-Protein 2416	BLAST_LAMB_SALPC Maltoporin OS=Salmonella paratyphi C (strain RKS4594) GN=lamB PE=3 SV=1_C0Q4D6	0.775997	1.69e-05	1.55e-05	0.91553	0.371093	1.69e-05	0	0	0.422678	1.55e-05	1.07e-05	0.688317
Meta-Protein 44245	BLAST_DNLJ_FUSNN DNA ligase OS=Fusobacterium nucleatum subsp. nucleatum (strain ATCC 25586 / CIP 101130 / JCM 8532 / LMG 13131) GN=ligA PE=3 SV=1_Q8RI94	0.775997	9.39e-06	9.81e-06	1.04437	0.401678	9.39e-06	2.03e-05	2.16504	0.422678	9.81e-06	2.67e-06	0.271878
Meta-Protein 39071	BLAST_HUAL3_ARATH Protein HUA2-LIKE 3 OS=Arabidopsis thaliana GN=HULK3 PE=2 SV=1_F4IZM8	0.775997	6.01e-06	7.8e-06	1.2982	0.787406	6.01e-06	6.83e-06	1.13592	0.446873	7.8e-06	1.26e-05	1.62073
Meta-Protein 742	BLAST_PNP_RUBXD Polyribonucleotide nucleotidyltransferase OS=Rubrobacter xylanophilus (strain DSM 9941 / NBRC 16129) GN=pnp PE=3 SV=1_Q1AW48	0.775997	3.05e-05	1.98e-05	0.650292	0.674987	3.05e-05	5.07e-05	1.66173	0.498225	1.98e-05	5.1e-06	0.256981
Meta-Protein 72486	BLAST_FRI3_VIGUN Ferritin-3, chloroplastic OS=Vigna unguiculata PE=2 SV=1_O65100	0.775997	2.33e-05	2.6e-05	1.11869	0.100348	2.33e-05	5.64e-05	2.42745	0.583882	2.6e-05	1.67e-05	0.642246
Meta-Protein 37677	BLAST_YAT3_RHORU Uncharacterized protein in ATPase CF(0) subunits 3region (Fragment) OS=Rhodospirillum rubrum PE=4 SV=1_P15016	0.775997	6.83e-06	7e-06	1.02439	0.294507	6.83e-06	1.6e-05	2.33659	0.583882	7e-06	9.98e-06	1.42619
Meta-Protein 643	BLAST_ANX11_HUMAN Annexin A11 OS=Homo sapiens GN=ANXA11 PE=1 SV=1_P50995	0.775997	7.08e-05	5.99e-05	0.846194	0.418492	7.08e-05	2.53e-05	0.357139	0.583882	5.99e-05	3.75e-05	0.626655
Meta-Protein 57007	BLAST_RS17_LACP7 30S ribosomal protein S17 OS=Lachnoclostridium phytofermentans (strain ATCC 700394 / DSM 18823 / ISDg) GN=rpsQ PE=3 SV=1_A9KJI5	0.775997	1.15e-05	1.32e-05	1.14996	1	1.15e-05	1.54e-05	1.33914	0.583882	1.32e-05	5.44e-06	0.412378
Meta-Protein 40297	BLAST_RS20_YEAST 40S ribosomal protein S20 OS=Saccharomyces cerevisiae (strain ATCC 204508 / S288c) GN=RPS20 PE=1 SV=3_P38701	0.775997	4.35e-05	1.69e-05	0.388396	0.183431	4.35e-05	6.81e-05	1.56571	0.583882	1.69e-05	3.22e-05	1.90802
Meta-Protein 43295	Metagenome Unknown	0.775997	8.86e-06	9.65e-06	1.08937	0.855132	8.86e-06	7.01e-06	0.791157	0.583882	9.65e-06	4.38e-05	4.54007
Meta-Protein 36332	BLAST_RL9_YERE8 50S ribosomal protein L9 OS=Yersinia enterocolitica serotype O:8 / biotype 1B (strain NCTC 13174 / 8081) GN=rplI PE=3 SV=1_A1JIT1	0.775997	2.3e-05	2.12e-05	0.924088	1	2.3e-05	9.39e-06	0.409185	0.583882	2.12e-05	2.63e-06	0.124146
Meta-Protein 94620	Metagenome Unknown	0.775997	9.19e-06	1.12e-05	1.2185	0.589639	9.19e-06	1.37e-05	1.48957	0.583882	1.12e-05	4.02e-06	0.358631
Meta-Protein 1533	Metagenome Unknown	0.775997	9.76e-05	3.51e-05	0.359273	0.789268	9.76e-05	5.38e-05	0.551118	0.583882	3.51e-05	2.42e-05	0.689202
Meta-Protein 2726	BLAST_RL2_PROMH 50S ribosomal protein L2 OS=Proteus mirabilis (strain HI4320) GN=rplB PE=3 SV=1_B4F1I7	0.775997	1.66e-05	1.42e-05	0.854184	0.855132	1.66e-05	9.46e-06	0.569122	0.583882	1.42e-05	5.21e-06	0.366892
Meta-Protein 61154	Metagenome Unknown	0.775997	6.61e-06	6.17e-06	0.933165	0.105645	6.61e-06	1.39e-05	2.09836	0.586214	6.17e-06	2.33e-06	0.377027
Meta-Protein 17126	BLAST_CH60_CLOTH 60 kDa chaperonin OS=Clostridium thermocellum (strain ATCC 27405 / DSM 1237 / NBRC 103400 / NCIMB 10682 / NRRL B-4536 / VPI 7372) GN=groL PE=1 SV=3_P48212	0.775997	1.22e-05	9.46e-06	0.778464	0.674987	1.22e-05	1.36e-05	1.11797	0.589639	9.46e-06	1.25e-05	1.32423
Meta-Protein 35094	BLAST_IMMF_BPPH1 ImmF control region 10 kDa protein OS=Bacillus phage phi105 PE=4 SV=3_P13772	0.775997	6.79e-06	9.92e-06	1.46012	0.181449	6.79e-06	0	0	0.752494	9.92e-06	1.02e-05	1.02437
Meta-Protein 46753	BLAST_SSG1_ARATH Granule-bound starch synthase 1, chloroplastic/amyloplastic OS=Arabidopsis thaliana GN=GBSS1 PE=1 SV=1_Q9MAQ0	0.775997	1.7e-05	9.39e-06	0.552424	0.787406	1.7e-05	1.1e-05	0.648988	0.787406	9.39e-06	1.25e-05	1.33008
Meta-Protein 21454	BLAST_HICB2_PHOLL Antitoxin HicB 2 OS=Photorhabdus luminescens subsp. laumondii (strain DSM 15139 / CIP 105565 / TT01) GN=hicB2 PE=3 SV=1_Q7MZD8	0.775997	6.01e-06	8e-06	1.33148	0.36131	6.01e-06	1.34e-05	2.23301	0.787406	8e-06	1.35e-05	1.68333
Meta-Protein 21455	BLAST_YJCD_BACSU Putative ATP-dependent DNA helicase YjcD OS=Bacillus subtilis (strain 168) GN=yjcD PE=1 SV=1_O31626	0.775997	9.17e-06	8e-06	0.872727	0.418492	9.17e-06	1.9e-05	2.07227	0.787406	8e-06	1.75e-05	2.1851
Meta-Protein 9143	BLAST_FBW10_HUMAN F-box/WD repeat-containing protein 10 OS=Homo sapiens GN=FBXW10 PE=2 SV=2_Q5XX13	0.775997	1.83e-05	1.72e-05	0.936646	0.181449	1.83e-05	0	0	0.787406	1.72e-05	1.05e-05	0.612393
Meta-Protein 56387	BLAST_RIR1_TREPA Ribonucleoside-diphosphate reductase subunit alpha OS=Treponema pallidum (strain Nichols) GN=nrdA PE=3 SV=1_O83972	0.775997	9.33e-06	8.18e-06	0.876676	0.36131	9.33e-06	2.58e-06	0.277033	0.787406	8.18e-06	1.46e-05	1.79103
Meta-Protein 35466	BLAST_G3P_CLOPA Glyceraldehyde-3-phosphate dehydrogenase OS=Clostridium pasteurianum GN=gap PE=1 SV=1_Q59309	0.775997	8.03e-06	9.38e-06	1.16926	0.422678	8.03e-06	4.35e-06	0.542056	0.787406	9.38e-06	9.83e-06	1.04707
Meta-Protein 21460	Metagenome Unknown	0.775997	9.17e-06	1.11e-05	1.20636	0.589639	9.17e-06	1.58e-05	1.71818	0.787406	1.11e-05	2.15e-05	1.94363
Meta-Protein 1416	BLAST_FUCO_CAEEL Putative alpha-L-fucosidase OS=Caenorhabditis elegans GN=W03G11.3 PE=3 SV=2_P49713	0.775997	9.17e-06	8e-06	0.872727	0.589639	9.17e-06	1.58e-05	1.71818	0.787406	8e-06	2.15e-05	2.68667
Meta-Protein 87532	BLAST_YNGK_BACSU UPF0748 protein YngK OS=Bacillus subtilis (strain 168) GN=yngK PE=3 SV=1_O35015	0.775997	9.17e-06	8e-06	0.872727	0.855132	9.17e-06	1.36e-05	1.48364	0.787406	8e-06	2.15e-05	2.68667
Meta-Protein 30552	BLAST_AHPC_SALTI Alkyl hydroperoxide reductase C OS=Salmonella typhi GN=ahpC PE=3 SV=2_P0A252	0.775997	3.12e-05	2.51e-05	0.804451	0.422678	3.12e-05	1.47e-05	0.470431	0.787406	2.51e-05	3.57e-05	1.42419
Meta-Protein 36711	BLAST_Y367_RICPR Uncharacterized protein RP367 OS=Rickettsia prowazekii (strain Madrid E) GN=RP367 PE=4 SV=1_Q9ZDG2	0.775997	6.64e-06	7.38e-06	1.11041	0.422678	6.64e-06	2.44e-06	0.367629	0.787406	7.38e-06	1.1e-05	1.4904
Meta-Protein 42666	BLAST_GBLP_YEAST Guanine nucleotide-binding protein subunit beta-like protein OS=Saccharomyces cerevisiae (strain ATCC 204508 / S288c) GN=ASC1 PE=1 SV=4_P38011	0.775997	2.71e-05	1.62e-05	0.596641	0.446873	2.71e-05	4.42e-05	1.63155	0.789268	1.62e-05	7.72e-06	0.477369
Meta-Protein 11127	Metagenome Unknown	0.775997	6.77e-06	7.08e-06	1.0468	0.150786	6.77e-06	1.91e-05	2.82882	0.789268	7.08e-06	2.71e-06	0.382353
Meta-Protein 11129	RPOC_METNO DNA-directed RNA polymerase subunit beta OS=Methylobacterium nodulans (strain LMG 21967 / CNCM I-2342 / ORS 2060) GN=rpoC PE=3 SV=1	0.775997	6.77e-06	7.08e-06	1.0468	0.150786	6.77e-06	1.91e-05	2.82882	0.789268	7.08e-06	2.71e-06	0.382353
Meta-Protein 29588	Metagenome Unknown	0.775997	1.18e-05	1.44e-05	1.21949	0.181449	1.18e-05	0	0	0.789268	1.44e-05	5.43e-06	0.375671
Meta-Protein 18013	EFTU_TERFE Elongation factor Tu OS=Terrimonas ferruginea GN=tuf PE=3 SV=1	0.775997	9.33e-06	7.53e-06	0.80625	0.418492	9.33e-06	2.33e-05	2.50107	0.789268	7.53e-06	2.58e-06	0.342193
Meta-Protein 63557	BLAST_K1C17_HUMAN Keratin, type I cytoskeletal 17 OS=Homo sapiens GN=KRT17 PE=1 SV=2_Q04695	0.775997	1.81e-05	7.33e-05	4.06311	0.181449	1.81e-05	0	0	0.789268	7.33e-05	8.03e-06	0.109413
Meta-Protein 74693	BLAST_G3P_CLOPA Glyceraldehyde-3-phosphate dehydrogenase OS=Clostridium pasteurianum GN=gap PE=1 SV=1_Q59309	0.775997	1.28e-05	7.89e-06	0.614217	0.422678	1.28e-05	2.06e-06	0.160202	0.789268	7.89e-06	1.56e-05	1.97941
Meta-Protein 60268	BLAST_SUSC_BACTN TonB-dependent receptor SusC OS=Bacteroides thetaiotaomicron (strain ATCC 29148 / DSM 2079 / NCTC 10582 / E50 / VPI-5482) GN=susC PE=1 SV=1_Q8A1G1	0.775997	5.64e-05	3.18e-05	0.563479	1	5.64e-05	7.8e-05	1.38476	0.789268	3.18e-05	2.79e-05	0.878461
Meta-Protein 56631	BLAST_EFTU_EUBE2 Elongation factor Tu OS=Eubacterium eligens (strain ATCC 27750 / VPI C15-48) GN=tuf PE=3 SV=1_C4Z2R9	0.775997	1.15e-05	2.62e-05	2.28736	0.201243	1.15e-05	5.53e-06	0.482208	0.789268	2.62e-05	5.44e-06	0.207321
Meta-Protein 62523	Metagenome Unknown	0.775997	9.11e-06	1.05e-05	1.15371	0.36131	9.11e-06	1.58e-05	1.73925	0.789268	1.05e-05	5.33e-06	0.507534
Meta-Protein 39341	Metagenome Unknown	0.775997	8.23e-06	1.05e-05	1.26923	1	8.23e-06	5.6e-06	0.680162	0.789268	1.05e-05	4.65e-06	0.444976
Meta-Protein 32467	BLAST_SPSA3_ORYSJ Probable sucrose-phosphate synthase 3 OS=Oryza sativa subsp. japonica GN=SPS3 PE=2 SV=1_Q67WN8	0.775997	7.15e-06	9.49e-06	1.32751	1	7.15e-06	6.99e-06	0.977855	0.789268	9.49e-06	1.28e-05	1.34855
Meta-Protein 1545	BLAST_GLN1B_STRCO Glutamine synthetase OS=Streptomyces coelicolor (strain ATCC BAA-471 / A3(2) / M145) GN=glnA PE=3 SV=1_P15106	0.775997	1.36e-05	1.13e-05	0.825688	0.17753	1.36e-05	5.1e-05	3.74098	0.833935	1.13e-05	1.41e-05	1.24963
Meta-Protein 31412	Metagenome Unknown	0.775997	7.27e-06	7.88e-06	1.08486	1	7.27e-06	3.25e-06	0.447248	0.833935	7.88e-06	1.49e-05	1.88584
Meta-Protein 62386	BLAST_YFJR_ECOLI Uncharacterized HTH-type transcriptional regulator YfjR OS=Escherichia coli (strain K12) GN=yfjR PE=4 SV=1_P52133	0.775997	9.12e-06	7.55e-06	0.828154	0.36131	9.12e-06	2.06e-06	0.225777	0.853923	7.55e-06	7.14e-06	0.945916
Meta-Protein 56037	BLAST_PSB10_HUMAN Proteasome subunit beta type-10 OS=Homo sapiens GN=PSMB10 PE=1 SV=1_P40306	0.775997	1.63e-05	2.33e-05	1.42748	0.181449	1.63e-05	0	0	0.855132	2.33e-05	1e-05	0.430158
Meta-Protein 22946	BLAST_PLED_CAUCN Response regulator PleD OS=Caulobacter crescentus (strain NA1000 / CB15N) GN=pleD PE=1 SV=1_B8GZM2	0.775997	5.13e-06	6.88e-06	1.34146	0.075927	5.13e-06	2.02e-05	3.94472	0.855132	6.88e-06	1.04e-05	1.51758
Meta-Protein 47755	Metagenome Unknown	0.775997	8.61e-06	8.68e-06	1.00871	0.422678	8.61e-06	2.03e-06	0.236205	0.855132	8.68e-06	5.26e-06	0.605566
Meta-Protein 25125	Metagenome Unknown	0.775997	8.03e-06	6.19e-06	0.771547	0.142213	8.03e-06	1.95e-05	2.4351	0.855132	6.19e-06	7.43e-06	1.19919
Meta-Protein 12707	BLAST_DNAJ_CLOBB Chaperone protein DnaJ OS=Clostridium botulinum (strain Eklund 17B / Type B) GN=dnaJ PE=3 SV=1_B2TLZ8	0.775997	6.76e-06	6.18e-06	0.91492	0.233953	6.76e-06	1.63e-05	2.41554	0.855132	6.18e-06	2.43e-05	3.9248
Meta-Protein 27872	BLAST_Y3402_METJA Uncharacterized adenine-specific methylase MJECS02 OS=Methanocaldococcus jannaschii (strain ATCC 43067 / DSM 2661 / JAL-1 / JCM 10045 / NBRC 100440) GN=MJECS02 PE=3 SV=1_Q60301	0.775997	1.17e-05	1.23e-05	1.05642	0.371093	1.17e-05	0	0	0.855132	1.23e-05	1.08e-05	0.878798
Meta-Protein 31758	Metagenome Unknown	0.775997	8.9e-06	7.97e-06	0.895131	0.789268	8.9e-06	3.25e-06	0.365169	0.855132	7.97e-06	9.05e-06	1.13598
Meta-Protein 33534	Metagenome Unknown	0.775997	6.54e-06	7e-06	1.07006	0.105645	6.54e-06	1.74e-05	2.6586	0.855132	7e-06	1.07e-05	1.53214
Meta-Protein 14367	BLAST_CH60_EUBE2 60 kDa chaperonin OS=Eubacterium eligens (strain ATCC 27750 / VPI C15-48) GN=groL PE=3 SV=1_C4Z3R4	0.775997	1.1e-05	1.79e-05	1.62116	0.36131	1.1e-05	3.43e-05	3.11376	0.855132	1.79e-05	7.32e-06	0.409362
Meta-Protein 33688	BLAST_Y1519_METJA Uncharacterized protein MJ1519 OS=Methanocaldococcus jannaschii (strain ATCC 43067 / DSM 2661 / JAL-1 / JCM 10045 / NBRC 100440) GN=MJ1519 PE=4 SV=1_Q58914	0.775997	6.79e-06	7.54e-06	1.11043	1	6.79e-06	4.39e-06	0.646626	0.855132	7.54e-06	7.83e-06	1.03757
Meta-Protein 41389	BLAST_RL19A_YEAST 60S ribosomal protein L19-A OS=Saccharomyces cerevisiae (strain ATCC 204508 / S288c) GN=RPL19A PE=1 SV=1_P0CX82	0.775997	1.2e-05	7.73e-06	0.645453	0.528612	1.2e-05	1.46e-05	1.2164	1	7.73e-06	7.54e-06	0.976268
Meta-Protein 2167	EF1A0_XENLA Elongation factor 1-alpha, somatic form OS=Xenopus laevis GN=eef1as PE=2 SV=1	0.775997	1.72e-05	1.44e-05	0.8413	0.181449	1.72e-05	0	0	1	1.44e-05	7.47e-06	0.517351
Meta-Protein 37515	BLAST_TPIS_SALDC Triosephosphate isomerase OS=Salmonella dublin (strain CT_02021853) GN=tpiA PE=3 SV=1_B5FPS9	0.775997	1.58e-05	1.43e-05	0.908395	0.181449	1.58e-05	2.35e-06	0.148891	1	1.43e-05	5.33e-06	0.371985
Meta-Protein 33900	BLAST_RS16_CLOTH 30S ribosomal protein S16 OS=Clostridium thermocellum (strain ATCC 27405 / DSM 1237 / NBRC 103400 / NCIMB 10682 / NRRL B-4536 / VPI 7372) GN=rpsP PE=3 SV=1_A3DDH5	0.775997	9.46e-06	9.67e-06	1.02203	0.36131	9.46e-06	1.59e-05	1.68546	1	9.67e-06	8e-06	0.827586
Meta-Protein 37046	Metagenome Unknown	0.775997	9.04e-06	7.93e-06	0.876498	0.36131	9.04e-06	2.28e-06	0.252535	1	7.93e-06	7.53e-06	0.949527
Meta-Protein 35233	BLAST_XER_CALS4 Putative tyrosine recombinase TTE1313 OS=Caldanaerobacter subterraneus subsp. tengcongensis (strain DSM 15242 / JCM 11007 / NBRC 100824 / MB4) GN=TTE1313 PE=3 SV=1_Q8RAB1	0.775997	7.06e-06	8.61e-06	1.2196	1	7.06e-06	7.38e-06	1.04486	1	8.61e-06	4.99e-06	0.579864
Meta-Protein 26166	Metagenome Unknown	0.775997	2.08e-05	1.62e-05	0.775572	0.418492	2.08e-05	3.79e-05	1.82047	1	1.62e-05	1.7e-05	1.05304
Meta-Protein 616	BLAST_RL21_LACP7 50S ribosomal protein L21 OS=Lachnoclostridium phytofermentans (strain ATCC 700394 / DSM 18823 / ISDg) GN=rplU PE=3 SV=1_A9KMF8	0.775997	1.04e-05	1.23e-05	1.18528	0.855132	1.04e-05	1.08e-05	1.03781	1	1.23e-05	1.23e-05	1.00115
Meta-Protein 745	BLAST_RL19_LACF3 50S ribosomal protein L19 OS=Lactobacillus fermentum (strain NBRC 3956 / LMG 18251) GN=rplS PE=3 SV=1_B2GD23	0.775997	8.15e-06	7e-06	0.858896	0.589639	8.15e-06	1.13e-05	1.3865	1	7e-06	4.79e-06	0.684524
Meta-Protein 29357	BLAST_RNC_CLOB8 Ribonuclease 3 OS=Clostridium beijerinckii (strain ATCC 51743 / NCIMB 8052) GN=rnc PE=3 SV=1_A6LSM2	0.775997	1.14e-05	7.9e-06	0.690007	0.371093	1.14e-05	0	0	1	7.9e-06	1.05e-05	1.32384
Meta-Protein 33111	BLAST_NODL_RHIME Nodulation protein L OS=Rhizobium meliloti (strain 1021) GN=nodL PE=3 SV=1_P28266	0.775997	9.64e-06	9.74e-06	1.01037	0.371093	9.64e-06	0	0	1	9.74e-06	8.04e-06	0.825492
Meta-Protein 31551	BLAST_LRL12_ARATH LEAF RUST 10 DISEASE-RESISTANCE LOCUS RECEPTOR-LIKE PROTEIN KINASE-like 1.2 OS=Arabidopsis thaliana GN=LRK10L-1.2 PE=2 SV=3_P0C5E2	0.775997	1.59e-05	7.88e-06	0.496901	0.371093	1.59e-05	0	0	1	7.88e-06	8.13e-06	1.03171
Meta-Protein 23327	Metagenome Unknown	0.775997	6.63e-06	8.01e-06	1.20729	1	6.63e-06	6.33e-06	0.954774	1	8.01e-06	6.79e-06	0.848075
Meta-Protein 26654	BLAST_XYLA_BACTN Xylose isomerase OS=Bacteroides thetaiotaomicron (strain ATCC 29148 / DSM 2079 / NCTC 10582 / E50 / VPI-5482) GN=xylA PE=1 SV=1_Q8A9M2	0.775997	8.31e-06	8.48e-06	1.02006	0.280713	8.31e-06	1.83e-05	2.20261	1	8.48e-06	9.52e-06	1.12291
Meta-Protein 10475	BLAST_TEE6_STRP6 Trypsin-resistant surface T6 protein OS=Streptococcus pyogenes serotype M6 (strain ATCC BAA-946 / MGAS10394) GN=tee6 PE=1 SV=2_P18481	0.775997	7.18e-06	7.16e-06	0.99652	0.0360317	7.18e-06	1.73e-05	2.40255	1	7.16e-06	9.6e-06	1.34109
Meta-Protein 56604	BLAST_SLYA_PECCC Transcriptional regulator SlyA OS=Pectobacterium carotovorum subsp. carotovorum GN=slyA PE=3 SV=1_Q9RB09	0.777039	1.95e-05	1.34e-05	0.686081	0.0360317	1.95e-05	0	0	0.0590582	1.34e-05	2.71e-06	0.202871
Meta-Protein 56605	Metagenome Unknown	0.777039	1.95e-05	1.34e-05	0.686081	0.0360317	1.95e-05	0	0	0.0590582	1.34e-05	2.71e-06	0.202871
Meta-Protein 19852	MED1_CAEBR Mediator of RNA polymerase II transcription subunit 1.1 OS=Caenorhabditis briggsae GN=sop-3 PE=3 SV=1	0.777039	3.14e-05	5.8e-05	1.84788	0.683481	3.14e-05	3.09e-05	0.98283	0.126279	5.8e-05	8.27e-05	1.42439
Meta-Protein 9098	BLAST_HSP7C_HORSE Heat shock cognate 71 kDa protein OS=Equus caballus GN=HSPA8 PE=2 SV=1_A2Q0Z1	0.777039	8.1e-05	7.68e-05	0.94913	0.446873	8.1e-05	4.43e-05	0.546598	0.142213	7.68e-05	1.49e-05	0.194365
Meta-Protein 17318	BLAST_RS20_BIFAA 30S ribosomal protein S20 OS=Bifidobacterium adolescentis (strain ATCC 15703 / DSM 20083 / NCTC 11814 / E194a) GN=rpsT PE=3 SV=1_A1A1E3	0.777039	1.7e-05	2.17e-05	1.28081	0.204894	1.7e-05	2.58e-05	1.51841	0.155132	2.17e-05	4.09e-05	1.87946
Meta-Protein 74776	BLAST_Y380_BACCJ Putative Gly-rich membrane protein Bcell_0380 OS=Bacillus cellulosilyticus (strain ATCC 21833 / DSM 2522 / FERM P-1141 / JCM 9156 / N-4) GN=Bcell_0380 PE=4 SV=1_P0DJ97	0.777039	2.02e-05	1.8e-05	0.8933	0.352542	2.02e-05	1.39e-05	0.691853	0.17753	1.8e-05	6.73e-06	0.373611
Meta-Protein 997	BLAST_NIFJ_ANAVA Pyruvate-flavodoxin oxidoreductase (Fragment) OS=Anabaena variabilis GN=nifJ PE=3 SV=1_P0C181	0.777039	2.77e-05	2.2e-05	0.793369	0.414823	2.77e-05	5.6e-05	2.02061	0.208413	2.2e-05	6.98e-06	0.317406
Meta-Protein 35644	Metagenome Unknown	0.777039	1.41e-05	1.83e-05	1.2954	0.192518	1.41e-05	2.22e-05	1.5737	0.286321	1.83e-05	2.79e-05	1.52526
Meta-Protein 828	BLAST_RL7_LACP7 50S ribosomal protein L7/L12 OS=Lachnoclostridium phytofermentans (strain ATCC 700394 / DSM 18823 / ISDg) GN=rplL PE=3 SV=1_A9KJL7	0.777039	3.05e-05	3.03e-05	0.992543	0.266402	3.05e-05	5.03e-05	1.64974	0.343253	3.03e-05	4.89e-05	1.61453
Meta-Protein 10384	NU1C_MARPO NAD(P)H-quinone oxidoreductase subunit 1, chloroplastic OS=Marchantia polymorpha GN=ndhA PE=3 SV=1	0.777039	1.82e-05	1.61e-05	0.884757	0.475533	1.82e-05	2.44e-05	1.34619	0.37384	1.61e-05	2.02e-05	1.25895
Meta-Protein 37953	Metagenome Unknown	0.777039	3.1e-05	4.54e-05	1.46775	0.799846	3.1e-05	3.56e-05	1.14889	0.446873	4.54e-05	3.25e-05	0.714611
Meta-Protein 13517	BLAST_FEOB_LEPIN Fe(2+) transporter FeoB OS=Leptospira interrogans serogroup Icterohaemorrhagiae serovar Lai (strain 56601) GN=feoB PE=3 SV=1_Q8F332	0.777039	1.65e-05	1.67e-05	1.00908	0.286321	1.65e-05	2.71e-05	1.64145	0.477197	1.67e-05	2.41e-05	1.44378
Meta-Protein 17424	BLAST_RS20_LACP7 30S ribosomal protein S20 OS=Lachnoclostridium phytofermentans (strain ATCC 700394 / DSM 18823 / ISDg) GN=rpsT PE=3 SV=1_A9KKU7	0.777039	2.54e-05	1.49e-05	0.58646	0.230024	2.54e-05	3.44e-05	1.35234	0.528612	1.49e-05	1.75e-05	1.17114
Meta-Protein 2144	BLAST_ARAB_STRAT HTH-type transcriptional regulator AraB OS=Streptomyces antibioticus GN=abaB PE=4 SV=1_P52659	0.777039	1.95e-05	1.34e-05	0.689936	0.075927	1.95e-05	2.38e-06	0.122484	0.529368	1.34e-05	9.22e-06	0.68653
Meta-Protein 33403	Metagenome Unknown	0.777039	1.85e-05	1.87e-05	1.00765	0.726286	1.85e-05	1.48e-05	0.798021	0.554113	1.87e-05	1.31e-05	0.7
Meta-Protein 19171	EMAL_CAEEL Echinoderm microtubule-associated protein-like elp-1 OS=Caenorhabditis elegans GN=elp-1 PE=3 SV=1	0.777039	1.34e-05	1.82e-05	1.36245	0.058024	1.34e-05	4.48e-05	3.35115	0.554113	1.82e-05	2.01e-05	1.10604
Meta-Protein 24115	BLAST_RS5_CLOTH 30S ribosomal protein S5 OS=Clostridium thermocellum (strain ATCC 27405 / DSM 1237 / NBRC 103400 / NCIMB 10682 / NRRL B-4536 / VPI 7372) GN=rpsE PE=3 SV=1_A3DJI9	0.777039	6.06e-05	5.29e-05	0.871664	0.964541	6.06e-05	5.39e-05	0.888843	0.623639	5.29e-05	2.89e-05	0.546008
Meta-Protein 21745	BLAST_ARAG_PARXL Arabinose import ATP-binding protein AraG OS=Paraburkholderia xenovorans (strain LB400) GN=araG PE=3 SV=1_Q13U53	0.777039	1.2e-05	1.46e-05	1.21929	0.141482	1.2e-05	2.07e-05	1.72727	0.624065	1.46e-05	2.2e-05	1.50199
Meta-Protein 13825	BLAST_G3P_SHIBC Glyceraldehyde-3-phosphate dehydrogenase OS=Shimwellia blattae (strain ATCC 29907 / DSM 4481 / JCM 1650 / NBRC 105725 / CDC 9005-74) GN=gapA PE=3 SV=1_I2BA89	0.777039	3.03e-05	5.26e-05	1.73588	0.799846	3.03e-05	2.77e-05	0.913785	0.672604	5.26e-05	1.48e-05	0.281434
Meta-Protein 11347	BLAST_RSMI_CAMFF Ribosomal RNA small subunit methyltransferase I OS=Campylobacter fetus subsp. fetus (strain 82-40) GN=rsmI PE=3 SV=1_A0RMQ7	0.777039	0.000120417	6.2e-05	0.514602	0.0360317	0.000120417	7.03e-06	0.0584083	0.725964	6.2e-05	6.27e-05	1.01112
Meta-Protein 14644	BLAST_CH60_LACGA 60 kDa chaperonin OS=Lactobacillus gasseri (strain ATCC 33323 / DSM 20243 / JCM 1131 / NCIMB 11718 / AM63) GN=groL PE=3 SV=1_Q045Q8	0.777039	5.92e-05	3.28e-05	0.554263	0.905695	5.92e-05	0.00010269	1.73502	0.726286	3.28e-05	3.32e-05	1.01285
Meta-Protein 23747	BLAST_THIN_BACSU Thiamine pyrophosphokinase OS=Bacillus subtilis (strain 168) GN=thiN PE=1 SV=1_O34664	0.777039	2.22e-05	1.68e-05	0.759217	1	2.22e-05	2.01e-05	0.907073	0.726286	1.68e-05	2.17e-05	1.29237
Meta-Protein 24493	BLAST_ALKH_BACSU KHG/KDPG aldolase OS=Bacillus subtilis (strain 168) GN=kdgA PE=2 SV=1_P50846	0.777039	3.79e-05	2.69e-05	0.709922	0.791016	3.79e-05	3.91e-05	1.032	0.944183	2.69e-05	3.04e-05	1.12902
Meta-Protein 505	Metagenome Unknown	0.777039	0.000287745	0.000309865	1.07687	0.589639	0.000287745	0.000196469	0.682789	0.944183	0.000309865	0.000321373	1.03714
Meta-Protein 31353	BLAST_DPO3A_STAES DNA polymerase III subunit alpha OS=Staphylococcus epidermidis (strain ATCC 12228) GN=dnaE PE=3 SV=1_Q8CNX0	0.777039	2.33e-05	3.46e-05	1.48315	0.075927	2.33e-05	4.73e-06	0.203147	1	3.46e-05	1.6e-05	0.46155
Meta-Protein 17183	BLAST_ACDS_CLOAB Acyl-CoA dehydrogenase, short-chain specific OS=Clostridium acetobutylicum (strain ATCC 824 / DSM 792 / JCM 1419 / LMG 5710 / VKM B-1787) GN=bcd PE=1 SV=1_P52042	0.777039	2.55e-05	1.88e-05	0.734603	0.726286	2.55e-05	3.08e-05	1.20619	1	1.88e-05	2.67e-05	1.42238
Meta-Protein 17131	BLAST_G6PI_YEAST Glucose-6-phosphate isomerase OS=Saccharomyces cerevisiae (strain ATCC 204508 / S288c) GN=PGI1 PE=1 SV=3_P12709	0.777039	0.000118582	4.7e-05	0.396436	0.350529	0.000118582	0.000113103	0.953794	1	4.7e-05	6.07e-05	1.29207
Meta-Protein 18004	BLAST_EFTU_LACP7 Elongation factor Tu OS=Lachnoclostridium phytofermentans (strain ATCC 700394 / DSM 18823 / ISDg) GN=tuf PE=3 SV=1_A9KRZ4	0.781287	0.000144066	0.000144972	1.00629	1	0.000144066	0.000151729	1.05319	0.0360317	0.000144972	1.33e-05	0.0915121
Meta-Protein 15202	BLAST_FTHS_BACFN Formate--tetrahydrofolate ligase OS=Bacteroides fragilis (strain ATCC 25285 / DSM 2151 / JCM 11019 / NCTC 9343) GN=fhs PE=3 SV=1_Q5LD60	0.781287	2.91e-05	1.61e-05	0.552502	0.540818	2.91e-05	2.87e-05	0.984484	0.0934925	1.61e-05	5.1e-06	0.317098
Meta-Protein 17867	BLAST_RS7_EUBE2 30S ribosomal protein S7 OS=Eubacterium eligens (strain ATCC 27750 / VPI C15-48) GN=rpsG PE=3 SV=1_C4Z2R7	0.781287	6.93e-05	5.16e-05	0.745335	0.677246	6.93e-05	8.76e-05	1.26426	0.160915	5.16e-05	0.000142869	2.76717
Meta-Protein 35925	BLAST_LRR1_ORYSJ Leucine-rich repeat protein 1 OS=Oryza sativa subsp. japonica GN=LRR1 PE=1 SV=1_Q5VQP7	0.781287	1.9e-05	2.33e-05	1.22665	0.051913	1.9e-05	2.28e-06	0.120123	0.233953	2.33e-05	1.29e-05	0.55218
Meta-Protein 9120	CMR2_SULSO CRISPR system CMR subunit Cmr2 OS=Sulfolobus solfataricus (strain ATCC 35092 / DSM 1617 / JCM 11322 / P2) GN=cmr2 PE=1 SV=1	0.781287	2.39e-05	2.68e-05	1.12189	0.208413	2.39e-05	7e-06	0.29303	0.233953	2.68e-05	1.2e-05	0.448694
Meta-Protein 13516	SYA_RHOP5 Alanine--tRNA ligase OS=Rhodopseudomonas palustris (strain BisA53) GN=alaS PE=3 SV=2	0.781287	1.75e-05	1.92e-05	1.09528	0.286321	1.75e-05	2.47e-05	1.41115	0.262193	1.92e-05	3.13e-05	1.63245
Meta-Protein 44823	BLAST_KV113_HUMAN Immunoglobulin kappa variable 1-13 OS=Homo sapiens GN=IGKV1-13 PE=3 SV=1_P0DP09	0.781287	5.27e-05	9.12e-05	1.72978	0.554113	5.27e-05	3.3e-05	0.626366	0.271899	9.12e-05	4.56e-05	0.500617
Meta-Protein 14291	BLAST_MTRB_MYCTU Sensor histidine kinase MtrB OS=Mycobacterium tuberculosis (strain ATCC 25618 / H37Rv) GN=mtrB PE=1 SV=1_P9WGK9	0.781287	2.42e-05	3.34e-05	1.37861	0.624065	2.42e-05	3.21e-05	1.32497	0.352542	3.34e-05	1.99e-05	0.59541
Meta-Protein 14292	BLAST_SASA_SYNE7 Adaptive-response sensory-kinase SasA OS=Synechococcus elongatus (strain PCC 7942) GN=sasA PE=1 SV=2_Q06904	0.781287	2.42e-05	3.34e-05	1.37861	0.624065	2.42e-05	3.21e-05	1.32497	0.352542	3.34e-05	1.99e-05	0.59541
Meta-Protein 13513	BLAST_RL21_EUBE2 50S ribosomal protein L21 OS=Eubacterium eligens (strain ATCC 27750 / VPI C15-48) GN=rplU PE=3 SV=1_C4Z0A5	0.781287	2.73e-05	3.38e-05	1.23734	0.475533	2.73e-05	3.8e-05	1.39237	0.358951	3.38e-05	5.67e-05	1.67961
Meta-Protein 8371	BLAST_KDPD_CLOAB Sensor protein KdpD OS=Clostridium acetobutylicum (strain ATCC 824 / DSM 792 / JCM 1419 / LMG 5710 / VKM B-1787) GN=kdpD PE=3 SV=2_P94608	0.781287	2.27e-05	2.63e-05	1.15938	0.446873	2.27e-05	1.68e-05	0.740639	0.477197	2.63e-05	3.59e-05	1.36775
Meta-Protein 43179	ENO2_DEBHA Enolase 2 OS=Debaryomyces hansenii (strain ATCC 36239 / CBS 767 / JCM 1990 / NBRC 0083 / IGC 2968) GN=ENO2 PE=3 SV=1	0.781287	3.37e-05	2.24e-05	0.663501	0.0829604	3.37e-05	4.89e-05	1.45238	0.635586	2.24e-05	2.71e-05	1.21245
Meta-Protein 8544	Metagenome Unknown	0.781287	0.000167683	0.000197137	1.17565	0.051913	0.000167683	9.32e-06	0.0555611	0.944183	0.000197137	0.00011472	0.581931
Meta-Protein 17617	BLAST_G3P_STRP8 Glyceraldehyde-3-phosphate dehydrogenase OS=Streptococcus pyogenes serotype M18 (strain MGAS8232) GN=gap PE=3 SV=2_P68777	0.781287	2.26e-05	2.41e-05	1.066	0.236137	2.26e-05	3.06e-05	1.35361	0.952724	2.41e-05	3.39e-05	1.40719
Meta-Protein 10023	BLAST_PLAT2_ARATH PLAT domain-containing protein 2 OS=Arabidopsis thaliana GN=PLAT2 PE=2 SV=1_Q9SIE7	0.781287	2.07e-05	1.93e-05	0.930766	0.905695	2.07e-05	1.9e-05	0.917498	1	1.93e-05	3.71e-05	1.92143
Meta-Protein 18545	BLAST_TAGA_VIBC3 ToxR-activated gene A lipoprotein OS=Vibrio cholerae serotype O1 (strain ATCC 39541 / Classical Ogawa 395 / O395) GN=tagA PE=3 SV=2_A5F398	0.783183	9.26e-06	1.17e-05	1.26463	0.36131	9.26e-06	4.21e-06	0.454545	0.0590582	1.17e-05	0	0
Meta-Protein 18546	BLAST_FAA30_MYCMM Long-chain-fatty-acid--AMP ligase FadD30 OS=Mycobacterium marinum (strain ATCC BAA-535 / M) GN=fadD30 PE=3 SV=1_B2HPY8	0.783183	9.26e-06	1.17e-05	1.26463	0.36131	9.26e-06	4.21e-06	0.454545	0.0590582	1.17e-05	0	0
Meta-Protein 8977	AVID_CHICK Avidin OS=Gallus gallus GN=AVD PE=1 SV=3	0.783183	6.38e-05	5.88e-05	0.921183	1	6.38e-05	7.08e-05	1.10936	0.0934925	5.88e-05	2.22e-05	0.378079
Meta-Protein 14045	GAL10_SCHPO Bifunctional protein gal10 OS=Schizosaccharomyces pombe (strain 972 / ATCC 24843) GN=gal10 PE=3 SV=1	0.783183	4.39e-05	0.00013051	2.97081	0.0590582	4.39e-05	0	0	0.201243	0.00013051	3.23e-05	0.247625
Meta-Protein 2163	BLAST_OMPX_SHIFL Outer membrane protein X OS=Shigella flexneri GN=ompX PE=3 SV=1_P0A920	0.783183	3.5e-05	3.65e-05	1.04299	0.36131	3.5e-05	2.14e-05	0.611523	0.554113	3.65e-05	1.86e-05	0.508131
Meta-Protein 45316	BLAST_CSM5_MYCTU CRISPR type III-associated RAMP protein Csm5 OS=Mycobacterium tuberculosis (strain ATCC 25618 / H37Rv) GN=csm5 PE=3 SV=1_P9WJF5	0.783183	1.36e-05	1.15e-05	0.844595	0.236137	1.36e-05	2.28e-05	1.67998	0.787406	1.15e-05	1.52e-05	1.32873
Meta-Protein 1745	BLAST_G3PC2_ORYSJ Glyceraldehyde-3-phosphate dehydrogenase 2, cytosolic OS=Oryza sativa subsp. japonica GN=GAPC2 PE=1 SV=1_Q7FAH2	0.783183	3e-05	5.01e-05	1.67362	0.052787	3e-05	9.45e-05	3.15415	1	5.01e-05	3.85e-05	0.767099
Meta-Protein 13586	Metagenome Unknown	0.784698	1.82e-05	2.18e-05	1.19826	0.129395	1.82e-05	3.04e-05	1.67079	0.0329694	2.18e-05	4.78e-05	2.18987
Meta-Protein 12162	BLAST_Y4SI_SINFN Probable chemoreceptor y4sI OS=Sinorhizobium fredii (strain NBRC 101917 / NGR234) GN=NGR_a01640 PE=3 SV=1_P55652	0.784698	1.7e-05	2.3e-05	1.35574	0.0346106	1.7e-05	2.44e-06	0.143768	0.0360317	2.3e-05	1.18e-05	0.511039
Meta-Protein 7939	BLAST_HV307_HUMAN Immunoglobulin heavy variable 3-7 OS=Homo sapiens GN=IGHV3-7 PE=1 SV=2_P01780	0.784698	3.44e-05	2.37e-05	0.690442	0.635586	3.44e-05	2.89e-05	0.841559	0.113893	2.37e-05	5.89e-05	2.4808
Meta-Protein 12573	BLAST_RL7_LACP7 50S ribosomal protein L7/L12 OS=Lachnoclostridium phytofermentans (strain ATCC 700394 / DSM 18823 / ISDg) GN=rplL PE=3 SV=1_A9KJL7	0.784698	2.53e-05	2.06e-05	0.813425	0.398305	2.53e-05	3.43e-05	1.35406	0.167957	2.06e-05	4.61e-05	2.23875
Meta-Protein 28411	TABA_PSEAJ Protein TabA OS=Pseudomonas amygdali pv. tabaci GN=tabA PE=3 SV=1	0.784698	3.15e-05	2.28e-05	0.723099	0.107328	3.15e-05	1.46e-05	0.464193	0.185144	2.28e-05	4.01e-05	1.76002
Meta-Protein 22700	BLAST_NFH_HUMAN Neurofilament heavy polypeptide OS=Homo sapiens GN=NEFH PE=1 SV=4_P12036	0.784698	2.1e-05	1.71e-05	0.811485	0.833635	2.1e-05	2.11e-05	1.00257	0.236137	1.71e-05	4.01e-05	2.35002
Meta-Protein 8188	BLAST_SERC_GEOKA Phosphoserine aminotransferase OS=Geobacillus kaustophilus (strain HTA426) GN=serC PE=3 SV=1_Q5L296	0.784698	1.97e-05	2.16e-05	1.09953	0.308063	1.97e-05	3.02e-05	1.53706	0.293622	2.16e-05	1.16e-05	0.535439
Meta-Protein 12305	BLAST_G1092_BACFN Alpha-N-acetylgalactosaminidase OS=Bacteroides fragilis (strain ATCC 25285 / DSM 2151 / JCM 11019 / NCTC 9343) GN=BF0874 PE=3 SV=1_Q5LGW9	0.784698	3.21e-05	3.52e-05	1.09847	0.0591721	3.21e-05	5.69e-06	0.177412	0.362727	3.52e-05	2e-05	0.566578
Meta-Protein 17528	BLAST_ENO_BIFAA Enolase OS=Bifidobacterium adolescentis (strain ATCC 15703 / DSM 20083 / NCTC 11814 / E194a) GN=eno PE=3 SV=1_A1A143	0.784698	0.000156472	0.000150068	0.959077	0.150786	0.000156472	0.000247192	1.57979	0.414823	0.000150068	0.000301842	2.01136
Meta-Protein 30579	BLAST_TILS_PEPD6 tRNA(Ile)-lysidine synthase OS=Peptoclostridium difficile (strain 630) GN=tilS PE=3 SV=1_Q181G3	0.784698	3.48e-05	3.08e-05	0.885799	0.683481	3.48e-05	2.81e-05	0.806251	0.475533	3.08e-05	4.25e-05	1.37929
Meta-Protein 35164	Metagenome Unknown	0.784698	1.99e-05	2.38e-05	1.19482	0.726286	1.99e-05	1.73e-05	0.869565	0.609834	2.38e-05	3.64e-05	1.52806
Meta-Protein 469	Metagenome Unknown	0.784698	2.34e-05	2.52e-05	1.07555	0.528612	2.34e-05	1.63e-05	0.697185	0.610299	2.52e-05	3.02e-05	1.20245
Meta-Protein 32959	BLAST_YHFE_BACSU Putative aminopeptidase YhfE OS=Bacillus subtilis (strain 168) GN=yhfE PE=3 SV=1_O07603	0.784698	4.55e-05	3.55e-05	0.779889	0.0346106	4.55e-05	1.35e-05	0.295641	0.624065	3.55e-05	5.83e-05	1.64315
Meta-Protein 23569	Metagenome Unknown	0.784698	2.27e-05	1.71e-05	0.752018	0.293622	2.27e-05	1.11e-05	0.489729	0.726286	1.71e-05	1.24e-05	0.728293
Meta-Protein 16271	TSAD_ANOFW tRNA N6-adenosine threonylcarbamoyltransferase OS=Anoxybacillus flavithermus (strain DSM 21510 / WK1) GN=tsaD PE=3 SV=1	0.784698	2.06e-05	1.86e-05	0.900646	0.759766	2.06e-05	1.64e-05	0.794023	0.759766	1.86e-05	2.42e-05	1.3
Meta-Protein 19875	BLAST_Y263_METJA TPR repeat-containing protein MJ0263 OS=Methanocaldococcus jannaschii (strain ATCC 43067 / DSM 2661 / JAL-1 / JCM 10045 / NBRC 100440) GN=MJ0263 PE=4 SV=1_O06917	0.784698	2.32e-05	2.82e-05	1.21472	0.0665457	2.32e-05	4.64e-05	1.99785	0.812704	2.82e-05	3.25e-05	1.15368
Meta-Protein 19876	BLAST_LACI_RHIRD Lactose operon repressor (Fragment) OS=Rhizobium radiobacter GN=lacI PE=4 SV=1_Q01936	0.784698	2.32e-05	2.82e-05	1.21472	0.0665457	2.32e-05	4.64e-05	1.99785	0.812704	2.82e-05	3.25e-05	1.15368
Meta-Protein 8373	BLAST_LEVR_BACSU Transcriptional regulatory protein LevR OS=Bacillus subtilis (strain 168) GN=levR PE=3 SV=2_P23914	0.784698	1.95e-05	2.06e-05	1.0561	0.554113	1.95e-05	1.36e-05	0.698929	0.952724	2.06e-05	1.81e-05	0.878345
Meta-Protein 33216	BLAST_CALL5_HUMAN Calmodulin-like protein 5 OS=Homo sapiens GN=CALML5 PE=1 SV=2_Q9NZT1	0.787422	2.19e-05	8.14e-05	3.71593	0.905695	2.19e-05	2.05e-05	0.93384	0.0755606	8.14e-05	7.53e-06	0.0923984
Meta-Protein 15403	BLAST_YJMB_BACSU Uncharacterized symporter YjmB OS=Bacillus subtilis (strain 168) GN=yjmB PE=2 SV=1_O34961	0.787422	4.48e-05	4.26e-05	0.952272	0.339355	4.48e-05	5.16e-05	1.15286	0.075927	4.26e-05	1.74e-05	0.40741
Meta-Protein 412	BLAST_CH60_YERE8 60 kDa chaperonin OS=Yersinia enterocolitica serotype O:8 / biotype 1B (strain NCTC 13174 / 8081) GN=groL PE=3 SV=1_A1JIP3	0.787422	0.000184984	0.000149855	0.810096	0.406941	0.000184984	5.91e-05	0.319424	0.0972011	0.000149855	4.1e-05	0.273581
Meta-Protein 15401	Metagenome Unknown	0.787422	4.39e-05	4.26e-05	0.970879	0.233398	4.39e-05	5.84e-05	1.32981	0.150786	4.26e-05	1.98e-05	0.463489
Meta-Protein 15402	BLAST_HYDRA_PSESN Hydantoin racemase OS=Pseudomonas sp. (strain NS671) GN=hyuE PE=1 SV=1_Q00924	0.787422	4.39e-05	4.26e-05	0.970879	0.233398	4.39e-05	5.84e-05	1.32981	0.150786	4.26e-05	1.98e-05	0.463489
Meta-Protein 34025	Metagenome Unknown	0.787422	2.31e-05	2.65e-05	1.14551	0.893904	2.31e-05	2.72e-05	1.17755	0.271899	2.65e-05	3.65e-05	1.37887
Meta-Protein 8754	BLAST_PHA1_PAULE Poly(3-hydroxyalkanoate) depolymerase C OS=Paucimonas lemoignei GN=phaZ1 PE=3 SV=1_P52090	0.787422	2.39e-05	2.19e-05	0.918938	0.449804	2.39e-05	1.88e-05	0.788959	0.672604	2.19e-05	2.56e-05	1.16616
Meta-Protein 15120	Metagenome Unknown	0.787422	2.27e-05	1.77e-05	0.779249	0.192518	2.27e-05	7.98e-06	0.352097	1	1.77e-05	1.55e-05	0.878187
Meta-Protein 7866	BLAST_PARC_CROSK DNA topoisomerase 4 subunit A (Fragment) OS=Cronobacter sakazakii GN=parC PE=3 SV=1_O68891	0.789575	3.05e-05	2.57e-05	0.842134	0.0268555	3.05e-05	5.28e-05	1.73423	0.0161133	2.57e-05	5.4e-05	2.10513
Meta-Protein 11891	BLAST_KEFB_PECCP Glutathione-regulated potassium-efflux system protein KefB OS=Pectobacterium carotovorum subsp. carotovorum (strain PC1) GN=kefB PE=3 SV=1_C6DG97	0.789575	2.21e-05	2.08e-05	0.940068	0.540818	2.21e-05	2.49e-05	1.1274	0.123534	2.08e-05	2.5e-05	1.20209
Meta-Protein 11692	BLAST_Y984_THEMA UPF0192 protein TM_0984 OS=Thermotoga maritima (strain ATCC 43589 / MSB8 / DSM 3109 / JCM 10099) GN=TM_0984 PE=3 SV=1_Q9X079	0.789575	2.1e-05	2.21e-05	1.05198	0.233953	2.1e-05	3.52e-05	1.67655	0.308063	2.21e-05	3.58e-05	1.62248
Meta-Protein 11690	Metagenome Unknown	0.789575	2.73e-05	2.52e-05	0.920908	0.236137	2.73e-05	3.51e-05	1.28411	0.414823	2.52e-05	4.34e-05	1.72634
Meta-Protein 11688	Metagenome Unknown	0.789575	2.73e-05	2.52e-05	0.920908	0.236137	2.73e-05	3.25e-05	1.18952	0.414823	2.52e-05	4.34e-05	1.72634
Meta-Protein 11689	Metagenome Unknown	0.789575	2.73e-05	2.52e-05	0.920908	0.236137	2.73e-05	3.25e-05	1.18952	0.414823	2.52e-05	4.34e-05	1.72634
Meta-Protein 11693	BLAST_RNH1_BACHD Ribonuclease H OS=Bacillus halodurans (strain ATCC BAA-125 / DSM 18197 / FERM 7344 / JCM 9153 / C-125) GN=rnhA PE=1 SV=1_Q9KEI9	0.789575	2.42e-05	2.52e-05	1.04105	0.293622	2.42e-05	3.26e-05	1.35057	0.475533	2.52e-05	3.58e-05	1.42518
Meta-Protein 14802	BLAST_YVDB_BACSU Putative sulfate transporter YvdB OS=Bacillus subtilis (strain 168) GN=yvdB PE=3 SV=1_O06984	0.789575	3.75e-05	3.64e-05	0.971766	0.893904	3.75e-05	3.66e-05	0.976728	0.722283	3.64e-05	4.15e-05	1.13978
Meta-Protein 30239	Metagenome Unknown	0.789575	2.43e-05	2.01e-05	0.827101	0.477197	2.43e-05	2.1e-05	0.862779	0.833635	2.01e-05	2.02e-05	1.00373
Meta-Protein 1577	BLAST_PTP_PORGI Prolyl tripeptidyl peptidase OS=Porphyromonas gingivalis (strain ATCC BAA-308 / W83) GN=ptpA PE=1 SV=1_Q7MUW6	0.789575	3.43e-05	4.32e-05	1.25684	1	3.43e-05	3.62e-05	1.05388	0.905695	4.32e-05	4e-05	0.926809
Meta-Protein 9862	BLAST_YOKA_BACSU Resolvase homolog YokA OS=Bacillus subtilis (strain 168) GN=yokA PE=3 SV=1_O32006	0.791251	2.67e-05	2.23e-05	0.834321	0.126279	2.67e-05	1.72e-05	0.642746	0.183431	2.23e-05	1.01e-05	0.455123
Meta-Protein 9863	BLAST_DHSO_HUMAN Sorbitol dehydrogenase OS=Homo sapiens GN=SORD PE=1 SV=4_Q00796	0.791251	2.67e-05	2.23e-05	0.834321	0.126279	2.67e-05	1.72e-05	0.642746	0.183431	2.23e-05	1.01e-05	0.455123
Meta-Protein 12756	BLAST_SULF1_DROME Extracellular sulfatase SULF-1 homolog OS=Drosophila melanogaster GN=Sulf1 PE=1 SV=1_Q9VEX0	0.791251	3.3e-05	3.65e-05	1.10671	0.0329694	3.3e-05	1.01e-05	0.306916	0.610299	3.65e-05	2.79e-05	0.764573
Meta-Protein 16130	BLAST_NPM_HUMAN Nucleophosmin OS=Homo sapiens GN=NPM1 PE=1 SV=2_P06748	0.791251	5.88e-05	4.72e-05	0.803837	0.123534	5.88e-05	3.16e-05	0.538273	1	4.72e-05	4.48e-05	0.949063
Meta-Protein 8538	Metagenome Unknown	0.791251	0.000612346	0.000558028	0.911296	0.0755606	0.000612346	1.81e-05	0.029504	1	0.000558028	0.000392808	0.70392
Meta-Protein 9689	BLAST_ALDOA_HUMAN Fructose-bisphosphate aldolase A OS=Homo sapiens GN=ALDOA PE=1 SV=2_P04075	0.792528	0.000185042	0.000211972	1.14553	0.850098	0.000185042	0.000202058	1.09196	0.052787	0.000211972	3.46e-05	0.163257
Meta-Protein 11662	BLAST_UGPB_SHIDS sn-glycerol-3-phosphate-binding periplasmic protein UgpB OS=Shigella dysenteriae serotype 1 (strain Sd197) GN=ugpB PE=3 SV=1_Q32AT3	0.792528	4.01e-05	4.21e-05	1.0517	0.0346106	4.01e-05	1.18e-05	0.294809	0.17627	4.21e-05	2.15e-05	0.511375
Meta-Protein 15534	BLAST_ULAR_ECO45 HTH-type transcriptional regulator UlaR OS=Escherichia coli O45:K1 (strain S88 / ExPEC) GN=ulaR PE=3 SV=1_B7MLJ6	0.792528	2.55e-05	2.81e-05	1.10468	0.142368	2.55e-05	1e-05	0.39385	0.185144	2.81e-05	1.03e-05	0.364525
Meta-Protein 8849	Metagenome Unknown	0.792528	2.5e-05	2.45e-05	0.980641	0.197326	2.5e-05	1.12e-05	0.449599	0.233953	2.45e-05	1.49e-05	0.608237
Meta-Protein 15183	BLAST_PLMN_HUMAN Plasminogen OS=Homo sapiens GN=PLG PE=1 SV=2_P00747	0.792528	0.00050698	0.000577839	1.13977	0.107328	0.00050698	0.000171499	0.338276	0.398305	0.000577839	0.000403933	0.69904
Meta-Protein 7818	Metagenome Unknown	0.792528	2.81e-05	2.42e-05	0.861374	0.151367	2.81e-05	3.61e-05	1.2814	0.540818	2.42e-05	2.66e-05	1.09766
Meta-Protein 7819	BLAST_WRK69_ARATH Probable WRKY transcription factor 69 OS=Arabidopsis thaliana GN=WRKY69 PE=2 SV=1_Q93WV5	0.792528	2.81e-05	2.42e-05	0.861374	0.151367	2.81e-05	3.61e-05	1.2814	0.540818	2.42e-05	2.66e-05	1.09766
Meta-Protein 7820	Metagenome Unknown	0.792528	2.81e-05	2.42e-05	0.861374	0.151367	2.81e-05	3.61e-05	1.2814	0.540818	2.42e-05	2.66e-05	1.09766
Meta-Protein 14021	BLAST_G3P_CORGL Glyceraldehyde-3-phosphate dehydrogenase OS=Corynebacterium glutamicum (strain ATCC 13032 / DSM 20300 / JCM 1318 / LMG 3730 / NCIMB 10025) GN=gap PE=3 SV=2_Q01651	0.792528	7.47e-05	0.00012902	1.7277	0.0233764	7.47e-05	0.00012824	1.71725	0.624835	0.00012902	8.46e-05	0.655525
Meta-Protein 382	BLAST_DPO4_CLOAB DNA polymerase IV OS=Clostridium acetobutylicum (strain ATCC 824 / DSM 792 / JCM 1419 / LMG 5710 / VKM B-1787) GN=dinB PE=3 SV=1_Q97MB3	0.792528	2.99e-05	2.69e-05	0.898332	0.964541	2.99e-05	2.83e-05	0.944697	0.624835	2.69e-05	3.36e-05	1.25108
Meta-Protein 671	BLAST_G3P_CLOPA Glyceraldehyde-3-phosphate dehydrogenase OS=Clostridium pasteurianum GN=gap PE=1 SV=1_Q59309	0.792528	8.54e-05	0.000142998	1.6739	0.0341797	8.54e-05	0.000134395	1.57321	0.689084	0.000142998	0.000106115	0.742076
Meta-Protein 8604	BLAST_Y531_METJA Universal stress protein MJ0531 OS=Methanocaldococcus jannaschii (strain ATCC 43067 / DSM 2661 / JAL-1 / JCM 10045 / NBRC 100440) GN=MJ0531 PE=3 SV=1_Q57951	0.792528	4.92e-05	4.86e-05	0.987551	0.909668	4.92e-05	4.25e-05	0.863821	0.755658	4.86e-05	5.22e-05	1.07392
Meta-Protein 15689	BLAST_SUSC_BACTN TonB-dependent receptor SusC OS=Bacteroides thetaiotaomicron (strain ATCC 29148 / DSM 2079 / NCTC 10582 / E50 / VPI-5482) GN=susC PE=1 SV=1_Q8A1G1	0.792528	6.6e-05	7.85e-05	1.19006	0.380371	6.6e-05	9.87e-05	1.49555	0.759766	7.85e-05	8.21e-05	1.04589
Meta-Protein 32593	Metagenome Unknown	0.792528	2.81e-05	2.8e-05	0.997033	0.100001	2.81e-05	1.39e-05	0.495549	0.838464	2.8e-05	2.96e-05	1.05714
Meta-Protein 595	BLAST_RL1_CLOTH 50S ribosomal protein L1 OS=Clostridium thermocellum (strain ATCC 27405 / DSM 1237 / NBRC 103400 / NCIMB 10682 / NRRL B-4536 / VPI 7372) GN=rplA PE=3 SV=1_A3DIZ1	0.792528	7.52e-05	0.000115784	1.53965	0.00927734	7.52e-05	0.000142085	1.88939	0.893904	0.000115784	9.1e-05	0.785873
Meta-Protein 16877	Metagenome Unknown	0.792528	4.21e-05	4.14e-05	0.981858	0.0178172	4.21e-05	4.77e-06	0.113162	1	4.14e-05	3.22e-05	0.777796
Meta-Protein 10947	BLAST_CO4B_HUMAN Complement C4-B OS=Homo sapiens GN=C4B PE=1 SV=2_P0C0L5	0.79347	0.00106287	0.00108068	1.01676	0.0208626	0.00106287	0.000181986	0.171221	0.262193	0.00108068	0.000742954	0.687489
Meta-Protein 177	BLAST_GPMA_TREDE 2,3-bisphosphoglycerate-dependent phosphoglycerate mutase OS=Treponema denticola (strain ATCC 35405 / CIP 103919 / DSM 14222) GN=gpmA PE=3 SV=1_Q73M14	0.794135	5.14e-05	5.11e-05	0.995475	0.119722	5.14e-05	3.23e-05	0.627818	0.0323129	5.11e-05	1.48e-05	0.289513
Meta-Protein 8774	Metagenome Unknown	0.794135	6.38e-05	4.16e-05	0.651717	0.414823	6.38e-05	7.46e-05	1.1677	0.266402	4.16e-05	0.000111107	2.6703
Meta-Protein 7817	BLAST_RS8_ENTFA 30S ribosomal protein S8 OS=Enterococcus faecalis (strain ATCC 700802 / V583) GN=rpsH PE=3 SV=1_Q839F0	0.794135	5.23e-05	4.74e-05	0.905269	0.00683594	5.23e-05	7.02e-05	1.34217	0.398305	4.74e-05	6.02e-05	1.27124
Meta-Protein 9448	Metagenome Unknown	0.794135	4.57e-05	4.22e-05	0.923391	0.677246	4.57e-05	4.46e-05	0.976664	0.624835	4.22e-05	5.97e-05	1.41524
Meta-Protein 10831	Metagenome Unknown	0.794135	6.44e-05	6.31e-05	0.98063	0.0922852	6.44e-05	0.000102571	1.59366	0.755658	6.31e-05	0.000141521	2.24227
Meta-Protein 10748	Metagenome Unknown	0.794135	5.26e-05	4.42e-05	0.840245	0.0293825	5.26e-05	2.6e-05	0.494682	0.838464	4.42e-05	4.3e-05	0.970896
Meta-Protein 462	BLAST_AB22B_ARATH ABC transporter B family member 22 OS=Arabidopsis thaliana GN=ABCB22 PE=3 SV=2_Q9LSJ2	0.794135	6.26e-05	6.31e-05	1.00837	0.203613	6.26e-05	8.12e-05	1.297	0.893904	6.31e-05	0.000122286	1.93728
Meta-Protein 10264	Metagenome Unknown	0.794135	4.63e-05	3.97e-05	0.858275	0.0233764	4.63e-05	2.16e-05	0.467315	0.918813	3.97e-05	3.93e-05	0.98888
Meta-Protein 7801	Metagenome Unknown	0.794135	4.26e-05	3.72e-05	0.872578	0.909668	4.26e-05	4.13e-05	0.96925	0.918813	3.72e-05	4.04e-05	1.08686
Meta-Protein 17928	Metagenome Unknown	0.794135	5.64e-05	5.87e-05	1.03972	0.733398	5.64e-05	5.78e-05	1.02495	0.918813	5.87e-05	5.72e-05	0.975503
Meta-Protein 15317	BLAST_SHPS1_HUMAN Tyrosine-protein phosphatase non-receptor type substrate 1 OS=Homo sapiens GN=SIRPA PE=1 SV=2_P78324	0.794575	0.000185474	0.000179495	0.967763	0.00804524	0.000185474	5.05e-05	0.272118	0.233398	0.000179495	0.00013988	0.779297
Meta-Protein 10769	BLAST_COL_HUMAN Colipase OS=Homo sapiens GN=CLPS PE=1 SV=2_P04118	0.794575	0.000294979	0.000298297	1.01125	0.30127	0.000294979	0.000368416	1.24896	0.791016	0.000298297	0.000283678	0.950994
Meta-Protein 11585	BLAST_MSHA_KRIFD D-inositol 3-phosphate glycosyltransferase OS=Kribbella flavida (strain DSM 17836 / JCM 10339 / NBRC 14399) GN=mshA PE=3 SV=1_D2Q1C4	0.794838	7.06e-05	6.28e-05	0.889636	0.677246	7.06e-05	7.57e-05	1.07172	0.00488281	6.28e-05	0.000142888	2.27353
Meta-Protein 11586	BLAST_AMGDS_STRR6 Alpha-monoglucosyldiacylglycerol synthase OS=Streptococcus pneumoniae (strain ATCC BAA-255 / R6) GN=spr0982 PE=1 SV=1_Q8CWR6	0.794838	7.06e-05	6.28e-05	0.889636	0.677246	7.06e-05	7.57e-05	1.07172	0.00488281	6.28e-05	0.000142888	2.27353
Meta-Protein 13491	Metagenome Unknown	0.794838	0.000108332	0.000105786	0.9765	0.380371	0.000108332	8.98e-05	0.82919	0.266113	0.000105786	8.38e-05	0.792482
Meta-Protein 9524	BLAST_A1BG_HUMAN Alpha-1B-glycoprotein OS=Homo sapiens GN=A1BG PE=1 SV=4_P04217	0.794838	0.00134753	0.00141583	1.05068	0.0414911	0.00134753	0.000392972	0.291623	0.469727	0.00141583	0.00111524	0.787698
Meta-Protein 9113	Metagenome Unknown	0.794838	5.16e-05	4.98e-05	0.966242	0.109863	5.16e-05	2.12e-05	0.410304	0.569336	4.98e-05	4.62e-05	0.927331
Meta-Protein 13571	BLAST_CEAM3_HUMAN Carcinoembryonic antigen-related cell adhesion molecule 3 OS=Homo sapiens GN=CEACAM3 PE=1 SV=2_P40198	0.794838	0.000182783	0.000161158	0.88169	0.449804	0.000182783	0.000143987	0.787749	0.909668	0.000161158	0.000209881	1.30233
Meta-Protein 931	BLAST_DHE4_HAEIN NADP-specific glutamate dehydrogenase OS=Haemophilus influenzae (strain ATCC 51907 / DSM 11121 / KW20 / Rd) GN=gdhA PE=3 SV=1_P43793	0.796524	4.19e-05	2.31e-05	0.55024	0.0144328	4.19e-05	0.000165248	3.94474	0.0346106	2.31e-05	6.11e-05	2.65036
Meta-Protein 24898	Metagenome Unknown	0.796524	1.45e-05	1.16e-05	0.801038	0.610299	1.45e-05	2.24e-05	1.54902	0.0590582	1.16e-05	2.33e-06	0.200864
Meta-Protein 25443	BLAST_RS2_LACP7 30S ribosomal protein S2 OS=Lachnoclostridium phytofermentans (strain ATCC 700394 / DSM 18823 / ISDg) GN=rpsB PE=3 SV=1_A9KNC4	0.796524	2.96e-05	2.77e-05	0.93673	0.905695	2.96e-05	2.88e-05	0.97101	0.108319	2.77e-05	5.03e-06	0.181479
Meta-Protein 9484	Metagenome Unknown	0.796524	1.28e-05	1.17e-05	0.914062	0.554113	1.28e-05	2.05e-05	1.59961	0.183431	1.17e-05	2.96e-05	2.53255
Meta-Protein 10281	Metagenome Unknown	0.796524	2.36e-05	1.52e-05	0.644206	0.932647	2.36e-05	2.34e-05	0.987983	0.221272	1.52e-05	3.68e-05	2.41313
Meta-Protein 16799	BLAST_TIMP1_HUMAN Metalloproteinase inhibitor 1 OS=Homo sapiens GN=TIMP1 PE=1 SV=1_P01033	0.796524	1.64e-05	3.59e-05	2.18489	0.589639	1.64e-05	1.6e-05	0.970791	0.271899	3.59e-05	7.43e-06	0.206796
Meta-Protein 38248	BLAST_LV657_HUMAN Immunoglobulin lambda variable 6-57 OS=Homo sapiens GN=IGLV6-57 PE=1 SV=2_P01721	0.796524	2.17e-05	1.51e-05	0.696271	0.17753	2.17e-05	9.32e-06	0.42995	0.280713	1.51e-05	7.73e-06	0.512424
Meta-Protein 15394	Metagenome Unknown	0.796524	1.48e-05	1.98e-05	1.33746	1	1.48e-05	1.97e-05	1.33375	0.352542	1.98e-05	3.27e-05	1.65371
Meta-Protein 1484	BLAST_PGK_CLONN Phosphoglycerate kinase OS=Clostridium novyi (strain NT) GN=pgk PE=3 SV=1_A0PYP1	0.796524	2.75e-05	0.000100833	3.67187	0.153576	2.75e-05	9.69e-05	3.52699	0.5143	0.000100833	1.47e-05	0.145621
Meta-Protein 11657	BLAST_WALK_STAES Sensor protein kinase WalK OS=Staphylococcus epidermidis (strain ATCC 12228) GN=walK PE=1 SV=1_Q8CU87	0.796524	1.27e-05	2.39e-05	1.88249	0.306556	1.27e-05	2.51e-05	1.97377	0.529368	2.39e-05	1.29e-05	0.540268
Meta-Protein 11658	BLAST_SUDHB_PYRFU Sulfide dehydrogenase subunit beta OS=Pyrococcus furiosus (strain ATCC 43587 / DSM 3638 / JCM 8422 / Vc1) GN=sudB PE=1 SV=1_Q8U194	0.796524	1.27e-05	2.39e-05	1.88249	0.306556	1.27e-05	2.51e-05	1.97377	0.529368	2.39e-05	1.29e-05	0.540268
Meta-Protein 9888	BLAST_DNAK_FINM2 Chaperone protein DnaK OS=Finegoldia magna (strain ATCC 29328) GN=dnaK PE=3 SV=1_B0S1F8	0.796524	3.03e-05	5.89e-05	1.94498	0.105645	3.03e-05	3.25e-06	0.107231	0.554113	5.89e-05	2.53e-05	0.429593
Meta-Protein 9855	BLAST_TOP3_BACLD DNA topoisomerase 3 OS=Bacillus licheniformis (strain ATCC 14580 / DSM 13 / JCM 2505 / NBRC 12200 / NCIMB 9375 / NRRL NRS-1264 / Gibson 46) GN=topB PE=3 SV=2_Q65N90	0.796524	1.53e-05	1.81e-05	1.18038	0.208413	1.53e-05	2.38e-06	0.155858	0.554113	1.81e-05	1.15e-05	0.639428
Meta-Protein 10505	BLAST_RSMG_STRA5 Ribosomal RNA small subunit methyltransferase G OS=Streptococcus agalactiae serotype V (strain ATCC BAA-611 / 2603 V/R) GN=rsmG PE=3 SV=1_Q8DY64	0.796524	1.08e-05	1.13e-05	1.05039	0.00927734	1.08e-05	3.35e-05	3.11938	0.589639	1.13e-05	7.12e-06	0.630258
Meta-Protein 18188	BLAST_DHE4_PRERU NAD(P)-specific glutamate dehydrogenase OS=Prevotella ruminicola GN=gdhA PE=1 SV=1_P95544	0.796524	1.71e-05	2.92e-05	1.70854	0.141482	1.71e-05	5.84e-05	3.42241	0.672604	2.92e-05	3.23e-05	1.10626
Meta-Protein 9892	Metagenome Unknown	0.796524	2.82e-05	6.39e-05	2.26661	0.105645	2.82e-05	3.25e-06	0.115364	0.672604	6.39e-05	2.8e-05	0.439047
Meta-Protein 9891	BLAST_SYA1_LACP7 Alanine--tRNA ligase 1 OS=Lachnoclostridium phytofermentans (strain ATCC 700394 / DSM 18823 / ISDg) GN=alaS1 PE=3 SV=1_A9KMW7	0.796524	2.82e-05	6.14e-05	2.18032	0.105645	2.82e-05	3.25e-06	0.115364	0.672604	6.14e-05	2.8e-05	0.456423
Meta-Protein 9890	BLAST_COAD_METKA Phosphopantetheine adenylyltransferase OS=Methanopyrus kandleri (strain AV19 / DSM 6324 / JCM 9639 / NBRC 100938) GN=coaD PE=3 SV=1_Q8TGY4	0.796524	2.82e-05	5.89e-05	2.0925	0.105645	2.82e-05	3.25e-06	0.115364	0.672604	5.89e-05	2.8e-05	0.475579
Meta-Protein 31225	BLAST_Y3543_METJA Uncharacterized protein MJECL43 OS=Methanocaldococcus jannaschii (strain ATCC 43067 / DSM 2661 / JAL-1 / JCM 10045 / NBRC 100440) GN=MJECL43 PE=4 SV=1_Q60298	0.796524	1.56e-05	2.03e-05	1.30358	0.105645	1.56e-05	2.33e-06	0.149653	0.674987	2.03e-05	1.55e-05	0.762608
Meta-Protein 3324	BLAST_LEUC_BACTN 3-isopropylmalate dehydratase large subunit OS=Bacteroides thetaiotaomicron (strain ATCC 29148 / DSM 2079 / NCTC 10582 / E50 / VPI-5482) GN=leuC PE=3 SV=1_Q8A6L7	0.796524	1.22e-05	1.65e-05	1.35612	0.208413	1.22e-05	4.83e-06	0.395762	0.674987	1.65e-05	1.29e-05	0.77873
Meta-Protein 25941	Metagenome Unknown	0.796524	2.48e-05	1.75e-05	0.705626	0.0934925	2.48e-05	4.59e-06	0.185055	0.722283	1.75e-05	2.03e-05	1.15754
Meta-Protein 32719	Metagenome Unknown	0.796524	2.26e-05	1.76e-05	0.778474	0.0934925	2.26e-05	2.33e-06	0.103207	0.726286	1.76e-05	2.74e-05	1.5562
Meta-Protein 9070	PR7C1_MOUSE Prolactin-7C1 OS=Mus musculus GN=Prl7c1 PE=2 SV=1	0.796524	3.33e-05	2.37e-05	0.711319	0.726286	3.33e-05	4.43e-05	1.3304	0.726286	2.37e-05	3.29e-05	1.3886
Meta-Protein 33427	Metagenome Unknown	0.796524	1.18e-05	1.58e-05	1.339	0.528612	1.18e-05	1.47e-05	1.2477	0.799846	1.58e-05	2.26e-05	1.43388
Meta-Protein 340	BLAST_ISPT_FUSNN Isoprenyl transferase OS=Fusobacterium nucleatum subsp. nucleatum (strain ATCC 25586 / CIP 101130 / JCM 8532 / LMG 13131) GN=uppS PE=3 SV=1_Q8RE08	0.796524	1.49e-05	1.29e-05	0.862493	0.418492	1.49e-05	6.49e-06	0.435439	0.799846	1.29e-05	1.97e-05	1.53338
Meta-Protein 21532	Metagenome Unknown	0.796524	1.35e-05	1.27e-05	0.942047	0.635586	1.35e-05	1.15e-05	0.852035	0.833935	1.27e-05	1.53e-05	1.20157
Meta-Protein 37160	BLAST_LPP1_SALTY Major outer membrane lipoprotein 1 OS=Salmonella typhimurium (strain LT2 / SGSC1412 / ATCC 700720) GN=lpp1 PE=3 SV=1_Q7CQN4	0.796524	5.71e-05	3.12e-05	0.547039	1	5.71e-05	5.6e-05	0.981494	1	3.12e-05	2.66e-05	0.852196
Meta-Protein 35601	BLAST_HPPA_BACTN Putative K(+)-stimulated pyrophosphate-energized sodium pump OS=Bacteroides thetaiotaomicron (strain ATCC 29148 / DSM 2079 / NCTC 10582 / E50 / VPI-5482) GN=hppA PE=3 SV=1_Q8A294	0.796524	1.31e-05	1.13e-05	0.859226	0.944183	1.31e-05	1.45e-05	1.09956	1	1.13e-05	1.01e-05	0.893727
Meta-Protein 11380	BLAST_NADC_BACSU Probable nicotinate-nucleotide pyrophosphorylase [carboxylating] OS=Bacillus subtilis (strain 168) GN=nadC PE=1 SV=2_P39666	0.798745	0.000125865	0.000117674	0.934924	0.0144833	0.000125865	7.2e-05	0.572035	0.0922852	0.000117674	6.62e-05	0.562712
Meta-Protein 10413	BLAST_TNPA_STAAU Transposase A from transposon Tn554 OS=Staphylococcus aureus GN=tnpA PE=3 SV=1_P0A052	0.798745	7.05e-05	7.7e-05	1.09246	0.518555	7.05e-05	8.66e-05	1.22842	0.203613	7.7e-05	9.82e-05	1.27467
Meta-Protein 17903	KV5AG_MOUSE Ig kappa chain V-V regions OS=Mus musculus PE=1 SV=1	0.798745	0.000711608	0.00072278	1.0157	0.791016	0.000711608	0.000654907	0.920319	0.30127	0.00072278	0.000581957	0.805164
Meta-Protein 11224	Metagenome Unknown	0.798745	4.71e-05	4.14e-05	0.878835	0.569336	4.71e-05	3.85e-05	0.816554	0.30127	4.14e-05	5.82e-05	1.40586
Meta-Protein 9316	BLAST_IGHG3_HUMAN Immunoglobulin heavy constant gamma 3 OS=Homo sapiens GN=IGHG3 PE=1 SV=2_P01860	0.798745	0.00134457	0.0014722	1.09492	0.0268555	0.00134457	0.000583744	0.434148	0.380371	0.0014722	0.00108705	0.738384
Meta-Protein 816	BLAST_G3P_MELGA Glyceraldehyde-3-phosphate dehydrogenase (Fragment) OS=Meleagris gallopavo GN=GAPDH PE=2 SV=1_O57672	0.798745	0.000262317	0.000802761	3.06027	0.233398	0.000262317	0.000350844	1.33748	0.423828	0.000802761	0.000261518	0.325773
Meta-Protein 487	BLAST_CERU_HUMAN Ceruloplasmin OS=Homo sapiens GN=CP PE=1 SV=1_P00450	0.798745	0.00166399	0.0016545	0.994296	0.0209961	0.00166399	0.000495321	0.297671	0.469727	0.0016545	0.00130559	0.789119
Meta-Protein 12817	Metagenome Unknown	0.798745	0.000102857	9.55e-05	0.928444	1	0.000102857	0.000112018	1.08907	0.469727	9.55e-05	0.000131136	1.3732
Meta-Protein 11898	KV06_RABIT Ig kappa chain V region BS-5 OS=Oryctolagus cuniculus PE=1 SV=1	0.798745	6.16e-05	5.25e-05	0.852875	0.569336	6.16e-05	5.28e-05	0.857031	0.50488	5.25e-05	6e-05	1.14257
Meta-Protein 209	BLAST_CTRC_HUMAN Chymotrypsin-C OS=Homo sapiens GN=CTRC PE=1 SV=2_Q99895	0.798745	0.0041622	0.00422096	1.01412	0.0639648	0.0041622	0.0071873	1.7268	0.569336	0.00422096	0.00461629	1.09366
Meta-Protein 15136	BLAST_FRIH_HUMAN Ferritin heavy chain OS=Homo sapiens GN=FTH1 PE=1 SV=2_P02794	0.798745	0.000215433	0.000222101	1.03095	0.0209961	0.000215433	0.000110088	0.511011	0.569336	0.000222101	0.000192615	0.867241
Meta-Protein 11838	BLAST_LUL3_ARATH Probable E3 ubiquitin-protein ligase LUL3 OS=Arabidopsis thaliana GN=LUL3 PE=1 SV=1_Q84ME1	0.798745	8.97e-05	8e-05	0.892376	0.012207	8.97e-05	4.6e-05	0.512521	0.62207	8e-05	9.21e-05	1.15147
Meta-Protein 9162	BLAST_Y1425_MYCTU Putative diacyglycerol O-acyltransferase Rv1425 OS=Mycobacterium tuberculosis (strain ATCC 25618 / H37Rv) GN=Rv1425 PE=1 SV=1_P9WKC1	0.798745	7.2e-05	7.59e-05	1.05442	0.969727	7.2e-05	7.44e-05	1.0344	0.677246	7.59e-05	8.72e-05	1.14863
Meta-Protein 17986	BLAST_HV43D_HUMAN Immunoglobulin heavy variable 3-43D OS=Homo sapiens GN=IGHV3-43D PE=3 SV=1_P0DP04	0.798745	0.000187095	0.000201095	1.07483	0.850098	0.000187095	0.000185323	0.990526	0.677246	0.000201095	0.000260335	1.29459
Meta-Protein 85	BLAST_A1AT_HUMAN Alpha-1-antitrypsin OS=Homo sapiens GN=SERPINA1 PE=1 SV=3_P01009	0.798745	0.0118588	0.011734	0.989481	0.00683594	0.0118588	0.00609989	0.514379	0.677246	0.011734	0.0109919	0.936753
Meta-Protein 17615	BLAST_KV320_HUMAN Immunoglobulin kappa variable 3-20 OS=Homo sapiens GN=IGKV3-20 PE=1 SV=2_P01619	0.798745	0.000123476	9.6e-05	0.777359	0.129395	0.000123476	8.27e-05	0.669983	0.850098	9.6e-05	9.5e-05	0.989443
Meta-Protein 14625	BLAST_BTUB_PHOPR Vitamin B12 transporter BtuB OS=Photobacterium profundum (strain SS9) GN=btuB PE=3 SV=1_Q6LLU3	0.798745	0.000133986	0.000121655	0.907969	0.62207	0.000133986	0.000137033	1.02274	0.909668	0.000121655	0.000124328	1.02197
Meta-Protein 33394	Metagenome Unknown	0.801375	9.93e-06	9.8e-06	0.987406	0.589639	9.93e-06	1.41e-05	1.41982	0.0590582	9.8e-06	4.54e-05	4.63019
Meta-Protein 33395	BLAST_6PGD_TREPA 6-phosphogluconate dehydrogenase, decarboxylating OS=Treponema pallidum (strain Nichols) GN=gnd PE=3 SV=1_O83351	0.801375	9.93e-06	9.8e-06	0.987406	0.589639	9.93e-06	1.41e-05	1.41982	0.0590582	9.8e-06	4.54e-05	4.63019
Meta-Protein 23317	Metagenome Unknown	0.801375	8.75e-06	9.11e-06	1.04095	0.529368	8.75e-06	1.35e-05	1.54667	0.0903917	9.11e-06	1.86e-05	2.043
Meta-Protein 33948	BLAST_Y910_METJA Uncharacterized protein MJ0910 OS=Methanocaldococcus jannaschii (strain ATCC 43067 / DSM 2661 / JAL-1 / JCM 10045 / NBRC 100440) GN=MJ0910 PE=4 SV=1_Q58320	0.801375	2.39e-05	1.95e-05	0.815844	0.589639	2.39e-05	1.26e-05	0.525668	0.0934925	1.95e-05	4.96e-05	2.54197
Meta-Protein 36679	CH60_METSB 60 kDa chaperonin OS=Methylocella silvestris (strain DSM 15510 / CIP 108128 / LMG 27833 / NCIMB 13906 / BL2) GN=groL PE=3 SV=1	0.801375	1.82e-05	1.2e-05	0.661711	0.100348	1.82e-05	0	0	0.100348	1.2e-05	2.33e-05	1.93897
Meta-Protein 36681	BLAST_GUNC_CLOTH Endoglucanase C OS=Clostridium thermocellum (strain ATCC 27405 / DSM 1237 / NBRC 103400 / NCIMB 10682 / NRRL B-4536 / VPI 7372) GN=celC PE=3 SV=1_A3DJ77	0.801375	1.82e-05	1.2e-05	0.661711	0.100348	1.82e-05	0	0	0.100348	1.2e-05	1.81e-05	1.50971
Meta-Protein 36683	BLAST_MTAB_THEMA Threonylcarbamoyladenosine tRNA methylthiotransferase MtaB OS=Thermotoga maritima (strain ATCC 43589 / MSB8 / DSM 3109 / JCM 10099) GN=mtaB PE=3 SV=1_Q9WZT7	0.801375	1.82e-05	1.2e-05	0.661711	0.100348	1.82e-05	0	0	0.100348	1.2e-05	2.58e-05	2.14619
Meta-Protein 16178	BLAST_COOS1_METAC Carbon monoxide dehydrogenase 1 OS=Methanosarcina acetivorans (strain ATCC 35395 / DSM 2834 / JCM 12185 / C2A) GN=cooS1 PE=3 SV=1_Q8TKW2	0.801375	4.99e-05	1.67e-05	0.335227	0.181449	4.99e-05	1.78e-05	0.356116	0.100348	1.67e-05	2.78e-06	0.166002
Meta-Protein 17699	EFTU_LEUCK Elongation factor Tu OS=Leuconostoc citreum (strain KM20) GN=tuf PE=3 SV=1	0.801375	1.26e-05	1.13e-05	0.893069	0.855132	1.26e-05	9.11e-06	0.721452	0.100348	1.13e-05	0	0
Meta-Protein 23196	BLAST_G6PI_TREDE Glucose-6-phosphate isomerase OS=Treponema denticola (strain ATCC 35405 / CIP 103919 / DSM 14222) GN=pgi PE=3 SV=1_Q73K18	0.801375	4.05e-05	3.29e-05	0.813364	0.401678	4.05e-05	4.9e-05	1.21053	0.136217	3.29e-05	2.33e-06	0.0706544
Meta-Protein 54759	BLAST_RLUA_ECOLI Ribosomal large subunit pseudouridine synthase A OS=Escherichia coli (strain K12) GN=rluA PE=1 SV=2_P0AA37	0.801375	2.3e-05	1.29e-05	0.560084	0.201243	2.3e-05	2.28e-06	0.0992646	0.17753	1.29e-05	3.07e-05	2.38532
Meta-Protein 15524	BLAST_VINC_HUMAN Vinculin OS=Homo sapiens GN=VCL PE=1 SV=4_P18206	0.801375	3.98e-05	5.39e-05	1.35207	0.100348	3.98e-05	0	0	0.181449	5.39e-05	8.13e-06	0.151025
Meta-Protein 12144	BLAST_LRR2_PLAF7 Protein PFF0380w OS=Plasmodium falciparum (isolate 3D7) GN=PFF0380w PE=1 SV=1_C6KSS5	0.801375	9.93e-06	9.43e-06	0.949622	0.726286	9.93e-06	1.44e-05	1.45256	0.181449	9.43e-06	0	0
Meta-Protein 37874	Metagenome Unknown	0.801375	1.2e-05	9.63e-06	0.805575	0.446873	1.2e-05	1.85e-05	1.54704	0.181449	9.63e-06	0	0
Meta-Protein 17118	BLAST_RPOC_CALS4 DNA-directed RNA polymerase subunit beta OS=Caldanaerobacter subterraneus subsp. tengcongensis (strain DSM 15242 / JCM 11007 / NBRC 100824 / MB4) GN=rpoC PE=3 SV=1_Q8R7U7	0.801375	1.14e-05	1.41e-05	1.23525	1	1.14e-05	1.29e-05	1.12309	0.181449	1.41e-05	0	0
Meta-Protein 1500	BLAST_RL1_CLOTH 50S ribosomal protein L1 OS=Clostridium thermocellum (strain ATCC 27405 / DSM 1237 / NBRC 103400 / NCIMB 10682 / NRRL B-4536 / VPI 7372) GN=rplA PE=3 SV=1_A3DIZ1	0.801375	3.55e-05	3.43e-05	0.967321	0.286321	3.55e-05	7.68e-05	2.16401	0.181449	3.43e-05	0	0
Meta-Protein 182	Metagenome Unknown	0.801375	1.11e-05	1.13e-05	1.02408	0.183431	1.11e-05	2.32e-05	2.09406	0.201243	1.13e-05	2.4e-06	0.211609
Meta-Protein 12063	CING_XENTR Cingulin OS=Xenopus tropicalis GN=cgn PE=2 SV=1	0.801375	1.32e-05	1.03e-05	0.784537	0.100348	1.32e-05	0	0	0.201243	1.03e-05	2.33e-06	0.225363
Meta-Protein 12064	Metagenome Unknown	0.801375	1.32e-05	1.03e-05	0.784537	0.100348	1.32e-05	0	0	0.201243	1.03e-05	2.33e-06	0.225363
Meta-Protein 12193	BLAST_MDXE_BACSU Maltodextrin-binding protein MdxE OS=Bacillus subtilis (strain 168) GN=mdxE PE=1 SV=1_O06989	0.801375	0.000135043	7.9e-05	0.584699	0.583882	0.000135043	0.000227722	1.6863	0.201243	7.9e-05	0.000184039	2.33081
Meta-Protein 16834	BLAST_RLMD_ACIB3 23S rRNA (uracil(1939)-C(5))-methyltransferase RlmD OS=Acinetobacter baumannii (strain AB307-0294) GN=rlmD PE=3 SV=1_B7H018	0.801375	8.74e-06	1.05e-05	1.19733	0.401678	8.74e-06	1.24e-05	1.41468	0.204894	1.05e-05	3e-05	2.86162
Meta-Protein 13434	BLAST_T1SB_MYCPN Putative type-1 restriction enzyme specificity protein MPN_507 OS=Mycoplasma pneumoniae (strain ATCC 29342 / M129) GN=MPN_507 PE=3 SV=1_P75279	0.801375	8.74e-06	7.46e-06	0.853194	0.833935	8.74e-06	1.12e-05	1.2755	0.204894	7.46e-06	2.27e-05	3.04134
Meta-Protein 34836	BLAST_RS5_SERP5 30S ribosomal protein S5 OS=Serratia proteamaculans (strain 568) GN=rpsE PE=3 SV=1_A8GKI0	0.801375	4.22e-05	3.83e-05	0.908742	0.422678	4.22e-05	1.64e-05	0.389707	0.280713	3.83e-05	1.05e-05	0.273067
Meta-Protein 38121	EFG_BUCBP Elongation factor G OS=Buchnera aphidicola subsp. Baizongia pistaciae (strain Bp) GN=fusA PE=3 SV=1	0.801375	1.84e-05	1.36e-05	0.742102	0.583882	1.84e-05	4.42e-06	0.240559	0.280713	1.36e-05	4.9e-06	0.359633
Meta-Protein 17384	BLAST_DNAK_MYCHO Chaperone protein DnaK OS=Mycoplasma hominis GN=dnaK PE=3 SV=1_Q9ZEJ0	0.801375	1.83e-05	1.59e-05	0.867942	0.528612	1.83e-05	2.61e-05	1.42851	0.294507	1.59e-05	2.29e-05	1.44229
Meta-Protein 36734	BLAST_PCKA_SELRU Phosphoenolpyruvate carboxykinase (ATP) OS=Selenomonas ruminantium GN=pckA PE=3 SV=1_O83023	0.801375	9.08e-06	7.24e-06	0.797248	1	9.08e-06	9.2e-06	1.01284	0.294507	7.24e-06	2.07e-05	2.85386
Meta-Protein 13821	BLAST_VDAC1_BOVIN Voltage-dependent anion-selective channel protein 1 OS=Bos taurus GN=VDAC1 PE=1 SV=3_P45879	0.801375	1.28e-05	1.16e-05	0.911765	1	1.28e-05	1.66e-05	1.29824	0.343028	1.16e-05	4.73e-06	0.406452
Meta-Protein 15391	Metagenome Unknown	0.801375	1.04e-05	1.41e-05	1.35447	0.271899	1.04e-05	1.98e-05	1.90016	0.352542	1.41e-05	3.92e-05	2.77191
Meta-Protein 14667	BLAST_YDDE_BACSU Uncharacterized protein YddE OS=Bacillus subtilis (strain 168) GN=yddE PE=4 SV=1_P96642	0.801375	3e-05	3.01e-05	1.00537	0.100348	3e-05	4.88e-06	0.162923	0.36131	3.01e-05	1.9e-05	0.631952
Meta-Protein 24811	Metagenome Unknown	0.801375	1.55e-05	1.4e-05	0.906351	0.271899	1.55e-05	3.21e-05	2.07465	0.36131	1.4e-05	2.4e-06	0.171021
Meta-Protein 36292	Metagenome Unknown	0.801375	1.12e-05	9.82e-06	0.877794	1	1.12e-05	9.38e-06	0.838301	0.36131	9.82e-06	2.72e-05	2.77097
Meta-Protein 36293	BLAST_FTSH_ACIC5 ATP-dependent zinc metalloprotease FtsH OS=Acidobacterium capsulatum (strain ATCC 51196 / DSM 11244 / JCM 7670 / NBRC 15755 / NCIMB 13165 / 161) GN=ftsH PE=3 SV=1_C1F8X6	0.801375	1.12e-05	9.82e-06	0.877794	1	1.12e-05	9.38e-06	0.838301	0.36131	9.82e-06	2.72e-05	2.77097
Meta-Protein 36691	DNAK_BLOPB Chaperone protein DnaK OS=Blochmannia pennsylvanicus (strain BPEN) GN=dnaK PE=3 SV=1	0.801375	1.78e-05	1.27e-05	0.715959	0.181449	1.78e-05	9.61e-06	0.540249	0.418492	1.27e-05	5.21e-06	0.409031
Meta-Protein 33156	BLAST_DNAK_VARPS Chaperone protein DnaK OS=Variovorax paradoxus (strain S110) GN=dnaK PE=3 SV=1_C5CU12	0.801375	3.01e-05	3.6e-05	1.19505	0.422678	3.01e-05	1.65e-05	0.547927	0.418492	3.6e-05	1.83e-05	0.508218
Meta-Protein 23329	BLAST_RL2_LACP7 50S ribosomal protein L2 OS=Lachnoclostridium phytofermentans (strain ATCC 700394 / DSM 18823 / ISDg) GN=rplB PE=3 SV=1_A9KJJ1	0.801375	9.86e-06	1.16e-05	1.17413	1	9.86e-06	1.08e-05	1.09298	0.418492	1.16e-05	4.65e-06	0.401728
Meta-Protein 12558	BLAST_RADA_LISMO DNA repair protein RadA OS=Listeria monocytogenes serovar 1/2a (strain ATCC BAA-679 / EGD-e) GN=radA PE=3 SV=2_Q48761	0.801375	1.2e-05	1.03e-05	0.862718	0.589639	1.2e-05	6.94e-06	0.580488	0.422678	1.03e-05	5.43e-06	0.525848
Meta-Protein 16400	Metagenome Unknown	0.801375	9.68e-06	1.11e-05	1.14544	0.722283	9.68e-06	1.8e-05	1.86317	0.498194	1.11e-05	3.52e-05	3.17228
Meta-Protein 11048	BLAST_TKT_MYCLE Transketolase OS=Mycobacterium leprae (strain TN) GN=tkt PE=3 SV=1_P46708	0.801375	2.22e-05	2.42e-05	1.09046	0.418492	2.22e-05	4.32e-05	1.94659	0.529368	2.42e-05	3.73e-05	1.54419
Meta-Protein 49796	BLAST_HIP23_ARATH Heavy metal-associated isoprenylated plant protein 23 OS=Arabidopsis thaliana GN=HIPP23 PE=1 SV=1_O65657	0.801375	1.54e-05	1.05e-05	0.683914	0.583882	1.54e-05	9.25e-06	0.602018	0.529368	1.05e-05	1.8e-05	1.71372
Meta-Protein 75988	Metagenome Unknown	0.801375	1.01e-05	9.97e-06	0.98843	0.855132	1.01e-05	8.88e-06	0.880165	0.529368	9.97e-06	7.3e-06	0.732441
Meta-Protein 17709	BLAST_DBR1_XENTR Lariat debranching enzyme OS=Xenopus tropicalis GN=dbr1 PE=2 SV=1_Q6P886	0.801375	2.77e-05	2.9e-05	1.04701	0.100348	2.77e-05	0	0	0.583882	2.9e-05	2.09e-05	0.720225
Meta-Protein 11135	BLAST_GDL62_ARATH GDSL esterase/lipase At4g10955 OS=Arabidopsis thaliana GN=At4g10955 PE=2 SV=1_Q680C0	0.801375	9.93e-06	1.87e-05	1.88883	0.142213	9.93e-06	2.35e-05	2.36776	0.583882	1.87e-05	2.71e-06	0.14447
Meta-Protein 17606	BLAST_ACT6_SOLTU Actin-71 OS=Solanum tuberosum GN=AC71 PE=3 SV=2_P30168	0.801375	1.86e-05	2.77e-05	1.49322	1	1.86e-05	4e-05	2.15224	0.583882	2.77e-05	1.2e-05	0.433046
Meta-Protein 36465	BLAST_PNP_BRAHW Polyribonucleotide nucleotidyltransferase OS=Brachyspira hyodysenteriae (strain ATCC 49526 / WA1) GN=pnp PE=3 SV=1_C0R0E0	0.801375	1.02e-05	8.53e-06	0.833741	0.589639	1.02e-05	7.24e-06	0.708231	0.583882	8.53e-06	2.49e-06	0.292278
Meta-Protein 18105	BLAST_FLIC_SERMA Flagellin OS=Serratia marcescens GN=fliC PE=3 SV=1_P13713	0.801375	4.74e-05	8.06e-05	1.70207	0.0831311	4.74e-05	0.000138138	2.91655	0.583882	8.06e-05	5.44e-05	0.674588
Meta-Protein 30455	BLAST_PNP_CLOCE Polyribonucleotide nucleotidyltransferase OS=Clostridium cellulolyticum (strain ATCC 35319 / DSM 5812 / JCM 6584 / H10) GN=pnp PE=3 SV=1_B8I2R5	0.801375	9.64e-06	9.89e-06	1.02593	1	9.64e-06	8.78e-06	0.910112	0.583882	9.89e-06	2.47e-05	2.4936
Meta-Protein 75320	BLAST_HV349_HUMAN Immunoglobulin heavy variable 3-49 OS=Homo sapiens GN=IGHV3-49 PE=3 SV=1_A0A0A0MS15	0.801375	1.47e-05	1.61e-05	1.0928	0.201243	1.47e-05	7.24e-06	0.492351	0.589639	1.61e-05	7.45e-06	0.463501
Meta-Protein 35475	BLAST_GRCA_EDWI9 Autonomous glycyl radical cofactor OS=Edwardsiella ictaluri (strain 93-146) GN=grcA PE=3 SV=1_C5BAK4	0.801375	9.76e-06	9.66e-06	0.989752	0.422678	9.76e-06	4.77e-06	0.488471	0.589639	9.66e-06	2.63e-06	0.272649
Meta-Protein 38074	BLAST_G3P_SHIBC Glyceraldehyde-3-phosphate dehydrogenase OS=Shimwellia blattae (strain ATCC 29907 / DSM 4481 / JCM 1650 / NBRC 105725 / CDC 9005-74) GN=gapA PE=3 SV=1_I2BA89	0.801375	4.19e-05	4.53e-05	1.08241	0.181449	4.19e-05	4.77e-06	0.113774	0.589639	4.53e-05	2.63e-05	0.580157
Meta-Protein 37826	Metagenome Unknown	0.801375	1.37e-05	1.37e-05	0.996355	0.100348	1.37e-05	4.42e-06	0.321993	0.589639	1.37e-05	7.67e-06	0.560976
Meta-Protein 23435	BLAST_PECT_DICD3 HTH-type transcriptional regulator PecT OS=Dickeya dadantii (strain 3937) GN=pecT PE=4 SV=1_P52662	0.801375	9.53e-06	1.09e-05	1.13899	0.833935	9.53e-06	9.01e-06	0.94493	0.589639	1.09e-05	5.1e-06	0.469685
Meta-Protein 23721	Metagenome Unknown	0.801375	1.3e-05	1.39e-05	1.07519	0.787406	1.3e-05	1.62e-05	1.24679	0.672604	1.39e-05	3.42e-05	2.45081
Meta-Protein 11995	BLAST_Y4729_ARATH G-type lectin S-receptor-like serine/threonine-protein kinase At4g27290 OS=Arabidopsis thaliana GN=At4g27290 PE=3 SV=4_O81832	0.801375	7.38e-06	9.93e-06	1.34576	0.36131	7.38e-06	2.38e-06	0.323164	0.674047	9.93e-06	1.23e-05	1.23426
Meta-Protein 20898	Metagenome Unknown	0.801375	2.42e-05	2.38e-05	0.986822	0.674987	2.42e-05	3.1e-05	1.28368	0.674987	2.38e-05	4.01e-05	1.68086
Meta-Protein 20899	Metagenome Unknown	0.801375	2.68e-05	2.38e-05	0.89004	0.833935	2.68e-05	3.1e-05	1.15778	0.674987	2.38e-05	4.01e-05	1.68086
Meta-Protein 46788	Metagenome Unknown	0.801375	9.46e-06	7.58e-06	0.800881	0.672604	9.46e-06	1.4e-05	1.48018	0.674987	7.58e-06	1.06e-05	1.39494
Meta-Protein 46789	BLAST_FLDA_CLOSG Cinnamoyl-CoA:phenyllactate CoA-transferase OS=Clostridium sporogenes GN=fldA PE=1 SV=1_Q93AM1	0.801375	9.46e-06	7.58e-06	0.800881	0.672604	9.46e-06	1.4e-05	1.48018	0.674987	7.58e-06	1.06e-05	1.39494
Meta-Protein 58226	BLAST_ACKA_CLONN Acetate kinase OS=Clostridium novyi (strain NT) GN=ackA PE=3 SV=1_A0Q0Z5	0.801375	1.04e-05	1.16e-05	1.10854	0.529368	1.04e-05	6.73e-06	0.644054	0.674987	1.16e-05	7.47e-06	0.645068
Meta-Protein 21402	BLAST_RSZ33_ARATH Serine/arginine-rich splicing factor RS2Z33 OS=Arabidopsis thaliana GN=RS2Z33 PE=1 SV=1_Q8VYA5	0.801375	1.15e-05	2.02e-05	1.75282	0.201243	1.15e-05	2.15e-06	0.186416	0.674987	2.02e-05	9.6e-06	0.474875
Meta-Protein 24152	Metagenome Unknown	0.801375	7.15e-06	9.51e-06	1.32984	0.554113	7.15e-06	1.13e-05	1.57459	0.752494	9.51e-06	1.51e-05	1.59159
Meta-Protein 34347	DNAJ_PECAS Chaperone protein DnaJ OS=Pectobacterium atrosepticum (strain SCRI 1043 / ATCC BAA-672) GN=dnaJ PE=3 SV=1	0.801375	7.67e-06	9.52e-06	1.2413	0.233953	7.67e-06	1.8e-05	2.34783	0.752494	9.52e-06	7.22e-06	0.758319
Meta-Protein 14934	BLAST_RS20_KINRD 30S ribosomal protein S20 OS=Kineococcus radiotolerans (strain ATCC BAA-149 / DSM 14245 / SRS30216) GN=rpsT PE=3 SV=1_A6WDJ6	0.801375	2.81e-05	1.97e-05	0.702447	0.181449	2.81e-05	1.47e-05	0.525514	0.787406	1.97e-05	2.44e-05	1.23552
Meta-Protein 1840	BLAST_ENO1_LACGA Enolase 1 OS=Lactobacillus gasseri (strain ATCC 33323 / DSM 20243 / JCM 1131 / NCIMB 11718 / AM63) GN=eno1 PE=3 SV=1_Q043Z5	0.801375	1.3e-05	1.39e-05	1.06791	0.528612	1.3e-05	3.78e-05	2.90884	0.787406	1.39e-05	1.33e-05	0.960408
Meta-Protein 14102	BLAST_Y288_THEMA Uncharacterized ABC transporter ATP-binding protein TM_0288 OS=Thermotoga maritima (strain ATCC 43589 / MSB8 / DSM 3109 / JCM 10099) GN=TM_0288 PE=1 SV=1_Q9WYC4	0.801375	2.81e-05	2.9e-05	1.03418	0.100348	2.81e-05	2.44e-06	0.086941	0.787406	2.9e-05	2.32e-05	0.800275
Meta-Protein 55540	BLAST_LCPB_CORGL Probable cell wall biosynthesis protein LcpB OS=Corynebacterium glutamicum (strain ATCC 13032 / DSM 20300 / JCM 1318 / LMG 3730 / NCIMB 10025) GN=lcpB PE=2 SV=2_Q8NLN8	0.801375	1.05e-05	1.05e-05	1.00557	1	1.05e-05	1.19e-05	1.13922	0.787406	1.05e-05	7.61e-06	0.72231
Meta-Protein 13794	Metagenome Unknown	0.801375	9.1e-06	9.8e-06	1.07692	0.181449	9.1e-06	0	0	0.787406	9.8e-06	5.13e-06	0.522959
Meta-Protein 3360	POLG_BANV Genome polyprotein OS=Banzi virus PE=3 SV=1	0.801375	1.33e-05	1.09e-05	0.818068	0.201243	1.33e-05	2.28e-06	0.171895	0.799846	1.09e-05	1.29e-05	1.18712
Meta-Protein 9340	BLAST_YBDN_ECOLI Uncharacterized protein YbdN OS=Escherichia coli (strain K12) GN=ybdN PE=4 SV=1_P77216	0.801375	1.85e-05	2.95e-05	1.59377	0.280713	1.85e-05	8.13e-06	0.439659	0.833935	2.95e-05	2.26e-05	0.767807
Meta-Protein 59014	BLAST_RSS3_ORYSJ Protein RICE SALT SENSITIVE 3 OS=Oryza sativa subsp. japonica GN=RSS3 PE=1 SV=1_K4PW38	0.801375	1.16e-05	9.21e-06	0.797258	0.855132	1.16e-05	9.03e-06	0.782107	0.833935	9.21e-06	1.25e-05	1.36199
Meta-Protein 50568	BLAST_OPPA_SALTY Periplasmic oligopeptide-binding protein OS=Salmonella typhimurium (strain LT2 / SGSC1412 / ATCC 700720) GN=oppA PE=1 SV=2_P06202	0.801375	1.19e-05	5.11e-05	4.30639	0.204894	1.19e-05	3.36e-05	2.83654	0.833935	5.11e-05	2.11e-05	0.41361
Meta-Protein 33	BLAST_AHK2_ARATH Histidine kinase 2 OS=Arabidopsis thaliana GN=AHK2 PE=1 SV=1_Q9C5U2	0.801375	4.54e-05	2.12e-05	0.467992	0.100348	4.54e-05	4.88e-06	0.107551	0.855132	2.12e-05	3.37e-05	1.58598
Meta-Protein 25598	BLAST_EFP_DEIGD Elongation factor P OS=Deinococcus geothermalis (strain DSM 11300) GN=efp PE=3 SV=1_Q1J163	0.801375	9.44e-06	1.1e-05	1.16328	0.528612	9.44e-06	1.81e-05	1.9135	0.855132	1.1e-05	8.12e-06	0.738998
Meta-Protein 39	BLAST_T1MH_HAEIN Putative type I restriction enzyme HindVIIP M protein OS=Haemophilus influenzae (strain ATCC 51907 / DSM 11121 / KW20 / Rd) GN=HI_1287 PE=3 SV=1_Q57168	0.801375	1.02e-05	8.68e-06	0.855501	0.855132	1.02e-05	6.49e-06	0.639573	0.855132	8.68e-06	6.42e-06	0.738964
Meta-Protein 7909	BLAST_REGX3_MYCLE Sensory transduction protein regX3 OS=Mycobacterium leprae (strain TN) GN=rgx3 PE=3 SV=1_P54884	0.801375	1.02e-05	8.68e-06	0.855501	0.855132	1.02e-05	6.49e-06	0.639573	0.855132	8.68e-06	6.42e-06	0.738964
Meta-Protein 37873	BLAST_NAGZ_STRM5 Beta-hexosaminidase OS=Stenotrophomonas maltophilia (strain R551-3) GN=nagZ PE=3 SV=1_B4SRK3	0.801375	1.2e-05	9.63e-06	0.805575	0.271899	1.2e-05	2.05e-05	1.71707	0.855132	9.63e-06	7.2e-06	0.747405
Meta-Protein 10898	BLAST_EFTU_STAHJ Elongation factor Tu OS=Staphylococcus haemolyticus (strain JCSC1435) GN=tuf PE=3 SV=1_Q4L3K9	0.801375	1.73e-05	1.7e-05	0.984563	0.554113	1.73e-05	2.18e-05	1.26049	0.855132	1.7e-05	2.63e-05	1.54346
Meta-Protein 10746	BLAST_ACP_SPHAL Acyl carrier protein OS=Sphingopyxis alaskensis (strain DSM 13593 / LMG 18877 / RB2256) GN=acpP PE=3 SV=1_Q1GWG9	0.801375	9.81e-06	9.65e-06	0.983857	0.123534	9.81e-06	3.02e-05	3.08386	0.855132	9.65e-06	9.87e-06	1.02245
Meta-Protein 75632	Metagenome Unknown	0.801375	1.34e-05	1.16e-05	0.862818	0.418492	1.34e-05	5.67e-06	0.422098	0.89225	1.16e-05	1.69e-05	1.45842
Meta-Protein 34073	Metagenome Unknown	0.801375	1.06e-05	9.65e-06	0.909662	0.833935	1.06e-05	7.06e-06	0.665357	0.916282	9.65e-06	7.32e-06	0.758204
Meta-Protein 13464	BLAST_TPIS_DEIRA Triosephosphate isomerase OS=Deinococcus radiodurans (strain ATCC 13939 / DSM 20539 / JCM 16871 / LMG 4051 / NBRC 15346 / NCIMB 9279 / R1 / VKM B-1422) GN=tpiA PE=1 SV=1_Q9RUP5	0.801375	9.68e-06	7.73e-06	0.798623	0.100348	9.68e-06	0	0	1	7.73e-06	7.3e-06	0.943966
Meta-Protein 15135	BLAST_CCPA_STRMU Catabolite control protein A OS=Streptococcus mutans serotype c (strain ATCC 700610 / UA159) GN=ccpA PE=3 SV=2_O07329	0.801375	9.26e-06	9.9e-06	1.06931	0.100348	9.26e-06	0	0	1	9.9e-06	7.45e-06	0.752525
Meta-Protein 10333	Metagenome Unknown	0.801375	2.64e-05	2.61e-05	0.989249	0.100348	2.64e-05	0	0	1	2.61e-05	2.68e-05	1.02768
Meta-Protein 29067	FACE1_DICDI CAAX prenyl protease 1 homolog OS=Dictyostelium discoideum GN=zmpste24 PE=3 SV=1	0.801375	9.03e-06	1.27e-05	1.40959	0.100348	9.03e-06	0	0	1	1.27e-05	1.27e-05	0.995419
Meta-Protein 86897	BLAST_MACA_SHIFL Macrolide export protein MacA OS=Shigella flexneri GN=macA PE=3 SV=1_P64177	0.801375	1.12e-05	1.04e-05	0.931394	0.100348	1.12e-05	0	0	1	1.04e-05	1.3e-05	1.2458
Meta-Protein 16886	Metagenome Unknown	0.801375	3.78e-05	4.24e-05	1.12179	0.100348	3.78e-05	2.44e-06	0.0645858	1	4.24e-05	3.74e-05	0.881629
Meta-Protein 7869	Metagenome Unknown	0.801375	5.24e-05	5.61e-05	1.06995	0.100348	5.24e-05	4.88e-06	0.0931238	1	5.61e-05	4.11e-05	0.731839
Meta-Protein 7868	BLAST_LYTS_STAHJ Sensor protein LytS OS=Staphylococcus haemolyticus (strain JCSC1435) GN=lytS PE=3 SV=1_Q4L8V3	0.801375	5.24e-05	5.31e-05	1.01325	0.100348	5.24e-05	4.88e-06	0.0931238	1	5.31e-05	4.11e-05	0.772792
Meta-Protein 37822	Metagenome Unknown	0.801375	1.55e-05	1.29e-05	0.833917	0.418492	1.55e-05	4.66e-06	0.301331	1	1.29e-05	9.93e-06	0.770524
Meta-Protein 56552	BLAST_PSTB2_MYCBO Phosphate import ATP-binding protein PstB 2 OS=Mycobacterium bovis (strain ATCC BAA-935 / AF2122/97) GN=pstB2 PE=3 SV=2_Q7U0Z9	0.801375	1.24e-05	1.17e-05	0.939719	0.583882	1.24e-05	1.88e-05	1.50877	1	1.17e-05	1.25e-05	1.06985
Meta-Protein 43645	BLAST_Y3105_BACHK Putative ABC transporter ATP-binding protein BT9727_3105 OS=Bacillus thuringiensis subsp. konkukian (strain 97-27) GN=BT9727_3105 PE=3 SV=1_Q6HG98	0.801375	1.24e-05	1.17e-05	0.939719	0.589639	1.24e-05	1.87e-05	1.50589	1	1.17e-05	1.25e-05	1.06985
Meta-Protein 38	Metagenome Unknown	0.801375	1.02e-05	8.68e-06	0.855501	0.855132	1.02e-05	6.49e-06	0.639573	1	8.68e-06	8.81e-06	1.0144
Meta-Protein 41012	BLAST_G3P_GEOSE Glyceraldehyde-3-phosphate dehydrogenase OS=Geobacillus stearothermophilus GN=gap PE=1 SV=5_P00362	0.801375	1.38e-05	1.02e-05	0.74258	0.553617	1.38e-05	1.8e-05	1.30466	1	1.02e-05	9.87e-06	0.965742
Meta-Protein 35235	BLAST_NITR_PYRAB Nitrilase OS=Pyrococcus abyssi (strain GE5 / Orsay) GN=PYRAB13990 PE=1 SV=1_Q9UYV8	0.801375	1.21e-05	1.46e-05	1.20742	0.418492	1.21e-05	1.8e-05	1.48454	1	1.46e-05	1.49e-05	1.01662
Meta-Protein 36466	BLAST_PNP_LACP7 Polyribonucleotide nucleotidyltransferase OS=Lachnoclostridium phytofermentans (strain ATCC 700394 / DSM 18823 / ISDg) GN=pnp PE=3 SV=1_A9KNK6	0.801375	1.02e-05	8.53e-06	0.833741	0.589639	1.02e-05	1.2e-05	1.17522	1	8.53e-06	5.2e-06	0.609971
Meta-Protein 38311	Metagenome Unknown	0.801375	9.93e-06	9.6e-06	0.967254	1	9.93e-06	1.09e-05	1.1016	1	9.6e-06	2.33e-05	2.42214
Meta-Protein 64369	Metagenome Unknown	0.801375	1.12e-05	1.5e-05	1.34354	0.142213	1.12e-05	4.35e-06	0.389843	1	1.5e-05	1.29e-05	0.861034
Meta-Protein 8396	Metagenome Unknown	0.801375	1.05e-05	9.69e-06	0.926693	0.787406	1.05e-05	9.78e-06	0.934661	1	9.69e-06	7.3e-06	0.753224
Meta-Protein 12091	Metagenome Unknown	0.801375	7.51e-06	9.33e-06	1.24195	0.352542	7.51e-06	1.79e-05	2.38957	1	9.33e-06	1.21e-05	1.29669
Meta-Protein 60059	Metagenome Unknown	0.801375	1.02e-05	9.78e-06	0.956026	0.36131	1.02e-05	2.58e-06	0.252443	1	9.78e-06	7.48e-06	0.764906
Meta-Protein 11560	Metagenome Unknown	0.801375	8.9e-06	9.62e-06	1.08052	0.583882	8.9e-06	3.25e-06	0.365169	1	9.62e-06	7.81e-06	0.811958
Meta-Protein 9648	BLAST_YEDQ_ECOL6 Cellulose synthesis regulatory protein OS=Escherichia coli O6:H1 (strain CFT073 / ATCC 700928 / UPEC) GN=yedQ PE=3 SV=1_Q8FGJ7	0.801375	9.93e-06	1.31e-05	1.31544	0.789268	9.93e-06	9.64e-06	0.970638	1	1.31e-05	1.72e-05	1.31454
Meta-Protein 31814	Metagenome Unknown	0.801375	1.01e-05	9.62e-06	0.956089	0.855132	1.01e-05	7.1e-06	0.705882	1	9.62e-06	7.77e-06	0.807626
Meta-Protein 38907	Metagenome Unknown	0.801375	7.63e-06	9.53e-06	1.24782	1	7.63e-06	7.01e-06	0.918122	1	9.53e-06	7.47e-06	0.783902
Meta-Protein 12978	BLAST_UVRC_MOOTA UvrABC system protein C OS=Moorella thermoacetica (strain ATCC 39073 / JCM 9320) GN=uvrC PE=3 SV=1_Q2RLU8	0.805068	2.34e-05	2.42e-05	1.03746	0.722283	2.34e-05	1.98e-05	0.847306	0.230024	2.42e-05	7.4e-05	3.05175
Meta-Protein 55905	BLAST_PNP_PHOLU Polyribonucleotide nucleotidyltransferase OS=Photorhabdus luminescens GN=pnp PE=1 SV=1_P41121	0.805068	1.67e-05	1.79e-05	1.07036	0.0590582	1.67e-05	0	0	0.233953	1.79e-05	1.04e-05	0.584149
Meta-Protein 315	BLAST_PLST_HUMAN Plastin-3 OS=Homo sapiens GN=PLS3 PE=1 SV=4_P13797	0.805068	6.66e-05	7.58e-05	1.13878	0.0224943	6.66e-05	2.44e-06	0.0366589	0.401678	7.58e-05	3.92e-05	0.517107
Meta-Protein 12302	BLAST_ADER_BACSU Transcriptional activator AdeR OS=Bacillus subtilis (strain 168) GN=adeR PE=3 SV=2_P71073	0.805068	3.35e-05	2.82e-05	0.841154	0.150786	3.35e-05	9.74e-06	0.290881	0.446873	2.82e-05	2.13e-05	0.755845
Meta-Protein 8302	Metagenome Unknown	0.805068	2.49e-05	2.08e-05	0.834614	0.0243902	2.49e-05	4.13e-06	0.165386	0.593631	2.08e-05	2.13e-05	1.02402
Meta-Protein 17570	BLAST_TLDD_HAEIN Metalloprotease TldD homolog OS=Haemophilus influenzae (strain ATCC 51907 / DSM 11121 / KW20 / Rd) GN=tldD PE=3 SV=1_P45297	0.805068	2.28e-05	1.75e-05	0.76763	0.477197	2.28e-05	1.47e-05	0.644985	0.672604	1.75e-05	1.18e-05	0.671422
Meta-Protein 23763	BLAST_TPIS_MYCA9 Triosephosphate isomerase OS=Mycobacterium abscessus (strain ATCC 19977 / DSM 44196 / CIP 104536 / JCM 13569 / NCTC 13031 / TMC 1543) GN=tpiA PE=3 SV=1_B1MC85	0.805068	1.92e-05	1.71e-05	0.888552	0.833635	1.92e-05	1.67e-05	0.867303	0.858832	1.71e-05	1.98e-05	1.15813
Meta-Protein 33546	Metagenome Unknown	0.805068	2.03e-05	2.38e-05	1.17737	0.833635	2.03e-05	2.77e-05	1.36584	0.932647	2.38e-05	2.04e-05	0.857113
Meta-Protein 17524	BLAST_TPIS_MOOTA Triosephosphate isomerase OS=Moorella thermoacetica (strain ATCC 39073 / JCM 9320) GN=tpiA PE=3 SV=1_Q2RLU0	0.809671	3.31e-05	1.61e-05	0.486582	0.787406	3.31e-05	1.93e-05	0.584226	0.100348	1.61e-05	0	0
Meta-Protein 17523	BLAST_TPIS_BACV8 Triosephosphate isomerase OS=Bacteroides vulgatus (strain ATCC 8482 / DSM 1447 / JCM 5826 / NBRC 14291 / NCTC 11154) GN=tpiA PE=3 SV=1_A6KXL2	0.809671	3.54e-05	1.61e-05	0.455006	0.787406	3.54e-05	1.93e-05	0.546314	0.280713	1.61e-05	2.49e-06	0.154842
Meta-Protein 17522	BLAST_TPIS_FUSNN Triosephosphate isomerase OS=Fusobacterium nucleatum subsp. nucleatum (strain ATCC 25586 / CIP 101130 / JCM 8532 / LMG 13131) GN=tpiA PE=3 SV=1_Q8RDX7	0.809671	3.54e-05	1.61e-05	0.455006	0.787406	3.54e-05	1.93e-05	0.546314	0.294507	1.61e-05	4.82e-06	0.299327
Meta-Protein 959	BLAST_TPIS_CUPNH Triosephosphate isomerase OS=Cupriavidus necator (strain ATCC 17699 / H16 / DSM 428 / Stanier 337) GN=tpiA PE=3 SV=1_Q0KCT2	0.809671	3.54e-05	1.61e-05	0.455006	0.787406	3.54e-05	1.93e-05	0.546314	0.294507	1.61e-05	4.82e-06	0.299327
Meta-Protein 34621	Metagenome Unknown	0.809728	1.31e-05	9.82e-06	0.751276	0.271899	1.31e-05	2.46e-05	1.88138	0.058024	9.82e-06	2.9e-05	2.95331
Meta-Protein 17731	Metagenome Unknown	0.809728	9.8e-06	1.32e-05	1.34949	0.529368	9.8e-06	6.56e-06	0.669218	0.100348	1.32e-05	2.4e-06	0.181474
Meta-Protein 1052	BLAST_CLPB2_ORYSJ Chaperone protein ClpB2, chloroplastic OS=Oryza sativa subsp. japonica GN=CLPB2 PE=2 SV=1_Q75GT3	0.809728	9.27e-06	1.51e-05	1.6304	0.352542	9.27e-06	1.65e-05	1.78237	0.100348	1.51e-05	0	0
Meta-Protein 3336	Metagenome Unknown	0.809728	9.02e-06	9.92e-06	1.09982	1	9.02e-06	7.06e-06	0.78281	0.100348	9.92e-06	2.33e-06	0.234454
Meta-Protein 18351	BLAST_CLPB_BACAN Chaperone protein ClpB OS=Bacillus anthracis GN=clpB PE=3 SV=1_Q81TT4	0.809728	9.27e-06	1.51e-05	1.6304	0.674987	9.27e-06	1.33e-05	1.43165	0.100348	1.51e-05	0	0
Meta-Protein 15169	BLAST_MYPC1_HUMAN Myosin-binding protein C, slow-type OS=Homo sapiens GN=MYBPC1 PE=1 SV=2_Q00872	0.809728	2.95e-05	4.36e-05	1.47848	0.0224943	2.95e-05	0.000289138	9.80712	0.100348	4.36e-05	4.9e-06	0.112413
Meta-Protein 14466	ALBU_CANLF Serum albumin OS=Canis lupus familiaris GN=ALB PE=1 SV=3	0.809728	1.81e-05	2.84e-05	1.57053	0.100348	1.81e-05	2.44e-06	0.135029	0.100348	2.84e-05	1.05e-05	0.368262
Meta-Protein 2359	BLAST_AHPC_SALTI Alkyl hydroperoxide reductase C OS=Salmonella typhi GN=ahpC PE=3 SV=2_P0A252	0.809728	2.49e-05	4.71e-05	1.8896	0.36131	2.49e-05	9.39e-06	0.377196	0.100348	4.71e-05	1.2e-05	0.255388
Meta-Protein 16675	BLAST_EFTU_LYSSC Elongation factor Tu OS=Lysinibacillus sphaericus (strain C3-41) GN=tuf PE=3 SV=1_B1HMZ0	0.809728	1.78e-05	6.32e-05	3.5607	0.352542	1.78e-05	2.4e-05	1.35164	0.105645	6.32e-05	5.1e-06	0.080693
Meta-Protein 33759	HEP2_RABIT Heparin cofactor 2 OS=Oryctolagus cuniculus GN=SERPIND1 PE=2 SV=1	0.809728	4.29e-05	2.7e-05	0.628298	0.100348	4.29e-05	2.03e-06	0.0473777	0.192518	2.7e-05	5.07e-05	1.87848
Meta-Protein 77047	BLAST_YGHO_ECOLI Putative uncharacterized protein YghO OS=Escherichia coli (strain K12) GN=yghO PE=5 SV=3_Q46840	0.809728	1.54e-05	1.22e-05	0.790924	0.100348	1.54e-05	2.28e-06	0.148028	0.201243	1.22e-05	2.78e-06	0.227459
Meta-Protein 25324	BLAST_RRBR2_CLOAB Reverse rubrerythrin-2 OS=Clostridium acetobutylicum (strain ATCC 824 / DSM 792 / JCM 1419 / LMG 5710 / VKM B-1787) GN=rbr3B PE=1 SV=1_Q97D83	0.809728	1.66e-05	1.95e-05	1.17267	0.280713	1.66e-05	2.34e-05	1.40875	0.201243	1.95e-05	7.75e-06	0.397606
Meta-Protein 15313	BLAST_IORA_PYRAB Indolepyruvate oxidoreductase subunit IorA OS=Pyrococcus abyssi (strain GE5 / Orsay) GN=iorA PE=3 SV=1_Q9UZ57	0.809728	1.18e-05	9.99e-06	0.847949	0.589639	1.18e-05	6.49e-06	0.550919	0.204894	9.99e-06	1.33e-05	1.33361
Meta-Protein 16125	BLAST_CADA_BACSU Cadmium, zinc and cobalt-transporting ATPase OS=Bacillus subtilis (strain 168) GN=cadA PE=1 SV=1_O32219	0.809728	2.88e-05	1.72e-05	0.597218	0.674987	2.88e-05	1.89e-05	0.655927	0.208413	1.72e-05	5.13e-06	0.297821
Meta-Protein 58861	Metagenome Unknown	0.809728	2.12e-05	1.59e-05	0.752482	0.589639	2.12e-05	1.62e-05	0.76576	0.271899	1.59e-05	4.39e-05	2.75757
Meta-Protein 58860	Metagenome Unknown	0.809728	1.92e-05	1.59e-05	0.827111	0.787406	1.92e-05	1.62e-05	0.841706	0.271899	1.59e-05	4.39e-05	2.75757
Meta-Protein 58858	Metagenome Unknown	0.809728	1.73e-05	1.59e-05	0.918615	1	1.73e-05	1.62e-05	0.934824	0.271899	1.59e-05	4.39e-05	2.75757
Meta-Protein 58859	Metagenome Unknown	0.809728	1.73e-05	1.59e-05	0.918615	1	1.73e-05	1.62e-05	0.934824	0.271899	1.59e-05	4.39e-05	2.75757
Meta-Protein 17691	Metagenome Unknown	0.809728	8.83e-06	1.41e-05	1.59811	0.529368	8.83e-06	6.18e-06	0.7	0.280713	1.41e-05	2.67e-06	0.188902
Meta-Protein 879	BLAST_RPOB_METS4 DNA-directed RNA polymerase subunit beta OS=Methylobacterium sp. (strain 4-46) GN=rpoB PE=3 SV=1_B0UHX6	0.809728	1.42e-05	1.91e-05	1.351	0.294507	1.42e-05	3.35e-05	2.36991	0.280713	1.91e-05	4.65e-06	0.243243
Meta-Protein 16717	BLAST_RPOB_DESHD DNA-directed RNA polymerase subunit beta OS=Desulfitobacterium hafniense (strain DCB-2 / DSM 10664) GN=rpoB PE=3 SV=1_B8G1V8	0.809728	1.42e-05	1.91e-05	1.351	0.294507	1.42e-05	2.74e-05	1.93875	0.280713	1.91e-05	4.65e-06	0.243243
Meta-Protein 13206	BLAST_FENR_GEOKA Ferredoxin--NADP reductase OS=Geobacillus kaustophilus (strain HTA426) GN=GK2954 PE=3 SV=1_Q5KVP7	0.809728	2.43e-05	1.35e-05	0.55754	0.624065	2.43e-05	3.41e-05	1.40636	0.280713	1.35e-05	2.71e-06	0.200246
Meta-Protein 1804	BLAST_ADH1_CLOSA NADPH-dependent butanol dehydrogenase OS=Clostridium saccharobutylicum GN=adh1 PE=3 SV=1_P13604	0.809728	3.19e-05	5.88e-05	1.84096	0.183431	3.19e-05	5.66e-05	1.77226	0.280713	5.88e-05	9.47e-06	0.161064
Meta-Protein 16160	BLAST_SYA_METI4 Alanine--tRNA ligase OS=Methylacidiphilum infernorum (isolate V4) GN=alaS PE=3 SV=1_B3E044	0.809728	1.47e-05	1.01e-05	0.689733	0.799846	1.47e-05	1.16e-05	0.79013	0.280713	1.01e-05	2.4e-06	0.236842
Meta-Protein 9722	BLAST_LEUC2_SALTY 3-isopropylmalate dehydratase large subunit 2 OS=Salmonella typhimurium (strain LT2 / SGSC1412 / ATCC 700720) GN=leuC2 PE=3 SV=1_Q8ZRJ0	0.809728	3.69e-05	6.61e-05	1.78847	0.105645	3.69e-05	8.13e-06	0.220217	0.294507	6.61e-05	2.91e-05	0.4408
Meta-Protein 50078	Metagenome Unknown	0.809728	1.62e-05	1.16e-05	0.713992	0.674987	1.62e-05	9.07e-06	0.559671	0.352542	1.16e-05	1.8e-05	1.5598
Meta-Protein 3166	BLAST_RL23_AGARV 50S ribosomal protein L23 OS=Agathobacter rectalis (strain ATCC 33656 / DSM 3377 / JCM 17463 / KCTC 5835 / VPI 0990) GN=rplW PE=3 SV=1_C4ZBS1	0.809728	1.56e-05	3.05e-05	1.95425	0.36131	1.56e-05	3.43e-05	2.19776	0.352542	3.05e-05	4.87e-05	1.59797
Meta-Protein 13827	BLAST_TAGU_ENTFA Polyisoprenyl-teichoic acid--peptidoglycan teichoic acid transferase TagU OS=Enterococcus faecalis (strain ATCC 700802 / V583) GN=tagU PE=3 SV=1_Q836A6	0.809728	1.02e-05	1.02e-05	1.00082	0.201243	1.02e-05	2.28e-06	0.224774	0.418492	1.02e-05	2.71e-06	0.266393
Meta-Protein 19352	BLAST_STA_ECOLX Streptothricin acetyltransferase OS=Escherichia coli GN=sat-1 PE=4 SV=1_P13018	0.809728	1.03e-05	8.97e-06	0.874086	0.0366713	1.03e-05	3.22e-05	3.14135	0.418492	8.97e-06	1.24e-05	1.37825
Meta-Protein 9245	BLAST_GPPA_VIBVU Guanosine-5-triphosphate,3-diphosphate pyrophosphatase OS=Vibrio vulnificus (strain CMCP6) GN=gppA PE=3 SV=1_Q8DDN5	0.809728	1.17e-05	1.61e-05	1.37411	0.294507	1.17e-05	4.79e-06	0.408962	0.418492	1.61e-05	6.34e-06	0.393892
Meta-Protein 23118	BLAST_COABC_BACSU Probable coenzyme A biosynthesis bifunctional protein CoaBC OS=Bacillus subtilis (strain 168) GN=coaBC PE=3 SV=1_O35033	0.809728	1.47e-05	9.81e-06	0.666478	0.554113	1.47e-05	7.78e-06	0.528879	0.528612	9.81e-06	1.35e-05	1.37298
Meta-Protein 10272	BLAST_SBIR1_ARATH Leucine-rich repeat receptor-like serine/threonine/tyrosine-protein kinase SOBIR1 OS=Arabidopsis thaliana GN=SOBIR1 PE=1 SV=1_Q9SKB2	0.809728	1.55e-05	9.75e-06	0.628694	0.932647	1.55e-05	1.28e-05	0.825363	0.529368	9.75e-06	5.1e-06	0.523077
Meta-Protein 17496	Metagenome Unknown	0.809728	3.82e-05	2.63e-05	0.688127	0.855132	3.82e-05	4.58e-05	1.19869	0.529368	2.63e-05	6.41e-05	2.43873
Meta-Protein 32977	BLAST_URDA_SHEON Urocanate reductase OS=Shewanella oneidensis (strain MR-1) GN=urdA PE=1 SV=1_Q8CVD0	0.809728	1.7e-05	9.87e-06	0.581818	0.105645	1.7e-05	2.03e-06	0.119902	0.554113	9.87e-06	9.99e-06	1.01267
Meta-Protein 35808	BLAST_TOP3_BACSK DNA topoisomerase 3 OS=Bacillus clausii (strain KSM-K16) GN=topB PE=3 SV=1_Q5WAX6	0.809728	1.3e-05	9.79e-06	0.751279	0.672604	1.3e-05	1.89e-05	1.44693	0.589639	9.79e-06	1.32e-05	1.34894
Meta-Protein 26804	BLAST_IMDH_BIFLO Inosine-5-monophosphate dehydrogenase OS=Bifidobacterium longum (strain NCC 2705) GN=guaB PE=3 SV=1_Q8G3N6	0.809728	1.71e-05	2.12e-05	1.24585	0.554113	1.71e-05	2.28e-05	1.3392	0.589639	2.12e-05	2.64e-05	1.24049
Meta-Protein 14527	BLAST_CH10_PROAC 10 kDa chaperonin OS=Propionibacterium acnes (strain KPA171202 / DSM 16379) GN=groS PE=3 SV=1_Q6A6W1	0.809728	4.33e-05	2.49e-05	0.575605	0.100348	4.33e-05	1.08e-05	0.25038	0.589639	2.49e-05	2.18e-05	0.877066
Meta-Protein 55180	BLAST_RECF_CLOK5 DNA replication and repair protein RecF OS=Clostridium kluyveri (strain ATCC 8527 / DSM 555 / NCIMB 10680) GN=recF PE=3 SV=1_A5N460	0.809728	9.99e-06	1.11e-05	1.11259	0.100348	9.99e-06	0	0	0.589639	1.11e-05	8.04e-06	0.723388
Meta-Protein 16612	BLAST_ASNS1_ORYSJ Asparagine synthetase [glutamine-hydrolyzing] 1 OS=Oryza sativa subsp. japonica GN=Os03g0291500 PE=2 SV=1_Q10MX3	0.809728	2.73e-05	4.62e-05	1.6918	0.100348	2.73e-05	2.44e-06	0.0894957	0.635586	4.62e-05	4.45e-05	0.96353
Meta-Protein 902	BLAST_Y4OV_SINFN Uncharacterized protein y4oV OS=Sinorhizobium fredii (strain NBRC 101917 / NGR234) GN=NGR_a02140 PE=4 SV=1_P55607	0.809728	1.57e-05	3.87e-05	2.46736	0.100348	1.57e-05	2.91e-05	1.85531	0.787406	3.87e-05	2.65e-05	0.68379
Meta-Protein 45040	Metagenome Unknown	0.809728	2.09e-05	3.84e-05	1.83792	0.123534	2.09e-05	4.79e-05	2.29697	0.799846	3.84e-05	2.47e-05	0.64318
Meta-Protein 13319	BLAST_RRBR1_CLOAB Reverse rubrerythrin-1 OS=Clostridium acetobutylicum (strain ATCC 824 / DSM 792 / JCM 1419 / LMG 5710 / VKM B-1787) GN=rbr3A PE=1 SV=1_Q97D82	0.809728	2.56e-05	2.19e-05	0.855859	0.123534	2.56e-05	4.75e-05	1.85394	0.833935	2.19e-05	1.62e-05	0.74091
Meta-Protein 31739	Metagenome Unknown	0.809728	1.19e-05	1.26e-05	1.05583	0.100348	1.19e-05	0	0	0.855132	1.26e-05	8.13e-06	0.645076
Meta-Protein 8378	BLAST_H33_ORYCO Histone H3.3 OS=Oryza coarctata PE=2 SV=3_Q71U98	0.809728	1.07e-05	1.45e-05	1.35413	0.0423153	1.07e-05	3.07e-05	2.87363	0.932647	1.45e-05	1.56e-05	1.08007
Meta-Protein 8854	PGK_METFV Phosphoglycerate kinase OS=Methanothermus fervidus (strain ATCC 43054 / DSM 2088 / JCM 10308 / V24 S) GN=pgk PE=3 SV=1	0.809728	9.31e-06	9.73e-06	1.04476	0.589639	9.31e-06	3.25e-06	0.34915	0.932647	9.73e-06	7.68e-06	0.79006
Meta-Protein 1046	BLAST_PUR9_SCHPO Bifunctional purine biosynthesis protein ade10 OS=Schizosaccharomyces pombe (strain 972 / ATCC 24843) GN=ade10 PE=2 SV=1_O74928	0.809728	1.32e-05	1.15e-05	0.86633	0.052787	1.32e-05	3.68e-05	2.78499	1	1.15e-05	9.83e-06	0.858079
Meta-Protein 27523	BLAST_SP4_BACMD Putative stage IV sporulation protein OS=Bacillus megaterium (strain DSM 319) GN=spoIV PE=4 SV=2_P41028	0.809728	1.2e-05	9.88e-06	0.82133	0.201243	1.2e-05	2.33e-06	0.193906	1	9.88e-06	9.63e-06	0.973862
Meta-Protein 57698	BLAST_ZBT43_HUMAN Zinc finger and BTB domain-containing protein 43 OS=Homo sapiens GN=ZBTB43 PE=1 SV=1_O43298	0.809728	1.78e-05	1.54e-05	0.867244	0.418492	1.78e-05	2.38e-06	0.133926	1	1.54e-05	1.99e-05	1.29023
Meta-Protein 34033	BLAST_ADEC_SERP5 Adenine deaminase OS=Serratia proteamaculans (strain 568) GN=ade PE=3 SV=1_A8GAT0	0.809728	1.22e-05	1.13e-05	0.924863	0.100348	1.22e-05	0	0	1	1.13e-05	1.27e-05	1.12629
Meta-Protein 29252	BLAST_YOAA_ECOLI Probable ATP-dependent helicase YoaA OS=Escherichia coli (strain K12) GN=yoaA PE=3 SV=1_P76257	0.809728	1.81e-05	9.82e-06	0.54386	0.401678	1.81e-05	7.22e-06	0.399815	1	9.82e-06	7.23e-06	0.735993
Meta-Protein 16913	BLAST_RS12_CLOTH 30S ribosomal protein S12 OS=Clostridium thermocellum (strain ATCC 27405 / DSM 1237 / NBRC 103400 / NCIMB 10682 / NRRL B-4536 / VPI 7372) GN=rpsL PE=3 SV=1_A3DIZ7	0.809728	1.92e-05	9.79e-06	0.51087	0.812704	1.92e-05	2.2e-05	1.14739	1	9.79e-06	1.75e-05	1.78894
Meta-Protein 2588	BLAST_ATPA_YEAST ATP synthase subunit alpha, mitochondrial OS=Saccharomyces cerevisiae (strain ATCC 204508 / S288c) GN=ATP1 PE=1 SV=5_P07251	0.809728	0.000155143	6.67e-05	0.429941	0.306556	0.000155143	0.000161293	1.03964	1	6.67e-05	6.98e-05	1.04575
Meta-Protein 13582	BLAST_RS12_LACP7 30S ribosomal protein S12 OS=Lachnoclostridium phytofermentans (strain ATCC 700394 / DSM 18823 / ISDg) GN=rpsL PE=3 SV=1_A9KRZ1	0.810564	2.04e-05	2.42e-05	1.18464	0.17627	2.04e-05	3.04e-05	1.4906	0.0144328	2.42e-05	6.04e-05	2.49755
Meta-Protein 13609	Metagenome Unknown	0.810564	2.7e-05	4.96e-05	1.83342	0.624835	2.7e-05	3.27e-05	1.20792	0.204894	4.96e-05	2.05e-05	0.414386
Meta-Protein 17004	BLAST_ALYS_BPHB3 Lytic amidase OS=Streptococcus pneumoniae phage HB-3 GN=HBL PE=1 SV=1_P32762	0.810564	5.13e-05	6.5e-05	1.2678	0.075927	5.13e-05	2.03e-05	0.396222	0.286321	6.5e-05	3.22e-05	0.495274
Meta-Protein 35574	Metagenome Unknown	0.810564	2.71e-05	2.71e-05	0.99828	0.624065	2.71e-05	2.13e-05	0.785745	0.293622	2.71e-05	1.49e-05	0.548409
Meta-Protein 13664	BLAST_TOP3_BACSU DNA topoisomerase 3 OS=Bacillus subtilis (strain 168) GN=topB PE=3 SV=1_P96583	0.810564	2.54e-05	2.75e-05	1.07962	0.553617	2.54e-05	1.84e-05	0.721822	0.380371	2.75e-05	3.74e-05	1.36024
Meta-Protein 12468	Metagenome Unknown	0.810564	2.09e-05	2.79e-05	1.33685	0.918813	2.09e-05	2.36e-05	1.13349	0.406941	2.79e-05	3.59e-05	1.28618
Meta-Protein 14650	MCE1_DEBHA mRNA-capping enzyme subunit alpha OS=Debaryomyces hansenii (strain ATCC 36239 / CBS 767 / JCM 1990 / NBRC 0083 / IGC 2968) GN=CEG1 PE=3 SV=2	0.810564	1.99e-05	2.7e-05	1.35978	1	1.99e-05	1.94e-05	0.979429	0.414823	2.7e-05	5.06e-05	1.87416
Meta-Protein 14651	BLAST_TSAE_BACSU tRNA threonylcarbamoyladenosine biosynthesis protein TsaE OS=Bacillus subtilis (strain 168) GN=tsaE PE=1 SV=1_O05515	0.810564	1.99e-05	2.7e-05	1.35978	1	1.99e-05	1.94e-05	0.979429	0.414823	2.7e-05	5.06e-05	1.87416
Meta-Protein 624	BLAST_NDKA_HUMAN Nucleoside diphosphate kinase A OS=Homo sapiens GN=NME1 PE=1 SV=1_P15531	0.810564	0.000123863	0.000108042	0.872271	0.0224943	0.000123863	1.37e-05	0.110674	0.441209	0.000108042	7.38e-05	0.682977
Meta-Protein 12846	Metagenome Unknown	0.810564	3.76e-05	4.64e-05	1.23321	0.624065	3.76e-05	3.28e-05	0.872364	0.477197	4.64e-05	3.01e-05	0.648773
Meta-Protein 27648	AKAP9_MOUSE A-kinase anchor protein 9 OS=Mus musculus GN=Akap9 PE=1 SV=2	0.810564	2.63e-05	2.57e-05	0.975277	0.352542	2.63e-05	1.18e-05	0.449288	0.635586	2.57e-05	2.7e-05	1.05229
Meta-Protein 9476	BLAST_CLCA4_HUMAN Calcium-activated chloride channel regulator 4 OS=Homo sapiens GN=CLCA4 PE=1 SV=2_Q14CN2	0.810564	7.99e-05	8.74e-05	1.09471	0.610299	7.99e-05	5.6e-05	0.700634	0.683481	8.74e-05	0.000186251	2.13035
Meta-Protein 8550	BLAST_LYSM1_STRGL Lysozyme M1 OS=Streptomyces globisporus GN=acm PE=1 SV=1_P25310	0.813994	3.26e-05	3.51e-05	1.0765	0.0366713	3.26e-05	4.92e-05	1.51194	0.0323129	3.51e-05	5.76e-05	1.64239
Meta-Protein 14398	BLAST_YORX_PYRWO Uncharacterized protein in gap 3region (Fragment) OS=Pyrococcus woesei PE=4 SV=1_P20298	0.813994	0.000110814	0.000107646	0.971409	0.893904	0.000110814	0.000110477	0.996954	0.0414911	0.000107646	0.000268378	2.49316
Meta-Protein 544	BLAST_CATA_HUMAN Catalase OS=Homo sapiens GN=CAT PE=1 SV=3_P04040	0.813994	0.000645777	0.000620956	0.961564	0.0224943	0.000645777	0.000111096	0.172034	0.553617	0.000620956	0.000431393	0.694723
Meta-Protein 8256	BLAST_SPF27_ARATH Pre-mRNA-splicing factor SPF27 homolog OS=Arabidopsis thaliana GN=MOS4 PE=1 SV=1_Q949S9	0.815981	3.86e-05	4.46e-05	1.15551	0.30127	3.86e-05	4.88e-05	1.26501	0.236137	4.46e-05	3.35e-05	0.751215
Meta-Protein 30533	Metagenome Unknown	0.815981	2.73e-05	3.53e-05	1.29529	0.236137	2.73e-05	1.41e-05	0.517874	0.824098	3.53e-05	3.65e-05	1.03432
Meta-Protein 24781	BLAST_FUCM_ACTPJ L-fucose mutarotase OS=Actinobacillus pleuropneumoniae serotype 3 (strain JL03) GN=fucU PE=3 SV=1_B0BSB3	0.816285	3.17e-05	3.65e-05	1.15092	1	3.17e-05	3e-05	0.946035	0.0590582	3.65e-05	1.58e-05	0.432986
Meta-Protein 38257	BLAST_G3P_CLOPA Glyceraldehyde-3-phosphate dehydrogenase OS=Clostridium pasteurianum GN=gap PE=1 SV=1_Q59309	0.816285	2.6e-05	7.88e-05	3.02977	1	2.6e-05	4.74e-05	1.82217	0.142213	7.88e-05	2.77e-05	0.351738
Meta-Protein 2152	BLAST_PGK_ECOLI Phosphoglycerate kinase OS=Escherichia coli (strain K12) GN=pgk PE=1 SV=2_P0A799	0.816285	0.000124798	0.00015734	1.26075	0.100348	0.000124798	1.88e-05	0.15053	0.150786	0.00015734	2.89e-05	0.183504
Meta-Protein 16303	BLAST_AGALC_ASPTN Probable alpha-galactosidase C OS=Aspergillus terreus (strain NIH 2624 / FGSC A1156) GN=aglC PE=3 SV=1_Q0CVH2	0.816285	2.45e-05	3.19e-05	1.30232	0.833935	2.45e-05	2.81e-05	1.14746	0.17753	3.19e-05	5.03e-06	0.157913
Meta-Protein 34852	BLAST_GRCA_ECOL6 Autonomous glycyl radical cofactor OS=Escherichia coli O6:H1 (strain CFT073 / ATCC 700928 / UPEC) GN=grcA PE=3 SV=2_Q8FF10	0.816285	7.28e-05	6.54e-05	0.898465	0.105645	7.28e-05	2.12e-05	0.29141	0.17753	6.54e-05	1.32e-05	0.201224
Meta-Protein 25157	BLAST_EUTE_ECOLI Ethanolamine utilization protein EutE OS=Escherichia coli (strain K12) GN=eutE PE=4 SV=1_P77445	0.816285	2.58e-05	7.5e-05	2.90274	0.918813	2.58e-05	3.19e-05	1.2333	0.17753	7.5e-05	3.02e-05	0.403319
Meta-Protein 10810	WHIA_CORU7 Putative sporulation transcription regulator WhiA OS=Corynebacterium urealyticum (strain ATCC 43042 / DSM 7109) GN=whiA PE=3 SV=1	0.816285	1.57e-05	1.33e-05	0.846928	0.540818	1.57e-05	2.36e-05	1.50212	0.17753	1.33e-05	4.73e-06	0.354597
Meta-Protein 37962	BLAST_RL19_ECODH 50S ribosomal protein L19 OS=Escherichia coli (strain K12 / DH10B) GN=rplS PE=3 SV=1_B1XBS8	0.816285	2.67e-05	2.78e-05	1.04144	0.36131	2.67e-05	9.39e-06	0.35223	0.208413	2.78e-05	1.04e-05	0.372693
Meta-Protein 2339	BLAST_T341_ECOLX Transposase for insertion sequence element IS3411 OS=Escherichia coli PE=4 SV=1_P11257	0.816285	1.22e-05	1.04e-05	0.853242	0.352542	1.22e-05	7.06e-06	0.578157	0.271899	1.04e-05	1.53e-05	1.468
Meta-Protein 17789	BLAST_PGAM1_PONAB Phosphoglycerate mutase 1 OS=Pongo abelii GN=PGAM1 PE=2 SV=3_Q5RFB8	0.816285	4.69e-05	3.92e-05	0.837115	0.142213	4.69e-05	1.2e-05	0.256242	0.280713	3.92e-05	1.47e-05	0.373651
Meta-Protein 11846	BLAST_NLRP9_BOVIN NACHT, LRR and PYD domains-containing protein 9 OS=Bos taurus GN=NLRP9 PE=2 SV=1_Q288C4	0.816285	1.33e-05	1.15e-05	0.863237	0.932647	1.33e-05	1.24e-05	0.935383	0.293622	1.15e-05	2.31e-05	2.01163
Meta-Protein 30234	BLAST_DNAA1_PARUW Chromosomal replication initiator protein DnaA 1 OS=Protochlamydia amoebophila (strain UWE25) GN=dnaA1 PE=3 SV=1_Q6MC93	0.816285	1.06e-05	1.26e-05	1.18168	0.672604	1.06e-05	9.19e-06	0.863743	0.294507	1.26e-05	2.58e-06	0.204771
Meta-Protein 21432	Metagenome Unknown	0.816285	1.28e-05	1.85e-05	1.44271	0.271899	1.28e-05	2.29e-05	1.78841	0.294507	1.85e-05	5.29e-05	2.8671
Meta-Protein 8944	BLAST_DBH1_BIFLO DNA-binding protein HB1 OS=Bifidobacterium longum (strain NCC 2705) GN=hup PE=1 SV=3_P17615	0.816285	7.11e-05	5.54e-05	0.778908	0.150786	7.11e-05	0.000124029	1.74439	0.294507	5.54e-05	0.000118032	2.13124
Meta-Protein 8714	BLAST_CLPB_OCEIH Chaperone protein ClpB OS=Oceanobacillus iheyensis (strain DSM 14371 / CIP 107618 / JCM 11309 / KCTC 3954 / HTE831) GN=clpB PE=3 SV=1_Q8EU05	0.816285	1.33e-05	9.54e-06	0.717419	0.208413	1.33e-05	2.44e-06	0.183584	0.362727	9.54e-06	1.18e-05	1.23231
Meta-Protein 16595	BLAST_PCKA_BACFN Phosphoenolpyruvate carboxykinase (ATP) OS=Bacteroides fragilis (strain ATCC 25285 / DSM 2151 / JCM 11019 / NCTC 9343) GN=pckA PE=3 SV=1_Q5L7N5	0.816285	0.000188217	0.000100002	0.531311	0.672604	0.000188217	0.000214508	1.13968	0.401678	0.000100002	0.000262516	2.62511
Meta-Protein 24975	COMB_CLOTE Probable 2-phosphosulfolactate phosphatase OS=Clostridium tetani (strain Massachusetts / E88) GN=comB PE=3 SV=2	0.816285	1.95e-05	1.14e-05	0.585566	0.833635	1.95e-05	1.37e-05	0.701139	0.406941	1.14e-05	2.47e-05	2.16535
Meta-Protein 3412	Metagenome Unknown	0.816285	1.32e-05	1.5e-05	1.13961	0.401678	1.32e-05	6.49e-06	0.492104	0.418492	1.5e-05	6.73e-06	0.447339
Meta-Protein 16608	BLAST_VF205_IIV3 Putative DNA ligase 052L OS=Invertebrate iridescent virus 3 GN=IIV3-052L PE=3 SV=1_Q197A8	0.816285	2.1e-05	2.45e-05	1.16734	0.100348	2.1e-05	2.44e-06	0.116408	0.446873	2.45e-05	1.79e-05	0.730379
Meta-Protein 13675	Metagenome Unknown	0.816285	1.36e-05	1.09e-05	0.799143	0.271899	1.36e-05	4.62e-06	0.339253	0.529368	1.09e-05	7.39e-06	0.679693
Meta-Protein 37140	Metagenome Unknown	0.816285	1.45e-05	1.41e-05	0.970723	0.672604	1.45e-05	2.05e-05	1.41389	0.529368	1.41e-05	1.74e-05	1.23773
Meta-Protein 44467	G6PI_KLULA Glucose-6-phosphate isomerase OS=Kluyveromyces lactis (strain ATCC 8585 / CBS 2359 / DSM 70799 / NBRC 1267 / NRRL Y-1140 / WM37) GN=RAG2 PE=1 SV=2	0.816285	1.68e-05	1.45e-05	0.861881	0.343253	1.68e-05	2.06e-05	1.22977	0.529368	1.45e-05	1e-05	0.69182
Meta-Protein 37578	CH10_SHESR 10 kDa chaperonin OS=Shewanella sp. (strain MR-7) GN=groS PE=3 SV=1	0.816285	1.49e-05	1.51e-05	1.01007	0.36131	1.49e-05	7.12e-06	0.477629	0.529368	1.51e-05	1.03e-05	0.686047
Meta-Protein 16895	Metagenome Unknown	0.816285	3.35e-05	3.6e-05	1.07474	0.787406	3.35e-05	3.61e-05	1.07792	0.529368	3.6e-05	2.26e-05	0.628802
Meta-Protein 18859	Metagenome Unknown	0.816285	1.71e-05	1.15e-05	0.673311	0.123534	1.71e-05	3.54e-05	2.063	0.529368	1.15e-05	1.8e-05	1.55957
Meta-Protein 32881	CH60_SHEDO 60 kDa chaperonin OS=Shewanella denitrificans (strain OS217 / ATCC BAA-1090 / DSM 15013) GN=groL PE=3 SV=1	0.816285	5.56e-05	5.84e-05	1.0505	0.280713	5.56e-05	1.65e-05	0.297077	0.529368	5.84e-05	3.66e-05	0.627227
Meta-Protein 11661	BLAST_NH2L1_MACFA NHP2-like protein 1 OS=Macaca fascicularis GN=SNU13 PE=2 SV=1_Q4R5C6	0.816285	1.27e-05	1.66e-05	1.30741	0.475533	1.27e-05	1.93e-05	1.51541	0.529368	1.66e-05	1.28e-05	0.767379
Meta-Protein 35818	BLAST_MOAA_META3 Probable GTP 3,8-cyclase OS=Methanococcus aeolicus (strain ATCC BAA-1280 / DSM 17508 / OCM 812 / Nankai-3) GN=moaA PE=3 SV=1_A6UX30	0.816285	1.21e-05	9.67e-06	0.797251	0.944183	1.21e-05	1.36e-05	1.12302	0.554113	9.67e-06	1.26e-05	1.30345
Meta-Protein 12543	MVP_LEIBR Major vault protein OS=Leishmania braziliensis GN=LBRM_05_0060 PE=3 SV=1	0.816285	1.12e-05	9.46e-06	0.846383	0.0323129	1.12e-05	2.75e-05	2.4616	0.589639	9.46e-06	5.03e-06	0.532159
Meta-Protein 10081	Metagenome Unknown	0.816285	2.1e-05	1.05e-05	0.501173	0.0590582	2.1e-05	0	0	0.589639	1.05e-05	4.02e-06	0.38254
Meta-Protein 10082	KDTA_RICPR 3-deoxy-D-manno-octulosonic acid transferase OS=Rickettsia prowazekii (strain Madrid E) GN=waaA PE=3 SV=1	0.816285	2.1e-05	1.05e-05	0.501173	0.105645	2.1e-05	2.33e-06	0.111372	0.589639	1.05e-05	4.02e-06	0.38254
Meta-Protein 34592	Metagenome Unknown	0.816285	1.42e-05	1.09e-05	0.76914	0.401678	1.42e-05	9.44e-06	0.667256	0.599174	1.09e-05	1.35e-05	1.2389
Meta-Protein 34593	BLAST_SUBT_BACAM Subtilisin BPN OS=Bacillus amyloliquefaciens GN=apr PE=1 SV=1_P00782	0.816285	1.42e-05	1.09e-05	0.76914	0.401678	1.42e-05	9.44e-06	0.667256	0.599174	1.09e-05	1.35e-05	1.2389
Meta-Protein 37210	GB_SHV1 Envelope glycoprotein B OS=Saimiriine herpesvirus 1 (strain MV-5-4-PSL) GN=gB PE=3 SV=1	0.816285	1.54e-05	1.07e-05	0.696429	0.799846	1.54e-05	1.18e-05	0.76461	0.672604	1.07e-05	1.57e-05	1.46387
Meta-Protein 1564	BLAST_FUCI_BACTN L-fucose isomerase OS=Bacteroides thetaiotaomicron (strain ATCC 29148 / DSM 2079 / NCTC 10582 / E50 / VPI-5482) GN=fucI PE=3 SV=1_Q9RQ13	0.816285	2.09e-05	1.8e-05	0.865135	0.672604	2.09e-05	2.72e-05	1.3031	0.672604	1.8e-05	1.26e-05	0.696536
Meta-Protein 10433	BLAST_H32_ORYSI Histone H3.2 OS=Oryza sativa subsp. indica GN=OsI_019426 PE=2 SV=1_A2Y533	0.816285	1.05e-05	1.46e-05	1.39141	0.123534	1.05e-05	2.82e-05	2.69212	0.674987	1.46e-05	1.03e-05	0.704974
Meta-Protein 24956	BLAST_AMYB_HORVS Beta-amylase OS=Hordeum vulgare subsp. spontaneum GN=BMY1 PE=1 SV=1_P82993	0.816285	3.81e-05	3.45e-05	0.903918	0.672604	3.81e-05	6.22e-05	1.6317	0.674987	3.45e-05	2.26e-05	0.656952
Meta-Protein 34612	Metagenome Unknown	0.816285	1.92e-05	1.75e-05	0.91165	0.105645	1.92e-05	5.6e-06	0.291035	0.674987	1.75e-05	1.01e-05	0.575772
Meta-Protein 9314	BLAST_SSB3_LISIN Single-stranded DNA-binding protein 3 OS=Listeria innocua serovar 6a (strain ATCC BAA-680 / CLIP 11262) GN=ssb3 PE=3 SV=1_Q928X8	0.816285	1.16e-05	1.18e-05	1.0201	0.441209	1.16e-05	1.71e-05	1.47164	0.726286	1.18e-05	1.13e-05	0.954258
Meta-Protein 36097	Metagenome Unknown	0.816285	1.42e-05	1.76e-05	1.24028	0.17753	1.42e-05	6.68e-06	0.47232	0.726286	1.76e-05	2.16e-05	1.23267
Meta-Protein 11961	BLAST_YVKB_BACSU Uncharacterized HTH-type transcriptional regulator YvkB OS=Bacillus subtilis (strain 168) GN=yvkB PE=4 SV=1_O34643	0.816285	1.21e-05	1.28e-05	1.06138	0.286321	1.21e-05	1.99e-05	1.6469	0.799846	1.28e-05	1.43e-05	1.11111
Meta-Protein 16109	BLAST_COBO_PSEAE Cob(I)yrinic acid a,c-diamide adenosyltransferase OS=Pseudomonas aeruginosa (strain ATCC 15692 / DSM 22644 / CIP 104116 / JCM 14847 / LMG 12228 / 1C / PRS 101 / PAO1) GN=cobO PE=3 SV=1_Q9I472	0.816285	1.22e-05	1.15e-05	0.942662	0.589639	1.22e-05	1.09e-05	0.896246	0.799846	1.15e-05	1.16e-05	1.00941
Meta-Protein 13737	Metagenome Unknown	0.816285	1.2e-05	1.2e-05	0.999305	0.833935	1.2e-05	1.16e-05	0.969402	0.833935	1.2e-05	6.73e-06	0.561587
Meta-Protein 37579	BLAST_CH10_YERPY 10 kDa chaperonin OS=Yersinia pseudotuberculosis serotype O:3 (strain YPIII) GN=groS PE=3 SV=1_B1JMR2	0.816285	1.58e-05	1.51e-05	0.954545	0.201243	1.58e-05	7.12e-06	0.451374	0.833935	1.51e-05	1.29e-05	0.856589
Meta-Protein 12531	BLAST_SUV3L_ORYSJ ATP-dependent RNA helicase SUV3L, mitochondrial OS=Oryza sativa subsp. japonica GN=LOC_Os04g38630 PE=2 SV=2_Q7X745	0.816285	1.59e-05	1.49e-05	0.935535	0.0414911	1.59e-05	3.45e-05	2.16771	0.833935	1.49e-05	1.23e-05	0.828011
Meta-Protein 19478	Metagenome Unknown	0.816285	1.69e-05	1.78e-05	1.05178	0.401678	1.69e-05	1.07e-05	0.633136	0.905695	1.78e-05	1.39e-05	0.781997
Meta-Protein 9820	Metagenome Unknown	0.816285	1.27e-05	1.25e-05	0.980354	0.0590582	1.27e-05	2.38e-06	0.187295	1	1.25e-05	1.05e-05	0.838343
Meta-Protein 79275	BLAST_PNP_LACP7 Polyribonucleotide nucleotidyltransferase OS=Lachnoclostridium phytofermentans (strain ATCC 700394 / DSM 18823 / ISDg) GN=pnp PE=3 SV=1_A9KNK6	0.816285	1.41e-05	1.71e-05	1.21827	0.583882	1.41e-05	6.49e-06	0.46204	1	1.71e-05	1.39e-05	0.812074
Meta-Protein 968	BLAST_RPOB_DESHD DNA-directed RNA polymerase subunit beta OS=Desulfitobacterium hafniense (strain DCB-2 / DSM 10664) GN=rpoB PE=3 SV=1_B8G1V8	0.816285	2.11e-05	2.7e-05	1.28036	0.799846	2.11e-05	3.67e-05	1.74426	1	2.7e-05	5.85e-05	2.17197
Meta-Protein 12726	BLAST_FOLB_STRCO Dihydroneopterin aldolase OS=Streptomyces coelicolor (strain ATCC BAA-471 / A3(2) / M145) GN=folB PE=3 SV=1_Q9X8I0	0.81697	5.8e-05	4.64e-05	0.800589	0.969727	5.8e-05	4.6e-05	0.793131	0.197326	4.64e-05	6.28e-05	1.35346
Meta-Protein 14999	BLAST_Y1399_STACT Uncharacterized methyltransferase Sca_1399 OS=Staphylococcus carnosus (strain TM300) GN=Sca_1399 PE=3 SV=1_B9DN09	0.817322	8.16e-05	8.33e-05	1.02042	0.850098	8.16e-05	7.9e-05	0.968276	0.624835	8.33e-05	9.83e-05	1.18052
Meta-Protein 401	Metagenome Unknown	0.817322	4.93e-05	5.38e-05	1.0914	0.0454469	4.93e-05	2.47e-05	0.500973	0.850098	5.38e-05	4.58e-05	0.852543
Meta-Protein 39751	BLAST_GATM_DANRE Glycine amidinotransferase, mitochondrial OS=Danio rerio GN=gatm PE=2 SV=1_Q6PH19	0.819891	1.67e-05	7.9e-06	0.473858	0.932647	1.67e-05	1.75e-05	1.04819	0.0323129	7.9e-06	7.38e-05	9.33819
Meta-Protein 48680	BLAST_AMSD_ERWAM Amylovoran biosynthesis glycosyltransferase AmsD OS=Erwinia amylovora GN=amsD PE=3 SV=2_Q46634	0.819891	3.31e-05	2.04e-05	0.61674	0.446873	3.31e-05	6.86e-05	2.07055	0.0346106	2.04e-05	5.18e-05	2.53618
Meta-Protein 48681	DAAF1_ANOGA Dynein assembly factor 1, axonemal homolog OS=Anopheles gambiae GN=AGAP009594 PE=3 SV=2	0.819891	3.31e-05	2.04e-05	0.61674	0.446873	3.31e-05	6.6e-05	1.99271	0.108319	2.04e-05	4.91e-05	2.40369
Meta-Protein 15306	BLAST_TYPH_LACRH Thymidine phosphorylase (Fragment) OS=Lactobacillus rhamnosus GN=deoA PE=1 SV=1_P19663	0.819891	3.12e-05	1.41e-05	0.45282	0.401678	3.12e-05	6.55e-05	2.09668	0.17753	1.41e-05	4.72e-05	3.33925
Meta-Protein 26471	PPBI2_RAT Intestinal-type alkaline phosphatase 2 OS=Rattus norvegicus PE=1 SV=1	0.819891	1.06e-05	6.88e-06	0.647567	0.799846	1.06e-05	1.11e-05	1.04788	0.17753	6.88e-06	1.74e-05	2.53333
Meta-Protein 2406	BLAST_RS5_BACCN 30S ribosomal protein S5 OS=Bacillus cytotoxicus (strain DSM 22905 / CIP 110041 / 391-98 / NVH 391-98) GN=rpsE PE=3 SV=1_A7GK37	0.819891	1.83e-05	3.35e-05	1.82773	1	1.83e-05	2.41e-05	1.31573	0.181449	3.35e-05	0	0
Meta-Protein 36185	BLAST_C70B2_ARATH Cytochrome P450 709B2 OS=Arabidopsis thaliana GN=CYP709B2 PE=2 SV=1_F4IK45	0.819891	6.77e-06	2.77e-05	4.09901	0.422678	6.77e-06	3.25e-06	0.480296	0.181449	2.77e-05	2.4e-06	0.0865281
Meta-Protein 37880	BLAST_RL16_ECO8A 50S ribosomal protein L16 OS=Escherichia coli O8 (strain IAI1) GN=rplP PE=3 SV=1_B7M1M7	0.819891	2.01e-05	9.52e-06	0.47382	0.422678	2.01e-05	7.04e-06	0.350593	0.181449	9.52e-06	0	0
Meta-Protein 149	BLAST_YOKA_BACSU Resolvase homolog YokA OS=Bacillus subtilis (strain 168) GN=yokA PE=3 SV=1_O32006	0.819891	7.3e-06	1.17e-05	1.60046	0.051913	7.3e-06	2.1e-05	2.88014	0.181449	1.17e-05	0	0
Meta-Protein 8352	BLAST_NTRC_KLEPN Nitrogen assimilation regulatory protein OS=Klebsiella pneumoniae GN=ntrC PE=1 SV=1_P03029	0.819891	7.3e-06	1.17e-05	1.60046	0.051913	7.3e-06	2.1e-05	2.88014	0.181449	1.17e-05	0	0
Meta-Protein 11802	Metagenome Unknown	0.819891	9.1e-06	1.73e-05	1.89762	0.181449	9.1e-06	0	0	0.181449	1.73e-05	0	0
Meta-Protein 27357	HBA_THEGE Hemoglobin subunit alpha OS=Theropithecus gelada GN=HBA PE=1 SV=1	0.819891	1.24e-05	7.79e-05	6.2998	0.181449	1.24e-05	0	0	0.181449	7.79e-05	0	0
Meta-Protein 43810	BLAST_RS11_PECAS 30S ribosomal protein S11 OS=Pectobacterium atrosepticum (strain SCRI 1043 / ATCC BAA-672) GN=rpsK PE=3 SV=1_Q6CZZ3	0.819891	1.35e-05	1.82e-05	1.3544	0.201243	1.35e-05	2.35e-06	0.174721	0.181449	1.82e-05	0	0
Meta-Protein 27853	BLAST_LRX1_ARATH Leucine-rich repeat extensin-like protein 1 OS=Arabidopsis thaliana GN=LRX1 PE=1 SV=1_O65375	0.819891	1.15e-05	2.12e-05	1.83923	0.36131	1.15e-05	4.83e-06	0.418353	0.181449	2.12e-05	8.13e-06	0.383422
Meta-Protein 25314	BLAST_MAZF_STAHJ Endoribonuclease MazF OS=Staphylococcus haemolyticus (strain JCSC1435) GN=mazF PE=3 SV=1_Q4L7V3	0.819891	1.21e-05	1.87e-05	1.54084	0.294507	1.21e-05	1.63e-05	1.34454	0.201243	1.87e-05	4.9e-06	0.261915
Meta-Protein 9114	BLAST_DMBT1_RABIT Deleted in malignant brain tumors 1 protein OS=Oryctolagus cuniculus GN=Dmbt1 PE=1 SV=2_Q95218	0.819891	9.68e-06	1.32e-05	1.36575	0.0934925	9.68e-06	4.07e-05	4.20241	0.280713	1.32e-05	5.19e-05	3.92168
Meta-Protein 30457	Metagenome Unknown	0.819891	1.18e-05	7.98e-06	0.673944	1	1.18e-05	1.11e-05	0.938732	0.280713	7.98e-06	2.27e-05	2.85047
Meta-Protein 17082	BLAST_PLPHP_AQUAE Pyridoxal phosphate homeostasis protein OS=Aquifex aeolicus (strain VF5) GN=aq_274 PE=3 SV=1_O66631	0.819891	9.17e-06	1.28e-05	1.39545	0.181449	9.17e-06	0	0	0.280713	1.28e-05	4.82e-06	0.376547
Meta-Protein 8316	BLAST_PPI1_ARATH Proton pump-interactor 1 OS=Arabidopsis thaliana GN=PPI1 PE=1 SV=2_O23144	0.819891	6.93e-06	8.51e-06	1.22864	1	6.93e-06	5.69e-06	0.821901	0.280713	8.51e-06	2.05e-05	2.40646
Meta-Protein 31777	Metagenome Unknown	0.819891	2.09e-05	1.03e-05	0.494231	0.181449	2.09e-05	0	0	0.36131	1.03e-05	5.03e-06	0.487884
Meta-Protein 796	BLAST_DHE2_CLOSY NAD-specific glutamate dehydrogenase OS=Clostridium symbiosum GN=gdh PE=1 SV=4_P24295	0.819891	1.67e-05	1e-05	0.601699	0.0934925	1.67e-05	3.04e-05	1.82559	0.36131	1e-05	5.18e-06	0.515781
Meta-Protein 32891	SYR_CUPTR Arginine--tRNA ligase OS=Cupriavidus taiwanensis (strain DSM 17343 / BCRC 17206 / CIP 107171 / LMG 19424 / R1) GN=argS PE=3 SV=1	0.819891	1.15e-05	2.12e-05	1.8349	0.181449	1.15e-05	0	0	0.36131	2.12e-05	1.05e-05	0.494192
Meta-Protein 176	Metagenome Unknown	0.819891	6.99e-06	1.02e-05	1.4553	1	6.99e-06	5.58e-06	0.79857	0.418492	1.02e-05	5.07e-06	0.497952
Meta-Protein 8520	Metagenome Unknown	0.819891	9.93e-06	7.43e-06	0.748322	0.589639	9.93e-06	6.92e-06	0.696309	0.422678	7.43e-06	2.58e-06	0.346413
Meta-Protein 1381	BLAST_YJCE_ECOLI Uncharacterized Na(+)/H(+) exchanger YjcE OS=Escherichia coli (strain K12) GN=yjcE PE=3 SV=1_P32703	0.819891	1.52e-05	9.24e-06	0.608004	0.787406	1.52e-05	2.07e-05	1.36146	0.583882	9.24e-06	2.67e-06	0.288548
Meta-Protein 2159	BLAST_TBB8L_HUMAN Tubulin beta-8 chain-like protein LOC260334 OS=Homo sapiens PE=1 SV=1_A6NNZ2	0.819891	6.92e-06	1.27e-05	1.84217	0.422678	6.92e-06	2.35e-06	0.339759	0.583882	1.27e-05	6.34e-06	0.497711
Meta-Protein 32164	Metagenome Unknown	0.819891	1.63e-05	7.88e-06	0.484408	0.181449	1.63e-05	0	0	0.589639	7.88e-06	4.82e-06	0.610994
Meta-Protein 9260	Metagenome Unknown	0.819891	7.19e-06	1.31e-05	1.82735	0.181449	7.19e-06	0	0	0.589639	1.31e-05	1.76e-05	1.33925
Meta-Protein 34311	BLAST_PPID_HAEDU Peptidyl-prolyl cis-trans isomerase D OS=Haemophilus ducreyi (strain 35000HP / ATCC 700724) GN=ppiD PE=3 SV=1_Q7VKX4	0.819891	6.92e-06	1.07e-05	1.53976	0.422678	6.92e-06	2.35e-06	0.339759	0.674987	1.07e-05	7.39e-06	0.694053
Meta-Protein 12404	BLAST_RPE_BACSU Ribulose-phosphate 3-epimerase OS=Bacillus subtilis (strain 168) GN=rpe PE=3 SV=1_O34557	0.819891	6.93e-06	9.93e-06	1.43442	0.855132	6.93e-06	4.59e-06	0.663057	0.787406	9.93e-06	5.21e-06	0.524329
Meta-Protein 75476	BLAST_YOKA_BACSU Resolvase homolog YokA OS=Bacillus subtilis (strain 168) GN=yokA PE=3 SV=1_O32006	0.819891	6.99e-06	1.38e-05	1.96782	0.181449	6.99e-06	0	0	0.787406	1.38e-05	8e-06	0.581466
Meta-Protein 21585	BLAST_AK_GEOSE Aspartokinase OS=Geobacillus stearothermophilus GN=lysC PE=3 SV=1_P53553	0.819891	1.41e-05	6.88e-06	0.488744	0.674987	1.41e-05	1.86e-05	1.32287	0.789268	6.88e-06	4.73e-06	0.687273
Meta-Protein 21584	NUOD_METI4 NADH-quinone oxidoreductase subunit D OS=Methylacidiphilum infernorum (isolate V4) GN=nuoD PE=3 SV=1	0.819891	1.09e-05	6.88e-06	0.630252	1	1.09e-05	1.16e-05	1.06646	0.789268	6.88e-06	4.73e-06	0.687273
Meta-Protein 38231	BLAST_TPIS_BACFN Triosephosphate isomerase OS=Bacteroides fragilis (strain ATCC 25285 / DSM 2151 / JCM 11019 / NCTC 9343) GN=tpiA PE=3 SV=1_Q5L923	0.819891	8.12e-06	2.06e-05	2.54322	1	8.12e-06	1.01e-05	1.24846	0.789268	2.06e-05	1.65e-05	0.798999
Meta-Protein 30787	BLAST_COOS1_METAC Carbon monoxide dehydrogenase 1 OS=Methanosarcina acetivorans (strain ATCC 35395 / DSM 2834 / JCM 12185 / C2A) GN=cooS1 PE=3 SV=1_Q8TKW2	0.819891	7.99e-06	7.36e-06	0.920751	0.833935	7.99e-06	9.36e-06	1.17101	0.833935	7.36e-06	1e-05	1.3624
Meta-Protein 43149	BLAST_RL28_EUBE2 50S ribosomal protein L28 OS=Eubacterium eligens (strain ATCC 27750 / VPI C15-48) GN=rpmB PE=3 SV=1_C4Z044	0.819891	6.61e-06	1.01e-05	1.52207	0.0934925	6.61e-06	1.6e-05	2.41488	0.855132	1.01e-05	7.05e-06	0.700911
Meta-Protein 24242	BLAST_DHAS_LEPIN Aspartate-semialdehyde dehydrogenase OS=Leptospira interrogans serogroup Icterohaemorrhagiae serovar Lai (strain 56601) GN=asd PE=3 SV=2_P41394	0.819891	1.09e-05	2.39e-05	2.19885	0.294507	1.09e-05	2.28e-05	2.10522	0.855132	2.39e-05	1.41e-05	0.59073
Meta-Protein 28953	Metagenome Unknown	0.819891	1.17e-05	4.4e-05	3.75715	0.181449	1.17e-05	0	0	0.932647	4.4e-05	2.28e-05	0.517921
Meta-Protein 17407	BLAST_CCND3_HUMAN G1/S-specific cyclin-D3 OS=Homo sapiens GN=CCND3 PE=1 SV=2_P30281	0.819891	6.92e-06	1.12e-05	1.61205	1	6.92e-06	6.77e-06	0.978313	1	1.12e-05	9.96e-06	0.893124
Meta-Protein 31472	BLAST_KDSD_ECO57 Arabinose 5-phosphate isomerase KdsD OS=Escherichia coli O157:H7 GN=kdsD PE=3 SV=1_Q8X9J0	0.819891	1.41e-05	7.88e-06	0.560427	0.422678	1.41e-05	3.25e-06	0.231043	1	7.88e-06	7.14e-06	0.90592
Meta-Protein 1720	BLAST_DEOD_ALKMQ Purine nucleoside phosphorylase DeoD-type OS=Alkaliphilus metalliredigens (strain QYMF) GN=deoD PE=3 SV=1_A6TVU0	0.819891	1.33e-05	3.11e-05	2.33438	0.529368	1.33e-05	6.43e-05	4.82753	1	3.11e-05	3.47e-05	1.11615
Meta-Protein 13548	BLAST_LPXD_ACIB3 UDP-3-O-acylglucosamine N-acyltransferase OS=Acinetobacter baumannii (strain AB307-0294) GN=lpxD PE=3 SV=1_B7H1U9	0.819891	2.27e-05	1.36e-05	0.598475	0.722283	2.27e-05	3.03e-05	1.33292	1	1.36e-05	9.75e-06	0.716473
Meta-Protein 26630	BLAST_FUCA_METMP L-fuculose phosphate aldolase OS=Methanococcus maripaludis (strain S2 / LL) GN=fucA PE=3 SV=1_Q6LY06	0.819891	4.94e-05	1.66e-05	0.335994	0.799846	4.94e-05	3.68e-05	0.744655	1	1.66e-05	2.22e-05	1.33862
Meta-Protein 32392	BLAST_PEPT_EXISA Peptidase T OS=Exiguobacterium sp. (strain ATCC BAA-1283 / AT1b) GN=pepT PE=3 SV=1_C4L0I9	0.819891	9.56e-06	1.28e-05	1.33827	0.181449	9.56e-06	0	0	1	1.28e-05	1.23e-05	0.964169
Meta-Protein 56750	BLAST_KV113_HUMAN Immunoglobulin kappa variable 1-13 OS=Homo sapiens GN=IGKV1-13 PE=3 SV=1_P0DP09	0.819891	7.11e-06	1.9e-05	2.67397	0.181449	7.11e-06	0	0	1	1.9e-05	1.46e-05	0.765794
Meta-Protein 55391	Metagenome Unknown	0.819891	7.11e-06	1.16e-05	1.63306	0.422678	7.11e-06	2.33e-06	0.328253	1	1.16e-05	7.43e-06	0.639627
Meta-Protein 22659	BLAST_TCPN_VIBC3 TCP pilus virulence regulatory protein OS=Vibrio cholerae serotype O1 (strain ATCC 39541 / Classical Ogawa 395 / O395) GN=tcpN PE=1 SV=1_A5F384	0.821499	2.04e-05	1.75e-05	0.860206	0.528612	2.04e-05	1.63e-05	0.800458	0.141482	1.75e-05	4.58e-05	2.61189
Meta-Protein 37348	BLAST_IMMR_BACSU HTH-type transcriptional regulator ImmR OS=Bacillus subtilis (strain 168) GN=immR PE=1 SV=1_P96631	0.821499	2.06e-05	2.1e-05	1.0224	0.529368	2.06e-05	2.42e-05	1.17771	0.142213	2.1e-05	7.98e-06	0.379481
Meta-Protein 34995	Metagenome Unknown	0.821499	2.6e-05	3.15e-05	1.2098	0.441209	2.6e-05	4.5e-05	1.72799	0.201243	3.15e-05	1.32e-05	0.420757
Meta-Protein 34994	BLAST_TBL1_ARATH Protein trichome birefringence-like 1 OS=Arabidopsis thaliana GN=TBL1 PE=2 SV=1_Q9LHL6	0.821499	2.3e-05	2.91e-05	1.26666	0.293622	2.3e-05	4.5e-05	1.95643	0.201243	2.91e-05	1.07e-05	0.366379
Meta-Protein 9889	Metagenome Unknown	0.821499	3.02e-05	5.11e-05	1.6932	0.0591721	3.02e-05	3.25e-06	0.107687	0.672604	5.11e-05	2.26e-05	0.442507
Meta-Protein 44298	BLAST_LYS_BPCP9 Lysozyme OS=Streptococcus phage Cp-9 GN=CPL9 PE=3 SV=1_P19386	0.821499	1.47e-05	1.51e-05	1.02381	0.905695	1.47e-05	1.59e-05	1.08447	0.674987	1.51e-05	2.44e-05	1.61838
Meta-Protein 38164	BLAST_ALDR_LACLA Putative regulator AldR OS=Lactococcus lactis subsp. lactis (strain IL1403) GN=aldR PE=3 SV=2_O34133	0.821499	4.81e-05	5.1e-05	1.05906	0.529368	4.81e-05	4.05e-05	0.841737	0.787406	5.1e-05	3.44e-05	0.674591
Meta-Protein 8795	BLAST_MNT_HUMAN Max-binding protein MNT OS=Homo sapiens GN=MNT PE=1 SV=1_Q99583	0.821499	1.37e-05	9.76e-06	0.711422	0.075927	1.37e-05	4.38e-06	0.319563	0.833935	9.76e-06	6.42e-06	0.657558
Meta-Protein 72404	Metagenome Unknown	0.821499	1.78e-05	1.81e-05	1.01451	1	1.78e-05	2.12e-05	1.19176	0.932647	1.81e-05	1.84e-05	1.01615
Meta-Protein 33430	BLAST_EAA2_HUMAN Excitatory amino acid transporter 2 OS=Homo sapiens GN=SLC1A2 PE=1 SV=2_P43004	0.821499	1.21e-05	1.63e-05	1.33929	0.833935	1.21e-05	1.19e-05	0.977335	1	1.63e-05	1.28e-05	0.786154
Meta-Protein 37084	Metagenome Unknown	0.821499	1.54e-05	1.31e-05	0.850949	0.183431	1.54e-05	4.42e-06	0.287263	1	1.31e-05	1.43e-05	1.09172
Meta-Protein 25752	BLAST_RS18_LACP7 30S ribosomal protein S18 OS=Lachnoclostridium phytofermentans (strain ATCC 700394 / DSM 18823 / ISDg) GN=rpsR PE=3 SV=2_A9KKC8	0.825675	2.02e-05	2.25e-05	1.11828	0.197326	2.02e-05	3.47e-05	1.72312	0.0243902	2.25e-05	4.38e-05	1.94597
Meta-Protein 18372	BLAST_G3P_LACLA Glyceraldehyde-3-phosphate dehydrogenase OS=Lactococcus lactis subsp. lactis (strain IL1403) GN=gap PE=3 SV=2_P52987	0.825675	3.16e-05	2.9e-05	0.918224	0.262193	3.16e-05	8.45e-05	2.671	0.0739374	2.9e-05	4.73e-06	0.162735
Meta-Protein 46274	RS16_AGRRK 30S ribosomal protein S16 OS=Agrobacterium radiobacter (strain K84 / ATCC BAA-868) GN=rpsP PE=3 SV=1	0.825675	1.94e-05	1.94e-05	1.00172	0.799846	1.94e-05	1.5e-05	0.771945	0.108319	1.94e-05	3.12e-05	1.60825
Meta-Protein 12208	BLAST_GERE_BACSU Spore germination protein GerE OS=Bacillus subtilis (strain 168) GN=gerE PE=1 SV=2_P11470	0.825675	1.95e-05	2.65e-05	1.36021	0.141482	1.95e-05	4.78e-06	0.245186	0.150786	2.65e-05	7.39e-06	0.279036
Meta-Protein 70782	Metagenome Unknown	0.825675	1.53e-05	2.13e-05	1.39727	0.554113	1.53e-05	1.04e-05	0.682514	0.204894	2.13e-05	7.3e-06	0.342589
Meta-Protein 621	BLAST_ENO_ENT38 Enolase OS=Enterobacter sp. (strain 638) GN=eno PE=3 SV=1_A4WDW7	0.825675	0.000245233	0.000220703	0.899973	0.075927	0.000245233	6.37e-05	0.259766	0.208413	0.000220703	6.94e-05	0.314389
Meta-Protein 11826	BLAST_YBHG_ACIFR UPF0194 membrane protein in asrC 5region (Fragment) OS=Acidithiobacillus ferrooxidans PE=3 SV=1_Q9L9D4	0.825675	2.06e-05	1.57e-05	0.764086	0.0360317	2.06e-05	0	0	0.529368	1.57e-05	9.85e-06	0.627056
Meta-Protein 17592	BLAST_RRBR1_CLOAB Reverse rubrerythrin-1 OS=Clostridium acetobutylicum (strain ATCC 824 / DSM 792 / JCM 1419 / LMG 5710 / VKM B-1787) GN=rbr3A PE=1 SV=1_Q97D82	0.825675	4.63e-05	4.51e-05	0.975968	0.932647	4.63e-05	4.69e-05	1.01315	0.553617	4.51e-05	3.41e-05	0.756091
Meta-Protein 18115	CAP1_PIG Adenylyl cyclase-associated protein 1 (Fragments) OS=Sus scrofa GN=CAP1 PE=1 SV=1	0.825675	6.62e-05	7.1e-05	1.07125	0.0934925	6.62e-05	5.63e-06	0.0850496	0.553617	7.1e-05	4.18e-05	0.588448
Meta-Protein 37834	Metagenome Unknown	0.825675	1.82e-05	2e-05	1.09881	0.142213	1.82e-05	6.35e-06	0.348582	0.624065	2e-05	2.54e-05	1.27019
Meta-Protein 17510	Metagenome Unknown	0.825675	2.48e-05	2.18e-05	0.879251	0.294507	2.48e-05	5.6e-06	0.225587	0.624065	2.18e-05	2.46e-05	1.12897
Meta-Protein 13015	Metagenome Unknown	0.825675	2.26e-05	2.17e-05	0.960546	0.759766	2.26e-05	2.32e-05	1.02471	0.672604	2.17e-05	1.53e-05	0.706334
Meta-Protein 43711	BLAST_HSP26_YEAST Heat shock protein 26 OS=Saccharomyces cerevisiae (strain ATCC 204508 / S288c) GN=HSP26 PE=1 SV=3_P15992	0.825675	5.17e-05	7.58e-05	1.46518	0.0454469	5.17e-05	0.000159753	3.08845	0.726286	7.58e-05	6.77e-05	0.893309
Meta-Protein 12892	BLAST_MSBA_FRATH Lipid A export ATP-binding/permease protein MsbA OS=Francisella tularensis subsp. holarctica (strain LVS) GN=msbA PE=3 SV=1_Q2A1U9	0.825675	1.73e-05	1.28e-05	0.737729	0.944183	1.73e-05	1.47e-05	0.846487	0.799846	1.28e-05	1.78e-05	1.39204
Meta-Protein 30281	Metagenome Unknown	0.825675	1.28e-05	1.46e-05	1.13701	0.280713	1.28e-05	5.58e-06	0.435065	0.799846	1.46e-05	1.65e-05	1.12793
Meta-Protein 13573	BLAST_PRLG_FUNXX MFS transporter prlG OS=Fungal sp. (strain NRRL 50135) GN=prlG PE=3 SV=1_A0A089FRP6	0.825675	1.72e-05	2.23e-05	1.29748	1	1.72e-05	1.78e-05	1.03295	0.833935	2.23e-05	5.11e-05	2.29134
Meta-Protein 22816	BLAST_RL7_PELUB 50S ribosomal protein L7/L12 OS=Pelagibacter ubique (strain HTCC1062) GN=rplL PE=3 SV=1_Q4FLL1	0.825675	1.59e-05	1.63e-05	1.02563	0.100001	1.59e-05	2.79e-05	1.74895	0.905695	1.63e-05	1.42e-05	0.867925
Meta-Protein 9508	BLAST_EXP7_STRPN Probable cation-transporting ATPase exp7 OS=Streptococcus pneumoniae serotype 4 (strain ATCC BAA-334 / TIGR4) GN=exp7 PE=3 SV=2_P35597	0.825675	3.4e-05	3.07e-05	0.903575	0.0591721	3.4e-05	8.13e-06	0.239286	0.905695	3.07e-05	2.76e-05	0.898114
Meta-Protein 27091	BLAST_RRBR1_CLOAB Reverse rubrerythrin-1 OS=Clostridium acetobutylicum (strain ATCC 824 / DSM 792 / JCM 1419 / LMG 5710 / VKM B-1787) GN=rbr3A PE=1 SV=1_Q97D82	0.825675	0.000120953	6.63e-05	0.548524	0.759766	0.000120953	8.85e-05	0.731963	0.932647	6.63e-05	7.23e-05	1.08991
Meta-Protein 13539	MAK5_PICGU ATP-dependent RNA helicase MAK5 OS=Meyerozyma guilliermondii (strain ATCC 6260 / CBS 566 / DSM 6381 / JCM 1539 / NBRC 10279 / NRRL Y-324) GN=MAK5 PE=3 SV=1	0.825675	1.99e-05	1.69e-05	0.849854	0.150786	1.99e-05	6.72e-06	0.337097	0.932647	1.69e-05	1.51e-05	0.890256
Meta-Protein 22911	BLAST_YJCH_BACSU Uncharacterized protein YjcH OS=Bacillus subtilis (strain 168) GN=yjcH PE=4 SV=1_O31630	0.825675	2.23e-05	2.54e-05	1.13804	0.553617	2.23e-05	2.58e-05	1.15363	0.952724	2.54e-05	1.82e-05	0.716112
Meta-Protein 9558	BLAST_A2GL_HUMAN Leucine-rich alpha-2-glycoprotein OS=Homo sapiens GN=LRG1 PE=1 SV=2_P02750	0.825675	0.000111869	0.00015301	1.36776	0.0591721	0.000111869	9.74e-06	0.0870436	1	0.00015301	4.59e-05	0.300193
Meta-Protein 27090	BLAST_RRBR2_CLOAB Reverse rubrerythrin-2 OS=Clostridium acetobutylicum (strain ATCC 824 / DSM 792 / JCM 1419 / LMG 5710 / VKM B-1787) GN=rbr3B PE=1 SV=1_Q97D83	0.825675	0.000132813	8.6e-05	0.647695	0.755658	0.000132813	0.000106635	0.802894	1	8.6e-05	9.64e-05	1.12055
Meta-Protein 13572	BLAST_UVRB_CALS4 UvrABC system protein B OS=Caldanaerobacter subterraneus subsp. tengcongensis (strain DSM 15242 / JCM 11007 / NBRC 100824 / MB4) GN=uvrB PE=3 SV=1_Q8R8M4	0.825675	1.72e-05	2.23e-05	1.29748	0.446873	1.72e-05	1.35e-05	0.782946	1	2.23e-05	4.36e-05	1.95194
Meta-Protein 25483	BLAST_AMYB_WHEAT Beta-amylase OS=Triticum aestivum GN=BMY1 PE=2 SV=1_P93594	0.825675	3.54e-05	3.2e-05	0.903282	0.266402	3.54e-05	8.7e-05	2.4567	1	3.2e-05	4.02e-05	1.25543
Meta-Protein 2157	BLAST_ASPA_ECOLI Aspartate ammonia-lyase OS=Escherichia coli (strain K12) GN=aspA PE=1 SV=1_P0AC38	0.829031	0.000144715	0.000120823	0.8349	0.401678	0.000144715	4.47e-05	0.308848	0.0346106	0.000120823	7.83e-06	0.0647644
Meta-Protein 11097	BLAST_Y4WD_SINFN Uncharacterized transporter y4wD OS=Sinorhizobium fredii (strain NBRC 101917 / NGR234) GN=NGR_a01010 PE=4 SV=1_P55682	0.829031	4.8e-05	3.75e-05	0.780221	0.168167	4.8e-05	7.58e-05	1.5782	0.0360317	3.75e-05	2.33e-06	0.0620731
Meta-Protein 10704	Metagenome Unknown	0.829031	2.26e-05	2.64e-05	1.16783	0.142213	2.26e-05	8.89e-06	0.392713	0.0360317	2.64e-05	2.4e-06	0.0907658
Meta-Protein 1738	BLAST_FTHS_PEPD6 Formate--tetrahydrofolate ligase OS=Peptoclostridium difficile (strain 630) GN=fhs PE=3 SV=1_Q189R2	0.829031	0.000135838	9.81e-05	0.722278	0.683481	0.000135838	8.16e-05	0.600681	0.0591721	9.81e-05	3.46e-05	0.352588
Meta-Protein 9469	BLAST_CPRC2_CANPA NADPH-dependent conjugated polyketone reductase C2 OS=Candida parapsilosis GN=cpr-c2 PE=1 SV=1_Q76L36	0.829031	2.96e-05	4.31e-05	1.4586	0.204894	2.96e-05	1.12e-05	0.378737	0.0934925	4.31e-05	2.07e-05	0.479718
Meta-Protein 10217	Metagenome Unknown	0.829031	3.23e-05	2.59e-05	0.803771	0.262193	3.23e-05	4.07e-05	1.2629	0.153576	2.59e-05	8.77e-05	3.38013
Meta-Protein 30847	BLAST_DUSC_PSEAE tRNA-dihydrouridine(16) synthase OS=Pseudomonas aeruginosa (strain ATCC 15692 / DSM 22644 / CIP 104116 / JCM 14847 / LMG 12228 / 1C / PRS 101 / PAO1) GN=dusC PE=3 SV=1_Q9HZ95	0.829031	3.86e-05	4.9e-05	1.2698	0.0323129	3.86e-05	9.44e-05	2.44576	0.204894	4.9e-05	2.41e-05	0.492247
Meta-Protein 37846	BLAST_IGKC_HUMAN Immunoglobulin kappa constant OS=Homo sapiens GN=IGKC PE=1 SV=2_P01834	0.829031	3.53e-05	5.28e-05	1.49404	0.944183	3.53e-05	3.39e-05	0.958464	0.271899	5.28e-05	7.03e-05	1.33265
Meta-Protein 11333	Metagenome Unknown	0.829031	1.61e-05	1.4e-05	0.872087	0.528612	1.61e-05	9.21e-06	0.572242	0.309629	1.4e-05	7.39e-06	0.526722
Meta-Protein 26362	BLAST_YFMR_BACSU Uncharacterized ABC transporter ATP-binding protein YfmR OS=Bacillus subtilis (strain 168) GN=yfmR PE=3 SV=1_O06476	0.829031	2.39e-05	1.74e-05	0.727178	1	2.39e-05	2.51e-05	1.05087	0.385962	1.74e-05	2.74e-05	1.5769
Meta-Protein 139	DPEP3_MOUSE Dipeptidase 3 OS=Mus musculus GN=Dpep3 PE=1 SV=1	0.829031	1.76e-05	1.76e-05	1.00047	0.441209	1.76e-05	8e-06	0.455408	0.406941	1.76e-05	1.62e-05	0.922238
Meta-Protein 19146	Metagenome Unknown	0.829031	2.05e-05	2.17e-05	1.05558	0.477197	2.05e-05	2.9e-05	1.41326	0.477197	2.17e-05	3.28e-05	1.5145
Meta-Protein 10530	KATG2_SHEFN Catalase-peroxidase 2 OS=Shewanella frigidimarina (strain NCIMB 400) GN=katG2 PE=3 SV=1	0.829031	3.59e-05	7.18e-05	2.00353	0.197326	3.59e-05	7.1e-05	1.97936	0.528612	7.18e-05	3.08e-05	0.429417
Meta-Protein 9633	BLAST_COQ1_YEAST Hexaprenyl pyrophosphate synthase, mitochondrial OS=Saccharomyces cerevisiae (strain ATCC 204508 / S288c) GN=COQ1 PE=1 SV=1_P18900	0.829031	1.85e-05	2.04e-05	1.1051	0.142368	1.85e-05	3.54e-05	1.91488	0.624065	2.04e-05	2.37e-05	1.16163
Meta-Protein 8317	BLAST_MACB2_PSESM Macrolide export ATP-binding/permease protein MacB 2 OS=Pseudomonas syringae pv. tomato (strain ATCC BAA-871 / DC3000) GN=macB2 PE=3 SV=1_Q881Q1	0.829031	2.04e-05	1.76e-05	0.859729	0.204894	2.04e-05	5.58e-06	0.273124	0.905695	1.76e-05	2.12e-05	1.20863
Meta-Protein 9312	BLAST_BGAL_THEP3 Beta-galactosidase OS=Thermoanaerobacter pseudethanolicus (strain ATCC 33223 / 39E) GN=lacZ PE=3 SV=2_P77989	0.829031	1.76e-05	1.66e-05	0.939924	0.812704	1.76e-05	1.94e-05	1.1036	0.905695	1.66e-05	1.65e-05	0.994967
Meta-Protein 11093	Metagenome Unknown	0.831724	9.02e-05	6.95e-05	0.770431	0.142368	9.02e-05	0.00014992	1.66239	0.141482	6.95e-05	1.72e-05	0.247673
Meta-Protein 54999	BLAST_PHR_ECOLI Deoxyribodipyrimidine photo-lyase OS=Escherichia coli (strain K12) GN=phrB PE=1 SV=1_P00914	0.831724	1.8e-05	2.03e-05	1.13045	0.343253	1.8e-05	1.2e-05	0.668524	0.150786	2.03e-05	5.21e-06	0.256674
Meta-Protein 1541	BLAST_TPIS_LACP7 Triosephosphate isomerase OS=Lachnoclostridium phytofermentans (strain ATCC 700394 / DSM 18823 / ISDg) GN=tpiA PE=3 SV=1_A9KPF8	0.831724	5.55e-05	4.42e-05	0.79654	0.475533	5.55e-05	8.95e-05	1.61277	0.183431	4.42e-05	3.02e-05	0.684135
Meta-Protein 1934	BLAST_DAPH_CLONN 2,3,4,5-tetrahydropyridine-2,6-dicarboxylate N-acetyltransferase OS=Clostridium novyi (strain NT) GN=dapH PE=3 SV=1_A0PZL5	0.831724	2.22e-05	2.55e-05	1.14425	0.0934925	2.22e-05	6.84e-06	0.307606	0.192518	2.55e-05	1.02e-05	0.399476
Meta-Protein 12500	BLAST_RRBR2_CLOAB Reverse rubrerythrin-2 OS=Clostridium acetobutylicum (strain ATCC 824 / DSM 792 / JCM 1419 / LMG 5710 / VKM B-1787) GN=rbr3B PE=1 SV=1_Q97D83	0.831724	1.79e-05	3.01e-05	1.68245	0.058024	1.79e-05	2.89e-05	1.61685	0.204894	3.01e-05	1.82e-05	0.603226
Meta-Protein 16112	BLAST_RL19_EUBE2 50S ribosomal protein L19 OS=Eubacterium eligens (strain ATCC 27750 / VPI C15-48) GN=rplS PE=3 SV=1_C4Z0D7	0.831724	3.65e-05	4.01e-05	1.09935	0.119722	3.65e-05	7.29e-05	1.99915	0.286321	4.01e-05	7.83e-05	1.95367
Meta-Protein 212	BLAST_NANH_MICVI Sialidase OS=Micromonospora viridifaciens GN=nedA PE=1 SV=1_Q02834	0.831724	0.00015948	0.000157308	0.986378	0.141482	0.00015948	0.00053783	3.3724	0.406941	0.000157308	0.000349868	2.2241
Meta-Protein 19874	Metagenome Unknown	0.831724	2.58e-05	2.82e-05	1.09164	0.102918	2.58e-05	4.64e-05	1.79542	0.722283	2.82e-05	3.48e-05	1.23615
Meta-Protein 16814	BLAST_DHE2_BACFR NAD-specific glutamate dehydrogenase OS=Bacteroides fragilis (strain YCH46) GN=gdhB PE=2 SV=2_P94316	0.831724	8.63e-05	8.6e-05	0.996233	0.722283	8.63e-05	9.71e-05	1.12564	0.722283	8.6e-05	7.3e-05	0.848728
Meta-Protein 12304	BLAST_IF2_PELTS Translation initiation factor IF-2 OS=Pelotomaculum thermopropionicum (strain DSM 13744 / JCM 10971 / SI) GN=infB PE=3 SV=1_A5D2S0	0.831724	3.24e-05	2.75e-05	0.848234	0.0346106	3.24e-05	5.69e-06	0.175718	0.799846	2.75e-05	2.27e-05	0.827722
Meta-Protein 105	Metagenome Unknown	0.831724	1.63e-05	1.78e-05	1.09235	0.0346106	1.63e-05	2.35e-06	0.143878	0.833635	1.78e-05	1.82e-05	1.01868
Meta-Protein 27651	BLAST_DPOLA_ORYSJ DNA polymerase alpha catalytic subunit OS=Oryza sativa subsp. japonica GN=Os01g0868300 PE=2 SV=2_O48653	0.831724	2.79e-05	2.51e-05	0.902213	0.0591721	2.79e-05	7.06e-06	0.253289	0.838464	2.51e-05	2.32e-05	0.923434
Meta-Protein 32481	BLAST_YEDS_ECOLI Putative outer membrane protein YedS OS=Escherichia coli (strain K12) GN=yedS PE=5 SV=4_P76335	0.833874	3.32e-05	3.38e-05	1.0192	0.362727	3.32e-05	1.87e-05	0.564378	0.141482	3.38e-05	1.98e-05	0.585306
Meta-Protein 15788	BIOF_AROAE 8-amino-7-oxononanoate synthase OS=Aromatoleum aromaticum (strain EbN1) GN=bioF PE=3 SV=1	0.833874	2.99e-05	3.13e-05	1.04518	0.197326	2.99e-05	4.46e-05	1.48989	0.155132	3.13e-05	1.46e-05	0.466368
Meta-Protein 32132	TDXH_AQUAE Peroxiredoxin OS=Aquifex aeolicus (strain VF5) GN=aq_858 PE=3 SV=1	0.833874	3.48e-05	3.41e-05	0.980792	0.0208626	3.48e-05	6.97e-06	0.200475	0.183431	3.41e-05	1.44e-05	0.422005
Meta-Protein 12008	Metagenome Unknown	0.833874	4.13e-05	4.2e-05	1.01769	0.0209961	4.13e-05	9.89e-05	2.39703	0.343253	4.2e-05	9.57e-05	2.27782
Meta-Protein 16626	BLAST_CH60_EUBE2 60 kDa chaperonin OS=Eubacterium eligens (strain ATCC 27750 / VPI C15-48) GN=groL PE=3 SV=1_C4Z3R4	0.833874	0.000134438	0.0001858	1.38205	0.50488	0.000134438	0.000154802	1.15148	0.722283	0.0001858	9.35e-05	0.503117
Meta-Protein 12100	Metagenome Unknown	0.833874	2.22e-05	2.24e-05	1.00862	0.308063	2.22e-05	1.38e-05	0.621814	0.799846	2.24e-05	2.34e-05	1.04162
Meta-Protein 13426	BLAST_TARA_BACPZ N-acetylglucosaminyldiphosphoundecaprenol N-acetyl-beta-D-mannosaminyltransferase OS=Bacillus subtilis subsp. spizizenii (strain ATCC 23059 / NRRL B-14472 / W23) GN=tarA PE=3 SV=1_Q8RKI7	0.833874	3.28e-05	3e-05	0.914547	0.553617	3.28e-05	2.73e-05	0.833927	0.799846	3e-05	5.51e-05	1.83935
Meta-Protein 27619	Metagenome Unknown	0.833874	2.52e-05	2.27e-05	0.900695	0.051913	2.52e-05	8.03e-06	0.318769	0.812704	2.27e-05	1.94e-05	0.855935
Meta-Protein 26592	Metagenome Unknown	0.833874	6.77e-05	8.82e-05	1.30265	0.185144	6.77e-05	2.66e-05	0.393139	0.944183	8.82e-05	7.92e-05	0.89775
Meta-Protein 8129	BLAST_KPYM_PONAB Pyruvate kinase PKM OS=Pongo abelii GN=PKM PE=2 SV=3_Q5NVN0	0.835573	0.000134338	0.00014825	1.10356	0.262193	0.000134338	0.00030152	2.24448	0.0423153	0.00014825	7.36e-06	0.0496346
Meta-Protein 25612	RM02_ASHGO 54S ribosomal protein L2, mitochondrial OS=Ashbya gossypii (strain ATCC 10895 / CBS 109.51 / FGSC 9923 / NRRL Y-1056) GN=MRPL2 PE=3 SV=1	0.835573	2.59e-05	2.22e-05	0.856131	0.518555	2.59e-05	3.08e-05	1.18925	0.068353	2.22e-05	4.05e-05	1.82857
Meta-Protein 10887	BLAST_FCG3A_HUMAN Low affinity immunoglobulin gamma Fc region receptor III-A OS=Homo sapiens GN=FCGR3A PE=1 SV=2_P08637	0.835573	0.000113973	0.000127808	1.12139	0.0346106	0.000113973	4.9e-05	0.429845	0.119722	0.000127808	6.47e-05	0.50594
Meta-Protein 11667	Metagenome Unknown	0.835573	3.38e-05	2.76e-05	0.816882	0.0142662	3.38e-05	2.38e-06	0.0704868	0.172694	2.76e-05	1.42e-05	0.5132
Meta-Protein 12224	Metagenome Unknown	0.835573	4.56e-05	3.97e-05	0.871841	0.029974	4.56e-05	1.98e-05	0.433598	0.233953	3.97e-05	1.81e-05	0.454545
Meta-Protein 15922	BLAST_ACT_DICVI Actin (Fragment) OS=Dictyocaulus viviparus PE=2 SV=1_Q24733	0.835573	2.67e-05	2.7e-05	1.01407	0.683481	2.67e-05	3.11e-05	1.16661	0.259974	2.7e-05	1.27e-05	0.46979
Meta-Protein 11080	BLAST_CEL2B_HUMAN Chymotrypsin-like elastase family member 2B OS=Homo sapiens GN=CELA2B PE=2 SV=2_P08218	0.835573	8.93e-05	0.000119988	1.34429	0.350529	8.93e-05	0.000170197	1.90681	0.262193	0.000119988	0.000200251	1.66892
Meta-Protein 12301	BLAST_FTSH_HELAN ATP-dependent zinc metalloprotease FTSH, chloroplastic (Fragment) OS=Helianthus annuus GN=FTSH PE=1 SV=1_P85190	0.835573	3.74e-05	3.78e-05	1.00936	0.0587074	3.74e-05	8.93e-06	0.238811	0.293622	3.78e-05	2.27e-05	0.602309
Meta-Protein 13944	BLAST_NODW_BRADU Nodulation protein W OS=Bradyrhizobium diazoefficiens (strain JCM 10833 / IAM 13628 / NBRC 14792 / USDA 110) GN=nodW PE=3 SV=1_P15940	0.835573	3.58e-05	3.18e-05	0.889349	0.141482	3.58e-05	1.51e-05	0.421748	0.362727	3.18e-05	1.81e-05	0.569484
Meta-Protein 15221	Metagenome Unknown	0.835573	2.96e-05	3.73e-05	1.26048	0.905695	2.96e-05	2.96e-05	1.00028	0.362727	3.73e-05	2.14e-05	0.572999
Meta-Protein 15921	BLAST_ACT3_SOYBN Actin-3 OS=Glycine max GN=SAC3 PE=3 SV=2_P02580	0.835573	2.67e-05	3.43e-05	1.28771	0.50488	2.67e-05	4.05e-05	1.52038	0.444291	3.43e-05	1.53e-05	0.444968
Meta-Protein 17641	BLAST_KVD16_HUMAN Immunoglobulin kappa variable 1D-16 (Fragment) OS=Homo sapiens GN=IGKV1D-16 PE=3 SV=2_P01601	0.835573	3.41e-05	3.83e-05	1.12252	0.477197	3.41e-05	5.01e-05	1.4676	0.553617	3.83e-05	5.5e-05	1.43488
Meta-Protein 363	BLAST_PILT_PSEAE Twitching mobility protein OS=Pseudomonas aeruginosa (strain ATCC 15692 / DSM 22644 / CIP 104116 / JCM 14847 / LMG 12228 / 1C / PRS 101 / PAO1) GN=pilT PE=1 SV=1_P24559	0.835573	4.39e-05	0.000103337	2.35476	0.0208626	4.39e-05	8.13e-06	0.185336	0.624065	0.000103337	5.38e-05	0.520378
Meta-Protein 8762	BLAST_SP39_RHILO Probable sugar-binding periplasmic protein OS=Rhizobium loti (strain MAFF303099) GN=mlr3050 PE=3 SV=2_Q98H33	0.835573	2.45e-05	2.53e-05	1.03473	0.266166	2.45e-05	4.29e-05	1.75315	0.672604	2.53e-05	2.77e-05	1.09312
Meta-Protein 8603	Metagenome Unknown	0.835573	4.12e-05	5.57e-05	1.35385	0.909668	4.12e-05	3.61e-05	0.876784	0.689084	5.57e-05	3.96e-05	0.709991
Meta-Protein 16064	BLAST_G3P_CLOPA Glyceraldehyde-3-phosphate dehydrogenase OS=Clostridium pasteurianum GN=gap PE=1 SV=1_Q59309	0.835573	0.000121048	0.000139913	1.15585	0.266113	0.000121048	0.000145718	1.2038	0.722283	0.000139913	8.11e-05	0.579582
Meta-Protein 33312	Metagenome Unknown	0.835573	3.5e-05	3.24e-05	0.927056	0.107328	3.5e-05	2.34e-05	0.669368	0.759766	3.24e-05	3.66e-05	1.13006
Meta-Protein 11203	BLAST_RL23_EUBE2 50S ribosomal protein L23 OS=Eubacterium eligens (strain ATCC 27750 / VPI C15-48) GN=rplW PE=3 SV=1_C4Z2T2	0.835573	0.000150983	0.000144012	0.953825	0.0639648	0.000150983	0.000250868	1.66156	0.812704	0.000144012	0.00016021	1.11248
Meta-Protein 16240	Metagenome Unknown	0.835573	2.68e-05	2.14e-05	0.79857	0.0665457	2.68e-05	9.01e-06	0.336027	0.824098	2.14e-05	2.27e-05	1.0615
Meta-Protein 29680	BLAST_PUR7_CLOTE Phosphoribosylaminoimidazole-succinocarboxamide synthase OS=Clostridium tetani (strain Massachusetts / E88) GN=purC PE=3 SV=1_Q895U7	0.835573	2.18e-05	2e-05	0.916031	1	2.18e-05	2e-05	0.914885	0.833635	2e-05	1.76e-05	0.879167
Meta-Protein 12038	BLAST_DHKG_DICDI Hybrid signal transduction histidine kinase G OS=Dictyostelium discoideum GN=dhkG PE=3 SV=1_Q54Q69	0.835573	3.81e-05	3.11e-05	0.815544	0.352542	3.81e-05	1.58e-05	0.413398	1	3.11e-05	3.3e-05	1.06175
Meta-Protein 10279	BLAST_Y987_AQUAE Uncharacterized protein aq_987 OS=Aquifex aeolicus (strain VF5) GN=aq_987 PE=4 SV=1_O67112	0.836895	3.39e-05	2.98e-05	0.877572	0.838464	3.39e-05	2.82e-05	0.830796	0.119722	2.98e-05	6.43e-05	2.1582
Meta-Protein 8252	Metagenome Unknown	0.836895	3.13e-05	3.72e-05	1.18925	0.129395	3.13e-05	4.29e-05	1.37068	0.406941	3.72e-05	2.5e-05	0.670142
Meta-Protein 17643	BLAST_CH10_LACP7 10 kDa chaperonin OS=Lachnoclostridium phytofermentans (strain ATCC 700394 / DSM 18823 / ISDg) GN=groS PE=3 SV=1_A9KSJ2	0.836895	0.000110862	9.92e-05	0.895237	0.469727	0.000110862	0.00015282	1.37847	0.414823	9.92e-05	6.54e-05	0.658757
Meta-Protein 688	BLAST_CHEB_CLOAB Chemotaxis response regulator protein-glutamate methylesterase OS=Clostridium acetobutylicum (strain ATCC 824 / DSM 792 / JCM 1419 / LMG 5710 / VKM B-1787) GN=cheB PE=3 SV=1_Q97GZ3	0.836895	3.34e-05	5.05e-05	1.51208	0.540818	3.34e-05	4.32e-05	1.29296	0.722283	5.05e-05	6.31e-05	1.25103
Meta-Protein 12565	BLAST_ATMB_SALTY Magnesium-transporting ATPase, P-type 1 OS=Salmonella typhimurium (strain LT2 / SGSC1412 / ATCC 700720) GN=mgtB PE=1 SV=3_P22036	0.836895	3.56e-05	3.4e-05	0.952626	0.683481	3.56e-05	3.58e-05	1.0036	0.755541	3.4e-05	3.2e-05	0.941826
Meta-Protein 32102	BLAST_VHAA1_ARATH V-type proton ATPase subunit a1 OS=Arabidopsis thaliana GN=VHA-a1 PE=2 SV=1_Q8RWZ7	0.836895	3.58e-05	2.84e-05	0.791531	0.0142662	3.58e-05	0	0	0.824098	2.84e-05	2.54e-05	0.896531
Meta-Protein 12297	BLAST_APBC_PYRAB Iron-sulfur cluster carrier protein OS=Pyrococcus abyssi (strain GE5 / Orsay) GN=PYRAB08510 PE=3 SV=1_Q9V0D9	0.836895	3.51e-05	3.23e-05	0.919611	0.0329694	3.51e-05	1.25e-05	0.356889	0.838464	3.23e-05	2.46e-05	0.760444
Meta-Protein 9190	Metagenome Unknown	0.836895	2.55e-05	2.33e-05	0.912063	0.0423153	2.55e-05	1.13e-05	0.441975	1	2.33e-05	2.7e-05	1.16226
Meta-Protein 36813	BLAST_TOP1P_XYLFA DNA topoisomerase I, plasmid OS=Xylella fastidiosa (strain 9a5c) GN=XF_a0003 PE=3 SV=1_Q9PHK2	0.837901	3.79e-05	3.14e-05	0.826414	0.126279	3.79e-05	1.58e-05	0.416502	0.058024	3.14e-05	1.5e-05	0.477406
Meta-Protein 17035	BLAST_HV169_HUMAN Immunoglobulin heavy variable 1-69 OS=Homo sapiens GN=IGHV1-69 PE=1 SV=2_P01742	0.837901	3.8e-05	3.35e-05	0.881985	0.50488	3.8e-05	2.5e-05	0.657269	0.119722	3.35e-05	5.37e-05	1.60052
Meta-Protein 16380	RS7_WOLPP 30S ribosomal protein S7 OS=Wolbachia pipientis subsp. Culex pipiens (strain wPip) GN=rpsG PE=3 SV=1	0.837901	4.49e-05	4.62e-05	1.02776	0.30127	4.49e-05	5.64e-05	1.25547	0.168167	4.62e-05	8.06e-05	1.74529
Meta-Protein 8848	BLAST_TARK_BACPZ Teichoic acid ribitol-phosphate primase OS=Bacillus subtilis subsp. spizizenii (strain ATCC 23059 / NRRL B-14472 / W23) GN=tarK PE=1 SV=2_Q8RKJ1	0.837901	2.52e-05	2.7e-05	1.07079	0.0831311	2.52e-05	1.12e-05	0.445584	0.343253	2.7e-05	1.73e-05	0.640717
Meta-Protein 33109	BLAST_NIR_NEUCR Nitrite reductase [NAD(P)H] OS=Neurospora crassa (strain ATCC 24698 / 74-OR23-1A / CBS 708.71 / DSM 1257 / FGSC 987) GN=nit-6 PE=2 SV=2_P38681	0.837901	4.96e-05	3.18e-05	0.640326	0.0142662	4.96e-05	1.61e-05	0.324997	0.358951	3.18e-05	2.31e-05	0.725819
Meta-Protein 10633	BLAST_XERCL_CALS4 Tyrosine recombinase XerC-like OS=Caldanaerobacter subterraneus subsp. tengcongensis (strain DSM 15242 / JCM 11007 / NBRC 100824 / MB4) GN=TTE2127 PE=3 SV=1_Q8R890	0.837901	2.86e-05	2.78e-05	0.970563	0.791016	2.86e-05	3.33e-05	1.16497	0.358951	2.78e-05	4.16e-05	1.50057
Meta-Protein 493	BLAST_RS8_LACP7 30S ribosomal protein S8 OS=Lachnoclostridium phytofermentans (strain ATCC 700394 / DSM 18823 / ISDg) GN=rpsH PE=3 SV=1_A9KJI0	0.837901	0.000147297	0.000116908	0.793693	0.339355	0.000147297	0.000168818	1.14611	0.610299	0.000116908	0.000103569	0.885901
Meta-Protein 15862	BLAST_GLMM_OCEIH Phosphoglucosamine mutase OS=Oceanobacillus iheyensis (strain DSM 14371 / CIP 107618 / JCM 11309 / KCTC 3954 / HTE831) GN=glmM PE=3 SV=1_Q8ETM7	0.837901	3.39e-05	4.33e-05	1.27777	0.624835	3.39e-05	4.07e-05	1.20135	0.683481	4.33e-05	5.82e-05	1.34455
Meta-Protein 8843	Metagenome Unknown	0.837901	3.97e-05	4.05e-05	1.01887	0.197326	3.97e-05	5.55e-05	1.39702	0.964541	4.05e-05	4.22e-05	1.04223
Meta-Protein 8537	Metagenome Unknown	0.837901	0.000635792	0.000595928	0.9373	0.0831311	0.000635792	2.3e-05	0.0360967	1	0.000595928	0.000411012	0.689701
Meta-Protein 8297	Metagenome Unknown	0.838644	3.54e-05	2.94e-05	0.831547	0.624835	3.54e-05	2.79e-05	0.789616	0.262193	2.94e-05	1.9e-05	0.645892
Meta-Protein 25697	Metagenome Unknown	0.838644	0.000113112	0.00010848	0.959052	0.838464	0.000113112	0.000100594	0.889335	0.449804	0.00010848	7.8e-05	0.71928
Meta-Protein 14325	Metagenome Unknown	0.838644	4.4e-05	4.21e-05	0.956558	0.153576	4.4e-05	2.53e-05	0.576384	0.540818	4.21e-05	3.24e-05	0.769339
Meta-Protein 833	Metagenome Unknown	0.838644	0.000106347	0.000106288	0.999451	0.469727	0.000106347	0.000160479	1.50902	0.824098	0.000106288	0.000150703	1.41787
Meta-Protein 36350	BLAST_SUSC_BACTN TonB-dependent receptor SusC OS=Bacteroides thetaiotaomicron (strain ATCC 29148 / DSM 2079 / NCTC 10582 / E50 / VPI-5482) GN=susC PE=1 SV=1_Q8A1G1	0.838946	6.12e-06	7.32e-06	1.19619	0.36131	6.12e-06	1.32e-05	2.16063	0.0590582	7.32e-06	2.25e-05	3.06948
Meta-Protein 33949	Metagenome Unknown	0.838946	6.5e-06	4.84e-06	0.744872	1	6.5e-06	4.7e-06	0.723077	0.0590582	4.84e-06	2e-05	4.12737
Meta-Protein 18758	Metagenome Unknown	0.838946	5.35e-06	7.16e-06	1.33801	0.192518	5.35e-06	2.8e-05	5.22523	0.142213	7.16e-06	2.69e-05	3.76391
Meta-Protein 24322	BLAST_SPHM_HUMAN N-sulphoglucosamine sulphohydrolase OS=Homo sapiens GN=SGSH PE=1 SV=1_P51688	0.838946	8.36e-06	6.86e-06	0.820538	0.17753	8.36e-06	1.54e-05	1.83749	0.142213	6.86e-06	1.49e-05	2.17618
Meta-Protein 14762	Metagenome Unknown	0.838946	6.05e-06	4.71e-06	0.778237	0.294507	6.05e-06	1.54e-05	2.5427	0.142213	4.71e-06	1.29e-05	2.74159
Meta-Protein 24659	BLAST_WHW2_WHEAT Wheatwin-2 OS=Triticum aestivum GN=PR4B PE=1 SV=1_O64393	0.838946	6.01e-06	7.01e-06	1.16644	0.271899	6.01e-06	1.64e-05	2.72261	0.181449	7.01e-06	1.06e-05	1.51486
Meta-Protein 53900	BLAST_G3P_LACDE Glyceraldehyde-3-phosphate dehydrogenase OS=Lactobacillus delbrueckii subsp. bulgaricus GN=gap PE=3 SV=1_O32755	0.838946	2.01e-05	7.29e-06	0.363206	0.583882	2.01e-05	4.72e-05	2.35104	0.181449	7.29e-06	0	0
Meta-Protein 11590	BLAST_EFTU_AGARV Elongation factor Tu OS=Agathobacter rectalis (strain ATCC 33656 / DSM 3377 / JCM 17463 / KCTC 5835 / VPI 0990) GN=tuf PE=3 SV=1_C4ZB99	0.838946	2.43e-05	9.25e-06	0.380972	0.583882	2.43e-05	9.16e-06	0.377197	0.181449	9.25e-06	0	0
Meta-Protein 39060	BLAST_YOEC_BACSU Probable integrase/recombinase YoeC OS=Bacillus subtilis (strain 168) GN=yoeC PE=3 SV=2_O35009	0.838946	5.78e-06	7.19e-06	1.24531	1	5.78e-06	9.38e-06	1.62338	0.181449	7.19e-06	0	0
Meta-Protein 39061	BLAST_DAT_ACIBA Diaminobutyrate--2-oxoglutarate aminotransferase OS=Acinetobacter baumannii GN=dat PE=1 SV=1_P56744	0.838946	5.78e-06	7.19e-06	1.24531	1	5.78e-06	9.38e-06	1.62338	0.181449	7.19e-06	0	0
Meta-Protein 21234	Metagenome Unknown	0.838946	5.5e-06	6.84e-06	1.24394	0.418492	5.5e-06	1.23e-05	2.23636	0.181449	6.84e-06	0	0
Meta-Protein 35652	BLAST_LAMB_ECO57 Maltoporin OS=Escherichia coli O157:H7 GN=lamB PE=3 SV=1_Q8X5W7	0.838946	5.94e-05	4.85e-05	0.816524	0.422678	5.94e-05	2.42e-06	0.0406852	0.181449	4.85e-05	1.87e-05	0.384942
Meta-Protein 43555	BLAST_GPMI_PARD8 2,3-bisphosphoglycerate-independent phosphoglycerate mutase OS=Parabacteroides distasonis (strain ATCC 8503 / DSM 20701 / CIP 104284 / JCM 5825 / NCTC 11152) GN=gpmI PE=3 SV=1_A6LFB1	0.838946	1.17e-05	7.89e-06	0.674213	0.422678	1.17e-05	2.35e-06	0.200769	0.181449	7.89e-06	0	0
Meta-Protein 37556	BLAST_GAL1_THESQ Galactokinase OS=Thermotoga sp. (strain RQ2) GN=galK PE=3 SV=1_B1LCQ5	0.838946	1.18e-05	8.02e-06	0.681786	1	1.18e-05	1.03e-05	0.876683	0.181449	8.02e-06	0	0
Meta-Protein 26390	BLAST_FEPA_ECOLI Ferrienterobactin receptor OS=Escherichia coli (strain K12) GN=fepA PE=1 SV=2_P05825	0.838946	2.93e-05	1.75e-05	0.598346	0.422678	2.93e-05	1.11e-05	0.37997	0.181449	1.75e-05	7.43e-06	0.423197
Meta-Protein 58170	BLAST_BSL1_TRIVA Putative surface protein bspA-like OS=Trichomonas vaginalis GN=BSPAL1 PE=4 SV=1_Q8MTI2	0.838946	6.98e-06	7.18e-06	1.02987	1	6.98e-06	1.24e-05	1.78017	0.201243	7.18e-06	2.33e-06	0.323666
Meta-Protein 17477	BLAST_OPUAC_BACSU Glycine betaine-binding protein OpuAC OS=Bacillus subtilis (strain 168) GN=opuAC PE=1 SV=1_P46922	0.838946	4.53e-05	2.34e-05	0.516621	0.624065	4.53e-05	4.24e-05	0.936478	0.201243	2.34e-05	2.33e-06	0.099405
Meta-Protein 58171	BLAST_BTUB_YERPN Vitamin B12 transporter BtuB OS=Yersinia pestis bv. Antiqua (strain Nepal516) GN=btuB PE=3 SV=2_Q1CNP0	0.838946	6.98e-06	7.18e-06	1.02987	0.833935	6.98e-06	1.49e-05	2.13023	0.201243	7.18e-06	2.33e-06	0.323666
Meta-Protein 10349	BLAST_EFTU_SYMTH Elongation factor Tu OS=Symbiobacterium thermophilum (strain T / IAM 14863) GN=tuf PE=3 SV=1_Q67JU1	0.838946	4.62e-05	2.11e-05	0.455659	0.371093	4.62e-05	4.3e-06	0.0929881	0.201243	2.11e-05	2.71e-06	0.128535
Meta-Protein 16404	BLAST_YJCC_ECOLI Putative cyclic-di-GMP phosphodiesterase YjcC OS=Escherichia coli (strain K12) GN=yjcC PE=1 SV=2_P32701	0.838946	6.34e-06	8.6e-06	1.35611	0.554113	6.34e-06	8.9e-06	1.40342	0.280713	8.6e-06	3.01e-05	3.49893
Meta-Protein 11209	Metagenome Unknown	0.838946	6.99e-06	1.05e-05	1.50298	1	6.99e-06	6.38e-06	0.912992	0.280713	1.05e-05	2.22e-05	2.11499
Meta-Protein 38844	Metagenome Unknown	0.838946	5.73e-06	7.17e-06	1.25182	0.271899	5.73e-06	1.48e-05	2.58515	0.280713	7.17e-06	1.19e-05	1.66279
Meta-Protein 17394	Metagenome Unknown	0.838946	6.9e-06	7.17e-06	1.03865	0.787406	6.9e-06	9.12e-06	1.32126	0.280713	7.17e-06	1.03e-05	1.4314
Meta-Protein 20972	Metagenome Unknown	0.838946	6.01e-06	7.18e-06	1.19556	0.36131	6.01e-06	1.27e-05	2.1165	0.294507	7.18e-06	2.9e-05	4.04049
Meta-Protein 15616	BLAST_NAGH_CLOPE Hyaluronoglucosaminidase OS=Clostridium perfringens (strain 13 / Type A) GN=nagH PE=1 SV=2_P26831	0.838946	3.76e-05	1.91e-05	0.506691	1	3.76e-05	7.66e-05	2.03718	0.36131	1.91e-05	8.07e-05	4.23634
Meta-Protein 24649	BLAST_LYTR_STAEQ Sensory transduction protein LytR OS=Staphylococcus epidermidis (strain ATCC 35984 / RP62A) GN=lytR PE=3 SV=1_Q5HLG2	0.838946	1.03e-05	1.17e-05	1.14309	1	1.03e-05	1.07e-05	1.04634	0.36131	1.17e-05	2.67e-06	0.227596
Meta-Protein 2368	BLAST_SUSC_BACTN TonB-dependent receptor SusC OS=Bacteroides thetaiotaomicron (strain ATCC 29148 / DSM 2079 / NCTC 10582 / E50 / VPI-5482) GN=susC PE=1 SV=1_Q8A1G1	0.838946	8.03e-06	1.96e-05	2.44237	0.36131	8.03e-06	1.53e-05	1.90332	0.36131	1.96e-05	2.46e-05	1.25548
Meta-Protein 10451	BLAST_PURU_SYNY3 Formyltetrahydrofolate deformylase OS=Synechocystis sp. (strain PCC 6803 / Kazusa) GN=purU PE=3 SV=1_Q55135	0.838946	6.34e-06	1.36e-05	2.13929	0.787406	6.34e-06	1.21e-05	1.90342	0.36131	1.36e-05	3.22e-05	2.37168
Meta-Protein 34324	Metagenome Unknown	0.838946	6.54e-06	9.37e-06	1.43185	0.294507	6.54e-06	1.63e-05	2.49172	0.371093	9.37e-06	0	0
Meta-Protein 9919	BLAST_Y856_METTH Metalloprotease MTH_856 OS=Methanothermobacter thermautotrophicus (strain ATCC 29096 / DSM 1053 / JCM 10044 / NBRC 100330 / Delta H) GN=MTH_856 PE=3 SV=1_O26944	0.838946	7.92e-06	9.37e-06	1.18316	0.446873	7.92e-06	1.87e-05	2.36526	0.371093	9.37e-06	4.65e-06	0.496441
Meta-Protein 34738	BLAST_RS16_ECODH 30S ribosomal protein S16 OS=Escherichia coli (strain K12 / DH10B) GN=rpsP PE=3 SV=1_B1XBT1	0.838946	9.47e-06	2.42e-05	2.55114	0.181449	9.47e-06	2.35e-06	0.248239	0.371093	2.42e-05	0	0
Meta-Protein 63894	BLAST_EFG_LACP7 Elongation factor G OS=Lachnoclostridium phytofermentans (strain ATCC 700394 / DSM 18823 / ISDg) GN=fusA PE=3 SV=1_A9KRZ3	0.838946	1.58e-05	1.28e-05	0.807267	0.181449	1.58e-05	2.28e-06	0.144286	0.371093	1.28e-05	0	0
Meta-Protein 29437	HBT_PIG Hemoglobin subunit theta OS=Sus scrofa PE=1 SV=1	0.838946	3.45e-05	4.9e-05	1.42206	0.181449	3.45e-05	0	0	0.371093	4.9e-05	0	0
Meta-Protein 2425	HTPG_NITEU Chaperone protein HtpG OS=Nitrosomonas europaea (strain ATCC 19718 / CIP 103999 / KCTC 2705 / NBRC 14298) GN=htpG PE=3 SV=1	0.838946	2.15e-05	5.03e-05	2.33927	0.422678	2.15e-05	4.7e-06	0.218435	0.371093	5.03e-05	0	0
Meta-Protein 37536	BLAST_MEFA_ENTFL Macrolide efflux protein A (Fragment) OS=Enterococcus faecalis GN=mefA PE=1 SV=1_P86889	0.838946	1.22e-05	1.63e-05	1.33315	0.589639	1.22e-05	2.36e-05	1.93022	0.371093	1.63e-05	0	0
Meta-Protein 38323	BLAST_CARD_ACEWD Caffeyl-CoA reductase-Etf complex subunit CarD OS=Acetobacterium woodii (strain ATCC 29683 / DSM 1030 / JCM 2381 / KCTC 1655 / WB1) GN=carD PE=1 SV=1_H6LGM7	0.838946	6.21e-06	6.19e-06	0.997315	0.855132	6.21e-06	1.03e-05	1.65906	0.371093	6.19e-06	0	0
Meta-Protein 38326	BLAST_ATPB_ECOSE ATP synthase subunit beta OS=Escherichia coli (strain SE11) GN=atpD PE=3 SV=1_B6I3W9	0.838946	9.76e-06	1.45e-05	1.48506	0.181449	9.76e-06	2.42e-06	0.247652	0.371093	1.45e-05	0	0
Meta-Protein 2331	BLAST_SECA_SYNP2 Protein translocase subunit SecA OS=Synechococcus sp. (strain ATCC 27264 / PCC 7002 / PR-6) GN=secA PE=3 SV=1_B1XL02	0.838946	6.12e-06	4.81e-06	0.786104	0.280713	6.12e-06	1.08e-05	1.76567	0.371093	4.81e-06	0	0
Meta-Protein 36737	BLAST_G3P1_ECO57 Glyceraldehyde-3-phosphate dehydrogenase A OS=Escherichia coli O157:H7 GN=gapA PE=3 SV=2_P0A9B4	0.838946	1.25e-05	6.69e-05	5.33839	0.352542	1.25e-05	7.72e-05	6.1662	0.371093	6.69e-05	1.9e-05	0.284648
Meta-Protein 38184	BLAST_NQOR_KLEP3 NAD(P)H dehydrogenase (quinone) OS=Klebsiella pneumoniae (strain 342) GN=KPK_3530 PE=3 SV=1_B5XXP0	0.838946	1.18e-05	1.2e-05	1.01983	0.422678	1.18e-05	7.04e-06	0.598442	0.371093	1.2e-05	0	0
Meta-Protein 35272	BLAST_YTR2_SPIAU Uncharacterized protein in trpE 3region (Fragment) OS=Spirochaeta aurantia PE=4 SV=1_P22042	0.838946	6.12e-06	4.81e-06	0.786104	0.583882	6.12e-06	8.47e-06	1.3842	0.371093	4.81e-06	0	0
Meta-Protein 35277	BLAST_YESN_BACSU Uncharacterized transcriptional regulatory protein YesN OS=Bacillus subtilis (strain 168) GN=yesN PE=3 SV=1_O31517	0.838946	6.12e-06	4.81e-06	0.786104	0.583882	6.12e-06	8.47e-06	1.3842	0.371093	4.81e-06	0	0
Meta-Protein 35278	BLAST_RSMA_GEOTN Ribosomal RNA small subunit methyltransferase A OS=Geobacillus thermodenitrificans (strain NG80-2) GN=rsmA PE=3 SV=1_A4IJB8	0.838946	6.12e-06	4.81e-06	0.786104	0.583882	6.12e-06	8.47e-06	1.3842	0.371093	4.81e-06	0	0
Meta-Protein 40152	SMG8_DROWI Protein SMG8 OS=Drosophila willistoni GN=GK15451 PE=3 SV=1	0.838946	8.33e-06	9.7e-06	1.16517	0.418492	8.33e-06	4.63e-06	0.556557	0.401678	9.7e-06	1.64e-05	1.689
Meta-Protein 19964	BLAST_THID_STRCO Hydroxymethylpyrimidine/phosphomethylpyrimidine kinase OS=Streptomyces coelicolor (strain ATCC BAA-471 / A3(2) / M145) GN=thiD PE=3 SV=1_Q9ZBR6	0.838946	7.21e-06	6.75e-06	0.936416	0.787406	7.21e-06	6.59e-06	0.914451	0.418492	6.75e-06	1.01e-05	1.49259
Meta-Protein 16218	BLAST_PUS1_ARATH RNA pseudouridine synthase 1 OS=Arabidopsis thaliana GN=At1g56345 PE=2 SV=1_Q7XA65	0.838946	1.39e-05	2.05e-05	1.47392	0.181449	1.39e-05	0	0	0.422678	2.05e-05	5.03e-06	0.24509
Meta-Protein 35588	SPB6_BOVIN Serpin B6 OS=Bos taurus GN=SERPINB6 PE=2 SV=1	0.838946	1.02e-05	8.44e-05	8.25171	0.280713	1.02e-05	0.000104944	10.2551	0.422678	8.44e-05	2.33e-05	0.27572
Meta-Protein 26140	BLAST_FABF_BACSU 3-oxoacyl-[acyl-carrier-protein] synthase 2 OS=Bacillus subtilis (strain 168) GN=fabF PE=1 SV=1_O34340	0.838946	1.43e-05	2.14e-05	1.49198	0.855132	1.43e-05	1.11e-05	0.771512	0.422678	2.14e-05	6.98e-06	0.326163
Meta-Protein 34960	BLAST_YHDI_BACSU Uncharacterized HTH-type transcriptional regulator YhdI OS=Bacillus subtilis (strain 168) GN=yhdI PE=3 SV=1_O07578	0.838946	6.51e-06	4.82e-06	0.740077	1	6.51e-06	4.83e-06	0.741357	0.422678	4.82e-06	1.07e-05	2.2128
Meta-Protein 57132	Metagenome Unknown	0.838946	1.05e-05	9.23e-06	0.880064	1	1.05e-05	1.44e-05	1.36775	0.422678	9.23e-06	2.78e-06	0.300542
Meta-Protein 36270	BLAST_TRAT4_ECOLX TraT complement resistance protein OS=Escherichia coli GN=traT PE=3 SV=1_P15177	0.838946	7.32e-05	1.49e-05	0.203722	0.371093	7.32e-05	7.04e-06	0.0962513	0.422678	1.49e-05	2.67e-06	0.178921
Meta-Protein 35446	BLAST_LYTG_BACSU Exo-glucosaminidase LytG OS=Bacillus subtilis (strain 168) GN=lytG PE=1 SV=1_O32083	0.838946	1.1e-05	1.16e-05	1.04837	0.422678	1.1e-05	4.67e-06	0.42328	0.422678	1.16e-05	4.79e-06	0.414564
Meta-Protein 31148	BLAST_DCTR_RHOCA C4-dicarboxylate transport transcriptional regulatory protein DctR OS=Rhodobacter capsulatus GN=dctR PE=3 SV=1_P37740	0.838946	1.15e-05	7.83e-06	0.684134	1	1.15e-05	8.83e-06	0.770742	0.422678	7.83e-06	2.58e-06	0.328723
Meta-Protein 34095	BLAST_RL15_SALDC 50S ribosomal protein L15 OS=Salmonella dublin (strain CT_02021853) GN=rplO PE=3 SV=1_B5FJJ5	0.838946	1.72e-05	2.18e-05	1.26689	0.422678	1.72e-05	9.39e-06	0.545547	0.422678	2.18e-05	2.63e-06	0.12073
Meta-Protein 17905	BLAST_BMPB_BORBP Basic membrane protein B OS=Borreliella bavariensis (strain ATCC BAA-2496 / DSM 23469 / PBi) GN=bmpB PE=3 SV=2_O31362	0.838946	1.71e-05	3.46e-05	2.01741	1	1.71e-05	2e-05	1.16988	0.422678	3.46e-05	4.68e-05	1.35321
Meta-Protein 21307	BLAST_YADA2_YEREN Adhesin YadA OS=Yersinia enterocolitica GN=yadA PE=1 SV=1_P0C2W0	0.838946	7.92e-06	1.44e-05	1.81811	0.855132	7.92e-06	1.19e-05	1.50158	0.554113	1.44e-05	3.09e-05	2.14984
Meta-Protein 21308	Metagenome Unknown	0.838946	7.92e-06	1.44e-05	1.81811	0.855132	7.92e-06	1.19e-05	1.50158	0.554113	1.44e-05	3.09e-05	2.14984
Meta-Protein 1646	BLAST_RHAR_PECCP HTH-type transcriptional activator RhaR OS=Pectobacterium carotovorum subsp. carotovorum (strain PC1) GN=rhaR PE=3 SV=1_C6DJR5	0.838946	1.03e-05	9.36e-06	0.913008	1	1.03e-05	1.07e-05	1.04634	0.583882	9.36e-06	2.67e-06	0.284951
Meta-Protein 24651	Metagenome Unknown	0.838946	1.03e-05	9.36e-06	0.913008	1	1.03e-05	1.07e-05	1.04634	0.583882	9.36e-06	2.67e-06	0.284951
Meta-Protein 2367	BLAST_SUSC_BACTN TonB-dependent receptor SusC OS=Bacteroides thetaiotaomicron (strain ATCC 29148 / DSM 2079 / NCTC 10582 / E50 / VPI-5482) GN=susC PE=1 SV=1_Q8A1G1	0.838946	6.12e-06	4.83e-06	0.790191	0.36131	6.12e-06	1.32e-05	2.16063	0.583882	4.83e-06	9.47e-06	1.95862
Meta-Protein 36351	BLAST_SUSC_BACTN TonB-dependent receptor SusC OS=Bacteroides thetaiotaomicron (strain ATCC 29148 / DSM 2079 / NCTC 10582 / E50 / VPI-5482) GN=susC PE=1 SV=1_Q8A1G1	0.838946	6.12e-06	4.83e-06	0.790191	0.36131	6.12e-06	1.32e-05	2.16063	0.583882	4.83e-06	9.47e-06	1.95862
Meta-Protein 18889	BLAST_MURI_STRSV Glutamate racemase OS=Streptococcus sanguinis (strain SK36) GN=murI PE=3 SV=1_A3CPR2	0.838946	1.49e-05	1.66e-05	1.11628	0.589639	1.49e-05	2.3e-05	1.54438	0.583882	1.66e-05	2.6e-05	1.56517
Meta-Protein 42852	BLAST_YOBH_BACSU DNA repair protein homolog YobH OS=Bacillus subtilis (strain 168) GN=yobH PE=5 SV=1_C0SPA8	0.838946	5.49e-06	6.77e-06	1.23217	0.583882	5.49e-06	9.58e-06	1.74507	0.583882	6.77e-06	7.5e-06	1.10837
Meta-Protein 55851	BLAST_YJJI_ECOLI Uncharacterized protein YjjI OS=Escherichia coli (strain K12) GN=yjjI PE=1 SV=2_P37342	0.838946	1.16e-05	8.79e-06	0.760634	0.589639	1.16e-05	1.62e-05	1.40065	0.583882	8.79e-06	4.98e-06	0.565877
Meta-Protein 45341	BLAST_BACA_BACLI Bacitracin synthase 1 OS=Bacillus licheniformis GN=bacA PE=3 SV=1_O68006	0.838946	7.63e-06	6.84e-06	0.897268	0.672604	7.63e-06	1.58e-05	2.07104	0.583882	6.84e-06	7.7e-06	1.12546
Meta-Protein 42851	BLAST_YOBH_BACSU DNA repair protein homolog YobH OS=Bacillus subtilis (strain 168) GN=yobH PE=5 SV=1_C0SPA8	0.838946	5.49e-06	6.77e-06	1.23217	1	5.49e-06	7.14e-06	1.30046	0.583882	6.77e-06	7.5e-06	1.10837
Meta-Protein 12583	BLAST_Y1755_ARCFU Uncharacterized membrane protein AF_1755 OS=Archaeoglobus fulgidus (strain ATCC 49558 / VC-16 / DSM 4304 / JCM 9628 / NBRC 100126) GN=AF_1755 PE=3 SV=1_O28519	0.838946	6.05e-06	7.53e-06	1.2438	0.855132	6.05e-06	4.38e-06	0.724518	0.586214	7.53e-06	2.33e-06	0.30897
Meta-Protein 13967	Metagenome Unknown	0.838946	6.63e-06	5.47e-06	0.824121	1	6.63e-06	4.83e-06	0.727387	0.587937	5.47e-06	9.99e-06	1.82774
Meta-Protein 16026	Metagenome Unknown	0.838946	6.24e-06	7.31e-06	1.17089	0.0587074	6.24e-06	1.77e-05	2.84246	0.589639	7.31e-06	1.32e-05	1.80046
Meta-Protein 52768	VE1_HPV44 Replication protein E1 OS=Human papillomavirus type 44 GN=E1 PE=3 SV=1	0.838946	7.02e-06	7.17e-06	1.02138	0.418492	7.02e-06	1.37e-05	1.95012	0.589639	7.17e-06	1.02e-05	1.41744
Meta-Protein 29057	BLAST_WDR44_HUMAN WD repeat-containing protein 44 OS=Homo sapiens GN=WDR44 PE=1 SV=1_Q5JSH3	0.838946	5.49e-06	7.28e-06	1.32473	1	5.49e-06	3.25e-06	0.591806	0.674987	7.28e-06	1.55e-05	2.12486
Meta-Protein 20212	Metagenome Unknown	0.838946	7.24e-06	7.15e-06	0.987342	0.932647	7.24e-06	1.15e-05	1.59033	0.752494	7.15e-06	7.53e-06	1.05245
Meta-Protein 1669	BLAST_CYSK2_BRAJU Cysteine synthase OS=Brassica juncea PE=2 SV=1_O23735	0.838946	1.23e-05	3.33e-05	2.71638	0.293622	1.23e-05	2.7e-05	2.2019	0.787406	3.33e-05	4.24e-05	1.27211
Meta-Protein 43479	Metagenome Unknown	0.838946	6.98e-06	6.74e-06	0.966547	0.17753	6.98e-06	2e-05	2.87336	0.787406	6.74e-06	7.32e-06	1.08529
Meta-Protein 13403	BLAST_RS4_DESDA 30S ribosomal protein S4 OS=Desulfovibrio desulfuricans (strain ATCC 27774 / DSM 6949) GN=rpsD PE=3 SV=1_B8IYL6	0.838946	6.89e-06	6.63e-06	0.961306	0.294507	6.89e-06	1.54e-05	2.237	0.789268	6.63e-06	1.18e-05	1.78742
Meta-Protein 16069	BLAST_FTSH_PARD8 ATP-dependent zinc metalloprotease FtsH OS=Parabacteroides distasonis (strain ATCC 8503 / DSM 20701 / CIP 104284 / JCM 5825 / NCTC 11152) GN=ftsH PE=3 SV=1_A6LD25	0.838946	7.91e-06	9.36e-06	1.18335	0.583882	7.91e-06	4.77e-06	0.60274	0.789268	9.36e-06	5.21e-06	0.556545
Meta-Protein 17404	EFTU_MARMM Elongation factor Tu OS=Maricaulis maris (strain MCS10) GN=tuf1 PE=3 SV=1	0.838946	1.2e-05	1.45e-05	1.21225	0.529368	1.2e-05	1.71e-05	1.43076	0.789268	1.45e-05	9.53e-06	0.656142
Meta-Protein 57235	BLAST_BRPF1_HUMAN Peregrin OS=Homo sapiens GN=BRPF1 PE=1 SV=2_P55201	0.838946	8.89e-06	7.16e-06	0.805061	1	8.89e-06	9.33e-06	1.04967	0.789268	7.16e-06	7.83e-06	1.0943
Meta-Protein 57236	BLAST_TRUB_BIFLD tRNA pseudouridine synthase B OS=Bifidobacterium longum (strain DJO10A) GN=truB PE=3 SV=1_B3DQF2	0.838946	8.89e-06	7.16e-06	0.805061	1	8.89e-06	9.33e-06	1.04967	0.789268	7.16e-06	7.83e-06	1.0943
Meta-Protein 57237	BLAST_Y812_AQUAE Uncharacterized MscS family protein aq_812 OS=Aquifex aeolicus (strain VF5) GN=aq_812 PE=3 SV=1_O66994	0.838946	8.89e-06	7.16e-06	0.805061	1	8.89e-06	9.33e-06	1.04967	0.789268	7.16e-06	7.83e-06	1.0943
Meta-Protein 30786	Metagenome Unknown	0.838946	5.49e-06	7.36e-06	1.33991	1	5.49e-06	9.36e-06	1.7041	0.833935	7.36e-06	1e-05	1.3624
Meta-Protein 30789	Metagenome Unknown	0.838946	5.49e-06	7.36e-06	1.33991	1	5.49e-06	9.36e-06	1.7041	0.833935	7.36e-06	1e-05	1.3624
Meta-Protein 2740	BLAST_HSP60_YEAST Heat shock protein 60, mitochondrial OS=Saccharomyces cerevisiae (strain ATCC 204508 / S288c) GN=HSP60 PE=1 SV=1_P19882	0.838946	3.97e-05	9.49e-06	0.238974	0.833935	3.97e-05	4.48e-05	1.12899	0.855132	9.49e-06	1.53e-05	1.60764
Meta-Protein 7874	BLAST_MODE_HERSE Molybdenum transport protein ModE OS=Herbaspirillum seropedicae GN=modE PE=3 SV=1_Q9F4K4	0.838946	9.17e-06	2.22e-05	2.41745	0.181449	9.17e-06	2.44e-06	0.266364	0.855132	2.22e-05	1.78e-05	0.804189
Meta-Protein 19122	BLAST_MALPY_ENTFT Maltose phosphorylase OS=Enterococcus faecalis (strain TX4000 / JH2-2) GN=malP PE=1 SV=1_E6ENP7	0.838946	7.11e-06	7.68e-06	1.08089	0.201243	7.11e-06	2.15e-06	0.302462	0.855132	7.68e-06	1.06e-05	1.37961
Meta-Protein 54433	BLAST_TWIH_ARATH Twinkle homolog protein, chloroplastic/mitochondrial OS=Arabidopsis thaliana GN=At1g30680 PE=1 SV=1_B5X582	0.838946	7.97e-06	1.66e-05	2.08515	0.589639	7.97e-06	7.16e-06	0.898536	0.855132	1.66e-05	8.13e-06	0.489114
Meta-Protein 54771	Metagenome Unknown	0.838946	8.93e-06	1.49e-05	1.66418	1	8.93e-06	1.45e-05	1.62034	0.855132	1.49e-05	9.61e-06	0.6463
Meta-Protein 10837	BLAST_LIPK_MOUSE Lipase member K OS=Mus musculus GN=Lipk PE=2 SV=1_Q8BM14	0.838946	6.43e-06	1.21e-05	1.87565	1	6.43e-06	4.68e-06	0.727979	0.855132	1.21e-05	8.92e-06	0.73895
Meta-Protein 25802	BLAST_RS3_PARD8 30S ribosomal protein S3 OS=Parabacteroides distasonis (strain ATCC 8503 / DSM 20701 / CIP 104284 / JCM 5825 / NCTC 11152) GN=rpsC PE=3 SV=1_A6LEI5	0.838946	8.21e-06	7.33e-06	0.892386	0.17753	8.21e-06	1.93e-05	2.34721	0.855132	7.33e-06	9.89e-06	1.3504
Meta-Protein 25803	BLAST_RL22_BACFR 50S ribosomal protein L22 OS=Bacteroides fragilis (strain YCH46) GN=rplV PE=3 SV=1_Q64NL3	0.838946	8.21e-06	7.33e-06	0.892386	0.17753	8.21e-06	1.93e-05	2.34721	0.855132	7.33e-06	9.89e-06	1.3504
Meta-Protein 16790	EFTU_CELLY Elongation factor Tu OS=Cellulophaga lytica GN=tuf PE=3 SV=1	0.838946	2.12e-05	1.66e-05	0.782333	0.201243	2.12e-05	4.11e-05	1.94203	0.855132	1.66e-05	2.36e-05	1.42331
Meta-Protein 16789	BLAST_EFTU_CLOK5 Elongation factor Tu OS=Clostridium kluyveri (strain ATCC 8527 / DSM 555 / NCIMB 10680) GN=tuf1 PE=3 SV=1_A5N4N1	0.838946	2.12e-05	1.66e-05	0.782333	0.201243	2.12e-05	4.11e-05	1.94203	0.855132	1.66e-05	2.36e-05	1.42331
Meta-Protein 56869	BLAST_ISPH_CLOAB 4-hydroxy-3-methylbut-2-enyl diphosphate reductase OS=Clostridium acetobutylicum (strain ATCC 824 / DSM 792 / JCM 1419 / LMG 5710 / VKM B-1787) GN=ispH PE=3 SV=1_Q97I09	0.838946	1.42e-05	1.01e-05	0.709583	0.422678	1.42e-05	2.28e-06	0.161082	0.855132	1.01e-05	9.59e-06	0.953273
Meta-Protein 24937	BLAST_DHAS_METTH Aspartate-semialdehyde dehydrogenase OS=Methanothermobacter thermautotrophicus (strain ATCC 29096 / DSM 1053 / JCM 10044 / NBRC 100330 / Delta H) GN=asd PE=3 SV=1_O26890	0.838946	7.32e-06	9.92e-06	1.35535	0.183431	7.32e-06	2.28e-05	3.11503	0.855132	9.92e-06	1.02e-05	1.02521
Meta-Protein 3409	BLAST_DHAS_METTH Aspartate-semialdehyde dehydrogenase OS=Methanothermobacter thermautotrophicus (strain ATCC 29096 / DSM 1053 / JCM 10044 / NBRC 100330 / Delta H) GN=asd PE=3 SV=1_O26890	0.838946	7.32e-06	9.92e-06	1.35535	0.271899	7.32e-06	2.06e-05	2.82118	0.855132	9.92e-06	1.02e-05	1.02521
Meta-Protein 22232	BLAST_RS4_BIFLS 30S ribosomal protein S4 OS=Bifidobacterium longum subsp. infantis (strain ATCC 15697 / DSM 20088 / JCM 1222 / NCTC 11817 / S12) GN=rpsD PE=3 SV=1_B7GSB1	0.838946	1.91e-05	1.48e-05	0.774056	0.583882	1.91e-05	9.23e-06	0.482641	0.932647	1.48e-05	1.43e-05	0.967361
Meta-Protein 18305	BLAST_RL4_AGARV 50S ribosomal protein L4 OS=Agathobacter rectalis (strain ATCC 33656 / DSM 3377 / JCM 17463 / KCTC 5835 / VPI 0990) GN=rplD PE=3 SV=1_C4ZBD5	0.838946	3.55e-05	1.42e-05	0.399676	0.100348	3.55e-05	8.73e-05	2.45841	1	1.42e-05	1.18e-05	0.828979
Meta-Protein 30790	BLAST_YGBI_ECOLI Uncharacterized HTH-type transcriptional regulator YgbI OS=Escherichia coli (strain K12) GN=ygbI PE=4 SV=2_P52598	0.838946	5.49e-06	7.36e-06	1.33991	1	5.49e-06	7.08e-06	1.28832	1	7.36e-06	7.53e-06	1.02378
Meta-Protein 56903	Metagenome Unknown	0.838946	9.33e-06	1.11e-05	1.18677	0.181449	9.33e-06	0	0	1	1.11e-05	9.5e-06	0.858434
Meta-Protein 35747	Metagenome Unknown	0.838946	7.08e-06	7.94e-06	1.12118	0.787406	7.08e-06	4.45e-06	0.628235	1	7.94e-06	1.18e-05	1.48688
Meta-Protein 51267	BLAST_RL23_AGARV 50S ribosomal protein L23 OS=Agathobacter rectalis (strain ATCC 33656 / DSM 3377 / JCM 17463 / KCTC 5835 / VPI 0990) GN=rplW PE=3 SV=1_C4ZBS1	0.838946	1.12e-05	1.76e-05	1.5724	0.789268	1.12e-05	1.47e-05	1.31101	1	1.76e-05	1.94e-05	1.10027
Meta-Protein 10836	BLAST_DCTP_BURCM Solute-binding protein Bamb_6123 OS=Burkholderia ambifaria (strain ATCC BAA-244 / AMMD) GN=Bamb_6123 PE=1 SV=1_Q0B2F6	0.838946	6.43e-06	9.01e-06	1.40026	1	6.43e-06	4.68e-06	0.727979	1	9.01e-06	8.92e-06	0.989824
Meta-Protein 35937	BLAST_PCNT_HUMAN Pericentrin OS=Homo sapiens GN=PCNT PE=1 SV=4_O95613	0.838946	7.36e-06	7.93e-06	1.07701	1	7.36e-06	7.16e-06	0.97282	1	7.93e-06	9.55e-06	1.20505
Meta-Protein 2441	BLAST_TPIS_PARD8 Triosephosphate isomerase OS=Parabacteroides distasonis (strain ATCC 8503 / DSM 20701 / CIP 104284 / JCM 5825 / NCTC 11152) GN=tpiA PE=3 SV=1_A6LFF0	0.838946	8.03e-06	1.2e-05	1.49948	1	8.03e-06	6.83e-06	0.851506	1	1.2e-05	1.18e-05	0.984072
Meta-Protein 88306	BLAST_OMP32_DELAC Outer membrane porin protein 32 OS=Delftia acidovorans GN=omp32 PE=1 SV=1_P24305	0.838946	0.000100835	0.000126062	1.25018	0.789268	0.000100835	0.000234914	2.32969	1	0.000126062	8.6e-05	0.682226
Meta-Protein 18484	BLAST_LON_LACP7 Lon protease OS=Lachnoclostridium phytofermentans (strain ATCC 700394 / DSM 18823 / ISDg) GN=lon PE=3 SV=1_A9KH99	0.838946	6.52e-06	6.75e-06	1.03581	0.528612	6.52e-06	1.48e-05	2.26982	1	6.75e-06	7.39e-06	1.09506
Meta-Protein 30260	Metagenome Unknown	0.838946	8.94e-06	6.7e-06	0.749301	0.294507	8.94e-06	1.8e-05	2.01025	1	6.7e-06	4.98e-06	0.742537
Meta-Protein 85153	ANMK_CAUCR Anhydro-N-acetylmuramic acid kinase OS=Caulobacter crescentus (strain ATCC 19089 / CB15) GN=anmK PE=3 SV=2	0.838946	1.35e-05	1.47e-05	1.0913	0.422678	1.35e-05	6.49e-06	0.480568	1	1.47e-05	1.24e-05	0.838892
Meta-Protein 71981	BLAST_SECA_CLOTH Protein translocase subunit SecA OS=Clostridium thermocellum (strain ATCC 27405 / DSM 1237 / NBRC 103400 / NCIMB 10682 / NRRL B-4536 / VPI 7372) GN=secA PE=3 SV=1_A3DF88	0.838946	1.03e-05	1e-05	0.979675	1	1.03e-05	6.99e-06	0.682114	1	1e-05	7.39e-06	0.7361
Meta-Protein 55216	BLAST_CRTI_ESCVU Phytoene desaturase (lycopene-forming) OS=Escherichia vulneris GN=crtI PE=3 SV=1_P22871	0.838946	8.28e-06	9.33e-06	1.12689	0.36131	8.28e-06	4.83e-06	0.583082	1	9.33e-06	5.14e-06	0.551385
Meta-Protein 11230	BLAST_BUDC_RAOTE Diacetyl reductase [(S)-acetoin forming] OS=Raoultella terrigena GN=budC PE=3 SV=1_Q04520	0.839169	3.96e-05	4.21e-05	1.0639	0.286321	3.96e-05	2.5e-05	0.631424	0.0161133	4.21e-05	6.74e-05	1.60205
Meta-Protein 12987	BLAST_UBIG_RHOPT Ubiquinone biosynthesis O-methyltransferase OS=Rhodopseudomonas palustris (strain TIE-1) GN=ubiG PE=3 SV=1_B3QCF3	0.839169	4.87e-05	4.15e-05	0.853571	0.50488	4.87e-05	6.41e-05	1.31716	0.0414911	4.15e-05	7.75e-05	1.86545
Meta-Protein 11663	Metagenome Unknown	0.839169	6.07e-05	6.88e-05	1.13358	0.119722	6.07e-05	3.13e-05	0.514871	0.0639648	6.88e-05	2.89e-05	0.419425
Meta-Protein 15933	ARLY_PYRNV Argininosuccinate lyase OS=Pyrobaculum neutrophilum (strain DSM 2338 / JCM 9278 / V24Sta) GN=argH PE=3 SV=1	0.839169	7.31e-05	8.11e-05	1.10897	0.0771484	7.31e-05	0.000106867	1.46122	0.142368	8.11e-05	6.04e-05	0.744547
Meta-Protein 17262	BLAST_SDAC_ECOLI Serine transporter OS=Escherichia coli (strain K12) GN=sdaC PE=1 SV=1_P0AAD6	0.839169	3.4e-05	4.12e-05	1.21131	0.0424805	3.4e-05	4.78e-05	1.40277	0.230024	4.12e-05	5.68e-05	1.37705
Meta-Protein 8268	BLAST_PRE3_STAAC Plasmid recombination enzyme type 3 OS=Staphylococcus aureus (strain COL) GN=pre PE=3 SV=1_Q5HJZ6	0.839169	3.47e-05	2.92e-05	0.841364	0.569336	3.47e-05	2.36e-05	0.681791	0.339355	2.92e-05	3.73e-05	1.27735
Meta-Protein 32926	HVM51_MOUSE Ig heavy chain V region AC38 205.12 OS=Mus musculus PE=1 SV=1	0.839169	3.46e-05	3.68e-05	1.06317	0.0128512	3.46e-05	1.04e-05	0.29923	0.540818	3.68e-05	2.29e-05	0.621773
Meta-Protein 12918	BLAST_IAA1_WHEAT Alpha-amylase inhibitor 0.19 OS=Triticum aestivum PE=1 SV=1_P01085	0.839169	0.000281422	0.00026181	0.930312	0.0522461	0.000281422	0.000509	1.80867	0.610299	0.00026181	0.000206781	0.789813
Meta-Protein 590	BLAST_ENO1_YEAST Enolase 1 OS=Saccharomyces cerevisiae (strain ATCC 204508 / S288c) GN=ENO1 PE=1 SV=3_P00924	0.839169	0.000938446	0.000656979	0.700071	0.0771484	0.000938446	0.00141514	1.50796	0.755658	0.000656979	0.000671317	1.02182
Meta-Protein 16880	CEL2A_RAT Chymotrypsin-like elastase family member 2A OS=Rattus norvegicus GN=Cela2a PE=2 SV=1	0.839169	0.000441752	0.000503528	1.13984	0.518555	0.000441752	0.000644667	1.45934	1	0.000503528	0.000539593	1.07162
Meta-Protein 17766	BLAST_METR_SHIFL HTH-type transcriptional regulator MetR OS=Shigella flexneri GN=metR PE=3 SV=1_P0A9G1	0.839515	5.16e-05	5.33e-05	1.03468	0.30127	5.16e-05	6.42e-05	1.24531	0.308063	5.33e-05	4.24e-05	0.79425
Meta-Protein 17767	BLAST_Y3604_LACP7 UPF0735 ACT domain-containing protein Cphy_3604 OS=Lachnoclostridium phytofermentans (strain ATCC 700394 / DSM 18823 / ISDg) GN=Cphy_3604 PE=3 SV=1_A9KIT8	0.839515	5.16e-05	5.33e-05	1.03468	0.469727	5.16e-05	6.19e-05	1.20021	0.308063	5.33e-05	4.24e-05	0.79425
Meta-Protein 16505	Metagenome Unknown	0.839515	4.6e-05	4.34e-05	0.944183	0.068353	4.6e-05	2.66e-05	0.579014	0.380371	4.34e-05	4.84e-05	1.11459
Meta-Protein 10043	BLAST_CPOB_ECOLI Cell division coordinator CpoB OS=Escherichia coli (strain K12) GN=cpoB PE=1 SV=2_P45955	0.839515	7.99e-05	5.64e-05	0.705394	0.909668	7.99e-05	8.22e-05	1.02909	0.423828	5.64e-05	0.000137193	2.43451
Meta-Protein 8847	Metagenome Unknown	0.839515	3.37e-05	4.15e-05	1.22947	0.126279	3.37e-05	1.48e-05	0.437253	0.469727	4.15e-05	3.21e-05	0.772971
Meta-Protein 11905	BLAST_PZP_HUMAN Pregnancy zone protein OS=Homo sapiens GN=PZP PE=1 SV=4_P20742	0.839515	0.000724235	0.000586997	0.810506	0.0108269	0.000724235	0.000185724	0.256442	0.62207	0.000586997	0.000461803	0.786722
Meta-Protein 12028	Metagenome Unknown	0.839515	5.19e-05	6.1e-05	1.17564	0.230024	5.19e-05	3.61e-05	0.69525	0.969727	6.1e-05	6.94e-05	1.13757
Meta-Protein 10251	BLAST_CLPA_RHOBL ClpA homolog protein OS=Rhodobacter blasticus PE=3 SV=1_P05444	0.839722	4.9e-05	5.71e-05	1.16564	0.129395	4.9e-05	3.09e-05	0.631452	0.380371	5.71e-05	3.86e-05	0.675508
Meta-Protein 16679	BLAST_IDH3G_PIG Isocitrate dehydrogenase [NAD] subunit gamma, mitochondrial (Fragments) OS=Sus scrofa GN=IDH3G PE=1 SV=1_P41566	0.839722	8.47e-05	8.2e-05	0.967162	0.00385729	8.47e-05	2.98e-05	0.351714	0.677246	8.2e-05	9.3e-05	1.1345
Meta-Protein 30581	BLAST_SCPA_XYLFA Segregation and condensation protein A OS=Xylella fastidiosa (strain 9a5c) GN=scpA PE=3 SV=2_Q9PAP4	0.839722	0.000296837	0.000300522	1.01241	0.100001	0.000296837	0.000249752	0.841377	0.755658	0.000300522	0.000359713	1.19696
Meta-Protein 16809	Metagenome Unknown	0.839722	8.7e-05	9.57e-05	1.09998	0.00509932	8.7e-05	2.14e-05	0.246038	0.850098	9.57e-05	9.19e-05	0.959852
Meta-Protein 14775	ATPG_KOCRD ATP synthase gamma chain OS=Kocuria rhizophila (strain ATCC 9341 / DSM 348 / NBRC 103217 / DC2201) GN=atpG PE=3 SV=1	0.839722	4.95e-05	4.69e-05	0.945841	0.0112782	4.95e-05	1.8e-05	0.362291	0.850098	4.69e-05	5.39e-05	1.15023
Meta-Protein 8752	BLAST_HV373_HUMAN Immunoglobulin heavy variable 3-73 OS=Homo sapiens GN=IGHV3-73 PE=3 SV=1_A0A0B4J1V6	0.839826	4.14e-05	4.1e-05	0.990744	0.380371	4.14e-05	3.48e-05	0.839437	0.30127	4.1e-05	7.4e-05	1.80238
Meta-Protein 10051	BLAST_RLP24_HUMAN Probable ribosome biogenesis protein RLP24 OS=Homo sapiens GN=RSL24D1 PE=1 SV=1_Q9UHA3	0.839826	4.79e-05	4.67e-05	0.975622	0.469727	4.79e-05	3.5e-05	0.731325	0.469727	4.67e-05	6.14e-05	1.31437
Meta-Protein 764	BLAST_YQEN_BACSU Uncharacterized protein YqeN OS=Bacillus subtilis (strain 168) GN=yqeN PE=1 SV=1_P54459	0.839826	6.23e-05	6.4e-05	1.0278	0.569336	6.23e-05	5.27e-05	0.847044	0.850098	6.4e-05	6.17e-05	0.963769
Meta-Protein 12383	BLAST_LV140_HUMAN Immunoglobulin lambda variable 1-40 OS=Homo sapiens GN=IGLV1-40 PE=1 SV=2_P01703	0.839826	0.000120475	0.000120463	0.999896	0.0559297	0.000120475	7.68e-05	0.637345	0.909668	0.000120463	0.000131807	1.09417
Meta-Protein 15582	BLAST_HV102_HUMAN Immunoglobulin heavy variable 1-2 OS=Homo sapiens GN=IGHV1-2 PE=1 SV=2_P23083	0.839826	0.000141348	0.000113864	0.805562	0.185144	0.000141348	7.87e-05	0.556719	0.969727	0.000113864	0.000121653	1.0684
Meta-Protein 11378	BLAST_LYTE_BACSU Probable peptidoglycan endopeptidase LytE OS=Bacillus subtilis (strain 168) GN=lytE PE=1 SV=1_P54421	0.842836	0.000104335	0.000100272	0.961055	0.100001	0.000104335	6.84e-05	0.655437	0.0922852	0.000100272	6.27e-05	0.625584
Meta-Protein 16589	BLAST_SH3G3_HUMAN Endophilin-A3 OS=Homo sapiens GN=SH3GL3 PE=1 SV=1_Q99963	0.842836	8.17e-05	7.16e-05	0.876243	0.266113	8.17e-05	6.88e-05	0.841775	0.17627	7.16e-05	4.86e-05	0.678588
Meta-Protein 11252	BLAST_CATS_HUMAN Cathepsin S OS=Homo sapiens GN=CTSS PE=1 SV=3_P25774	0.842836	0.000382265	0.000383959	1.00443	0.0522461	0.000382265	0.0002737	0.715995	0.30127	0.000383959	0.000448128	1.16712
Meta-Protein 1006	BLAST_G3P_HUMAN Glyceraldehyde-3-phosphate dehydrogenase OS=Homo sapiens GN=GAPDH PE=1 SV=3_P04406	0.842836	0.000327927	0.00032886	1.00285	0.380371	0.000327927	0.000260506	0.794403	0.30127	0.00032886	0.000200868	0.610802
Meta-Protein 11699	Metagenome Unknown	0.842836	6.17e-05	6.05e-05	0.980658	0.0341797	6.17e-05	3.37e-05	0.545177	0.30127	6.05e-05	4.62e-05	0.763465
Meta-Protein 10494	BLAST_HBAZ_PANTR Hemoglobin subunit zeta OS=Pan troglodytes GN=HBZ1 PE=3 SV=2_P06347	0.842836	0.000794987	0.00183917	2.31346	0.0341797	0.000794987	0.000203558	0.256053	0.339355	0.00183917	0.000648247	0.352467
Meta-Protein 12731	BLAST_M820_ARATH Uncharacterized mitochondrial protein AtMg00820 OS=Arabidopsis thaliana GN=AtMg00820 PE=4 SV=1_P92520	0.842836	8.87e-05	7.96e-05	0.897882	0.909668	8.87e-05	8.01e-05	0.902832	0.380371	7.96e-05	7.85e-05	0.986063
Meta-Protein 11258	BLAST_IGHA1_HUMAN Immunoglobulin heavy constant alpha 1 OS=Homo sapiens GN=IGHA1 PE=1 SV=2_P01876	0.842836	0.000114877	0.000107508	0.935851	0.0922852	0.000114877	0.000149427	1.30076	0.380371	0.000107508	0.000143608	1.3358
Meta-Protein 8016	Metagenome Unknown	0.842836	5.12e-05	4.59e-05	0.896694	0.109863	5.12e-05	3.4e-05	0.665027	0.469727	4.59e-05	5.4e-05	1.17823
Meta-Protein 8064	BLAST_RS27A_ASPOF Ubiquitin-40S ribosomal protein S27a (Fragment) OS=Asparagus officinalis PE=2 SV=2_P31753	0.842836	0.000277268	0.000268076	0.966846	0.129395	0.000277268	0.000220222	0.794255	0.569336	0.000268076	0.000348336	1.29939
Meta-Protein 13746	BLAST_HV323_HUMAN Immunoglobulin heavy variable 3-23 OS=Homo sapiens GN=IGHV3-23 PE=1 SV=2_P01764	0.842836	0.000735943	0.000697428	0.947666	0.012207	0.000735943	0.00052318	0.710897	0.677246	0.000697428	0.000797552	1.14356
Meta-Protein 8156	BLAST_IGLC1_HUMAN Immunoglobulin lambda constant 1 OS=Homo sapiens GN=IGLC1 PE=1 SV=1_P0CG04	0.842836	0.000623294	0.000626477	1.00511	0.00244141	0.000623294	0.000424638	0.681281	0.791016	0.000626477	0.000797799	1.27347
Meta-Protein 11294	BLAST_KV106_HUMAN Immunoglobulin kappa variable 1-6 OS=Homo sapiens GN=IGKV1-6 PE=3 SV=1_A0A0C4DH72	0.842836	0.0282187	0.029144	1.03279	0.00244141	0.0282187	0.0189373	0.671091	0.909668	0.029144	0.0301805	1.03556
Meta-Protein 55538	BLAST_CADA_BACSU Cadmium, zinc and cobalt-transporting ATPase OS=Bacillus subtilis (strain 168) GN=cadA PE=1 SV=1_O32219	0.846656	1.49e-05	1.18e-05	0.797419	0.0590582	1.49e-05	0	0	0.0590582	1.18e-05	0	0
Meta-Protein 33591	Metagenome Unknown	0.846656	1.53e-05	1.78e-05	1.16621	0.672604	1.53e-05	1.14e-05	0.743324	0.0591721	1.78e-05	5.1e-06	0.285981
Meta-Protein 26525	BLAST_TPIS_LACP7 Triosephosphate isomerase OS=Lachnoclostridium phytofermentans (strain ATCC 700394 / DSM 18823 / ISDg) GN=tpiA PE=3 SV=1_A9KPF8	0.846656	2.52e-05	2.92e-05	1.16145	0.119722	2.52e-05	5.49e-05	2.18167	0.0591721	2.92e-05	2.33e-06	0.0794894
Meta-Protein 12103	RTCB2_ENTHI tRNA-splicing ligase RtcB homolog 2 OS=Entamoeba histolytica GN=EHI_184560 PE=3 SV=1	0.846656	1.79e-05	1.69e-05	0.945845	0.0934925	1.79e-05	2.28e-06	0.127918	0.0934925	1.69e-05	2.33e-06	0.13771
Meta-Protein 16079	BLAST_RT86_ECOLX RNA-directed DNA polymerase from retron EC86 OS=Escherichia coli PE=3 SV=1_P23070	0.846656	1.27e-05	1.17e-05	0.920447	0.441209	1.27e-05	7.11e-06	0.560815	0.105645	1.17e-05	2.78e-06	0.237857
Meta-Protein 11265	BLAST_TAL_MYCS2 Transaldolase OS=Mycobacterium smegmatis (strain ATCC 700084 / mc(2)155) GN=tal PE=1 SV=1_A0QWX9	0.846656	9.26e-05	6.63e-05	0.716089	0.271899	9.26e-05	0.000223466	2.41302	0.192518	6.63e-05	0.000158511	2.39024
Meta-Protein 18862	OPSR_ORYLA Red-sensitive opsin OS=Oryzias latipes PE=1 SV=1	0.846656	1.61e-05	1.46e-05	0.90604	0.944183	1.61e-05	1.48e-05	0.914817	0.352542	1.46e-05	2.97e-05	2.03345
Meta-Protein 17272	BLAST_PCKA_EUBE2 Phosphoenolpyruvate carboxykinase (ATP) OS=Eubacterium eligens (strain ATCC 27750 / VPI C15-48) GN=pckA PE=3 SV=1_C4Z0Q6	0.846656	2.94e-05	3.67e-05	1.2466	0.553617	2.94e-05	3.38e-05	1.15103	0.401678	3.67e-05	4.15e-05	1.13311
Meta-Protein 33251	BLAST_RGG_STRGC HTH-type transcriptional regulator rgg OS=Streptococcus gordonii (strain Challis / ATCC 35105 / BCRC 15272 / CH1 / DL1 / V288) GN=rgg PE=4 SV=1_P49330	0.846656	1.49e-05	1.34e-05	0.893973	0.105645	1.49e-05	5.69e-06	0.381138	0.401678	1.34e-05	7.2e-06	0.539326
Meta-Protein 42447	BLAST_Y309_SYNY3 Uncharacterized methyltransferase slr0309 OS=Synechocystis sp. (strain PCC 6803 / Kazusa) GN=slr0309 PE=3 SV=1_Q55914	0.846656	1.9e-05	1.73e-05	0.908732	0.833635	1.9e-05	1.58e-05	0.82975	0.401678	1.73e-05	9.64e-06	0.558667
Meta-Protein 31354	BLAST_RRAAH_BACHD Putative 4-hydroxy-4-methyl-2-oxoglutarate aldolase OS=Bacillus halodurans (strain ATCC BAA-125 / DSM 18197 / FERM 7344 / JCM 9153 / C-125) GN=BH1938 PE=3 SV=1_Q9KBI9	0.846656	1.51e-05	1.89e-05	1.24711	0.0934925	1.51e-05	2.28e-06	0.150798	0.498194	1.89e-05	9.78e-06	0.517652
Meta-Protein 15900	BLAST_HIT4_ARATH Protein HEAT INTOLERANT 4 OS=Arabidopsis thaliana GN=HIT4 PE=1 SV=1_A2RVJ8	0.846656	3.08e-05	1.68e-05	0.544492	0.0934925	3.08e-05	5.53e-06	0.179426	0.529368	1.68e-05	2.78e-05	1.65841
Meta-Protein 15615	Metagenome Unknown	0.846656	1.87e-05	2.12e-05	1.13482	0.294507	1.87e-05	5.69e-06	0.304911	0.674047	2.12e-05	2.68e-05	1.26515
Meta-Protein 53849	BLAST_T1S1_METJA Type-1 restriction enzyme MjaXIP specificity protein OS=Methanocaldococcus jannaschii (strain ATCC 43067 / DSM 2661 / JAL-1 / JCM 10045 / NBRC 100440) GN=MJ0130 PE=1 SV=3_Q57594	0.846656	1.48e-05	1.27e-05	0.857223	0.0591721	1.48e-05	2.03e-06	0.137156	0.674987	1.27e-05	1.85e-05	1.45639
Meta-Protein 960	BLAST_CH60_BACFR 60 kDa chaperonin OS=Bacteroides fragilis (strain YCH46) GN=groL PE=3 SV=1_Q64QU2	0.846656	1.66e-05	3.13e-05	1.89275	1	1.66e-05	1.77e-05	1.06714	0.674987	3.13e-05	1.43e-05	0.454944
Meta-Protein 45233	BLAST_TIG_LACP7 Trigger factor OS=Lachnoclostridium phytofermentans (strain ATCC 700394 / DSM 18823 / ISDg) GN=tig PE=3 SV=1_A9KSW9	0.846656	1.47e-05	1.29e-05	0.878547	0.0934925	1.47e-05	6.9e-06	0.469921	0.726286	1.29e-05	1.15e-05	0.892765
Meta-Protein 26730	BLAST_RL6_PARD8 50S ribosomal protein L6 OS=Parabacteroides distasonis (strain ATCC 8503 / DSM 20701 / CIP 104284 / JCM 5825 / NCTC 11152) GN=rplF PE=3 SV=1_A6LEH6	0.846656	2.08e-05	1.4e-05	0.673887	0.554113	2.08e-05	1.54e-05	0.74288	0.779171	1.4e-05	9.64e-06	0.68869
Meta-Protein 16391	BLAST_KCC2B_HUMAN Calcium/calmodulin-dependent protein kinase type II subunit beta OS=Homo sapiens GN=CAMK2B PE=1 SV=3_Q13554	0.846656	1.4e-05	1.48e-05	1.05407	0.105645	1.4e-05	2.35e-06	0.167558	0.799846	1.48e-05	1.28e-05	0.864713
Meta-Protein 28118	Metagenome Unknown	0.846656	1.5e-05	1.28e-05	0.855161	0.294507	1.5e-05	4.67e-06	0.310766	0.833635	1.28e-05	1.02e-05	0.791694
Meta-Protein 1323	BLAST_RS13_LACP7 30S ribosomal protein S13 OS=Lachnoclostridium phytofermentans (strain ATCC 700394 / DSM 18823 / ISDg) GN=rpsM PE=3 SV=1_A9KJG9	0.846656	3.06e-05	3.11e-05	1.01574	0.102918	3.06e-05	7.29e-05	2.37811	0.865534	3.11e-05	4.77e-05	1.53255
Meta-Protein 26057	EFTU_ANADF Elongation factor Tu OS=Anaeromyxobacter sp. (strain Fw109-5) GN=tuf1 PE=3 SV=1	0.846656	1.93e-05	1.55e-05	0.80371	0.624065	1.93e-05	1.51e-05	0.783003	0.944183	1.55e-05	1.49e-05	0.957059
Meta-Protein 45232	Metagenome Unknown	0.846656	1.47e-05	1.29e-05	0.878547	0.0934925	1.47e-05	6.9e-06	0.469921	1	1.29e-05	1.39e-05	1.07817
Meta-Protein 18401	Metagenome Unknown	0.846656	1.78e-05	2.12e-05	1.18932	0.271899	1.78e-05	1.02e-05	0.572165	1	2.12e-05	3.59e-05	1.69866
Meta-Protein 36000	BLAST_ARGB_BACV8 Acetylglutamate kinase OS=Bacteroides vulgatus (strain ATCC 8482 / DSM 1447 / JCM 5826 / NBRC 14291 / NCTC 11154) GN=argB PE=3 SV=1_A6L013	0.846656	1.51e-05	1.81e-05	1.19856	0.17753	1.51e-05	8.91e-06	0.591261	1	1.81e-05	2.68e-05	1.48186
Meta-Protein 13180	Metagenome Unknown	0.846656	1.23e-05	1.51e-05	1.22758	0.208413	1.23e-05	4.57e-06	0.372283	1	1.51e-05	1.71e-05	1.13226
Meta-Protein 60714	BLAST_CBPC2_HUMAN Cytosolic carboxypeptidase 2 OS=Homo sapiens GN=AGBL2 PE=1 SV=2_Q5U5Z8	0.853154	1.7e-05	1.34e-05	0.787715	0.624065	1.7e-05	1.25e-05	0.738575	0.0249325	1.34e-05	3.39e-05	2.53649
Meta-Protein 32841	CAH1_RABIT Carbonic anhydrase 1 (Fragment) OS=Oryctolagus cuniculus GN=CA1 PE=2 SV=1	0.853154	2.34e-05	2.69e-05	1.15189	0.0346106	2.34e-05	3.25e-06	0.139087	0.233953	2.69e-05	7.79e-06	0.289483
Meta-Protein 12645	BLAST_TRPA_GEOSM Tryptophan synthase alpha chain OS=Geobacter sp. (strain M21) GN=trpA PE=3 SV=1_C6E1P3	0.853154	2.69e-05	2.22e-05	0.825219	0.833635	2.69e-05	2.83e-05	1.05393	0.528612	2.22e-05	1.7e-05	0.764374
Meta-Protein 16818	Metagenome Unknown	0.853154	2.03e-05	1.95e-05	0.95977	0.0590582	2.03e-05	3.25e-06	0.160099	0.624065	1.95e-05	1.65e-05	0.84645
Meta-Protein 16817	BLAST_YQEH_BACSU Uncharacterized protein YqeH OS=Bacillus subtilis (strain 168) GN=yqeH PE=1 SV=1_P54453	0.853154	2.03e-05	1.95e-05	0.95977	0.0590582	2.03e-05	3.25e-06	0.160099	0.944183	1.95e-05	1.92e-05	0.985458
Meta-Protein 12229	PEX6_DICDI Peroxisomal biogenesis factor 6 OS=Dictyostelium discoideum GN=pex6 PE=3 SV=1	0.85733	2.63e-05	2.83e-05	1.07528	0.107328	2.63e-05	1.16e-05	0.441521	0.236137	2.83e-05	1.22e-05	0.430951
Meta-Protein 644	BLAST_RL17_EUBE2 50S ribosomal protein L17 OS=Eubacterium eligens (strain ATCC 27750 / VPI C15-48) GN=rplQ PE=3 SV=1_C4Z2V8	0.85733	4.57e-05	4.43e-05	0.968552	0.00488281	4.57e-05	0.000123806	2.70693	0.406941	4.43e-05	8.61e-05	1.94454
Meta-Protein 15290	Metagenome Unknown	0.85733	2.68e-05	2.19e-05	0.815425	0.441209	2.68e-05	1.5e-05	0.559789	0.414823	2.19e-05	3.19e-05	1.45824
Meta-Protein 10017	Metagenome Unknown	0.85733	3.29e-05	2.21e-05	0.670548	0.722283	3.29e-05	3.71e-05	1.12814	0.540818	2.21e-05	3.5e-05	1.58475
Meta-Protein 14532	BLAST_DCOA_KLEPN Oxaloacetate decarboxylase alpha chain OS=Klebsiella pneumoniae GN=oadA PE=3 SV=2_P13187	0.85733	2.1e-05	1.87e-05	0.889461	0.306556	2.1e-05	2.88e-05	1.36767	0.635586	1.87e-05	2.59e-05	1.38263
Meta-Protein 11825	BLAST_GDIR2_HUMAN Rho GDP-dissociation inhibitor 2 OS=Homo sapiens GN=ARHGDIB PE=1 SV=3_P52566	0.85733	0.000377821	0.000325959	0.862735	0.0423153	0.000377821	8.25e-05	0.218247	0.722283	0.000325959	0.00026639	0.81725
Meta-Protein 364	BLAST_RL18_AGARV 50S ribosomal protein L18 OS=Agathobacter rectalis (strain ATCC 33656 / DSM 3377 / JCM 17463 / KCTC 5835 / VPI 0990) GN=rplR PE=3 SV=1_C4ZBT4	0.85733	0.000148757	0.000127183	0.854976	0.339355	0.000148757	0.000185684	1.24824	0.722283	0.000127183	0.000115095	0.904953
Meta-Protein 18087	BLAST_CH60_STRAP 60 kDa chaperonin OS=Streptococcus anginosus GN=groL PE=3 SV=1_Q8KJ20	0.85733	0.000108083	8.65e-05	0.80047	0.62207	0.000108083	0.000103783	0.960216	0.733398	8.65e-05	7.84e-05	0.906233
Meta-Protein 40818	BLAST_ADPP_METJA ADP-ribose pyrophosphatase OS=Methanocaldococcus jannaschii (strain ATCC 43067 / DSM 2661 / JAL-1 / JCM 10045 / NBRC 100440) GN=nudF PE=1 SV=1_Q58549	0.85733	2.36e-05	2.47e-05	1.04374	0.230024	2.36e-05	3.32e-05	1.40459	1	2.47e-05	2.66e-05	1.07874
Meta-Protein 75399	BLAST_MNME_LACP7 tRNA modification GTPase MnmE OS=Lachnoclostridium phytofermentans (strain ATCC 700394 / DSM 18823 / ISDg) GN=mnmE PE=3 SV=1_A9KLX9	0.857395	1.41e-05	1.2e-05	0.854265	0.100348	1.41e-05	2.33e-06	0.165877	0.0590582	1.2e-05	3.41e-05	2.83599
Meta-Protein 11139	Metagenome Unknown	0.857395	0.000178057	0.000149769	0.841132	0.787406	0.000178057	0.000102639	0.576441	0.0934925	0.000149769	0.000540404	3.60825
Meta-Protein 30371	BLAST_THRB_HUMAN Prothrombin OS=Homo sapiens GN=F2 PE=1 SV=2_P00734	0.857395	3.25e-05	3.03e-05	0.931603	0.855132	3.25e-05	2.27e-05	0.699228	0.100348	3.03e-05	2.71e-06	0.0894676
Meta-Protein 43861	Metagenome Unknown	0.857395	9.23e-06	1.44e-05	1.55433	0.553617	9.23e-06	2.32e-05	2.50984	0.11485	1.44e-05	3.2e-05	2.2275
Meta-Protein 1259	BLAST_VWA3A_HUMAN von Willebrand factor A domain-containing protein 3A OS=Homo sapiens GN=VWA3A PE=2 SV=3_A6NCI4	0.857395	1.02e-05	1.22e-05	1.18811	0.787406	1.02e-05	1.53e-05	1.49756	0.142213	1.22e-05	4.25e-05	3.49219
Meta-Protein 19637	BLAST_UBIE_BDEBA Ubiquinone/menaquinone biosynthesis C-methyltransferase UbiE OS=Bdellovibrio bacteriovorus (strain ATCC 15356 / DSM 50701 / NCIB 9529 / HD100) GN=ubiE PE=3 SV=1_Q6MHQ3	0.857395	1.02e-05	1.22e-05	1.18811	0.787406	1.02e-05	1.53e-05	1.49756	0.142213	1.22e-05	4.25e-05	3.49219
Meta-Protein 36422	BLAST_HV311_HUMAN Immunoglobulin heavy variable 3-11 OS=Homo sapiens GN=IGHV3-11 PE=1 SV=2_P01762	0.857395	1.57e-05	1.19e-05	0.757262	0.855132	1.57e-05	1.19e-05	0.759917	0.142213	1.19e-05	3.48e-05	2.93177
Meta-Protein 20861	BLAST_POTH_ECOLI Putrescine transport system permease protein PotH OS=Escherichia coli (strain K12) GN=potH PE=1 SV=1_P31135	0.857395	7.98e-06	9.1e-06	1.13987	0.0831311	7.98e-06	2.95e-05	3.68894	0.150786	9.1e-06	2.47e-05	2.70989
Meta-Protein 20862	Metagenome Unknown	0.857395	7.98e-06	9.1e-06	1.13987	0.0831311	7.98e-06	2.95e-05	3.68894	0.150786	9.1e-06	2.47e-05	2.70989
Meta-Protein 36448	BLAST_RS1_ECOLI 30S ribosomal protein S1 OS=Escherichia coli (strain K12) GN=rpsA PE=1 SV=1_P0AG67	0.857395	7.2e-05	5.79e-05	0.804281	0.181449	7.2e-05	9.39e-06	0.130421	0.17753	5.79e-05	5.26e-06	0.0907835
Meta-Protein 16256	BLAST_KPYM_HUMAN Pyruvate kinase PKM OS=Homo sapiens GN=PKM PE=1 SV=4_P14618	0.857395	2.27e-05	2.67e-05	1.17774	0.100348	2.27e-05	0	0	0.181449	2.67e-05	0	0
Meta-Protein 46275	BLAST_BIRA_PARDE Biotin--[acetyl-CoA-carboxylase] ligase OS=Paracoccus denitrificans GN=birA PE=3 SV=1_P29906	0.857395	9.77e-06	9.77e-06	1	0.17753	9.77e-06	2.03e-06	0.208191	0.181449	9.77e-06	0	0
Meta-Protein 12481	MYH2_BOVIN Myosin-2 OS=Bos taurus GN=MYH2 PE=2 SV=1	0.857395	1.3e-05	2.58e-05	1.97476	0.204894	1.3e-05	4.47e-05	3.43067	0.181449	2.58e-05	0	0
Meta-Protein 35275	BLAST_PYRI_PARD8 Aspartate carbamoyltransferase regulatory chain OS=Parabacteroides distasonis (strain ATCC 8503 / DSM 20701 / CIP 104284 / JCM 5825 / NCTC 11152) GN=pyrI PE=3 SV=1_A6LA96	0.857395	8.97e-06	7.15e-06	0.797398	1	8.97e-06	8.47e-06	0.944238	0.181449	7.15e-06	0	0
Meta-Protein 8653	BLAST_MUTS2_CLOTH Endonuclease MutS2 OS=Clostridium thermocellum (strain ATCC 27405 / DSM 1237 / NBRC 103400 / NCIMB 10682 / NRRL B-4536 / VPI 7372) GN=mutS2 PE=3 SV=1_A3DE67	0.857395	2.06e-05	1.9e-05	0.924555	0.787406	2.06e-05	1.99e-05	0.967799	0.201243	1.9e-05	4.79e-06	0.251586
Meta-Protein 35663	BLAST_VSDF_SALDU Virulence protein VsdF OS=Salmonella dublin GN=vsdF PE=4 SV=1_P24421	0.857395	1.58e-05	1.1e-05	0.698325	0.36131	1.58e-05	4.66e-06	0.295283	0.201243	1.1e-05	2.49e-06	0.226172
Meta-Protein 45596	BLAST_AROB_FUSNN Bifunctional 3-dehydroquinate synthase/phosphatase OS=Fusobacterium nucleatum subsp. nucleatum (strain ATCC 25586 / CIP 101130 / JCM 8532 / LMG 13131) GN=aroB PE=3 SV=1_Q8RF47	0.857395	9.23e-06	9.37e-06	1.01444	1	9.23e-06	7.03e-06	0.761733	0.204894	9.37e-06	1.66e-05	1.77224
Meta-Protein 38542	PANB_CUPNJ 3-methyl-2-oxobutanoate hydroxymethyltransferase OS=Cupriavidus necator (strain JMP 134 / LMG 1197) GN=panB PE=3 SV=1	0.857395	7.98e-06	9.36e-06	1.17346	1	7.98e-06	9.28e-06	1.16301	0.208413	9.36e-06	1.43e-05	1.5236
Meta-Protein 81881	BLAST_MTLK_RHOSH Mannitol 2-dehydrogenase OS=Rhodobacter sphaeroides GN=mtlK PE=1 SV=3_P33216	0.857395	1.04e-05	9.23e-06	0.8856	1	1.04e-05	1.35e-05	1.2928	0.208413	9.23e-06	2.85e-05	3.09295
Meta-Protein 35771	Metagenome Unknown	0.857395	9.68e-06	8.15e-06	0.842377	0.401678	9.68e-06	4.73e-06	0.488372	0.208413	8.15e-06	1.77e-05	2.16667
Meta-Protein 26685	Metagenome Unknown	0.857395	1.05e-05	1.25e-05	1.18814	0.343253	1.05e-05	2.24e-05	2.12411	0.271899	1.25e-05	2.28e-05	1.8177
Meta-Protein 12182	Metagenome Unknown	0.857395	9.24e-06	7.18e-06	0.777277	1	9.24e-06	7.88e-06	0.853021	0.280713	7.18e-06	1.39e-05	1.93039
Meta-Protein 37943	BLAST_NQOR_ECO24 NAD(P)H dehydrogenase (quinone) OS=Escherichia coli O139:H28 (strain E24377A / ETEC) GN=EcE24377A_1122 PE=3 SV=1_A7ZKA9	0.857395	7.32e-05	6.06e-05	0.82832	0.422678	7.32e-05	1.65e-05	0.2256	0.280713	6.06e-05	1.05e-05	0.172708
Meta-Protein 25707	BLAST_CBIK_SALTY Sirohydrochlorin cobaltochelatase OS=Salmonella typhimurium (strain LT2 / SGSC1412 / ATCC 700720) GN=cbiK PE=1 SV=1_Q05592	0.857395	7.06e-05	5.03e-05	0.712232	0.406941	7.06e-05	6.65e-05	0.94163	0.280713	5.03e-05	7.53e-06	0.149625
Meta-Protein 10547	BLAST_RS18_BIFLO 30S ribosomal protein S18 OS=Bifidobacterium longum (strain NCC 2705) GN=rpsR PE=3 SV=1_Q8G758	0.857395	2.05e-05	1.81e-05	0.881864	0.418492	2.05e-05	3.11e-05	1.51337	0.294507	1.81e-05	4.09e-05	2.25702
Meta-Protein 680	BLAST_RS9_BIFLD 30S ribosomal protein S9 OS=Bifidobacterium longum (strain DJO10A) GN=rpsI PE=3 SV=1_B3DQ00	0.857395	7.63e-06	8.95e-06	1.17249	0.589639	7.63e-06	1.3e-05	1.6976	0.352542	8.95e-06	2.48e-05	2.7716
Meta-Protein 35967	BLAST_TRBB_RHIRD Conjugal transfer protein TrbB OS=Rhizobium radiobacter GN=trbB PE=3 SV=1_P54907	0.857395	9.33e-06	9.81e-06	1.05089	1	9.33e-06	9.42e-06	1.00893	0.36131	9.81e-06	2.58e-06	0.262532
Meta-Protein 12532	BLAST_SIGE_MYCTU ECF RNA polymerase sigma factor SigE OS=Mycobacterium tuberculosis (strain ATCC 25618 / H37Rv) GN=sigE PE=1 SV=1_P9WGG7	0.857395	1.07e-05	1.24e-05	1.16823	1	1.07e-05	1.13e-05	1.05947	0.36131	1.24e-05	2.4e-06	0.1929
Meta-Protein 15697	BLAST_RS6_BIFLO 30S ribosomal protein S6 OS=Bifidobacterium longum (strain NCC 2705) GN=rpsF PE=3 SV=1_Q8G756	0.857395	3.7e-05	3.16e-05	0.855351	0.583882	3.7e-05	3e-05	0.810505	0.401678	3.16e-05	4.81e-05	1.52079
Meta-Protein 792	CO1A2_TOXSP Collagen alpha-2(I) chain (Fragments) OS=Toxodon sp. GN=COL1A2 PE=1 SV=1	0.857395	2.36e-05	3.28e-05	1.39265	0.0329694	2.36e-05	0.000161203	6.83789	0.401678	3.28e-05	6.79e-05	2.06894
Meta-Protein 31766	NRM1_KLULA Transcription factor NRM1 OS=Kluyveromyces lactis (strain ATCC 8585 / CBS 2359 / DSM 70799 / NBRC 1267 / NRRL Y-1140 / WM37) GN=NRM1 PE=3 SV=1	0.857395	1.04e-05	1.23e-05	1.18153	1	1.04e-05	8.03e-06	0.773494	0.401678	1.23e-05	1.87e-05	1.52549
Meta-Protein 34964	BLAST_HNS_ECO57 DNA-binding protein H-NS OS=Escherichia coli O157:H7 GN=hns PE=3 SV=2_P0ACG0	0.857395	9.7e-05	0.000148365	1.52979	0.181449	9.7e-05	3.09e-05	0.318471	0.418492	0.000148365	5.23e-05	0.352262
Meta-Protein 11561	Metagenome Unknown	0.857395	1.09e-05	1.34e-05	1.22689	0.181449	1.09e-05	0	0	0.418492	1.34e-05	2.78e-06	0.207347
Meta-Protein 28985	Metagenome Unknown	0.857395	1.35e-05	1.39e-05	1.0315	0.201243	1.35e-05	2.38e-06	0.176652	0.418492	1.39e-05	7.53e-06	0.540719
Meta-Protein 17892	BLAST_SP0J_THET2 Chromosome-partitioning protein Spo0J OS=Thermus thermophilus (strain HB27 / ATCC BAA-163 / DSM 7039) GN=spo0C PE=1 SV=1_Q72H91	0.857395	8.93e-06	7.53e-06	0.843137	0.672604	8.93e-06	9.39e-06	1.05229	0.422678	7.53e-06	2.67e-06	0.354374
Meta-Protein 864	BLAST_EFTU_CLOB8 Elongation factor Tu OS=Clostridium beijerinckii (strain ATCC 51743 / NCIMB 8052) GN=tuf1 PE=3 SV=1_A6LPP6	0.857395	2.65e-05	3.94e-05	1.4876	0.100348	2.65e-05	0	0	0.422678	3.94e-05	7.72e-06	0.196099
Meta-Protein 20553	BLAST_Y014_METJA Uncharacterized protein MJ0014 OS=Methanocaldococcus jannaschii (strain ATCC 43067 / DSM 2661 / JAL-1 / JCM 10045 / NBRC 100440) GN=MJ0014 PE=1 SV=1_Q60329	0.857395	8.88e-06	1.2e-05	1.34803	0.204894	8.88e-06	2.01e-05	2.25704	0.461838	1.2e-05	7.3e-06	0.609603
Meta-Protein 11726	BLAST_BIOAB_BACT6 Biotin biosynthesis bifunctional protein BioAB OS=Bacteroides helcogenes (strain ATCC 35417 / DSM 20613 / JCM 6297 / P 36-108) GN=bioB PE=3 SV=1_E6SRG2	0.857395	8.58e-06	9.09e-06	1.06025	0.833935	8.58e-06	7.32e-06	0.853256	0.498225	9.09e-06	2.49e-06	0.27406
Meta-Protein 52594	BLAST_EFTU_EUBE2 Elongation factor Tu OS=Eubacterium eligens (strain ATCC 27750 / VPI C15-48) GN=tuf PE=3 SV=1_C4Z2R9	0.857395	7.2e-05	8.95e-05	1.24321	1	7.2e-05	7.11e-05	0.987293	0.529368	8.95e-05	3.6e-05	0.401947
Meta-Protein 20227	BLAST_INV5_YEASX Invertase 5 (Fragment) OS=Saccharomyces cerevisiae GN=SUC5 PE=3 SV=1_P10597	0.857395	1.1e-05	1.3e-05	1.17598	0.833935	1.1e-05	1.01e-05	0.916918	0.529368	1.3e-05	7.84e-06	0.604367
Meta-Protein 43185	BLAST_SUSC_BACTN TonB-dependent receptor SusC OS=Bacteroides thetaiotaomicron (strain ATCC 29148 / DSM 2079 / NCTC 10582 / E50 / VPI-5482) GN=susC PE=1 SV=1_Q8A1G1	0.857395	1.08e-05	1.27e-05	1.17852	0.726286	1.08e-05	1.4e-05	1.29521	0.554113	1.27e-05	1.7e-05	1.34033
Meta-Protein 49596	BLAST_PEX5_ARATH Peroxisome biogenesis protein 5 OS=Arabidopsis thaliana GN=PEX5 PE=1 SV=1_Q9FMA3	0.857395	9.18e-06	8.97e-06	0.977293	0.0224943	9.18e-06	3.12e-05	3.3951	0.554113	8.97e-06	1.7e-05	1.89126
Meta-Protein 14575	BLAST_CO4A5_CANLF Collagen alpha-5(IV) chain OS=Canis lupus familiaris GN=COL4A5 PE=2 SV=2_Q28247	0.857395	2.75e-05	3.11e-05	1.12811	0.100348	2.75e-05	0	0	0.583882	3.11e-05	1.39e-05	0.449096
Meta-Protein 75732	BLAST_K2C73_MOUSE Keratin, type II cytoskeletal 73 OS=Mus musculus GN=Krt73 PE=1 SV=1_Q6NXH9	0.857395	1.81e-05	1.76e-05	0.973888	0.100348	1.81e-05	0	0	0.583882	1.76e-05	7.2e-06	0.409285
Meta-Protein 11507	BLAST_TRXB_AQUAE Thioredoxin reductase OS=Aquifex aeolicus (strain VF5) GN=trxB PE=3 SV=1_O66790	0.857395	9.8e-06	1.01e-05	1.02891	0.833935	9.8e-06	7.22e-06	0.736395	0.583882	1.01e-05	5.16e-06	0.51157
Meta-Protein 49985	BLAST_RL6_LACP7 50S ribosomal protein L6 OS=Lachnoclostridium phytofermentans (strain ATCC 700394 / DSM 18823 / ISDg) GN=rplF PE=3 SV=1_A9KJH9	0.857395	9.83e-06	9.08e-06	0.923664	0.280713	9.83e-06	6.48e-06	0.659881	0.583882	9.08e-06	1.24e-05	1.3618
Meta-Protein 14811	Metagenome Unknown	0.857395	1.17e-05	1.19e-05	1.01717	0.787406	1.17e-05	9.03e-06	0.775393	0.583882	1.19e-05	9.35e-06	0.78903
Meta-Protein 15359	BLAST_IF5A1_YEAST Eukaryotic translation initiation factor 5A-1 OS=Saccharomyces cerevisiae (strain ATCC 204508 / S288c) GN=HYP2 PE=1 SV=3_P23301	0.857395	3.39e-05	3.55e-05	1.04755	0.119722	3.39e-05	6.99e-05	2.0602	0.583882	3.55e-05	2.47e-05	0.695015
Meta-Protein 23282	BLAST_AVLBB_WHEAT Avenin-like b11 OS=Triticum aestivum PE=3 SV=1_B8YG97	0.857395	8.63e-06	1.43e-05	1.65541	0.293622	8.63e-06	2.15e-05	2.48456	0.589639	1.43e-05	7.19e-06	0.503207
Meta-Protein 7873	BLAST_MAN1_SCHPO Alpha-mannosidase OS=Schizosaccharomyces pombe (strain 972 / ATCC 24843) GN=ams1 PE=3 SV=1_Q9UT61	0.857395	2.77e-05	3.54e-05	1.27782	0.100348	2.77e-05	2.44e-06	0.0880197	0.589639	3.54e-05	2.56e-05	0.721318
Meta-Protein 18704	BLAST_PFL_CLOPA Formate acetyltransferase OS=Clostridium pasteurianum GN=pfl PE=3 SV=1_Q46266	0.857395	9.85e-06	1.2e-05	1.22166	0.833935	9.85e-06	9.14e-06	0.928088	0.589639	1.2e-05	4.89e-06	0.40651
Meta-Protein 20025	BLAST_MDR4_ENTHI Multidrug resistance protein 4 (Fragment) OS=Entamoeba histolytica GN=MDR4 PE=3 SV=1_P16877	0.857395	8.3e-06	8.95e-06	1.07831	1	8.3e-06	9.51e-06	1.14558	0.589639	8.95e-06	6.34e-06	0.708566
Meta-Protein 10334	BLAST_SP4_BACMD Putative stage IV sporulation protein OS=Bacillus megaterium (strain DSM 319) GN=spoIV PE=4 SV=2_P41028	0.857395	1e-05	1.17e-05	1.17417	1	1e-05	7.91e-06	0.790833	0.589639	1.17e-05	9.01e-06	0.767211
Meta-Protein 36161	BLAST_GALE_BACSU UDP-glucose 4-epimerase OS=Bacillus subtilis (strain 168) GN=galE PE=3 SV=1_P55180	0.857395	1.07e-05	7.9e-06	0.73717	0.100348	1.07e-05	0	0	0.624065	7.9e-06	1.51e-05	1.91034
Meta-Protein 39689	Metagenome Unknown	0.857395	1.18e-05	1.43e-05	1.20804	0.401678	1.18e-05	9.08e-06	0.768688	0.674987	1.43e-05	5.16e-06	0.361354
Meta-Protein 43376	BLAST_YKOG_BACSU Uncharacterized transcriptional regulatory protein YkoG OS=Bacillus subtilis (strain 168) GN=ykoG PE=3 SV=1_O34903	0.857395	1.18e-05	1.23e-05	1.04369	0.833635	1.18e-05	1.38e-05	1.17054	0.787406	1.23e-05	9.44e-06	0.765024
Meta-Protein 3087	BLAST_NUSG_BACSU Transcription termination/antitermination protein NusG OS=Bacillus subtilis (strain 168) GN=nusG PE=1 SV=1_Q06795	0.857395	1.4e-05	1.68e-05	1.19585	0.799846	1.4e-05	1.89e-05	1.34718	0.787406	1.68e-05	1.74e-05	1.03821
Meta-Protein 32589	BLAST_YEC5_YEAST Uncharacterized protein YEL025C OS=Saccharomyces cerevisiae (strain ATCC 204508 / S288c) GN=YEL025C PE=4 SV=1_P39991	0.857395	8.34e-06	9.68e-06	1.16084	0.787406	8.34e-06	7.06e-06	0.846154	0.787406	9.68e-06	7.95e-06	0.820998
Meta-Protein 38201	BLAST_ECFA_MOOTA Energy-coupling factor transporter ATP-binding protein EcfA OS=Moorella thermoacetica (strain ATCC 39073 / JCM 9320) GN=ecfA PE=3 SV=1_Q2RFS8	0.857395	1.17e-05	1.28e-05	1.09364	0.100348	1.17e-05	0	0	0.789268	1.28e-05	7.68e-06	0.602614
Meta-Protein 15354	Metagenome Unknown	0.857395	2.25e-05	3e-05	1.33225	0.100348	2.25e-05	0	0	0.789268	3e-05	1.63e-05	0.54276
Meta-Protein 36739	Metagenome Unknown	0.857395	1.17e-05	7.2e-06	0.617584	0.100348	1.17e-05	0	0	0.833935	7.2e-06	7.53e-06	1.0463
Meta-Protein 31681	BLAST_RMUC_XYLFA DNA recombination protein RmuC homolog OS=Xylella fastidiosa (strain 9a5c) GN=rmuC PE=3 SV=1_Q9PG89	0.857395	1.18e-05	1.21e-05	1.02908	0.201243	1.18e-05	2.33e-06	0.198582	0.833935	1.21e-05	1.01e-05	0.838043
Meta-Protein 17256	Metagenome Unknown	0.857395	1.35e-05	1.56e-05	1.15565	0.17753	1.35e-05	2.28e-06	0.16924	0.855132	1.56e-05	1.07e-05	0.68573
Meta-Protein 1734	Metagenome Unknown	0.857395	1.84e-05	4.33e-05	2.35614	0.271899	1.84e-05	4.69e-05	2.54875	0.855132	4.33e-05	3.81e-05	0.878423
Meta-Protein 24770	BLAST_PCKA_PARD8 Phosphoenolpyruvate carboxykinase (ATP) OS=Parabacteroides distasonis (strain ATCC 8503 / DSM 20701 / CIP 104284 / JCM 5825 / NCTC 11152) GN=pckA PE=3 SV=1_A6LFQ4	0.857395	9.03e-06	3.09e-05	3.42574	0.362727	9.03e-06	2.86e-05	3.16716	0.855132	3.09e-05	2.31e-05	0.746519
Meta-Protein 33582	BLAST_FUMC_HAEDU Fumarate hydratase class II OS=Haemophilus ducreyi (strain 35000HP / ATCC 700724) GN=fumC PE=3 SV=1_Q7VKC9	0.857395	1.11e-05	7.03e-06	0.632684	0.554113	1.11e-05	1.41e-05	1.26537	0.855132	7.03e-06	4.73e-06	0.671801
Meta-Protein 10781	BLAST_AROK_SYMTH Shikimate kinase OS=Symbiobacterium thermophilum (strain T / IAM 14863) GN=aroK PE=3 SV=1_Q67N09	0.857395	7.91e-06	8.97e-06	1.13383	0.554113	7.91e-06	1.36e-05	1.72287	0.855132	8.97e-06	7.47e-06	0.832714
Meta-Protein 2678	Metagenome Unknown	0.857395	3.62e-05	7.24e-05	1.99892	0.529368	3.62e-05	0.000101669	2.80712	0.855132	7.24e-05	6.66e-05	0.919967
Meta-Protein 73102	BLAST_FLAAL_BRAHW Putative flagellar filament outer layer-like protein OS=Brachyspira hyodysenteriae (strain ATCC 49526 / WA1) GN=flaAL PE=1 SV=1_C0QWY9	0.857395	1.48e-05	1.41e-05	0.949944	0.100348	1.48e-05	2.33e-06	0.15748	0.855132	1.41e-05	9.35e-06	0.664298
Meta-Protein 87805	Metagenome Unknown	0.857395	1.59e-05	1.76e-05	1.10531	0.100348	1.59e-05	0	0	1	1.76e-05	1.24e-05	0.703665
Meta-Protein 14204	Metagenome Unknown	0.857395	2.9e-05	3.1e-05	1.07047	0.100348	2.9e-05	2.44e-06	0.0842753	1	3.1e-05	3.07e-05	0.988849
Meta-Protein 23824	Metagenome Unknown	0.857395	1.72e-05	3.42e-05	1.98318	0.150786	1.72e-05	6.33e-05	3.67445	1	3.42e-05	2.39e-05	0.699113
Meta-Protein 2633	BLAST_RL3_ORYSJ 60S ribosomal protein L3 OS=Oryza sativa subsp. japonica GN=RPL3 PE=2 SV=2_P35684	0.857395	5.64e-05	3.58e-05	0.634079	0.932647	5.64e-05	6.21e-05	1.10128	1	3.58e-05	2.57e-05	0.718767
Meta-Protein 17000	EFTU_DECAR Elongation factor Tu OS=Dechloromonas aromatica (strain RCB) GN=tuf1 PE=3 SV=1	0.859935	5.37e-05	5.64e-05	1.05029	0.689084	5.37e-05	4.97e-05	0.925325	0.398305	5.64e-05	3.74e-05	0.662962
Meta-Protein 16241	BLAST_MMP9_HUMAN Matrix metalloproteinase-9 OS=Homo sapiens GN=MMP9 PE=1 SV=3_P14780	0.859935	6.19e-05	5.48e-05	0.884794	0.0144833	6.19e-05	1.5e-05	0.241561	0.414823	5.48e-05	3.28e-05	0.59955
Meta-Protein 642	BLAST_CH60_EUBE2 60 kDa chaperonin OS=Eubacterium eligens (strain ATCC 27750 / VPI C15-48) GN=groL PE=3 SV=1_C4Z3R4	0.859935	0.00016805	0.000209243	1.24513	0.624835	0.00016805	0.00020215	1.20292	0.475533	0.000209243	0.000123406	0.589772
Meta-Protein 17009	BLAST_G3P_HUMAN Glyceraldehyde-3-phosphate dehydrogenase OS=Homo sapiens GN=GAPDH PE=1 SV=3_P04406	0.859935	4.57e-05	6.39e-05	1.39698	0.50488	4.57e-05	7.99e-05	1.74662	0.624065	6.39e-05	3.33e-05	0.520446
Meta-Protein 178	BLAST_GPMA_BURP0 2,3-bisphosphoglycerate-dependent phosphoglycerate mutase OS=Burkholderia pseudomallei (strain 1106a) GN=gpmA PE=3 SV=1_A3NR09	0.861443	3.93e-05	4.15e-05	1.05594	0.624835	3.93e-05	3.23e-05	0.82084	0.0831311	4.15e-05	1.48e-05	0.356849
Meta-Protein 78	BLAST_MYH4_HUMAN Myosin-4 OS=Homo sapiens GN=MYH4 PE=2 SV=2_Q9Y623	0.861443	0.00382044	0.00264624	0.692652	0.0639648	0.00382044	0.00820656	2.14806	0.100001	0.00264624	0.00062073	0.234571
Meta-Protein 383	BLAST_DNAK_EUBE2 Chaperone protein DnaK OS=Eubacterium eligens (strain ATCC 27750 / VPI C15-48) GN=dnaK PE=3 SV=1_C4Z1J4	0.861443	0.000208193	0.000259913	1.24842	0.109863	0.000208193	0.000337103	1.61918	0.230024	0.000259913	0.000108018	0.415592
Meta-Protein 13815	BLAST_CAP1_MACFA Adenylyl cyclase-associated protein 1 OS=Macaca fascicularis GN=CAP1 PE=2 SV=3_Q4R4I6	0.861443	0.000267621	0.000289464	1.08162	0.052787	0.000267621	6.94e-05	0.25935	0.308063	0.000289464	0.000168766	0.583028
Meta-Protein 243	BLAST_LV151_HUMAN Immunoglobulin lambda variable 1-51 OS=Homo sapiens GN=IGLV1-51 PE=1 SV=2_P01701	0.862164	9.55e-05	8.49e-05	0.889296	0.398305	9.55e-05	8.06e-05	0.843922	0.969727	8.49e-05	9.99e-05	1.17578
Meta-Protein 12163	BLAST_CAS9_LISIN CRISPR-associated endonuclease Cas9 OS=Listeria innocua serovar 6a (strain ATCC BAA-680 / CLIP 11262) GN=cas9 PE=1 SV=1_Q927P4	0.862193	9.97e-05	0.000102764	1.03116	0.233398	9.97e-05	0.000146719	1.47222	0.221272	0.000102764	7.97e-05	0.775716
Meta-Protein 12485	BLAST_SUSC_BACTN TonB-dependent receptor SusC OS=Bacteroides thetaiotaomicron (strain ATCC 29148 / DSM 2079 / NCTC 10582 / E50 / VPI-5482) GN=susC PE=1 SV=1_Q8A1G1	0.862193	4.49e-05	4.68e-05	1.04344	0.0112782	4.49e-05	1.37e-05	0.305135	0.343253	4.68e-05	3.36e-05	0.717998
Meta-Protein 18048	Metagenome Unknown	0.862461	0.000735806	0.000808003	1.09812	0.233398	0.000735806	0.00132337	1.79853	0.569336	0.000808003	0.000610592	0.75568
Meta-Protein 12894	Metagenome Unknown	0.862461	3.98e-05	3.75e-05	0.943214	0.30127	3.98e-05	5.12e-05	1.28747	0.850098	3.75e-05	3.39e-05	0.902065
Meta-Protein 16267	Metagenome Unknown	0.862461	5.78e-05	6.26e-05	1.0834	0.0522461	5.78e-05	2.26e-05	0.391883	0.969727	6.26e-05	6.47e-05	1.03429
Meta-Protein 13780	BLAST_FLAB2_TREMA Flagellar filament 31.3 kDa core protein OS=Treponema maltophilum GN=flaB2 PE=1 SV=1_Q9KWX0	0.863451	0.000170045	0.000139793	0.822091	0.0424805	0.000170045	0.000501598	2.94979	0.0224943	0.000139793	0.000735012	5.25788
Meta-Protein 706	BLAST_DHE4_COREF NADP-specific glutamate dehydrogenase OS=Corynebacterium efficiens (strain DSM 44549 / YS-314 / AJ 12310 / JCM 11189 / NBRC 100395) GN=gdh PE=3 SV=2_Q8RQP4	0.863451	0.000127708	6.92e-05	0.542007	0.0454469	0.000127708	0.000622832	4.87702	0.0590582	6.92e-05	0.000310489	4.48565
Meta-Protein 20913	BLAST_C7A11_ARATH Cytochrome P450 72A11 OS=Arabidopsis thaliana GN=CYP72A11 PE=2 SV=1_Q9LUC9	0.863451	9.48e-06	1.2e-05	1.26274	0.358951	9.48e-06	2.09e-05	2.20387	0.075927	1.2e-05	2.21e-05	1.84621
Meta-Protein 20399	Metagenome Unknown	0.863451	1.55e-05	1.03e-05	0.661117	0.799846	1.55e-05	1.36e-05	0.878088	0.100348	1.03e-05	0	0
Meta-Protein 29017	Metagenome Unknown	0.863451	1.15e-05	1.74e-05	1.51014	0.294507	1.15e-05	7.25e-06	0.630435	0.100348	1.74e-05	2.71e-06	0.15595
Meta-Protein 31092	BLAST_HS7C3_DICDI Heat shock cognate 70 kDa protein 3 OS=Dictyostelium discoideum GN=DDB_G0293674 PE=3 SV=1_Q54BE0	0.863451	1.44e-05	2.01e-05	1.39681	0.100348	1.44e-05	0	0	0.100348	2.01e-05	0	0
Meta-Protein 22602	BLAST_ACP_BACTN Acyl carrier protein OS=Bacteroides thetaiotaomicron (strain ATCC 29148 / DSM 2079 / NCTC 10582 / E50 / VPI-5482) GN=acpP PE=3 SV=1_Q8A2E6	0.863451	1.5e-05	2.61e-05	1.73191	0.932647	1.5e-05	2e-05	1.32759	0.100348	2.61e-05	9.59e-06	0.368062
Meta-Protein 3329	Metagenome Unknown	0.863451	1.57e-05	1.03e-05	0.658329	0.100348	1.57e-05	0	0	0.17753	1.03e-05	5.03e-06	0.488278
Meta-Protein 9886	BLAST_HISX_THIRO Histidinol dehydrogenase (Fragment) OS=Thiocapsa roseopersicina GN=hisD PE=3 SV=1_Q9L6I1	0.863451	8.98e-06	2.36e-05	2.62804	0.100348	8.98e-06	0	0	0.201243	2.36e-05	5.11e-06	0.216577
Meta-Protein 18726	BLAST_EPSA_RALSO EPS I polysaccharide export outer membrane protein EpsA OS=Ralstonia solanacearum (strain GMI1000) GN=epsA PE=3 SV=1_P58597	0.863451	8.83e-06	9.72e-06	1.10104	1	8.83e-06	7.47e-06	0.846081	0.280713	9.72e-06	5.03e-06	0.51801
Meta-Protein 9620	BLAST_HLDE_CAMFF Bifunctional protein HldE OS=Campylobacter fetus subsp. fetus (strain 82-40) GN=hldE PE=3 SV=1_A0RQR9	0.863451	1.86e-05	2.02e-05	1.0903	0.183431	1.86e-05	3.83e-05	2.06285	0.280713	2.02e-05	7.61e-06	0.376185
Meta-Protein 35826	BLAST_CYSK_BACSU Cysteine synthase OS=Bacillus subtilis (strain 168) GN=cysK PE=1 SV=3_P37887	0.863451	1.04e-05	1.17e-05	1.1248	0.192518	1.04e-05	2.19e-05	2.1024	0.294507	1.17e-05	1.83e-05	1.56259
Meta-Protein 34656	BLAST_ACDS_CLOAB Acyl-CoA dehydrogenase, short-chain specific OS=Clostridium acetobutylicum (strain ATCC 824 / DSM 792 / JCM 1419 / LMG 5710 / VKM B-1787) GN=bcd PE=1 SV=1_P52042	0.863451	2.55e-05	1.58e-05	0.619009	0.17753	2.55e-05	5.69e-06	0.223458	0.352542	1.58e-05	2.94e-05	1.86253
Meta-Protein 9723	BLAST_TKT2_VIBVY Transketolase 2 OS=Vibrio vulnificus (strain YJ016) GN=tkt2 PE=3 SV=1_Q7MDD4	0.863451	4.13e-05	6.95e-05	1.68523	0.17753	4.13e-05	8.13e-06	0.197136	0.352542	6.95e-05	2.87e-05	0.413213
Meta-Protein 37000	BLAST_BIN3_STAAU Putative transposon Tn552 DNA-invertase bin3 OS=Staphylococcus aureus GN=bin3 PE=1 SV=2_P20384	0.863451	1.38e-05	1.7e-05	1.23636	1	1.38e-05	1.01e-05	0.732121	0.362727	1.7e-05	1.95e-05	1.14853
Meta-Protein 9516	Metagenome Unknown	0.863451	1.36e-05	1.02e-05	0.753064	0.100348	1.36e-05	2.44e-06	0.179534	0.401678	1.02e-05	4.82e-06	0.470301
Meta-Protein 23804	ATPB_GLUDA ATP synthase subunit beta OS=Gluconacetobacter diazotrophicus (strain ATCC 49037 / DSM 5601 / PAl5) GN=atpD PE=3 SV=1	0.863451	1.98e-05	1.54e-05	0.776825	0.0639648	1.98e-05	3.49e-05	1.75868	0.401678	1.54e-05	2.51e-05	1.62953
Meta-Protein 74777	BLAST_FEPA_ECOLI Ferrienterobactin receptor OS=Escherichia coli (strain K12) GN=fepA PE=1 SV=2_P05825	0.863451	1.3e-05	1.2e-05	0.919974	0.589639	1.3e-05	6.84e-06	0.525608	0.418492	1.2e-05	2.71e-06	0.226166
Meta-Protein 34653	BLAST_CISA_BACSU Putative DNA recombinase OS=Bacillus subtilis (strain 168) GN=cisA PE=3 SV=2_P17867	0.863451	2.55e-05	1.83e-05	0.716833	0.17753	2.55e-05	5.69e-06	0.223458	0.446873	1.83e-05	3.69e-05	2.02296
Meta-Protein 34654	BLAST_Y128_METJA Uncharacterized protein MJ0128 OS=Methanocaldococcus jannaschii (strain ATCC 43067 / DSM 2661 / JAL-1 / JCM 10045 / NBRC 100440) GN=MJ0128 PE=3 SV=1_Q57592	0.863451	2.55e-05	1.83e-05	0.716833	0.17753	2.55e-05	5.69e-06	0.223458	0.446873	1.83e-05	3.69e-05	2.02296
Meta-Protein 34655	Metagenome Unknown	0.863451	2.55e-05	1.83e-05	0.716833	0.17753	2.55e-05	5.69e-06	0.223458	0.446873	1.83e-05	3.69e-05	2.02296
Meta-Protein 23120	BLAST_YBBP_ECOLI Uncharacterized ABC transporter permease YbbP OS=Escherichia coli (strain K12) GN=ybbP PE=3 SV=1_P77504	0.863451	1.33e-05	9.81e-06	0.739786	0.529368	1.33e-05	7.78e-06	0.587052	0.528612	9.81e-06	1.35e-05	1.37298
Meta-Protein 15235	Metagenome Unknown	0.863451	1.44e-05	1.97e-05	1.37022	0.932647	1.44e-05	1.58e-05	1.10139	0.529368	1.97e-05	1.21e-05	0.614799
Meta-Protein 8459	PYRH_PYRIL Uridylate kinase OS=Pyrobaculum islandicum (strain DSM 4184 / JCM 9189 / GEO3) GN=pyrH PE=3 SV=1	0.863451	1.49e-05	1.04e-05	0.700505	0.100348	1.49e-05	2.15e-06	0.1447	0.529368	1.04e-05	5.07e-06	0.486789
Meta-Protein 8460	BLAST_ISTB_PSEFL Insertion sequence IS1162 putative ATP-binding protein OS=Pseudomonas fluorescens PE=3 SV=1_Q51762	0.863451	1.49e-05	1.04e-05	0.700505	0.100348	1.49e-05	2.15e-06	0.1447	0.529368	1.04e-05	5.07e-06	0.486789
Meta-Protein 20228	Metagenome Unknown	0.863451	1.39e-05	1.3e-05	0.934574	0.554113	1.39e-05	1e-05	0.721489	0.529368	1.3e-05	7.84e-06	0.604367
Meta-Protein 18231	NEP_MOUSE Neprilysin OS=Mus musculus GN=Mme PE=1 SV=3	0.863451	2.05e-05	2.39e-05	1.16707	0.932647	2.05e-05	2.25e-05	1.10106	0.529368	2.39e-05	1.44e-05	0.601257
Meta-Protein 16916	BLAST_SUSC_BACTN TonB-dependent receptor SusC OS=Bacteroides thetaiotaomicron (strain ATCC 29148 / DSM 2079 / NCTC 10582 / E50 / VPI-5482) GN=susC PE=1 SV=1_Q8A1G1	0.863451	8.68e-06	1.15e-05	1.32181	0.051913	8.68e-06	2.01e-05	2.31604	0.589639	1.15e-05	5.07e-06	0.44186
Meta-Protein 42446	BLAST_SERA_METJA D-3-phosphoglycerate dehydrogenase OS=Methanocaldococcus jannaschii (strain ATCC 43067 / DSM 2661 / JAL-1 / JCM 10045 / NBRC 100440) GN=serA PE=3 SV=1_Q58424	0.863451	1.18e-05	1.48e-05	1.25212	0.446873	1.18e-05	1.55e-05	1.31709	0.589639	1.48e-05	9.64e-06	0.652566
Meta-Protein 31851	Metagenome Unknown	0.863451	1.27e-05	9.8e-06	0.77216	0.100348	1.27e-05	0	0	0.589639	9.8e-06	5.34e-06	0.545068
Meta-Protein 9618	Metagenome Unknown	0.863451	2.27e-05	1.6e-05	0.702746	0.192518	2.27e-05	3.77e-05	1.66067	0.589639	1.6e-05	7.61e-06	0.477011
Meta-Protein 20143	BLAST_IOLE_CLOP1 Inosose dehydratase OS=Clostridium perfringens (strain ATCC 13124 / DSM 756 / JCM 1290 / NCIMB 6125 / NCTC 8237 / Type A) GN=iolE PE=3 SV=1_Q0TUZ0	0.863451	1.32e-05	9.68e-06	0.732199	0.446873	1.32e-05	6.93e-06	0.523629	0.589639	9.68e-06	9.98e-06	1.03098
Meta-Protein 20142	BLAST_MOCC_RHIML Rhizopine catabolism protein MocC OS=Rhizobium meliloti GN=mocC PE=3 SV=1_P49304	0.863451	1.32e-05	9.68e-06	0.732199	0.624065	1.32e-05	9.21e-06	0.696282	0.589639	9.68e-06	9.98e-06	1.03098
Meta-Protein 20144	BLAST_CARB1_METKA Carbamoyl-phosphate synthase large chain, N-terminal section OS=Methanopyrus kandleri (strain AV19 / DSM 6324 / JCM 9639 / NBRC 100938) GN=carB1 PE=3 SV=1_Q8TWX0	0.863451	1.32e-05	9.68e-06	0.732199	0.624065	1.32e-05	9.21e-06	0.696282	0.589639	9.68e-06	9.98e-06	1.03098
Meta-Protein 69640	Metagenome Unknown	0.863451	9.85e-06	1.04e-05	1.05838	0.589639	9.85e-06	5.67e-06	0.575296	0.589639	1.04e-05	9.91e-06	0.95044
Meta-Protein 70984	BLAST_MNMG_LACP7 tRNA uridine 5-carboxymethylaminomethyl modification enzyme MnmG OS=Lachnoclostridium phytofermentans (strain ATCC 700394 / DSM 18823 / ISDg) GN=mnmG PE=3 SV=1_A9KLX8	0.863451	2e-05	9.78e-06	0.488526	0.36131	2e-05	9.33e-06	0.466453	0.599174	9.78e-06	1.26e-05	1.28389
Meta-Protein 15056	BLAST_RL7_BACFN 50S ribosomal protein L7/L12 OS=Bacteroides fragilis (strain ATCC 25285 / DSM 2151 / JCM 11019 / NCTC 9343) GN=rplL PE=3 SV=1_Q5L896	0.863451	1.52e-05	1.16e-05	0.759036	0.183431	1.52e-05	2.68e-05	1.76232	0.674987	1.16e-05	7.5e-06	0.649351
Meta-Protein 196	BLAST_RECO_GEOSW DNA repair protein RecO OS=Geobacillus sp. (strain WCH70) GN=recO PE=3 SV=1_C5D4S3	0.863451	9.31e-06	1.23e-05	1.31961	0.583882	9.31e-06	4.5e-06	0.483438	0.674987	1.23e-05	6.51e-06	0.529851
Meta-Protein 54679	Metagenome Unknown	0.863451	1.03e-05	9.78e-06	0.950567	0.787406	1.03e-05	8.83e-06	0.858185	0.787406	9.78e-06	7.91e-06	0.809037
Meta-Protein 2322	MUTS_BORPE DNA mismatch repair protein MutS OS=Bordetella pertussis (strain Tohama I / ATCC BAA-589 / NCTC 13251) GN=mutS PE=3 SV=1	0.863451	1.42e-05	1.02e-05	0.718219	0.100348	1.42e-05	7.11e-06	0.499707	0.787406	1.02e-05	8.04e-06	0.787113
Meta-Protein 12661	BLAST_GLPC_ECO57 Anaerobic glycerol-3-phosphate dehydrogenase subunit C OS=Escherichia coli O157:H7 GN=glpC PE=3 SV=1_P0A997	0.863451	1.08e-05	9.8e-06	0.908108	0.17753	1.08e-05	2.38e-06	0.220849	0.799846	9.8e-06	1.53e-05	1.55782
Meta-Protein 33055	BLAST_HNDB_DESFR NADP-reducing hydrogenase subunit HndB OS=Desulfovibrio fructosivorans GN=hndB PE=1 SV=1_Q46506	0.863451	1.6e-05	2.21e-05	1.37784	0.100348	1.6e-05	2.44e-06	0.152533	0.833935	2.21e-05	1.73e-05	0.782106
Meta-Protein 45061	BLAST_HMF1_YEAST Protein HMF1 OS=Saccharomyces cerevisiae (strain ATCC 204508 / S288c) GN=HMF1 PE=1 SV=1_P40037	0.863451	2.19e-05	3.47e-05	1.581	0.674987	2.19e-05	3.04e-05	1.38533	0.833935	3.47e-05	2.66e-05	0.767567
Meta-Protein 44809	BLAST_RS7_HELHP 30S ribosomal protein S7 OS=Helicobacter hepaticus (strain ATCC 51449 / 3B1) GN=rpsG PE=3 SV=1_Q7VJ84	0.863451	1.2e-05	1.74e-05	1.45511	0.799846	1.2e-05	1.83e-05	1.52958	1	1.74e-05	1.7e-05	0.976088
Meta-Protein 26407	BLAST_YWRB_BACSU Uncharacterized transporter YwrB OS=Bacillus subtilis (strain 168) GN=ywrB PE=3 SV=1_O05216	0.863451	1.99e-05	1.2e-05	0.600921	0.358951	1.99e-05	3.47e-05	1.74439	1	1.2e-05	9.99e-06	0.83554
Meta-Protein 2614	BLAST_Y026_CLOPE DegV domain-containing protein CPE0026 OS=Clostridium perfringens (strain 13 / Type A) GN=CPE0026 PE=3 SV=1_Q8XPD7	0.863451	7.14e-05	3.89e-05	0.544899	0.343253	7.14e-05	8.63e-05	1.20791	1	3.89e-05	4e-05	1.0271
Meta-Protein 16716	BLAST_DXR_CLOTH 1-deoxy-D-xylulose 5-phosphate reductoisomerase OS=Clostridium thermocellum (strain ATCC 27405 / DSM 1237 / NBRC 103400 / NCIMB 10682 / NRRL B-4536 / VPI 7372) GN=dxr PE=3 SV=1_A3DE52	0.863451	1.8e-05	1.1e-05	0.611085	0.477197	1.8e-05	2.53e-05	1.40046	1	1.1e-05	1.02e-05	0.928194
Meta-Protein 34293	BLAST_YAAO_BACSU Uncharacterized protein YaaO OS=Bacillus subtilis (strain 168) GN=yaaO PE=3 SV=1_P37536	0.863451	1.03e-05	1.31e-05	1.27405	0.100348	1.03e-05	0	0	1	1.31e-05	1.15e-05	0.878807
Meta-Protein 25218	BLAST_ADDA_STRPG ATP-dependent helicase/nuclease subunit A OS=Streptococcus pyogenes serotype M5 (strain Manfredo) GN=addA PE=3 SV=1_A2RFA8	0.863451	9.99e-06	1.17e-05	1.17431	0.932647	9.99e-06	1.14e-05	1.13928	1	1.17e-05	9.08e-06	0.774148
Meta-Protein 42245	BLAST_RS5_YEAST 40S ribosomal protein S5 OS=Saccharomyces cerevisiae (strain ATCC 204508 / S288c) GN=RPS5 PE=1 SV=3_P26783	0.863451	3.28e-05	1.72e-05	0.523573	0.233953	3.28e-05	5.26e-05	1.60297	1	1.72e-05	1.73e-05	1.00393
Meta-Protein 19375	BLAST_Y060_MYCGE Uncharacterized glycosyltransferase MG060 OS=Mycoplasma genitalium (strain ATCC 33530 / G-37 / NCTC 10195) GN=MG060 PE=3 SV=1_P47306	0.868199	1.48e-05	1.1e-05	0.745209	0.674987	1.48e-05	1.76e-05	1.18771	0.0224943	1.1e-05	4.91e-05	4.45378
Meta-Protein 37611	BLAST_RS12_PROMH 30S ribosomal protein S12 OS=Proteus mirabilis (strain HI4320) GN=rpsL PE=3 SV=1_B4EYV9	0.868199	2.04e-05	1.52e-05	0.747185	0.201243	2.04e-05	4.7e-06	0.230911	0.0590582	1.52e-05	0	0
Meta-Protein 28543	Metagenome Unknown	0.868199	1.98e-05	1.51e-05	0.761665	0.17753	1.98e-05	2.35e-06	0.118537	0.0590582	1.51e-05	0	0
Meta-Protein 20867	Metagenome Unknown	0.868199	1.36e-05	1.31e-05	0.958971	0.280713	1.36e-05	4.43e-06	0.325781	0.0590582	1.31e-05	0	0
Meta-Protein 17586	BLAST_EF1A_BLAHO Elongation factor 1-alpha OS=Blastocystis hominis PE=2 SV=1_P54959	0.868199	3.95e-05	2.7e-05	0.685008	1	3.95e-05	3.24e-05	0.821136	0.105645	2.7e-05	9.87e-06	0.364959
Meta-Protein 14375	BLAST_TAL_MYCS2 Transaldolase OS=Mycobacterium smegmatis (strain ATCC 700084 / mc(2)155) GN=tal PE=1 SV=1_A0QWX9	0.868199	3.4e-05	3.76e-05	1.10594	0.142213	3.4e-05	7.93e-05	2.33662	0.141482	3.76e-05	0.000112689	3.00064
Meta-Protein 11320	BLAST_PGAM2_HUMAN Phosphoglycerate mutase 2 OS=Homo sapiens GN=PGAM2 PE=1 SV=3_P15259	0.868199	4.57e-05	3.21e-05	0.703117	0.855132	4.57e-05	4.03e-05	0.881732	0.142213	3.21e-05	4.82e-06	0.14992
Meta-Protein 12806	BLAST_BGLX_SALTY Periplasmic beta-glucosidase OS=Salmonella typhimurium (strain LT2 / SGSC1412 / ATCC 700720) GN=bglX PE=3 SV=2_Q56078	0.868199	2.15e-05	2.69e-05	1.24956	0.726286	2.15e-05	1.78e-05	0.827466	0.17753	2.69e-05	2.63e-06	0.0978298
Meta-Protein 1129	BLAST_HYBA2_BIFL2 Beta-L-arabinobiosidase OS=Bifidobacterium longum subsp. longum (strain ATCC 15707 / DSM 20219 / JCM 1217 / NCTC 11818 / E194b) GN=hypBA2 PE=1 SV=1_E8MGH9	0.868199	3.71e-05	1.99e-05	0.536718	0.726286	3.71e-05	3.29e-05	0.888272	0.183431	1.99e-05	5.27e-05	2.64772
Meta-Protein 12094	BLAST_YCHF_BACSU Ribosome-binding ATPase YchF OS=Bacillus subtilis (strain 168) GN=ychF PE=2 SV=1_P37518	0.868199	1.4e-05	1.35e-05	0.960214	0.799846	1.4e-05	1.39e-05	0.986936	0.183431	1.35e-05	1.97e-05	1.46506
Meta-Protein 31962	BLAST_PPIB_STRAT Peptidyl-prolyl cis-trans isomerase cyp18 OS=Streptomyces antibioticus GN=cyp18 PE=1 SV=3_P83221	0.868199	1.47e-05	1.23e-05	0.836177	0.100348	1.47e-05	7.16e-06	0.488623	0.233953	1.23e-05	2.53e-05	2.06259
Meta-Protein 17325	BLAST_Y1104_AQUAE Uncharacterized protein aq_1104 OS=Aquifex aeolicus (strain VF5) GN=aq_1104 PE=4 SV=1_O67189	0.868199	1.66e-05	2.53e-05	1.52744	0.418492	1.66e-05	9.54e-06	0.575528	0.280713	2.53e-05	5.03e-06	0.19871
Meta-Protein 22949	BLAST_FER_MEGEL Ferredoxin OS=Megasphaera elsdenii PE=1 SV=1_P00201	0.868199	1.75e-05	1.26e-05	0.717205	1	1.75e-05	1.41e-05	0.806559	0.528612	1.26e-05	1.52e-05	1.2114
Meta-Protein 8199	Metagenome Unknown	0.868199	5.23e-05	1.71e-05	0.326054	0.932647	5.23e-05	5.48e-05	1.04683	0.589639	1.71e-05	2.23e-05	1.30806
Meta-Protein 73942	Metagenome Unknown	0.868199	1.31e-05	1.91e-05	1.45397	0.0590582	1.31e-05	2.42e-06	0.184127	0.589639	1.91e-05	1.07e-05	0.560262
Meta-Protein 73941	BLAST_SYL_GEOSW Leucine--tRNA ligase OS=Geobacillus sp. (strain WCH70) GN=leuS PE=3 SV=1_C5D6D7	0.868199	1.31e-05	1.91e-05	1.45397	0.0590582	1.31e-05	2.42e-06	0.184127	0.589639	1.91e-05	1.07e-05	0.560262
Meta-Protein 48822	BLAST_DEGPL_PSE14 Probable periplasmic serine endoprotease DegP-like OS=Pseudomonas savastanoi pv. phaseolicola (strain 1448A / Race 6) GN=mucD PE=3 SV=1_Q48EU9	0.868199	1.79e-05	1.15e-05	0.645221	1	1.79e-05	2e-05	1.11702	0.611453	1.15e-05	7.43e-06	0.644509
Meta-Protein 69725	BLAST_NOC_BACHD Nucleoid occlusion protein OS=Bacillus halodurans (strain ATCC BAA-125 / DSM 18197 / FERM 7344 / JCM 9153 / C-125) GN=noc PE=3 SV=1_Q9K5M9	0.868199	1.12e-05	1.39e-05	1.24459	0.401678	1.12e-05	1.51e-05	1.34974	0.672604	1.39e-05	1.65e-05	1.18454
Meta-Protein 14403	BLAST_MVHD_METTH F420-non-reducing hydrogenase iron-sulfur subunit D OS=Methanothermobacter thermautotrophicus (strain ATCC 29096 / DSM 1053 / JCM 10044 / NBRC 100330 / Delta H) GN=mvhD PE=3 SV=3_Q50781	0.868199	1.89e-05	2.05e-05	1.08617	0.0590582	1.89e-05	0	0	0.674987	2.05e-05	1.27e-05	0.621237
Meta-Protein 2661	BLAST_SMC_PYRFU Chromosome partition protein Smc OS=Pyrococcus furiosus (strain ATCC 43587 / DSM 3638 / JCM 8422 / Vc1) GN=smc PE=1 SV=2_Q8TZY2	0.868199	1.56e-05	1.03e-05	0.657783	0.672604	1.56e-05	8.04e-06	0.514392	0.674987	1.03e-05	7.81e-06	0.759319
Meta-Protein 25700	BLAST_RS9_BACSK 30S ribosomal protein S9 OS=Bacillus clausii (strain KSM-K16) GN=rpsI PE=3 SV=1_Q5WLM8	0.868199	2.59e-05	2.4e-05	0.923457	0.203613	2.59e-05	5.03e-05	1.93717	0.674987	2.4e-05	2.23e-05	0.929009
Meta-Protein 162	Metagenome Unknown	0.868199	1.55e-05	1.22e-05	0.783262	0.107328	1.55e-05	2.59e-05	1.66953	0.674987	1.22e-05	1.74e-05	1.42603
Meta-Protein 1034	BLAST_MDH_BACTN Malate dehydrogenase OS=Bacteroides thetaiotaomicron (strain ATCC 29148 / DSM 2079 / NCTC 10582 / E50 / VPI-5482) GN=mdh PE=3 SV=1_Q8A0W0	0.868199	7.59e-05	0.000104117	1.37095	0.294507	7.59e-05	0.000124699	1.64197	0.787406	0.000104117	0.00010505	1.00896
Meta-Protein 597	BLAST_KPYK_CORGL Pyruvate kinase OS=Corynebacterium glutamicum (strain ATCC 13032 / DSM 20300 / JCM 1318 / LMG 3730 / NCIMB 10025) GN=pyk PE=1 SV=1_Q46078	0.868199	9.13e-05	5.74e-05	0.628444	0.672604	9.13e-05	0.000127333	1.39444	0.799846	5.74e-05	4.25e-05	0.740383
Meta-Protein 48821	BLAST_UVRB_AGARV UvrABC system protein B OS=Agathobacter rectalis (strain ATCC 33656 / DSM 3377 / JCM 17463 / KCTC 5835 / VPI 0990) GN=uvrB PE=3 SV=1_C4ZHN1	0.868199	1.98e-05	2.08e-05	1.04886	0.529368	1.98e-05	2.88e-05	1.45535	0.799846	2.08e-05	1.76e-05	0.850201
Meta-Protein 53579	BLAST_EFTU_AGARV Elongation factor Tu OS=Agathobacter rectalis (strain ATCC 33656 / DSM 3377 / JCM 17463 / KCTC 5835 / VPI 0990) GN=tuf PE=3 SV=1_C4ZB99	0.868199	6.48e-05	3.87e-05	0.597507	0.589639	6.48e-05	3.75e-05	0.578786	0.833935	3.87e-05	4.63e-05	1.19683
Meta-Protein 34822	Metagenome Unknown	0.868199	1.42e-05	1.27e-05	0.893443	0.105645	1.42e-05	2.33e-06	0.163934	0.833935	1.27e-05	1.25e-05	0.979685
Meta-Protein 34823	Metagenome Unknown	0.868199	1.42e-05	1.27e-05	0.893443	0.105645	1.42e-05	2.33e-06	0.163934	0.833935	1.27e-05	1.25e-05	0.979685
Meta-Protein 826	BLAST_G6PI_TREDE Glucose-6-phosphate isomerase OS=Treponema denticola (strain ATCC 35405 / CIP 103919 / DSM 14222) GN=pgi PE=3 SV=1_Q73K18	0.868199	3.02e-05	3.21e-05	1.06198	0.528612	3.02e-05	4.24e-05	1.4043	0.833935	3.21e-05	4.91e-05	1.52998
Meta-Protein 33020	BLAST_QUEF_EXIS2 NADPH-dependent 7-cyano-7-deazaguanine reductase OS=Exiguobacterium sibiricum (strain DSM 17290 / JCM 13490 / 255-15) GN=queF PE=3 SV=1_B1YFM9	0.868199	2.18e-05	3.49e-05	1.6008	0.589639	2.18e-05	1.28e-05	0.586328	0.944183	3.49e-05	4.8e-05	1.37453
Meta-Protein 22388	BLAST_RL6_LACP7 50S ribosomal protein L6 OS=Lachnoclostridium phytofermentans (strain ATCC 700394 / DSM 18823 / ISDg) GN=rplF PE=3 SV=1_A9KJH9	0.868199	5.86e-05	4.94e-05	0.843145	0.812704	5.86e-05	4.9e-05	0.837083	0.944183	4.94e-05	5.34e-05	1.08197
Meta-Protein 1013	BLAST_PNP4_ALKMQ Polyribonucleotide nucleotidyltransferase 4 OS=Alkaliphilus metalliredigens (strain QYMF) GN=pnp4 PE=3 SV=1_A6TRK1	0.868199	2.21e-05	3.54e-05	1.59947	0.406941	2.21e-05	4.16e-05	1.87667	0.944183	3.54e-05	1.9e-05	0.53579
Meta-Protein 48820	BLAST_POLOX_BACSU Polyphenol oxidase OS=Bacillus subtilis (strain 168) GN=ylmD PE=3 SV=1_O31726	0.868199	1.98e-05	2.08e-05	1.04886	0.529368	1.98e-05	2.88e-05	1.45535	1	2.08e-05	2.24e-05	1.07791
Meta-Protein 12569	BLAST_ECOT_SALEP Ecotin OS=Salmonella enteritidis PT4 (strain P125109) GN=eco PE=3 SV=1_B5R236	0.868199	1.7e-05	1.47e-05	0.868369	0.352542	1.7e-05	9.12e-06	0.537328	1	1.47e-05	1.69e-05	1.14876
Meta-Protein 28662	Metagenome Unknown	0.868199	1.28e-05	1.27e-05	0.990266	0.833935	1.28e-05	1.03e-05	0.804672	1	1.27e-05	1.07e-05	0.84076
Meta-Protein 31677	BLAST_BNR1_YEAST BNI1-related protein 1 OS=Saccharomyces cerevisiae (strain ATCC 204508 / S288c) GN=BNR1 PE=1 SV=1_P40450	0.868199	1.42e-05	1.39e-05	0.982931	0.0590582	1.42e-05	2.38e-06	0.168334	1	1.39e-05	1.18e-05	0.847126
Meta-Protein 9223	BLAST_EFTU_CLOTE Elongation factor Tu OS=Clostridium tetani (strain Massachusetts / E88) GN=tufA PE=3 SV=1_Q877L9	0.868199	2.43e-05	3.95e-05	1.62249	0.932647	2.43e-05	2.39e-05	0.981856	1	3.95e-05	2.89e-05	0.731585
Meta-Protein 12973	BLAST_RECN_BACSU DNA repair protein RecN OS=Bacillus subtilis (strain 168) GN=recN PE=3 SV=2_P17894	0.871971	1.58e-05	1.51e-05	0.959281	0.352542	1.58e-05	8.93e-06	0.566896	0.674987	1.51e-05	9.93e-06	0.65656
Meta-Protein 12974	Metagenome Unknown	0.871971	1.58e-05	1.51e-05	0.959281	0.352542	1.58e-05	8.93e-06	0.566896	0.674987	1.51e-05	9.93e-06	0.65656
Meta-Protein 41333	BLAST_MFD_STAS1 Transcription-repair-coupling factor OS=Staphylococcus saprophyticus subsp. saprophyticus (strain ATCC 15305 / DSM 20229) GN=mfd PE=3 SV=1_Q49V12	0.871971	1.48e-05	1.7e-05	1.14873	0.441209	1.48e-05	9.54e-06	0.64507	0.674987	1.7e-05	2.96e-05	1.74115
Meta-Protein 56111	BLAST_BCSB_SALTI Cyclic di-GMP-binding protein OS=Salmonella typhi GN=bcsB PE=3 SV=1_Q8Z290	0.871971	1.34e-05	1.52e-05	1.13019	0.142213	1.34e-05	4.78e-06	0.355239	0.858832	1.52e-05	7.98e-06	0.524959
Meta-Protein 26324	BLAST_NAHK_BIFL2 N-acetylhexosamine 1-kinase OS=Bifidobacterium longum subsp. longum (strain ATCC 15707 / DSM 20219 / JCM 1217 / NCTC 11818 / E194b) GN=nahK PE=1 SV=1_E8MF12	0.874991	2.03e-05	1.41e-05	0.695492	0.528612	2.03e-05	1.39e-05	0.684426	0.0591721	1.41e-05	2.58e-06	0.182086
Meta-Protein 37530	BLAST_OMP_SODGL Outer membrane protein (Fragment) OS=Sodalis glossinidius PE=1 SV=1_P83079	0.874991	2.77e-05	2.9e-05	1.05002	0.799846	2.77e-05	2.11e-05	0.763182	0.0591721	2.9e-05	5.16e-06	0.177618
Meta-Protein 12143	BLAST_KPYM_HUMAN Pyruvate kinase PKM OS=Homo sapiens GN=PKM PE=1 SV=4_P14618	0.874991	2.85e-05	2.37e-05	0.831091	0.414823	2.85e-05	3.89e-05	1.36624	0.0934925	2.37e-05	6.98e-06	0.294511
Meta-Protein 15878	Metagenome Unknown	0.874991	1.73e-05	2.19e-05	1.26202	0.126279	1.73e-05	3.48e-05	2.00962	0.0934925	2.19e-05	7.43e-06	0.339429
Meta-Protein 60713	BLAST_RECN_BACSU DNA repair protein RecN OS=Bacillus subtilis (strain 168) GN=recN PE=3 SV=2_P17894	0.874991	1.43e-05	1.34e-05	0.931977	1	1.43e-05	1.25e-05	0.873837	0.102918	1.34e-05	2.33e-05	1.74361
Meta-Protein 11313	BLAST_RL15_BACHD 50S ribosomal protein L15 OS=Bacillus halodurans (strain ATCC BAA-125 / DSM 18197 / FERM 7344 / JCM 9153 / C-125) GN=rplO PE=3 SV=2_P38373	0.874991	1.34e-05	1.72e-05	1.28536	0.236137	1.34e-05	1.9e-05	1.41869	0.105645	1.72e-05	4.73e-06	0.274842
Meta-Protein 27613	BLAST_KDPB_RHILO Potassium-transporting ATPase ATP-binding subunit OS=Rhizobium loti (strain MAFF303099) GN=kdpB PE=3 SV=1_Q98GX6	0.874991	1.88e-05	1.76e-05	0.933127	0.294507	1.88e-05	1.43e-05	0.761293	0.142213	1.76e-05	2.58e-06	0.146654
Meta-Protein 1663	BLAST_ISPH_CLOTE 4-hydroxy-3-methylbut-2-enyl diphosphate reductase OS=Clostridium tetani (strain Massachusetts / E88) GN=ispH PE=3 SV=1_Q895G2	0.874991	4.75e-05	7.91e-05	1.66425	0.918813	4.75e-05	6.74e-05	1.41936	0.150786	7.91e-05	1.33e-05	0.168423
Meta-Protein 25605	Metagenome Unknown	0.874991	2.16e-05	2.21e-05	1.02157	0.528612	2.16e-05	1.42e-05	0.655239	0.208413	2.21e-05	5.3e-06	0.239819
Meta-Protein 9636	Metagenome Unknown	0.874991	1.53e-05	2.04e-05	1.33297	0.052787	1.53e-05	3.74e-05	2.44304	0.213122	2.04e-05	2.86e-05	1.40122
Meta-Protein 781	BLAST_ZBT21_HUMAN Zinc finger and BTB domain-containing protein 21 OS=Homo sapiens GN=ZBTB21 PE=1 SV=2_Q9ULJ3	0.874991	1.81e-05	2.42e-05	1.34072	0.833935	1.81e-05	2.82e-05	1.56454	0.262033	2.42e-05	7.32e-06	0.302342
Meta-Protein 885	BLAST_CH60_AGARV 60 kDa chaperonin OS=Agathobacter rectalis (strain ATCC 33656 / DSM 3377 / JCM 17463 / KCTC 5835 / VPI 0990) GN=groL PE=3 SV=1_C4ZD46	0.874991	0.00011114	8.23e-05	0.740313	0.30127	0.00011114	0.000118153	1.0631	0.271899	8.23e-05	0.000115494	1.4037
Meta-Protein 18005	BLAST_ALF_MYCPN Fructose-bisphosphate aldolase OS=Mycoplasma pneumoniae (strain ATCC 29342 / M129) GN=fba PE=3 SV=1_P75089	0.874991	4.74e-05	4.46e-05	0.940909	1	4.74e-05	4.49e-05	0.946519	0.294507	4.46e-05	2.49e-05	0.558064
Meta-Protein 14580	Metagenome Unknown	0.874991	5.54e-05	3.9e-05	0.704175	0.833635	5.54e-05	0.000233038	4.204	0.294507	3.9e-05	2.23e-05	0.570077
Meta-Protein 1520	BLAST_FOLD_CARHZ Bifunctional protein FolD OS=Carboxydothermus hydrogenoformans (strain ATCC BAA-161 / DSM 6008 / Z-2901) GN=folD PE=3 SV=1_Q3AAY6	0.874991	1.86e-05	1.92e-05	1.03093	0.833635	1.86e-05	1.41e-05	0.760197	0.352542	1.92e-05	1.03e-05	0.536087
Meta-Protein 42805	Metagenome Unknown	0.874991	1.76e-05	1.67e-05	0.950142	0.293622	1.76e-05	1.11e-05	0.634378	0.529368	1.67e-05	1.03e-05	0.616192
Meta-Protein 9634	BLAST_COMA_NEIGO Competence protein ComA OS=Neisseria gonorrhoeae GN=comA PE=4 SV=1_P51973	0.874991	1.53e-05	2.04e-05	1.33297	0.052787	1.53e-05	3.54e-05	2.30974	0.624065	2.04e-05	2.37e-05	1.16163
Meta-Protein 9635	TREY_ARTSQ Maltooligosyl trehalose synthase OS=Arthrobacter sp. (strain Q36) GN=treY PE=1 SV=1	0.874991	1.53e-05	2.04e-05	1.33297	0.052787	1.53e-05	3.54e-05	2.30974	0.624065	2.04e-05	2.37e-05	1.16163
Meta-Protein 9637	BLAST_4CLL1_ORYSJ 4-coumarate--CoA ligase-like 1 OS=Oryza sativa subsp. japonica GN=4CLL1 PE=2 SV=2_Q0DV32	0.874991	1.53e-05	2.04e-05	1.33297	0.052787	1.53e-05	3.54e-05	2.30974	0.624065	2.04e-05	2.37e-05	1.16163
Meta-Protein 11344	Metagenome Unknown	0.874991	0.000111601	6.13e-05	0.549167	0.0360317	0.000111601	9.48e-06	0.0849008	0.635586	6.13e-05	6.09e-05	0.994085
Meta-Protein 17591	BLAST_RRBR1_CLOAB Reverse rubrerythrin-1 OS=Clostridium acetobutylicum (strain ATCC 824 / DSM 792 / JCM 1419 / LMG 5710 / VKM B-1787) GN=rbr3A PE=1 SV=1_Q97D82	0.874991	5.01e-05	5.24e-05	1.04633	0.932647	5.01e-05	5.3e-05	1.0576	0.635586	5.24e-05	4.37e-05	0.834447
Meta-Protein 10535	Metagenome Unknown	0.874991	1.41e-05	1.82e-05	1.28673	0.0360317	1.41e-05	0	0	0.672604	1.82e-05	1.06e-05	0.585053
Meta-Protein 26536	CODY_BACC1 GTP-sensing transcriptional pleiotropic repressor CodY OS=Bacillus cereus (strain ATCC 10987 / NRS 248) GN=codY PE=3 SV=1	0.874991	1.64e-05	2.03e-05	1.23878	0.012207	1.64e-05	5.26e-05	3.21069	0.674987	2.03e-05	2.55e-05	1.25626
Meta-Protein 36969	BLAST_TOP1_BACHD DNA topoisomerase 1 OS=Bacillus halodurans (strain ATCC BAA-125 / DSM 18197 / FERM 7344 / JCM 9153 / C-125) GN=topA PE=3 SV=1_Q9KA23	0.874991	2.25e-05	2.14e-05	0.951373	0.352542	2.25e-05	1.43e-05	0.635598	0.726286	2.14e-05	2.36e-05	1.103
Meta-Protein 33274	BLAST_YHFW_BACSU Putative Rieske 2Fe-2S iron-sulfur protein YhfW OS=Bacillus subtilis (strain 168) GN=yhfW PE=3 SV=1_O07622	0.874991	1.83e-05	1.46e-05	0.795816	0.126279	1.83e-05	2.95e-05	1.61164	0.812704	1.46e-05	1.54e-05	1.05429
Meta-Protein 20035	BLAST_RSTB_ECOLI Sensor protein RstB OS=Escherichia coli (strain K12) GN=rstB PE=1 SV=2_P18392	0.874991	1.71e-05	2.15e-05	1.2589	0.108319	1.71e-05	4.43e-06	0.259386	0.932647	2.15e-05	2.21e-05	1.02479
Meta-Protein 14950	BLAST_RRBR1_CLOAB Reverse rubrerythrin-1 OS=Clostridium acetobutylicum (strain ATCC 824 / DSM 792 / JCM 1419 / LMG 5710 / VKM B-1787) GN=rbr3A PE=1 SV=1_Q97D82	0.874991	4.01e-05	3.62e-05	0.902856	0.0293825	4.01e-05	7.94e-05	1.98006	0.932647	3.62e-05	3.64e-05	1.00518
Meta-Protein 26535	BLAST_PSUG_HAHCH Pseudouridine-5-phosphate glycosidase OS=Hahella chejuensis (strain KCTC 2396) GN=psuG PE=3 SV=1_Q2SM69	0.874991	1.64e-05	2.03e-05	1.23878	0.126279	1.64e-05	3.39e-05	2.07176	1	2.03e-05	2.06e-05	1.01594
Meta-Protein 10218	Metagenome Unknown	0.877416	2.94e-05	2.36e-05	0.802561	0.102918	2.94e-05	5.24e-05	1.78154	0.126279	2.36e-05	0.000115739	4.90282
Meta-Protein 38151	BLAST_YCBM_BACSU Sensor histidine kinase YcbM OS=Bacillus subtilis (strain 168) GN=ycbM PE=3 SV=2_P42245	0.877416	2.92e-05	1.89e-05	0.645548	0.799846	2.92e-05	2.6e-05	0.891838	0.286321	1.89e-05	5.52e-05	2.93024
Meta-Protein 9821	BLAST_EFEU_YERPE Ferrous iron permease EfeU OS=Yersinia pestis GN=efeU PE=3 SV=1_Q0WFU0	0.877416	1.75e-05	1.51e-05	0.861085	0.075927	1.75e-05	2.44e-06	0.139391	0.293622	1.51e-05	4.98e-06	0.329834
Meta-Protein 10394	BLAST_THIO_CLOSG Thioredoxin (Fragment) OS=Clostridium sporogenes GN=trxA PE=1 SV=1_P81108	0.877416	3.18e-05	3.15e-05	0.988892	0.358951	3.18e-05	4.71e-05	1.48093	0.293622	3.15e-05	4.38e-05	1.39165
Meta-Protein 18136	BLAST_IGHG2_HUMAN Immunoglobulin heavy constant gamma 2 OS=Homo sapiens GN=IGHG2 PE=1 SV=2_P01859	0.877416	0.000142958	0.000130497	0.912835	0.0360317	0.000142958	2.44e-06	0.0170797	0.362138	0.000130497	6.24e-05	0.478435
Meta-Protein 10919	CBPA1_RAT Carboxypeptidase A1 OS=Rattus norvegicus GN=Cpa1 PE=2 SV=2	0.877416	3e-05	3.81e-05	1.26707	0.554113	3e-05	2.14e-05	0.712657	0.446873	3.81e-05	2.06e-05	0.541105
Meta-Protein 887	BLAST_YTFQ_ECOLI ABC transporter periplasmic-binding protein YtfQ OS=Escherichia coli (strain K12) GN=ytfQ PE=1 SV=1_P39325	0.877416	0.000413314	0.00016731	0.404801	0.185144	0.000413314	0.000778735	1.88412	0.528612	0.00016731	0.0001361	0.81346
Meta-Protein 14839	BLAST_XYNY_CLOTM Endo-1,4-beta-xylanase Y OS=Clostridium thermocellum GN=xynY PE=1 SV=1_P51584	0.877416	1.93e-05	1.77e-05	0.916522	0.271899	1.93e-05	7.06e-06	0.366349	0.528612	1.77e-05	1.67e-05	0.945352
Meta-Protein 11346	Metagenome Unknown	0.877416	0.000140701	7.52e-05	0.534698	0.075927	0.000140701	1.03e-05	0.0730865	0.553269	7.52e-05	6.82e-05	0.906601
Meta-Protein 18576	Metagenome Unknown	0.877416	2.28e-05	2.08e-05	0.914077	0.683481	2.28e-05	1.93e-05	0.846069	0.554113	2.08e-05	1.43e-05	0.6876
Meta-Protein 14090	BLAST_YBQ3_SCHPO Uncharacterized oxidoreductase C115.03 OS=Schizosaccharomyces pombe (strain 972 / ATCC 24843) GN=SPBC115.03 PE=3 SV=1_O42896	0.877416	2.71e-05	2.36e-05	0.87373	0.0829604	2.71e-05	4.49e-05	1.65876	0.683481	2.36e-05	1.9e-05	0.803666
Meta-Protein 33001	BLAST_METF_AQUAE 5,10-methylenetetrahydrofolate reductase OS=Aquifex aeolicus (strain VF5) GN=metF PE=3 SV=1_O67422	0.877416	1.99e-05	1.75e-05	0.880503	0.833635	1.99e-05	1.37e-05	0.690985	0.722049	1.75e-05	1.46e-05	0.834286
Meta-Protein 15195	BLAST_ISF3_ARCFU Iron-sulfur flavoprotein AF_1896 OS=Archaeoglobus fulgidus (strain ATCC 49558 / VC-16 / DSM 4304 / JCM 9628 / NBRC 100126) GN=AF_1896 PE=1 SV=1_O28383	0.877416	3.34e-05	3.69e-05	1.10207	0.0233764	3.34e-05	6.96e-05	2.08201	0.726286	3.69e-05	2.72e-05	0.738751
Meta-Protein 15196	BLAST_TMVRN_NICGU TMV resistance protein N OS=Nicotiana glutinosa GN=N PE=1 SV=1_Q40392	0.877416	3.34e-05	3.69e-05	1.10207	0.0233764	3.34e-05	6.96e-05	2.08201	0.726286	3.69e-05	2.72e-05	0.738751
Meta-Protein 13915	BLAST_YDFS_BACSU UPF0702 transmembrane protein YdfS OS=Bacillus subtilis (strain 168) GN=ydfS PE=3 SV=1_P96697	0.877416	1.72e-05	1.46e-05	0.849203	0.0360317	1.72e-05	0	0	0.726286	1.46e-05	1.16e-05	0.789983
Meta-Protein 10775	BLAST_CELR2_HUMAN Cadherin EGF LAG seven-pass G-type receptor 2 OS=Homo sapiens GN=CELSR2 PE=1 SV=1_Q9HCU4	0.877416	1.74e-05	1.65e-05	0.948828	0.812704	1.74e-05	2.31e-05	1.32473	0.734861	1.65e-05	1.73e-05	1.04688
Meta-Protein 13702	BLAST_EFTU_NEPOL Elongation factor Tu, chloroplastic OS=Nephroselmis olivacea GN=tufA PE=3 SV=1_Q9TKZ5	0.877416	3.71e-05	4.03e-05	1.08385	0.812704	3.71e-05	5.11e-05	1.37503	0.812704	4.03e-05	4.53e-05	1.12503
Meta-Protein 36215	Metagenome Unknown	0.877416	2.59e-05	3.13e-05	1.20665	0.221272	2.59e-05	4.17e-05	1.60906	0.812704	3.13e-05	3.49e-05	1.11405
Meta-Protein 13402	BLAST_RS6_MACFA 40S ribosomal protein S6 OS=Macaca fascicularis GN=RPS6 PE=2 SV=1_Q4R4K6	0.877416	1.47e-05	1.41e-05	0.958121	0.635586	1.47e-05	1.22e-05	0.825693	0.888502	1.41e-05	1.24e-05	0.880685
Meta-Protein 16690	Metagenome Unknown	0.877416	1.73e-05	1.93e-05	1.11357	0.944183	1.73e-05	2.11e-05	1.21944	1	1.93e-05	1.91e-05	0.992653
Meta-Protein 41021	BLAST_BTUB_CITFR Vitamin B12 transporter BtuB OS=Citrobacter freundii GN=btuB PE=3 SV=1_O52903	0.879352	1.7e-05	8.92e-06	0.525256	0.362727	1.7e-05	3.27e-05	1.92347	0.0178172	8.92e-06	5.18e-05	5.81467
Meta-Protein 19377	BLAST_DARB_BPP1 Defense against restriction protein B OS=Escherichia phage P1 GN=darB PE=3 SV=1_Q71TF8	0.879352	1.18e-05	6.61e-06	0.559633	1	1.18e-05	1.26e-05	1.07057	0.0224943	6.61e-06	3.13e-05	4.73266
Meta-Protein 17724	BLAST_EFTU_GEOSE Elongation factor Tu OS=Geobacillus stearothermophilus GN=tuf PE=3 SV=2_O50306	0.879352	2.97e-05	4.16e-05	1.40021	0.441209	2.97e-05	5.71e-05	1.92236	0.0360317	4.16e-05	8.09e-05	1.94461
Meta-Protein 45597	BLAST_Y449_METJA Uncharacterized transporter MJ0449 OS=Methanocaldococcus jannaschii (strain ATCC 43067 / DSM 2661 / JAL-1 / JCM 10045 / NBRC 100440) GN=MJ0449 PE=3 SV=1_Q57891	0.879352	9.23e-06	6.88e-06	0.744585	1	9.23e-06	7.03e-06	0.761733	0.108319	6.88e-06	1.66e-05	2.41455
Meta-Protein 18164	BLAST_TAL_MYCS2 Transaldolase OS=Mycobacterium smegmatis (strain ATCC 700084 / mc(2)155) GN=tal PE=1 SV=1_A0QWX9	0.879352	1.2e-05	9.52e-06	0.791407	0.583882	1.2e-05	2.08e-05	1.73091	0.150786	9.52e-06	2.56e-05	2.69089
Meta-Protein 55102	BLAST_ADRC1_ARATH NADPH-dependent aldehyde reductase 1, chloroplastic OS=Arabidopsis thaliana GN=ChlADR1 PE=1 SV=1_Q9FZ42	0.879352	7.44e-06	6.58e-06	0.884658	0.583882	7.44e-06	1.35e-05	1.81411	0.171773	6.58e-06	1.27e-05	1.93544
Meta-Protein 22499	BLAST_NANH_MICVI Sialidase OS=Micromonospora viridifaciens GN=nedA PE=1 SV=1_Q02834	0.879352	8.45e-06	1.13e-05	1.33531	0.833935	8.45e-06	8.93e-06	1.0572	0.181449	1.13e-05	0	0
Meta-Protein 17267	BLAST_EFG1_PSEPK Elongation factor G 1 OS=Pseudomonas putida (strain ATCC 47054 / DSM 6125 / NCIMB 11950 / KT2440) GN=fusA PE=3 SV=1_Q88QN8	0.879352	1e-05	1.37e-05	1.36803	0.583882	1e-05	7.38e-06	0.737719	0.181449	1.37e-05	5.18e-06	0.377967
Meta-Protein 9218	COAD_FLAPJ Phosphopantetheine adenylyltransferase OS=Flavobacterium psychrophilum (strain JIP02/86 / ATCC 49511) GN=coaD PE=3 SV=1	0.879352	8.56e-06	1.22e-05	1.42356	0.181449	8.56e-06	2.44e-06	0.285297	0.181449	1.22e-05	0	0
Meta-Protein 9219	BLAST_YTUX_AGRVI Uncharacterized HTH-type transcriptional regulator in the TAR-I ttuE-ttuC intergenic region OS=Agrobacterium vitis PE=4 SV=1_P70790	0.879352	8.56e-06	1.22e-05	1.42356	0.181449	8.56e-06	2.44e-06	0.285297	0.181449	1.22e-05	0	0
Meta-Protein 2445	BLAST_CLPB_ECOLI Chaperone protein ClpB OS=Escherichia coli (strain K12) GN=clpB PE=1 SV=1_P63284	0.879352	6.63e-05	3.54e-05	0.533701	0.181449	6.63e-05	0	0	0.181449	3.54e-05	0	0
Meta-Protein 26454	MYH2_CANLF Myosin-2 OS=Canis lupus familiaris GN=MYH2 PE=3 SV=1	0.879352	3.28e-05	0.000112141	3.41893	0.0224943	3.28e-05	0.000179875	5.48399	0.181449	0.000112141	0	0
Meta-Protein 23969	MYH7_BOVIN Myosin-7 OS=Bos taurus GN=MYH7 PE=1 SV=1	0.879352	9.08e-06	1.4e-05	1.5422	0.0224943	9.08e-06	3.71e-05	4.0844	0.181449	1.4e-05	2.58e-06	0.183819
Meta-Protein 150	Metagenome Unknown	0.879352	7.3e-06	9.35e-06	1.28082	0.17753	7.3e-06	1.61e-05	2.20662	0.181449	9.35e-06	0	0
Meta-Protein 8351	BLAST_SUPH_ECOLI Sugar phosphatase YbiV OS=Escherichia coli (strain K12) GN=ybiV PE=1 SV=1_P75792	0.879352	7.3e-06	9.35e-06	1.28082	0.17753	7.3e-06	1.61e-05	2.20662	0.181449	9.35e-06	0	0
Meta-Protein 18270	Metagenome Unknown	0.879352	1.14e-05	1.87e-05	1.64286	0.181449	1.14e-05	0	0	0.181449	1.87e-05	8.13e-06	0.435229
Meta-Protein 1650	BLAST_PPDK_CLOSY Pyruvate, phosphate dikinase OS=Clostridium symbiosum GN=ppdK PE=1 SV=5_P22983	0.879352	8.21e-06	7.51e-05	9.14538	0.294507	8.21e-06	5.81e-05	7.07421	0.181449	7.51e-05	0	0
Meta-Protein 8143	BLAST_VP41_BPAPS Putative protein p41 OS=Acyrthosiphon pisum secondary endosymbiont phage 1 GN=41 PE=4 SV=1_Q9T1Q7	0.879352	8.38e-06	9.34e-06	1.11431	1	8.38e-06	7.1e-06	0.846918	0.181449	9.34e-06	0	0
Meta-Protein 8144	Metagenome Unknown	0.879352	8.38e-06	9.34e-06	1.11431	1	8.38e-06	7.1e-06	0.846918	0.181449	9.34e-06	0	0
Meta-Protein 66970	BLAST_DXS_DEIRA 1-deoxy-D-xylulose-5-phosphate synthase OS=Deinococcus radiodurans (strain ATCC 13939 / DSM 20539 / JCM 16871 / LMG 4051 / NBRC 15346 / NCIMB 9279 / R1 / VKM B-1422) GN=dxs PE=1 SV=1_Q9RUB5	0.879352	8.23e-06	1.23e-05	1.49393	0.141482	8.23e-06	2.48e-05	3.00911	0.192518	1.23e-05	3.6e-05	2.92615
Meta-Protein 13764	BLAST_EFTU_BACFN Elongation factor Tu OS=Bacteroides fragilis (strain ATCC 25285 / DSM 2151 / JCM 11019 / NCTC 9343) GN=tuf PE=3 SV=1_Q5L890	0.879352	1.01e-05	2.01e-05	1.99851	0.204894	1.01e-05	3.69e-05	3.66184	0.201243	2.01e-05	4.65e-06	0.231132
Meta-Protein 31119	Metagenome Unknown	0.879352	1.59e-05	2.95e-05	1.85229	0.181449	1.59e-05	0	0	0.201243	2.95e-05	1.09e-05	0.369242
Meta-Protein 9724	Metagenome Unknown	0.879352	1.17e-05	2.77e-05	2.35899	0.422678	1.17e-05	2.44e-06	0.208244	0.201243	2.77e-05	1.32e-05	0.476183
Meta-Protein 8141	BLAST_PLS_PYRFU Pyrolysin OS=Pyrococcus furiosus (strain ATCC 43587 / DSM 3638 / JCM 8422 / Vc1) GN=pls PE=1 SV=2_P72186	0.879352	8.38e-06	9.34e-06	1.11431	0.674987	8.38e-06	1.12e-05	1.33598	0.201243	9.34e-06	2.33e-06	0.248885
Meta-Protein 8142	Metagenome Unknown	0.879352	8.38e-06	9.34e-06	1.11431	1	8.38e-06	7.1e-06	0.846918	0.201243	9.34e-06	2.33e-06	0.248885
Meta-Protein 45599	Metagenome Unknown	0.879352	9.23e-06	6.88e-06	0.744585	1	9.23e-06	7.03e-06	0.761733	0.208413	6.88e-06	1.63e-05	2.37576
Meta-Protein 8994	Metagenome Unknown	0.879352	1.17e-05	6.99e-06	0.596304	0.294507	1.17e-05	2.19e-05	1.86923	0.271899	6.99e-06	2.24e-05	3.19905
Meta-Protein 8995	Metagenome Unknown	0.879352	1.17e-05	6.87e-06	0.585643	0.674987	1.17e-05	1.55e-05	1.32125	0.271899	6.87e-06	2.24e-05	3.25728
Meta-Protein 43568	BLAST_PDC5_YEAST Pyruvate decarboxylase isozyme 2 OS=Saccharomyces cerevisiae (strain ATCC 204508 / S288c) GN=PDC5 PE=1 SV=4_P16467	0.879352	1.14e-05	1.9e-05	1.65845	0.294507	1.14e-05	3.26e-05	2.84716	0.278517	1.9e-05	4.65e-06	0.245232
Meta-Protein 28076	Metagenome Unknown	0.879352	1.37e-05	2.17e-05	1.58008	0.181449	1.37e-05	0	0	0.278517	2.17e-05	1.01e-05	0.464036
Meta-Protein 28077	BLAST_LAMA2_MOUSE Laminin subunit alpha-2 OS=Mus musculus GN=Lama2 PE=1 SV=2_Q60675	0.879352	1.37e-05	2.71e-05	1.97295	0.181449	1.37e-05	2.44e-06	0.177694	0.278517	2.71e-05	1.01e-05	0.371634
Meta-Protein 49288	BLAST_G3P_LACDE Glyceraldehyde-3-phosphate dehydrogenase OS=Lactobacillus delbrueckii subsp. bulgaricus GN=gap PE=3 SV=1_O32755	0.879352	2.23e-05	3.69e-05	1.6529	0.787406	2.23e-05	0.000241275	10.8187	0.280713	3.69e-05	0.00013967	3.78895
Meta-Protein 21206	Metagenome Unknown	0.879352	1.19e-05	7.38e-06	0.618449	0.674987	1.19e-05	1e-05	0.842068	0.352542	7.38e-06	2.03e-05	2.75141
Meta-Protein 73815	BLAST_OMPC_ECOL6 Outer membrane protein C OS=Escherichia coli O6:H1 (strain CFT073 / ATCC 700928 / UPEC) GN=ompC PE=1 SV=1_Q8CVW1	0.879352	1.04e-05	1.77e-05	1.70916	0.583882	1.04e-05	1.66e-05	1.59735	0.36131	1.77e-05	3.42e-05	1.92688
Meta-Protein 17273	Metagenome Unknown	0.879352	6.24e-06	6.63e-06	1.06142	1	6.24e-06	4.22e-06	0.675567	0.36131	6.63e-06	2.33e-06	0.350943
Meta-Protein 17895	BLAST_KV133_HUMAN Immunoglobulin kappa variable 1-33 OS=Homo sapiens GN=IGKV1-33 PE=1 SV=2_P01594	0.879352	1.14e-05	6.32e-05	5.5481	1	1.14e-05	1.12e-05	0.982456	0.36131	6.32e-05	8.03e-06	0.126881
Meta-Protein 846	BLAST_SUSC_BACTN TonB-dependent receptor SusC OS=Bacteroides thetaiotaomicron (strain ATCC 29148 / DSM 2079 / NCTC 10582 / E50 / VPI-5482) GN=susC PE=1 SV=1_Q8A1G1	0.879352	0.000174442	3.67e-05	0.210462	0.855132	0.000174442	0.000129621	0.743061	0.36131	3.67e-05	0.000102701	2.79737
Meta-Protein 32890	BLAST_Y1721_HAEIN Uncharacterized transposase-like protein HI_1721 OS=Haemophilus influenzae (strain ATCC 51907 / DSM 11121 / KW20 / Rd) GN=HI_1721 PE=3 SV=1_O05086	0.879352	1.15e-05	1.87e-05	1.6203	0.181449	1.15e-05	0	0	0.36131	1.87e-05	1.05e-05	0.559643
Meta-Protein 25316	Metagenome Unknown	0.879352	1.21e-05	1.64e-05	1.34798	0.294507	1.21e-05	1.63e-05	1.34454	0.36131	1.64e-05	4.9e-06	0.299389
Meta-Protein 2314	BLAST_SYK2_ECOLI Lysine--tRNA ligase, heat inducible OS=Escherichia coli (strain K12) GN=lysU PE=1 SV=2_P0A8N5	0.879352	3.3e-05	5.6e-05	1.6981	0.422678	3.3e-05	1.88e-05	0.569282	0.36131	5.6e-05	5.26e-06	0.0938388
Meta-Protein 15416	Metagenome Unknown	0.879352	7.58e-06	1.09e-05	1.44066	1	7.58e-06	6.87e-06	0.905495	0.39718	1.09e-05	2.01e-05	1.84058
Meta-Protein 45600	BLAST_Y4MO_SINFN Putative uncharacterized transketolase family protein y4mO OS=Sinorhizobium fredii (strain NBRC 101917 / NGR234) GN=NGR_a02440 PE=5 SV=1_P55574	0.879352	9.23e-06	6.88e-06	0.744585	0.583882	9.23e-06	4.62e-06	0.5	0.401678	6.88e-06	1.15e-05	1.67879
Meta-Protein 18472	BLAST_BGL22_ARATH Beta-glucosidase 22 OS=Arabidopsis thaliana GN=BGLU22 PE=1 SV=1_Q9C8Y9	0.879352	6.96e-06	7.91e-06	1.13653	0.0360317	6.96e-06	1.47e-05	2.10778	0.401678	7.91e-06	1.68e-05	2.1275
Meta-Protein 57547	Metagenome Unknown	0.879352	6.98e-06	9.66e-06	1.38305	0.075927	6.98e-06	1.71e-05	2.44869	0.418492	9.66e-06	1.28e-05	1.32528
Meta-Protein 71118	BLAST_RPOD_HELPY RNA polymerase sigma factor RpoD OS=Helicobacter pylori (strain ATCC 700392 / 26695) GN=rpoD PE=1 SV=1_P55993	0.879352	7.34e-06	7.93e-06	1.08059	0.789268	7.34e-06	7.91e-06	1.07719	0.418492	7.93e-06	4.9e-06	0.617647
Meta-Protein 35011	BLAST_RL16_BACFR 50S ribosomal protein L16 OS=Bacteroides fragilis (strain YCH46) GN=rplP PE=3 SV=1_Q64NL5	0.879352	6.54e-06	9.52e-06	1.45478	0.142213	6.54e-06	2.18e-05	3.32828	0.422678	9.52e-06	2.63e-06	0.276708
Meta-Protein 35012	Metagenome Unknown	0.879352	6.54e-06	9.52e-06	1.45478	1	6.54e-06	6.4e-06	0.978344	0.422678	9.52e-06	2.63e-06	0.276708
Meta-Protein 35768	BLAST_DPS_SALG2 DNA protection during starvation protein OS=Salmonella gallinarum (strain 287/91 / NCTC 13346) GN=dps PE=3 SV=1_B5R797	0.879352	1.06e-05	1.2e-05	1.12873	0.422678	1.06e-05	7.19e-06	0.677394	0.422678	1.2e-05	5.24e-06	0.437413
Meta-Protein 36454	BLAST_TNNT3_HUMAN Troponin T, fast skeletal muscle OS=Homo sapiens GN=TNNT3 PE=1 SV=3_P45378	0.879352	3.01e-05	0.000101456	3.3752	0.108319	3.01e-05	0.000139736	4.64869	0.422678	0.000101456	1.42e-05	0.139634
Meta-Protein 9552	Metagenome Unknown	0.879352	9.58e-06	1.27e-05	1.32957	0.181449	9.58e-06	0	0	0.422678	1.27e-05	5.43e-06	0.425768
Meta-Protein 9554	Metagenome Unknown	0.879352	9.58e-06	1.27e-05	1.32957	0.181449	9.58e-06	0	0	0.422678	1.27e-05	5.43e-06	0.425768
Meta-Protein 33471	Metagenome Unknown	0.879352	7.08e-06	9.65e-06	1.36396	0.294507	7.08e-06	1.63e-05	2.298	0.422678	9.65e-06	5.24e-06	0.543178
Meta-Protein 33470	YCF15_PANGI Putative uncharacterized protein ycf15 OS=Panax ginseng GN=ycf15-A PE=5 SV=1	0.879352	7.08e-06	9.65e-06	1.36396	0.294507	7.08e-06	1.4e-05	1.97644	0.422678	9.65e-06	5.24e-06	0.543178
Meta-Protein 10863	BLAST_GHL3_BACTN Putative glycoside hydrolase BT_3595 OS=Bacteroides thetaiotaomicron (strain ATCC 29148 / DSM 2079 / NCTC 10582 / E50 / VPI-5482) GN=BT_3595 PE=3 SV=1_Q8A1R4	0.879352	8.36e-06	1.25e-05	1.48953	1	8.36e-06	6.45e-06	0.771685	0.422678	1.25e-05	5.26e-06	0.422356
Meta-Protein 56482	VATE_HALOH V-type proton ATPase subunit E OS=Halothermothrix orenii (strain H 168 / OCM 544 / DSM 9562) GN=atpE PE=3 SV=1	0.879352	8.65e-06	7.81e-06	0.902697	0.36131	8.65e-06	4.48e-06	0.518304	0.446873	7.81e-06	2.43e-05	3.11014
Meta-Protein 17898	BLAST_RS3_AGARV 30S ribosomal protein S3 OS=Agathobacter rectalis (strain ATCC 33656 / DSM 3377 / JCM 17463 / KCTC 5835 / VPI 0990) GN=rpsC PE=3 SV=1_C4ZBS5	0.879352	1.36e-05	6.84e-06	0.502756	1	1.36e-05	1.72e-05	1.26454	0.461451	6.84e-06	1.03e-05	1.50183
Meta-Protein 25059	Metagenome Unknown	0.879352	7.32e-06	1.17e-05	1.60478	0.183431	7.32e-06	2.09e-05	2.85194	0.529368	1.17e-05	1.47e-05	1.25408
Meta-Protein 34640	Metagenome Unknown	0.879352	1.19e-05	7.38e-06	0.618449	0.181449	1.19e-05	3.25e-06	0.272537	0.529368	7.38e-06	1.77e-05	2.40226
Meta-Protein 21208	BLAST_SYL_CORA7 Leucine--tRNA ligase OS=Corynebacterium aurimucosum (strain ATCC 700975 / DSM 44827 / CN-1) GN=leuS PE=3 SV=1_C3PKU4	0.879352	1.19e-05	7.38e-06	0.618449	0.201243	1.19e-05	5.4e-06	0.45283	0.529368	7.38e-06	1.77e-05	2.40226
Meta-Protein 21209	BLAST_DPO3_CALS4 DNA polymerase III PolC-type OS=Caldanaerobacter subterraneus subsp. tengcongensis (strain DSM 15242 / JCM 11007 / NBRC 100824 / MB4) GN=polC PE=3 SV=1_Q8RA32	0.879352	1.19e-05	7.38e-06	0.618449	0.201243	1.19e-05	5.4e-06	0.45283	0.529368	7.38e-06	1.77e-05	2.40226
Meta-Protein 21211	Metagenome Unknown	0.879352	1.19e-05	7.38e-06	0.618449	0.201243	1.19e-05	5.4e-06	0.45283	0.529368	7.38e-06	1.77e-05	2.40226
Meta-Protein 2436	BLAST_CH60_EUBE2 60 kDa chaperonin OS=Eubacterium eligens (strain ATCC 27750 / VPI C15-48) GN=groL PE=3 SV=1_C4Z3R4	0.879352	9.23e-06	8.03e-05	8.70632	0.181449	9.23e-06	0	0	0.583882	8.03e-05	1.07e-05	0.13283
Meta-Protein 54239	BLAST_RRBR1_CLOAB Reverse rubrerythrin-1 OS=Clostridium acetobutylicum (strain ATCC 824 / DSM 792 / JCM 1419 / LMG 5710 / VKM B-1787) GN=rbr3A PE=1 SV=1_Q97D82	0.879352	3.81e-05	1.25e-05	0.327826	1	3.81e-05	3.4e-05	0.892527	0.583882	1.25e-05	6.98e-06	0.558745
Meta-Protein 42760	BLAST_QCR2_YEAST Cytochrome b-c1 complex subunit 2, mitochondrial OS=Saccharomyces cerevisiae (strain ATCC 204508 / S288c) GN=QCR2 PE=1 SV=1_P07257	0.879352	4.5e-05	1.1e-05	0.24355	0.833935	4.5e-05	2.39e-05	0.531306	0.583882	1.1e-05	2.76e-05	2.51971
Meta-Protein 25315	BLAST_ISCS_VIBVY Cysteine desulfurase IscS OS=Vibrio vulnificus (strain YJ016) GN=iscS PE=3 SV=1_Q7MNG2	0.879352	1.21e-05	1.64e-05	1.34798	0.294507	1.21e-05	1.63e-05	1.34454	0.583882	1.64e-05	7.47e-06	0.456212
Meta-Protein 34254	YQB3_CAEEL Uncharacterized protein C30G12.3 OS=Caenorhabditis elegans GN=C30G12.3 PE=4 SV=1	0.879352	7.08e-06	1.88e-05	2.65559	1	7.08e-06	6.91e-06	0.976443	0.583882	1.88e-05	4.79e-06	0.255034
Meta-Protein 51749	BLAST_RS19_AGARV 30S ribosomal protein S19 OS=Agathobacter rectalis (strain ATCC 33656 / DSM 3377 / JCM 17463 / KCTC 5835 / VPI 0990) GN=rpsS PE=3 SV=1_C4ZBS3	0.879352	1.01e-05	6.88e-06	0.682947	1	1.01e-05	9.2e-06	0.913907	0.589639	6.88e-06	9.72e-06	1.41333
Meta-Protein 18577	BLAST_CINA_SYMTH Putative competence-damage inducible protein OS=Symbiobacterium thermophilum (strain T / IAM 14863) GN=cinA PE=3 SV=1_Q67NW5	0.879352	7.08e-06	9.41e-06	1.3298	0.833935	7.08e-06	7.82e-06	1.10483	0.674987	9.41e-06	1.17e-05	1.23915
Meta-Protein 76369	Metagenome Unknown	0.879352	7.42e-06	8.51e-06	1.14719	1	7.42e-06	9.5e-06	1.2809	0.674987	8.51e-06	1.33e-05	1.55828
Meta-Protein 8140	Metagenome Unknown	0.879352	8.38e-06	9.34e-06	1.11431	0.674987	8.38e-06	1.12e-05	1.33598	0.712702	9.34e-06	4.65e-06	0.49777
Meta-Protein 37725	BLAST_ATPB_SALPC ATP synthase subunit beta OS=Salmonella paratyphi C (strain RKS4594) GN=atpD PE=3 SV=1_C0Q2N2	0.879352	7.46e-06	1.23e-05	1.64804	0.422678	7.46e-06	4.77e-06	0.639106	0.787406	1.23e-05	1.03e-05	0.835254
Meta-Protein 33208	BLAST_HTRA4_RAT Serine protease HTR4 OS=Rattus norvegicus GN=Htra4 PE=3 SV=1_D3ZKF5	0.879352	8.13e-06	1.29e-05	1.59282	0.36131	8.13e-06	1.53e-05	1.88297	0.787406	1.29e-05	7.14e-06	0.551835
Meta-Protein 87343	BLAST_YOKA_BACSU Resolvase homolog YokA OS=Bacillus subtilis (strain 168) GN=yokA PE=3 SV=1_O32006	0.879352	1.78e-05	1.18e-05	0.665543	0.181449	1.78e-05	7.58e-06	0.42621	0.787406	1.18e-05	1.04e-05	0.874032
Meta-Protein 13032	Metagenome Unknown	0.879352	2.31e-05	1.35e-05	0.581626	0.36131	2.31e-05	4.85e-05	2.09735	0.787406	1.35e-05	2.49e-05	1.85276
Meta-Protein 86683	BLAST_HTPG_BACF6 Chaperone protein htpG OS=Bacteroides fragilis (strain 638R) GN=htpG PE=3 SV=1_E1WNR6	0.879352	1.1e-05	9.63e-06	0.877752	0.529368	1.1e-05	1.29e-05	1.17236	0.787406	9.63e-06	1.18e-05	1.22751
Meta-Protein 14723	BLAST_MURI_CLOAB Glutamate racemase OS=Clostridium acetobutylicum (strain ATCC 824 / DSM 792 / JCM 1419 / LMG 5710 / VKM B-1787) GN=murI PE=3 SV=1_Q97E66	0.879352	1.41e-05	6.72e-06	0.475797	1	1.41e-05	1.2e-05	0.846517	0.787406	6.72e-06	1.25e-05	1.86476
Meta-Protein 14724	BLAST_GSIB_PECAS Glutathione-binding protein GsiB OS=Pectobacterium atrosepticum (strain SCRI 1043 / ATCC BAA-672) GN=gsiB PE=3 SV=1_Q6D3B0	0.879352	1.41e-05	6.72e-06	0.475797	1	1.41e-05	1.2e-05	0.846517	0.787406	6.72e-06	1.25e-05	1.86476
Meta-Protein 10328	Metagenome Unknown	0.879352	8.15e-06	1.08e-05	1.32413	0.855132	8.15e-06	4.63e-06	0.568507	0.787406	1.08e-05	1.26e-05	1.16448
Meta-Protein 9547	BLAST_GLFT2_MYCTU Galactofuranosyltransferase GlfT2 OS=Mycobacterium tuberculosis (strain ATCC 25618 / H37Rv) GN=glfT2 PE=1 SV=1_O53585	0.879352	9.58e-06	1.52e-05	1.58783	0.181449	9.58e-06	0	0	0.789268	1.52e-05	8.13e-06	0.534502
Meta-Protein 20387	Metagenome Unknown	0.879352	8.02e-06	1.23e-05	1.53015	0.589639	8.02e-06	4.59e-06	0.572765	0.799846	1.23e-05	1.02e-05	0.834918
Meta-Protein 46078	BLAST_ILVD_CLOB8 Dihydroxy-acid dehydratase OS=Clostridium beijerinckii (strain ATCC 51743 / NCIMB 8052) GN=ilvD PE=3 SV=1_A6LTK6	0.879352	8.02e-06	1.14e-05	1.41788	0.833935	8.02e-06	8.98e-06	1.11954	0.799846	1.14e-05	1.57e-05	1.37683
Meta-Protein 25604	BLAST_YCHF_HAEIN Ribosome-binding ATPase YchF OS=Haemophilus influenzae (strain ATCC 51907 / DSM 11121 / KW20 / Rd) GN=ychF PE=1 SV=2_P44681	0.879352	9.81e-06	1.87e-05	1.90782	0.0590582	9.81e-06	2.32e-05	2.36066	0.833935	1.87e-05	1.75e-05	0.935649
Meta-Protein 15121	Metagenome Unknown	0.879352	7.58e-06	1.03e-05	1.35604	0.833935	7.58e-06	7.98e-06	1.05165	0.833935	1.03e-05	1.02e-05	0.987844
Meta-Protein 33702	BLAST_GLMM_CLOBM Phosphoglucosamine mutase OS=Clostridium botulinum (strain Loch Maree / Type A3) GN=glmM PE=3 SV=1_B1KSG4	0.879352	7.73e-06	6.61e-06	0.854526	0.36131	7.73e-06	2.33e-06	0.301724	0.855132	6.61e-06	4.9e-06	0.741488
Meta-Protein 24249	BLAST_DHAS_LEPIN Aspartate-semialdehyde dehydrogenase OS=Leptospira interrogans serogroup Icterohaemorrhagiae serovar Lai (strain 56601) GN=asd PE=3 SV=2_P41394	0.879352	1.09e-05	1.89e-05	1.74339	0.529368	1.09e-05	1.59e-05	1.46851	0.855132	1.89e-05	1.41e-05	0.745055
Meta-Protein 15796	Metagenome Unknown	0.879352	6.64e-06	9.35e-06	1.40778	0.183431	6.64e-06	1.48e-05	2.22208	0.855132	9.35e-06	5.28e-06	0.565062
Meta-Protein 41993	BLAST_RECA_CLONN Protein RecA OS=Clostridium novyi (strain NT) GN=recA PE=3 SV=1_A0Q0P4	0.879352	1.14e-05	1.1e-05	0.957726	0.308063	1.14e-05	2.42e-05	2.11516	0.855132	1.1e-05	6.59e-06	0.601979
Meta-Protein 21517	BLAST_IAA2_WHEAT Alpha-amylase inhibitor 0.28 OS=Triticum aestivum GN=IMA1 PE=1 SV=3_P01083	0.879352	3.9e-05	2.11e-05	0.540391	1	3.9e-05	3.36e-05	0.862902	0.855132	2.11e-05	2.88e-05	1.36618
Meta-Protein 38029	BLAST_GLDA_ECOLI Glycerol dehydrogenase OS=Escherichia coli (strain K12) GN=gldA PE=1 SV=1_P0A9S5	0.879352	1.41e-05	1.96e-05	1.39046	0.422678	1.41e-05	4.7e-06	0.334222	0.855132	1.96e-05	2.13e-05	1.08737
Meta-Protein 26611	BLAST_ADDA_LACS1 ATP-dependent helicase/nuclease subunit A OS=Lactobacillus salivarius (strain UCC118) GN=addA PE=3 SV=1_Q1WRS0	0.879352	8.51e-06	1.13e-05	1.32811	0.674987	8.51e-06	9.7e-06	1.14006	0.855132	1.13e-05	9.44e-06	0.835546
Meta-Protein 23315	Metagenome Unknown	0.879352	6.13e-06	9.11e-06	1.48707	0.142213	6.13e-06	1.35e-05	2.20952	0.916282	9.11e-06	8.92e-06	0.978957
Meta-Protein 7945	BLAST_GSA_CHLL2 Glutamate-1-semialdehyde 2,1-aminomutase OS=Chlorobium limicola (strain DSM 245 / NBRC 103803 / 6330) GN=hemL PE=3 SV=1_B3EI07	0.879352	7.3e-06	9.68e-06	1.32648	0.418492	7.3e-06	1.02e-05	1.39384	0.932647	9.68e-06	1.29e-05	1.33305
Meta-Protein 13902	Metagenome Unknown	0.879352	0.000189073	0.000239687	1.2677	1	0.000189073	0.000430177	2.27519	1	0.000239687	0.000411608	1.71727
Meta-Protein 7861	BLAST_BCT_SYNWW Butanoate coenzyme A-transferase OS=Syntrophomonas wolfei subsp. wolfei (strain DSM 2245B / Goettingen) GN=Swol_1932 PE=1 SV=1_Q0AVM5	0.879352	7.3e-06	1.19e-05	1.62557	0.0800579	7.3e-06	1.84e-05	2.51712	1	1.19e-05	1.07e-05	0.900281
Meta-Protein 13052	BLAST_Y531_BORBU Uncharacterized protein BB_0531 OS=Borrelia burgdorferi (strain ATCC 35210 / B31 / CIP 102532 / DSM 4680) GN=BB_0531 PE=3 SV=1_O51481	0.879352	7.2e-06	1.04e-05	1.44213	0.855132	7.2e-06	4.73e-06	0.657407	1	1.04e-05	1.19e-05	1.14848
Meta-Protein 14296	BLAST_CH60_AGARV 60 kDa chaperonin OS=Agathobacter rectalis (strain ATCC 33656 / DSM 3377 / JCM 17463 / KCTC 5835 / VPI 0990) GN=groL PE=3 SV=1_C4ZD46	0.879352	1.44e-05	2.39e-05	1.65775	1	1.44e-05	1.58e-05	1.09902	1	2.39e-05	1.55e-05	0.647909
Meta-Protein 54568	BLAST_PRP1_ECOLI Serine/threonine-protein phosphatase 1 OS=Escherichia coli (strain K12) GN=pphA PE=1 SV=1_P55798	0.879352	1.12e-05	7.81e-06	0.696137	0.181449	1.12e-05	0	0	1	7.81e-06	9.99e-06	1.27962
Meta-Protein 24504	BLAST_ETTA_SHIFL Energy-dependent translational throttle protein EttA OS=Shigella flexneri GN=ettA PE=3 SV=2_P0A9W5	0.879352	8.45e-06	6.88e-06	0.813609	0.401678	8.45e-06	2.34e-05	2.77071	1	6.88e-06	1.02e-05	1.48485
Meta-Protein 36457	Metagenome Unknown	0.879352	4.45e-05	2.55e-05	0.5724	0.789268	4.45e-05	0.000101895	2.28986	1	2.55e-05	3.29e-05	1.28974
Meta-Protein 12646	BLAST_NFUA_XANC5 Fe/S biogenesis protein NfuA OS=Xanthomonas campestris pv. vesicatoria (strain 85-10) GN=nfuA PE=3 SV=1_Q3BSV3	0.879352	1.29e-05	9.94e-06	0.769677	1	1.29e-05	1.35e-05	1.04258	1	9.94e-06	7.78e-06	0.782062
Meta-Protein 1427	BLAST_EFTU_CALBD Elongation factor Tu OS=Caldicellulosiruptor bescii (strain ATCC BAA-1888 / DSM 6725 / Z-1320) GN=tuf PE=3 SV=1_B9MQH1	0.879352	1.53e-05	2.94e-05	1.92873	0.583882	1.53e-05	6.45e-06	0.42272	1	2.94e-05	2.89e-05	0.981453
Meta-Protein 12210	Metagenome Unknown	0.879352	8.73e-06	1.04e-05	1.18989	0.672604	8.73e-06	9.14e-06	1.04676	1	1.04e-05	1.14e-05	1.10104
Meta-Protein 34731	Metagenome Unknown	0.879352	7.18e-06	9.63e-06	1.34262	1	7.18e-06	7.88e-06	1.09872	1	9.63e-06	9.68e-06	1.00519
Meta-Protein 18384	TTHY_CROPO Transthyretin OS=Crocodylus porosus GN=TTR PE=1 SV=1	0.879352	2.24e-05	1.67e-05	0.74642	0.589639	2.24e-05	9.5e-06	0.423997	1	1.67e-05	2.17e-05	1.29767
Meta-Protein 23394	BLAST_PCKA_EUBE2 Phosphoenolpyruvate carboxykinase (ATP) OS=Eubacterium eligens (strain ATCC 27750 / VPI C15-48) GN=pckA PE=3 SV=1_C4Z0Q6	0.879352	8.72e-06	6.59e-06	0.756214	0.787406	8.72e-06	6.87e-06	0.787763	1	6.59e-06	4.98e-06	0.754741
Meta-Protein 20900	BLAST_DHNA_ECOLI NADH dehydrogenase OS=Escherichia coli (strain K12) GN=ndh PE=1 SV=2_P00393	0.879352	2.15e-05	1.4e-05	0.650449	0.833935	2.15e-05	2.38e-05	1.10524	1	1.4e-05	2.4e-05	1.71378
Meta-Protein 18772	BLAST_PDI52_ORYSJ Protein disulfide isomerase-like 5-2 OS=Oryza sativa subsp. japonica GN=PDIL5-2 PE=2 SV=2_Q0JD42	0.879352	7.76e-06	9.98e-06	1.28571	0.075927	7.76e-06	1.67e-05	2.15145	1	9.98e-06	1.02e-05	1.02673
Meta-Protein 30102	BLAST_PKNA2_BIFLO Probable serine/threonine-protein kinase pknA2 OS=Bifidobacterium longum (strain NCC 2705) GN=pknA2 PE=3 SV=1_Q8G4G1	0.879352	7.78e-06	1.27e-05	1.63704	0.181449	7.78e-06	0	0	1	1.27e-05	1.7e-05	1.33663
Meta-Protein 32391	SECA_CHLTR Protein translocase subunit SecA OS=Chlamydia trachomatis (strain D/UW-3/Cx) GN=secA PE=3 SV=1	0.879352	1.18e-05	1.77e-05	1.50737	0.422678	1.18e-05	3.25e-06	0.276204	1	1.77e-05	1.99e-05	1.12009
Meta-Protein 841	BLAST_RS7_BACV8 30S ribosomal protein S7 OS=Bacteroides vulgatus (strain ATCC 8482 / DSM 1447 / JCM 5826 / NBRC 14291 / NCTC 11154) GN=rpsG PE=3 SV=1_A6KYJ8	0.879352	1.38e-05	2.15e-05	1.56139	0.589639	1.38e-05	2e-05	1.45015	1	2.15e-05	5.01e-05	2.3287
Meta-Protein 18304	BLAST_EFTU_PEPD6 Elongation factor Tu OS=Peptoclostridium difficile (strain 630) GN=tuf1 PE=3 SV=1_Q18CE4	0.879361	9.58e-05	0.000107972	1.12681	0.406941	9.58e-05	6.38e-05	0.665948	0.0224943	0.000107972	3.23e-05	0.299253
Meta-Protein 18698	Metagenome Unknown	0.879361	2.42e-05	3.61e-05	1.49245	0.838464	2.42e-05	2.59e-05	1.0703	0.0591721	3.61e-05	1.55e-05	0.428529
Meta-Protein 11094	BLAST_RRPO_OENBE RNA-directed DNA polymerase homolog OS=Oenothera berteroana PE=4 SV=1_P31843	0.879361	6.08e-05	4.6e-05	0.757333	0.119722	6.08e-05	0.000112848	1.857	0.0800579	4.6e-05	7.61e-06	0.165318
Meta-Protein 9769	BLAST_RPOBC_HELHP Bifunctional DNA-directed RNA polymerase subunit beta-beta OS=Helicobacter hepaticus (strain ATCC 51449 / 3B1) GN=rpoBC PE=3 SV=1_Q7VJ82	0.879361	3.02e-05	3.35e-05	1.11161	0.0587074	3.02e-05	5.38e-05	1.78287	0.108319	3.35e-05	6.65e-06	0.198364
Meta-Protein 16310	BLAST_TYPH_LACRH Thymidine phosphorylase (Fragment) OS=Lactobacillus rhamnosus GN=deoA PE=1 SV=1_P19663	0.879361	0.000168998	0.000160718	0.951005	0.624065	0.000168998	0.000196031	1.15996	0.183431	0.000160718	0.000176065	1.09549
Meta-Protein 9327	BLAST_GATA_CARHZ Glutamyl-tRNA(Gln) amidotransferase subunit A OS=Carboxydothermus hydrogenoformans (strain ATCC BAA-161 / DSM 6008 / Z-2901) GN=gatA PE=3 SV=1_Q3AD36	0.879361	5.3e-05	7.23e-05	1.36544	0.0424805	5.3e-05	0.000107122	2.02253	0.204894	7.23e-05	6.05e-05	0.837053
Meta-Protein 19382	Metagenome Unknown	0.879361	1.49e-05	1.75e-05	1.17403	0.918813	1.49e-05	2.12e-05	1.42641	0.204894	1.75e-05	5.14e-06	0.29409
Meta-Protein 19846	BLAST_DTNK_SALTY D-threonate kinase OS=Salmonella typhimurium (strain LT2 / SGSC1412 / ATCC 700720) GN=dtnK PE=1 SV=1_Q8ZRS5	0.879361	0.000137214	0.000120803	0.8804	0.563318	0.000137214	9.35e-05	0.681374	0.221272	0.000120803	0.000207643	1.71885
Meta-Protein 9437	BLAST_TRUB_CLOAB tRNA pseudouridine synthase B OS=Clostridium acetobutylicum (strain ATCC 824 / DSM 792 / JCM 1419 / LMG 5710 / VKM B-1787) GN=truB PE=3 SV=1_Q97I48	0.879361	1.83e-05	1.99e-05	1.08405	0.233953	1.83e-05	7.88e-06	0.429805	0.271899	1.99e-05	1.06e-05	0.532272
Meta-Protein 993	RS7_OCEIH 30S ribosomal protein S7 OS=Oceanobacillus iheyensis (strain DSM 14371 / CIP 107618 / JCM 11309 / KCTC 3954 / HTE831) GN=rpsG PE=3 SV=1	0.879361	2.82e-05	3.86e-05	1.37034	0.414823	2.82e-05	3.3e-05	1.17244	0.286321	3.86e-05	7.84e-05	2.03113
Meta-Protein 35679	BLAST_PUTP_KLEOX Sodium/proline symporter (Fragment) OS=Klebsiella oxytoca GN=putP PE=3 SV=2_P23723	0.879361	1.83e-05	1.95e-05	1.0643	0.635586	1.83e-05	2.39e-05	1.30871	0.306556	1.95e-05	9.19e-05	4.72288
Meta-Protein 8751	BLAST_Y352_THEMA Uncharacterized ABC transporter ATP-binding protein TM_0352 OS=Thermotoga maritima (strain ATCC 43589 / MSB8 / DSM 3109 / JCM 10099) GN=TM_0352 PE=3 SV=1_Q9WYI7	0.879361	1.94e-05	1.72e-05	0.883741	0.918813	1.94e-05	1.98e-05	1.02016	0.358951	1.72e-05	2.44e-05	1.42039
Meta-Protein 33893	BLAST_ARAG_VIBPA Arabinose import ATP-binding protein AraG OS=Vibrio parahaemolyticus serotype O3:K6 (strain RIMD 2210633) GN=araG PE=3 SV=1_Q87FK7	0.879361	2.47e-05	2.6e-05	1.05578	0.107328	2.47e-05	1.2e-05	0.485463	0.406941	2.6e-05	1.92e-05	0.738393
Meta-Protein 9470	Metagenome Unknown	0.879361	2.08e-05	2.38e-05	1.14034	0.0587074	2.08e-05	2.38e-06	0.114354	0.528612	2.38e-05	1.8e-05	0.755259
Meta-Protein 12566	Metagenome Unknown	0.879361	1.94e-05	2.66e-05	1.3715	0.944183	1.94e-05	2.03e-05	1.04907	0.553269	2.66e-05	2.68e-05	1.01004
Meta-Protein 13431	BLAST_GLO3_ARATH Peroxisomal (S)-2-hydroxy-acid oxidase GLO3 OS=Arabidopsis thaliana GN=GLO3 PE=2 SV=1_Q24JJ8	0.879361	2.64e-05	2.53e-05	0.955535	0.905695	2.64e-05	2.73e-05	1.03406	0.672604	2.53e-05	3.84e-05	1.52053
Meta-Protein 628	BLAST_SYT_CLOBH Threonine--tRNA ligase OS=Clostridium botulinum (strain Hall / ATCC 3502 / NCTC 13319 / Type A) GN=thrS PE=3 SV=1_A5I6L8	0.879361	2.68e-05	2.53e-05	0.941871	1	2.68e-05	2.73e-05	1.01927	0.799846	2.53e-05	2.89e-05	1.14323
Meta-Protein 8755	Metagenome Unknown	0.879361	1.94e-05	1.96e-05	1.00772	0.759766	1.94e-05	1.65e-05	0.846978	0.833635	1.96e-05	2.23e-05	1.13781
Meta-Protein 29940	BLAST_LPSZ_RHIML Lipopolysaccharide-processing protein LpsZ OS=Rhizobium meliloti GN=lpsZ PE=4 SV=1_P31858	0.879361	2.94e-05	2.6e-05	0.884785	0.0360317	2.94e-05	8.08e-06	0.274442	0.905695	2.6e-05	3.62e-05	1.39017
Meta-Protein 16850	BLAST_CH60_EUBE2 60 kDa chaperonin OS=Eubacterium eligens (strain ATCC 27750 / VPI C15-48) GN=groL PE=3 SV=1_C4Z3R4	0.879361	0.000108395	9.8e-05	0.903955	0.0559297	0.000108395	0.000201937	1.86297	0.944183	9.8e-05	9.66e-05	0.986027
Meta-Protein 15404	BLAST_UVRA_METTH UvrABC system protein A OS=Methanothermobacter thermautotrophicus (strain ATCC 29096 / DSM 1053 / JCM 10044 / NBRC 100330 / Delta H) GN=uvrA PE=3 SV=1_O26543	0.880914	4.16e-05	4.26e-05	1.02452	0.398305	4.16e-05	4.84e-05	1.16226	0.075927	4.26e-05	1.74e-05	0.40741
Meta-Protein 15405	BLAST_TILS_VIBCH tRNA(Ile)-lysidine synthase OS=Vibrio cholerae serotype O1 (strain ATCC 39315 / El Tor Inaba N16961) GN=tilS PE=3 SV=1_Q9KPX0	0.880914	4.16e-05	4.26e-05	1.02452	0.398305	4.16e-05	4.84e-05	1.16226	0.075927	4.26e-05	1.74e-05	0.40741
Meta-Protein 23939	Y1059_STAS1 Uncharacterized peptidase SSP1059 OS=Staphylococcus saprophyticus subsp. saprophyticus (strain ATCC 15305 / DSM 20229) GN=SSP1059 PE=3 SV=1	0.880914	2.35e-05	2.52e-05	1.07602	0.683481	2.35e-05	1.83e-05	0.779041	0.119722	2.52e-05	9.85e-06	0.390228
Meta-Protein 9124	BLAST_Y3402_METJA Uncharacterized adenine-specific methylase MJECS02 OS=Methanocaldococcus jannaschii (strain ATCC 43067 / DSM 2661 / JAL-1 / JCM 10045 / NBRC 100440) GN=MJECS02 PE=3 SV=1_Q60301	0.880914	2.25e-05	2.27e-05	1.0089	0.051913	2.25e-05	7.08e-06	0.314794	0.155132	2.27e-05	1.06e-05	0.46527
Meta-Protein 34682	BLAST_HYBA1_BIFL2 Non-reducing end beta-L-arabinofuranosidase OS=Bifidobacterium longum subsp. longum (strain ATCC 15707 / DSM 20219 / JCM 1217 / NCTC 11818 / E194b) GN=hypBA1 PE=1 SV=1_E8MGH8	0.880914	2.89e-05	2.97e-05	1.02857	1	2.89e-05	2.85e-05	0.98557	0.358951	2.97e-05	5.07e-05	1.70671
Meta-Protein 10091	BLAST_CIPKJ_ARATH CBL-interacting serine/threonine-protein kinase 19 OS=Arabidopsis thaliana GN=CIPK19 PE=2 SV=1_Q9FJ55	0.880914	2.9e-05	2.42e-05	0.836017	0.909668	2.9e-05	2.55e-05	0.880306	0.574814	2.42e-05	3.16e-05	1.30513
Meta-Protein 33827	BLAST_HOLB_HAEIN DNA polymerase III subunit delta OS=Haemophilus influenzae (strain ATCC 51907 / DSM 11121 / KW20 / Rd) GN=holB PE=3 SV=2_P43748	0.880914	2.98e-05	2.63e-05	0.883019	0.553617	2.98e-05	2.55e-05	0.854368	0.722283	2.63e-05	3.27e-05	1.24065
Meta-Protein 16816	BLAST_XLYB_BACSU N-acetylmuramoyl-L-alanine amidase XlyB OS=Bacillus subtilis (strain 168) GN=xlyB PE=3 SV=1_O34391	0.880914	4.56e-05	4.12e-05	0.90383	0.0208626	4.56e-05	1.17e-05	0.256649	0.893904	4.12e-05	3.92e-05	0.952532
Meta-Protein 13428	Metagenome Unknown	0.880914	3.09e-05	3e-05	0.971105	0.477197	3.09e-05	2.5e-05	0.809884	1	3e-05	3.61e-05	1.20362
Meta-Protein 944	BLAST_COOS1_METAC Carbon monoxide dehydrogenase 1 OS=Methanosarcina acetivorans (strain ATCC 35395 / DSM 2834 / JCM 12185 / C2A) GN=cooS1 PE=3 SV=1_Q8TKW2	0.88214	0.000107403	5.38e-05	0.500656	0.689084	0.000107403	0.000150389	1.40024	0.0224943	5.38e-05	2.76e-05	0.513095
Meta-Protein 600	CO4A3_MOUSE Collagen alpha-3(IV) chain OS=Mus musculus GN=Col4a3 PE=1 SV=2	0.88214	2.83e-05	2.93e-05	1.03614	0.838464	2.83e-05	2.8e-05	0.987934	0.0224943	2.93e-05	1e-05	0.341684
Meta-Protein 23269	Metagenome Unknown	0.88214	3.48e-05	2.95e-05	0.846439	0.540818	3.48e-05	2.42e-05	0.69611	0.0329694	2.95e-05	9.83e-06	0.333428
Meta-Protein 14885	BLAST_TMP_BPP2 Probable tape measure protein OS=Escherichia phage P2 GN=T PE=3 SV=1_O64314	0.88214	1.94e-05	1.75e-05	0.902188	0.722283	1.94e-05	1.92e-05	0.986057	0.0414911	1.75e-05	4.95e-05	2.82615
Meta-Protein 33014	BLAST_HV118_HUMAN Immunoglobulin heavy variable 1-18 OS=Homo sapiens GN=IGHV1-18 PE=3 SV=1_A0A0C4DH31	0.88214	2.98e-05	3.29e-05	1.10428	0.153576	2.98e-05	4.63e-05	1.55315	0.0923889	3.29e-05	5.9e-05	1.7932
Meta-Protein 13390	BLAST_Y1851_PYRFU Putative HTH-type transcriptional regulatory protein PF1851 OS=Pyrococcus furiosus (strain ATCC 43587 / DSM 3638 / JCM 8422 / Vc1) GN=PF1851 PE=3 SV=2_Q8TZX4	0.88214	3.12e-05	2.92e-05	0.935311	0.553617	3.12e-05	2.37e-05	0.759423	0.109336	2.92e-05	5.46e-05	1.87319
Meta-Protein 13391	Metagenome Unknown	0.88214	3.12e-05	2.92e-05	0.935311	0.553617	3.12e-05	2.37e-05	0.759423	0.109336	2.92e-05	5.46e-05	1.87319
Meta-Protein 15519	BLAST_G3P_CLOPA Glyceraldehyde-3-phosphate dehydrogenase OS=Clostridium pasteurianum GN=gap PE=1 SV=1_Q59309	0.88214	0.000318386	0.000247562	0.777552	0.233398	0.000318386	0.000481872	1.51348	0.142368	0.000247562	0.000117817	0.475908
Meta-Protein 18190	BLAST_EFTU_KLEP7 Elongation factor Tu OS=Klebsiella pneumoniae subsp. pneumoniae (strain ATCC 700721 / MGH 78578) GN=tufA PE=3 SV=1_A6TEX7	0.88214	4.82e-05	4.24e-05	0.879896	0.0800579	4.82e-05	1.44e-05	0.299135	0.155132	4.24e-05	1.83e-05	0.431594
Meta-Protein 37630	MNME_HYPNA tRNA modification GTPase MnmE OS=Hyphomonas neptunium (strain ATCC 15444) GN=mnmE PE=3 SV=1	0.88214	5.1e-05	5.09e-05	0.998464	0.414823	5.1e-05	5.52e-05	1.0825	0.185144	5.09e-05	8.08e-05	1.58556
Meta-Protein 16842	BLAST_TSN1_HUMAN Tetraspanin-1 OS=Homo sapiens GN=TSPAN1 PE=1 SV=2_O60635	0.88214	3.93e-05	4.43e-05	1.12558	1	3.93e-05	3.99e-05	1.01462	0.213122	4.43e-05	2.49e-05	0.563443
Meta-Protein 37631	Metagenome Unknown	0.88214	4.62e-05	4.91e-05	1.063	0.221272	4.62e-05	5.22e-05	1.13038	0.262193	4.91e-05	7.55e-05	1.53582
Meta-Protein 10356	Metagenome Unknown	0.88214	2.19e-05	2.18e-05	0.992398	0.850098	2.19e-05	2.76e-05	1.26036	0.406941	2.18e-05	3.08e-05	1.41746
Meta-Protein 18062	BLAST_RS15_PEPD6 30S ribosomal protein S15 OS=Peptoclostridium difficile (strain 630) GN=rpsO PE=3 SV=1_Q18BI0	0.88214	5.55e-05	7.73e-05	1.3921	0.00341797	5.55e-05	0.000134617	2.42349	0.475533	7.73e-05	9.44e-05	1.22075
Meta-Protein 16545	BLAST_SIAE_HUMAN Sialate O-acetylesterase OS=Homo sapiens GN=SIAE PE=1 SV=1_Q9HAT2	0.88214	3.96e-05	4.86e-05	1.22641	0.142368	3.96e-05	6.84e-05	1.72834	0.477197	4.86e-05	7.33e-05	1.51028
Meta-Protein 14022	Metagenome Unknown	0.88214	4.76e-05	6.86e-05	1.44007	0.358951	4.76e-05	5.94e-05	1.24683	0.477197	6.86e-05	3.82e-05	0.556885
Meta-Protein 12513	LEU31_BORBR 3-isopropylmalate dehydrogenase 1 OS=Bordetella bronchiseptica (strain ATCC BAA-588 / NCTC 13252 / RB50) GN=leuB1 PE=3 SV=1	0.88214	2.63e-05	2.38e-05	0.905093	0.0208626	2.63e-05	9.44e-06	0.358431	0.674047	2.38e-05	1.98e-05	0.830828
Meta-Protein 529	BLAST_FIBA_HUMAN Fibrinogen alpha chain OS=Homo sapiens GN=FGA PE=1 SV=2_P02671	0.88214	0.000139738	0.000155138	1.11021	0.150786	0.000139738	5.19e-05	0.371369	0.683481	0.000155138	9.66e-05	0.622373
Meta-Protein 33397	SYTM_RAT Threonine--tRNA ligase, mitochondrial OS=Rattus norvegicus GN=Tars2 PE=2 SV=1	0.88214	2.65e-05	2.39e-05	0.902546	0.918813	2.65e-05	2.33e-05	0.878655	0.759766	2.39e-05	2.56e-05	1.06897
Meta-Protein 757	BLAST_AVEN_AVESA Avenin OS=Avena sativa PE=1 SV=1_P27919	0.88214	0.00091916	0.000328848	0.35777	1	0.00091916	0.00044257	0.481494	0.838464	0.000328848	0.000298498	0.907708
Meta-Protein 16824	Metagenome Unknown	0.88214	4.48e-05	4.86e-05	1.08378	0.0224943	4.48e-05	4.68e-06	0.104537	0.964541	4.86e-05	5.08e-05	1.04663
Meta-Protein 16993	CATA_RAT Catalase OS=Rattus norvegicus GN=Cat PE=1 SV=3	0.88214	4.55e-05	4.07e-05	0.896224	0.0224943	4.55e-05	2.44e-06	0.0537023	1	4.07e-05	4.46e-05	1.09342
Meta-Protein 12957	Metagenome Unknown	0.883094	2.35e-05	2.18e-05	0.925992	0.755658	2.35e-05	2.71e-05	1.15333	0.123534	2.18e-05	1.12e-05	0.512046
Meta-Protein 9864	BLAST_COMGB_BACSU ComG operon protein 2 OS=Bacillus subtilis (strain 168) GN=comGB PE=3 SV=1_P25954	0.883094	2.39e-05	2.22e-05	0.930492	1	2.39e-05	2.48e-05	1.03947	0.183431	2.22e-05	1.01e-05	0.456832
Meta-Protein 13996	BLAST_EFTU_EUBE2 Elongation factor Tu OS=Eubacterium eligens (strain ATCC 27750 / VPI C15-48) GN=tuf PE=3 SV=1_C4Z2R9	0.883094	0.000121908	0.000122546	1.00524	1	0.000121908	0.000106642	0.874775	0.308063	0.000122546	4.45e-05	0.363422
Meta-Protein 16826	BLAST_Y740_HAEIN Probable phosphomannomutase OS=Haemophilus influenzae (strain ATCC 51907 / DSM 11121 / KW20 / Rd) GN=HI_0740 PE=1 SV=1_Q57290	0.883094	3.07e-05	3.2e-05	1.03936	0.0208626	3.07e-05	2.15e-06	0.0699377	0.475533	3.2e-05	2.51e-05	0.784179
Meta-Protein 25992	BLAST_SUSD_BACTN Starch-binding protein SusD OS=Bacteroides thetaiotaomicron (strain ATCC 29148 / DSM 2079 / NCTC 10582 / E50 / VPI-5482) GN=susD PE=1 SV=1_Q8A1G2	0.883094	2.85e-05	3.38e-05	1.1856	0.236137	2.85e-05	1.61e-05	0.562582	0.813875	3.38e-05	3.41e-05	1.00737
Meta-Protein 2399	BLAST_NALDL_HUMAN N-acetylated-alpha-linked acidic dipeptidase-like protein OS=Homo sapiens GN=NAALADL1 PE=1 SV=2_Q9UQQ1	0.883094	0.000169245	0.00013048	0.770953	0.610299	0.000169245	0.000116465	0.688144	0.838464	0.00013048	0.000138853	1.06417
Meta-Protein 17769	RDRP_BNYVS Replicase OS=Beet necrotic yellow vein virus (isolate Japan/S) GN=ORF1 PE=1 SV=1	0.883094	2.38e-05	2.36e-05	0.993336	1	2.38e-05	2.41e-05	1.01438	1	2.36e-05	2.01e-05	0.850636
Meta-Protein 761	BLAST_FTHS_PEPD6 Formate--tetrahydrofolate ligase OS=Peptoclostridium difficile (strain 630) GN=fhs PE=3 SV=1_Q189R2	0.883821	0.000325205	0.000170351	0.523826	0.30127	0.000325205	0.000461629	1.4195	0.0972011	0.000170351	0.000108294	0.635713
Meta-Protein 8829	Metagenome Unknown	0.883821	3.7e-05	2.93e-05	0.792244	0.00915169	3.7e-05	4.72e-06	0.127607	0.440867	2.93e-05	2.18e-05	0.743028
Meta-Protein 13172	Metagenome Unknown	0.883821	2.76e-05	3.56e-05	1.28787	0.624835	2.76e-05	2.45e-05	0.885602	0.540818	3.56e-05	3.96e-05	1.11491
Meta-Protein 25325	Metagenome Unknown	0.883821	3.2e-05	3.1e-05	0.96847	0.683481	3.2e-05	3.51e-05	1.09495	0.610299	3.1e-05	2.52e-05	0.810895
Meta-Protein 502	BLAST_RS19_CLOK5 30S ribosomal protein S19 OS=Clostridium kluyveri (strain ATCC 8527 / DSM 555 / NCIMB 10680) GN=rpsS PE=3 SV=1_A5N4Q1	0.883821	4.97e-05	5.82e-05	1.17107	0.350529	4.97e-05	5.89e-05	1.18535	0.812704	5.82e-05	6.37e-05	1.09459
Meta-Protein 37610	Metagenome Unknown	0.883821	5.37e-05	5.01e-05	0.931884	0.0329694	5.37e-05	1.82e-05	0.338021	0.838464	5.01e-05	4.74e-05	0.947321
Meta-Protein 632	BLAST_ITLN2_HUMAN Intelectin-2 OS=Homo sapiens GN=ITLN2 PE=2 SV=1_Q8WWU7	0.883821	0.000423022	0.000296959	0.701995	0.850098	0.000423022	0.000560919	1.32598	0.909668	0.000296959	0.000247828	0.834554
Meta-Protein 8342	BLAST_AT2B4_BOVIN Plasma membrane calcium-transporting ATPase 4 OS=Bos taurus GN=ATP2B4 PE=1 SV=2_D3K0R6	0.884357	3.93e-05	3.29e-05	0.836706	0.449804	3.93e-05	5.19e-05	1.31862	0.126279	3.29e-05	7.13e-05	2.16543
Meta-Protein 15650	BLAST_IGHA2_HUMAN Immunoglobulin heavy constant alpha 2 OS=Homo sapiens GN=IGHA2 PE=1 SV=4_P01877	0.884357	3.64e-05	3.68e-05	1.0104	0.759766	3.64e-05	2.99e-05	0.821598	0.230024	3.68e-05	6.09e-05	1.65673
Meta-Protein 15935	IXTPA_CHLFF dITP/XTP pyrophosphatase OS=Chlamydia felis (strain Fe/C-56) GN=CF0031 PE=3 SV=1	0.884357	7.42e-05	7.49e-05	1.00862	0.339355	7.42e-05	9.56e-05	1.28806	0.475533	7.49e-05	5.76e-05	0.769408
Meta-Protein 155	BLAST_H33_ORYCO Histone H3.3 OS=Oryza coarctata PE=2 SV=3_Q71U98	0.884357	3.92e-05	4.86e-05	1.23949	0.0639648	3.92e-05	6.8e-05	1.73522	0.610299	4.86e-05	3.03e-05	0.622552
Meta-Protein 17930	Metagenome Unknown	0.884357	3.91e-05	3.78e-05	0.967584	0.203613	3.91e-05	1.94e-05	0.496055	0.624835	3.78e-05	4.86e-05	1.28664
Meta-Protein 8535	BLAST_ALAXM_SULSO Alanyl-tRNA editing protein AlaX-M OS=Sulfolobus solfataricus (strain ATCC 35092 / DSM 1617 / JCM 11322 / P2) GN=alaXM PE=1 SV=1_Q97ZX2	0.884357	0.00064478	0.000578783	0.897645	0.00804524	0.00064478	2.55e-05	0.0396195	0.722283	0.000578783	0.000454393	0.785082
Meta-Protein 647	BLAST_1A01_HUMAN HLA class I histocompatibility antigen, A-1 alpha chain OS=Homo sapiens GN=HLA-A PE=1 SV=1_P30443	0.884357	0.000134109	0.000102721	0.765949	0.0144328	0.000134109	3.87e-05	0.288378	0.726286	0.000102721	0.000125434	1.22112
Meta-Protein 16077	BLAST_REG1A_HUMAN Lithostathine-1-alpha OS=Homo sapiens GN=REG1A PE=1 SV=3_P05451	0.884357	0.000803278	0.000753693	0.938272	0.398305	0.000803278	0.000445866	0.555058	0.824098	0.000753693	0.00081405	1.08008
Meta-Protein 13677	BLAST_Y033_METJA Uncharacterized FAD-dependent oxidoreductase MJ0033 OS=Methanocaldococcus jannaschii (strain ATCC 43067 / DSM 2661 / JAL-1 / JCM 10045 / NBRC 100440) GN=MJ0033 PE=3 SV=1_Q60356	0.884735	4.04e-05	3.96e-05	0.980805	0.0922852	4.04e-05	1.85e-05	0.456898	0.398305	3.96e-05	3.02e-05	0.762455
Meta-Protein 12899	BLAST_INTQ_ECOLI Putative defective protein IntQ OS=Escherichia coli (strain K12) GN=intQ PE=1 SV=3_P76168	0.884735	3.32e-05	3.55e-05	1.07082	0.0161133	3.32e-05	5.7e-05	1.7171	0.406941	3.55e-05	2.28e-05	0.641182
Meta-Protein 24440	BLAST_PRX2B_ARATH Peroxiredoxin-2B OS=Arabidopsis thaliana GN=PRXIIB PE=1 SV=1_Q9XEX2	0.884735	4.07e-05	4.27e-05	1.04887	0.423828	4.07e-05	3.51e-05	0.861339	0.423367	4.27e-05	5.68e-05	1.32954
Meta-Protein 9235	Metagenome Unknown	0.884735	3.55e-05	3.27e-05	0.921813	0.17627	3.55e-05	1.61e-05	0.454332	0.733398	3.27e-05	3.6e-05	1.10138
Meta-Protein 16881	BLAST_CEL2B_HUMAN Chymotrypsin-like elastase family member 2B OS=Homo sapiens GN=CELA2B PE=2 SV=2_P08218	0.884735	0.000327928	0.000378981	1.15568	0.380371	0.000327928	0.000504468	1.53835	0.833635	0.000378981	0.000414965	1.09495
Meta-Protein 10004	Metagenome Unknown	0.884735	5.8e-05	5.63e-05	0.970377	0.0831311	5.8e-05	4.06e-05	0.699543	0.918813	5.63e-05	5.44e-05	0.966332
Meta-Protein 16810	TOM40_SCHPO Probable mitochondrial import receptor subunit tom40 OS=Schizosaccharomyces pombe (strain 972 / ATCC 24843) GN=tom40 PE=3 SV=3	0.884735	5.84e-05	7.52e-05	1.28713	0.0249325	5.84e-05	1.49e-05	0.255499	1	7.52e-05	7.13e-05	0.948928
Meta-Protein 11589	BLAST_WCAL_ECOLI Putative colanic acid biosynthesis glycosyltransferase WcaL OS=Escherichia coli (strain K12) GN=wcaL PE=3 SV=2_P71243	0.884985	5.94e-05	5.8e-05	0.97645	0.733398	5.94e-05	5.51e-05	0.926645	0.0209961	5.8e-05	9.43e-05	1.62454
Meta-Protein 11888	BLAST_LIPP_HUMAN Pancreatic triacylglycerol lipase OS=Homo sapiens GN=PNLIP PE=1 SV=1_P16233	0.884985	0.000494299	0.000314064	0.635373	0.266113	0.000494299	0.000817033	1.65291	0.266402	0.000314064	0.000774622	2.46644
Meta-Protein 12098	Metagenome Unknown	0.884985	3.16e-05	3.17e-05	1.00105	0.380371	3.16e-05	3.77e-05	1.19241	0.677246	3.17e-05	3.63e-05	1.14639
Meta-Protein 10090	Metagenome Unknown	0.885135	7.44e-05	7.86e-05	1.0557	0.100001	7.44e-05	4.31e-05	0.578754	0.755658	7.86e-05	7.03e-05	0.894339
Meta-Protein 10430	BLAST_YEAP_ECOLI Probable diguanylate cyclase YeaP OS=Escherichia coli (strain K12) GN=yeaP PE=1 SV=2_P76245	0.885209	4.32e-05	4.33e-05	1.00251	0.0209961	4.32e-05	1.57e-05	0.364109	0.791016	4.33e-05	4.25e-05	0.980581
Meta-Protein 341	BLAST_AACT_HUMAN Alpha-1-antichymotrypsin OS=Homo sapiens GN=SERPINA3 PE=1 SV=2_P01011	0.887386	0.00408152	0.00414043	1.01443	0.00927734	0.00408152	0.00216654	0.530817	0.17627	0.00414043	0.00346509	0.836891
Meta-Protein 386	BLAST_ENPP7_HUMAN Ectonucleotide pyrophosphatase/phosphodiesterase family member 7 OS=Homo sapiens GN=ENPP7 PE=1 SV=3_Q6UWV6	0.887386	0.00128488	0.00127475	0.992111	0.469727	0.00128488	0.00153345	1.19345	0.17627	0.00127475	0.00146666	1.15055
Meta-Protein 15255	BLAST_KV1_CANLF Ig kappa chain V region GOM OS=Canis lupus familiaris PE=1 SV=1_P01618	0.887386	0.000174123	0.0001676	0.962536	0.30127	0.000174123	0.000158175	0.908408	0.30127	0.0001676	0.000220656	1.31656
Meta-Protein 8343	BLAST_LV144_HUMAN Immunoglobulin lambda variable 1-44 OS=Homo sapiens GN=IGLV1-44 PE=1 SV=2_P01699	0.887386	0.00515976	0.00477187	0.924823	0.000488281	0.00515976	0.00269151	0.521635	0.569336	0.00477187	0.00550968	1.15462
Meta-Protein 8491	BLAST_CEL2A_HUMAN Chymotrypsin-like elastase family member 2A OS=Homo sapiens GN=CELA2A PE=1 SV=1_P08217	0.887386	0.00331034	0.00380216	1.14857	0.0639648	0.00331034	0.00513696	1.55179	0.569336	0.00380216	0.00455334	1.19757
Meta-Protein 308	BLAST_KIPA_BACSU KipI antagonist OS=Bacillus subtilis (strain 168) GN=kipA PE=2 SV=2_Q7WY77	0.887386	6.25e-05	6.49e-05	1.03831	0.129395	6.25e-05	4.35e-05	0.695843	0.569336	6.49e-05	7.26e-05	1.11828
Meta-Protein 16531	BLAST_UXAC_CALS4 Uronate isomerase OS=Caldanaerobacter subterraneus subsp. tengcongensis (strain DSM 15242 / JCM 11007 / NBRC 100824 / MB4) GN=uxaC PE=3 SV=1_Q8R8Q6	0.887386	0.00012604	9.91e-05	0.786443	0.17627	0.00012604	7.2e-05	0.571009	0.62207	9.91e-05	0.000117844	1.18886
Meta-Protein 8111	BLAST_KDPC_PECAS Potassium-transporting ATPase KdpC subunit OS=Pectobacterium atrosepticum (strain SCRI 1043 / ATCC BAA-672) GN=kdpC PE=3 SV=1_Q6D7I5	0.887386	5.74e-05	5.51e-05	0.960768	0.0184661	5.74e-05	2.04e-05	0.356302	0.62207	5.51e-05	4.87e-05	0.883211
Meta-Protein 15475	BLAST_HV309_HUMAN Immunoglobulin heavy variable 3-9 OS=Homo sapiens GN=IGHV3-9 PE=1 SV=2_P01782	0.887386	0.000137147	0.000112953	0.823595	0.233398	0.000137147	9.96e-05	0.726376	0.733398	0.000112953	0.000127406	1.12795
Meta-Protein 16265	BLAST_HFLX_BACSU GTPase HflX OS=Bacillus subtilis (strain 168) GN=hflX PE=3 SV=2_P94478	0.887386	0.000110645	0.00012183	1.10109	0.0341797	0.000110645	5.18e-05	0.468412	0.733398	0.00012183	0.000136216	1.11808
Meta-Protein 13203	BLAST_XYNA_THESA Endo-1,4-beta-xylanase A OS=Thermoanaerobacterium saccharolyticum GN=xynA PE=1 SV=1_P36917	0.887386	0.000105531	0.000111077	1.05255	1	0.000105531	0.000109557	1.03815	0.791016	0.000111077	0.000171797	1.54665
Meta-Protein 8050	PFF1_PYRTT Vacuolar membrane protease OS=Pyrenophora teres f. teres (strain 0-1) GN=PTT_06479 PE=3 SV=1	0.887386	6.25e-05	6.47e-05	1.03514	0.469727	6.25e-05	4.9e-05	0.783035	0.969727	6.47e-05	6.47e-05	0.999047
Meta-Protein 16334	BLAST_GNS_HUMAN N-acetylglucosamine-6-sulfatase OS=Homo sapiens GN=GNS PE=1 SV=3_P15586	0.887386	0.000224381	0.000213293	0.950583	0.0424805	0.000224381	0.000128591	0.573092	0.969727	0.000213293	0.000224817	1.05403
Meta-Protein 12021	Metagenome Unknown	0.887386	0.000162988	0.000152532	0.935849	0.17627	0.000162988	0.000123902	0.760191	0.969727	0.000152532	0.000156463	1.02578
Meta-Protein 15157	Metagenome Unknown	0.887386	5.6e-05	6.09e-05	1.08761	0.233398	5.6e-05	4.1e-05	0.731816	1	6.09e-05	7.32e-05	1.20121
Meta-Protein 21285	Metagenome Unknown	0.893913	5.73e-06	4.83e-06	0.842795	0.0224943	5.73e-06	1.98e-05	3.44978	0.0360317	4.83e-06	3.36e-05	6.96926
Meta-Protein 21296	Metagenome Unknown	0.893913	8.86e-06	4.83e-06	0.544685	0.280713	8.86e-06	1.91e-05	2.15945	0.0590582	4.83e-06	3.23e-05	6.69551
Meta-Protein 67719	BLAST_TRXB_TREPA Thioredoxin reductase OS=Treponema pallidum (strain Nichols) GN=trxB PE=3 SV=1_O83790	0.893913	4.49e-06	4.83e-06	1.07607	1	4.49e-06	4.4e-06	0.979592	0.100348	4.83e-06	2.02e-05	4.17241
Meta-Protein 663	Metagenome Unknown	0.893913	1.47e-05	0.00042978	29.1805	0.0934925	1.47e-05	0.000207771	14.1069	0.100348	0.00042978	0.00107274	2.49601
Meta-Protein 18490	BLAST_DPO3A_DEIRA DNA polymerase III subunit alpha OS=Deinococcus radiodurans (strain ATCC 13939 / DSM 20539 / JCM 16871 / LMG 4051 / NBRC 15346 / NCIMB 9279 / R1 / VKM B-1422) GN=dnaE PE=1 SV=1_Q9RX08	0.893913	4.3e-06	4.98e-06	1.15698	0.280713	4.3e-06	1.11e-05	2.57364	0.105645	4.98e-06	1.51e-05	3.02513
Meta-Protein 3447	BLAST_ALDH2_BACSU Probable aldehyde dehydrogenase YwdH OS=Bacillus subtilis (strain 168) GN=ywdH PE=3 SV=2_P39616	0.893913	6.67e-06	4.4e-06	0.66	0.371093	6.67e-06	2.07e-06	0.31	0.105645	4.4e-06	1.96e-05	4.45076
Meta-Protein 57277	BLAST_DPPE_BACSU Dipeptide-binding protein DppE OS=Bacillus subtilis (strain 168) GN=dppE PE=2 SV=4_P26906	0.893913	6.67e-06	4.4e-06	0.66	0.371093	6.67e-06	2.07e-06	0.31	0.105645	4.4e-06	1.96e-05	4.45076
Meta-Protein 73279	BLAST_SCRR_VIBAL Sucrose operon repressor OS=Vibrio alginolyticus GN=scrR PE=4 SV=1_P24508	0.893913	6.01e-06	4.41e-06	0.733703	0.583882	6.01e-06	4.64e-06	0.772538	0.105645	4.41e-06	1.89e-05	4.28166
Meta-Protein 18360	BLAST_ENO_BIFA0 Enolase OS=Bifidobacterium animalis subsp. lactis (strain AD011) GN=eno PE=3 SV=1_B8DTI9	0.893913	6.9e-06	5.08e-06	0.735507	0.418492	6.9e-06	1.62e-05	2.35024	0.142213	5.08e-06	1.31e-05	2.57964
Meta-Protein 51221	BLAST_GCN20_YEAST Protein GCN20 OS=Saccharomyces cerevisiae (strain ATCC 204508 / S288c) GN=GCN20 PE=1 SV=1_P43535	0.893913	9.22e-06	4.24e-06	0.460217	0.789268	9.22e-06	4.07e-06	0.44123	0.17753	4.24e-06	1.32e-05	3.10413
Meta-Protein 25867	BLAST_RS19_AGARV 30S ribosomal protein S19 OS=Agathobacter rectalis (strain ATCC 33656 / DSM 3377 / JCM 17463 / KCTC 5835 / VPI 0990) GN=rpsS PE=3 SV=1_C4ZBS3	0.893913	1.04e-05	4.68e-06	0.44996	0.044011	1.04e-05	4.38e-05	4.21081	0.17753	4.68e-06	3.99e-05	8.51655
Meta-Protein 18868	Metagenome Unknown	0.893913	5.78e-06	4.26e-06	0.736311	0.583882	5.78e-06	9.18e-06	1.5879	0.17753	4.26e-06	2.59e-05	6.08023
Meta-Protein 25040	BLAST_FUM16_GIBM7 Acyl-CoA synthetase FUM16 OS=Gibberella moniliformis (strain M3125 / FGSC 7600) GN=FUM16 PE=3 SV=1_W7L9F0	0.893913	4.49e-06	4.82e-06	1.07236	1	4.49e-06	6.6e-06	1.46939	0.17753	4.82e-06	1.04e-05	2.1609
Meta-Protein 16416	BLAST_Y1311_MYCBO Uncharacterized protein Mb1311c OS=Mycobacterium bovis (strain ATCC BAA-935 / AF2122/97) GN=BQ2027_MB1311C PE=3 SV=1_P66772	0.893913	3.07e-05	1.96e-05	0.636813	0.181449	3.07e-05	8.49e-05	2.76544	0.181449	1.96e-05	0.000100347	5.13042
Meta-Protein 21361	BLAST_GL36_ORYSJ Germin-like protein 3-6 OS=Oryza sativa subsp. japonica GN=Os03g0694000 PE=2 SV=1_Q851K1	0.893913	5.13e-06	9.88e-06	1.92683	0.0934925	5.13e-06	1.97e-05	3.83415	0.181449	9.88e-06	1.31e-05	1.32574
Meta-Protein 25431	BLAST_SELD_CALS4 Selenide, water dikinase OS=Caldanaerobacter subterraneus subsp. tengcongensis (strain DSM 15242 / JCM 11007 / NBRC 100824 / MB4) GN=selD PE=3 SV=3_Q8R8W3	0.893913	5.13e-06	9.88e-06	1.92683	0.208413	5.13e-06	1.54e-05	3.01301	0.181449	9.88e-06	1.31e-05	1.32574
Meta-Protein 9630	Metagenome Unknown	0.893913	4.76e-06	1.6e-05	3.3718	0.789268	4.76e-06	1.89e-05	3.962	0.181449	1.6e-05	6.34e-05	3.95289
Meta-Protein 53190	BLAST_IGHG1_HUMAN Immunoglobulin heavy constant gamma 1 OS=Homo sapiens GN=IGHG1 PE=1 SV=1_P01857	0.893913	4.49e-06	4.68e-06	1.04082	0.422678	4.49e-06	2.03e-06	0.45269	0.181449	4.68e-06	1.26e-05	2.68627
Meta-Protein 1594	BLAST_GDE_YEAST Glycogen debranching enzyme OS=Saccharomyces cerevisiae (strain ATCC 204508 / S288c) GN=GDB1 PE=1 SV=1_Q06625	0.893913	2.57e-05	4.28e-06	0.166391	0.401678	2.57e-05	3.17e-05	1.23541	0.181449	4.28e-06	3.5e-05	8.19123
Meta-Protein 39872	BLAST_VANS_ENTFC Sensor protein VanS OS=Enterococcus faecium GN=vanS PE=3 SV=1_Q06240	0.893913	8.58e-06	4.41e-06	0.514091	0.422678	8.58e-06	5.6e-06	0.653061	0.181449	4.41e-06	1.71e-05	3.88034
Meta-Protein 15643	Metagenome Unknown	0.893913	6.9e-06	4.8e-06	0.695652	0.789268	6.9e-06	4.48e-06	0.648551	0.181449	4.8e-06	9.43e-06	1.96354
Meta-Protein 41988	ITRY_SINAR Trypsin inhibitor OS=Sinapis arvensis PE=1 SV=1	0.893913	2.1e-05	4.24e-06	0.202378	1	2.1e-05	1.41e-05	0.671941	0.201243	4.24e-06	2e-05	4.70845
Meta-Protein 19643	BLAST_Y1766_SYNY3 Uncharacterized protein sll1766 OS=Synechocystis sp. (strain PCC 6803 / Kazusa) GN=sll1766 PE=3 SV=1_P73639	0.893913	5.5e-06	4.28e-06	0.777273	0.583882	5.5e-06	9.21e-06	1.67424	0.201243	4.28e-06	1.02e-05	2.38596
Meta-Protein 21880	BLAST_RS19_BIFLD 30S ribosomal protein S19 OS=Bifidobacterium longum (strain DJO10A) GN=rpsS PE=3 SV=1_B3DQ17	0.893913	5.5e-06	1.4e-05	2.55303	0.100348	5.5e-06	2.63e-05	4.78697	0.280713	1.4e-05	5.32e-05	3.7911
Meta-Protein 1783	TTHY_SHEEP Transthyretin OS=Ovis aries GN=TTR PE=2 SV=1	0.893913	4.7e-06	7.32e-06	1.55674	0.672604	4.7e-06	1.11e-05	2.3617	0.280713	7.32e-06	1.98e-05	2.70159
Meta-Protein 74218	Metagenome Unknown	0.893913	6.01e-06	4.98e-06	0.828017	1	6.01e-06	5.63e-06	0.937587	0.280713	4.98e-06	1.79e-05	3.58961
Meta-Protein 74220	BLAST_RRPO_OENBE RNA-directed DNA polymerase homolog OS=Oenothera berteroana PE=4 SV=1_P31843	0.893913	6.01e-06	4.98e-06	0.828017	1	6.01e-06	5.63e-06	0.937587	0.280713	4.98e-06	1.79e-05	3.58961
Meta-Protein 55855	Metagenome Unknown	0.893913	7.62e-06	4.84e-06	0.635667	1	7.62e-06	9.13e-06	1.19803	0.280713	4.84e-06	7.98e-06	1.64888
Meta-Protein 27054	BLAST_RL1_BIFLD 50S ribosomal protein L1 OS=Bifidobacterium longum (strain DJO10A) GN=rplA PE=3 SV=1_B3DPT0	0.893913	2.08e-05	5.33e-06	0.256935	0.787406	2.08e-05	8.91e-06	0.429162	0.280713	5.33e-06	3.5e-05	6.56328
Meta-Protein 74219	BLAST_YHCG_ECOLI Uncharacterized protein YhcG OS=Escherichia coli (strain K12) GN=yhcG PE=4 SV=1_P45423	0.893913	6.01e-06	4.98e-06	0.828017	1	6.01e-06	5.63e-06	0.937587	0.294507	4.98e-06	2.03e-05	4.07203
Meta-Protein 19452	DXR_MENPI 1-deoxy-D-xylulose 5-phosphate reductoisomerase, chloroplastic OS=Mentha piperita GN=DXR PE=2 SV=2	0.893913	5.73e-06	4.98e-06	0.868996	0.833935	5.73e-06	1.11e-05	1.94614	0.294507	4.98e-06	1.77e-05	3.56114
Meta-Protein 38843	BLAST_RNJ1_BACSU Ribonuclease J1 OS=Bacillus subtilis (strain 168) GN=rnjA PE=1 SV=1_Q45493	0.893913	5.73e-06	4.82e-06	0.841339	0.294507	5.73e-06	1.44e-05	2.5182	0.343028	4.82e-06	9.28e-06	1.92734
Meta-Protein 33026	BLAST_IDNO_ECOLI 5-keto-D-gluconate 5-reductase OS=Escherichia coli (strain K12) GN=idnO PE=1 SV=1_P0A9P9	0.893913	4.49e-06	6.28e-06	1.39703	0.201243	4.49e-06	2.25e-05	5.0026	0.352542	6.28e-06	2.44e-05	3.88659
Meta-Protein 13235	BLAST_TKTN_METJA Putative transketolase N-terminal section OS=Methanocaldococcus jannaschii (strain ATCC 43067 / DSM 2661 / JAL-1 / JCM 10045 / NBRC 100440) GN=MJ0681 PE=5 SV=1_Q58094	0.893913	4.14e-06	4.85e-06	1.17103	0.583882	4.14e-06	6.67e-06	1.60966	0.36131	4.85e-06	7.88e-06	1.62371
Meta-Protein 67964	BLAST_PDUA_SALTY Propanediol utilization protein PduA OS=Salmonella typhimurium (strain LT2 / SGSC1412 / ATCC 700720) GN=pduA PE=1 SV=1_P0A1C7	0.893913	3.08e-05	6.17e-06	0.200515	0.422678	3.08e-05	4.13e-06	0.134128	0.36131	6.17e-06	1.45e-05	2.3473
Meta-Protein 39415	BLAST_Y3402_METJA Uncharacterized adenine-specific methylase MJECS02 OS=Methanocaldococcus jannaschii (strain ATCC 43067 / DSM 2661 / JAL-1 / JCM 10045 / NBRC 100440) GN=MJECS02 PE=3 SV=1_Q60301	0.893913	1.21e-05	5.66e-06	0.468923	0.787406	1.21e-05	1.04e-05	0.859807	0.36131	5.66e-06	1.53e-05	2.70545
Meta-Protein 9672	BLAST_OMPA_SALTY Outer membrane protein A OS=Salmonella typhimurium (strain LT2 / SGSC1412 / ATCC 700720) GN=ompA PE=3 SV=2_P02936	0.893913	3.81e-05	1.17e-05	0.305916	1	3.81e-05	3.79e-05	0.995057	0.36131	1.17e-05	4.72e-05	4.04561
Meta-Protein 35965	Metagenome Unknown	0.893913	7.4e-05	3.87e-05	0.523184	1	7.4e-05	4.57e-05	0.617318	0.36131	3.87e-05	7.41e-05	1.91426
Meta-Protein 14343	BLAST_SLAP_BACTF S-layer protein OS=Bacillus thuringiensis subsp. finitimus GN=ctc PE=1 SV=1_Q9ZES5	0.893913	3.21e-05	7.46e-06	0.23201	0.051913	3.21e-05	0.000280326	8.72021	0.36131	7.46e-06	2.57e-05	3.4505
Meta-Protein 51676	BLAST_DHE4_COREF NADP-specific glutamate dehydrogenase OS=Corynebacterium efficiens (strain DSM 44549 / YS-314 / AJ 12310 / JCM 11189 / NBRC 100395) GN=gdh PE=3 SV=2_Q8RQP4	0.893913	1.39e-05	4.27e-06	0.306037	0.554113	1.39e-05	2.43e-05	1.74298	0.36131	4.27e-06	1.2e-05	2.82227
Meta-Protein 87533	Metagenome Unknown	0.893913	9.17e-06	4.94e-06	0.539091	0.855132	9.17e-06	1.36e-05	1.48364	0.36131	4.94e-06	2.15e-05	4.34941
Meta-Protein 13624	Metagenome Unknown	0.893913	4.04e-06	8.61e-06	2.1299	0.0587074	4.04e-06	1.41e-05	3.49278	0.36131	8.61e-06	1.22e-05	1.41917
Meta-Protein 75086	Metagenome Unknown	0.893913	6.68e-06	9.69e-06	1.45012	0.371093	6.68e-06	0	0	0.36131	9.69e-06	1.83e-05	1.88736
Meta-Protein 34325	RL18_KORVE 50S ribosomal protein L18 OS=Koribacter versatilis (strain Ellin345) GN=rplR PE=3 SV=1	0.893913	3.92e-06	7.04e-06	1.79787	0.100348	3.92e-06	1.16e-05	2.96809	0.371093	7.04e-06	0	0
Meta-Protein 22423	SODC_XENTR Superoxide dismutase [Cu-Zn] OS=Xenopus tropicalis GN=sod1 PE=2 SV=1	0.893913	4.7e-06	8.56e-06	1.82092	0.17753	4.7e-06	1.18e-05	2.50709	0.371093	8.56e-06	0	0
Meta-Protein 27260	Metagenome Unknown	0.893913	3.92e-06	3.81e-05	9.72426	1	3.92e-06	4.3e-06	1.09787	0.371093	3.81e-05	2.33e-06	0.061045
Meta-Protein 16798	Metagenome Unknown	0.893913	4.43e-06	8.18e-06	1.84746	1	4.43e-06	8.87e-06	2.00377	0.371093	8.18e-06	0	0
Meta-Protein 26339	BLAST_YFII_BACSU Uncharacterized oxidoreductase YfiI OS=Bacillus subtilis (strain 168) GN=yfiI PE=3 SV=1_P94437	0.893913	1.29e-05	4.28e-06	0.330414	1	1.29e-05	9.37e-06	0.723947	0.371093	4.28e-06	0	0
Meta-Protein 62015	BLAST_RS4_EUBE2 30S ribosomal protein S4 OS=Eubacterium eligens (strain ATCC 27750 / VPI C15-48) GN=rpsD PE=3 SV=1_C4Z2V6	0.893913	4.11e-06	1.87e-05	4.56085	0.201243	4.11e-06	1.59e-05	3.86065	0.371093	1.87e-05	0	0
Meta-Protein 11640	BLAST_RHAB_YERPP Rhamnulokinase OS=Yersinia pestis (strain Pestoides F) GN=rhaB PE=3 SV=2_A4TRT0	0.893913	4.33e-06	7.03e-06	1.62308	0.422678	4.33e-06	9.23e-06	2.12885	0.371093	7.03e-06	1.01e-05	1.43602
Meta-Protein 38286	BLAST_G3P_CAVPO Glyceraldehyde-3-phosphate dehydrogenase (Fragment) OS=Cavia porcellus GN=GAPDH PE=2 SV=2_P70685	0.893913	3.92e-06	5.39e-05	13.7506	1	3.92e-06	5.16e-05	13.187	0.371093	5.39e-05	4.79e-06	0.0889707
Meta-Protein 36895	Metagenome Unknown	0.893913	3.92e-06	7.01e-06	1.78936	0.051913	3.92e-06	1.37e-05	3.49362	0.371093	7.01e-06	2.33e-06	0.331748
Meta-Protein 61039	BLAST_GALM_PONAB Aldose 1-epimerase OS=Pongo abelii GN=GALM PE=2 SV=1_Q5R8U1	0.893913	4.11e-06	4.95e-06	1.20487	0.0590582	4.11e-06	1.16e-05	2.8215	0.371093	4.95e-06	0	0
Meta-Protein 35279	Metagenome Unknown	0.893913	3.92e-06	4.81e-06	1.22766	0.17753	3.92e-06	1.11e-05	2.82128	0.371093	4.81e-06	0	0
Meta-Protein 38081	BLAST_G3PC_LEIME Glyceraldehyde-3-phosphate dehydrogenase, cytosolic OS=Leishmania mexicana GN=GAPC PE=3 SV=3_Q01558	0.893913	5.83e-06	8.55e-06	1.46781	0.789268	5.83e-06	6.51e-06	1.11731	0.371093	8.55e-06	0	0
Meta-Protein 8873	BLAST_RNR1_LACLA Ribonuclease R 1 OS=Lactococcus lactis subsp. lactis (strain IL1403) GN=rnr1 PE=3 SV=1_Q9CH00	0.893913	4.14e-06	9.33e-06	2.25352	0.17753	4.14e-06	9.48e-06	2.28974	0.371093	9.33e-06	0	0
Meta-Protein 26571	BLAST_ISCU1_ARCFU Iron-sulfur cluster assembly scaffold protein IscU 1 OS=Archaeoglobus fulgidus (strain ATCC 49558 / VC-16 / DSM 4304 / JCM 9628 / NBRC 100126) GN=iscU1 PE=3 SV=1_P0DMG1	0.893913	1.16e-05	1.61e-05	1.3931	0.422678	1.16e-05	4.43e-06	0.382459	0.371093	1.61e-05	0	0
Meta-Protein 9770	BLAST_RPOC_BACFN DNA-directed RNA polymerase subunit beta OS=Bacteroides fragilis (strain ATCC 25285 / DSM 2151 / JCM 11019 / NCTC 9343) GN=rpoC PE=3 SV=1_Q5L898	0.893913	4.14e-06	6.32e-06	1.52515	0.789268	4.14e-06	4.21e-06	1.0161	0.371093	6.32e-06	0	0
Meta-Protein 9771	BLAST_RPOC_CALS8 DNA-directed RNA polymerase subunit beta OS=Caldicellulosiruptor saccharolyticus (strain ATCC 43494 / DSM 8903 / Tp8T 6331) GN=rpoC PE=3 SV=2_A4XI31	0.893913	4.14e-06	6.32e-06	1.52515	0.789268	4.14e-06	4.21e-06	1.0161	0.371093	6.32e-06	0	0
Meta-Protein 23113	BLAST_RLMH_PARD8 Ribosomal RNA large subunit methyltransferase H OS=Parabacteroides distasonis (strain ATCC 8503 / DSM 20701 / CIP 104284 / JCM 5825 / NCTC 11152) GN=rlmH PE=3 SV=1_A6LDQ1	0.893913	7.18e-06	4.67e-06	0.650407	0.0590582	7.18e-06	2.13e-05	2.96516	0.371093	4.67e-06	0	0
Meta-Protein 2657	BLAST_NSPC_CAMJ8 Carboxynorspermidine/carboxyspermidine decarboxylase OS=Campylobacter jejuni subsp. jejuni serotype O:6 (strain 81116 / NCTC 11828) GN=nspC PE=1 SV=1_A8FNH9	0.893913	8.98e-06	4.98e-06	0.553803	0.36131	8.98e-06	1.16e-05	1.29406	0.371093	4.98e-06	0	0
Meta-Protein 43796	BLAST_RL2_LACP7 50S ribosomal protein L2 OS=Lachnoclostridium phytofermentans (strain ATCC 700394 / DSM 18823 / ISDg) GN=rplB PE=3 SV=1_A9KJJ1	0.893913	8.89e-06	4.26e-06	0.478913	0.36131	8.89e-06	2.28e-05	2.56336	0.371093	4.26e-06	0	0
Meta-Protein 70020	BLAST_PUR1_PYRAB Amidophosphoribosyltransferase OS=Pyrococcus abyssi (strain GE5 / Orsay) GN=purF PE=3 SV=1_Q9V253	0.893913	5.66e-06	4.7e-06	0.830633	0.418492	5.66e-06	1.36e-05	2.4109	0.371093	4.7e-06	2.33e-06	0.494681
Meta-Protein 43676	BLAST_HAS_PASMD Hyaluronan synthase OS=Pasteurella multocida GN=hyaD PE=1 SV=2_Q7BLV3	0.893913	2.79e-05	9.34e-06	0.335378	0.422678	2.79e-05	6.77e-06	0.242932	0.371093	9.34e-06	2.58e-06	0.275647
Meta-Protein 24367	BLAST_ADPR_LACLL ATP-dependent protease OS=Lactococcus lactis subsp. lactis PE=4 SV=1_Q06715	0.893913	7.18e-06	4.67e-06	0.650407	0.583882	7.18e-06	1.33e-05	1.85134	0.371093	4.67e-06	0	0
Meta-Protein 58025	BLAST_SUSD_BACO1 SusD-like protein BACOVA_02651 OS=Bacteroides ovatus (strain ATCC 8483 / DSM 1896 / JCM 5824 / NCTC 11153) GN=BACOVA_02651 PE=1 SV=1_A7LXT5	0.893913	0.000185509	5.45e-06	0.0293786	1	0.000185509	0.000140488	0.757312	0.371093	5.45e-06	0	0
Meta-Protein 2155	TRAP1_DICDI TNF receptor-associated protein 1 homolog, mitochondrial OS=Dictyostelium discoideum GN=trap1 PE=2 SV=1	0.893913	5.78e-06	5.03e-06	0.871573	0.589639	5.78e-06	1.36e-05	2.35642	0.371093	5.03e-06	0	0
Meta-Protein 10188	BLAST_SACC_BACL7 Levanase (Fragment) OS=Bacillus sp. (strain L7) PE=1 SV=2_O31411	0.893913	1.21e-05	4.84e-06	0.398765	0.075927	1.21e-05	6.81e-05	5.61091	0.371093	4.84e-06	0	0
Meta-Protein 10189	BLAST_TAMA_ECOLI Translocation and assembly module subunit TamA OS=Escherichia coli (strain K12) GN=tamA PE=1 SV=1_P0ADE4	0.893913	1.21e-05	4.84e-06	0.398765	0.075927	1.21e-05	6.81e-05	5.61091	0.371093	4.84e-06	0	0
Meta-Protein 17979	BLAST_DNAK_PEPD6 Chaperone protein DnaK OS=Peptoclostridium difficile (strain 630) GN=dnaK PE=3 SV=1_Q182E8	0.893913	9.28e-06	4.52e-06	0.486972	0.422678	9.28e-06	4.83e-06	0.520216	0.371093	4.52e-06	1.55e-05	3.43542
Meta-Protein 16687	KPYM_XENLA Pyruvate kinase PKM OS=Xenopus laevis GN=pkm PE=2 SV=1	0.893913	3.56e-05	1.41e-05	0.395875	0.833935	3.56e-05	3.77e-05	1.06021	0.371093	1.41e-05	0	0
Meta-Protein 53850	BLAST_RL22_AGARV 50S ribosomal protein L22 OS=Agathobacter rectalis (strain ATCC 33656 / DSM 3377 / JCM 17463 / KCTC 5835 / VPI 0990) GN=rplV PE=3 SV=1_C4ZBS4	0.893913	1.19e-05	4.24e-06	0.356692	0.833935	1.19e-05	1.76e-05	1.48353	0.371093	4.24e-06	0	0
Meta-Protein 23019	BLAST_MOT1_SCHPO Probable helicase mot1 OS=Schizosaccharomyces pombe (strain 972 / ATCC 24843) GN=mot1 PE=1 SV=4_O43065	0.893913	4.11e-06	5.53e-06	1.34686	0.0360317	4.11e-06	2.05e-05	4.98377	0.371093	5.53e-06	0	0
Meta-Protein 35897	TELT_BOVIN Telethonin OS=Bos taurus GN=TCAP PE=2 SV=1	0.893913	3.92e-06	1.06e-05	2.71277	0.0591721	3.92e-06	1.4e-05	3.5617	0.371093	1.06e-05	5.28e-06	0.497255
Meta-Protein 14676	BLAST_RSMB_BACSU Probable ribosomal RNA small subunit methyltransferase B OS=Bacillus subtilis (strain 168) GN=rsmB PE=3 SV=2_P94464	0.893913	4.14e-06	9.33e-06	2.25352	0.075927	4.14e-06	2.8e-05	6.75272	0.371093	9.33e-06	0	0
Meta-Protein 11550	BLAST_MOTA_BACSU Motility protein A OS=Bacillus subtilis (strain 168) GN=motA PE=3 SV=1_P28611	0.893913	4.14e-06	7.19e-06	1.73642	0.0934925	4.14e-06	1.64e-05	3.95171	0.371093	7.19e-06	0	0
Meta-Protein 2307	BLAST_RL1_BACTN 50S ribosomal protein L1 OS=Bacteroides thetaiotaomicron (strain ATCC 29148 / DSM 2079 / NCTC 10582 / E50 / VPI-5482) GN=rplA PE=3 SV=1_Q8A466	0.893913	3.92e-06	9.62e-06	2.45532	0.280713	3.92e-06	1.93e-05	4.9234	0.371093	9.62e-06	0	0
Meta-Protein 12459	BLAST_DFX_DESAG Desulfoferrodoxin OS=Desulfovibrio alaskensis (strain G20) GN=dfx PE=3 SV=1_Q30WF9	0.893913	4.98e-05	0.000145001	2.91459	0.371093	4.98e-05	0	0	0.371093	0.000145001	3.68e-05	0.254016
Meta-Protein 14669	BLAST_RECR_LACP7 Recombination protein RecR OS=Lachnoclostridium phytofermentans (strain ATCC 700394 / DSM 18823 / ISDg) GN=recR PE=3 SV=1_A9KQC9	0.893913	6.55e-06	1.98e-05	3.0257	0.371093	6.55e-06	0	0	0.371093	1.98e-05	5.43e-06	0.273736
Meta-Protein 17517	BLAST_RUBR3_CHLTE Rubredoxin 3 OS=Chlorobium tepidum (strain ATCC 49652 / DSM 12025 / NBRC 103806 / TLS) GN=rub3 PE=1 SV=2_P58025	0.893913	1.02e-05	4.69e-05	4.6118	0.371093	1.02e-05	0	0	0.371093	4.69e-05	0	0
Meta-Protein 2451	BLAST_SUSC_BACTN TonB-dependent receptor SusC OS=Bacteroides thetaiotaomicron (strain ATCC 29148 / DSM 2079 / NCTC 10582 / E50 / VPI-5482) GN=susC PE=1 SV=1_Q8A1G1	0.893913	3.92e-06	3.17e-05	8.08894	0.371093	3.92e-06	0	0	0.371093	3.17e-05	0	0
Meta-Protein 31797	HBBC_CAPHI Hemoglobin subunit beta-C OS=Capra hircus GN=HBBC PE=2 SV=2	0.893913	9.01e-06	4.18e-05	4.63515	0.371093	9.01e-06	0	0	0.371093	4.18e-05	0	0
Meta-Protein 57951	BLAST_SDHA_COXBU Succinate dehydrogenase flavoprotein subunit OS=Coxiella burnetii (strain RSA 493 / Nine Mile phase I) GN=sdhA PE=3 SV=1_P51054	0.893913	1.01e-05	2.37e-05	2.341	0.371093	1.01e-05	0	0	0.371093	2.37e-05	0	0
Meta-Protein 16603	BLAST_YTCQ_BACSU Putative ABC transporter peptide-binding protein YtcQ OS=Bacillus subtilis (strain 168) GN=ytcQ PE=3 SV=2_Q795R2	0.893913	4.33e-06	7.19e-06	1.65962	0.371093	4.33e-06	1.09e-05	2.51212	0.371093	7.19e-06	2.49e-06	0.346466
Meta-Protein 53718	BLAST_RL3_AGARV 50S ribosomal protein L3 OS=Agathobacter rectalis (strain ATCC 33656 / DSM 3377 / JCM 17463 / KCTC 5835 / VPI 0990) GN=rplC PE=3 SV=1_C4ZBD4	0.893913	5.47e-06	9.88e-06	1.8064	0.422678	5.47e-06	2.38e-05	4.35213	0.371093	9.88e-06	0	0
Meta-Protein 56879	ALL11_ARAHY Allergen Ara h 1, clone P17 OS=Arachis hypogaea PE=1 SV=1	0.893913	1.16e-05	1.67e-05	1.44138	0.422678	1.16e-05	2.38e-06	0.2062	0.371093	1.67e-05	4.79e-06	0.287615
Meta-Protein 2382	BLAST_G3P_SEROD Glyceraldehyde-3-phosphate dehydrogenase (Fragment) OS=Serratia odorifera GN=gap PE=3 SV=1_P24753	0.893913	4.3e-06	3.29e-05	7.65291	0.583882	4.3e-06	3.06e-05	7.11609	0.371093	3.29e-05	0	0
Meta-Protein 36738	G3P_LACDT Glyceraldehyde-3-phosphate dehydrogenase (Fragment) OS=Lactarius deterrimus GN=GPD PE=3 SV=1	0.893913	4.3e-06	2.91e-05	6.75969	0.583882	4.3e-06	2.29e-05	5.31453	0.371093	2.91e-05	0	0
Meta-Protein 17192	BLAST_ACKA_FINM2 Acetate kinase OS=Finegoldia magna (strain ATCC 29328) GN=ackA PE=3 SV=1_B0S1N0	0.893913	4.34e-06	1.03e-05	2.36468	0.583882	4.34e-06	1.17e-05	2.70077	0.371093	1.03e-05	0	0
Meta-Protein 54354	BLAST_RIDA_SALTY 2-iminobutanoate/2-iminopropanoate deaminase OS=Salmonella typhimurium (strain LT2 / SGSC1412 / ATCC 700720) GN=ridA PE=1 SV=1_Q7CP78	0.893913	1.04e-05	1.68e-05	1.61689	0.789268	1.04e-05	6.11e-06	0.586869	0.371093	1.68e-05	5.24e-06	0.311463
Meta-Protein 36051	BLAST_RAB9A_CANLF Ras-related protein Rab-9A OS=Canis lupus familiaris GN=RAB9A PE=1 SV=2_P24408	0.893913	3.92e-06	1.07e-05	2.74255	0.789268	3.92e-06	6.18e-06	1.57872	0.371093	1.07e-05	9.52e-06	0.885958
Meta-Protein 36052	BLAST_DNAA_BACFR Chromosomal replication initiator protein DnaA OS=Bacteroides fragilis (strain YCH46) GN=dnaA PE=3 SV=1_Q64PL4	0.893913	3.92e-06	1.07e-05	2.74255	0.789268	3.92e-06	6.18e-06	1.57872	0.371093	1.07e-05	9.52e-06	0.885958
Meta-Protein 36053	Metagenome Unknown	0.893913	3.92e-06	1.07e-05	2.74255	0.789268	3.92e-06	6.18e-06	1.57872	0.371093	1.07e-05	9.52e-06	0.885958
Meta-Protein 36055	BLAST_RNH3_PHYMT Ribonuclease HIII OS=Phytoplasma mali (strain AT) GN=rnhC PE=3 SV=1_B3R0F3	0.893913	3.92e-06	1.07e-05	2.74255	0.789268	3.92e-06	4.13e-06	1.05319	0.371093	1.07e-05	7.12e-06	0.662529
Meta-Protein 565	BLAST_HUTH_CLOTE Histidine ammonia-lyase OS=Clostridium tetani (strain Massachusetts / E88) GN=hutH PE=3 SV=1_Q891Q1	0.893913	0.000112672	0.000238589	2.11756	0.855132	0.000112672	5.73e-05	0.508557	0.371093	0.000238589	0.00011766	0.493149
Meta-Protein 13887	BLAST_G3P_GEOSE Glyceraldehyde-3-phosphate dehydrogenase OS=Geobacillus stearothermophilus GN=gap PE=1 SV=5_P00362	0.893913	4.14e-06	1.87e-05	4.50825	1	4.14e-06	2.15e-06	0.519115	0.371093	1.87e-05	0	0
Meta-Protein 17193	BLAST_ALLD_ECO57 Ureidoglycolate dehydrogenase (NAD(+)) OS=Escherichia coli O157:H7 GN=allD PE=3 SV=1_P58408	0.893913	4.34e-06	1.51e-05	3.48503	1	4.34e-06	9.39e-06	2.16334	0.371093	1.51e-05	0	0
Meta-Protein 41349	BLAST_RL15_EDWI9 50S ribosomal protein L15 OS=Edwardsiella ictaluri (strain 93-146) GN=rplO PE=3 SV=1_C5BGK6	0.893913	7.75e-06	1.2e-05	1.54839	1	7.75e-06	7.04e-06	0.908602	0.371093	1.2e-05	0	0
Meta-Protein 63779	BLAST_PCKA_BACTN Phosphoenolpyruvate carboxykinase (ATP) OS=Bacteroides thetaiotaomicron (strain ATCC 29148 / DSM 2079 / NCTC 10582 / E50 / VPI-5482) GN=pckA PE=3 SV=1_Q8A414	0.893913	2.64e-05	0.000224155	8.49474	1	2.64e-05	1.24e-05	0.468909	0.371093	0.000224155	2.15e-05	0.0959232
Meta-Protein 13024	BLAST_DHKG_DICDI Hybrid signal transduction histidine kinase G OS=Dictyostelium discoideum GN=dhkG PE=3 SV=1_Q54Q69	0.893913	6.15e-06	1.88e-05	3.05528	1	6.15e-06	4.3e-06	0.699187	0.371093	1.88e-05	4.96e-06	0.263881
Meta-Protein 13025	BLAST_HNDD_DESFR NADP-reducing hydrogenase subunit HndD OS=Desulfovibrio fructosivorans GN=hndD PE=1 SV=1_Q46508	0.893913	6.15e-06	1.88e-05	3.05528	1	6.15e-06	4.3e-06	0.699187	0.371093	1.88e-05	4.96e-06	0.263881
Meta-Protein 16052	BLAST_HUTH_CLOTE Histidine ammonia-lyase OS=Clostridium tetani (strain Massachusetts / E88) GN=hutH PE=3 SV=1_Q891Q1	0.893913	1.23e-05	2.8e-05	2.27759	1	1.23e-05	1.29e-05	1.04841	0.371093	2.8e-05	1.28e-05	0.458323
Meta-Protein 13028	BLAST_GLMS_CALS4 Glutamine--fructose-6-phosphate aminotransferase [isomerizing] OS=Caldanaerobacter subterraneus subsp. tengcongensis (strain DSM 15242 / JCM 11007 / NBRC 100824 / MB4) GN=glmS PE=3 SV=3_Q8R841	0.893913	1.03e-05	2.35e-05	2.2788	1	1.03e-05	6.45e-06	0.626214	0.371093	2.35e-05	7.58e-06	0.323085
Meta-Protein 562	BLAST_ACKA_ALKMQ Acetate kinase OS=Alkaliphilus metalliredigens (strain QYMF) GN=ackA PE=3 SV=1_A6TRU6	0.893913	3.45e-05	7.25e-05	2.10014	1	3.45e-05	1.08e-05	0.31136	0.371093	7.25e-05	1.58e-05	0.217629
Meta-Protein 676	BLAST_ACKA_THETC Acetate kinase OS=Thermoanaerobacterium thermosaccharolyticum (strain ATCC 7956 / DSM 571 / NCIB 9385 / NCA 3814) GN=ackA PE=3 SV=2_Q59331	0.893913	6.15e-06	2.57e-05	4.18509	1	6.15e-06	2.15e-06	0.349593	0.371093	2.57e-05	1.05e-05	0.408858
Meta-Protein 17341	BLAST_RL14_STRSV 50S ribosomal protein L14 OS=Streptococcus sanguinis (strain SK36) GN=rplN PE=3 SV=1_A3CK73	0.893913	4.33e-06	7.32e-06	1.68846	1	4.33e-06	4.12e-06	0.95	0.371093	7.32e-06	0	0
Meta-Protein 43705	BLAST_LAMB1_MOUSE Laminin subunit beta-1 OS=Mus musculus GN=Lamb1 PE=1 SV=3_P02469	0.893913	4.7e-06	1.29e-05	2.7383	0.181449	4.7e-06	1.4e-05	2.97163	0.401678	1.29e-05	1.8e-05	1.39666
Meta-Protein 62296	BLAST_DHE2_CLOSY NAD-specific glutamate dehydrogenase OS=Clostridium symbiosum GN=gdh PE=1 SV=4_P24295	0.893913	4.11e-06	5.41e-06	1.31643	0.0360317	4.11e-06	1.87e-05	4.54767	0.418492	5.41e-06	9.63e-06	1.77966
Meta-Protein 62297	BLAST_DHE4_COREF NADP-specific glutamate dehydrogenase OS=Corynebacterium efficiens (strain DSM 44549 / YS-314 / AJ 12310 / JCM 11189 / NBRC 100395) GN=gdh PE=3 SV=2_Q8RQP4	0.893913	4.11e-06	5.41e-06	1.31643	0.0360317	4.11e-06	1.87e-05	4.54767	0.418492	5.41e-06	9.63e-06	1.77966
Meta-Protein 41683	Metagenome Unknown	0.893913	4.82e-06	9.04e-06	1.87716	0.529368	4.82e-06	1.1e-05	2.27336	0.418492	9.04e-06	2.72e-05	3.01189
Meta-Protein 24695	BLAST_PTP_PORGI Prolyl tripeptidyl peptidase OS=Porphyromonas gingivalis (strain ATCC BAA-308 / W83) GN=ptpA PE=1 SV=1_Q7MUW6	0.893913	8.32e-06	4.97e-06	0.597194	0.204894	8.32e-06	2.07e-05	2.49198	0.418492	4.97e-06	1.15e-05	2.30537
Meta-Protein 40664	BLAST_ZEB1_CHICK Zinc finger E-box-binding homeobox 1 OS=Gallus gallus GN=ZEB1 PE=2 SV=1_P36197	0.893913	7.55e-06	4.82e-06	0.637969	0.123534	7.55e-06	2.58e-05	3.42274	0.418492	4.82e-06	9.63e-06	1.99827
Meta-Protein 40665	BLAST_YPDA_GEOSE Uncharacterized protein in pdhA 5region (Fragment) OS=Geobacillus stearothermophilus PE=3 SV=1_P21878	0.893913	7.55e-06	4.82e-06	0.637969	0.183431	7.55e-06	2.35e-05	3.11369	0.418492	4.82e-06	9.63e-06	1.99827
Meta-Protein 65408	Metagenome Unknown	0.893913	7.75e-06	4.81e-06	0.62043	0.833935	7.75e-06	1.28e-05	1.65376	0.418492	4.81e-06	9.08e-06	1.88908
Meta-Protein 11501	BLAST_T1M_BACTN Probable type I restriction enzyme BthVORF4518P M protein OS=Bacteroides thetaiotaomicron (strain ATCC 29148 / DSM 2079 / NCTC 10582 / E50 / VPI-5482) GN=BT_4518 PE=1 SV=1_Q89Z59	0.893913	4.04e-06	9.33e-06	2.30722	0.0329694	4.04e-06	4.1e-05	10.1427	0.422678	9.33e-06	2.71e-06	0.290438
Meta-Protein 16197	BLAST_RUBY_PORGI Rubrerythrin OS=Porphyromonas gingivalis (strain ATCC BAA-308 / W83) GN=rbr PE=2 SV=1_Q9AGG3	0.893913	4.04e-06	1.95e-05	4.83196	0.371093	4.04e-06	4.22e-06	1.0433	0.422678	1.95e-05	4.89e-06	0.25048
Meta-Protein 38150	BLAST_EFTU_BACFN Elongation factor Tu OS=Bacteroides fragilis (strain ATCC 25285 / DSM 2151 / JCM 11019 / NCTC 9343) GN=tuf PE=3 SV=1_Q5L890	0.893913	4.63e-06	1.33e-05	2.86007	0.280713	4.63e-06	1.43e-05	3.08993	0.422678	1.33e-05	2.78e-06	0.209408
Meta-Protein 45015	BLAST_PTNAB_SHIFL PTS system mannose-specific EIIAB component OS=Shigella flexneri GN=manX PE=3 SV=2_P69800	0.893913	1e-05	2.85e-05	2.83544	0.422678	1e-05	2.35e-06	0.234025	0.422678	2.85e-05	2.63e-06	0.0924869
Meta-Protein 27343	BLAST_GALE_BACSU UDP-glucose 4-epimerase OS=Bacillus subtilis (strain 168) GN=galE PE=3 SV=1_P55180	0.893913	1.67e-05	1.32e-05	0.79335	0.371093	1.67e-05	0	0	0.422678	1.32e-05	5.03e-06	0.380113
Meta-Protein 3363	BLAST_LON_LACP7 Lon protease OS=Lachnoclostridium phytofermentans (strain ATCC 700394 / DSM 18823 / ISDg) GN=lon PE=3 SV=1_A9KH99	0.893913	6.43e-06	4.68e-06	0.727979	0.529368	6.43e-06	1.14e-05	1.77332	0.422678	4.68e-06	7.73e-06	1.65125
Meta-Protein 24411	BLAST_FTHS1_STRSV Formate--tetrahydrofolate ligase 1 OS=Streptococcus sanguinis (strain SK36) GN=fhs1 PE=3 SV=2_A3CL27	0.893913	2.55e-05	9.67e-06	0.37906	0.352542	2.55e-05	2.91e-05	1.13957	0.422678	9.67e-06	1.22e-05	1.2569
Meta-Protein 24412	FTHS_RUEST Formate--tetrahydrofolate ligase OS=Ruegeria sp. (strain TM1040) GN=fhs PE=3 SV=1	0.893913	2.55e-05	9.67e-06	0.37906	0.352542	2.55e-05	2.91e-05	1.13957	0.422678	9.67e-06	1.22e-05	1.2569
Meta-Protein 44622	BLAST_MURF_STRTO UDP-N-acetylmuramoyl-tripeptide--D-alanyl-D-alanine ligase OS=Streptomyces toyocaensis GN=murF PE=3 SV=2_O33804	0.893913	1.07e-05	4.83e-06	0.453479	0.362727	1.07e-05	2.49e-05	2.33776	0.422678	4.83e-06	1.51e-05	3.11983
Meta-Protein 1777	Metagenome Unknown	0.893913	2.76e-05	1.25e-05	0.45122	0.583882	2.76e-05	8.42e-06	0.304593	0.422678	1.25e-05	2.14e-05	1.71748
Meta-Protein 36655	BLAST_AER_ECOLI Aerotaxis receptor OS=Escherichia coli (strain K12) GN=aer PE=1 SV=1_P50466	0.893913	5.93e-06	9.63e-06	1.62588	0.0590582	5.93e-06	1.58e-05	2.67229	0.422678	9.63e-06	2.71e-06	0.281142
Meta-Protein 835	BLAST_MUTB_RHIME Methylmalonyl-CoA mutase OS=Rhizobium meliloti (strain 1021) GN=bhbA PE=3 SV=2_O86028	0.893913	8.45e-06	1.67e-05	1.97258	0.0591721	8.45e-06	3.3e-05	3.90907	0.422678	1.67e-05	9.52e-06	0.570943
Meta-Protein 1308	BLAST_H2AV2_ORYSJ Probable histone H2A variant 2 OS=Oryza sativa subsp. japonica GN=Os10g0418000 PE=2 SV=1_Q8S857	0.893913	4.86e-06	7.93e-06	1.63122	0.105645	4.86e-06	1.83e-05	3.76501	0.422678	7.93e-06	2.4e-06	0.302839
Meta-Protein 25857	BLAST_EFTU_CLOB8 Elongation factor Tu OS=Clostridium beijerinckii (strain ATCC 51743 / NCIMB 8052) GN=tuf1 PE=3 SV=1_A6LPP6	0.893913	4.53e-06	1.79e-05	3.94991	0.17753	4.53e-06	2.75e-05	6.07753	0.422678	1.79e-05	2.33e-06	0.130082
Meta-Protein 51182	BLAST_RL13_LACP7 50S ribosomal protein L13 OS=Lachnoclostridium phytofermentans (strain ATCC 700394 / DSM 18823 / ISDg) GN=rplM PE=3 SV=1_A9KJF5	0.893913	4.83e-06	1.23e-05	2.54059	0.201243	4.83e-06	1.47e-05	3.03972	0.422678	1.23e-05	4.02e-06	0.327668
Meta-Protein 16164	BLAST_QUEF_BACLD NADPH-dependent 7-cyano-7-deazaguanine reductase OS=Bacillus licheniformis (strain ATCC 14580 / DSM 13 / JCM 2505 / NBRC 12200 / NCIMB 9375 / NRRL NRS-1264 / Gibson 46) GN=queF PE=3 SV=2_Q65KI3	0.893913	4.33e-06	6.2e-06	1.43077	0.36131	4.33e-06	9.7e-06	2.23846	0.422678	6.2e-06	9.89e-06	1.59543
Meta-Protein 30770	BLAST_YIJO_ECOLI Uncharacterized HTH-type transcriptional regulator YijO OS=Escherichia coli (strain K12) GN=yijO PE=4 SV=1_P32677	0.893913	6.8e-06	2.2e-05	3.23051	0.371093	6.8e-06	0	0	0.422678	2.2e-05	2.33e-06	0.105838
Meta-Protein 2402	BLAST_FLAV_ECOLI Flavodoxin 1 OS=Escherichia coli (strain K12) GN=fldA PE=1 SV=2_P61949	0.893913	1.29e-05	1.7e-05	1.31562	0.371093	1.29e-05	2.35e-06	0.182053	0.422678	1.7e-05	5.3e-06	0.312086
Meta-Protein 23527	BLAST_TMTC4_DROME Transmembrane and TPR repeat-containing protein CG5038 OS=Drosophila melanogaster GN=CG5038 PE=2 SV=1_Q9VF81	0.893913	7.83e-06	0.000145105	18.524	0.422678	7.83e-06	2.15e-06	0.274468	0.422678	0.000145105	5.78e-05	0.39839
Meta-Protein 16165	BLAST_FLIB_SALTY Lysine-N-methylase OS=Salmonella typhimurium (strain LT2 / SGSC1412 / ATCC 700720) GN=fliB PE=3 SV=1_Q56106	0.893913	4.33e-06	6.2e-06	1.43077	0.789268	4.33e-06	4.73e-06	1.09231	0.422678	6.2e-06	9.89e-06	1.59543
Meta-Protein 26089	BLAST_ARAA_BACV8 L-arabinose isomerase OS=Bacteroides vulgatus (strain ATCC 8482 / DSM 1447 / JCM 5826 / NBRC 14291 / NCTC 11154) GN=araA PE=3 SV=1_A6L2R5	0.893913	1.19e-05	2.52e-05	2.12876	0.855132	1.19e-05	2.22e-05	1.87264	0.422678	2.52e-05	4.21e-05	1.66767
Meta-Protein 17837	BLAST_ANXA5_HUMAN Annexin A5 OS=Homo sapiens GN=ANXA5 PE=1 SV=2_P08758	0.893913	4.75e-06	2.65e-05	5.58053	0.855132	4.75e-06	1.87e-05	3.94123	0.422678	2.65e-05	2.33e-06	0.087711
Meta-Protein 70112	Metagenome Unknown	0.893913	5.48e-06	9.7e-06	1.77169	1	5.48e-06	9.46e-06	1.72755	0.422678	9.7e-06	2.58e-06	0.265464
Meta-Protein 53104	BLAST_EFTU_LACPL Elongation factor Tu OS=Lactobacillus plantarum (strain ATCC BAA-793 / NCIMB 8826 / WCFS1) GN=tuf PE=3 SV=1_Q88VE0	0.893913	1.08e-05	2.09e-05	1.92841	1	1.08e-05	1.02e-05	0.9445	0.422678	2.09e-05	7.2e-06	0.344883
Meta-Protein 4910	BLAST_RL5_AGARV 50S ribosomal protein L5 OS=Agathobacter rectalis (strain ATCC 33656 / DSM 3377 / JCM 17463 / KCTC 5835 / VPI 0990) GN=rplE PE=3 SV=1_C4ZBT1	0.893913	1.29e-05	1.85e-05	1.43199	1	1.29e-05	4.56e-06	0.352312	0.422678	1.85e-05	7.32e-06	0.394908
Meta-Protein 49915	BLAST_SUSC_BACTN TonB-dependent receptor SusC OS=Bacteroides thetaiotaomicron (strain ATCC 29148 / DSM 2079 / NCTC 10582 / E50 / VPI-5482) GN=susC PE=1 SV=1_Q8A1G1	0.893913	4.11e-06	4.83e-06	1.17647	0.181449	4.11e-06	1.32e-05	3.21684	0.583882	4.83e-06	9.47e-06	1.95862
Meta-Protein 25910	BLAST_RS11_CLOTH 30S ribosomal protein S11 OS=Clostridium thermocellum (strain ATCC 27405 / DSM 1237 / NBRC 103400 / NCIMB 10682 / NRRL B-4536 / VPI 7372) GN=rpsK PE=3 SV=1_A3DJJ9	0.893913	1.24e-05	2.16e-05	1.74575	0.401678	1.24e-05	3.37e-05	2.72405	0.583882	2.16e-05	1.29e-05	0.595367
Meta-Protein 1772	BLAST_SARA_STRGC Oligopeptide-binding protein SarA OS=Streptococcus gordonii (strain Challis / ATCC 35105 / BCRC 15272 / CH1 / DL1 / V288) GN=sarA PE=1 SV=2_P31306	0.893913	1.41e-05	4.68e-06	0.331544	0.294507	1.41e-05	2.36e-05	1.66775	0.583882	4.68e-06	1.01e-05	2.16014
Meta-Protein 16580	BLAST_KBAY_ECO7I D-tagatose-1,6-bisphosphate aldolase subunit KbaY OS=Escherichia coli O7:K1 (strain IAI39 / ExPEC) GN=kbaY PE=3 SV=1_B7NKL0	0.893913	4.33e-06	1.3e-05	2.99673	0.181449	4.33e-06	1.78e-05	4.10096	0.583882	1.3e-05	2.22e-05	1.7075
Meta-Protein 33530	Metagenome Unknown	0.893913	5.83e-06	9.68e-06	1.66094	1	5.83e-06	4.79e-06	0.822604	0.583882	9.68e-06	1.43e-05	1.47545
Meta-Protein 17486	CITS_MONRU Citrinin polyketide synthase OS=Monascus ruber GN=citS PE=1 SV=1	0.893913	4.14e-06	4.95e-06	1.19517	0.589639	4.14e-06	6.48e-06	1.56539	0.583882	4.95e-06	7.68e-06	1.55051
Meta-Protein 18899	BLAST_MFD_STAS1 Transcription-repair-coupling factor OS=Staphylococcus saprophyticus subsp. saprophyticus (strain ATCC 15305 / DSM 20229) GN=mfd PE=3 SV=1_Q49V12	0.893913	7.04e-06	4.81e-06	0.68284	0.529368	7.04e-06	1.11e-05	1.57278	0.583882	4.81e-06	8.81e-06	1.83189
Meta-Protein 1148	BLAST_Y674_METJA Uncharacterized protein MJ0674 OS=Methanocaldococcus jannaschii (strain ATCC 43067 / DSM 2661 / JAL-1 / JCM 10045 / NBRC 100440) GN=MJ0674 PE=4 SV=1_Q58087	0.893913	9.17e-06	4.96e-06	0.540909	0.589639	9.17e-06	1.83e-05	1.99545	0.583882	4.96e-06	6.68e-06	1.3479
Meta-Protein 43470	DNAK_HYPNA Chaperone protein DnaK OS=Hyphomonas neptunium (strain ATCC 15444) GN=dnaK PE=3 SV=1	0.893913	1.07e-05	5.38e-06	0.502724	0.672604	1.07e-05	1.64e-05	1.53307	0.583882	5.38e-06	7.3e-06	1.35604
Meta-Protein 65137	MIAB_RHOFT tRNA-2-methylthio-N(6)-dimethylallyladenosine synthase OS=Rhodoferax ferrireducens (strain ATCC BAA-621 / DSM 15236 / T118) GN=miaB PE=3 SV=1	0.893913	9.19e-06	4.83e-06	0.525839	1	9.19e-06	1.15e-05	1.25113	0.583882	4.83e-06	2.23e-05	4.62224
Meta-Protein 65138	MIAB_POLSJ tRNA-2-methylthio-N(6)-dimethylallyladenosine synthase OS=Polaromonas sp. (strain JS666 / ATCC BAA-500) GN=miaB PE=3 SV=1	0.893913	9.19e-06	4.83e-06	0.525839	1	9.19e-06	1.15e-05	1.25113	0.583882	4.83e-06	2.23e-05	4.62224
Meta-Protein 14994	BLAST_Y568_HAEIN Uncharacterized protein HI_0568 OS=Haemophilus influenzae (strain ATCC 51907 / DSM 11121 / KW20 / Rd) GN=HI_0568 PE=4 SV=1_P71353	0.893913	1.65e-05	8.55e-06	0.519625	1	1.65e-05	2.49e-05	1.51593	0.583882	8.55e-06	5.1e-06	0.596491
Meta-Protein 799	Metagenome Unknown	0.893913	7.88e-05	1.21e-05	0.15412	0.123534	7.88e-05	0.000148663	1.88704	0.583882	1.21e-05	9.08e-05	7.47728
Meta-Protein 36654	BLAST_Y2989_BACLD UPF0298 protein BLi01717/BL02989 OS=Bacillus licheniformis (strain ATCC 14580 / DSM 13 / JCM 2505 / NBRC 12200 / NCIMB 9375 / NRRL NRS-1264 / Gibson 46) GN=BLi01717 PE=3 SV=1_Q65K01	0.893913	5.93e-06	9.63e-06	1.62588	0.0590582	5.93e-06	1.79e-05	3.01688	0.583882	9.63e-06	5.03e-06	0.522491
Meta-Protein 36656	BLAST_DNAK_CAMC1 Chaperone protein DnaK OS=Campylobacter concisus (strain 13826) GN=dnaK PE=3 SV=1_A7ZEB5	0.893913	5.93e-06	9.63e-06	1.62588	0.36131	5.93e-06	1.09e-05	1.83966	0.583882	9.63e-06	5.03e-06	0.522491
Meta-Protein 63786	BLAST_GRDE_PEPAC Glycine reductase complex component B subunits alpha and beta OS=Peptoclostridium acidaminophilum GN=grdE PE=1 SV=2_Q9R4G7	0.893913	4.11e-06	5.54e-06	1.34888	0.422678	4.11e-06	8.68e-06	2.11156	0.583882	5.54e-06	2.09e-05	3.76571
Meta-Protein 39414	BLAST_MALK_VIBF1 Maltose/maltodextrin import ATP-binding protein MalK OS=Vibrio fischeri (strain ATCC 700601 / ES114) GN=malK PE=3 SV=1_Q5DZC6	0.893913	1.21e-05	5.66e-06	0.468923	0.787406	1.21e-05	1.04e-05	0.859807	0.589639	5.66e-06	1.49e-05	2.63918
Meta-Protein 39077	Metagenome Unknown	0.893913	5.78e-06	4.83e-06	0.834294	1	5.78e-06	9.11e-06	1.57493	0.589639	4.83e-06	1.03e-05	2.13299
Meta-Protein 14617	BLAST_Y2991_BRUA2 Putative binding protein BAB2_0491 OS=Brucella abortus (strain 2308) GN=BAB2_0491 PE=3 SV=1_Q2YKZ9	0.893913	1.78e-05	4.32e-05	2.42649	0.674987	1.78e-05	3.63e-05	2.03531	0.672604	4.32e-05	8.83e-05	2.04224
Meta-Protein 25606	BLAST_GCSH_BACV8 Glycine cleavage system H protein OS=Bacteroides vulgatus (strain ATCC 8482 / DSM 1447 / JCM 5826 / NBRC 14291 / NCTC 11154) GN=gcvH PE=3 SV=1_A6L091	0.893913	1.39e-05	2.71e-05	1.94363	0.422678	1.39e-05	2.4e-05	1.72349	0.787406	2.71e-05	1.41e-05	0.520958
Meta-Protein 99573	BLAST_PUR1_VIGAC Amidophosphoribosyltransferase, chloroplastic (Fragment) OS=Vigna aconitifolia GN=PUR1 PE=2 SV=1_P52419	0.893913	4.5e-06	1.41e-05	3.13852	1	4.5e-06	2.44e-06	0.542593	0.787406	1.41e-05	1.98e-05	1.40076
Meta-Protein 3405	BLAST_RL3_BACFR 50S ribosomal protein L3 OS=Bacteroides fragilis (strain YCH46) GN=rplC PE=3 SV=1_Q64NK8	0.893913	4.53e-06	4.06e-05	8.98122	1	4.53e-06	1.24e-05	2.73444	0.789268	4.06e-05	5.53e-05	1.36114
Meta-Protein 3871	Metagenome Unknown	0.893913	4.83e-06	6.82e-06	1.41278	0.855132	4.83e-06	6.54e-06	1.35579	0.789268	6.82e-06	4.73e-06	0.693154
Meta-Protein 65025	Metagenome Unknown	0.893913	4.83e-06	6.82e-06	1.41278	0.855132	4.83e-06	6.54e-06	1.35579	0.789268	6.82e-06	4.73e-06	0.693154
Meta-Protein 25185	BLAST_FTHS_CARHZ Formate--tetrahydrofolate ligase OS=Carboxydothermus hydrogenoformans (strain ATCC BAA-161 / DSM 6008 / Z-2901) GN=fhs PE=3 SV=1_Q3A9K2	0.893913	1.54e-05	8.98e-06	0.584282	0.833935	1.54e-05	2.03e-05	1.31886	0.789268	8.98e-06	2.78e-06	0.308905
Meta-Protein 83939	HST1_CANAL NAD-dependent protein deacetylase HST1 OS=Candida albicans (strain SC5314 / ATCC MYA-2876) GN=HST1 PE=3 SV=2	0.893913	8.86e-06	4.52e-06	0.509878	0.855132	8.86e-06	7.22e-06	0.814675	0.789268	4.52e-06	1.48e-05	3.27989
Meta-Protein 12049	BLAST_CYTM_SOLTU Multicystatin OS=Solanum tuberosum PE=1 SV=1_P37842	0.893913	9.39e-05	7.29e-06	0.0776349	1	9.39e-05	5.99e-05	0.638212	0.789268	7.29e-06	2.71e-06	0.371429
Meta-Protein 389	ENOB_CHICK Beta-enolase OS=Gallus gallus GN=ENO3 PE=1 SV=3	0.893913	0.000145428	2.24e-05	0.154361	0.554113	0.000145428	0.00017424	1.19812	0.789268	2.24e-05	5.43e-06	0.241666
Meta-Protein 88514	BLAST_BSL1_TRIVA Putative surface protein bspA-like OS=Trichomonas vaginalis GN=BSPAL1 PE=4 SV=1_Q8MTI2	0.893913	1.2e-05	7.03e-06	0.584605	0.583882	1.2e-05	7.06e-06	0.587379	0.789268	7.03e-06	2.67e-06	0.379597
Meta-Protein 8282	BLAST_UUP_ECOLI ABC transporter ATP-binding protein uup OS=Escherichia coli (strain K12) GN=uup PE=1 SV=2_P43672	0.893913	4.43e-06	4.85e-06	1.09605	0.0934925	4.43e-06	1.22e-05	2.74765	0.789268	4.85e-06	5.07e-06	1.04467
Meta-Protein 27818	BLAST_ASLB_ECOLI Anaerobic sulfatase-maturating enzyme homolog AslB OS=Escherichia coli (strain K12) GN=aslB PE=3 SV=4_P25550	0.893913	1.14e-05	2.21e-05	1.92969	0.371093	1.14e-05	0	0	0.789268	2.21e-05	1.08e-05	0.49091
[truncated: 659,240 more chars]
