## Supplementary Table 3 for "Fecal metaproteomics enables functional characterization of remission in patients with inflammatory bowel disease" (part 1 of 3)

### Sheet: DESCRIPTION
General description
This file comprise the more comprehensive evaluation of the identified metaproteins. Whereas the worksheets "Metaproteins(R)" and "Metaproteins(NR)" contain all metaprotein identifications of patients achieving remission (R) or not achieving remission (NR) with their normalized spectral abundance, the following worksheets focussing on certain subgroups namely all microorganisms, only bacterial metaproteins, only archaeal metaproteins, and only mammalian metaproteins. The worksheet "Summary(R)" and "Summary(NR)" comprise a summary of the metaproteins based on their EC or KO number to their physyological function.
Overview worksheets
Table	Content
Metaproteins (R )	This worksheet comprise all identified metaproteins of remitting patients and their spectral abundance normalized to the total number of spectra for each measurement.
Archea (R )	This worksheet contains only the superkingdom Archaee from the Metaproteins (R ) matrix.
Bacteria (R )	This worksheet contains only the superkingdom Bacteria from the Metaproteins (R ) matrix.
Microorganisms (R )	This worksheet contains only the microorganisms from the Metaproteins (R ) matrix, consisting of Bacteria, Archaee, Viruses, Fungi.
Summary (R )	This worksheet contains a summary of all the detected metaproteins from the Metaprotein (R ) matrix, with die KO;EC numbers and their specific abundances. This sheet contains 6 categories: Microbial Hydrolysis, Microbial Metabolism, Amino Acid Metabolism, Transporters, DNA/RNA and Homo sapiens.
Metaproteins (NR )	This worksheet comprise all identified metaproteins of non-remitting patients and their spectral abundance normalized to the total number of spectra for each measurement.
Archea (NR )	This worksheet contains only the superkingdom Archaee from the Metaproteins (NR) matrix.
Bacteria (NR )	This worksheet contains only the superkingdom Bacteria from the Metaproteins (NR) matrix.
Microorganisms (NR )	This worksheet contains only the microorganisms from the Metaproteins (NR) matrix, consisting of Bacteria, Archaee, Viruses, Fungi.
Summary (NR )	This worksheet contains a summary of all the detected metaproteins from the Metaprotein (NR) matrix, with die KO;EC numbers and their specific abundances. This sheet contains 6 categories: Microbial Hydrolysis, Microbial Metabolism, Amino Acid Metabolism, Transporters, DNA/RNA and Homo sapiens.

### Sheet: Metaproteins(R)
Meta-Protein	Description	Keywords	EC numbers	KO numbers	UniRef50	UniRef90	UniRef100	Species	Genus	Family	Order	Class	Phylum	Kingdom	Superkingdom	Subspecies	Protein Accessions	12A(UC)R	13A(CD)R	14A(CD)R	20A(UC)R	25A(CD)R	30A(UC)R	31A(CD)R	32A(CD)R	33A(UC)R	F7A(UC)R	F14A(UC)R	F20A(CD)R	12B(UC)R	13B(CD)R	14B(CD)R	20B(UC)R	25B(CD)R	30B(UC)R	31B(CD)R	32B(CD)R	33B(UC)R	F7B(UC)R	F14B(UC)R	F20B(CD)R
Meta-Protein 11294	BLAST_KV106_HUMAN Immunoglobulin kappa variable 1-6 OS=Homo sapiens GN=IGKV1-6 PE=3 SV=1_A0A0C4DH72	3D-structure;Adaptive immunity;Cell membrane;Direct protein sequencing;Disulfide bond;Immunity;Immunoglobulin C region;Immunoglobulin V region;Immunoglobulin domain;Membrane;Repeat;Secreted;	;	;	UniRef50_P0DOX7	UniRef90_P0DOX7	UniRef100_P0DOX7	Homo sapiens	Homo	Hominidae	Primates	Mammalia	Chordata	Metazoa	Eukaryota	Unknown SUBSPECIES	HG3300986;	0.0190252	0.0332232	0.0259919	0.0216857	0.0187002	0.0163997	0.0418307	0.0365925	0.0334819	0.0212095	0.0268724	0.0436118	0.00505833	0.0209085	0.0154916	0.0194703	0.0133209	0.0205042	0.0227292	0.0246624	0.0231095	0.018437	0.0211197	0.0224364
Meta-Protein 8775	BLAST_IGHA1_HUMAN Immunoglobulin heavy constant alpha 1 OS=Homo sapiens GN=IGHA1 PE=1 SV=2_P01876	3D-structure;Adaptive immunity;Cell membrane;Chromophore;Chromosomal rearrangement;Complete proteome;Direct protein sequencing;Disulfide bond;Glycoprotein;Immunity;Immunoglobulin C region;Immunoglobulin V region;Immunoglobulin domain;Membrane;Polymorphism;Reference proteome;Repeat;Secreted;	;	;	EMPTY	EMPTY	EMPTY	Unknown SPECIES	Unknown GENUS	Hominidae	Primates	Mammalia	Chordata	Metazoa	Eukaryota	Unknown SUBSPECIES	HG5101048;	0.0131279	0.0201316	0.0128126	0.0126875	0.0313152	0.0211718	0.030843	0.0132221	0.0235164	0.0143708	0.0118804	0.0372287	0.00740683	0.0153291	0.0117053	0.00784538	0.0200981	0.0154217	0.0351142	0.0153481	0.0139751	0.0140132	0.0118417	0.0149059
Meta-Protein 192	Metagenome Unknown	3D-structure;4Fe-4S;Antimicrobial;Antioxidant;Apoptosis;Autophagy;Calcium;Cell membrane;Chemotaxis;Complete proteome;Cytoplasm;Cytoskeleton;Direct protein sequencing;Electron transport;Immunity;Inflammatory response;Innate immunity;Iron;Iron-sulfur;Membrane;Metal-binding;Methylation;Oxidoreductase;Phosphoprotein;Polymorphism;Reference proteome;Repeat;S-nitrosylation;Secreted;Transport;Zinc;	;1.2.7.7;	K00188;K21128;	EMPTY	EMPTY	EMPTY	Unknown SPECIES	Unknown GENUS	Unknown FAMILY	Unknown ORDER	Unknown CLASS	Unknown PHYLUM	Unknown KINGDOM	Unknown SUPERKINGDOM	Unknown SUBSPECIES	HG0986674;HG3945367;HG1318908;	0.0223071	0.0282325	0.0100621	0.0807738	0.0174011	0.0205658	0.0126676	0.00384208	0.0348264	0.0349816	0.0308326	0.0180796	0.0104522	0.0077491	0.00244995	0.0668862	0.00630989	0.00165544	0.00500433	0.0123605	0.0501026	0.00148287	0.00856996	0.00328489
Meta-Protein 203	BLAST_ALBU_HUMAN Serum albumin OS=Homo sapiens GN=ALB PE=1 SV=2_P02768	3D-structure;ATP-binding;Allergen;Alternative splicing;Cell wall;Cell wall biogenesis/degradation;Cleavage on pair of basic residues;Complete proteome;Copper;Direct protein sequencing;Disease mutation;Disulfide bond;Glycation;Glycoprotein;Hydrolase;Kinase;Lipid-binding;Metal-binding;Methylation;Nickel;Nucleotide-binding;Phosphoprotein;Polymorphism;Reference proteome;Repeat;Secreted;Signal;Sulfation;Thiamine biosynthesis;Transferase;Zinc;	;2.7.1.49;2.7.4.7;3.5.1.28;	;K00941;K01448;K16141;K16144;	UniRef50_P02768	EMPTY	EMPTY	Unknown SPECIES	Unknown GENUS	Unknown FAMILY	Unknown ORDER	Unknown CLASS	Unknown PHYLUM	Unknown KINGDOM	Unknown SUPERKINGDOM	Unknown SUBSPECIES	HG5293999;Q8MJ76;HG3213575;P08835;P02770;P14639;P49064;P07724;Q5NVH5;HG4534288;P49065;HG5596087;	0.0241789	0.00311016	0.00071054	0.00011998	0.00201703	0.00287846	0.0136315	0.182141	0.00435	0.00510542	0.0493133	0.0011386	0.00211624	0.00256425	9.899e-05	0.00054402	0.00833528	0.00031947	0.00114624	0.0115111	0.00109394	0.00019772	0.00036624	9.297e-05
Meta-Protein 8083	BLAST_CEL3A_HUMAN Chymotrypsin-like elastase family member 3A OS=Homo sapiens GN=CELA3A PE=1 SV=3_P09093	Complete proteome;Direct protein sequencing;Disulfide bond;Glycoprotein;Hydrolase;Polymorphism;Protease;Reference proteome;Serine protease;Signal;Zymogen;	3.4.21.70;	K01345;	UniRef50_P08861	UniRef90_P09093	UniRef100_P09093	Homo sapiens	Homo	Hominidae	Primates	Mammalia	Chordata	Metazoa	Eukaryota	Unknown SUBSPECIES	HG3621691;	0.00810236	0.00839019	0.027413	0.0139772	0.00803391	0.015377	0.00327706	0.00034446	0.0233846	0.0198229	0.0102147	0.00952282	0.00841334	0.0109333	0.0331114	0.0138583	0.00447924	0.0340381	0.0230647	0.0430275	0.0121701	0.0344521	0.0235125	0.0299049
Meta-Protein 9444	BLAST_FCGBP_HUMAN IgGFc-binding protein OS=Homo sapiens GN=FCGBP PE=1 SV=3_Q9Y6R7	Alternative splicing;Cell membrane;Complete proteome;Deafness;Direct protein sequencing;Disease mutation;Disulfide bond;Extracellular matrix;GPI-anchor;Glycoprotein;Hearing;Lipoprotein;Membrane;Non-syndromic deafness;Polymorphism;Reference proteome;Repeat;Secreted;Signal;	;	;K18273;	EMPTY	EMPTY	EMPTY	Unknown SPECIES	Unknown GENUS	Unknown FAMILY	Unknown ORDER	Mammalia	Chordata	Metazoa	Eukaryota	Unknown SUBSPECIES	HG5602559;	0.00951258	0.0113557	0.0112081	0.0157468	0.0155208	0.017195	0.00999642	0.00264971	0.0147109	0.0138981	0.012069	0.0169065	0.0102973	0.00732642	0.00942859	0.0103364	0.0169043	0.0153636	0.0227012	0.0119504	0.0117052	0.0112698	0.0165051	0.0108463
Meta-Protein 32	Metagenome Unknown	3D-structure;ATP-binding;Alternative splicing;Calcium;Carbohydrate metabolism;Chloride;Complete proteome;Cytoplasm;Direct protein sequencing;Disulfide bond;Glycoprotein;Glycosidase;Hydrolase;Isopeptide bond;Metal-binding;Nucleotide-binding;Nucleus;Phosphoprotein;Polymorphism;Protease;Pyrrolidone carboxylic acid;Reference proteome;Repressor;Secreted;Serine protease;Signal;Stress response;Transcription;Transcription regulation;Ubl conjugation;	;3.2.1.1;3.4.21.53;	;K01176;K01338;	EMPTY	EMPTY	EMPTY	Unknown SPECIES	Unknown GENUS	Unknown FAMILY	Unknown ORDER	Unknown CLASS	Unknown PHYLUM	Unknown KINGDOM	Unknown SUPERKINGDOM	Unknown SUBSPECIES	HG0532423;HG5465396;HG5082223;HG5082265;HG2383812;P00687;HG5310464;	0.00953822	0.00612388	0.0284444	0.0163167	0.00430755	0.0255653	0.00677443	0	0.0174	0.0107466	0.0160292	0.0164924	0.00433571	0.0112996	0.0209359	0.0117108	0.00218119	0.0223339	0.0141743	0.023608	0.0152332	0.0154219	0.0172132	0.02662
Meta-Protein 8310	BLAST_TRFL_HUMAN Lactotransferrin OS=Homo sapiens GN=LTF PE=1 SV=6_P02788	3D-structure;Allergen;Alternative promoter usage;Alternative splicing;Antibiotic;Antimicrobial;Complete proteome;Cytoplasm;DNA-binding;Direct protein sequencing;Disease mutation;Disulfide bond;Glycoprotein;Heparin-binding;Hydrolase;Immunity;Ion transport;Iron;Iron transport;Isopeptide bond;Metal-binding;Methylation;Nucleus;Osteogenesis;Phosphoprotein;Polymorphism;Protease;Reference proteome;Repeat;Secreted;Serine protease;Signal;Transcription;Transcription regulation;Transport;Ubl conjugation;	;3.4.21.-;	;K14736;K17283;	EMPTY	EMPTY	EMPTY	Unknown SPECIES	Unknown GENUS	Unknown FAMILY	Unknown ORDER	Unknown CLASS	Chordata	Metazoa	Eukaryota	Unknown SUBSPECIES	HG5384809;	0.0116407	0.0115245	0.00403401	0.0139472	0.0264948	0.0131803	0.0171839	0.0176736	0.00598455	0.012606	0.0136091	0.0202533	0.00769072	0.00557935	0.00091564	0.00836077	0.0197865	0.0002033	0.0127485	0.010193	0.00672775	0.00066729	0.00178236	0.00037187
Meta-Protein 8250	BLAST_CEL3B_HUMAN Chymotrypsin-like elastase family member 3B OS=Homo sapiens GN=CELA3B PE=1 SV=3_P08861	Complete proteome;Direct protein sequencing;Disulfide bond;Glycoprotein;Hydrolase;Polymorphism;Protease;Reference proteome;Serine protease;Signal;Zymogen;	3.4.21.70;	;K01345;	UniRef50_P08861	UniRef90_P08861	EMPTY	Unknown SPECIES	Unknown GENUS	Unknown FAMILY	Primates	Mammalia	Chordata	Metazoa	Eukaryota	Unknown SUBSPECIES	HG3619617;	0.00605113	0.00694361	0.00206285	0.00569886	0.00967488	0.0126122	0.00162476	0.00031797	0.0177691	0.0123223	0.00688311	0.00607253	0.00480025	0.00862263	0.00262318	0.00833214	0.00319389	0.0143181	0.0163549	0.0265663	0.00984548	0.0252088	0.0219498	0.0273637
Meta-Protein 85	BLAST_A1AT_HUMAN Alpha-1-antitrypsin OS=Homo sapiens GN=SERPINA1 PE=1 SV=3_P01009	3D-structure;Acute phase;Alternative splicing;Blood coagulation;Complete proteome;Direct protein sequencing;Disulfide bond;Endoplasmic reticulum;Extracellular matrix;Glycoprotein;Hemostasis;Hibernation;Phosphoprotein;Polymorphism;Protease inhibitor;Pyrrolidone carboxylic acid;Reference proteome;Secreted;Serine protease inhibitor;Signal;	;	;K03984;K04525;	EMPTY	EMPTY	EMPTY	Unknown SPECIES	Unknown GENUS	Unknown FAMILY	Unknown ORDER	Mammalia	Chordata	Metazoa	Eukaryota	Unknown SUBSPECIES	HG4723623;HG5576519;	0.0137945	0.0190708	0.00497376	0.00695861	0.00830741	0.0072719	0.0310357	0.0111023	0.00722364	0.00768964	0.0109376	0.0139392	0.00490348	0.00845356	0.00393477	0.00775948	0.00767313	0.00697026	0.00807962	0.00588735	0.00757555	0.00447333	0.00314964	0.00433853
Meta-Protein 305	Metagenome Unknown	3D-structure;Alternative splicing;Antibiotic;Antimicrobial;Calcium;Cleavage on pair of basic residues;Complete proteome;Congenital hypothyroidism;Direct protein sequencing;Disease mutation;Disulfide bond;EGF-like domain;Glycoprotein;Heme;Hydrogen peroxide;Iron;Lysosome;Membrane;Metal-binding;Nitration;Oxidation;Oxidoreductase;Peroxidase;Phosphoprotein;Polymorphism;Reference proteome;Secreted;Signal;Sushi;Thyroid hormones biosynthesis;Transmembrane;Transmembrane helix;	1.11.1.7;1.11.1.8;1.11.2.2;	;K00431;K10788;K10789;K12550;	EMPTY	EMPTY	EMPTY	Unknown SPECIES	Unknown GENUS	Unknown FAMILY	Unknown ORDER	Mammalia	Chordata	Metazoa	Eukaryota	Unknown SUBSPECIES	HG3250346;HG5435367;	0.00899977	0.0136702	0.00453827	0.0204259	0.0175379	0.0143544	0.0134112	0.0163752	0.0122327	0.00980114	0.0147091	0.0214609	0.00660679	0.00569206	0.00257368	0.0220472	0.00923113	0.0006099	0.0100646	0.00954864	0.0122795	0.00039543	0.0020021	0.00077474
Meta-Protein 8311	BLAST_DMBT1_PIG Deleted in malignant brain tumors 1 protein OS=Sus scrofa GN=DMBT1 PE=2 SV=1_Q4A3R3	Alternative splicing;Complete proteome;Developmental protein;Differentiation;Direct protein sequencing;Disulfide bond;Glycoprotein;Protein transport;Reference proteome;Repeat;Secreted;Signal;Transport;	;	K13912;	UniRef50_Q95218	UniRef90_Q95218	UniRef100_Q95218	Oryctolagus cuniculus	Oryctolagus	Leporidae	Lagomorpha	Mammalia	Chordata	Metazoa	Eukaryota	Unknown SUBSPECIES	HG5600039;	0.0104356	0.00441208	0.00217745	0.00884823	0.00923045	0.00818089	0.00528736	0.00021198	0.0146055	0.00583026	0.00688311	0.00586551	0.00392278	0.00140893	0.00227672	0.0118826	0.00366129	0.00813197	0.00592692	0.0099587	0.0126624	0.00190302	0.00454135	0.00731352
Meta-Protein 572	BLAST_IGHM_HUMAN Immunoglobulin heavy constant mu OS=Homo sapiens GN=IGHM PE=1 SV=4_P01871	3D-structure;Adaptive immunity;Alternative splicing;Carbohydrate metabolism;Cell inner membrane;Cell membrane;Complete proteome;Direct protein sequencing;Disulfide bond;Glycoprotein;Glycosidase;Hydrolase;Immunity;Immunoglobulin C region;Immunoglobulin V region;Immunoglobulin domain;Lipoprotein;Membrane;Palmitate;Polymorphism;Polysaccharide degradation;Pyrrolidone carboxylic acid;Reference proteome;Repeat;Secreted;Signal;Transmembrane;Transmembrane helix;	;3.2.1.23;	;	UniRef50_A7LXS9	UniRef90_A7LXS9	UniRef100_A7LXS9	Unknown SPECIES	Unknown GENUS	Unknown FAMILY	Unknown ORDER	Unknown CLASS	Unknown PHYLUM	Unknown KINGDOM	Unknown SUPERKINGDOM	Unknown SUBSPECIES	HG5345195;HG5525025;	0.00282044	0.00595511	0.00407986	0.0035093	0.0164097	0.00780214	0.00787597	0.00286169	0.00566819	0.00267877	0.00650596	0.0124901	0.00263239	0.00357867	0.00319236	0.00229062	0.0121524	0.00255576	0.00903017	0.00307548	0.00317243	0.00197716	0.00222184	0.00396666
Meta-Protein 8549	BLAST_PIGR_HUMAN Polymeric immunoglobulin receptor OS=Homo sapiens GN=PIGR PE=1 SV=4_P01833	3D-structure;Alternative splicing;Cell membrane;Complete proteome;Direct protein sequencing;Disulfide bond;Glycoprotein;Immunoglobulin domain;Membrane;Phosphoprotein;Polymorphism;Reference proteome;Repeat;Secreted;Signal;Transmembrane;Transmembrane helix;	;	K13073;	EMPTY	EMPTY	EMPTY	Unknown SPECIES	Unknown GENUS	Unknown FAMILY	Unknown ORDER	Mammalia	Chordata	Metazoa	Eukaryota	Unknown SUBSPECIES	HG5426286;	0.00333325	0.00638908	0.00437782	0.00218956	0.011897	0.009052	0.00644397	0.00158983	0.00477182	0.00466421	0.00333155	0.0107649	0.00451636	0.00470582	0.0036873	0.00123121	0.0102828	0.00508248	0.00925382	0.00454	0.00418433	0.00457219	0.00285665	0.00452447
Meta-Protein 209	BLAST_CTRC_HUMAN Chymotrypsin-C OS=Homo sapiens GN=CTRC PE=1 SV=2_Q99895	3D-structure;ATP synthesis;CF(0);Cell inner membrane;Cell membrane;Cell outer membrane;Complete proteome;Disease mutation;Disulfide bond;Glycoprotein;Hydrogen ion transport;Hydrolase;Ion transport;Lipoprotein;Membrane;Palmitate;Periplasm;Polymorphism;Protease;Reference proteome;Repeat;Serine protease;Signal;Stress response;Transmembrane;Transmembrane helix;Transport;Zymogen;	;3.4.21.107;3.4.21.2;	;K01311;K02109;K04771;K17713;	UniRef50_C7R5S3	UniRef90_C7R5S3	UniRef100_C7R5S3	Unknown SPECIES	Unknown GENUS	Unknown FAMILY	Unknown ORDER	Unknown CLASS	Unknown PHYLUM	Unknown KINGDOM	Unknown SUPERKINGDOM	Unknown SUBSPECIES	HG3605281;HG5545601;HG3336454;HG5205040;HG2979233;HG5464563;	0.00405118	0.00388167	0.00751794	0.00302939	0.0059827	0.00753702	0.00140446	5.299e-05	0.00247818	0.00466421	0.00286011	0.00648656	0.00539383	0.00431132	0.00960182	0.00395132	0.00218119	0.00543099	0.0108753	0.0109253	0.00270751	0.00953982	0.0030764	0.0182528
Meta-Protein 8436	BLAST_A2MG_HUMAN Alpha-2-macroglobulin OS=Homo sapiens GN=A2M PE=1 SV=3_P01023	3D-structure;Acute phase;Alternative splicing;Bait region;Complete proteome;Direct protein sequencing;Disulfide bond;Glycoprotein;Isopeptide bond;Polymorphism;Pregnancy;Protease inhibitor;Reference proteome;Secreted;Serine protease inhibitor;Signal;Thioester bond;	;	;K03910;	EMPTY	EMPTY	EMPTY	Unknown SPECIES	Unknown GENUS	Unknown FAMILY	Unknown ORDER	Unknown CLASS	Chordata	Metazoa	Eukaryota	Unknown SUBSPECIES	HG5585439;	0.00774339	0.00795622	0.00038965	0.00116977	0.00830741	0.00333295	0.0083992	0.00797562	0.00479819	0.0012606	0.0137348	0.0126971	0.00301951	0.00611474	0.00014848	0.00097351	0.00946483	0	0.00329895	0.00506722	0.00284425	0	0.00056156	0
Meta-Protein 8343	BLAST_LV144_HUMAN Immunoglobulin lambda variable 1-44 OS=Homo sapiens GN=IGLV1-44 PE=1 SV=2_P01699	Adaptive immunity;Cell membrane;Direct protein sequencing;Disulfide bond;Glycoprotein;Immunity;Immunoglobulin C region;Immunoglobulin V region;Immunoglobulin domain;Membrane;Pyrrolidone carboxylic acid;Secreted;	;	;	UniRef50_P0DOX8	UniRef90_P0DOX8	UniRef100_P0DOX8	Homo sapiens	Homo	Hominidae	Primates	Mammalia	Chordata	Metazoa	Eukaryota	Unknown SUBSPECIES	HG3555080;	0.00310248	0.00501483	0.00126063	0.00275945	0.00967488	0.00249972	0.0117313	0.00614732	0.00458728	0.00163878	0.00484018	0.00866025	0.00103231	0.00312782	0.00098988	0.00274875	0.00576459	0.00243959	0.00366239	0.00316335	0.00284425	0.00121101	0.00224626	0.00306796
Meta-Protein 206	BLAST_MUC2_HUMAN Mucin-2 OS=Homo sapiens GN=MUC2 PE=1 SV=2_Q02817	Autocatalytic cleavage;Complete proteome;Direct protein sequencing;Disulfide bond;Glycoprotein;Phosphoprotein;Polymorphism;Reference proteome;Repeat;Secreted;Signal;	;	;	EMPTY	EMPTY	EMPTY	Unknown SPECIES	Unknown GENUS	Unknown FAMILY	Unknown ORDER	Mammalia	Chordata	Metazoa	Eukaryota	Unknown SUBSPECIES	HG5602518;Q62635;	0.00382041	0.00634086	0.00325472	0.00434913	0.00512803	0.00409044	0.00407568	0.00074192	0.00524637	0.00494784	0.0043373	0.00414036	0.00480025	0.00188796	0.00279641	0.00352183	0.0167095	0.00540195	0.00441723	0.00284116	0.00585259	0.00415204	0.0033938	0.00220025
Meta-Protein 8271	BLAST_S10A8_HUMAN Protein S100-A8 OS=Homo sapiens GN=S100A8 PE=1 SV=1_P05109	3D-structure;Antimicrobial;Apoptosis;Autophagy;Calcium;Cell membrane;Chemotaxis;Complete proteome;Cytoplasm;Cytoskeleton;Direct protein sequencing;Immunity;Inflammatory response;Innate immunity;Membrane;Metal-binding;Reference proteome;Repeat;S-nitrosylation;Secreted;Zinc;	;	K21127;	UniRef50_P05109	UniRef90_P05109	UniRef100_P05109	Homo sapiens	Homo	Hominidae	Primates	Mammalia	Chordata	Metazoa	Eukaryota	Unknown SUBSPECIES	HG1113006;	0.0043845	0.00901705	0.00098558	0.0185663	0.00184609	0.00238609	0.00542505	0.00140435	0.00862092	0.00595632	0.0100261	0.00752165	0.00144524	0.00090171	0.00032171	0.0178096	0.00066215	0.00034851	0.0011742	0.00140593	0.0116505	0.00022243	0.00058598	0.00049583
Meta-Protein 102	BLAST_CLCA1_HUMAN Calcium-activated chloride channel regulator 1 OS=Homo sapiens GN=CLCA1 PE=1 SV=3_A8K7I4	2Fe-2S;4Fe-4S;ATP-binding;Alternative splicing;Autocatalytic cleavage;Calcium;Calcium transport;Cell adhesion;Cell cycle;Cell division;Cell junction;Cell membrane;Cell shape;Cell wall biogenesis/degradation;Chloride;Complete proteome;Cytoplasm;Direct protein sequencing;Glycoprotein;Hydrolase;Ion transport;Iron;Iron-sulfur;Ligase;Membrane;Metal-binding;Metalloprotease;Nucleotide-binding;Peptidoglycan synthesis;Phosphoprotein;Polymorphism;Protease;Reference proteome;Repeat;Secreted;Signal;Transmembrane;Transmembrane helix;Transport;Zinc;	;3.4.-.-;6.3.2.9;	;K01925;K05027;K05028;K05030;K18210;	UniRef50_Q6LYC4	UniRef90_Q6LYC4	UniRef100_Q6LYC4	Unknown SPECIES	Unknown GENUS	Unknown FAMILY	Unknown ORDER	Unknown CLASS	Unknown PHYLUM	Unknown KINGDOM	Unknown SUPERKINGDOM	Unknown SUBSPECIES	HG5504117;Q9D7Z6;HG4927813;HG4175697;HG4858212;	0.00610241	0.00588278	0.0041257	0.00260948	0.00605108	0.00734765	0.00410321	0.00031797	0.00421819	0.00327755	0.00386586	0.0104889	0.00443894	0.00369139	0.00343983	0.00114531	0.00666043	0.003398	0.0102603	0.0051258	0.00339122	0.00269389	0.00397978	0.00409061
Meta-Protein 8491	BLAST_CEL2A_HUMAN Chymotrypsin-like elastase family member 2A OS=Homo sapiens GN=CELA2A PE=1 SV=1_P08217	Complete proteome;Direct protein sequencing;Disulfide bond;Hydrolase;Polymorphism;Protease;Reference proteome;Secreted;Serine protease;Signal;Zymogen;	3.4.21.71;	K01346;	UniRef50_P08217	UniRef90_P08217	UniRef100_P08217	Homo sapiens	Homo	Hominidae	Primates	Mammalia	Chordata	Metazoa	Eukaryota	Unknown SUBSPECIES	HG3979971;	0.00217943	0.00438797	0.00112311	0.00326935	0.00352125	0.00609779	0.00148707	0.00034446	0.00537819	0.00362422	0.00427444	0.00403685	0.00348405	0.00397317	0.00118785	0.00383679	0.0011685	0.00804484	0.00626241	0.0084649	0.0037741	0.00523948	0.00725151	0.00895596
Meta-Protein 9388	BLAST_SPB6_HUMAN Serpin B6 OS=Homo sapiens GN=SERPINB6 PE=1 SV=3_P35237	3D-structure;Acetylation;Complete proteome;Cytoplasm;Deafness;Direct protein sequencing;Non-syndromic deafness;Phosphoprotein;Polymorphism;Protease inhibitor;Reference proteome;Serine protease inhibitor;	;	K13963;	EMPTY	EMPTY	EMPTY	Unknown SPECIES	Unknown GENUS	Unknown FAMILY	Unknown ORDER	Mammalia	Chordata	Metazoa	Eukaryota	Unknown SUBSPECIES	HG4605960;	0.0055896	0.00284495	0.00401109	0.00482903	0.00294007	0.00280271	0.00592074	0.0009009	0.00398091	0.00734298	0.00235723	0.00179416	0.00482606	0.00084536	0.00462768	0.0070723	0.00105165	0.00551812	0.00528391	0.00292903	0.00582524	0.00422619	0.00305198	0.00232421
Meta-Protein 12082	BLAST_HV169_HUMAN Immunoglobulin heavy variable 1-69 OS=Homo sapiens GN=IGHV1-69 PE=1 SV=2_P01742	3D-structure;Adaptive immunity;Alternative splicing;Cell membrane;Chromosomal rearrangement;Complete proteome;Direct protein sequencing;Disulfide bond;Glycoprotein;Immunity;Immunoglobulin C region;Immunoglobulin V region;Immunoglobulin domain;Membrane;Polymorphism;Pyrrolidone carboxylic acid;Reference proteome;Repeat;Secreted;Transmembrane;Transmembrane helix;	;	;	EMPTY	EMPTY	EMPTY	Unknown SPECIES	Unknown GENUS	Unknown FAMILY	Unknown ORDER	Mammalia	Chordata	Metazoa	Eukaryota	Unknown SUBSPECIES	HG5169056;	0.0057178	0.00257974	0.00025213	0.00104979	0.00423917	0.00181798	0.00936304	0.0300212	0.00284728	0.00144969	0.00719741	0.00410586	0.00183235	0.00329689	0.00027222	0.00131711	0.00841318	0.00023234	0.00131399	0.0054187	0.00226993	0.00022243	0.00031741	0.00037187
Meta-Protein 211	BLAST_AMPN_HUMAN Aminopeptidase N OS=Homo sapiens GN=ANPEP PE=1 SV=4_P15144	3D-structure;Alternative splicing;Aminopeptidase;Angiogenesis;Calcium;Cell membrane;Complete proteome;Developmental protein;Differentiation;Direct protein sequencing;Disulfide bond;Glycoprotein;Host cell receptor for virus entry;Host-virus interaction;Hydrolase;Membrane;Metal-binding;Metalloprotease;Phosphoprotein;Polymorphism;Protease;Receptor;Reference proteome;Signal-anchor;Sulfation;Transmembrane;Transmembrane helix;Zinc;	3.4.11.-;3.4.11.2;3.4.11.20;3.4.11.7;3.4.19.6;	;K01306;K11140;K11141;K13724;	UniRef50_P15144	UniRef90_P79171	UniRef100_P79171	Unknown SPECIES	Unknown GENUS	Unknown FAMILY	Unknown ORDER	Unknown CLASS	Chordata	Metazoa	Eukaryota	Unknown SUBSPECIES	HG5520336;P79171;	0.00989718	0.00484606	0.00240666	0.00212957	0.00191446	0.00734765	0.00446121	0.00039746	0.00348	0.00768964	0.00754314	0.00441638	0.000671	0.00588931	0.00034646	0.00352183	0.0012464	0.00612802	0.00064301	0.00254826	0.00393819	0.00973753	0.00805723	0.0103815
Meta-Protein 256	BLAST_CBPB1_HUMAN Carboxypeptidase B OS=Homo sapiens GN=CPB1 PE=1 SV=4_P15086	3D-structure;ATP-binding;Carboxypeptidase;Cell membrane;Cell shape;Cell wall biogenesis/degradation;Complete proteome;Cytoplasm;Direct protein sequencing;Disulfide bond;Glycosyltransferase;Hydrolase;Kinase;Lipoprotein;Membrane;Metal-binding;Metalloprotease;Nucleotide-binding;Palmitate;Peptidoglycan synthesis;Phosphoprotein;Polymorphism;Protease;Reference proteome;Repeat;Secreted;Signal;Transferase;Two-component regulatory system;Zinc;Zymogen;	2.-.-.-;2.7.13.3;3.4.17.2;	;K01291;	UniRef50_E0X9C7	EMPTY	EMPTY	Unknown SPECIES	Unknown GENUS	Unknown FAMILY	Unknown ORDER	Unknown CLASS	Unknown PHYLUM	Unknown KINGDOM	Unknown SUPERKINGDOM	Unknown SUBSPECIES	HG4718492;HG4615412;HG5215206;	0.00320505	0.00424332	0.00921405	0.00491902	0.00300844	0.00602204	0.00184507	0	0.00458728	0.00352967	0.00267153	0.0034848	0.00400021	0.00450857	0.00638472	0.00581246	0.0016359	0.00766729	0.00514412	0.00348555	0.00391084	0.00212545	0.00437044	0.00449348
Meta-Protein 78	BLAST_MYH4_HUMAN Myosin-4 OS=Homo sapiens GN=MYH4 PE=2 SV=2_Q9Y623	3D-structure;ANK repeat;ATP-binding;Acetylation;Actin-binding;Alport syndrome;Alternative splicing;Antibiotic resistance;Aortic aneurysm;Atrial septal defect;Calmodulin-binding;Cardiomyopathy;Cataract;Cell adhesion;Cell projection;Cell shape;Chromosomal rearrangement;Cobalamin;Cobalt;Coiled coil;Complete proteome;Cytoplasm;Cytoskeleton;DNA replication;DNA synthesis;Deafness;Direct protein sequencing;Disease mutation;Disulfide bond;Glycosyltransferase;Host-virus interaction;Immunity;Innate immunity;Isopeptide bond;Membrane;Methylation;Motor protein;Muscle protein;Myosin;Neuropathy;Non-syndromic deafness;Nucleotide-binding;Nucleus;Oxidoreductase;Phosphoprotein;Polymorphism;Proto-oncogene;RNA-binding;Reference proteome;Repeat;Thick filament;Transferase;Ubl conjugation;	;1.17.4.1;2.4.1.-;	;K00525;K10352;K16726;K17751;	UniRef50_P12883	UniRef90_Q02566	EMPTY	Unknown SPECIES	Unknown GENUS	Unknown FAMILY	Unknown ORDER	Unknown CLASS	Unknown PHYLUM	Unknown KINGDOM	Unknown SUPERKINGDOM	Unknown SUBSPECIES	HG5595884;HG5596372;Q54387;P13538;HG5595791;HG5595811;HG5595806;HG5595837;Q90339;HG5595751;HG5595961;HG5595804;P29616;HG5596350;Q9TV63;Q29RW1;Q8MJV1;P13542;HG5600251;HG5558611;HG5462758;HG5418515;P02563;HG0630509;	0.0171021	0.00831786	0.00217745	0.00416917	0	0.00806727	5.508e-05	0	0	0.00595632	0	0	0.00418086	0.0363503	0.00279641	0.00741589	0.0014801	0.0116752	0.0117141	0.0105738	8.205e-05	0.00358361	0.00329614	0.00533019
Meta-Protein 362	BLAST_ILEU_HUMAN Leukocyte elastase inhibitor OS=Homo sapiens GN=SERPINB1 PE=1 SV=1_P30740	3D-structure;Acetylation;Alternative splicing;Complete proteome;Cytoplasm;Direct protein sequencing;Disulfide bond;Phosphoprotein;Polymorphism;Protease inhibitor;Reference proteome;Serine protease inhibitor;	;	;K13963;	UniRef50_Q9D154	UniRef90_Q9D154	UniRef100_Q4G075	Unknown SPECIES	Unknown GENUS	Unknown FAMILY	Unknown ORDER	Mammalia	Chordata	Metazoa	Eukaryota	Unknown SUBSPECIES	HG4513764;Q4G075;	0.00443578	0.00438797	0.00114603	0.00788842	0.00509384	0.00306783	0.00704982	0.00429253	0.00437637	0.00365573	0.00493447	0.00607253	0.0026582	0.000789	0.00081665	0.00701503	0.00354444	0.00055181	0.00455702	0.00254826	0.00585259	0.00071672	0.00058598	0.00030989
Meta-Protein 341	BLAST_AACT_HUMAN Alpha-1-antichymotrypsin OS=Homo sapiens GN=SERPINA3 PE=1 SV=2_P01011	3D-structure;ATP-binding;Acute phase;Alternative splicing;Aminoacyl-tRNA synthetase;Complete proteome;Cytoplasm;Cytoplasmic vesicle;Direct protein sequencing;Disease mutation;Glycoprotein;Ligase;Magnesium;Metal-binding;Nucleotide-binding;Polymorphism;Protease inhibitor;Protein biosynthesis;Reference proteome;Secreted;Serine protease inhibitor;Signal;	;6.1.1.20;	K01889;K04525;	UniRef50_Q8ZDX0	UniRef90_B4RS43	UniRef100_B4RS43	Unknown SPECIES	Unknown GENUS	Unknown FAMILY	Unknown ORDER	Unknown CLASS	Unknown PHYLUM	Unknown KINGDOM	Unknown SUPERKINGDOM	Unknown SUBSPECIES	HG4864419;B4RS43;	0.00564088	0.0069195	0.00242958	0.00305939	0.00393149	0.00136348	0.00740782	0.00370959	0.00261	0.00239513	0.00364585	0.00586551	0.00201301	0.00228246	0.0012126	0.0032355	0.00346654	0.00171352	0.00287959	0.00237251	0.00325448	0.00145816	0.00102547	0.00108463
Meta-Protein 15360	BLAST_IGHA2_HUMAN Immunoglobulin heavy constant alpha 2 OS=Homo sapiens GN=IGHA2 PE=1 SV=4_P01877	3D-structure;Adaptive immunity;Cell membrane;Chromophore;Chromosomal rearrangement;Complete proteome;Direct protein sequencing;Disulfide bond;Glycoprotein;Immunity;Immunoglobulin C region;Immunoglobulin V region;Immunoglobulin domain;Membrane;Polymorphism;Reference proteome;Repeat;Secreted;	;	;	EMPTY	EMPTY	EMPTY	Unknown SPECIES	Unknown GENUS	Hominidae	Primates	Mammalia	Chordata	Metazoa	Eukaryota	Unknown SUBSPECIES	HG5052302;	0.00164098	0.00265207	0.00192532	0.0025195	0.00888859	0.00321933	0.00283645	0.00031797	0.00189818	0.00311998	0.00204293	0.00762516	0.00224528	0.00219793	0.00170754	0.00274875	0.00778998	0.00188778	0.00296346	0.00248968	0.0019691	0.00224902	0.00124521	0.00343983
Meta-Protein 9881	BLAST_CBPA1_HUMAN Carboxypeptidase A1 OS=Homo sapiens GN=CPA1 PE=1 SV=2_P15085	3D-structure;Alternative splicing;Carboxypeptidase;Cleavage on pair of basic residues;Complete proteome;Direct protein sequencing;Disulfide bond;Hydrolase;Metal-binding;Metalloprotease;Polymorphism;Protease;Reference proteome;Secreted;Signal;Zinc;Zymogen;	3.4.17.-;3.4.17.1;3.4.17.15;	;K01298;K08779;K08781;	EMPTY	EMPTY	EMPTY	Unknown SPECIES	Unknown GENUS	Unknown FAMILY	Unknown ORDER	Mammalia	Chordata	Metazoa	Eukaryota	Unknown SUBSPECIES	HG4730215;	0.00312812	0.00392989	0.00132939	0.00806839	0.0015726	0.0051888	0.00178999	0	0.00812001	0.00642904	0.003803	0.00175965	0.0029679	0.00521303	0.0020045	0.00503937	0.00011685	0.0163511	0.00732478	0.00345625	0.00481335	0.0039049	0.00087897	0.00099166
Meta-Protein 8325	BLAST_PPBI_HUMAN Intestinal-type alkaline phosphatase OS=Homo sapiens GN=ALPI PE=1 SV=2_P09923	3D-structure;Alternative splicing;Biomineralization;Cell membrane;Complete proteome;Direct protein sequencing;Disease mutation;Disulfide bond;GPI-anchor;Glycoprotein;Hydrolase;Lipoprotein;Magnesium;Membrane;Metal-binding;Phosphoprotein;Polymorphism;Reference proteome;Signal;Transmembrane;Transmembrane helix;Zinc;	3.1.3.1;	;K01077;	EMPTY	EMPTY	EMPTY	Unknown SPECIES	Unknown GENUS	Unknown FAMILY	Unknown ORDER	Unknown CLASS	Chordata	Metazoa	Eukaryota	Unknown SUBSPECIES	HG5121731;	0.00474347	0.00214577	0.00284215	0.00188962	0.0041708	0.00287846	0.00206538	0	0.00287364	0.00223756	0.00352013	0.00262223	0.00539383	0.00166253	0.0040585	0.0034932	0.00350549	0.0036013	0.00587101	0.00436425	0.0037194	0.00516534	0.00336939	0.00644581
Meta-Protein 13638	BLAST_FLGL_BACSU Flagellar hook-associated protein 3 OS=Bacillus subtilis (strain 168) GN=flgL PE=3 SV=1_P96501	Bacterial flagellum;Complete proteome;Reference proteome;Secreted;	;	K02397;	UniRef50_P96501	UniRef90_P96501	UniRef100_P96501	Bacillus subtilis subsp. subtilis str. 168	Bacillus	Bacillaceae	Bacillales	Bacilli	Firmicutes	Unknown KINGDOM	Bacteria	Bacillus subtilis subsp. subtilis	HG5111923;	0.0038717	0.00465318	0.00259002	0.00707858	0.00348706	0.00409044	0.00319445	0.00082141	0.00477182	0.00510542	0.00436873	0.00331229	0.00216785	0.00146528	0.00074241	0.00773085	0.00105165	0.0004066	0.00114624	0.00284116	0.00579789	0.00029657	0.00183119	0.00068177
Meta-Protein 259	BLAST_CO3_HUMAN Complement C3 OS=Homo sapiens GN=C3 PE=1 SV=2_P01024	3D-structure;Acetylation;Age-related macular degeneration;Alternative initiation;Alternative splicing;Blood group antigen;Cell cycle;Cell division;Cell junction;Cell projection;Chemotaxis;Cleavage on pair of basic residues;Complement alternate pathway;Complement pathway;Complement system impairing toxin;Complete proteome;Cytolysis;Cytoplasm;Cytoskeleton;Direct protein sequencing;Disease mutation;Disulfide bond;Fatty acid metabolism;Glycoprotein;Hemolytic uremic syndrome;Immunity;Inflammatory response;Innate immunity;Lipid metabolism;Magnesium;Membrane attack complex;Metal-binding;Mitosis;Phosphoprotein;Polymorphism;Reference proteome;Repeat;Secreted;Signal;Sulfation;Synapse;Systemic lupus erythematosus;TPR repeat;Thioester bond;Toxin;	;	;K03989;K03990;K03994;	EMPTY	EMPTY	EMPTY	Unknown SPECIES	Unknown GENUS	Unknown FAMILY	Unknown ORDER	Unknown CLASS	Chordata	Metazoa	Eukaryota	Unknown SUBSPECIES	HG5591361;P01026;HG5577548;	0.00569216	0.0041951	0.00036673	0	0.00328194	0.00045449	0.00941811	0.00768415	0.00319	0.00028363	0.00770029	0.00493393	0.00113554	0.00208521	0	0.0002577	0.00611514	0	0.00092259	0.00202103	0.00155887	0	0	0
Meta-Protein 10086	BLAST_SRPRB_HUMAN Signal recognition particle receptor subunit beta OS=Homo sapiens GN=SRPRB PE=1 SV=3_Q9Y5M8	3D-structure;Allergen;Alternative promoter usage;Alternative splicing;Antibiotic;Antimicrobial;Complete proteome;Cytoplasm;DNA-binding;Direct protein sequencing;Disease mutation;Disulfide bond;Endoplasmic reticulum;GTP-binding;Glycoprotein;Heparin-binding;Hydrolase;Immunity;Ion transport;Iron;Iron transport;Isopeptide bond;Membrane;Metal-binding;Methylation;Nucleotide-binding;Nucleus;Osteogenesis;Phosphoprotein;Polymorphism;Protease;Receptor;Reference proteome;Repeat;Secreted;Serine protease;Signal;Transcription;Transcription regulation;Transmembrane;Transmembrane helix;Transport;Ubl conjugation;	;3.4.21.-;	;K12272;K14736;K17283;	EMPTY	EMPTY	EMPTY	Unknown SPECIES	Unknown GENUS	Unknown FAMILY	Unknown ORDER	Unknown CLASS	Chordata	Metazoa	Eukaryota	Unknown SUBSPECIES	HG5524251;	0.00212815	0.00079562	0	0	0.00324775	0	0.00815135	0.0121887	0.00034273	0.00031515	0.00688311	0.00103509	0.00080004	0	0	0	0.0113734	0	0	0.00254826	5.47e-05	0	0	0
Meta-Protein 9043	BLAST_HPT_HUMAN Haptoglobin OS=Homo sapiens GN=HP PE=1 SV=1_P00738	3D-structure;Acute phase;Alternative splicing;Antibiotic;Antimicrobial;Antioxidant;Complete proteome;Direct protein sequencing;Disease mutation;Disulfide bond;Glycoprotein;Hemoglobin-binding;Immunity;Polymorphism;Reference proteome;Repeat;Secreted;Serine protease homolog;Signal;Sushi;	;	;K16142;	EMPTY	EMPTY	EMPTY	Unknown SPECIES	Unknown GENUS	Unknown FAMILY	Unknown ORDER	Mammalia	Chordata	Metazoa	Eukaryota	Unknown SUBSPECIES	HG4900576;	0.00207687	0.00260385	6.876e-05	0.00125975	0.00273495	0.00064387	0.00729766	0.00537891	0.00155546	0.00066181	0.00584593	0.00289825	0.00028389	0.00163436	0	0.00320687	0.00950378	0	2.796e-05	0.00125948	0.00153152	0	2.442e-05	0
Meta-Protein 8950	BLAST_ANT3_HUMAN Antithrombin-III OS=Homo sapiens GN=SERPINC1 PE=1 SV=1_P01008	3D-structure;Blood coagulation;Complete proteome;Direct protein sequencing;Disease mutation;Disulfide bond;Glycoprotein;Hemostasis;Heparin-binding;Phosphoprotein;Polymorphism;Protease inhibitor;Reference proteome;Secreted;Serine protease inhibitor;Signal;Thrombophilia;	;	K03911;	UniRef50_P01008	EMPTY	EMPTY	Unknown SPECIES	Unknown GENUS	Unknown FAMILY	Unknown ORDER	Mammalia	Chordata	Metazoa	Eukaryota	Unknown SUBSPECIES	HG4931252;	0.00446142	0.00508716	0.00103142	0.00104979	0.00194865	0.00128773	0.00583813	0.00503445	0.00316364	0.00103999	0.00436873	0.00269123	0.00149685	0.00231064	0.00066817	0.00123121	0.00237594	0.00037756	0.00220862	0.00158168	0.00240667	0.00079087	0.00056156	0.00034088
Meta-Protein 526	BLAST_CUZD1_HUMAN CUB and zona pellucida-like domain-containing protein 1 OS=Homo sapiens GN=CUZD1 PE=2 SV=1_Q86UP6	Alternative splicing;Cell adhesion;Cell cycle;Cell division;Complete proteome;Cytoplasmic vesicle;Disulfide bond;Glycoprotein;Membrane;Polymorphism;Reference proteome;Repeat;Signal;Transmembrane;Transmembrane helix;	;	;	EMPTY	EMPTY	EMPTY	Unknown SPECIES	Unknown GENUS	Unknown FAMILY	Unknown ORDER	Mammalia	Chordata	Metazoa	Eukaryota	Unknown SUBSPECIES	HG5267152;HG0440851;	0.00117946	0.00207344	0.00520296	0.00269946	0.00280332	0.00329508	0.00192768	0	0.00239909	0.00167029	0.00238866	0.00272574	0.00144524	0.00211339	0.00391002	0.00286328	0.00280439	0.00246863	0.00243227	0.00328051	0.00251607	0.00182888	0.0020021	0.00260312
Meta-Protein 8394	BLAST_MGA_HUMAN Maltase-glucoamylase, intestinal OS=Homo sapiens GN=MGAM PE=1 SV=5_O43451	3D-structure;Alternative splicing;Cell membrane;Complete proteome;Direct protein sequencing;Disease mutation;Disulfide bond;Glycogen storage disease;Glycoprotein;Glycosidase;Hydrolase;Lysosome;Membrane;Multifunctional enzyme;Phosphoprotein;Polymorphism;Reference proteome;Repeat;Signal;Signal-anchor;Sulfation;Transmembrane;Transmembrane helix;	3.2.1.10;3.2.1.20;3.2.1.3;3.2.1.48;	;K01203;K12047;K12316;	EMPTY	EMPTY	EMPTY	Unknown SPECIES	Unknown GENUS	Unknown FAMILY	Unknown ORDER	Mammalia	Chordata	Metazoa	Eukaryota	Unknown SUBSPECIES	HG5594648;	0.00330761	0.00110905	0.0016732	0.00212957	0.00300844	0.00143923	0.00178999	0.00021198	0.00311091	0.00258422	0.00251438	0.00269123	0.00353567	0.00025361	0.00230147	0.00312097	0.0005453	0.00241055	0.00466885	0.00289974	0.00257076	0.0028916	0.002466	0.00712758
Meta-Protein 345	BLAST_PERE_HUMAN Eosinophil peroxidase OS=Homo sapiens GN=EPX PE=1 SV=2_P11678	3D-structure;Alternative splicing;Antibiotic;Antimicrobial;Calcium;Cleavage on pair of basic residues;Complete proteome;Congenital hypothyroidism;Direct protein sequencing;Disease mutation;Disulfide bond;EGF-like domain;Glycoprotein;Heme;Hydrogen peroxide;Hydrolase;Iron;Isoprene biosynthesis;Lysosome;Membrane;Metal-binding;NADP;Nitration;Nuclease;Nucleus;Oxidation;Oxidoreductase;Peroxidase;Phosphoprotein;Polymorphism;Reference proteome;Secreted;Signal;Sushi;Thyroid hormones biosynthesis;Transmembrane;Transmembrane helix;	;1.1.1.34;1.11.1.7;1.11.1.8;1.11.2.2;3.1.-.-;	;K00021;K00431;K10788;K10789;K12550;	EMPTY	EMPTY	UniRef100_Q9M2U3	Unknown SPECIES	Unknown GENUS	Unknown FAMILY	Unknown ORDER	Unknown CLASS	Unknown PHYLUM	Unknown KINGDOM	Unknown SUPERKINGDOM	Unknown SUBSPECIES	HG5388050;HG4677401;HG4885152;HG3204920;Q58116;HG4840959;	0.00094869	0.00219399	0.00114603	0.00287942	0.00150422	0.00196947	0.00126676	0.00246423	0.00197727	0.00705934	0.00157149	0.00224269	0.00560029	0.00152164	0.00027222	0.00251969	7.79e-05	0.00017426	0.00011183	0.00465716	0.00232463	0.00130987	0.00168469	0.00012396
Meta-Protein 147	BLAST_IGJ_HUMAN Immunoglobulin J chain OS=Homo sapiens GN=JCHAIN PE=1 SV=4_P01591	Complete proteome;Direct protein sequencing;Disulfide bond;Glycoprotein;Glycosyltransferase;Pyrrolidone carboxylic acid;Reference proteome;Secreted;Signal;Transferase;	;2.4.1.-;	;	EMPTY	EMPTY	EMPTY	Unknown SPECIES	Unknown GENUS	Unknown FAMILY	Unknown ORDER	Unknown CLASS	Unknown PHYLUM	Unknown KINGDOM	Unknown SUPERKINGDOM	Unknown SUBSPECIES	HG2026394;HG2467487;HG2793750;	0.00082049	0.00171179	0.00119187	0.00062987	0.0041708	0.00246184	0.00234076	0.00050344	0.00142364	0.00135514	0.00106861	0.00327778	0.00152266	0.00112714	0.00138583	0.00031496	0.00556984	0.00174257	0.00310325	0.00111303	0.00142212	0.00123573	0.00090339	0.00120859
Meta-Protein 7913	BLAST_TRY1_HUMAN Trypsin-1 OS=Homo sapiens GN=PRSS1 PE=1 SV=1_P07477	3D-structure;Calcium;Complete proteome;Digestion;Direct protein sequencing;Disease mutation;Disulfide bond;Hydrolase;Metal-binding;Polymorphism;Protease;Reference proteome;Secreted;Serine protease;Signal;Sulfation;Zymogen;	3.4.21.4;	K01312;	UniRef50_P07477	UniRef90_P07477	UniRef100_P07477	Homo sapiens	Homo	Hominidae	Primates	Mammalia	Chordata	Metazoa	Eukaryota	Unknown SUBSPECIES	HG3520929;	0.00430758	0.0012296	0.00355268	0.00068986	0.00095723	0.00465856	0.00019277	2.65e-05	0.00440273	0.00160726	0.00144577	0.00165614	0.00289047	0.00143711	0.00769631	0.00137437	0.00136325	0.00203299	0.00285163	0.00237251	0.00194175	0.00232317	0.00134287	0.00244817
Meta-Protein 14704	BLAST_REG1B_HUMAN Lithostathine-1-beta OS=Homo sapiens GN=REG1B PE=1 SV=1_P48304	Complete proteome;Disulfide bond;Glycoprotein;Lectin;Polymorphism;Reference proteome;Secreted;Signal;	;	;	UniRef50_P48304	UniRef90_P48304	UniRef100_P48304	Homo sapiens	Homo	Hominidae	Primates	Mammalia	Chordata	Metazoa	Eukaryota	Unknown SUBSPECIES	HG2136737;	7.692e-05	4.822e-05	0.00048133	0.00089982	0.0116577	0.00022725	0.00501198	7.949e-05	0.00490364	9.454e-05	0.00015715	0.0103164	2.581e-05	8.454e-05	0.00356356	0.0034932	0.00027265	8.713e-05	0.00064301	0.00011716	0.00019144	4.943e-05	0.00012208	0.00065078
Meta-Protein 8028	BLAST_CAP7_HUMAN Azurocidin OS=Homo sapiens GN=AZU1 PE=1 SV=3_P20160	3D-structure;Antibiotic;Antimicrobial;Chemotaxis;Complete proteome;Direct protein sequencing;Disulfide bond;Glycoprotein;Heparin-binding;Membrane;Reference proteome;Serine protease homolog;Signal;Zymogen;	;	;	UniRef50_P20160	UniRef90_P20160	UniRef100_P20160	Homo sapiens	Homo	Hominidae	Primates	Mammalia	Chordata	Metazoa	Eukaryota	Unknown SUBSPECIES	HG3403002;	0.0015897	0.00241097	0.00055009	0.00257948	0.00314519	0.00200735	0.00280891	0.00376259	0.00232	0.00220604	0.00364585	0.00396784	0.00108393	0.00070446	0.00032171	0.0033214	0.00190855	8.713e-05	0.00184517	0.00146451	0.00268016	0.00014829	0.00031741	0.00024792
Meta-Protein 13365	BLAST_CTRB2_HUMAN Chymotrypsinogen B2 OS=Homo sapiens GN=CTRB2 PE=2 SV=2_Q6GPI1	Complete proteome;Digestion;Disulfide bond;Hydrolase;Phosphoprotein;Polymorphism;Protease;Reference proteome;Secreted;Serine protease;Signal;Zymogen;	3.4.21.1;	K01310;	UniRef50_P17538	UniRef90_P17538	EMPTY	Homo sapiens	Homo	Hominidae	Primates	Mammalia	Chordata	Metazoa	Eukaryota	Unknown SUBSPECIES	HG3551898;	0.0026666	0.00180823	0.00222329	0.00068986	0.00109398	0.00556755	0.00019277	0	0.00094909	0.0014812	0.00154006	0.00186316	0.00221947	0.00219793	0.00336559	0.00103078	0.0003116	0.00313662	0.0099248	0.00190387	0.00071106	0.00130987	0.00083014	0.00440051
Meta-Protein 17932	IGK_HUMAN Immunoglobulin kappa light chain OS=Homo sapiens PE=1 SV=1	3D-structure;Adaptive immunity;Cell membrane;Direct protein sequencing;Disulfide bond;Immunity;Immunoglobulin C region;Immunoglobulin domain;Immunoglobulin V region;Membrane;Repeat;Secreted;	;	;	UniRef50_P0DOX7	UniRef90_P0DOX7	UniRef100_P0DOX7	Homo sapiens	Homo	Hominidae	Primates	Mammalia	Chordata	Metazoa	Eukaryota	Unknown SUBSPECIES	P0DOX7;	0.00228199	0.00190467	0.00116895	0.00140972	0.00270076	0.00261334	0.00159722	0.0009009	0.00108091	0.00245816	0.00182292	0.00276024	0.00103231	0.00202885	0.0012126	0.00105941	0.00206435	0.00136501	0.00206883	0.00178671	0.00166826	0.00160645	0.00068364	0.00213828
Meta-Protein 12697	BLAST_GP2_HUMAN Pancreatic secretory granule membrane major glycoprotein GP2 OS=Homo sapiens GN=GP2 PE=2 SV=3_P55259	Alternative splicing;Cell membrane;Complete proteome;Direct protein sequencing;Disulfide bond;EGF-like domain;GPI-anchor;Glycoprotein;Lipoprotein;Membrane;Reference proteome;Secreted;Signal;	;	;K19899;	EMPTY	EMPTY	EMPTY	Unknown SPECIES	Unknown GENUS	Unknown FAMILY	Unknown ORDER	Mammalia	Chordata	Metazoa	Eukaryota	Unknown SUBSPECIES	HG5141301;	0.00148714	0.00180823	0.00307135	8.998e-05	0.00399986	0.00265121	0.00176245	0	0.00226727	0	0.0003143	0.00224269	0.00041292	0.00050721	0.00259843	0.0001718	0.00288229	0.00034851	0.00304733	0.00114232	0.00161356	0.00022243	0.00100105	0.00012396
Meta-Protein 451	BLAST_K2C1_HUMAN Keratin, type II cytoskeletal 1 OS=Homo sapiens GN=KRT1 PE=1 SV=6_P04264	3D-structure;Acetylation;Allergen;Alternative splicing;Cell membrane;Citrullination;Coiled coil;Complete proteome;Corneal dystrophy;Cytoplasm;Cytoskeleton;Direct protein sequencing;Disease mutation;Ectodermal dysplasia;Epidermolysis bullosa;Hypotrichosis;Ichthyosis;Intermediate filament;Keratin;Membrane;Methylation;Palmoplantar keratoderma;Phosphoprotein;Polymorphism;Reference proteome;	;	;K07605;	EMPTY	EMPTY	EMPTY	Unknown SPECIES	Unknown GENUS	Unknown FAMILY	Unknown ORDER	Mammalia	Chordata	Metazoa	Eukaryota	Unknown SUBSPECIES	HG5315270;HG5526942;HG4520220;	0.00130766	0.0014948	0.00103142	0.00095981	0.0033845	0.00231034	0.00110153	0.00058294	0.00079091	0.0018909	0.0003143	0.00138012	0.00229689	0.00084536	0.00094038	0.00108805	0.00276544	0.00153927	0.0017613	0.00164026	0.00136743	0.00071672	9.766e-05	0.00164244
Meta-Protein 17835	BLAST_KV228_HUMAN Immunoglobulin kappa variable 2-28 OS=Homo sapiens GN=IGKV2-28 PE=3 SV=1_A0A075B6P5	3D-structure;Adaptive immunity;Cell membrane;Complete proteome;Direct protein sequencing;Disulfide bond;Immunity;Immunoglobulin V region;Immunoglobulin domain;Membrane;Polymorphism;Reference proteome;Secreted;Signal;	;	;	UniRef50_A0A075B6P5	UniRef90_A0A075B6P5	UniRef100_A0A075B6P5	Homo sapiens	Homo	Hominidae	Primates	Mammalia	Chordata	Metazoa	Eukaryota	Unknown SUBSPECIES	HG1298833;	0.0012051	0.00163946	0.00130647	0.00119976	0.00222215	0.00185585	0.00187261	0.00113937	0.00150273	0.00129211	0.00144577	0.00224269	0.00069681	0.00163436	0.00108887	0.00123121	0.00183065	0.00151022	0.0015656	0.00128877	0.00172296	0.00145816	0.0010743	0.00154947
Meta-Protein 10926	BLAST_NGAL_HUMAN Neutrophil gelatinase-associated lipocalin OS=Homo sapiens GN=LCN2 PE=1 SV=2_P80188	3D-structure;Alternative splicing;Apoptosis;Complete proteome;Direct protein sequencing;Disulfide bond;Glycoprotein;Immunity;Innate immunity;Ion transport;Iron;Iron transport;Pyrrolidone carboxylic acid;Reference proteome;Secreted;Signal;Transport;	;	K21129;	UniRef50_P80188	UniRef90_P80188	UniRef100_P80188	Homo sapiens	Homo	Hominidae	Primates	Mammalia	Chordata	Metazoa	Eukaryota	Unknown SUBSPECIES	HG2715100;	0.0014615	0.0014948	0.0006647	0.00275945	0.00239308	0.00159073	0.0020103	0.00204028	0.00158182	0.00173332	0.00235723	0.00272574	0.00095489	0.00076082	0.00071766	0.00246242	0.0013243	0.00069703	0.0013699	0.00164026	0.00194175	0.00051901	0.0004639	0.00046484
Meta-Protein 10110	BLAST_TTHY_HUMAN Transthyretin OS=Homo sapiens GN=TTR PE=1 SV=1_P02766	3D-structure;Amyloid;Amyloidosis;Complete proteome;Cytoplasm;Direct protein sequencing;Disease mutation;Gamma-carboxyglutamic acid;Glycoprotein;Hormone;Neuropathy;Phosphoprotein;Polymorphism;Reference proteome;Secreted;Signal;Thyroid hormone;Transport;	;	K20731;	UniRef50_P02766	UniRef90_P02766	UniRef100_P02766	Homo sapiens	Homo	Hominidae	Primates	Mammalia	Chordata	Metazoa	Eukaryota	Unknown SUBSPECIES	HG1830582;	0.00156406	0.00207344	0.00027505	0.00131974	0.00133329	0.00132561	0.0020103	0.00169581	0.00142364	0.00144969	0.00191721	0.00144913	0.00069681	0.00166253	2.475e-05	0.00140301	0.0013243	0.00139405	0.00131399	0.0012009	0.00147682	0.00098858	0.0010743	0.00151849
Meta-Protein 368	BLAST_DEF3_HUMAN Neutrophil defensin 3 OS=Homo sapiens GN=DEFA3 PE=1 SV=1_P59666	3D-structure;Antibiotic;Antimicrobial;Antiviral defense;Complete proteome;Defensin;Direct protein sequencing;Disulfide bond;Fungicide;Reference proteome;Secreted;Signal;	;	;K05230;	UniRef50_P59665	EMPTY	EMPTY	Unknown SPECIES	Unknown GENUS	Unknown FAMILY	Primates	Mammalia	Chordata	Metazoa	Eukaryota	Unknown SUBSPECIES	HG0994707;P60032;	0.0017179	0.00802855	0.00020628	0.00089982	0.00099142	0.00083324	0.00649905	0.00267621	0.00079091	0.0018909	0.0087689	0.00162164	0.00043873	0.00045086	0.00019798	0.00128848	0.0008569	0.00026138	0.00050323	0.00055652	0.00243402	0.00022243	0.00048832	0.00027891
Meta-Protein 296	BLAST_001R_FRG3G Putative transcription factor 001R OS=Frog virus 3 (isolate Goorha) GN=FV3-001R PE=4 SV=1_Q6GZX4	4Fe-4S;ATP-binding;Acetylation;Activator;Alternative splicing;Calcium;Calmodulin-binding;Coiled coil;Complete proteome;Cytoplasm;Direct protein sequencing;Disulfide bond;Immunoglobulin domain;Iron;Iron-sulfur;Isomerase;Kelch repeat;Kinase;Lyase;Magnesium;Metal-binding;Methylation;Methyltransferase;Nucleotide-binding;Nucleus;Phosphoprotein;Reference proteome;Repeat;Ribosome biogenesis;S-adenosyl-L-methionine;Serine/threonine-protein kinase;TPR repeat;Transcription;Transcription regulation;Transferase;Tricarboxylic acid cycle;WD repeat;rRNA processing;	;2.1.1.-;2.7.11.1;4.2.1.2;4.2.1.81;5.3.2.2;	;K01676;K14857;	UniRef50_P0CS79	UniRef90_P0CS79	UniRef100_P0CS79	Unknown SPECIES	Unknown GENUS	Unknown FAMILY	Unknown ORDER	Unknown CLASS	Unknown PHYLUM	Unknown KINGDOM	Unknown SUPERKINGDOM	Unknown SUBSPECIES	HG5602721;A2ASS6;P0CS78;HG0639833;HG5353373;HG5167602;	0.00217943	0.00183234	0.00073346	0.00020996	0.00092305	0.00109836	2.754e-05	0	0.00036909	0.00025212	0	0	0.00074843	0.0225428	0.00118785	0.00140301	0.00011685	0.00653462	0.00799575	0.00398348	0.00010939	0.00066729	0.00102547	0.0008987
Meta-Protein 8331	BLAST_CATG_HUMAN Cathepsin G OS=Homo sapiens GN=CTSG PE=1 SV=2_P08311	3D-structure;Antibiotic;Antimicrobial;Complete proteome;Direct protein sequencing;Disulfide bond;Glycoprotein;Hydrolase;Polymorphism;Protease;Reference proteome;Serine protease;Signal;Zymogen;	3.4.21.20;	K01319;	UniRef50_P08311	UniRef90_P08311	UniRef100_P08311	Homo sapiens	Homo	Hominidae	Primates	Mammalia	Chordata	Metazoa	Eukaryota	Unknown SUBSPECIES	HG3449223;	0.0015897	0.00161535	0.00048133	0.00077984	0.00372637	0.00181798	0.00245091	0.00267621	0.00076455	0.00201696	0.00122576	0.00424387	0.00082585	0.00064811	0.00034646	0.00134574	0.00260964	0	0.00092259	0.00199174	0.0010119	0	0.00012208	0.00027891
Meta-Protein 10087	BLAST_TRFL_HUMAN Lactotransferrin OS=Homo sapiens GN=LTF PE=1 SV=6_P02788	3D-structure;Allergen;Alternative promoter usage;Alternative splicing;Antibiotic;Antimicrobial;Complete proteome;Cytoplasm;DNA-binding;Direct protein sequencing;Disease mutation;Disulfide bond;Glycoprotein;Heparin-binding;Hydrolase;Immunity;Ion transport;Iron;Iron transport;Isopeptide bond;Metal-binding;Methylation;Nucleus;Osteogenesis;Phosphoprotein;Polymorphism;Protease;Reference proteome;Repeat;Secreted;Serine protease;Signal;Transcription;Transcription regulation;Transport;Ubl conjugation;	;3.4.21.-;	;K14736;K17283;	EMPTY	EMPTY	EMPTY	Unknown SPECIES	Unknown GENUS	Unknown FAMILY	Unknown ORDER	Unknown CLASS	Chordata	Metazoa	Eukaryota	Unknown SUBSPECIES	HG5384707;	0.00102561	0.00096439	0.00029797	0.00236953	0.00464941	0.00102261	0.00374522	0.00474298	0.00068546	0.00182787	0.00113147	0.0023117	0.00049035	0.00056357	0.00014848	0.00083035	0.0021033	0	0.00145377	0.00117161	0.00068371	0	4.883e-05	0
Meta-Protein 386	BLAST_ENPP7_HUMAN Ectonucleotide pyrophosphatase/phosphodiesterase family member 7 OS=Homo sapiens GN=ENPP7 PE=1 SV=3_Q6UWV6	3D-structure;Complete proteome;Direct protein sequencing;Glycoprotein;Hydrolase;Membrane;Polymorphism;Reference proteome;Signal;Transmembrane;Transmembrane helix;	3.1.4.12;	K12354;	UniRef50_Q5EZ72	UniRef90_Q5EZ72	UniRef100_Q5EZ72	Unknown SPECIES	Unknown GENUS	Unknown FAMILY	Unknown ORDER	Mammalia	Chordata	Metazoa	Eukaryota	Unknown SUBSPECIES	HG5129319;Q5EZ72;	0.00138458	0.00055452	0.00183364	0.00140972	0.00167516	0.00196947	0.00123923	0	0.00203	0.00100848	0.00103718	0.00127661	0.00206462	0.00098625	0.00086614	0.00197566	0.0004674	0.00273002	0.00050323	0.00032219	0.00262546	0.00168059	0.00104988	0.00312994
Meta-Protein 11257	ASP_THECC 21 kDa seed protein OS=Theobroma cacao GN=ASP PE=2 SV=1	Disulfide bond;Signal;	;	;	UniRef50_P32765	UniRef90_P32765	UniRef100_P32765	Theobroma cacao	Theobroma	Malvaceae	Malvales	Unknown CLASS	Streptophyta	Viridiplantae	Eukaryota	Unknown SUBSPECIES	P32765;	0.00041025	0.00062685	0.00146691	0	0	0.00291634	0	0	0.00058	0.00163878	0.00141434	0.0012076	0.0053164	0.00047904	0.00022272	0.00103078	0.0002337	0.00490822	0.00374626	0.00187458	0.00268016	0.00064258	0.00112313	0.00260312
Meta-Protein 141	BLAST_DPP4_HUMAN Dipeptidyl peptidase 4 OS=Homo sapiens GN=DPP4 PE=1 SV=2_P27487	3D-structure;Activator;Alternative splicing;Aminopeptidase;Angiogenesis;Apoptosis;Cell adhesion;Cell junction;Cell membrane;Cell projection;Cleavage on pair of basic residues;Coiled coil;Complete proteome;Cytoplasm;DNA-binding;Direct protein sequencing;Disulfide bond;Glycoprotein;Hydrolase;Membrane;Polymorphism;Protease;Receptor;Reference proteome;Secreted;Serine protease;Signal-anchor;Stress response;Transcription;Transcription regulation;Transmembrane;Transmembrane helix;	;3.4.14.5;3.4.21.-;3.4.21.26;	K01278;K08674;K21745;	EMPTY	UniRef90_O06008	UniRef100_O06008	Unknown SPECIES	Unknown GENUS	Unknown FAMILY	Unknown ORDER	Unknown CLASS	Unknown PHYLUM	Unknown KINGDOM	Unknown SUPERKINGDOM	Unknown SUBSPECIES	HG5427236;P22411;P14740;HG1367412;	0.00164098	0.00103672	0.00137523	0.00119976	0.00136747	0.00079536	0.000716	0	0.00147636	0.00160726	0.00163435	0.00148363	0.00214205	0.00030996	0.00158381	0.0019184	0.0002337	0.00142309	0.00167743	0.00172813	0.00123069	0.00177945	0.00207535	0.00322291
Meta-Protein 414	BLAST_ASAH2_HUMAN Neutral ceramidase OS=Homo sapiens GN=ASAH2 PE=1 SV=2_Q9NR71	3D-structure;Alternative splicing;Apoptosis;Cell membrane;Complete proteome;Developmental protein;Direct protein sequencing;Glycoprotein;Hydrolase;Lipid metabolism;Membrane;Phosphoprotein;Polymorphism;Reference proteome;Secreted;Signal;Signal-anchor;Sphingolipid metabolism;Transmembrane;Transmembrane helix;Ubl conjugation;	3.5.1.23;	K12349;	UniRef50_Q91XT9	UniRef90_Q91XT9	UniRef100_Q9JHE3	Unknown SPECIES	Unknown GENUS	Unknown FAMILY	Unknown ORDER	Unknown CLASS	Unknown PHYLUM	Unknown KINGDOM	Eukaryota	Unknown SUBSPECIES	HG5437061;Q9JHE3;	0.00123074	0.00101261	0.00181072	0.00056989	0.00222215	0.00128773	0.00066092	0	0.00089636	0.00107151	0.00113147	0.0011041	0.00116135	0.000789	0.00183128	0.00080172	0.0010906	0.0008132	0.00134194	0.00131806	0.00098455	0.00103801	0.00129404	0.00210729
Meta-Protein 487	BLAST_CERU_HUMAN Ceruloplasmin OS=Homo sapiens GN=CP PE=1 SV=1_P00450	3D-structure;Alternative splicing;Complete proteome;Copper;Copper transport;Direct protein sequencing;Disulfide bond;Glycoprotein;Ion transport;Iron;Iron transport;Membrane;Metal-binding;Oxidoreductase;Phosphoprotein;Polymorphism;Reference proteome;Repeat;Secreted;Signal;Transmembrane;Transmembrane helix;Transport;	1.-.-.-;1.16.3.1;	;K13624;K14735;	UniRef50_P13635	UniRef90_P13635	UniRef100_P13635	Unknown SPECIES	Unknown GENUS	Unknown FAMILY	Unknown ORDER	Mammalia	Chordata	Metazoa	Eukaryota	Unknown SUBSPECIES	HG5546678;P13635;	0.00153842	0.00209755	4.584e-05	0	0.00116235	3.787e-05	0.00145953	0.00466349	0.00121273	0.00012606	0.00565735	0.00196667	0.00023227	0.000789	0	2.863e-05	0.00264859	0	0.00041936	0.00114232	0.00068371	0	0	0
Meta-Protein 174	BLAST_CBPA2_HUMAN Carboxypeptidase A2 OS=Homo sapiens GN=CPA2 PE=1 SV=3_P48052	3D-structure;Alternative splicing;Carboxypeptidase;Complete proteome;Direct protein sequencing;Disulfide bond;Glycoprotein;Glycosidase;Hydrolase;Metal-binding;Metalloprotease;Polymorphism;Protease;Reference proteome;Secreted;Signal;Zinc;Zymogen;	3.2.1.23;3.4.17.-;3.4.17.1;3.4.17.15;	;K01298;K08637;K08779;K12308;	EMPTY	EMPTY	EMPTY	Unknown SPECIES	Unknown GENUS	Unknown FAMILY	Unknown ORDER	Unknown CLASS	Unknown PHYLUM	Unknown KINGDOM	Unknown SUPERKINGDOM	Unknown SUBSPECIES	HG4728357;HG5360166;P19222;	0.00110254	0.00120549	0.00165028	0.0010198	0.00119654	0.00143923	0.00011015	0	0.00094909	0.00170181	0.00081717	0.00089708	0.00224528	0.00228246	0.00212824	0.00111668	0	0.0048211	0.0035226	0.00199174	0.00051962	0.00121101	0.00021974	0.00120859
Meta-Protein 2856	SSG2_AVESA 12S seed storage globulin 2 OS=Avena sativa PE=3 SV=1	Complete proteome;Direct protein sequencing;Disulfide bond;Polymorphism;Reference proteome;Seed storage protein;Signal;Storage protein;Vacuole;	;	;	UniRef50_P14812	UniRef90_P14812	UniRef100_P14812	Magnoliophyta	Unknown GENUS	Poaceae	Poales	Liliopsida	Streptophyta	Viridiplantae	Eukaryota	Unknown SUBSPECIES	P14812;HG5003524;	0	0	0	0.00017996	0	0	0	0	0	0.00012606	0.00059717	0.00058655	0	0	0.0108887	0	0	0	0	0	0	0	0.00900945	0
Meta-Protein 23	BLAST_ACE_HUMAN Angiotensin-converting enzyme OS=Homo sapiens GN=ACE PE=1 SV=1_P12821	3D-structure;Acetylation;Alternative splicing;Carboxypeptidase;Cell membrane;Complete proteome;Cytoplasm;Cytoplasmic vesicle;Direct protein sequencing;Disulfide bond;Glycoprotein;Hydrolase;Membrane;Metal-binding;Metalloprotease;Methyltransferase;Phosphoprotein;Polymorphism;Protease;Reference proteome;Repeat;S-adenosyl-L-methionine;Secreted;Signal;Transferase;Transmembrane;Transmembrane helix;Zinc;	;2.1.1.12;3.2.1.-;3.4.15.1;	;K01283;K08247;	EMPTY	EMPTY	EMPTY	Unknown SPECIES	Unknown GENUS	Unknown FAMILY	Unknown ORDER	Unknown CLASS	Unknown PHYLUM	Unknown KINGDOM	Eukaryota	Unknown SUBSPECIES	HG5586934;HG5143448;HG5550679;	0.00202559	0.00135015	0.00116895	0.00071986	0.0012991	0.00136348	0.00118415	0	0.00137091	0.00028363	0.00125719	0.00086257	0.00203881	0.00107078	0.00148482	0.00103078	0.0002337	0.00098745	0.00408175	0.00134735	0.00103925	0.00066729	0.0009278	3.099e-05
Meta-Protein 11759	BLAST_FLNA_HUMAN Filamin-A OS=Homo sapiens GN=FLNA PE=1 SV=4_P21333	3D-structure;Acetylation;Actin-binding;Alternative splicing;Cardiomyopathy;Cell membrane;Cilium biogenesis/degradation;Complete proteome;Cytoplasm;Cytoskeleton;Deafness;Developmental protein;Differentiation;Direct protein sequencing;Disease mutation;Dwarfism;Isopeptide bond;Membrane;Methylation;Myofibrillar myopathy;Myogenesis;Phosphoprotein;Polymorphism;Reference proteome;Repeat;Ubl conjugation;	;	;K04437;	EMPTY	EMPTY	EMPTY	Unknown SPECIES	Unknown GENUS	Unknown FAMILY	Unknown ORDER	Unknown CLASS	Unknown PHYLUM	Metazoa	Eukaryota	Unknown SUBSPECIES	HG5600365;	0.00099997	0.00089206	6.876e-05	0.00161968	0.00413661	0.00060599	0.00239584	0.00262321	0.00100182	0.00018909	0.00125719	0.00196667	0.00015485	0.00011271	0	0.00071582	0.00428449	0	0.0007828	0.00058581	0.00071106	0	0	0
Meta-Protein 9400	BLAST_HBB_PANTR Hemoglobin subunit beta OS=Pan troglodytes GN=HBB PE=1 SV=2_P68873	3D-structure;Acetylation;Complete proteome;Congenital dyserythropoietic anemia;Direct protein sequencing;Disease mutation;Glycation;Glycoprotein;Heme;Hereditary hemolytic anemia;Hypotensive agent;Iron;Metal-binding;Oxygen transport;Phosphoprotein;Polymorphism;Pyruvate;Reference proteome;S-nitrosylation;Transport;Vasoactive;	;	K13823;	UniRef50_P68871	UniRef90_P68871	UniRef100_P68871	Unknown SPECIES	Unknown GENUS	Hominidae	Primates	Mammalia	Chordata	Metazoa	Eukaryota	Unknown SUBSPECIES	HG2292411;	0.00099997	0.00125371	2.292e-05	0.00095981	0.00020512	0.0001515	0.00316691	0.00201378	0.00063273	0.00015757	0.0041173	0.00062105	2.581e-05	0.000789	0	0.00223336	0.0001558	0	0	0	0.00103925	0	0	0
Meta-Protein 17679	BLAST_KV127_HUMAN Immunoglobulin kappa variable 1-27 OS=Homo sapiens GN=IGKV1-27 PE=3 SV=1_A0A075B6S5	Adaptive immunity;Cell membrane;Complete proteome;Disulfide bond;Immunity;Immunoglobulin V region;Immunoglobulin domain;Membrane;Polymorphism;Reference proteome;Secreted;Signal;	;	;	UniRef50_P01597	UniRef90_A0A075B6S5	UniRef100_A0A075B6S5	Homo sapiens	Homo	Hominidae	Primates	Mammalia	Chordata	Metazoa	Eukaryota	Unknown SUBSPECIES	HG1215505;	0.00135894	0.00106083	0.00073346	0.00092981	0.00143585	0.00166648	0.00079861	0.00018548	0.00023727	0.0014812	0.00072288	0.00210468	0.0009807	0.00149346	0.00106412	0.00114531	0.0013243	0.00069703	0.00089463	0.00102516	0.0010119	0.00108744	9.766e-05	0.00198333
Meta-Protein 12610	BLAST_SPB10_HUMAN Serpin B10 OS=Homo sapiens GN=SERPINB10 PE=1 SV=1_P48595	Complete proteome;Cytoplasm;Disulfide bond;Nucleus;Polymorphism;Protease inhibitor;Reference proteome;Serine protease inhibitor;	;	;K13963;	EMPTY	EMPTY	EMPTY	Unknown SPECIES	Unknown GENUS	Unknown FAMILY	Unknown ORDER	Mammalia	Chordata	Metazoa	Eukaryota	Unknown SUBSPECIES	HG4619663;	0.00110254	0.00166357	0.00052717	0.00209958	0.00235889	0.00064387	0.00187261	0.00066243	0.00118636	0.00110302	0.00160292	0.00158714	0.00072262	0.0003945	0.00019798	0.00254832	0.00151905	0	0.00100646	0.00055652	0.0019144	0	0.00021974	0
Meta-Protein 14410	BLAST_A1AT_HUMAN Alpha-1-antitrypsin OS=Homo sapiens GN=SERPINA1 PE=1 SV=3_P01009	3D-structure;Acute phase;Alternative splicing;Blood coagulation;Complete proteome;Direct protein sequencing;Disulfide bond;Endoplasmic reticulum;Extracellular matrix;Glycoprotein;Hemostasis;Hibernation;Phosphoprotein;Polymorphism;Protease inhibitor;Pyrrolidone carboxylic acid;Reference proteome;Secreted;Serine protease inhibitor;Signal;	;	;K03984;K04525;	EMPTY	EMPTY	EMPTY	Unknown SPECIES	Unknown GENUS	Unknown FAMILY	Unknown ORDER	Mammalia	Chordata	Metazoa	Eukaryota	Unknown SUBSPECIES	HG4723466;	0.00148714	0.00125371	0.00032089	0.00107978	0.00071792	0.00109836	0	0.00132485	0.00089636	0.00100848	0.00144577	0.00189766	0.000671	0.00059175	0.00029696	0.00088762	0.0010127	0.00098745	0	0.00064439	0.00103925	0.00042015	0.00034182	0.00065078
Meta-Protein 9316	BLAST_IGHG3_HUMAN Immunoglobulin heavy constant gamma 3 OS=Homo sapiens GN=IGHG3 PE=1 SV=2_P01860	3D-structure;Adaptive immunity;Cell membrane;Chromosomal rearrangement;Complete proteome;Direct protein sequencing;Disulfide bond;Glycoprotein;Immunity;Immunoglobulin C region;Immunoglobulin V region;Immunoglobulin domain;Membrane;Polymorphism;Pyrrolidone carboxylic acid;Reference proteome;Repeat;Secreted;	;	;	EMPTY	EMPTY	EMPTY	Homo sapiens	Homo	Hominidae	Primates	Mammalia	Chordata	Metazoa	Eukaryota	Unknown SUBSPECIES	HG5099741;	0.00143586	0.00130193	0.00013752	0.00026995	0.00188028	0.00045449	0.00261614	0.00339163	0.00039545	0.00018909	0.00185435	0.00220819	0.00036131	0.00098625	0.00012373	0.00034359	0.00327179	8.713e-05	0.00025161	0.00084942	0.00027349	0.000173	9.766e-05	0.00018594
Meta-Protein 8727	BLAST_ECP_HUMAN Eosinophil cationic protein OS=Homo sapiens GN=RNASE3 PE=1 SV=2_P12724	3D-structure;Antibiotic;Antimicrobial;Complete proteome;Direct protein sequencing;Disulfide bond;Endonuclease;Glycoprotein;Hydrolase;Nitration;Nuclease;Polymorphism;Reference proteome;Secreted;Signal;	3.1.27.-;	K10787;	UniRef50_P12724	UniRef90_P12724	UniRef100_P12724	Homo sapiens	Homo	Hominidae	Primates	Mammalia	Chordata	Metazoa	Eukaryota	Unknown SUBSPECIES	HG2043318;	0.00066665	0.00094028	0.00071054	0.00083983	0.0015726	0.00117411	0.00099138	0.00103339	0.00052727	0.0018909	0.00091146	0.00131111	0.00149685	0.00084536	0.00054443	0.00094488	0.0012464	0.00011617	0.00111829	0.0015231	0.00060167	0.00069201	0.00065923	0.00018594
Meta-Protein 344	BLAST_SBP1_HUMAN Selenium-binding protein 1 OS=Homo sapiens GN=SELENBP1 PE=1 SV=2_Q13228	Acetylation;Alternative splicing;Complete proteome;Cytoplasm;Direct protein sequencing;Membrane;Nucleus;Phosphoprotein;Protein transport;Reference proteome;Selenium;Transport;	;	K17285;	UniRef50_Q13228	EMPTY	EMPTY	Unknown SPECIES	Unknown GENUS	Unknown FAMILY	Unknown ORDER	Unknown CLASS	Unknown PHYLUM	Unknown KINGDOM	Eukaryota	Unknown SUBSPECIES	HG5088861;Q8VIF7;Q2KJ32;	0.00094869	0.00069918	0.00132939	0.00074985	0.00105979	0.00109836	0.00030292	0.00023847	0.00087	0.0014812	0.00100575	0.0011731	0.00121297	0.00070446	0.00150956	0.00105941	0.00105165	0.00165544	0.00142582	0.00076155	0.00112129	0.00106273	0.00095222	0.00170442
Meta-Protein 8333	BLAST_PPB1_HUMAN Alkaline phosphatase, placental type OS=Homo sapiens GN=ALPP PE=1 SV=2_P05187	3D-structure;Alternative splicing;Biomineralization;Cell membrane;Complete proteome;Direct protein sequencing;Disease mutation;Disulfide bond;GPI-anchor;Glycoprotein;Hydrolase;Lipoprotein;Magnesium;Membrane;Metal-binding;Phosphoprotein;Polymorphism;Reference proteome;Signal;Transmembrane;Transmembrane helix;Zinc;	3.1.3.1;	;K01077;	EMPTY	EMPTY	EMPTY	Unknown SPECIES	Unknown GENUS	Unknown FAMILY	Unknown ORDER	Unknown CLASS	Chordata	Metazoa	Eukaryota	Unknown SUBSPECIES	HG5168169;	0.00130766	0.00060274	0.00073346	0.00080984	0.00099142	0.00132561	0.00063338	0	0.00087	0.00072484	0.00113147	0.00100059	0.00157427	0.0003945	0.00128684	0.00097351	0.0009348	0.00127788	0.00192904	0.0012009	0.00123069	0.00126044	0.00097663	0.00161145
Meta-Protein 9342	BLAST_FIBB_HUMAN Fibrinogen beta chain OS=Homo sapiens GN=FGB PE=1 SV=2_P02675	3D-structure;Adaptive immunity;Alternative splicing;Blood coagulation;Calcium;Coiled coil;Complete proteome;Direct protein sequencing;Disease mutation;Disulfide bond;Glycoprotein;Hemostasis;Immunity;Innate immunity;Metal-binding;Polymorphism;Pyrrolidone carboxylic acid;Reference proteome;Secreted;Signal;Sulfation;	;	;K03904;	EMPTY	EMPTY	EMPTY	Unknown SPECIES	Unknown GENUS	Unknown FAMILY	Unknown ORDER	Unknown CLASS	Chordata	Metazoa	Eukaryota	Unknown SUBSPECIES	HG5024616;	0.00230763	0.00036165	0	0	0.00017093	0	0.00545259	0.00620032	0.00023727	0	0.00308011	6.901e-05	0	0	0	0	0.00564774	0	0	0.00038077	0	0	0	0
Meta-Protein 11259	BLAST_HV313_HUMAN Immunoglobulin heavy variable 3-13 OS=Homo sapiens GN=IGHV3-13 PE=1 SV=2_P01766	Adaptive immunity;Cell membrane;Complete proteome;Direct protein sequencing;Disulfide bond;Immunity;Immunoglobulin V region;Immunoglobulin domain;Membrane;Polymorphism;Reference proteome;Secreted;Signal;	;	;	UniRef50_P01766	UniRef90_P01766	UniRef100_P01766	Homo sapiens	Homo	Hominidae	Primates	Mammalia	Chordata	Metazoa	Eukaryota	Unknown SUBSPECIES	HG1405386;	0.00089741	0.00101261	0.00055009	0.0010198	0.00211959	0.00140136	0.00055077	5.299e-05	0.00042182	0.0008509	0.00050288	0.00162164	0.00046454	0.00140893	0.00061867	0.00111668	0.00151905	0.00084224	0.00092259	0.00084942	0.0009025	0.00071672	0.00019533	0.00111562
Meta-Protein 8895	BLAST_PA21B_HUMAN Phospholipase A2 OS=Homo sapiens GN=PLA2G1B PE=1 SV=3_P04054	3D-structure;Autocatalytic cleavage;Calcium;Complete proteome;Direct protein sequencing;Disulfide bond;Hydrolase;Lipid degradation;Lipid metabolism;Metal-binding;Polymorphism;Reference proteome;Secreted;Signal;Zymogen;	3.1.1.4;	K01047;	UniRef50_P04054	UniRef90_P04054	UniRef100_P04054	Homo sapiens	Homo	Hominidae	Primates	Mammalia	Chordata	Metazoa	Eukaryota	Unknown SUBSPECIES	HG1850276;	0.00087177	0.00091617	0.00114603	0.00092981	0.00136747	0.00136348	0.00052323	2.65e-05	0.00081727	0.0014812	0.00047145	0.00144913	0.00080004	0.00036632	0.00108887	0.00108805	0.0006232	0.00153927	0.00120216	0.00131806	0.00109394	0.00140873	0.00078131	0.0017664
Meta-Protein 10605	BLAST_LG3BP_HUMAN Galectin-3-binding protein OS=Homo sapiens GN=LGALS3BP PE=1 SV=1_Q08380	3D-structure;Cell adhesion;Complete proteome;Direct protein sequencing;Disulfide bond;Extracellular matrix;Glycoprotein;Reference proteome;Secreted;Signal;	;	;K17300;	EMPTY	EMPTY	EMPTY	Unknown SPECIES	Unknown GENUS	Unknown FAMILY	Unknown ORDER	Mammalia	Chordata	Metazoa	Eukaryota	Unknown SUBSPECIES	HG5232657;	0.00110254	0.00118138	0.00093974	0.00140972	0.0015726	0.0017801	0.00239584	0.00031797	0.00092273	0.00100848	0.00072288	0.00093158	0.00077423	0.00087353	0.00069291	0.00123121	0.0016359	0.00104554	0.00089463	0.00064439	0.0018597	0.0011863	0.00068364	0.00065078
Meta-Protein 8029	BLAST_LYSC_PANTR Lysozyme C OS=Pan troglodytes GN=LYZ PE=2 SV=1_P61628	3D-structure;Amyloid;Amyloidosis;Antimicrobial;Bacteriolytic enzyme;Complete proteome;Direct protein sequencing;Disease mutation;Disulfide bond;Glycosidase;Hydrolase;Polymorphism;Reference proteome;Secreted;Signal;	3.2.1.17;	K13915;	UniRef50_P61626	UniRef90_P61626	UniRef100_P61626	Unknown SPECIES	Unknown GENUS	Hominidae	Primates	Mammalia	Chordata	Metazoa	Eukaryota	Unknown SUBSPECIES	HG1860636;	0.00092305	0.00048219	0.0006647	8.998e-05	0.00198284	0.00189372	0.00110153	0.00113937	0.00031636	0.00151272	0.00050288	0.00238071	0.00170331	0.00025361	0.00047019	0.00054402	0.00136325	0.0004066	0.00170539	0.00184529	0.00051962	0.00079087	0.00051273	0.002944
Meta-Protein 17865	BLAST_PANP_VIBF1 Aspartate 1-decarboxylase OS=Vibrio fischeri (strain ATCC 700601 / ES114) GN=panP PE=1 SV=1_Q5E6F9	Complete proteome;Decarboxylase;Lyase;Pantothenate biosynthesis;Pyridoxal phosphate;Reference proteome;	4.1.1.11;	K01580;	UniRef50_Q5E6F9	UniRef90_Q5E6F9	UniRef100_Q5E6F9	Aliivibrio fischeri	Aliivibrio	Vibrionaceae	Vibrionales	Gammaproteobacteria	Proteobacteria	Unknown KINGDOM	Bacteria	Vibrio fischeri ES114	HG5149874;	0.00076921	0.00060274	0.00105434	0.00137972	0.0007863	0.00185585	0.00016523	0	0.00121273	0.00135514	0.00088003	0.00079357	0.00074843	0.00101443	0.00113836	0.00105941	0.00042845	0.00174257	0.00142582	0.00172813	0.00125803	0.00126044	0.00144054	0.00136354
Meta-Protein 9099	BLAST_ELNE_HUMAN Neutrophil elastase OS=Homo sapiens GN=ELANE PE=1 SV=1_P08246	3D-structure;Complete proteome;Direct protein sequencing;Disease mutation;Disulfide bond;Glycoprotein;Hydrolase;Polymorphism;Protease;Reference proteome;Serine protease;Signal;Zymogen;	3.4.21.37;	K01327;	UniRef50_P08246	UniRef90_P08246	UniRef100_P08246	Homo sapiens	Homo	Hominidae	Primates	Mammalia	Chordata	Metazoa	Eukaryota	Unknown SUBSPECIES	HG3594463;	0.00089741	0.00151891	0.00034381	0.00086983	0.00153841	0.00117411	0.00143199	0.00219926	0.00094909	0.0014812	0.00138291	0.00210468	0.00064519	0.00064811	0.0003712	0.00163207	0.00128535	2.904e-05	0.00120216	0.001816	0.00117599	0.00012357	0.00021974	9.297e-05
Meta-Protein 9524	BLAST_A1BG_HUMAN Alpha-1B-glycoprotein OS=Homo sapiens GN=A1BG PE=1 SV=4_P04217	Alternative splicing;Complete proteome;Direct protein sequencing;Disulfide bond;Glycoprotein;Immunoglobulin domain;Polymorphism;Reference proteome;Repeat;Secreted;Signal;	;	;	EMPTY	EMPTY	EMPTY	Unknown SPECIES	Unknown GENUS	Unknown FAMILY	Unknown ORDER	Mammalia	Chordata	Metazoa	Eukaryota	Unknown SUBSPECIES	HG5035978;	0.00069229	0.00079562	0	0.00011998	0.00160678	0.00049237	0.00322199	0.00328564	0.00118636	0	0.00238866	0.00238071	0	0.00053539	0	0.00020043	0.00264859	0	5.591e-05	0.00067368	0.00060167	0	0	0
Meta-Protein 16721	BLAST_IGHA2_HUMAN Immunoglobulin heavy constant alpha 2 OS=Homo sapiens GN=IGHA2 PE=1 SV=4_P01877	3D-structure;Adaptive immunity;Cell membrane;Chromophore;Chromosomal rearrangement;Complete proteome;Direct protein sequencing;Disulfide bond;Glycoprotein;Immunity;Immunoglobulin C region;Immunoglobulin V region;Immunoglobulin domain;Membrane;Polymorphism;Reference proteome;Repeat;Secreted;	;	;	EMPTY	EMPTY	EMPTY	Unknown SPECIES	Unknown GENUS	Hominidae	Primates	Mammalia	Chordata	Metazoa	Eukaryota	Unknown SUBSPECIES	HG5028259;	0.00017948	0.00086795	0.00034381	0.00053989	0.00225633	0.00117411	0.00077107	0.00042395	0.00087	0.00059878	0.00072288	0.00244971	0.00061939	0.00056357	0.00044545	0.00040086	0.00225909	0.00078415	0.00125807	0.00084942	0.00065637	0.00074144	0.00043949	0.00105364
Meta-Protein 13822	BLAST_Y210_RICTY Uncharacterized zinc protease RT0210 OS=Rickettsia typhi (strain ATCC VR-144 / Wilmington) GN=RT0210 PE=3 SV=1_Q68XF0	Complete proteome;Plasmid;Reference proteome;	;	K07263;	UniRef50_P55680	UniRef90_P55680	UniRef100_P55680	Sinorhizobium fredii	Sinorhizobium	Rhizobiaceae	Rhizobiales	Alphaproteobacteria	Proteobacteria	Unknown KINGDOM	Bacteria	Sinorhizobium fredii NGR234	HG3883181;	0.0001282	0.00043398	0.00043549	8.998e-05	0.00109398	3.787e-05	0.00289153	0.00034446	0.00039545	0.00018909	0.00012572	0.00358831	0.0003355	8.454e-05	0.00034646	0.00022906	0.0013243	0.00043564	0.00385809	0.00043935	0.00016409	0.00046958	0.00051273	0.00052682
Meta-Protein 18120	BLAST_KV139_HUMAN Immunoglobulin kappa variable 1-39 OS=Homo sapiens GN=IGKV1-39 PE=1 SV=2_P01597	Adaptive immunity;Cell membrane;Complete proteome;Direct protein sequencing;Disulfide bond;Immunity;Immunoglobulin V region;Immunoglobulin domain;Membrane;Polymorphism;Reference proteome;Secreted;Signal;	;	;	UniRef50_P01599	UniRef90_P01599	UniRef100_P01599	Homo sapiens	Homo	Hominidae	Primates	Mammalia	Chordata	Metazoa	Eukaryota	Unknown SUBSPECIES	HG4482169;	0.00143586	0.00089206	0.00071054	0.00086983	0.00085467	0.00128773	0.00082615	0.00047695	0.00079091	0.00078787	0.00100575	0.00141462	0.00074843	0.00095807	0.00066817	0.00051539	0.00105165	0.00104554	0.00111829	0.00082013	0.0009572	0.00071672	0.00034182	0.00108463
Meta-Protein 138	BLAST_STML3_HUMAN Stomatin-like protein 3 OS=Homo sapiens GN=STOML3 PE=1 SV=1_Q8TAV4	3D-structure;ATP-binding;Alternative splicing;Capsule biogenesis/degradation;Cell inner membrane;Cell membrane;Complete proteome;Cytoplasm;Cytoplasmic vesicle;Cytoskeleton;Direct protein sequencing;Hydrolase;Kinase;Lipoprotein;Membrane;Metal-binding;Metalloprotease;Nucleotide-binding;Palmitate;Phosphoprotein;Protease;Reference proteome;Signal-anchor;Transferase;Transmembrane;Transmembrane helix;Two-component regulatory system;Zinc;	;2.7.13.3;3.4.24.-;	K07677;K11749;K17286;	UniRef50_P0DMC5	UniRef90_P0DMC5	UniRef100_P0DMC5	Unknown SPECIES	Unknown GENUS	Unknown FAMILY	Unknown ORDER	Unknown CLASS	Unknown PHYLUM	Unknown KINGDOM	Unknown SUPERKINGDOM	Unknown SUBSPECIES	HG3840347;HG3809934;HG4437145;HG5445696;HG4241200;	0.00115382	0.00185645	6.876e-05	0.00191962	0.00205121	7.575e-05	0.00170738	0.00108638	0.00105455	0.00034666	0.00213722	0.00189766	0.00043873	5.636e-05	4.949e-05	0.00137437	0.0014801	2.904e-05	0.00086667	0.0006151	0.00106659	0	0.0001465	3.099e-05
Meta-Protein 9133	Metagenome Unknown							Unknown SPECIES	Unknown GENUS	Unknown FAMILY	Unknown ORDER	Unknown CLASS	Unknown PHYLUM	Unknown KINGDOM	Unknown SUPERKINGDOM	Unknown SUBSPECIES	HG5219496;	0.0001282	0.00106083	9.168e-05	5.999e-05	0.00088886	0.00102261	0.00267122	0.00082141	0.00300546	9.454e-05	0.00015715	0.00172515	0.00018065	0.00022543	9.899e-05	5.727e-05	0.00035055	0.00017426	0.00461293	0.00011716	0.00016409	9.886e-05	4.883e-05	0.00012396
Meta-Protein 639	Metagenome Unknown							Unknown SPECIES	Unknown GENUS	Unknown FAMILY	Unknown ORDER	Unknown CLASS	Unknown PHYLUM	Unknown KINGDOM	Unknown SUPERKINGDOM	Unknown SUBSPECIES	HG3717768;HG4663278;HG3325379;HG1852035;HG3150735;HG3121472;HG4250159;HG0939441;	0.00053845	0.0007474	0.0016732	0.00044991	0.00034187	0.00053024	0	0	0.00176637	0.00167029	0.00088003	0	0.00190978	0.00022543	0.00081665	0.00094488	0.00035055	0.00066798	0.00067097	0.00084942	0.00202379	0.00190302	0.00163586	0.00201432
Meta-Protein 590	BLAST_ENO1_YEAST Enolase 1 OS=Saccharomyces cerevisiae (strain ATCC 204508 / S288c) GN=ENO1 PE=1 SV=3_P00924	3D-structure;Acetylation;Allergen;Alternative initiation;Alternative splicing;Cell membrane;Chloroplast;Complete proteome;Cytoplasm;DNA-binding;Direct protein sequencing;Disease mutation;Eye lens protein;Glycogen storage disease;Glycolysis;Isopeptide bond;Lyase;Magnesium;Membrane;Metal-binding;Nucleus;Phosphoprotein;Plasminogen activation;Plastid;Polymorphism;Reference proteome;Repressor;Stress response;Transcription;Transcription regulation;Transit peptide;Ubl conjugation;	4.2.1.11;	;K01689;	EMPTY	EMPTY	EMPTY	Unknown SPECIES	Unknown GENUS	Unknown FAMILY	Unknown ORDER	Unknown CLASS	Unknown PHYLUM	Unknown KINGDOM	Eukaryota	Unknown SUBSPECIES	HG4817127;HG4814824;	0.00038461	0.00012055	6.876e-05	0.0019796	0.00030768	0.00515093	0	0	0.00118636	0.00053575	0.00132005	0.00020702	0.00015485	0.00259243	0.0007919	0.00151754	0.00089585	0.00037756	0.00148173	0.00169884	0.00254342	0.00165587	0.00166028	0.00161145
Meta-Protein 9132	BLAST_GLMU_LEGPC Bifunctional protein GlmU OS=Legionella pneumophila (strain Corby) GN=glmU PE=3 SV=1_A5II48	Acyltransferase;Cell shape;Cell wall biogenesis/degradation;Complete proteome;Cytoplasm;Magnesium;Metal-binding;Multifunctional enzyme;Nucleotidyltransferase;Peptidoglycan synthesis;Reference proteome;Repeat;Transferase;	2.3.1.157;2.7.7.23;	K04042;	EMPTY	EMPTY	EMPTY	Unknown SPECIES	Unknown GENUS	Unknown FAMILY	Unknown ORDER	Gammaproteobacteria	Proteobacteria	Unknown KINGDOM	Bacteria	Unknown SUBSPECIES	HG4918891;	0.0001282	0.00108494	9.168e-05	5.999e-05	0.00088886	0.00102261	0.00256107	0.00082141	0.00295273	9.454e-05	0.00015715	0.00165614	0.00018065	0.00022543	9.899e-05	5.727e-05	0.00035055	0.00017426	0.00458498	0.00011716	0.00016409	9.886e-05	4.883e-05	0.00012396
Meta-Protein 14800	IGA2_HUMAN Immunoglobulin alpha-2 heavy chain OS=Homo sapiens PE=1 SV=1	Adaptive immunity;Cell membrane;Direct protein sequencing;Disulfide bond;Glycoprotein;Immunity;Immunoglobulin C region;Immunoglobulin domain;Immunoglobulin V region;Membrane;Repeat;Secreted;	;	;	UniRef50_P01876	UniRef90_P0DOX2	UniRef100_P0DOX2	Homo sapiens	Homo	Hominidae	Primates	Mammalia	Chordata	Metazoa	Eukaryota	Unknown SUBSPECIES	P0DOX2;	0.00087177	0.00106083	0.00057301	0.00092981	0.0020854	0.00128773	0.00090877	0.00023847	0.00042182	0.00069333	0.00034573	0.0023117	0.00043873	0.00081718	0.0004207	0.00068719	0.0018696	0.00098745	0.00114624	0.00070297	0.00054697	0.00064258	0.0001465	0.00114661
Meta-Protein 13600	BLAST_GP1BA_MOUSE Platelet glycoprotein Ib alpha chain OS=Mus musculus GN=Gp1ba PE=1 SV=2_O35930	Coiled coil;Disulfide bond;Repeat;Secreted;Signal;	;	;	UniRef50_Q9IBG7	UniRef90_Q9IBG7	UniRef100_Q9IBG7	Xenopus laevis	Xenopus	Pipidae	Anura	Amphibia	Chordata	Metazoa	Eukaryota	Unknown SUBSPECIES	HG5602472;	0.00125638	0.00084384	0.0010085	0.00041992	0.00092305	0.00121198	0.00046815	7.949e-05	0.00076455	0.00100848	0.00094289	0.00089708	0.000671	0.00050721	0.00116311	0.00060129	0.00042845	0.00107458	0.0015656	0.00102516	0.0009025	0.00079087	0.0006104	0.00092968
Meta-Protein 520	BLAST_K1C10_HUMAN Keratin, type I cytoskeletal 10 OS=Homo sapiens GN=KRT10 PE=1 SV=6_P13645	3D-structure;Alternative splicing;Coiled coil;Complete proteome;Direct protein sequencing;Disease mutation;Ichthyosis;Intermediate filament;Keratin;Methylation;Phosphoprotein;Polymorphism;Reference proteome;	;	;K07604;	UniRef50_P13645	UniRef90_P13645	UniRef100_Q6EIZ0	Unknown SPECIES	Unknown GENUS	Unknown FAMILY	Unknown ORDER	Mammalia	Chordata	Metazoa	Eukaryota	Unknown SUBSPECIES	HG5290981;Q6EIZ0;HG5271272;	0.00035897	0.00055452	0.00064177	0.00035993	0.00194865	0.00109836	0.00046815	0.00021198	0.00013182	0.00069333	0.00012572	0.00100059	0.00193558	0.00033814	0.00044545	0.00042949	0.0018696	0.00113267	0.00106237	0.00035148	0.00051962	0.00029657	4.883e-05	0.00061979
Meta-Protein 18048	Metagenome Unknown							Unknown SPECIES	Unknown GENUS	Unknown FAMILY	Unknown ORDER	Unknown CLASS	Unknown PHYLUM	Unknown KINGDOM	Unknown SUPERKINGDOM	Unknown SUBSPECIES	HG4792427;	0.00038461	0.00043398	0.00203993	0.00107978	0.00034187	0.00064387	0.00022031	0	0.00171364	0.00081939	0.00056574	0.00058655	0.00028389	0.00042268	0.002054	0.00057266	0.0001558	0.0029914	0.00142582	0.00281187	0.00076576	0.00239731	0.00097663	0.00102265
Meta-Protein 10884	BLAST_NPM_HUMAN Nucleophosmin OS=Homo sapiens GN=NPM1 PE=1 SV=2_P06748	3D-structure;ADP-ribosylation;Acetylation;Alternative splicing;Chaperone;Chromosomal rearrangement;Complete proteome;Cytoplasm;Cytoskeleton;Direct protein sequencing;Disulfide bond;Host-virus interaction;Isopeptide bond;Nucleus;Phosphoprotein;Proto-oncogene;RNA-binding;Reference proteome;Ubl conjugation;	;	K11276;	UniRef50_P06748	UniRef90_P06748	UniRef100_P06748	Homo sapiens	Homo	Hominidae	Primates	Mammalia	Chordata	Metazoa	Eukaryota	Unknown SUBSPECIES	HG4222770;	0.0012051	0.00072329	0.00093974	0.0010198	0.00119654	0.00090899	0.00151461	0.00074192	0.00079091	0.00107151	0.00100575	0.00093158	0.00056777	0.00045086	0.00076716	0.00137437	0.00042845	0.00107458	0.0007828	0.00076155	0.00112129	0.00076615	0.00083014	0.00052682
Meta-Protein 10830	BLAST_TRY2_HUMAN Trypsin-2 OS=Homo sapiens GN=PRSS2 PE=1 SV=1_P07478	Calcium;Complete proteome;Digestion;Direct protein sequencing;Disulfide bond;Hydrolase;Metal-binding;Polymorphism;Protease;Reference proteome;Secreted;Serine protease;Signal;Sulfation;Zymogen;	3.4.21.4;	K01312;	UniRef50_P07478	UniRef90_P07478	UniRef100_P07478	Homo sapiens	Homo	Hominidae	Primates	Mammalia	Chordata	Metazoa	Eukaryota	Unknown SUBSPECIES	HG3519320;	0.00071793	0.00069918	0.00139815	0.00056989	0.00058118	0.0016286	0.00011015	0	0.00121273	0.00100848	0.00103718	0.00082807	0.00082585	0.00073264	0.00138583	0.00062992	0.00081795	0.00153927	0.00089463	0.00187458	0.00120334	0.00173002	0.00075689	0.00086771
Meta-Protein 37	HYI_XENLA Putative hydroxypyruvate isomerase OS=Xenopus laevis GN=hyi PE=2 SV=2	3D-structure;Alternative splicing;Complete proteome;Direct protein sequencing;Disulfide bond;Glycoprotein;Glycosidase;Heme;Host-virus interaction;Hydrolase;Iron;Isomerase;Metal-binding;Polymorphism;Reference proteome;Repeat;Secreted;Signal;Transport;	;3.2.1.35;5.3.1.22;	K01816;K18977;	UniRef50_P02790	UniRef90_Q3SZV7	UniRef100_Q3SZV7	Unknown SPECIES	Unknown GENUS	Unknown FAMILY	Unknown ORDER	Unknown CLASS	Chordata	Metazoa	Eukaryota	Unknown SUBSPECIES	Q6NUD4;HG3689381;HG4925310;Q3SZV7;	0.00099997	0.00048219	0	0	0.00188028	0	0.00223061	0.00408055	0.00021091	0.00015757	0.00273439	0.00131111	2.581e-05	2.818e-05	0	0	0.00389499	0	0.00027957	0.00093729	5.47e-05	0	0	0
Meta-Protein 18140	BLAST_KV315_HUMAN Immunoglobulin kappa variable 3-15 OS=Homo sapiens GN=IGKV3-15 PE=1 SV=2_P01624	Adaptive immunity;Cell membrane;Complete proteome;Direct protein sequencing;Disulfide bond;Immunity;Immunoglobulin V region;Immunoglobulin domain;Membrane;Polymorphism;Reference proteome;Secreted;Signal;	;	;	UniRef50_P01624	UniRef90_P01624	UniRef100_P01624	Homo sapiens	Homo	Hominidae	Primates	Mammalia	Chordata	Metazoa	Eukaryota	Unknown SUBSPECIES	HG1215053;	0.00087177	0.00086795	0.00052717	0.00068986	0.00140166	0.00121198	0.00074354	0.00029147	0.00039545	0.00113454	0.00053431	0.00179416	0.00061939	0.0011835	0.00047019	0.00071582	0.00159695	0.00049373	0.00055914	0.00073226	0.00046493	0.00071672	0.00017091	0.00102265
Meta-Protein 8490	BLAST_ITB2_HUMAN Integrin beta-2 OS=Homo sapiens GN=ITGB2 PE=1 SV=2_P05107	3D-structure;Acetylation;Alternative splicing;Calcium;Cell adhesion;Cell junction;Cell membrane;Cell projection;Complete proteome;Direct protein sequencing;Disease mutation;Disulfide bond;Endosome;Glycoprotein;Host cell receptor for virus entry;Host-virus interaction;Inflammatory response;Integrin;Isopeptide bond;Magnesium;Membrane;Metal-binding;Phagocytosis;Phosphoprotein;Polymorphism;Pyrrolidone carboxylic acid;Receptor;Reference proteome;Repeat;Signal;Transmembrane;Transmembrane helix;Ubl conjugation;	;	;K05719;K06464;K06493;K06590;	EMPTY	EMPTY	EMPTY	Unknown SPECIES	Unknown GENUS	Unknown FAMILY	Unknown ORDER	Unknown CLASS	Chordata	Metazoa	Eukaryota	Unknown SUBSPECIES	HG5429939;	0.0010769	0.00147069	0	0.00182963	0.00229052	0.00026512	0.00148707	0.0018548	0.00147636	0.00040969	0.0017915	0.00103509	0	5.636e-05	0	0.00094488	0.00206435	0	0.00044731	0.00055652	0.00169561	0	0	0
Meta-Protein 8492	BLAST_APOD_HUMAN Apolipoprotein D OS=Homo sapiens GN=APOD PE=1 SV=1_P05090	3D-structure;Complete proteome;Direct protein sequencing;Disulfide bond;Glycoprotein;Lipid-binding;Polymorphism;Pyrrolidone carboxylic acid;Reference proteome;Secreted;Signal;Transport;	;	K03098;	UniRef50_P05090	UniRef90_P05090	UniRef100_P05090	Homo sapiens	Homo	Hominidae	Primates	Mammalia	Chordata	Metazoa	Eukaryota	Unknown SUBSPECIES	HG2939333;	0.00092305	0.00108494	0.00055009	0.0005099	0.00092305	0.000303	0.00101892	0.00082141	0.00050091	0.00072484	0.00081717	0.00138012	0.00049035	0.00064811	0.00032171	0.00062992	0.0011685	0.00011617	0.00086667	0.00038077	0.00049227	0.00037072	0.00036624	0.00049583
Meta-Protein 10210	BLAST_CEAM5_HUMAN Carcinoembryonic antigen-related cell adhesion molecule 5 OS=Homo sapiens GN=CEACAM5 PE=1 SV=3_P06731	3D-structure;Alternative splicing;Cell membrane;Complete proteome;GPI-anchor;Glycoprotein;Immunoglobulin domain;Lipoprotein;Membrane;Polymorphism;Reference proteome;Repeat;Signal;	;	K06499;	UniRef50_P06731	UniRef90_P06731	UniRef100_P06731	Homo sapiens	Homo	Hominidae	Primates	Mammalia	Chordata	Metazoa	Eukaryota	Unknown SUBSPECIES	HG5377088;	0.00046153	0.00089206	0.00073346	0.00119976	0.00105979	0.00128773	0.00112907	5.299e-05	0.00092273	0.00100848	0.00050288	0.00055205	0.00064519	0.00033814	0.00044545	0.00108805	0.0014022	0.00092937	0.00089463	0.00032219	0.00139478	0.00054372	0.00039065	0.00068177
Meta-Protein 9134	BLAST_COAD_EUBE2 Phosphopantetheine adenylyltransferase OS=Eubacterium eligens (strain ATCC 27750 / VPI C15-48) GN=coaD PE=3 SV=1_C4Z0C3	ATP-binding;Coenzyme A biosynthesis;Complete proteome;Cytoplasm;Magnesium;Nucleotide-binding;Nucleotidyltransferase;Reference proteome;Transferase;	2.7.7.3;	K00954;	UniRef50_B2A2L7	UniRef90_C4Z0C3	UniRef100_C4Z0C3	Eubacterium eligens	Eubacterium	Eubacteriaceae	Clostridiales	Clostridia	Firmicutes	Unknown KINGDOM	Bacteria	Eubacterium eligens ATCC 27750	HG1417320;	0.00010256	0.00101261	9.168e-05	5.999e-05	0.00088886	0.00090899	0.00228568	0.00068892	0.00284728	9.454e-05	0.00015715	0.00144913	0.00015485	0.00019725	9.899e-05	5.727e-05	0.00035055	0.00017426	0.00433336	0.00011716	0.00013674	9.886e-05	4.883e-05	0.00012396
Meta-Protein 16458	VCL_THECC Vicilin OS=Theobroma cacao GN=CSV PE=2 SV=1	Glycoprotein;Seed storage protein;Signal;Storage protein;	;	;	UniRef50_P09799	UniRef90_Q43358	UniRef100_Q43358	Theobroma cacao	Theobroma	Malvaceae	Malvales	Unknown CLASS	Streptophyta	Viridiplantae	Eukaryota	Unknown SUBSPECIES	Q43358;	0.00028204	0.00031343	0.00082514	0	0	0.0016286	0	0	0.00034273	0.00151272	0.00088003	0.00079357	0.00394859	0.00030996	2.475e-05	0.00042949	7.79e-05	0.00232342	0.00246023	0.00105445	0.00226993	0.00071672	0.00085455	0.00210729
Meta-Protein 12584	BLAST_AMY2B_HUMAN Alpha-amylase 2B OS=Homo sapiens GN=AMY2B PE=1 SV=1_P19961	3D-structure;Alternative splicing;Calcium;Carbohydrate metabolism;Chloride;Complete proteome;Direct protein sequencing;Disulfide bond;Glycoprotein;Glycosidase;Hydrolase;Metal-binding;Polymorphism;Pyrrolidone carboxylic acid;Reference proteome;Secreted;Signal;	3.2.1.1;	;K01176;	EMPTY	EMPTY	EMPTY	Unknown SPECIES	Unknown GENUS	Unknown FAMILY	Unknown ORDER	Unknown CLASS	Unknown PHYLUM	Metazoa	Eukaryota	Unknown SUBSPECIES	HG5080485;	0.00087177	0.00036165	0.00192532	0.00128974	0	0.0014771	0.000358	0	0.00084364	0.00097696	0.00128862	0.00065556	0.00023227	0.00059175	0.00155906	0.00094488	0	0.00426928	0.00022366	0.00166955	0.00131273	0.00103801	0.00095222	0.0011776
Meta-Protein 14530	BLAST_KV320_HUMAN Immunoglobulin kappa variable 3-20 OS=Homo sapiens GN=IGKV3-20 PE=1 SV=2_P01619	3D-structure;Adaptive immunity;Cell membrane;Complete proteome;Direct protein sequencing;Disulfide bond;Immunity;Immunoglobulin V region;Immunoglobulin domain;Membrane;Polymorphism;Reference proteome;Secreted;Signal;	;	;	UniRef50_P01619	UniRef90_P01619	UniRef100_P01619	Homo sapiens	Homo	Hominidae	Primates	Mammalia	Chordata	Metazoa	Eukaryota	Unknown SUBSPECIES	HG1239013;	0.00064101	0.00036165	0.00038965	0.00056989	0.00150422	0.00113623	0.00074354	0.00021198	0.00039545	0.00059878	0.00047145	0.00131111	0.00080004	0.00064811	0.00034646	0.00042949	0.0021033	0.00052277	0.00067097	0.00055652	0.00027349	0.00046958	0.0001465	0.00083672
Meta-Protein 10494	BLAST_HBAZ_PANTR Hemoglobin subunit zeta OS=Pan troglodytes GN=HBZ1 PE=3 SV=2_P06347	Heme;Iron;Metal-binding;Oxygen transport;Transport;	;	;	UniRef50_P84791	UniRef90_Q9DF25	UniRef100_Q9DF25	Chelonoidis carbonaria	Chelonoidis	Testudinidae	Testudines	Unknown CLASS	Chordata	Metazoa	Eukaryota	Unknown SUBSPECIES	HG4100375;	0.00074357	0.00084384	2.292e-05	0.00044991	0.00017093	3.787e-05	0.00223061	0.00119237	0.00050091	0.00025212	0.00257724	0.00051754	2.581e-05	0.0003945	0	0.00128848	7.79e-05	0	2.796e-05	2.929e-05	0.00057432	0	2.442e-05	0
Meta-Protein 11858	BLAST_ZA2G_HUMAN Zinc-alpha-2-glycoprotein OS=Homo sapiens GN=AZGP1 PE=1 SV=2_P25311	3D-structure;Complete proteome;Direct protein sequencing;Disulfide bond;Glycoprotein;Pyrrolidone carboxylic acid;Reference proteome;Secreted;Signal;	;	;	UniRef50_P25311	UniRef90_P25311	UniRef100_P25311	Homo sapiens	Homo	Hominidae	Primates	Mammalia	Chordata	Metazoa	Eukaryota	Unknown SUBSPECIES	HG3906139;	0.00099997	0.00110905	0.00059593	0.00032993	0.00095723	0.00090899	0.00132184	0.00076842	0.00087	0.0006303	0.00062859	0.00072456	0.000671	0.00056357	0.00054443	5.727e-05	0.0005453	0.0010165	0.00120216	0.00087871	0.00060167	0.00044486	0.00075689	0.00043385
Meta-Protein 15701	BLAST_SSPO_BOVIN SCO-spondin OS=Bos taurus GN=SSPO PE=2 SV=2_P98167	Complete proteome;Disulfide bond;Glycoprotein;Polymorphism;Reference proteome;Repeat;Secreted;Signal;	;	;	UniRef50_Q9Y6R7	UniRef90_Q9Y6R7	UniRef100_Q9Y6R7	Homo sapiens	Homo	Hominidae	Primates	Mammalia	Chordata	Metazoa	Eukaryota	Unknown SUBSPECIES	HG5581861;	0.00043589	0.00060274	0.00048133	0.00125975	0.00126491	0.00155285	0.00046815	0.00013249	0.00110727	0.00081939	0.00069145	0.00096608	0.00046454	0.00053539	0.00047019	0.00068719	0.0018696	0.00113267	0.00128603	0.00079084	0.0009025	0.00084029	0.00080572	0.00096067
Meta-Protein 637	BLAST_SUIS_HUMAN Sucrase-isomaltase, intestinal OS=Homo sapiens GN=SI PE=1 SV=6_P14410	3D-structure;Alternative splicing;Cell membrane;Complete proteome;Direct protein sequencing;Disease mutation;Disulfide bond;Glycogen storage disease;Glycoprotein;Glycosidase;Hydrolase;Lysosome;Membrane;Multifunctional enzyme;Phosphoprotein;Polymorphism;Reference proteome;Repeat;Signal;Signal-anchor;Sulfation;Transmembrane;Transmembrane helix;	3.2.1.10;3.2.1.177;3.2.1.20;3.2.1.3;3.2.1.48;	;K01203;K01811;K12047;K12316;	UniRef50_Q9P999	UniRef90_Q9P999	UniRef100_Q9P999	Unknown SPECIES	Unknown GENUS	Unknown FAMILY	Unknown ORDER	Unknown CLASS	Unknown PHYLUM	Unknown KINGDOM	Unknown SUPERKINGDOM	Unknown SUBSPECIES	HG5594227;HG5454086;	7.692e-05	0.00031343	0.00016044	5.999e-05	0.0025982	0.00242397	0.00264368	0	0.00147636	0	9.429e-05	0.00158714	0.00043873	0.00084536	0.00089089	2.863e-05	0.00011685	0.00072607	0.00615058	8.787e-05	2.735e-05	0	7.325e-05	0.00034088
Meta-Protein 667	BLAST_CH60_EUBE2 60 kDa chaperonin OS=Eubacterium eligens (strain ATCC 27750 / VPI C15-48) GN=groL PE=3 SV=1_C4Z3R4	3D-structure;ATP-binding;Acetylation;Cell cycle;Cell division;Cell outer membrane;Chaperone;Complete proteome;Cytoplasm;Direct protein sequencing;Isopeptide bond;Membrane;Mitochondrion;Nucleotide-binding;Phosphoprotein;Plasmid;Reference proteome;Secreted;Stress response;Transit peptide;Ubl conjugation;	;	;K04077;	EMPTY	EMPTY	EMPTY	Unknown SPECIES	Unknown GENUS	Unknown FAMILY	Unknown ORDER	Unknown CLASS	Unknown PHYLUM	Unknown KINGDOM	Unknown SUPERKINGDOM	Unknown SUBSPECIES	HG5150604;HG5155777;HG5206333;HG5161708;HG3236179;HG4854677;HG5163374;HG5149936;HG5152615;HG5153832;HG5161475;HG5149259;HG5152590;Q00767;	0.00082049	0.00065096	0.00139815	0.00059988	0.00037606	0.00018937	0.00019277	0	0.00108091	0.00135514	0.00062859	3.45e-05	0.00136781	0.00059175	0.00108887	0.00045812	0.00190855	0.00174257	0.00081076	0.00070297	0.00144947	0.00049429	0.00056156	0.00055781
Meta-Protein 8988	BLAST_RRBR2_CLOAB Reverse rubrerythrin-2 OS=Clostridium acetobutylicum (strain ATCC 824 / DSM 792 / JCM 1419 / LMG 5710 / VKM B-1787) GN=rbr3B PE=1 SV=1_Q97D83	Complete proteome;Detoxification;Direct protein sequencing;Electron transport;Iron;Metal-binding;NAD;Oxidoreductase;Peroxidase;Reference proteome;Stress response;Transport;	1.11.1.1;	;	UniRef50_Q97D83	UniRef90_Q97D83	UniRef100_Q97D83	Clostridium acetobutylicum	Clostridium	Clostridiaceae	Clostridiales	Clostridia	Firmicutes	Unknown KINGDOM	Bacteria	Clostridium acetobutylicum ATCC 824	HG2536170;	0.00082049	0.00012055	0.00048133	0	0	7.575e-05	0	0	0.00097546	0.00390785	0	0	0.00136781	0.00011271	0.0007919	8.59e-05	0	0.00371747	0	5.858e-05	0.00139478	0.00205131	0.0001465	0.0011776
Meta-Protein 11984	BLAST_IGHG2_HUMAN Immunoglobulin heavy constant gamma 2 OS=Homo sapiens GN=IGHG2 PE=1 SV=2_P01859	3D-structure;Adaptive immunity;Cell membrane;Chromosomal rearrangement;Complete proteome;Direct protein sequencing;Disulfide bond;Glycoprotein;Immunity;Immunoglobulin C region;Immunoglobulin V region;Immunoglobulin domain;Membrane;Polymorphism;Pyrrolidone carboxylic acid;Reference proteome;Repeat;Secreted;	;	;	EMPTY	EMPTY	EMPTY	Homo sapiens	Homo	Hominidae	Primates	Mammalia	Chordata	Metazoa	Eukaryota	Unknown SUBSPECIES	HG5020835;	0.00110254	0.00096439	0	0	0.00095723	0.00022725	0.00289153	0.00410705	0.00029	6.303e-05	0.00150863	0.00134562	0.00010323	0.00107078	0	0	0.00260964	0	0	0.00058581	8.205e-05	0	0	0
Meta-Protein 8027	BLAST_SODC_PANTR Superoxide dismutase [Cu-Zn] OS=Pan troglodytes GN=SOD1 PE=2 SV=2_P60052	3D-structure;Acetylation;Amyotrophic lateral sclerosis;Antioxidant;Complete proteome;Copper;Cytoplasm;Direct protein sequencing;Disease mutation;Disulfide bond;Lipoprotein;Metal-binding;Mitochondrion;Neurodegeneration;Nucleus;Oxidoreductase;Palmitate;Phosphoprotein;Reference proteome;Ubl conjugation;Zinc;	1.15.1.1;	K04565;	UniRef50_P00441	UniRef90_P00441	UniRef100_P00441	Unknown SPECIES	Unknown GENUS	Hominidae	Primates	Mammalia	Chordata	Metazoa	Eukaryota	Unknown SUBSPECIES	HG1949507;	0.00128202	0.00077151	0	0.00095981	0.00133329	0.00109836	0.00057831	0.00055644	0.00079091	0.00012606	0.00091146	0.00075907	0.00025808	0.00042268	0.00034646	0.00083035	0.0010127	0.00127788	0.00089463	0.00038077	0.00128538	0	0.00097663	0.00083672
Meta-Protein 561	BLAST_G3P_BACFR Glyceraldehyde-3-phosphate dehydrogenase OS=Bacteroides fragilis (strain YCH46) GN=gap PE=3 SV=2_Q59199	3D-structure;Acetylation;Alternative splicing;Apoptosis;Chloroplast;Complete proteome;Cytoplasm;Cytoskeleton;DNA-binding;Direct protein sequencing;Glutathionylation;Glycolysis;NAD;Nucleus;Oxidoreductase;Plastid;Reference proteome;S-nitrosylation;Stress response;Transferase;Transit peptide;	1.2.1.12;2.6.99.-;	;K00134;	UniRef50_P00355	UniRef90_P10097	UniRef100_P10097	Unknown SPECIES	Unknown GENUS	Unknown FAMILY	Unknown ORDER	Unknown CLASS	Unknown PHYLUM	Unknown KINGDOM	Eukaryota	Unknown SUBSPECIES	HG4567510;HG4711019;	0.00043589	0.00306194	0.00169612	0	0	0	0.00016523	0	0.00134455	0.0023321	0	0	0.00118716	0	0.00168279	0.00091625	0	2.904e-05	0	0.00102516	0.00268016	0.00341061	0	0.00154947
Meta-Protein 13043	BLAST_CDD_HUMAN Cytidine deaminase OS=Homo sapiens GN=CDA PE=1 SV=2_P32320	3D-structure;Complete proteome;Hydrolase;Metal-binding;Polymorphism;Reference proteome;Zinc;	3.5.4.5;	K01489;	UniRef50_P32320	UniRef90_P32320	UniRef100_P32320	Homo sapiens	Homo	Hominidae	Primates	Mammalia	Chordata	Metazoa	Eukaryota	Unknown SUBSPECIES	HG1827917;	0.00097433	0.0009885	0.00020628	0.00236953	0.00140166	0.00155285	0.00068846	0.00063593	0.00071182	0.00100848	0.00075431	0.00179416	0.00043873	0.00045086	0.00034646	0.00206156	0.00089585	0.00026138	0.00069893	0.00084942	0.00114864	0.00019772	0.00017091	6.198e-05
Meta-Protein 10952	BLAST_CDHR2_HUMAN Cadherin-related family member 2 OS=Homo sapiens GN=CDHR2 PE=1 SV=2_Q9BYE9	3D-structure;Calcium;Cell adhesion;Cell junction;Cell membrane;Cell projection;Complete proteome;Differentiation;Glycoprotein;Membrane;Phosphoprotein;Polymorphism;Reference proteome;Repeat;Signal;Transmembrane;Transmembrane helix;	;	K16502;	EMPTY	EMPTY	EMPTY	Unknown SPECIES	Unknown GENUS	Unknown FAMILY	Unknown ORDER	Mammalia	Chordata	Metazoa	Eukaryota	Unknown SUBSPECIES	HG5576022;	0.00212815	0.0005063	0.00036673	0.00173965	0.00013675	0.00022725	0.00033046	0	0.00155546	0.00135514	0.00160292	0.00041404	0.00085166	0.00022543	0.00032171	0.00177523	0	0.00171352	0.0001957	0.00067368	0.00224258	0.00145816	0.00122079	0.00012396
Meta-Protein 11565	BLAST_RNAS2_HUMAN Non-secretory ribonuclease OS=Homo sapiens GN=RNASE2 PE=1 SV=2_P10153	3D-structure;Chemotaxis;Complete proteome;Direct protein sequencing;Disulfide bond;Endonuclease;Glycoprotein;Hydrolase;Lysosome;Nitration;Nuclease;Polymorphism;Reference proteome;Signal;	3.1.27.5;	K01168;	UniRef50_P12724	UniRef90_P10153	UniRef100_P10153	Homo sapiens	Homo	Hominidae	Primates	Mammalia	Chordata	Metazoa	Eukaryota	Unknown SUBSPECIES	HG2058822;	0.00076921	0.00086795	0.00052717	0.00092981	0.00054699	0.00049237	0.00132184	0.0009274	0.00068546	0.00201696	0.00119433	0.00127661	0.00092908	0.00042268	0.00014848	0.00105941	0.00042845	2.904e-05	0.00033549	0.00108374	0.00128538	0.00054372	0.00034182	9.297e-05
Meta-Protein 8546	BLAST_RRBR1_CLOAB Reverse rubrerythrin-1 OS=Clostridium acetobutylicum (strain ATCC 824 / DSM 792 / JCM 1419 / LMG 5710 / VKM B-1787) GN=rbr3A PE=1 SV=1_Q97D82	Complete proteome;Detoxification;Direct protein sequencing;Electron transport;Iron;Metal-binding;NAD;Oxidoreductase;Peroxidase;Reference proteome;Stress response;Transport;	1.11.1.1;	;	UniRef50_Q97D83	UniRef90_Q97D83	UniRef100_Q97D82	Clostridium acetobutylicum	Clostridium	Clostridiaceae	Clostridiales	Clostridia	Firmicutes	Unknown KINGDOM	Bacteria	Clostridium acetobutylicum ATCC 824	HG2968623;	0.00066665	0.00028932	0.00064177	0.00032993	0.00010256	0	0	0	0.00084364	0.00242665	0.00075431	0	0.001342	0.00028179	0.00064342	0.00083035	0.00058425	0.00197491	8.387e-05	0.00017574	0.00109394	0.00160645	0.00043949	0.00120859
Meta-Protein 10947	BLAST_CO4B_HUMAN Complement C4-B OS=Homo sapiens GN=C4B PE=1 SV=2_P0C0L5	3D-structure;Age-related macular degeneration;Alternative initiation;Alternative splicing;Blood group antigen;Cell junction;Cell projection;Chemotaxis;Cleavage on pair of basic residues;Complement alternate pathway;Complement pathway;Complement system impairing toxin;Complete proteome;Direct protein sequencing;Disease mutation;Disulfide bond;Fatty acid metabolism;Glycoprotein;Hemolytic uremic syndrome;Immunity;Inflammatory response;Innate immunity;Lipid metabolism;Magnesium;Metal-binding;Phosphoprotein;Polymorphism;Reference proteome;Secreted;Signal;Sulfation;Synapse;Systemic lupus erythematosus;Thioester bond;Toxin;	;	;K03989;K03990;	EMPTY	EMPTY	EMPTY	Unknown SPECIES	Unknown GENUS	Unknown FAMILY	Unknown ORDER	Unknown CLASS	Chordata	Metazoa	Eukaryota	Unknown SUBSPECIES	HG5592873;	0.00135894	0.00120549	0	0	0.00075211	0	0.00264368	0.00331214	0.00055364	0	0.00251438	0.00041404	7.742e-05	0.00028179	0	0	0.0008569	0	0.00022366	0.00049794	0.00024614	0	0	0
Meta-Protein 16077	BLAST_REG1A_HUMAN Lithostathine-1-alpha OS=Homo sapiens GN=REG1A PE=1 SV=3_P05451	3D-structure;Complete proteome;Direct protein sequencing;Disulfide bond;Glycoprotein;Lectin;Pyrrolidone carboxylic acid;Reference proteome;Secreted;Signal;	;	;	UniRef50_P10758	UniRef90_P05451	UniRef100_P05451	Homo sapiens	Homo	Hominidae	Primates	Mammalia	Chordata	Metazoa	Eukaryota	Unknown SUBSPECIES	HG2135496;	5.128e-05	2.411e-05	0.00064177	0.00056989	0.00314519	0.00087111	0.00088123	0	0.00060636	0	0.00015715	0.00269123	5.162e-05	0.00016907	0.00094038	0.00054402	0.00058425	8.713e-05	0.00114624	0.00017574	0.00024614	0	7.325e-05	0.00133255
Meta-Protein 18023	MOCOS_ASPNC Molybdenum cofactor sulfurase OS=Aspergillus niger (strain CBS 513.88 / FGSC A1513) GN=hxB PE=3 SV=1	Complete proteome;Molybdenum cofactor biosynthesis;Pyridoxal phosphate;Reference proteome;Transferase;	2.8.1.9;	K15631;	UniRef50_A2QIK9	UniRef90_A2QIK9	UniRef100_A2QIK9	Aspergillus niger	Aspergillus	Trichocomaceae	Eurotiales	Eurotiomycetes	Ascomycota	Fungi	Eukaryota	Aspergillus niger CBS 513.88	A2QIK9;	0.00038461	0.00045809	0.00029797	0.00146971	0.00047862	0.00037874	0.00019277	7.949e-05	0.00287364	0.00157575	0.00166578	0.0011731	0.0003355	2.818e-05	2.475e-05	0.00060129	0.00019475	5.809e-05	0.00030753	0.0006151	0.00134008	4.943e-05	0.00068364	0.00015495
Meta-Protein 9938	BLAST_DU4L4_HUMAN Double homeobox protein 4-like protein 4 OS=Homo sapiens GN=DUX4L4 PE=3 SV=1_P0CJ87	Complete proteome;DNA-binding;Homeobox;Nucleus;Reference proteome;Repeat;Transcription;Transcription regulation;	;	;	EMPTY	EMPTY	EMPTY	Homo sapiens	Homo	Hominidae	Primates	Mammalia	Chordata	Metazoa	Eukaryota	Unknown SUBSPECIES	HG5053633;	0.00084613	0.00556935	4.584e-05	0.00038992	0.00037606	0.00034087	0.00380029	0.00124536	0.00034273	0.00088242	0.0049659	0.00055205	0.00015485	0.00014089	4.949e-05	0.00040086	0.00027265	8.713e-05	0.00016774	0.00014645	0.00125803	7.414e-05	0.0001465	3.099e-05
Meta-Protein 13746	BLAST_HV323_HUMAN Immunoglobulin heavy variable 3-23 OS=Homo sapiens GN=IGHV3-23 PE=1 SV=2_P01764	3D-structure;Adaptive immunity;Cell membrane;Complete proteome;Direct protein sequencing;Disulfide bond;Immunity;Immunoglobulin V region;Immunoglobulin domain;Membrane;Polymorphism;Reference proteome;Secreted;Signal;	;	;	UniRef50_P01764	UniRef90_P01764	UniRef100_P01764	Homo sapiens	Homo	Hominidae	Primates	Mammalia	Chordata	Metazoa	Eukaryota	Unknown SUBSPECIES	HG3655255;	0.00056409	0.00077151	0.00027505	0.00053989	0.00112817	0.00053024	0.00082615	0.00039746	0.00055364	0.00078787	0.00062859	0.00182866	0.00025808	0.0003945	0.00019798	0.00062992	0.00081795	0.00052277	0.00075484	0.00043935	0.00049227	0.00049429	0.00043949	0.00083672
Meta-Protein 482	BLAST_K1C9_HUMAN Keratin, type I cytoskeletal 9 OS=Homo sapiens GN=KRT9 PE=1 SV=3_P35527	Coiled coil;Complete proteome;Direct protein sequencing;Disease mutation;Intermediate filament;Keratin;Palmoplantar keratoderma;Phosphoprotein;Polymorphism;Reference proteome;	;	;K07604;	UniRef50_P13645	EMPTY	EMPTY	Unknown SPECIES	Unknown GENUS	Unknown FAMILY	Unknown ORDER	Mammalia	Chordata	Metazoa	Eukaryota	Unknown SUBSPECIES	HG5288689;O18740;	0.00051281	0.00072329	0.00029797	0.00029994	0.00170934	0.00071962	0.00033046	2.65e-05	0.00029	0.0006303	0	0.00072456	0.00080004	0.00014089	0.00034646	0.00054402	0.00159695	0.00052277	0.0007828	0.00067368	0.00051962	0.00027186	2.442e-05	0.00055781
Meta-Protein 17903	KV5AG_MOUSE Ig kappa chain V-V regions OS=Mus musculus PE=1 SV=1	Complete proteome;Direct protein sequencing;Disulfide bond;Immunoglobulin domain;Immunoglobulin V region;Reference proteome;	;	;	UniRef50_P01599	UniRef90_P01649	UniRef100_P01649	Mus musculus	Mus	Muridae	Rodentia	Mammalia	Chordata	Metazoa	Eukaryota	Unknown SUBSPECIES	P01649;	0.00097433	0.00062685	0.00041257	0.00053989	0.00105979	0.00128773	0.00049569	0.00015898	0.00015818	0.00091393	0.00056574	0.00134562	0.00038712	0.00095807	0.00066817	0.00068719	0.0009348	0.00037756	0.00069893	0.00064439	0.00060167	0.00056843	0	0.00133255
Meta-Protein 8555	BLAST_A1AG1_HUMAN Alpha-1-acid glycoprotein 1 OS=Homo sapiens GN=ORM1 PE=1 SV=1_P02763	3D-structure;Acute phase;Complete proteome;Direct protein sequencing;Disulfide bond;Glycoprotein;Polymorphism;Pyrrolidone carboxylic acid;Reference proteome;Secreted;Signal;Transport;	;	K17308;	UniRef50_P02763	UniRef90_P02763	UniRef100_P02763	Homo sapiens	Homo	Hominidae	Primates	Mammalia	Chordata	Metazoa	Eukaryota	Unknown SUBSPECIES	HG2739996;	0.00053845	0.00106083	6.876e-05	5.999e-05	0.0015726	0.00018937	0.00214799	0.00116587	0.00029	0.00012606	0.00053431	0.00220819	0.00012904	0.00047904	2.475e-05	0.00014316	0.00190855	5.809e-05	0.00027957	0.00064439	0.00010939	9.886e-05	0	0
Meta-Protein 301	BLAST_RRBR1_CLOAB Reverse rubrerythrin-1 OS=Clostridium acetobutylicum (strain ATCC 824 / DSM 792 / JCM 1419 / LMG 5710 / VKM B-1787) GN=rbr3A PE=1 SV=1_Q97D82	Complete proteome;Detoxification;Direct protein sequencing;Electron transport;Iron;Metal-binding;NAD;Oxidoreductase;Peroxidase;Reference proteome;Stress response;Transport;	1.11.1.1;	;	UniRef50_Q97D83	UniRef90_Q97D83	EMPTY	Clostridium acetobutylicum	Clostridium	Clostridiaceae	Clostridiales	Clostridia	Firmicutes	Unknown KINGDOM	Bacteria	Clostridium acetobutylicum ATCC 824	HG2987748;HG2385263;	0.00053845	0.00036165	0.00045841	0.00053989	0.00017093	0.00011362	0	0	0.00076455	0.00207998	0.00044002	0	0.0009807	0.00036632	0.0004207	0.00077309	0.00074005	0.00177161	0.00013979	0.0002929	0.00112129	0.00126044	0.00048832	0.0008987
Meta-Protein 16515	BLAST_CAPA_BACSU PGA biosynthesis protein CapA OS=Bacillus subtilis (strain 168) GN=capA PE=3 SV=1_P96738	Capsule biogenesis/degradation;Cell membrane;Complete proteome;Membrane;Plasmid;Reference proteome;Transmembrane;Transmembrane helix;Virulence;	;	K07282;	UniRef50_P19579	UniRef90_P19579	UniRef100_P19579	Bacillus anthracis	Bacillus	Bacillaceae	Bacillales	Bacilli	Firmicutes	Unknown KINGDOM	Bacteria	Unknown SUBSPECIES	HG2994064;	0.00048717	0.00127782	0.0001146	0.00362927	0.00044443	0.00018937	0.00060584	0.00010599	0.00129182	0.00056727	0.00113147	0.00082807	0.00015485	5.636e-05	9.899e-05	0.00375089	7.79e-05	8.713e-05	0.00022366	0.00020503	0.0019144	4.943e-05	7.325e-05	0.00012396
Meta-Protein 15669	BLAST_YTFP_BACSU Uncharacterized protein YtfP OS=Bacillus subtilis (strain 168) GN=ytfP PE=4 SV=2_Q795R8	Complete proteome;Reference proteome;	;	K07007;	UniRef50_Q795R8	UniRef90_Q795R8	UniRef100_Q795R8	Bacillus subtilis subsp. subtilis str. 168	Bacillus	Bacillaceae	Bacillales	Bacilli	Firmicutes	Unknown KINGDOM	Bacteria	Bacillus subtilis subsp. subtilis	HG4222899;	0.00056409	0.00038576	0.00018336	0.00089982	0.00242727	0.00053024	0.00151461	0.00235824	0.00026364	0.00056727	0.00066002	0.00086257	0.00023227	0.00028179	7.424e-05	0.00031496	0.00120745	0	0.00044731	0.00049794	0.00030083	0	2.442e-05	0
Meta-Protein 449	BLAST_G3P_HUMAN Glyceraldehyde-3-phosphate dehydrogenase OS=Homo sapiens GN=GAPDH PE=1 SV=3_P04406	3D-structure;ADP-ribosylation;Acetylation;Alternative splicing;Apoptosis;Chloroplast;Complete proteome;Cytoplasm;Cytoskeleton;DNA-binding;Direct protein sequencing;Glutathionylation;Glycolysis;Isopeptide bond;Membrane;Methylation;NAD;Nucleotide-binding;Nucleus;Oxidation;Oxidoreductase;Phosphoprotein;Plastid;Polymorphism;Reference proteome;S-nitrosylation;Stress response;Transferase;Transit peptide;Translation regulation;Ubl conjugation;	1.2.1.12;2.6.99.-;	;K00134;	EMPTY	EMPTY	EMPTY	Unknown SPECIES	Unknown GENUS	Unknown FAMILY	Unknown ORDER	Unknown CLASS	Unknown PHYLUM	Unknown KINGDOM	Unknown SUPERKINGDOM	Unknown SUBSPECIES	HG4537674;HG4743240;HG4253114;Q8J1H3;HG4254144;	0.00097433	0.00062685	0.00064177	0.00053989	0.00010256	0.00102261	0.0009363	0.00151033	0.00044818	0.00081939	0.00044002	0.00048304	0.00028389	0.00087353	0.00091564	0.0015748	0.00011685	0.00049373	0.00067097	0.00096658	0.00084781	0.00066729	0.00043949	0.00105364
Meta-Protein 326	BLAST_PGK_YEAST Phosphoglycerate kinase OS=Saccharomyces cerevisiae (strain ATCC 204508 / S288c) GN=PGK1 PE=1 SV=2_P00560	3D-structure;ATP-binding;Acetylation;Alternative splicing;Cell wall;Cell wall biogenesis/degradation;Complete proteome;Cytoplasm;Direct protein sequencing;Disease mutation;Glycolysis;Hereditary hemolytic anemia;Isopeptide bond;Kinase;Nucleotide-binding;Phosphoprotein;Polymorphism;Reference proteome;Secreted;Transferase;Ubl conjugation;	2.7.2.3;	;K00927;	EMPTY	EMPTY	EMPTY	Unknown SPECIES	Unknown GENUS	Unknown FAMILY	Unknown ORDER	Unknown CLASS	Unknown PHYLUM	Unknown KINGDOM	Eukaryota	Unknown SUBSPECIES	HG4716797;HG4379594;	0.00035897	7.233e-05	0	0.00122975	0.00027349	0.0035602	0	0	0.00068546	0.00053575	0.00062859	0.00013801	7.742e-05	0.00228246	0.00054443	0.00085898	0.00050635	8.713e-05	0.00072689	0.00123019	0.00175031	0.00126044	0.00095222	0.00071276
Meta-Protein 8156	BLAST_IGLC1_HUMAN Immunoglobulin lambda constant 1 OS=Homo sapiens GN=IGLC1 PE=1 SV=1_P0CG04	Adaptive immunity;Cell membrane;Direct protein sequencing;Disulfide bond;Glycoprotein;Immunity;Immunoglobulin C region;Immunoglobulin V region;Immunoglobulin domain;Membrane;Pyrrolidone carboxylic acid;Secreted;	;	;	UniRef50_P0DOX8	UniRef90_P0DOX8	UniRef100_P0DOX8	Homo sapiens	Homo	Hominidae	Primates	Mammalia	Chordata	Metazoa	Eukaryota	Unknown SUBSPECIES	HG3189590;	0.00061537	0.00043398	0.00016044	0.00053989	0.00088886	0.00094686	0.00090877	0.00058294	0.00052727	0.00025212	0.00069145	0.00093158	0.00028389	0.00047904	7.424e-05	0.00040086	0.0008569	0.00049373	0.0005871	0.00038077	0.00041023	0.00024715	0.00029299	0.0005888
Meta-Protein 11888	BLAST_LIPP_HUMAN Pancreatic triacylglycerol lipase OS=Homo sapiens GN=PNLIP PE=1 SV=1_P16233	3D-structure;Alternative splicing;Calcium;Complete proteome;Direct protein sequencing;Disease mutation;Disulfide bond;Glycoprotein;Hibernation;Hydrolase;Lipid degradation;Lipid metabolism;Membrane;Metal-binding;Polymorphism;Reference proteome;Secreted;Signal;	;3.1.1.26;3.1.1.3;	;K14073;K14074;K14075;	EMPTY	EMPTY	EMPTY	Unknown SPECIES	Unknown GENUS	Unknown FAMILY	Unknown ORDER	Mammalia	Chordata	Metazoa	Eukaryota	Unknown SUBSPECIES	HG4936495;	0.00030768	0.00040987	0.00123771	0	0.00061536	0.00287846	0.00011015	0	0.00010545	3.151e-05	6.286e-05	0.00017251	0.0003355	0.00112714	0.00173229	5.727e-05	7.79e-05	0.00026138	0.00424949	0.0012009	2.735e-05	0.00044486	7.325e-05	0.00021693
Meta-Protein 14193	BLAST_RETN_HUMAN Resistin OS=Homo sapiens GN=RETN PE=1 SV=1_Q9HD89	3D-structure;Alternative splicing;Complete proteome;Diabetes mellitus;Disulfide bond;Hormone;Obesity;Reference proteome;Secreted;Signal;	;	K13438;	UniRef50_Q9HD89	UniRef90_Q9HD89	UniRef100_Q9HD89	Homo sapiens	Homo	Hominidae	Primates	Mammalia	Chordata	Metazoa	Eukaryota	Unknown SUBSPECIES	HG1225310;	0.00041025	0.00110905	0.0001146	0.00131974	0.00099142	0.00079536	0.00096384	0.00042395	0.00058	0.00056727	0.0008486	0.0011386	0.00010323	0.00025361	0.00012373	0.00131711	0.000779	8.713e-05	0.0001957	0.00043935	0.00073841	0	4.883e-05	0
Meta-Protein 12606	BLAST_UVRA_PROMI UvrABC system protein A (Fragment) OS=Proteus mirabilis GN=uvrA PE=3 SV=1_P28009	ATP-binding;Cytoplasm;DNA damage;DNA excision;DNA repair;DNA-binding;Excision nuclease;Nucleotide-binding;Repeat;SOS response;	;	;	UniRef50_Q87LA0	UniRef90_P28009	UniRef100_P28009	Proteus mirabilis	Proteus	Enterobacteriaceae	Enterobacteriales	Gammaproteobacteria	Proteobacteria	Unknown KINGDOM	Bacteria	Unknown SUBSPECIES	HG5412162;	0.00035897	0.00038576	0.00139815	0.00131974	0.00017093	0.00083324	0.00046815	0	0.00155546	0.00047272	0.00103718	0.00072456	0.00015485	0.00050721	0.00133634	0.00091625	3.895e-05	0.00075511	0.00055914	0.00093729	0.0010119	0.00098858	0.0010743	0.00086771
Meta-Protein 538	BLAST_NEP_HUMAN Neprilysin OS=Homo sapiens GN=MME PE=1 SV=2_P08473	3D-structure;ATP-binding;Acetylation;Alternative splicing;Cell cycle;Cell division;Cell inner membrane;Cell membrane;Charcot-Marie-Tooth disease;Coiled coil;Complete proteome;Cytoplasm;Cytoskeleton;DNA damage;DNA repair;DNA replication;Direct protein sequencing;Disease mutation;Disulfide bond;Glycoprotein;Hydrolase;Ligase;Lipid transport;Lipoprotein;Magnesium;Manganese;Membrane;Metal-binding;Metalloprotease;Mitosis;Myristate;NAD;Neurodegeneration;Neuropathy;Nucleotide-binding;Phosphoprotein;Polymorphism;Protease;Reference proteome;Repeat;Secreted;Signal-anchor;Spinocerebellar ataxia;TPR repeat;Transmembrane;Transmembrane helix;Transport;Zinc;	;3.4.24.-;3.4.24.11;3.4.24.71;3.6.3.-;6.5.1.2;	;K01389;K01415;K01972;K08635;K11085;	EMPTY	EMPTY	EMPTY	Unknown SPECIES	Unknown GENUS	Unknown FAMILY	Unknown ORDER	Unknown CLASS	Unknown PHYLUM	Unknown KINGDOM	Unknown SUPERKINGDOM	Unknown SUBSPECIES	HG5416019;HG3440349;P08049;HG5365740;HG5250035;HG1919897;HG5457433;	0.00061537	0.00021699	0.00153568	8.998e-05	0.00191446	3.787e-05	0.00154215	5.299e-05	0.00026364	0.00018909	0.00044002	0.00100059	0.00092908	2.818e-05	0.00113836	0.00022906	0.0008569	0.00058086	0.00069893	0.00055652	0.00024614	0.00024715	0.0001465	0.00105364
Meta-Protein 11321	BLAST_PGRP1_HUMAN Peptidoglycan recognition protein 1 OS=Homo sapiens GN=PGLYRP1 PE=1 SV=1_O75594	3D-structure;Antibiotic;Antimicrobial;Complete proteome;Disulfide bond;Glycoprotein;Immunity;Innate immunity;Polymorphism;Pyrrolidone carboxylic acid;Reference proteome;Secreted;Signal;	;	K01446;	UniRef50_O75594	UniRef90_O75594	UniRef100_O75594	Homo sapiens	Homo	Hominidae	Primates	Mammalia	Chordata	Metazoa	Eukaryota	Unknown SUBSPECIES	HG2657339;	0.00058973	0.00067507	0.00020628	0.00113977	0.00064955	0.00060599	0.00085369	0.00108638	0.00081727	0.00047272	0.0011629	0.00103509	0.00015485	0.00022543	7.424e-05	0.00100215	0.00066215	0	0.00053119	0.00032219	0.00073841	0	0.00017091	0
Meta-Protein 11906	Metagenome Unknown							Unknown SPECIES	Unknown GENUS	Unknown FAMILY	Unknown ORDER	Unknown CLASS	Unknown PHYLUM	Unknown KINGDOM	Unknown SUPERKINGDOM	Unknown SUBSPECIES	HG5539620;	0.00010256	0.00069918	0.00055009	0	0	0	0	0	0.00036909	0.00816236	0	0	0.00178074	0	0.00044545	0	0	0	0	5.858e-05	5.47e-05	0.00716722	0	0
Meta-Protein 670	BLAST_G3P_CLOPA Glyceraldehyde-3-phosphate dehydrogenase OS=Clostridium pasteurianum GN=gap PE=1 SV=1_Q59309	3D-structure;Complete proteome;Cytoplasm;Direct protein sequencing;Glycolysis;NAD;Nucleotide-binding;Oxidoreductase;	1.2.1.12;	;K00134;	UniRef50_P0C0G6	UniRef90_O32755	UniRef100_O32755	Unknown SPECIES	Unknown GENUS	Unknown FAMILY	Unknown ORDER	Unknown CLASS	Firmicutes	Unknown KINGDOM	Bacteria	Unknown SUBSPECIES	HG4455560;HG4335846;HG4392237;HG4360426;HG4243658;HG4268583;HG4248640;HG2045465;	0.00030768	0.00031343	0.00036673	0.00095981	0.00041024	0.00022725	8.262e-05	0	0.00076455	0.00059878	0.00025144	0.00051754	0.00046454	0.00050721	0.00051969	0.00040086	0.0010906	0.00055181	0.00036344	0.00111303	0.00043758	0.00069201	0.00329614	0.00037187
Meta-Protein 9035	BLAST_DPEP1_HUMAN Dipeptidase 1 OS=Homo sapiens GN=DPEP1 PE=1 SV=3_P16444	3D-structure;Cell membrane;Cell projection;Complete proteome;Dipeptidase;Direct protein sequencing;Disulfide bond;GPI-anchor;Glycoprotein;Hydrolase;Lipoprotein;Membrane;Metal-binding;Metalloprotease;Polymorphism;Protease;Reference proteome;Signal;Zinc;	3.4.13.19;	;K01273;	EMPTY	EMPTY	EMPTY	Unknown SPECIES	Unknown GENUS	Unknown FAMILY	Unknown ORDER	Mammalia	Chordata	Metazoa	Eukaryota	Unknown SUBSPECIES	HG4692927;	0.00056409	0.00026521	0.0010085	0.00077984	0.00054699	0.00053024	0.00024785	0	0.00108091	0.00116605	0.00040859	0.00065556	0.00072262	0.00025361	0.00024747	0.00062992	0.00027265	0.00139405	0.00033549	2.929e-05	0.00158622	0.00084029	0.00065923	0.00065078
Meta-Protein 2285	Metagenome Unknown							Unknown SPECIES	Unknown GENUS	Unknown FAMILY	Unknown ORDER	Unknown CLASS	Unknown PHYLUM	Unknown KINGDOM	Unknown SUPERKINGDOM	Unknown SUBSPECIES	HG5552062;HG4786649;	0	0.00176001	0	0.00284943	0	0	2.754e-05	0	0	0.00113454	0	0	0	0	0.00027222	0.00229062	0	0	0.00514412	0	0	0.00019772	0	0
Meta-Protein 15474	BLAST_IGHA2_HUMAN Immunoglobulin heavy constant alpha 2 OS=Homo sapiens GN=IGHA2 PE=1 SV=4_P01877	3D-structure;Adaptive immunity;Cell membrane;Chromophore;Chromosomal rearrangement;Complete proteome;Direct protein sequencing;Disulfide bond;Glycoprotein;Immunity;Immunoglobulin C region;Immunoglobulin V region;Immunoglobulin domain;Membrane;Polymorphism;Reference proteome;Repeat;Secreted;	;	;	EMPTY	EMPTY	EMPTY	Unknown SPECIES	Unknown GENUS	Hominidae	Primates	Mammalia	Chordata	Metazoa	Eukaryota	Unknown SUBSPECIES	HG5013318;	0.00035897	0.00065096	0.00048133	0.00032993	0.00102561	0.00064387	0.00066092	0.00021198	0.00050091	0.00053575	0.00044002	0.0011041	0.00020646	0.00045086	0.00034646	0.00037223	0.0007011	0.00049373	0.00055914	0.00041006	0.00057432	0.00059315	0.00036624	0.00068177
Meta-Protein 14647	BLAST_CH60_AGARV 60 kDa chaperonin OS=Agathobacter rectalis (strain ATCC 33656 / DSM 3377 / JCM 17463 / KCTC 5835 / VPI 0990) GN=groL PE=3 SV=1_C4ZD46	3D-structure;ATP-binding;Acetylation;Cell cycle;Cell division;Cell outer membrane;Chaperone;Complete proteome;Cytoplasm;Direct protein sequencing;Isopeptide bond;Membrane;Nucleotide-binding;Phosphoprotein;Plasmid;Reference proteome;Secreted;Stress response;Ubl conjugation;	;	;K04077;	EMPTY	EMPTY	EMPTY	Unknown SPECIES	Unknown GENUS	Unknown FAMILY	Unknown ORDER	Unknown CLASS	Unknown PHYLUM	Unknown KINGDOM	Unknown SUPERKINGDOM	Unknown SUBSPECIES	HG5145422;	0.00038461	0.00106083	0.00018336	0.00323935	0	3.787e-05	0	0	0.00105455	0.00119757	0	0	0.00095489	0.00174707	0.00029696	0.00163207	3.895e-05	0.00124884	0.0003914	0.00023432	0.00054697	0.00032129	0.00192885	0.00034088
Meta-Protein 16594	BLAST_CDHR5_HUMAN Cadherin-related family member 5 OS=Homo sapiens GN=CDHR5 PE=1 SV=3_Q9HBB8	Alternative splicing;Calcium;Cell membrane;Cell projection;Complete proteome;Differentiation;Direct protein sequencing;Glycoprotein;Membrane;Phosphoprotein;Polymorphism;Reference proteome;Repeat;Signal;Transmembrane;Transmembrane helix;	;	K16505;	EMPTY	EMPTY	EMPTY	Unknown SPECIES	Unknown GENUS	Unknown FAMILY	Unknown ORDER	Mammalia	Chordata	Metazoa	Eukaryota	Unknown SUBSPECIES	HG5474685;	0.00084613	0.00016877	0.00036673	0.00095981	0.00023931	0.000303	0.00030292	0	0.00142364	0.00081939	0.0011629	0.00020702	0.00038712	0.00036632	0.00047019	0.00062992	0.00011685	0.00182969	8.387e-05	0.0006151	0.00103925	0.00096387	0.00156261	3.099e-05
Meta-Protein 16880	CEL2A_RAT Chymotrypsin-like elastase family member 2A OS=Rattus norvegicus GN=Cela2a PE=2 SV=1	Complete proteome;Disulfide bond;Hydrolase;Protease;Reference proteome;Secreted;Serine protease;Signal;Zymogen;	3.4.21.71;	K01346;	UniRef50_P05208	UniRef90_P00774	UniRef100_P00774	Rattus norvegicus	Rattus	Muridae	Rodentia	Mammalia	Chordata	Metazoa	Eukaryota	Unknown SUBSPECIES	P00774;	0.00017948	0.0007474	0.00018336	0.00026995	0.00023931	0.00045449	0.00027538	2.65e-05	0.00092273	0.00056727	0.0008486	0.00058655	0.00023227	0.00047904	0.00012373	0.00048676	0	0.00116171	0.0009785	0.00140593	0.00065637	0.00079087	0.00070806	0.00071276
Meta-Protein 279	BLAST_ACTS_PLEWA Actin, alpha skeletal muscle (Fragment) OS=Pleurodeles waltl PE=2 SV=1_P10994	3D-structure;ADP-ribosylation;ANK repeat;ATP-binding;Acetylation;Alternative splicing;Aortic aneurysm;Atrial septal defect;Cardiomyopathy;Coiled coil;Complete proteome;Cytoplasm;Cytoskeleton;Deafness;Direct protein sequencing;Disease mutation;Dystonia;Isopeptide bond;Mental retardation;Methylation;Muscle protein;Nemaline myopathy;Non-syndromic deafness;Nucleotide-binding;Oxidation;Phosphoprotein;Polymorphism;Reference proteome;Repeat;Ubl conjugation;	;	;K05692;K10354;K10355;K12313;K12314;K12315;K17299;	EMPTY	EMPTY	EMPTY	Unknown SPECIES	Unknown GENUS	Unknown FAMILY	Unknown ORDER	Unknown CLASS	Unknown PHYLUM	Unknown KINGDOM	Eukaryota	Unknown SUBSPECIES	HG4538740;HG4488075;	0.00320505	0.00069918	0.00020628	0.00014997	0.00010256	0.00109836	0.00013769	0	0	0.00044121	0.00022001	6.901e-05	7.742e-05	0.0085381	0.00061867	0.00054402	7.79e-05	0.00078415	0.00282367	0.00328051	8.205e-05	0.00012357	0.00019533	0.00012396
Meta-Protein 10960	BLAST_IGHA1_HUMAN Immunoglobulin heavy constant alpha 1 OS=Homo sapiens GN=IGHA1 PE=1 SV=2_P01876	3D-structure;Adaptive immunity;Cell membrane;Chromophore;Chromosomal rearrangement;Complete proteome;Direct protein sequencing;Disulfide bond;Glycoprotein;Immunity;Immunoglobulin C region;Immunoglobulin V region;Immunoglobulin domain;Membrane;Polymorphism;Reference proteome;Repeat;Secreted;	;	;	EMPTY	EMPTY	EMPTY	Unknown SPECIES	Unknown GENUS	Hominidae	Primates	Mammalia	Chordata	Metazoa	Eukaryota	Unknown SUBSPECIES	HG5032963;	0.00043589	0.00045809	0.00027505	0.00035993	0.00109398	0.00045449	0.00044061	0.00037096	0.00042182	0.00044121	0.00028287	0.00141462	0.00018065	0.00036632	0.00029696	0.00037223	0.0009348	0.00043564	0.00050323	0.00035148	0.00030083	0.00037072	0.00024416	0.00074375
Meta-Protein 10783	BLAST_A2AP_HUMAN Alpha-2-antiplasmin OS=Homo sapiens GN=SERPINF2 PE=1 SV=3_P08697	3D-structure;Acute phase;Alternative splicing;Complete proteome;Direct protein sequencing;Disease mutation;Disulfide bond;Glycoprotein;Isopeptide bond;Polymorphism;Protease inhibitor;Reference proteome;Secreted;Serine protease inhibitor;Signal;Sulfation;	;	K03983;	EMPTY	EMPTY	EMPTY	Unknown SPECIES	Unknown GENUS	Unknown FAMILY	Unknown ORDER	Mammalia	Chordata	Metazoa	Eukaryota	Unknown SUBSPECIES	HG5037423;	0.00117946	0.00139837	4.584e-05	5.999e-05	0.00020512	7.575e-05	0.00231322	0.00151033	0.00060636	6.303e-05	0.00128862	0.00158714	7.742e-05	0.00050721	2.475e-05	8.59e-05	0.00011685	0	0.00013979	0.00035148	0.00024614	4.943e-05	2.442e-05	0
Meta-Protein 896	Metagenome Unknown							Unknown SPECIES	Unknown GENUS	Unknown FAMILY	Unknown ORDER	Unknown CLASS	Unknown PHYLUM	Unknown KINGDOM	Unknown SUPERKINGDOM	Unknown SUBSPECIES	HG3319191;HG3147164;	0.00038461	0.00026521	0.0007793	0.00011998	0.00013675	0.00026512	0	0	0.00068546	0.00088242	0.00088003	0	0.00095489	8.454e-05	0.00056918	0.00083035	7.79e-05	0.00034851	0.00061506	0.00052723	0.00065637	0.00084029	0.00104988	0.00108463
Meta-Protein 16665	ALBU_BOVIN Serum albumin OS=Bos taurus GN=ALB PE=1 SV=4	3D-structure;Allergen;Cleavage on pair of basic residues;Complete proteome;Copper;Direct protein sequencing;Disulfide bond;Lipid-binding;Metal-binding;Methylation;Phosphoprotein;Polymorphism;Reference proteome;Repeat;Secreted;Signal;Zinc;	;	K16141;	UniRef50_P02768	UniRef90_P02769	UniRef100_P02769	Bos taurus	Bos	Bovidae	Unknown ORDER	Mammalia	Chordata	Metazoa	Eukaryota	Unknown SUBSPECIES	P02769;	0.00028204	0.00014466	0.00020628	0	0.00010256	0.00034087	0.00019277	0.00386857	0.00108091	0.0002206	0.00106861	0.00020702	0.00012904	5.636e-05	9.899e-05	2.863e-05	0.0001558	0.00014521	0.00067097	0.00017574	0.00013674	4.943e-05	0	6.198e-05
Meta-Protein 15671	Metagenome Unknown							Unknown SPECIES	Unknown GENUS	Unknown FAMILY	Unknown ORDER	Unknown CLASS	Unknown PHYLUM	Unknown KINGDOM	Unknown SUPERKINGDOM	Unknown SUBSPECIES	HG3184317;	0.00048717	0.00040987	0.00016044	0.00068986	0.0018119	0.00049237	0.00110153	0.00174881	0.00021091	0.00044121	0.00050288	0.00075907	0.00023227	0.00022543	4.949e-05	0.00034359	0.0008569	0	0.00044731	0.00043935	0.00024614	0	2.442e-05	0
Meta-Protein 14177	BLAST_PA2GA_HUMAN Phospholipase A2, membrane associated OS=Homo sapiens GN=PLA2G2A PE=1 SV=2_P14555	3D-structure;Calcium;Cell membrane;Complete proteome;Direct protein sequencing;Disulfide bond;Hydrolase;Lipid degradation;Lipid metabolism;Membrane;Metal-binding;Polymorphism;Reference proteome;Secreted;Signal;	3.1.1.4;	K01047;	UniRef50_P14555	UniRef90_P14555	UniRef100_P14555	Homo sapiens	Homo	Hominidae	Primates	Mammalia	Chordata	Metazoa	Eukaryota	Unknown SUBSPECIES	HG1797001;	0.00053845	0.00014466	0.00071054	0.00011998	0.00058118	0.00022725	0.00066092	0	0.00026364	0.00066181	9.429e-05	0.00051754	0.00028389	0.00030996	0.00049494	8.59e-05	0.0005453	0.00017426	0.00016774	0.00014645	0.00035553	0.00084029	0.00034182	0.00071276
Meta-Protein 12234	BLAST_IGHG1_HUMAN Immunoglobulin heavy constant gamma 1 OS=Homo sapiens GN=IGHG1 PE=1 SV=1_P01857	3D-structure;Adaptive immunity;Cell membrane;Chromosomal rearrangement;Complete proteome;Direct protein sequencing;Disulfide bond;Glycoprotein;Immunity;Immunoglobulin C region;Immunoglobulin V region;Immunoglobulin domain;Membrane;Polymorphism;Pyrrolidone carboxylic acid;Reference proteome;Repeat;Secreted;	;	;	EMPTY	EMPTY	EMPTY	Homo sapiens	Homo	Hominidae	Primates	Mammalia	Chordata	Metazoa	Eukaryota	Unknown SUBSPECIES	HG4936546;	0.00043589	0.00038576	0.00034381	0.00029994	0.00102561	0.00053024	0.000716	0.00026497	0.00042182	0.00031515	0.00040859	0.00093158	0.00015485	0.00036632	0.00029696	0.00034359	0.00050635	0.00055181	0.00075484	0.00064439	0.00021879	0.000346	0.00041507	0.00074375
Meta-Protein 17809	BLAST_ACT_DICVI Actin (Fragment) OS=Dictyocaulus viviparus PE=2 SV=1_Q24733	3D-structure;ADP-ribosylation;ANK repeat;ATP-binding;Acetylation;Alternative splicing;Aortic aneurysm;Atrial septal defect;Cardiomyopathy;Coiled coil;Complete proteome;Cytoplasm;Cytoskeleton;Deafness;Direct protein sequencing;Disease mutation;Dystonia;Isopeptide bond;Mental retardation;Methylation;Muscle protein;Nemaline myopathy;Non-syndromic deafness;Nucleotide-binding;Oxidation;Phosphoprotein;Polymorphism;Reference proteome;Repeat;Ubl conjugation;	;	;K05692;K10354;K10355;K12313;K12314;K12315;K17299;	EMPTY	EMPTY	EMPTY	Unknown SPECIES	Unknown GENUS	Unknown FAMILY	Unknown ORDER	Unknown CLASS	Unknown PHYLUM	Unknown KINGDOM	Eukaryota	Unknown SUBSPECIES	HG4574144;	0.00215379	0.00101261	0.00020628	0.00011998	0.00034187	0.00079536	0.00063338	0.00050344	0	0.00040969	0.00081717	0.00041404	0	0.00400135	0.00047019	0.00060129	0	0.00066798	0.00167743	0.00187458	0.00010939	0.00019772	0.00019533	3.099e-05
Meta-Protein 9434	BLAST_RBSA_OCEIH Ribose import ATP-binding protein RbsA OS=Oceanobacillus iheyensis (strain DSM 14371 / CIP 107618 / JCM 11309 / KCTC 3954 / HTE831) GN=rbsA PE=3 SV=1_Q8ENB3	ATP-binding;Amino-acid transport;Cell inner membrane;Cell membrane;Complete proteome;Membrane;Nucleotide-binding;Reference proteome;Transport;	;	K01995;	UniRef50_P21629	UniRef90_P21629	UniRef100_P21629	Pseudomonas aeruginosa	Pseudomonas	Pseudomonadaceae	Pseudomonadales	Gammaproteobacteria	Proteobacteria	Unknown KINGDOM	Bacteria	Pseudomonas aeruginosa PAO1	HG0910811;	0.00035897	0.00026521	0.00082514	0.00068986	0.00020512	0.00094686	0.00011015	0	0.00076455	0.00069333	0.00025144	0.00058655	0.00020646	0.00047904	0.00074241	0.00031496	3.895e-05	0.00072607	0.00055914	0.00093729	0.00035553	0.00054372	0.00043949	0.00043385
Meta-Protein 10790	BLAST_PRTN3_HUMAN Myeloblastin OS=Homo sapiens GN=PRTN3 PE=1 SV=3_P24158	3D-structure;Cell membrane;Collagen degradation;Complete proteome;Direct protein sequencing;Disulfide bond;Glycoprotein;Hydrolase;Membrane;Polymorphism;Protease;Reference proteome;Secreted;Serine protease;Signal;Zymogen;	3.4.21.76;	K01350;	UniRef50_P24158	UniRef90_P24158	UniRef100_P24158	Homo sapiens	Homo	Hominidae	Primates	Mammalia	Chordata	Metazoa	Eukaryota	Unknown SUBSPECIES	HG3467064;	0.00046153	0.0007474	0.00025213	0.00086983	0.00047862	0.00071962	0.00049569	0.00076842	0.00065909	0.00059878	0.00078574	0.0011731	0.00041292	0.00033814	9.899e-05	0.00094488	0.00027265	2.904e-05	0.00033549	0.00038077	0.00079311	2.471e-05	9.766e-05	6.198e-05
Meta-Protein 9097	BLAST_K22E_HUMAN Keratin, type II cytoskeletal 2 epidermal OS=Homo sapiens GN=KRT2 PE=1 SV=2_P35908	3D-structure;Acetylation;Allergen;Alternative splicing;Cell membrane;Citrullination;Coiled coil;Complete proteome;Cytoplasm;Cytoskeleton;Direct protein sequencing;Disease mutation;Ectodermal dysplasia;Epidermolysis bullosa;Hypotrichosis;Ichthyosis;Intermediate filament;Keratin;Membrane;Methylation;Palmoplantar keratoderma;Phosphoprotein;Polymorphism;Reference proteome;	;	;K07605;	EMPTY	EMPTY	EMPTY	Unknown SPECIES	Unknown GENUS	Unknown FAMILY	Unknown ORDER	Mammalia	Chordata	Metazoa	Eukaryota	Unknown SUBSPECIES	HG5310151;	0.00017948	0.00016877	0.00038965	0.00017996	0.00112817	0.00117411	0.00030292	2.65e-05	0.00010545	0.00044121	0	0.00048304	0.00113554	0.00011271	0.00032171	0.00020043	0.0013243	0.00046468	0.00061506	0.00023432	0.00013674	0.00014829	2.442e-05	0.00034088
Meta-Protein 49	Metagenome Unknown	3D-structure;ATP-binding;Acetylation;Actin-binding;Alport syndrome;Alternative splicing;Aortic aneurysm;Atrial septal defect;Calmodulin-binding;Cardiomyopathy;Cataract;Cell adhesion;Cell projection;Cell shape;Chromosomal rearrangement;Coiled coil;Complete proteome;Cytoplasm;Cytoskeleton;Deafness;Direct protein sequencing;Disease mutation;Membrane;Methylation;Motor protein;Muscle protein;Myosin;Neuropathy;Non-syndromic deafness;Nucleotide-binding;Phosphoprotein;Polymorphism;Proto-oncogene;Reference proteome;Thick filament;Ubl conjugation;	;	;K10352;K17751;	UniRef50_P35579	UniRef90_P35579	UniRef100_P14105	Unknown SPECIES	Unknown GENUS	Unknown FAMILY	Unknown ORDER	Unknown CLASS	Unknown PHYLUM	Unknown KINGDOM	Eukaryota	Unknown SUBSPECIES	HG3167815;HG5596077;P14105;	0.00015384	0.00028932	0	0	0.00037606	0	0.00011015	0.00278219	0	0	6.286e-05	6.901e-05	0	0	0	0	0.00097375	0	0	0.00020503	0	0	0	0
Meta-Protein 8290	Metagenome Unknown							Unknown SPECIES	Unknown GENUS	Unknown FAMILY	Unknown ORDER	Unknown CLASS	Unknown PHYLUM	Unknown KINGDOM	Unknown SUPERKINGDOM	Unknown SUBSPECIES	HG4338961;	0.00017948	0.00033754	0.00068762	0.00038992	0.00044443	0.00071962	0	0	0.00058	0.00103999	0.00047145	0	0.00123877	0.00030996	0.0004207	0.00057266	0.0005453	0.00037756	0.00047527	0.00017574	0.00079311	0.00086501	0.0006104	0.00086771
Meta-Protein 16078	Metagenome Unknown							Unknown SPECIES	Unknown GENUS	Unknown FAMILY	Unknown ORDER	Unknown CLASS	Unknown PHYLUM	Unknown KINGDOM	Unknown SUPERKINGDOM	Unknown SUBSPECIES	HG5560660;	0.00017948	9.644e-05	0.00119187	0	0	0	0	0	0	0	0	0	0.00108393	0.00374775	0.00210349	0	0	0	0	0	0	0	7.325e-05	0.00402863
Meta-Protein 757	BLAST_AVEN_AVESA Avenin OS=Avena sativa PE=1 SV=1_P27919	Complete proteome;Direct protein sequencing;Disulfide bond;Polymorphism;Reference proteome;Seed storage protein;Signal;Storage protein;Vacuole;	;	;	UniRef50_P14812	UniRef90_P14812	EMPTY	Magnoliophyta	Unknown GENUS	Poaceae	Poales	Liliopsida	Streptophyta	Viridiplantae	Eukaryota	Unknown SUBSPECIES	HG5218360;HG5052619;HG5349299;HG5048776;	5.128e-05	2.411e-05	9.168e-05	0.00131974	3.419e-05	0	0	0	0	0.00299392	6.286e-05	0.00645206	0.00028389	0	0.00101463	2.863e-05	0	0.00026138	0.0001957	0.00017574	0	2.471e-05	0.00134287	0.00198333
Meta-Protein 10371	BLAST_FLNC_HUMAN Filamin-C OS=Homo sapiens GN=FLNC PE=1 SV=3_Q14315	3D-structure;Acetylation;Actin-binding;Alternative splicing;Cardiomyopathy;Cell membrane;Cilium biogenesis/degradation;Complete proteome;Cytoplasm;Cytoskeleton;Deafness;Direct protein sequencing;Disease mutation;Isopeptide bond;Membrane;Methylation;Myofibrillar myopathy;Phosphoprotein;Polymorphism;Reference proteome;Repeat;Ubl conjugation;	;	;K04437;	EMPTY	EMPTY	EMPTY	Unknown SPECIES	Unknown GENUS	Unknown FAMILY	Unknown ORDER	Unknown CLASS	Unknown PHYLUM	Metazoa	Eukaryota	Unknown SUBSPECIES	HG5600590;	0.00028204	0.00031343	0.00038965	5.999e-05	0.00013675	0.00026512	0.00016523	2.65e-05	5.273e-05	0.00025212	0.00012572	0.00020702	0.00023227	0.00247971	0.00054443	0.00022906	0.00042845	0.00275906	0.00232045	0.00134735	0.00010939	0.00064258	0.00019533	0
Meta-Protein 9850	BLAST_FIBG_HUMAN Fibrinogen gamma chain OS=Homo sapiens GN=FGG PE=1 SV=3_P02679	3D-structure;Adaptive immunity;Alternative splicing;Blood coagulation;Calcium;Coiled coil;Complete proteome;Direct protein sequencing;Disease mutation;Disulfide bond;Glycoprotein;Hemostasis;Immunity;Innate immunity;Isopeptide bond;Metal-binding;Phosphoprotein;Polymorphism;Reference proteome;Secreted;Signal;Sulfation;	;	;K03905;	UniRef50_P02679	EMPTY	EMPTY	Unknown SPECIES	Unknown GENUS	Unknown FAMILY	Unknown ORDER	Unknown CLASS	Chordata	Metazoa	Eukaryota	Unknown SUBSPECIES	HG4919697;	0.00112818	0.00031343	0	0	0.00010256	0	0.00154215	0.00262321	0.00029	0	0.0017915	3.45e-05	0	0	0	0	0.0017138	0	0	0.00046864	0	0	0	0
Meta-Protein 1828	BLAST_TKT_HUMAN Transketolase OS=Homo sapiens GN=TKT PE=1 SV=3_P29401	3D-structure;Acetylation;Alternative splicing;Calcium;Complete proteome;Cytoplasm;Direct protein sequencing;Disease mutation;Dwarfism;Isopeptide bond;Magnesium;Metal-binding;Nucleus;Phosphoprotein;Polymorphism;Reference proteome;Thiamine pyrophosphate;Transferase;Ubl conjugation;	2.2.1.1;	;K00615;	UniRef50_P29401	UniRef90_P29401	UniRef100_P50137	Unknown SPECIES	Unknown GENUS	Unknown FAMILY	Unknown ORDER	Mammalia	Chordata	Metazoa	Eukaryota	Unknown SUBSPECIES	HG5300123;P50137;	0	9.644e-05	0	0	0.00095723	0	0.00217553	0.00349762	0	0	0.00018858	0.00027602	2.581e-05	0	0	0	0.00136325	0	0	0	2.735e-05	0	0	0
Meta-Protein 11504	BLAST_ENTK_HUMAN Enteropeptidase OS=Homo sapiens GN=TMPRSS15 PE=1 SV=3_P98073	3D-structure;Alternative splicing;Complete proteome;Direct protein sequencing;Disulfide bond;Glycoprotein;Hydrolase;Lipoprotein;Membrane;Myristate;Polymorphism;Protease;Reference proteome;Repeat;Serine protease;Signal-anchor;Transmembrane;Transmembrane helix;Zymogen;	3.4.21.9;	K01316;	EMPTY	EMPTY	EMPTY	Unknown SPECIES	Unknown GENUS	Unknown FAMILY	Unknown ORDER	Mammalia	Chordata	Metazoa	Eukaryota	Unknown SUBSPECIES	HG5532953;	0.00043589	0.0005063	0.00034381	0.00077984	0.00054699	0.00090899	0.00030292	0	0.00031636	3.151e-05	0.00066002	0.00017251	0.00046454	2.818e-05	0.00051969	0.00051539	0.00011685	0.00119075	0.00095054	0.00111303	0.00038288	0.00037072	0.00063481	0.00061979
Meta-Protein 14392	BLAST_CFAH_HUMAN Complement factor H OS=Homo sapiens GN=CFH PE=1 SV=4_P08603	3D-structure;Age-related macular degeneration;Alternative splicing;Complement alternate pathway;Complete proteome;Direct protein sequencing;Disease mutation;Disulfide bond;Glycoprotein;Hemolytic uremic syndrome;Host-virus interaction;Immunity;Innate immunity;Phosphoprotein;Polymorphism;Reference proteome;Repeat;Secreted;Signal;Sushi;	;	K04004;	UniRef50_P08603	EMPTY	EMPTY	Unknown SPECIES	Unknown GENUS	Unknown FAMILY	Unknown ORDER	Mammalia	Chordata	Metazoa	Eukaryota	Unknown SUBSPECIES	HG5569748;	0.00033332	0.00026521	0	0	0.00017093	0	0.00027538	0.0027557	2.636e-05	0	0.00176007	6.901e-05	0	0	0	0	0.00280439	0	0	0.00058581	0	0	0	0
Meta-Protein 858	EFTU_ALTMD Elongation factor Tu OS=Alteromonas mediterranea (strain DSM 17117 / CIP 110805 / LMG 28347 / Deep ecotype) GN=tuf PE=3 SV=1	3D-structure;Acetylation;Antibiotic resistance;Cell inner membrane;Cell membrane;Complete proteome;Cytoplasm;Direct protein sequencing;Elongation factor;GTP-binding;Membrane;Methylation;Mitochondrion;Nucleotide-binding;Phosphoprotein;Plasmid;Protein biosynthesis;RNA-binding;Reference proteome;	;	;K02358;	EMPTY	UniRef90_Q8A463	UniRef100_Q5L890	Unknown SPECIES	Unknown GENUS	Unknown FAMILY	Unknown ORDER	Unknown CLASS	Unknown PHYLUM	Unknown KINGDOM	Unknown SUPERKINGDOM	Unknown SUBSPECIES	B4RYQ8;HG4682955;Q1LSY4;HG4599583;A8GPF2;Q5HAS0;HG4617161;HG2769205;HG4600756;HG4615460;	0.0001282	0.00130193	2.292e-05	0.00011998	0.00064955	0.00106049	0.00363506	0	0	3.151e-05	6.286e-05	0.00020702	5.162e-05	0.00056357	7.424e-05	8.59e-05	0	0.00043564	2.796e-05	0.00023432	8.205e-05	0.00069201	0.00217301	3.099e-05
Meta-Protein 11905	BLAST_PZP_HUMAN Pregnancy zone protein OS=Homo sapiens GN=PZP PE=1 SV=4_P20742	3D-structure;Acute phase;Alternative splicing;Bait region;Complete proteome;Direct protein sequencing;Disulfide bond;Glycoprotein;Isopeptide bond;Polymorphism;Pregnancy;Protease inhibitor;Reference proteome;Secreted;Serine protease inhibitor;Signal;Thioester bond;	;	;K03910;	EMPTY	EMPTY	EMPTY	Unknown SPECIES	Unknown GENUS	Unknown FAMILY	Unknown ORDER	Unknown CLASS	Chordata	Metazoa	Eukaryota	Unknown SUBSPECIES	HG5585818;	0.00051281	0.00067507	0	2.999e-05	0.00041024	0.000303	0.00121169	0.00127186	0.00047455	0	0.00311154	0.00069006	0.00012904	0.00045086	0	0	0.0006232	0	0.00027957	0.00052723	0.00021879	0	0	0
Meta-Protein 8536	Metagenome Unknown							Unknown SPECIES	Unknown GENUS	Unknown FAMILY	Unknown ORDER	Unknown CLASS	Unknown PHYLUM	Unknown KINGDOM	Unknown SUPERKINGDOM	Unknown SUBSPECIES	HG0968174;	0.00023076	4.822e-05	4.584e-05	0	6.837e-05	0	0.00011015	0.00765766	2.636e-05	6.303e-05	0.00047145	3.45e-05	2.581e-05	5.636e-05	0	0	7.79e-05	0	0	0.00014645	2.735e-05	0	0	0
Meta-Protein 13136	BLAST_RRBR1_CLOAB Reverse rubrerythrin-1 OS=Clostridium acetobutylicum (strain ATCC 824 / DSM 792 / JCM 1419 / LMG 5710 / VKM B-1787) GN=rbr3A PE=1 SV=1_Q97D82	Complete proteome;Detoxification;Direct protein sequencing;Electron transport;Iron;Metal-binding;NAD;Oxidoreductase;Peroxidase;Reference proteome;Stress response;Transport;	1.11.1.1;	;	UniRef50_Q97D83	UniRef90_Q97D83	UniRef100_Q97D82	Clostridium acetobutylicum	Clostridium	Clostridiaceae	Clostridiales	Clostridia	Firmicutes	Unknown KINGDOM	Bacteria	Clostridium acetobutylicum ATCC 824	HG2828230;	0.00035897	0.00019288	0.00029797	0.00071986	0.00010256	7.575e-05	0	0	0.00065909	0.00119757	0.00072288	0	0.00090327	0.00047904	0.00039595	0.00105941	0.00058425	0.00066798	5.591e-05	0.00014645	0.0010119	0.00071672	0.00043949	0.00052682
Meta-Protein 12662	Metagenome Unknown							Unknown SPECIES	Unknown GENUS	Unknown FAMILY	Unknown ORDER	Unknown CLASS	Unknown PHYLUM	Unknown KINGDOM	Unknown SUPERKINGDOM	Unknown SUBSPECIES	HG4667279;	0.00041025	0.00053041	0.00018336	0.00083983	0.00088886	0.00056812	0.000358	0.00034446	0.00034273	0.00056727	0.0003143	0.00069006	0.00036131	0.00042268	0.00012373	0.00077309	0.00074005	8.713e-05	0.0003914	0.00038077	0.00041023	0.00014829	0.00017091	6.198e-05
Meta-Protein 816	BLAST_G3P_MELGA Glyceraldehyde-3-phosphate dehydrogenase (Fragment) OS=Meleagris gallopavo GN=GAPDH PE=2 SV=1_O57672	3D-structure;ADP-ribosylation;Acetylation;Apoptosis;Complete proteome;Cytoplasm;Cytoskeleton;Direct protein sequencing;Glycolysis;Isopeptide bond;Methylation;NAD;Nucleotide-binding;Nucleus;Oxidoreductase;Phosphoprotein;Reference proteome;S-nitrosylation;Transferase;Translation regulation;Ubl conjugation;	1.2.1.12;2.6.99.-;	K00134;	EMPTY	EMPTY	EMPTY	Unknown SPECIES	Unknown GENUS	Unknown FAMILY	Unknown ORDER	Unknown CLASS	Unknown PHYLUM	Unknown KINGDOM	Unknown SUPERKINGDOM	Unknown SUBSPECIES	HG4857822;HG4290459;	0.00041025	0.00012055	0.00057301	0.00026995	0.00013675	0.00060599	8.262e-05	0.00021198	0.00015818	0.00018909	0.00025144	0.00013801	2.581e-05	0.00053539	0.00098988	0.0002577	0.00011685	8.713e-05	0.00022366	0.00038077	0.00032818	0.00022243	0.00073248	0.00030989
Meta-Protein 11174	BLAST_VNN1_HUMAN Pantetheinase OS=Homo sapiens GN=VNN1 PE=1 SV=2_O95497	3D-structure;Alternative splicing;Cell membrane;Complete proteome;Direct protein sequencing;GPI-anchor;Glycoprotein;Hydrolase;Lipoprotein;Membrane;Polymorphism;Reference proteome;Signal;	3.5.1.92;	;K08069;	UniRef50_O95497	EMPTY	EMPTY	Unknown SPECIES	Unknown GENUS	Unknown FAMILY	Unknown ORDER	Mammalia	Chordata	Metazoa	Eukaryota	Unknown SUBSPECIES	HG5085353;	0.00061537	0.00021699	0.00036673	0.0004799	0.00037606	0.00053024	0.00060584	0.00015898	0.00084364	6.303e-05	0.00081717	0.00017251	0.00018065	2.818e-05	0.00054443	0.00048676	0.0001558	0.0004066	0.00106237	0.00041006	0.00071106	0.00012357	0.00058598	0
Meta-Protein 10525	BLAST_SLAP2_THET8 S-layer protein OS=Thermus thermophilus (strain HB8 / ATCC 27634 / DSM 579) GN=slpA PE=3 SV=1_P35830	Cell wall;Complete proteome;Reference proteome;S-layer;Secreted;Signal;	;	;	UniRef50_Q5SH37	UniRef90_Q5SH37	UniRef100_Q5SH37	Thermus thermophilus	Thermus	Thermaceae	Thermales	Deinococci	Deinococcus-Thermus	Unknown KINGDOM	Bacteria	Thermus thermophilus HB8	HG4773150;	0.00307684	0.00388167	0	0	0	0	0	0	0	0	0	0	0.00258078	0	0	0	0	0	0	0	0	0	0	0
Meta-Protein 12598	BLAST_PLBL1_HUMAN Phospholipase B-like 1 OS=Homo sapiens GN=PLBD1 PE=1 SV=2_Q6P4A8	3D-structure;Alternative splicing;Complete proteome;Cytolysis;Direct protein sequencing;Disulfide bond;Glycoprotein;Hemolysis;Hydrolase;Lipid degradation;Lipid metabolism;Lysosome;Polymorphism;Reference proteome;Secreted;Signal;Toxin;	3.1.1.-;	;	EMPTY	EMPTY	EMPTY	Unknown SPECIES	Unknown GENUS	Unknown FAMILY	Unknown ORDER	Unknown CLASS	Chordata	Metazoa	Eukaryota	Unknown SUBSPECIES	HG5174413;	0.00035897	0.00060274	0.00029797	0.00086983	0.00061536	0.00049237	0.00049569	0.00063593	0.00058	0.00040969	0.00062859	0.00037953	0.00015485	8.454e-05	9.899e-05	0.00108805	0.00027265	0.00029043	0.00067097	0.00041006	0.00030083	0.00012357	9.766e-05	9.297e-05
Meta-Protein 11641	BLAST_RRBR1_CLOAB Reverse rubrerythrin-1 OS=Clostridium acetobutylicum (strain ATCC 824 / DSM 792 / JCM 1419 / LMG 5710 / VKM B-1787) GN=rbr3A PE=1 SV=1_Q97D82	Complete proteome;Detoxification;Direct protein sequencing;Electron transport;Iron;Metal-binding;NAD;Oxidoreductase;Peroxidase;Reference proteome;Stress response;Transport;	1.11.1.1;	;	UniRef50_Q97D83	UniRef90_Q97D83	UniRef100_Q97D82	Clostridium acetobutylicum	Clostridium	Clostridiaceae	Clostridiales	Clostridia	Firmicutes	Unknown KINGDOM	Bacteria	Clostridium acetobutylicum ATCC 824	HG2376937;	0.00041025	0.00028932	0.00036673	0.00044991	0.00017093	0.00011362	0	0	0.00052727	0.00132363	0.0003143	0	0.00059358	0.00028179	0.00034646	0.00057266	0.0005453	0.0012198	0.00013979	0.00026361	0.00065637	0.00076615	0.00041507	0.00068177
Meta-Protein 12373	BLAST_MEP1A_HUMAN Meprin A subunit alpha OS=Homo sapiens GN=MEP1A PE=1 SV=2_Q16819	3D-structure;Cell membrane;Complete proteome;Direct protein sequencing;Disulfide bond;EGF-like domain;Glycoprotein;Hydrolase;Inflammatory response;Membrane;Metal-binding;Metalloprotease;Polymorphism;Protease;Reference proteome;Secreted;Signal;Transmembrane;Transmembrane helix;Zinc;Zymogen;	3.4.24.18;3.4.24.63;	K01395;K08606;	EMPTY	EMPTY	EMPTY	Unknown SPECIES	Unknown GENUS	Unknown FAMILY	Unknown ORDER	Mammalia	Chordata	Metazoa	Eukaryota	Unknown SUBSPECIES	HG5433383;	0.00038461	0.00012055	0.00084806	0.00134973	0.0007863	0.00060599	0.00101892	0	0.00023727	0.00031515	0.0003143	0.0011731	0.00038712	0.0003945	0.00029696	0.00014316	0.00027265	0.00034851	0.00027957	0.00014645	0.00062902	0.00044486	0.0001465	0.00061979
Meta-Protein 17933	KV5AF_MOUSE Ig kappa chain V-V region HP 91A3 OS=Mus musculus PE=1 SV=1	3D-structure;Complete proteome;Direct protein sequencing;Disulfide bond;Immunoglobulin domain;Immunoglobulin V region;Reference proteome;	;	;	UniRef50_A0A0C4DH55	UniRef90_P01647	UniRef100_P01648	Mus musculus	Mus	Muridae	Rodentia	Mammalia	Chordata	Metazoa	Eukaryota	Unknown SUBSPECIES	P01648;	0.00043589	0.00040987	0.00029797	0.00038992	0.00058118	0.00060599	0.00033046	0	0.00013182	0.00072484	0.00037716	0.00062105	0.00030969	0.00050721	0.00039595	0.00034359	0.0007011	0.00031947	0.00044731	0.00049794	0.00041023	0.00061786	0.00012208	0.00055781
Meta-Protein 12721	BLAST_BST1_HUMAN ADP-ribosyl cyclase/cyclic ADP-ribose hydrolase 2 OS=Homo sapiens GN=BST1 PE=1 SV=2_Q10588	3D-structure;Alternative splicing;Cell membrane;Complete proteome;Disulfide bond;GPI-anchor;Glycoprotein;Hydrolase;Lipoprotein;Membrane;NAD;NADP;Polymorphism;Reference proteome;Signal;Transferase;	3.2.2.6;	K18152;	UniRef50_Q10588	UniRef90_Q10588	UniRef100_Q10588	Homo sapiens	Homo	Hominidae	Primates	Mammalia	Chordata	Metazoa	Eukaryota	Unknown SUBSPECIES	HG4214930;	0.00069229	0.00079562	0.00018336	0.00014997	0.00136747	0.00053024	0.00088123	0.00037096	0.00034273	9.454e-05	0.00059717	0.00089708	0.00030969	0.00025361	9.899e-05	0.00028633	0.00144115	0.00017426	0.00072689	0.00026361	0.00043758	7.414e-05	0.00017091	0.00021693
Meta-Protein 544	BLAST_CATA_HUMAN Catalase OS=Homo sapiens GN=CAT PE=1 SV=3_P04040	3D-structure;Acetylation;Complete proteome;Cytoplasm;Direct protein sequencing;Disease mutation;Heme;Hydrogen peroxide;Iron;Metal-binding;Mitogen;NADP;Oxidoreductase;Peroxidase;Peroxisome;Phosphoprotein;Reference proteome;	1.11.1.6;	;K03781;	EMPTY	EMPTY	EMPTY	Unknown SPECIES	Unknown GENUS	Unknown FAMILY	Unknown ORDER	Unknown CLASS	Unknown PHYLUM	Unknown KINGDOM	Unknown SUPERKINGDOM	Unknown SUBSPECIES	HG5119720;Q64405;O62839;	0.00030768	0.00026521	0	0	0.00102561	0	0.00134938	0.00206677	0	0	0.00132005	0.00141462	0	0	0	0	0.00066215	0	5.591e-05	0.0006151	0	0	0	0
Meta-Protein 632	BLAST_ITLN2_HUMAN Intelectin-2 OS=Homo sapiens GN=ITLN2 PE=2 SV=1_Q8WWU7	3D-structure;Alternative splicing;Calcium;Cell membrane;Complete proteome;Direct protein sequencing;Disulfide bond;GPI-anchor;Glycoprotein;Lectin;Lipoprotein;Membrane;Metal-binding;Polymorphism;Reference proteome;Secreted;Signal;	;	;K17527;	UniRef50_O88310	UniRef90_O88310	UniRef100_Q80ZA0	Unknown SPECIES	Unknown GENUS	Unknown FAMILY	Unknown ORDER	Mammalia	Chordata	Metazoa	Eukaryota	Unknown SUBSPECIES	HG4145198;Q80ZA0;	0.00074357	0.00043398	0.00027505	0.00059988	3.419e-05	0	0	0	0.00065909	0.00173332	0.00059717	0	0.00041292	2.818e-05	0.00017323	0.00062992	0	0.0010165	2.796e-05	0.00017574	0.00049227	0.00140873	0.00134287	0.00102265
Meta-Protein 12856	BLAST_TFF2_HUMAN Trefoil factor 2 OS=Homo sapiens GN=TFF2 PE=1 SV=2_Q03403	Complete proteome;Disulfide bond;Polymorphism;Reference proteome;Repeat;Secreted;Signal;	;	;	UniRef50_Q03404	UniRef90_Q03403	UniRef100_Q03403	Homo sapiens	Homo	Hominidae	Primates	Mammalia	Chordata	Metazoa	Eukaryota	Unknown SUBSPECIES	HG1552920;	0.00048717	0.00040987	0.00029797	0.00032993	0.00071792	0.00053024	0.00019277	0	0.00021091	0.00025212	0.00091146	0.00093158	0.00010323	0.00016907	0.00024747	0.00057266	0.00066215	0.00063894	0.00053119	0.00052723	0.00057432	4.943e-05	0.00090339	0.00083672
Meta-Protein 18261	HBB_VARVI Hemoglobin subunit beta OS=Varecia variegata GN=HBB PE=1 SV=1	Acetylation;Direct protein sequencing;Heme;Iron;Metal-binding;Oxygen transport;Phosphoprotein;S-nitrosylation;Transport;	;	;	UniRef50_P02091	UniRef90_P02054	UniRef100_P21667	Varecia variegata	Varecia	Lemuridae	Primates	Mammalia	Chordata	Metazoa	Eukaryota	Unknown SUBSPECIES	P21667;	0.00041025	0.00060274	0	0.0005099	3.419e-05	3.787e-05	0.00121169	0.00023847	0.00021091	9.454e-05	0.00128862	0.00024152	0	0.00028179	0	0.00114531	3.895e-05	0	0	0	0.00038288	0	0	0
Meta-Protein 12748	BLAST_SAMP_HUMAN Serum amyloid P-component OS=Homo sapiens GN=APCS PE=1 SV=2_P02743	3D-structure;Amyloid;Calcium;Complete proteome;Direct protein sequencing;Disulfide bond;Glycoprotein;Lectin;Metal-binding;Polymorphism;Reference proteome;Secreted;Signal;	;	;	UniRef50_P02743	UniRef90_P02743	UniRef100_P02743	Homo sapiens	Homo	Hominidae	Primates	Mammalia	Chordata	Metazoa	Eukaryota	Unknown SUBSPECIES	HG3045896;	0.00082049	0.00086795	0.00016044	0.00017996	0.00023931	7.575e-05	0.00057831	0.00034446	0.00039545	0.0002206	0.00059717	0.00065556	0.00015485	0.00050721	0.00012373	0.00040086	0.00058425	8.713e-05	0	0.00017574	0.00049227	0.00012357	2.442e-05	3.099e-05
Meta-Protein 16958	Metagenome Unknown							Unknown SPECIES	Unknown GENUS	Unknown FAMILY	Unknown ORDER	Unknown CLASS	Unknown PHYLUM	Unknown KINGDOM	Unknown SUPERKINGDOM	Unknown SUBSPECIES	HG1852209;	0.00033332	0.00021699	0.00061885	8.998e-05	0.00010256	0.0001515	0	0	0.00068546	0.00081939	0.00072288	0	0.00046454	5.636e-05	0.00044545	0.00048676	0	0.00063894	0.00053119	0.0002929	0.00065637	0.00079087	0.0009278	0.00074375
Meta-Protein 546	BLAST_TPM4_HORSE Tropomyosin alpha-4 chain OS=Equus caballus GN=TPM4 PE=1 SV=2_P02561	3D-structure;Acetylation;Actin-binding;Alternative splicing;Calcium;Cardiomyopathy;Chromosomal rearrangement;Coiled coil;Complete proteome;Cytoplasm;Cytoskeleton;Direct protein sequencing;Disease mutation;Metal-binding;Muscle protein;Nemaline myopathy;Phosphoprotein;Proto-oncogene;Reference proteome;	;	;K09290;K10373;K10375;	UniRef50_P09493-6	UniRef90_Q63610	UniRef100_Q63610	Unknown SPECIES	Unknown GENUS	Unknown FAMILY	Unknown ORDER	Mammalia	Chordata	Metazoa	Eukaryota	Unknown SUBSPECIES	HG4155776;HG3370458;HG3779034;HG4209981;HG4208084;	0.00125638	0.00086795	0.00013752	0.00056989	0	0.00068174	5.508e-05	0	2.636e-05	0.00116605	0	0	0.00030969	0.00391682	0.00019798	0.00065855	0.00035055	0.00182969	0.00111829	0.00070297	2.735e-05	0.00029657	0.00021974	0.00055781
Meta-Protein 550	Metagenome Unknown							Unknown SPECIES	Unknown GENUS	Unknown FAMILY	Unknown ORDER	Unknown CLASS	Unknown PHYLUM	Unknown KINGDOM	Unknown SUPERKINGDOM	Unknown SUBSPECIES	HG5502260;HG5385067;	0.00261532	0.00824553	0.0025671	0	0	0	0	0	5.273e-05	0	0	0	0.00619387	0	0	0	0	0	0	0.00084942	5.47e-05	0	0	0
Meta-Protein 16435	BLAST_S10A8_HUMAN Protein S100-A8 OS=Homo sapiens GN=S100A8 PE=1 SV=1_P05109	3D-structure;Antimicrobial;Apoptosis;Autophagy;Calcium;Cell membrane;Chemotaxis;Complete proteome;Cytoplasm;Cytoskeleton;Direct protein sequencing;Immunity;Inflammatory response;Innate immunity;Membrane;Metal-binding;Reference proteome;Repeat;S-nitrosylation;Secreted;Zinc;	;	K21127;	UniRef50_P05109	UniRef90_P05109	UniRef100_P05109	Homo sapiens	Homo	Hominidae	Primates	Mammalia	Chordata	Metazoa	Eukaryota	Unknown SUBSPECIES	HG0984851;	0.00043589	0.00038576	0.00016044	0.00194961	0.00020512	0.000303	0.000358	0.00010599	0.00063273	0.00119757	0.00097432	0.00048304	0.00020646	0.00022543	7.424e-05	0.0018325	0	0	5.591e-05	0.00032219	0.00125803	0	0.00012208	0
Meta-Protein 17015	HBA2_VARVI Hemoglobin subunit alpha-2 OS=Varecia variegata PE=1 SV=1	Direct protein sequencing;Heme;Iron;Metal-binding;Oxygen transport;Transport;	;	;	UniRef50_P01946	UniRef90_P01936	UniRef100_P20019	Varecia variegata	Varecia	Lemuridae	Primates	Mammalia	Chordata	Metazoa	Eukaryota	Unknown SUBSPECIES	P20019;	0.00035897	0.00033754	0	0.00020996	3.419e-05	0	0.00118415	0.00068892	0.00021091	9.454e-05	0.00169721	0.00017251	0	0.00014089	0	0.00060129	0	0	0	0	0.00032818	0	0	0
Meta-Protein 23293	Metagenome Unknown							Unknown SPECIES	Unknown GENUS	Unknown FAMILY	Unknown ORDER	Unknown CLASS	Unknown PHYLUM	Unknown KINGDOM	Unknown SUPERKINGDOM	Unknown SUBSPECIES	HG5579593;	0	2.411e-05	6.876e-05	0	0	0.00143923	0	0	0	3.151e-05	0	0	5.162e-05	5.636e-05	7.424e-05	0	0	0.00714452	5.591e-05	0.00597522	0	0	0	0.00040286
Meta-Protein 635	Metagenome Unknown	3D-structure;Calcium;Calvin cycle;Carbohydrate metabolism;Direct protein sequencing;Glycosidase;Hydrolase;Magnesium;Metal-binding;Secreted;Signal;	3.1.3.18;3.2.1.55;	;	EMPTY	EMPTY	EMPTY	Unknown SPECIES	Unknown GENUS	Unknown FAMILY	Unknown ORDER	Unknown CLASS	Proteobacteria	Unknown KINGDOM	Bacteria	Unknown SUBSPECIES	HG5539200;HG4298691;HG5068648;	0.00043589	7.233e-05	0.00275046	0	0	0	0	0	0.00050091	0.00375028	0	0	0.00077423	0	0.00106412	0	0	0	0	0.00035148	0.00079311	0.00227374	0	0
Meta-Protein 775	BLAST_BPI_HUMAN Bactericidal permeability-increasing protein OS=Homo sapiens GN=BPI PE=1 SV=4_P17213	3D-structure;ATP-binding;Alternative splicing;Antibiotic;Antimicrobial;Complete proteome;Direct protein sequencing;Disulfide bond;Glycoprotein;Membrane;Metal-binding;Nucleotide-binding;Organic radical;Oxidoreductase;Polymorphism;Reference proteome;Secreted;Signal;Zinc;	;1.1.98.6;	;K21636;	UniRef50_P28903	UniRef90_P43752	UniRef100_P43752	Unknown SPECIES	Unknown GENUS	Unknown FAMILY	Unknown ORDER	Unknown CLASS	Unknown PHYLUM	Unknown KINGDOM	Unknown SUPERKINGDOM	Unknown SUBSPECIES	HG5012875;HG5400115;	0.00082049	0.00135015	0	8.998e-05	0.00088886	0.00011362	0.0009363	0.00060943	7.909e-05	0.00040969	0.00075431	0.00106959	2.581e-05	0	0	5.727e-05	0.0010127	0	8.387e-05	0.0006151	0.00021879	0	0	0
Meta-Protein 663	Metagenome Unknown							Unknown SPECIES	Unknown GENUS	Unknown FAMILY	Unknown ORDER	Unknown CLASS	Unknown PHYLUM	Unknown KINGDOM	Unknown SUPERKINGDOM	Unknown SUBSPECIES	HG5379287;HG2462963;HG5409747;	0.00015384	0	2.292e-05	0	0	0	0	0	0	0	0	0	0.00010323	0.00022543	4.949e-05	0	0	0.00177161	0.00016774	0.00017574	0	0	0	0
Meta-Protein 16881	BLAST_CEL2B_HUMAN Chymotrypsin-like elastase family member 2B OS=Homo sapiens GN=CELA2B PE=2 SV=2_P08218	Complete proteome;Disulfide bond;Hydrolase;Polymorphism;Protease;Reference proteome;Secreted;Serine protease;Signal;Zymogen;	3.4.21.71;	K01346;	UniRef50_P05208	UniRef90_P08218	UniRef100_P08218	Homo sapiens	Homo	Hominidae	Primates	Mammalia	Chordata	Metazoa	Eukaryota	Unknown SUBSPECIES	HG3611443;	0.00010256	0.00055452	0.00016044	0.00026995	0.00013675	0.00037874	0.00016523	2.65e-05	0.00081727	0.00028363	0.00066002	0.00037953	0.00012904	0.00033814	2.475e-05	0.00034359	0	0.00092937	0.0007828	0.0012009	0.00057432	0.00061786	0.00058598	0.00052682
Meta-Protein 12664	LCL3_MAGO7 Probable endonuclease LCL3 OS=Magnaporthe oryzae (strain 70-15 / ATCC MYA-4617 / FGSC 8958) GN=LCL3 PE=3 SV=2	Calcium;Complete proteome;Endonuclease;Hydrolase;Membrane;Metal-binding;Mitochondrion;Nuclease;Reference proteome;Transmembrane;Transmembrane helix;	3.1.-.-;	;	UniRef50_A7ECE0	UniRef90_A4RMK0	UniRef100_A4RMK0	Magnaporthe oryzae	Magnaporthe	Magnaporthaceae	Magnaporthales	Sordariomycetes	Ascomycota	Fungi	Eukaryota	Magnaporthe oryzae 70-15	A4RMK0;	0.00038461	0.0005063	0.00018336	0.00071986	0.00075211	0.00053024	0.00027538	0.00031797	0.00031636	0.00053575	0.0003143	0.00058655	0.0003355	0.00036632	0.00012373	0.00071582	0.0006232	8.713e-05	0.0003914	0.00032219	0.00038288	0.00012357	0.00017091	6.198e-05
Meta-Protein 887	BLAST_YTFQ_ECOLI ABC transporter periplasmic-binding protein YtfQ OS=Escherichia coli (strain K12) GN=ytfQ PE=1 SV=1_P39325	3D-structure;Complete proteome;Direct protein sequencing;Periplasm;Reference proteome;Signal;Transport;	;	K02058;	UniRef50_P39325	UniRef90_P39325	UniRef100_P39325	Escherichia coli	Escherichia	Enterobacteriaceae	Enterobacteriales	Gammaproteobacteria	Proteobacteria	Unknown KINGDOM	Bacteria	Escherichia coli K-12	HG4347972;HG4430531;	0.00015384	0.00053041	0.00027505	0.0034793	0	0	0	0	0.00039545	0	0.00012572	0	0.00113554	2.818e-05	0.00118785	0.00146027	0	0.00130692	0.0011742	0.00196245	0.00068371	0	0.00021974	0.00018594
Meta-Protein 8535	BLAST_ALAXM_SULSO Alanyl-tRNA editing protein AlaX-M OS=Sulfolobus solfataricus (strain ATCC 35092 / DSM 1617 / JCM 11322 / P2) GN=alaXM PE=1 SV=1_Q97ZX2	Complete proteome;Cytoplasm;Metal-binding;Phosphoprotein;Protein biosynthesis;Reference proteome;Zinc;	;	K07050;	UniRef50_Q3THG9	UniRef90_Q3THG9	UniRef100_Q5XI97	Rattus norvegicus	Rattus	Muridae	Rodentia	Mammalia	Chordata	Metazoa	Eukaryota	Unknown SUBSPECIES	HG4656569;	0.00023076	4.822e-05	4.584e-05	0	0.00010256	0	0.00011015	0.00673026	2.636e-05	6.303e-05	0.00034573	3.45e-05	2.581e-05	5.636e-05	0	0	7.79e-05	0	0	0.00014645	0	0	0	0
Meta-Protein 669	BLAST_DHE2_CLOSY NAD-specific glutamate dehydrogenase OS=Clostridium symbiosum GN=gdh PE=1 SV=4_P24295	3D-structure;Complete proteome;Direct protein sequencing;Hydrolase;NAD;Oxidoreductase;Reference proteome;	1.4.1.2;3.-.-.-;	;K21613;	EMPTY	EMPTY	EMPTY	Unknown SPECIES	Unknown GENUS	Unknown FAMILY	Unknown ORDER	Unknown CLASS	Firmicutes	Unknown KINGDOM	Bacteria	Unknown SUBSPECIES	HG4872527;HG4871747;HG4871912;HG4182221;	2.564e-05	2.411e-05	0.00165028	2.999e-05	0	0	0	0	7.909e-05	0.0012606	3.143e-05	0	0.00325178	0	0.0007919	0	3.895e-05	8.713e-05	2.796e-05	0.00228464	2.735e-05	0.00126044	0	0.0008987
Meta-Protein 492	BLAST_UBC_HUMAN Polyubiquitin-C OS=Homo sapiens GN=UBC PE=1 SV=3_P0CG48	3D-structure;ADP-ribosylation;Alternative splicing;Complete proteome;Cytoplasm;Direct protein sequencing;Isopeptide bond;Nucleus;Phosphoprotein;Reference proteome;Repeat;Ribonucleoprotein;Ribosomal protein;Ubl conjugation;Ubl conjugation pathway;	;	;K04551;K08770;	UniRef50_P0CG63	UniRef90_P0CH04	UniRef100_P42740	Unknown SPECIES	Unknown GENUS	Unknown FAMILY	Unknown ORDER	Unknown CLASS	Unknown PHYLUM	Unknown KINGDOM	Eukaryota	Unknown SUBSPECIES	HG5360428;P42740;	0.00030768	0.00038576	0.00036673	0.00032993	0.00068374	0.00022725	0.00044061	0.00060943	5.273e-05	0.00047272	0.00044002	0.00048304	0.0003355	5.636e-05	4.949e-05	0.00048676	0.0003116	0.00023234	0.00025161	0.0002929	0.00041023	0.00049429	0.00029299	0.00049583
Meta-Protein 12108	BLAST_TRYP_PIG Trypsin OS=Sus scrofa PE=1 SV=1_P00761	Complete proteome;Cytoplasm;Disulfide bond;Glycoprotein;Hydrolase;Protease;Reference proteome;Secreted;Serine protease;Signal;Zymogen;	3.4.21.118;	;	UniRef50_Q61955	UniRef90_Q61955	UniRef100_O88780	Rattus norvegicus	Rattus	Muridae	Rodentia	Mammalia	Chordata	Metazoa	Eukaryota	Unknown SUBSPECIES	HG5259896;	0.00010256	0.00019288	0.00096266	0.00017996	0.00064955	0.00102261	0.00013769	0	0.00023727	0.00012606	6.286e-05	0.00069006	0.00025808	0.00022543	0.00064342	0.0001718	0.00042845	0.00031947	0.00123012	0.00023432	0.00019144	0.000173	0.00026857	0.00065078
Meta-Protein 15672	Metagenome Unknown							Unknown SPECIES	Unknown GENUS	Unknown FAMILY	Unknown ORDER	Unknown CLASS	Unknown PHYLUM	Unknown KINGDOM	Unknown SUPERKINGDOM	Unknown SUBSPECIES	HG2888390;	0.00023076	0.00038576	0.00013752	0.0004799	0.00088886	0.000303	0.00079861	0.00108638	0.00023727	0.00047272	0.00062859	0.00093158	0.00012904	0.00011271	4.949e-05	0.00020043	0.0005453	0	0.00033549	0.00038077	0.00024614	0	2.442e-05	0
Meta-Protein 11201	BLAST_ITLN1_HUMAN Intelectin-1 OS=Homo sapiens GN=ITLN1 PE=1 SV=1_Q8WWA0	3D-structure;Alternative splicing;Calcium;Cell membrane;Complete proteome;Direct protein sequencing;Disulfide bond;GPI-anchor;Glycoprotein;Lectin;Lipoprotein;Membrane;Metal-binding;Polymorphism;Reference proteome;Secreted;Signal;	;	;K17527;	EMPTY	EMPTY	EMPTY	Unknown SPECIES	Unknown GENUS	Unknown FAMILY	Unknown ORDER	Mammalia	Chordata	Metazoa	Eukaryota	Unknown SUBSPECIES	HG4046413;	0.00046153	0.00057863	0.00022921	0.00065987	0.00020512	0.00049237	2.754e-05	0	0.00055364	0.00176484	0.00040859	0.00010351	0.00051616	0.00014089	4.949e-05	0.00045812	0.00019475	0.00113267	0.00013979	0.00020503	0.00049227	0.00130987	0.0009278	0.00015495
Meta-Protein 15937	BLAST_YTFR_ECOLI Uncharacterized ABC transporter ATP-binding protein YtfR OS=Escherichia coli (strain K12) GN=ytfR PE=3 SV=1_Q6BEX0	ATP-binding;Complete proteome;Nucleotide-binding;Repeat;Transport;	;	K02056;	UniRef50_Q6BEX0	UniRef90_Q6BEX0	UniRef100_P63299	Escherichia coli	Escherichia	Enterobacteriaceae	Enterobacteriales	Gammaproteobacteria	Proteobacteria	Unknown KINGDOM	Bacteria	Escherichia coli O157:H7	HG5057903;	0.0002564	0.00060274	0.00013752	0.00083983	0.00075211	0.00056812	0.00046815	0.00018548	0.00044818	0.00047272	0.00069145	0.00086257	0.00028389	0.00028179	9.899e-05	0.00094488	0.0003116	0	0.00041936	0.00043935	0.00062902	0	2.442e-05	3.099e-05
Meta-Protein 8537	Metagenome Unknown							Unknown SPECIES	Unknown GENUS	Unknown FAMILY	Unknown ORDER	Unknown CLASS	Unknown PHYLUM	Unknown KINGDOM	Unknown SUPERKINGDOM	Unknown SUBSPECIES	HG3000640;	0.00023076	4.822e-05	2.292e-05	0	3.419e-05	0	0.00011015	0.00667727	0	3.151e-05	0.00044002	3.45e-05	2.581e-05	5.636e-05	0	0	7.79e-05	0	0	8.787e-05	2.735e-05	0	0	0
Meta-Protein 15183	BLAST_PLMN_HUMAN Plasminogen OS=Homo sapiens GN=PLG PE=1 SV=2_P00747	3D-structure;Blood coagulation;Cleavage on pair of basic residues;Complete proteome;Direct protein sequencing;Disease mutation;Disulfide bond;Fibrinolysis;Glycoprotein;Hemostasis;Hydrolase;Kringle;Phosphoprotein;Polymorphism;Protease;Reference proteome;Repeat;Secreted;Serine protease;Signal;Thrombophilia;Tissue remodeling;Zymogen;	3.4.21.7;	;K01315;	EMPTY	EMPTY	EMPTY	Unknown SPECIES	Unknown GENUS	Unknown FAMILY	Unknown ORDER	Mammalia	Chordata	Metazoa	Eukaryota	Unknown SUBSPECIES	HG5455812;	0.00038461	0.0002411	0	0	0.00058118	0	0.00121169	0.00169581	0.00026364	0	0.00125719	0.00044854	5.162e-05	0	0	0	0.00183065	0	0	0.00017574	0	0	0	0
Meta-Protein 184	BLAST_POTEE_HUMAN POTE ankyrin domain family member E OS=Homo sapiens GN=POTEE PE=2 SV=3_Q6S8J3	3D-structure;4Fe-4S;ADP-ribosylation;ANK repeat;ATP-binding;Acetylation;Alternative splicing;Aortic aneurysm;Atrial septal defect;Cardiomyopathy;Coiled coil;Complete proteome;Cytoplasm;Cytoskeleton;Deafness;Direct protein sequencing;Disease mutation;Dystonia;Hydrolase;Iron;Iron-sulfur;Isopeptide bond;Mental retardation;Metal-binding;Methylation;Methyltransferase;Muscle protein;Myofibrillar myopathy;Nemaline myopathy;Non-syndromic deafness;Nucleotide-binding;Oxidation;Phosphoprotein;Polymorphism;Protease;Reference proteome;Repeat;S-adenosyl-L-methionine;Transferase;Ubl conjugation;	;2.1.1.-;3.4.-.-;	;K05692;K10354;K10355;K12313;K12314;K12315;K17299;	EMPTY	EMPTY	EMPTY	Unknown SPECIES	Unknown GENUS	Unknown FAMILY	Unknown ORDER	Unknown CLASS	Unknown PHYLUM	Unknown KINGDOM	Unknown SUPERKINGDOM	Unknown SUBSPECIES	HG5547365;HG4262467;HG0442876;Q9UVZ8;P18600;HG4518130;HG5237632;HG5271067;	0.00082049	0.00077151	9.168e-05	0.00014997	0.00064955	0.00056812	0.00060584	0.00058294	0	0.0002206	0.00094289	0.00065556	0.00010323	0.00191614	0.00027222	0.00045812	3.895e-05	0.00029043	0.0007828	0.00099587	0.00027349	0.00012357	4.883e-05	6.198e-05
Meta-Protein 13902	Metagenome Unknown							Unknown SPECIES	Unknown GENUS	Unknown FAMILY	Unknown ORDER	Unknown CLASS	Unknown PHYLUM	Unknown KINGDOM	Unknown SUPERKINGDOM	Unknown SUBSPECIES	HG5589625;	0.00110254	0	0	0	0	0.00018937	0	0	0	0.00097696	0	0	0.00087746	0	0	0	0	0.00354322	0	0	0	0.00074144	0	0
Meta-Protein 8533	Metagenome Unknown							Unknown SPECIES	Unknown GENUS	Unknown FAMILY	Unknown ORDER	Unknown CLASS	Unknown PHYLUM	Unknown KINGDOM	Unknown SUPERKINGDOM	Unknown SUBSPECIES	HG5390166;	0.00020512	9.644e-05	2.292e-05	0	6.837e-05	0	0.00013769	0.00553789	0	9.454e-05	0.00037716	3.45e-05	5.162e-05	8.454e-05	0	0	7.79e-05	0	0	0.00017574	5.47e-05	0	0	0
Meta-Protein 10422	BLAST_NPC2_HUMAN Epididymal secretory protein E1 OS=Homo sapiens GN=NPC2 PE=1 SV=1_P61916	3D-structure;Acetylation;Alternative splicing;Cholesterol metabolism;Complete proteome;Direct protein sequencing;Disease mutation;Disulfide bond;Endoplasmic reticulum;Glycoprotein;Lipid metabolism;Lysosome;Niemann-Pick disease;Polymorphism;Reference proteome;Secreted;Signal;Steroid metabolism;Sterol metabolism;	;	K13443;	UniRef50_P61916	UniRef90_P61916	UniRef100_P61916	Unknown SPECIES	Unknown GENUS	Unknown FAMILY	Primates	Mammalia	Chordata	Metazoa	Eukaryota	Unknown SUBSPECIES	HG2740547;	0.00074357	0.00033754	0	0.00125975	0.00085467	0.00083324	0.00046815	0.00063593	5.273e-05	0.00025212	0.00047145	0.00079357	2.581e-05	0.00022543	0	8.59e-05	0.0003116	0.00072607	0.00067097	0.00041006	0.00019144	2.471e-05	0.0004639	0.00015495
Meta-Protein 14521	BLAST_G3P3_YEAST Glyceraldehyde-3-phosphate dehydrogenase 3 OS=Saccharomyces cerevisiae (strain ATCC 204508 / S288c) GN=TDH3 PE=1 SV=3_P00359	3D-structure;Cell wall;Cell wall biogenesis/degradation;Complete proteome;Cytoplasm;Direct protein sequencing;Glycolysis;Isopeptide bond;NAD;Oxidoreductase;Phosphoprotein;Reference proteome;Secreted;Ubl conjugation;	1.2.1.12;	;K00134;	EMPTY	EMPTY	EMPTY	Unknown SPECIES	Unknown GENUS	Unknown FAMILY	Saccharomycetales	Saccharomycetes	Ascomycota	Fungi	Eukaryota	Unknown SUBSPECIES	HG4204408;	0.0001282	4.822e-05	2.292e-05	0.00071986	6.837e-05	0.00196947	0	0	0.00079091	0.0002206	0.0008486	3.45e-05	0	0.00112714	0.0003712	0.00051539	0.0002337	0.00023234	0.00041936	0.0006151	0.00177766	0.00044486	0.0010743	0.00043385
Meta-Protein 15703	BLAST_HS90B_HORSE Heat shock protein HSP 90-beta OS=Equus caballus GN=HSP90AB1 PE=2 SV=3_Q9GKX8	3D-structure;ATP-binding;Acetylation;Allergen;Alternative splicing;Calcium;Cell cycle;Cell membrane;Chaperone;Chloroplast;Coiled coil;Complete proteome;Cytoplasm;Direct protein sequencing;Disulfide bond;Endoplasmic reticulum;Glycoprotein;Immunity;Innate immunity;Membrane;Methylation;Mitochondrion;Myogenesis;Nucleotide-binding;Nucleus;Phosphoprotein;Plant defense;Plastid;Polymorphism;Protein transport;Reference proteome;Repeat;S-nitrosylation;Sarcoplasmic reticulum;Secreted;Signal;Stress response;Transit peptide;Transport;Ubl conjugation;	;	;K04079;K09487;	EMPTY	EMPTY	EMPTY	Unknown SPECIES	Unknown GENUS	Unknown FAMILY	Unknown ORDER	Unknown CLASS	Unknown PHYLUM	Unknown KINGDOM	Eukaryota	Unknown SUBSPECIES	HG5397283;	0.00035897	0.00036165	0.00050425	0.00014997	0.0005128	0.00045449	8.262e-05	0	0.00018455	0.00028363	0.00022001	0.00051754	0.00059358	0.00025361	0.00056918	0.00040086	0.0002337	0.00043564	0.00095054	0.00082013	0.00010939	0.00044486	0.0001465	0.00164244
Meta-Protein 13780	BLAST_FLAB2_TREMA Flagellar filament 31.3 kDa core protein OS=Treponema maltophilum GN=flaB2 PE=1 SV=1_Q9KWX0	Bacterial flagellum;Secreted;	;	;	UniRef50_P53606	UniRef90_P53606	UniRef100_P53606	Tatlockia micdadei	Tatlockia	Legionellaceae	Legionellales	Gammaproteobacteria	Proteobacteria	Unknown KINGDOM	Bacteria	Unknown SUBSPECIES	HG5149019;	0.00030768	7.233e-05	0.00018336	0	0	0	0	0	0	0	0.0014772	0	0.00116135	0	0.00064342	0.00168933	0.0001558	2.904e-05	0.00055914	0.00043935	0.00024614	0.00044486	0	0.00065078
Meta-Protein 13986	BLAST_EFTU_EUBE2 Elongation factor Tu OS=Eubacterium eligens (strain ATCC 27750 / VPI C15-48) GN=tuf PE=3 SV=1_C4Z2R9	3D-structure;Acetylation;Antibiotic resistance;Cell inner membrane;Cell membrane;Complete proteome;Cytoplasm;Direct protein sequencing;Elongation factor;GTP-binding;Membrane;Methylation;Nucleotide-binding;Phosphoprotein;Protein biosynthesis;RNA-binding;Reference proteome;	;	;K02358;	EMPTY	EMPTY	EMPTY	Unknown SPECIES	Unknown GENUS	Unknown FAMILY	Unknown ORDER	Unknown CLASS	Unknown PHYLUM	Unknown KINGDOM	Bacteria	Unknown SUBSPECIES	HG4684873;	0.00035897	0.00045809	0.00038965	0.00038992	0.00054699	0.00022725	2.754e-05	0	0.00058	0.00066181	0.00040859	0	0.00118716	0.00014089	0.00034646	0.00042949	0.000779	0.00046468	0.00030753	0.00026361	0.00032818	0.00054372	0.00031741	0.00024792
Meta-Protein 9386	BLAST_IC1_HUMAN Plasma protease C1 inhibitor OS=Homo sapiens GN=SERPING1 PE=1 SV=2_P05155	3D-structure;Alternative splicing;Blood coagulation;Complement pathway;Complete proteome;Direct protein sequencing;Disease mutation;Disulfide bond;Fibrinolysis;Glycoprotein;Hemostasis;Immunity;Innate immunity;Polymorphism;Protease inhibitor;Reference proteome;Repeat;Secreted;Serine protease inhibitor;Signal;	;	K04001;	EMPTY	EMPTY	EMPTY	Unknown SPECIES	Unknown GENUS	Unknown FAMILY	Unknown ORDER	Mammalia	Chordata	Metazoa	Eukaryota	Unknown SUBSPECIES	HG5135296;	0.00117946	0.00089206	2.292e-05	0	0.00023931	3.787e-05	0.0009363	0.00084791	0.00039545	3.151e-05	0.00081717	0.00041404	0.00015485	0.00019725	0	5.727e-05	0.0001558	0	0.00013979	0.00026361	0.00013674	0	0	0
Meta-Protein 9073	BLAST_ZA2G_HUMAN Zinc-alpha-2-glycoprotein OS=Homo sapiens GN=AZGP1 PE=1 SV=2_P25311	3D-structure;Complete proteome;Direct protein sequencing;Disulfide bond;Glycoprotein;Pyrrolidone carboxylic acid;Reference proteome;Secreted;Signal;	;	;	UniRef50_P25311	UniRef90_P25311	UniRef100_P25311	Homo sapiens	Homo	Hominidae	Primates	Mammalia	Chordata	Metazoa	Eukaryota	Unknown SUBSPECIES	HG3906761;	0.00038461	0.00045809	0.00018336	0.00011998	0.00064955	0.00045449	0.00038554	0.00029147	0.00034273	0.00025212	0.00028287	0.00037953	0.00049035	0.00025361	0.00017323	5.727e-05	0.00035055	0.00026138	0.00053119	0.00032219	0.00021879	0.00019772	0.00021974	0.00015495
Meta-Protein 8538	Metagenome Unknown							Unknown SPECIES	Unknown GENUS	Unknown FAMILY	Unknown ORDER	Unknown CLASS	Unknown PHYLUM	Unknown KINGDOM	Unknown SUPERKINGDOM	Unknown SUBSPECIES	HG3828272;	0.00017948	4.822e-05	2.292e-05	0	6.837e-05	0	8.262e-05	0.00659777	0	0	0.0003143	3.45e-05	2.581e-05	5.636e-05	0	0	7.79e-05	0	0	2.929e-05	2.735e-05	0	0	0
Meta-Protein 15670	BLAST_RL7_WOLSU 50S ribosomal protein L7/L12 OS=Wolinella succinogenes (strain ATCC 29543 / DSM 1740 / LMG 7466 / NCTC 11488 / FDC 602W) GN=rplL PE=3 SV=1_Q7MA57	Complete proteome;Reference proteome;Ribonucleoprotein;Ribosomal protein;	;	K02935;	UniRef50_P02394	UniRef90_C0QQL5	UniRef100_C0QQL5	Persephonella marina	Persephonella	Hydrogenothermaceae	Aquificales	Aquificae	Aquificae	Unknown KINGDOM	Bacteria	Persephonella marina EX-H1	HG1547189;	0.00038461	0.00019288	0.00013752	0.00032993	0.00136747	0.00026512	0.00090877	0.00129836	0.00018455	0.00025212	0.00037716	0.00055205	0.00010323	0.00011271	7.424e-05	0.00011453	0.0007011	0	0.00036344	0.00035148	0.00013674	0	0	0
Meta-Protein 11252	BLAST_CATS_HUMAN Cathepsin S OS=Homo sapiens GN=CTSS PE=1 SV=3_P25774	3D-structure;Alternative splicing;Complete proteome;Direct protein sequencing;Disulfide bond;Glycoprotein;Hydrolase;Lysosome;Polymorphism;Protease;Reference proteome;Signal;Thiol protease;Zymogen;	3.4.22.27;	;K01368;	EMPTY	EMPTY	EMPTY	Unknown SPECIES	Unknown GENUS	Unknown FAMILY	Unknown ORDER	Mammalia	Chordata	Metazoa	Eukaryota	Unknown SUBSPECIES	HG4199324;	0.00015384	0.00028932	0.00016044	0.00038992	0.00082048	0.00056812	0.00038554	0.00047695	0.00042182	0.00028363	0.00018858	0.00044854	0.00012904	8.454e-05	0.00014848	0.00054402	0.00066215	0.00017426	0.00064301	0.00014645	0.00038288	0.00012357	0.00012208	0.00012396
Meta-Protein 13182	Metagenome Unknown							Unknown SPECIES	Unknown GENUS	Unknown FAMILY	Unknown ORDER	Unknown CLASS	Unknown PHYLUM	Unknown KINGDOM	Unknown SUPERKINGDOM	Unknown SUBSPECIES	HG4205353;	5.128e-05	0	0	0	0	0	0	0	0.00100182	0.0008509	0	0	0.00149685	0	0.0003712	0	0	0.00087128	0	0	0.00038288	0.00103801	0	0.00127057
Meta-Protein 17062	BLAST_OTOGL_MOUSE Otogelin-like protein OS=Mus musculus GN=Otogl PE=1 SV=1_F7A4A7	Coiled coil;Disulfide bond;Repeat;Secreted;Signal;	;	;	UniRef50_Q9IBG7	UniRef90_Q9IBG7	UniRef100_Q9IBG7	Xenopus laevis	Xenopus	Pipidae	Anura	Amphibia	Chordata	Metazoa	Eukaryota	Unknown SUBSPECIES	HG5602631;	0.0002564	0.00021699	0.00027505	8.998e-05	0.00041024	0.000303	0.00019277	2.65e-05	0.00058	0.00031515	0.00050288	6.901e-05	7.742e-05	0	0.00032171	0.00011453	0.0006232	0.00043564	0.00041936	0.00038077	0.00073841	0.00029657	0.00034182	0.00024792
Meta-Protein 17499	BLAST_DPO4_CLOTH DNA polymerase IV OS=Clostridium thermocellum (strain ATCC 27405 / DSM 1237 / NBRC 103400 / NCIMB 10682 / NRRL B-4536 / VPI 7372) GN=dinB PE=3 SV=1_A3DH61	Complete proteome;Cytoplasm;DNA damage;DNA repair;DNA replication;DNA-binding;DNA-directed DNA polymerase;Magnesium;Metal-binding;Mutator protein;Nucleotidyltransferase;Reference proteome;Transferase;	2.7.7.7;	K02346;	UniRef50_A3DH61	UniRef90_A3DH61	UniRef100_A3DH61	Clostridium thermocellum	Clostridium	Clostridiaceae	Clostridiales	Clostridia	Firmicutes	Unknown KINGDOM	Bacteria	Clostridium thermocellum ATCC 27405	HG0066777;	0.00023076	0.00031343	0.00016044	0.00023995	0.0005128	0.00049237	0.00016523	5.299e-05	0.00026364	0.00040969	0.00025144	0.00031053	0.00036131	0.00056357	0.00019798	0.00037223	0.00042845	0.0004066	0.00030753	0.00076155	0.00019144	0.00056843	0.00034182	0.00046484
Meta-Protein 14483	BLAST_C4BPA_HUMAN C4b-binding protein alpha chain OS=Homo sapiens GN=C4BPA PE=1 SV=2_P04003	3D-structure;Alternative splicing;Complement pathway;Complete proteome;Cytoplasmic vesicle;Direct protein sequencing;Disulfide bond;Fertilization;Glycoprotein;Immunity;Innate immunity;Polymorphism;Reference proteome;Repeat;Secreted;Signal;Sushi;	;	;K04002;	EMPTY	EMPTY	EMPTY	Unknown SPECIES	Unknown GENUS	Unknown FAMILY	Unknown ORDER	Mammalia	Chordata	Metazoa	Eukaryota	Unknown SUBSPECIES	HG5250829;	0.00041025	0.00067507	0	0	0.00027349	0	0.00013769	0.00135135	0.00018455	6.303e-05	0.00088003	6.901e-05	5.162e-05	8.454e-05	0	5.727e-05	0.00198645	0	0.00011183	0.00020503	0	0	0	0
Meta-Protein 952	BLAST_ACTB_CAVPO Actin, cytoplasmic 1 OS=Cavia porcellus GN=ACTB PE=2 SV=1_Q71FK5	3D-structure;ADP-ribosylation;ANK repeat;ATP-binding;Acetylation;Alternative splicing;Aortic aneurysm;Atrial septal defect;Cardiomyopathy;Coiled coil;Complete proteome;Cytoplasm;Cytoskeleton;Deafness;Direct protein sequencing;Disease mutation;Dystonia;Isopeptide bond;Mental retardation;Methylation;Muscle protein;Nemaline myopathy;Non-syndromic deafness;Nucleotide-binding;Oxidation;Phosphoprotein;Polymorphism;Reference proteome;Repeat;Ubl conjugation;	;	;K05692;K10354;K10355;K12313;K12314;K12315;K17299;	UniRef50_P02572	UniRef90_P02572	UniRef100_P53478	Unknown SPECIES	Unknown GENUS	Unknown FAMILY	Unknown ORDER	Unknown CLASS	Unknown PHYLUM	Unknown KINGDOM	Eukaryota	Unknown SUBSPECIES	HG4490839;P53478;	0.00082049	0.00156713	9.168e-05	0	0.00071792	0	0.00090877	0.00103339	0	0.00015757	0.00176007	0.00103509	0	0	2.475e-05	0.00020043	0	0	8.387e-05	0.00011716	0.00041023	0.00012357	2.442e-05	0
Meta-Protein 15839	BLAST_G3P2_YEAST Glyceraldehyde-3-phosphate dehydrogenase 2 OS=Saccharomyces cerevisiae (strain ATCC 204508 / S288c) GN=TDH2 PE=1 SV=3_P00358	3D-structure;Cell wall;Cell wall biogenesis/degradation;Complete proteome;Cytoplasm;Direct protein sequencing;Glycolysis;Isopeptide bond;NAD;Oxidoreductase;Phosphoprotein;Reference proteome;Secreted;Ubl conjugation;	1.2.1.12;	;K00134;	EMPTY	EMPTY	EMPTY	Unknown SPECIES	Unknown GENUS	Unknown FAMILY	Saccharomycetales	Saccharomycetes	Ascomycota	Fungi	Eukaryota	Unknown SUBSPECIES	HG4205210;	0.0001282	2.411e-05	2.292e-05	0.00044991	0.00010256	0.00219672	0	0	0.00052727	0.00015757	0.00040859	3.45e-05	7.742e-05	0.00115532	0.00019798	0.00065855	0.0003116	5.809e-05	0.00041936	0.00067368	0.00112129	0.00056843	0.00078131	0.00068177
Meta-Protein 3197	BLAST_GLUA1_ORYSJ Glutelin type-A 1 OS=Oryza sativa subsp. japonica GN=GLUA1 PE=1 SV=2_P07728	Complete proteome;Direct protein sequencing;Disulfide bond;Polymorphism;Reference proteome;Seed storage protein;Signal;Storage protein;Vacuole;	;	;	EMPTY	EMPTY	EMPTY	Magnoliophyta	Unknown GENUS	Poaceae	Poales	Liliopsida	Streptophyta	Viridiplantae	Eukaryota	Unknown SUBSPECIES	HG5049067;HG5047672;	0	0	4.584e-05	0.0005099	0	0	0	0	0	0.0014812	0.00012572	0.0046234	0	0	0.00160855	0	0	0	2.796e-05	5.858e-05	0	0	0.00144054	0.00071276
Meta-Protein 726	BLAST_CH60_EUBE2 60 kDa chaperonin OS=Eubacterium eligens (strain ATCC 27750 / VPI C15-48) GN=groL PE=3 SV=1_C4Z3R4	3D-structure;ATP-binding;Cell outer membrane;Chaperone;Complete proteome;Cytoplasm;Direct protein sequencing;Isopeptide bond;Membrane;Nucleotide-binding;Plasmid;Reference proteome;Secreted;Stress response;Ubl conjugation;	;	;K04077;	EMPTY	EMPTY	EMPTY	Unknown SPECIES	Unknown GENUS	Unknown FAMILY	Unknown ORDER	Unknown CLASS	Unknown PHYLUM	Unknown KINGDOM	Unknown SUPERKINGDOM	Unknown SUBSPECIES	HG5151298;HG5149664;HG5071298;	0.00041025	0.00028932	0.00036673	0.0005099	3.419e-05	0.0001515	0	0	0.00034273	0.00050424	0.00022001	0	0.00049035	0.00042268	0.00071766	0.00034359	0.00112955	0.00063894	0.00027957	0.00038077	0.00071106	0.00024715	0.00036624	0.00043385
Meta-Protein 9135	GPDA_EHRCR Glycerol-3-phosphate dehydrogenase [NAD(P)+] OS=Ehrlichia chaffeensis (strain ATCC CRL-10679 / Arkansas) GN=gpsA PE=3 SV=1	Complete proteome;Cytoplasm;Lipid biosynthesis;Lipid metabolism;NAD;Oxidoreductase;Phospholipid biosynthesis;Phospholipid metabolism;Reference proteome;	1.1.1.94;	K00057;	UniRef50_Q2GHC3	UniRef90_Q2GHC3	UniRef100_Q2GHC3	Ehrlichia chaffeensis	Ehrlichia	Anaplasmataceae	Rickettsiales	Alphaproteobacteria	Proteobacteria	Unknown KINGDOM	Bacteria	Ehrlichia chaffeensis str. Arkansas	Q2GHC3;	2.564e-05	0.00031343	6.876e-05	0	0.00041024	0.00037874	0.00041308	0.00021198	0.00129182	6.303e-05	6.286e-05	0.00062105	7.742e-05	0.00016907	7.424e-05	2.863e-05	0.00027265	8.713e-05	0.00148173	8.787e-05	5.47e-05	9.886e-05	2.442e-05	9.297e-05
Meta-Protein 8534	Metagenome Unknown							Unknown SPECIES	Unknown GENUS	Unknown FAMILY	Unknown ORDER	Unknown CLASS	Unknown PHYLUM	Unknown KINGDOM	Unknown SUPERKINGDOM	Unknown SUBSPECIES	HG5478266;	0.00015384	4.822e-05	4.584e-05	0	6.837e-05	0	5.508e-05	0.00625331	2.636e-05	6.303e-05	0.00025144	3.45e-05	2.581e-05	5.636e-05	0	0	7.79e-05	0	0	0.00011716	0	0	0	0
Meta-Protein 8513	Metagenome Unknown							Unknown SPECIES	Unknown GENUS	Unknown FAMILY	Unknown ORDER	Unknown CLASS	Unknown PHYLUM	Unknown KINGDOM	Unknown SUPERKINGDOM	Unknown SUBSPECIES	HG5344888;	0.00394862	0	0	0	0	0	0	0	0	0	0	0	0.00454217	0.00022543	0	0	0	2.904e-05	0.00522799	0.0002929	0	0	0	0
Meta-Protein 14677	BLAST_HV320_HUMAN Immunoglobulin heavy variable 3-20 OS=Homo sapiens GN=IGHV3-20 PE=3 SV=2_A0A0C4DH32	Adaptive immunity;Cell membrane;Complete proteome;Disulfide bond;Immunity;Immunoglobulin V region;Immunoglobulin domain;Membrane;Polymorphism;Reference proteome;Secreted;Signal;	;	;	UniRef50_P01764	UniRef90_A0A0C4DH32	UniRef100_A0A0C4DH32	Homo sapiens	Homo	Hominidae	Primates	Mammalia	Chordata	Metazoa	Eukaryota	Unknown SUBSPECIES	HG1281520;	0.00041025	0.00045809	0.00025213	0.00014997	0.00047862	0.00056812	0.00033046	0.00013249	7.909e-05	0.00053575	0.00028287	0.00069006	0.00020646	0.00045086	0.00034646	0.00028633	0.0004674	0.00063894	0.00025161	0.00038077	0.00019144	0.00029657	7.325e-05	0.00049583
Meta-Protein 819	BLAST_ENOB_HUMAN Beta-enolase OS=Homo sapiens GN=ENO3 PE=1 SV=5_P13929	3D-structure;Acetylation;Allergen;Alternative initiation;Alternative splicing;Cell membrane;Chloroplast;Complete proteome;Cytoplasm;DNA-binding;Direct protein sequencing;Disease mutation;Eye lens protein;Glycogen storage disease;Glycolysis;Isopeptide bond;Lyase;Magnesium;Membrane;Metal-binding;Mitochondrion;Mitochondrion outer membrane;Nucleus;Phosphoprotein;Plasminogen activation;Plastid;Polymorphism;Reference proteome;Repressor;Secreted;Sporulation;Stress response;Transcription;Transcription regulation;Transit peptide;Ubl conjugation;Virulence;	4.2.1.11;	;K01689;	UniRef50_P25696	UniRef90_P08734	UniRef100_P08734	Unknown SPECIES	Unknown GENUS	Unknown FAMILY	Unknown ORDER	Unknown CLASS	Unknown PHYLUM	Unknown KINGDOM	Unknown SUPERKINGDOM	Unknown SUBSPECIES	HG4804001;P08734;HG4865286;HG4790826;	0.00084613	0.00081973	0.00032089	0.00038992	6.837e-05	0.00098474	8.262e-05	0.00021198	2.636e-05	0.00078787	9.429e-05	0	0.00023227	0.00247971	0.0003712	0.00048676	0.00011685	0.0006099	0.00083872	0.00079084	5.47e-05	0.00024715	0.00036624	0.00074375
Meta-Protein 17943	BLAST_IGHA1_HUMAN Immunoglobulin heavy constant alpha 1 OS=Homo sapiens GN=IGHA1 PE=1 SV=2_P01876	3D-structure;Adaptive immunity;Cell membrane;Chromophore;Chromosomal rearrangement;Complete proteome;Direct protein sequencing;Disulfide bond;Glycoprotein;Immunity;Immunoglobulin C region;Immunoglobulin V region;Immunoglobulin domain;Membrane;Polymorphism;Reference proteome;Repeat;Secreted;	;	;	EMPTY	EMPTY	EMPTY	Unknown SPECIES	Unknown GENUS	Hominidae	Primates	Mammalia	Chordata	Metazoa	Eukaryota	Unknown SUBSPECIES	HG5067048;	0.00017948	0.00048219	0.00029797	0.00023995	0.00058118	0.00056812	0.00049569	0.00026497	0.00036909	0	0.00022001	0.00051754	0.00023227	0.00042268	0.00029696	0.0002577	0.0003895	0.00037756	0.0005871	0.00032219	0.00032818	0	0.00026857	0.00024792
Meta-Protein 17128	BLAST_CEAM6_HUMAN Carcinoembryonic antigen-related cell adhesion molecule 6 OS=Homo sapiens GN=CEACAM6 PE=1 SV=3_P40199	3D-structure;Cell membrane;Complete proteome;Direct protein sequencing;Disulfide bond;GPI-anchor;Glycoprotein;Immunoglobulin domain;Lipoprotein;Membrane;Polymorphism;Reference proteome;Repeat;Signal;	;	K06499;	EMPTY	EMPTY	EMPTY	Homo sapiens	Homo	Hominidae	Primates	Mammalia	Chordata	Metazoa	Eukaryota	Unknown SUBSPECIES	HG4298598;	0.00035897	0.00012055	0.00029797	0.00044991	0.00047862	0.00053024	0.00044061	0	0.00036909	0.00072484	0.0003143	0	0.00041292	0	0.00012373	0.00068719	0.00050635	0.00031947	0.00030753	0.00026361	0.00051962	0.00022243	0.0001465	0
Meta-Protein 12918	BLAST_IAA1_WHEAT Alpha-amylase inhibitor 0.19 OS=Triticum aestivum PE=1 SV=1_P01085	3D-structure;Allergen;Alpha-amylase inhibitor;Complete proteome;Direct protein sequencing;Disulfide bond;Reference proteome;Secreted;	;	;	UniRef50_P01083	UniRef90_P01085	UniRef100_P01085	Triticum aestivum	Triticum	Poaceae	Poales	Liliopsida	Streptophyta	Viridiplantae	Eukaryota	Unknown SUBSPECIES	HG1749088;	0.00035897	0.00012055	0.00048133	0.00011998	0.00017093	0.00075749	0	0	0.00013182	0.0006303	0.00015715	0.00044854	0.00043873	0.00050721	7.424e-05	0.00048676	0.00019475	0.00055181	0.00030753	0.00084942	0.00082046	0.00069201	0.00031741	0.00086771
Meta-Protein 16512	BLAST_SLN1_CANAL Histidine protein kinase SLN1 OS=Candida albicans (strain SC5314 / ATCC MYA-2876) GN=SLN1 PE=1 SV=1_Q5A872	ATP-binding;Complete proteome;Kinase;Nucleotide-binding;Phosphoprotein;Reference proteome;Repeat;Transducer;Transferase;Two-component regulatory system;	2.7.13.3;	;	UniRef50_Q54YZ9	UniRef90_Q54YZ9	UniRef100_Q54YZ9	Dictyostelium discoideum	Dictyostelium	Unknown FAMILY	Dictyosteliida	Unknown CLASS	Unknown PHYLUM	Unknown KINGDOM	Eukaryota	Unknown SUBSPECIES	HG5378392;	0.00033332	0.00048219	6.876e-05	0.00185963	0.00020512	0.0001515	0.00030292	5.299e-05	0.00071182	0.00044121	0.00078574	0.00051754	0.00012904	5.636e-05	9.899e-05	0.00171797	0	8.713e-05	0.00013979	0.00014645	0.00120334	4.943e-05	7.325e-05	9.297e-05
Meta-Protein 868	BLAST_THLA_CLOAB Acetyl-CoA acetyltransferase OS=Clostridium acetobutylicum (strain ATCC 824 / DSM 792 / JCM 1419 / LMG 5710 / VKM B-1787) GN=thlA PE=1 SV=1_P45359	3D-structure;Acyltransferase;Cell membrane;Complete proteome;Cytoplasm;Direct protein sequencing;Glycosyltransferase;Lipoprotein;Membrane;Palmitate;Phosphate transport;Reference proteome;Signal;Transferase;Transport;	;2.3.1.9;2.4.-.-;	;K00626;K02040;	EMPTY	EMPTY	EMPTY	Unknown SPECIES	Unknown GENUS	Unknown FAMILY	Unknown ORDER	Unknown CLASS	Unknown PHYLUM	Unknown KINGDOM	Bacteria	Unknown SUBSPECIES	HG4663011;HG4086234;HG3689522;HG4669993;	0.00028204	0	0	0	0	0	0	0	0.00050091	9.454e-05	0	0	0.00183235	0	0.00051969	0	0	0.00026138	0	0	0.00010939	0.00044486	0	0.00046484
Meta-Protein 17211	Metagenome Unknown							Unknown SPECIES	Unknown GENUS	Unknown FAMILY	Unknown ORDER	Unknown CLASS	Unknown PHYLUM	Unknown KINGDOM	Unknown SUPERKINGDOM	Unknown SUBSPECIES	HG4261057;	0.0001282	0.00016877	0.00068762	0.00014997	3.419e-05	0	0	0	0.00036909	0.00044121	0.00028287	0	0.00069681	5.636e-05	0.00054443	0.00048676	7.79e-05	0.0002033	0.00013979	0.00011716	0.00057432	0.00066729	0.0006104	0.00136354
Meta-Protein 16514	BLAST_YCGG_ECOLI Uncharacterized protein YcgG OS=Escherichia coli (strain K12) GN=ycgG PE=1 SV=2_P75995	3D-structure;Cell membrane;Complete proteome;Membrane;Reference proteome;Transmembrane;Transmembrane helix;	;	K21023;	UniRef50_Q9I310	UniRef90_Q9I310	UniRef100_Q9I310	Pseudomonas aeruginosa	Pseudomonas	Pseudomonadaceae	Pseudomonadales	Gammaproteobacteria	Proteobacteria	Unknown KINGDOM	Bacteria	Pseudomonas aeruginosa PAO1	HG5358799;	0.00046153	0.00036165	6.876e-05	0.00179964	0.00017093	0.00011362	0.00022031	2.65e-05	0.00076455	0.00034666	0.00078574	0.00058655	0.00012904	2.818e-05	9.899e-05	0.00168933	0	5.809e-05	0.00011183	0.00014645	0.00117599	2.471e-05	7.325e-05	9.297e-05
Meta-Protein 212	BLAST_NANH_MICVI Sialidase OS=Micromonospora viridifaciens GN=nedA PE=1 SV=1_Q02834	Calcium;Cell wall;Complete proteome;Glycosidase;Hydrolase;Metal-binding;Peptidoglycan-anchor;Reference proteome;Secreted;Signal;	3.2.1.97;	;	UniRef50_A9WNA0	UniRef90_A9WNA0	UniRef100_A9WNA0	Renibacterium salmoninarum	Renibacterium	Micrococcaceae	Actinomycetales	Actinobacteria	Actinobacteria	Unknown KINGDOM	Bacteria	Renibacterium salmoninarum ATCC 33209	HG5595661;HG5596165;	0.00069229	0	4.584e-05	0.00014997	0	0.00037874	0	0	0.00023727	0.00040969	0	0	0.00061939	5.636e-05	7.424e-05	0.00103078	0	0.00322375	0	0	2.735e-05	0.00111215	0	0.00030989
Meta-Protein 12243	BLAST_RRBR1_CLOAB Reverse rubrerythrin-1 OS=Clostridium acetobutylicum (strain ATCC 824 / DSM 792 / JCM 1419 / LMG 5710 / VKM B-1787) GN=rbr3A PE=1 SV=1_Q97D82	Complete proteome;Detoxification;Direct protein sequencing;Electron transport;Iron;Metal-binding;NAD;Oxidoreductase;Peroxidase;Reference proteome;Stress response;Transport;	1.11.1.1;	;	UniRef50_Q97D83	UniRef90_Q97D83	UniRef100_Q97D82	Clostridium acetobutylicum	Clostridium	Clostridiaceae	Clostridiales	Clostridia	Firmicutes	Unknown KINGDOM	Bacteria	Clostridium acetobutylicum ATCC 824	HG2429396;	0.00033332	4.822e-05	0.00043549	0	0	7.575e-05	0	0	0.00042182	0.00192241	0	0	0.00054196	0.00011271	0.00034646	5.727e-05	0	0.00142309	0	0	0.00062902	0.00116158	2.442e-05	0.00037187
Meta-Protein 13493	BLAST_TRY3_HUMAN Trypsin-3 OS=Homo sapiens GN=PRSS3 PE=1 SV=2_P35030	3D-structure;Alternative splicing;Calcium;Complete proteome;Digestion;Disulfide bond;Hydrolase;Metal-binding;Polymorphism;Protease;Reference proteome;Secreted;Serine protease;Signal;Sulfation;Zymogen;	3.4.21.4;	K01312;	UniRef50_P35030	UniRef90_P35030	UniRef100_P35030	Homo sapiens	Homo	Hominidae	Primates	Mammalia	Chordata	Metazoa	Eukaryota	Unknown SUBSPECIES	HG3963737;	0.00053845	0.0002411	0.00055009	0.00014997	0.00023931	0.00056812	8.262e-05	5.299e-05	0.00092273	0.00028363	0.00028287	0.00024152	0.00049035	0.00019725	0.00118785	0.00014316	7.79e-05	0.0006099	0.00055914	0.00049794	0.00043758	0.00049429	0.00031741	0.00049583
Meta-Protein 12011	BLAST_IGHG4_HUMAN Immunoglobulin heavy constant gamma 4 OS=Homo sapiens GN=IGHG4 PE=1 SV=1_P01861	3D-structure;Adaptive immunity;Alternative splicing;Cell membrane;Chromosomal rearrangement;Complete proteome;Direct protein sequencing;Disulfide bond;Glycoprotein;Immunity;Immunoglobulin C region;Immunoglobulin V region;Immunoglobulin domain;Membrane;Polymorphism;Pyrrolidone carboxylic acid;Reference proteome;Repeat;Secreted;Transmembrane;Transmembrane helix;	;	;	EMPTY	EMPTY	EMPTY	Unknown SPECIES	Unknown GENUS	Unknown FAMILY	Unknown ORDER	Mammalia	Chordata	Metazoa	Eukaryota	Unknown SUBSPECIES	HG5096033;	0.00023076	0.00019288	4.584e-05	8.998e-05	0.00013675	0.00022725	0.00066092	0.00196078	2.636e-05	0	0.00012572	0.00027602	0.00010323	0.00030996	2.475e-05	0.00014316	0.0004674	0.00011617	0.0001957	0.00023432	2.735e-05	2.471e-05	0	6.198e-05
Meta-Protein 953	BLAST_PDC1_YEAST Pyruvate decarboxylase isozyme 1 OS=Saccharomyces cerevisiae (strain ATCC 204508 / S288c) GN=PDC1 PE=1 SV=7_P06169	3D-structure;Acetylation;Allosteric enzyme;Branched-chain amino acid catabolism;Complete proteome;Cytoplasm;Decarboxylase;Direct protein sequencing;Isopeptide bond;Lyase;Magnesium;Metal-binding;Nucleus;Phenylalanine catabolism;Phosphoprotein;Pyruvate;Reference proteome;Thiamine pyrophosphate;Tryptophan catabolism;Ubl conjugation;	4.1.1.-;4.1.1.1;4.1.1.43;4.1.1.72;4.1.1.74;	;K01568;	UniRef50_P16467	UniRef90_P33149	UniRef100_P33149	Unknown SPECIES	Unknown GENUS	Unknown FAMILY	Unknown ORDER	Unknown CLASS	Ascomycota	Fungi	Eukaryota	Unknown SUBSPECIES	HG5194046;P33149;	0.00010256	2.411e-05	6.876e-05	0.00080984	0.00010256	0.00212097	0	0	0.00034273	0.00012606	0.00028287	0	5.162e-05	0.00112714	0.00014848	0.00042949	0	2.904e-05	0.00044731	0.00055652	0.00087515	0.00076615	0.00073248	0.00034088
Meta-Protein 9137	BLAST_YUFP_BACSU Uncharacterized ABC transporter permease protein YufP OS=Bacillus subtilis (strain 168) GN=yufP PE=3 SV=1_O05254	Cell membrane;Complete proteome;Membrane;Reference proteome;Transmembrane;Transmembrane helix;Transport;	;	K02057;	UniRef50_O05254	UniRef90_O05254	UniRef100_O05254	Bacillus subtilis subsp. subtilis str. 168	Bacillus	Bacillaceae	Bacillales	Bacilli	Firmicutes	Unknown KINGDOM	Bacteria	Bacillus subtilis subsp. subtilis	HG4749291;	2.564e-05	0.00033754	0	0	0.00030768	0.00037874	0.00082615	0.00018548	0.00087	3.151e-05	6.286e-05	0.00062105	0.00010323	2.818e-05	7.424e-05	5.727e-05	0.0001558	8.713e-05	0.0017613	5.858e-05	0	4.943e-05	4.883e-05	6.198e-05
Meta-Protein 18252	BLAST_RRBR1_CLOAB Reverse rubrerythrin-1 OS=Clostridium acetobutylicum (strain ATCC 824 / DSM 792 / JCM 1419 / LMG 5710 / VKM B-1787) GN=rbr3A PE=1 SV=1_Q97D82	Complete proteome;Detoxification;Direct protein sequencing;Electron transport;Iron;Metal-binding;NAD;Oxidoreductase;Peroxidase;Reference proteome;Stress response;Transport;	1.11.1.1;	;	UniRef50_Q97D83	UniRef90_Q97D83	UniRef100_Q97D82	Clostridium acetobutylicum	Clostridium	Clostridiaceae	Clostridiales	Clostridia	Firmicutes	Unknown KINGDOM	Bacteria	Clostridium acetobutylicum ATCC 824	HG2642530;	0.00033332	7.233e-05	0.0001146	0	0	0	0	0	0.00021091	0.00122908	0.0003143	0	0.00056777	0.00011271	0.00014848	0.00028633	0	0.00136501	0	0	0.00054697	0.00056843	0	0.00074375
Meta-Protein 15381	HBB_CHETO Hemoglobin subunit beta OS=Cheracebus torquatus GN=HBB PE=2 SV=3	Acetylation;Heme;Iron;Metal-binding;Oxygen transport;Phosphoprotein;S-nitrosylation;Transport;	;	;	UniRef50_P68871	UniRef90_P68871	UniRef100_Q6WN20	Callicebus torquatus	Callicebus	Pitheciidae	Primates	Mammalia	Chordata	Metazoa	Eukaryota	Unknown SUBSPECIES	Q6WN20;	0.00033332	0.00040987	2.292e-05	0.00035993	6.837e-05	7.575e-05	0.00096384	0.00015898	7.909e-05	9.454e-05	0.00128862	0.00031053	2.581e-05	0.00025361	0	0.00077309	7.79e-05	0	0	0	0.00030083	0	0	0
Meta-Protein 11266	BLAST_DHE2_CLODI NAD-specific glutamate dehydrogenase OS=Clostridioides difficile GN=gluD PE=3 SV=1_P27346	3D-structure;Complete proteome;Direct protein sequencing;NAD;NADP;Oxidoreductase;Reference proteome;	1.4.1.3;	K00261;	UniRef50_P96110	UniRef90_P96110	UniRef100_P96110	Thermotoga maritima	Thermotoga	Thermotogaceae	Thermotogales	Thermotogae	Thermotogae	Unknown KINGDOM	Bacteria	Thermotoga maritima MSB8	HG4697786;	0.00128202	0.0034718	0	0	0	0	0	0	0	0	0	0	0.00190978	0	0	0	0	0	0	0	0	0	0	0
Meta-Protein 910	BLAST_ZG16_HUMAN Zymogen granule membrane protein 16 OS=Homo sapiens GN=ZG16 PE=1 SV=2_O60844	3D-structure;Complete proteome;Cytoplasmic vesicle;Direct protein sequencing;Extracellular matrix;Golgi apparatus;Lectin;Polymorphism;Protein transport;Reference proteome;Secreted;Signal;Transport;	;	;	EMPTY	EMPTY	EMPTY	Unknown SPECIES	Unknown GENUS	Unknown FAMILY	Unknown ORDER	Mammalia	Chordata	Metazoa	Eukaryota	Unknown SUBSPECIES	HG2161793;Q8CJD3;	5.128e-05	0.00019288	0.00029797	2.999e-05	0.00017093	0.0001515	5.508e-05	0	0	0.00040969	3.143e-05	0.00065556	0.00038712	8.454e-05	0.00017323	0.00014316	0.00081795	0.0008132	0	0	2.735e-05	0.00059315	4.883e-05	0.00040286
Meta-Protein 706	BLAST_DHE4_COREF NADP-specific glutamate dehydrogenase OS=Corynebacterium efficiens (strain DSM 44549 / YS-314 / AJ 12310 / JCM 11189 / NBRC 100395) GN=gdh PE=3 SV=2_Q8RQP4	3D-structure;Complete proteome;NAD;NADP;Oxidoreductase;Reference proteome;	1.4.1.3;1.4.1.4;	;K00262;	EMPTY	EMPTY	EMPTY	Unknown SPECIES	Unknown GENUS	Unknown FAMILY	Unknown ORDER	Unknown CLASS	Unknown PHYLUM	Unknown KINGDOM	Bacteria	Unknown SUBSPECIES	HG4884635;HG4885376;HG4883152;	0.00028204	2.411e-05	0	0	0	0	0	0	0	0.0002206	0.00100575	0	0.00121297	0	0.00071766	0.00045812	0	0.00011617	0.00044731	0.00067368	0.00019144	0.00177945	4.883e-05	0.00182838
Meta-Protein 18112	BLAST_HV601_HUMAN Immunoglobulin heavy variable 6-1 OS=Homo sapiens GN=IGHV6-1 PE=3 SV=1_A0A0B4J1U7	3D-structure;Adaptive immunity;Alternative splicing;Cell membrane;Complete proteome;Direct protein sequencing;Disulfide bond;Glycoprotein;Immunity;Immunoglobulin C region;Immunoglobulin V region;Immunoglobulin domain;Membrane;Polymorphism;Pyrrolidone carboxylic acid;Reference proteome;Repeat;Secreted;Transmembrane;Transmembrane helix;	;	;	EMPTY	EMPTY	EMPTY	Unknown SPECIES	Unknown GENUS	Unknown FAMILY	Unknown ORDER	Mammalia	Chordata	Metazoa	Eukaryota	Unknown SUBSPECIES	HG5274603;	7.692e-05	0.00065096	0.00034381	5.999e-05	0.00116235	0.00022725	0.00052323	0.00015898	0.00042182	0.00015757	0.00053431	0.0011386	0.00020646	0.00014089	0.00017323	5.727e-05	0.00074005	0.00011617	0.00072689	8.787e-05	0.00027349	7.414e-05	0.0001465	6.198e-05
Meta-Protein 3047	BLAST_TPIS_BACV8 Triosephosphate isomerase OS=Bacteroides vulgatus (strain ATCC 8482 / DSM 1447 / JCM 5826 / NBRC 14291 / NCTC 11154) GN=tpiA PE=3 SV=1_A6KXL2	3D-structure;ATP-binding;Complete proteome;Cytoplasm;Fatty acid biosynthesis;Fatty acid metabolism;Gluconeogenesis;Glycolysis;Isomerase;Kinase;Lipid biosynthesis;Lipid metabolism;Multifunctional enzyme;Nucleotide-binding;Pentose shunt;Reference proteome;Transferase;	2.7.2.3;5.3.1.1;	K00927;K01803;	EMPTY	EMPTY	EMPTY	Unknown SPECIES	Unknown GENUS	Unknown FAMILY	Unknown ORDER	Unknown CLASS	Unknown PHYLUM	Unknown KINGDOM	Bacteria	Unknown SUBSPECIES	HG3409682;HG5372569;HG5366026;HG5311928;HG0295280;	0	0	0.00176488	0	0	0	0	0	0	0	0	0	0	0	0.00230147	0	0	0	0	0	0	2.471e-05	0.00024416	0
Meta-Protein 728	BLAST_NIFJ_ANAVA Pyruvate-flavodoxin oxidoreductase (Fragment) OS=Anabaena variabilis GN=nifJ PE=3 SV=1_P0C181	3D-structure;4Fe-4S;Calcium;Cell cycle;Cell division;Cell inner membrane;Cell membrane;Complete proteome;Cytoplasm;Direct protein sequencing;Disulfide bond;Electron transport;FAD;FMN;Flavoprotein;Iron;Iron-sulfur;Magnesium;Membrane;Metal-binding;Mitochondrion;NADP;Nitrogen fixation;Oxidoreductase;Plasmid;Pyruvate;Reference proteome;Repeat;Thiamine pyrophosphate;Transit peptide;Transmembrane;Transmembrane helix;Transport;	;1.16.1.5;1.2.1.51;1.2.7.-;1.2.7.1;	;K03528;K03737;K21682;	UniRef50_A5F2W2	UniRef90_A5F2W2	UniRef100_A5F2W2	Unknown SPECIES	Unknown GENUS	Unknown FAMILY	Unknown ORDER	Unknown CLASS	Unknown PHYLUM	Unknown KINGDOM	Unknown SUPERKINGDOM	Unknown SUBSPECIES	HG5567274;HG5564141;HG2182581;HG5565789;HG5568922;HG2716054;HG4689231;HG5566736;HG5564041;HG5562544;HG5564027;HG4553903;HG5565222;HG3838683;	0.00030768	7.233e-05	0.00013752	2.999e-05	3.419e-05	0.0001515	2.754e-05	0	0.00068546	0.00031515	0.00022001	0	0.00105812	8.454e-05	0.00022272	5.727e-05	0.0006232	5.809e-05	5.591e-05	8.787e-05	0.00038288	0.00145816	0.00012208	0.00046484
Meta-Protein 17759	BLAST_Y4MM_SINFN Uncharacterized protein y4mM OS=Sinorhizobium fredii (strain NBRC 101917 / NGR234) GN=NGR_a02460 PE=3 SV=1_P55572	3D-structure;Complete proteome;Periplasm;Reference proteome;Signal;Sugar transport;Transport;	;	;	UniRef50_Q16BC9	UniRef90_Q16BC9	UniRef100_Q16BC9	Roseobacter denitrificans	Roseobacter	Rhodobacteraceae	Rhodobacterales	Alphaproteobacteria	Proteobacteria	Unknown KINGDOM	Bacteria	Roseobacter denitrificans OCh 114	HG4419736;	2.564e-05	0	6.876e-05	0	0	0	0	0	0.00034273	0	0	0	0.00069681	0	0.00059393	0	0	0.00043564	0	0	0.00032818	0.00046958	0	0
Meta-Protein 30581	BLAST_SCPA_XYLFA Segregation and condensation protein A OS=Xylella fastidiosa (strain 9a5c) GN=scpA PE=3 SV=2_Q9PAP4	Cell cycle;Cell division;Chromosome partition;Complete proteome;Cytoplasm;	;	K05896;	UniRef50_Q9PAP4	UniRef90_Q9PAP4	UniRef100_Q87BI4	Xylella fastidiosa	Xylella	Xanthomonadaceae	Xanthomonadales	Gammaproteobacteria	Proteobacteria	Unknown KINGDOM	Bacteria	Xylella fastidiosa Temecula1	HG3908008;	0	0.00014466	0.00032089	0.00014997	6.837e-05	7.575e-05	0.00022031	0.00055644	0.00084364	0.0002206	0.00075431	0.00020702	0	0.00014089	0.00019798	8.59e-05	0	0.00037756	0.00016774	0.00046864	0.00049227	0.00024715	0.00075689	6.198e-05
Meta-Protein 10769	BLAST_COL_HUMAN Colipase OS=Homo sapiens GN=CLPS PE=1 SV=2_P04118	Complete proteome;Diabetes mellitus;Digestion;Direct protein sequencing;Disulfide bond;Lipid degradation;Lipid metabolism;Polymorphism;Reference proteome;Secreted;Signal;	;	K14460;	UniRef50_P04118	UniRef90_P04118	UniRef100_P04118	Homo sapiens	Homo	Hominidae	Primates	Mammalia	Chordata	Metazoa	Eukaryota	Unknown SUBSPECIES	HG1285695;	0.00076921	0.00091617	0.00018336	5.999e-05	6.837e-05	0.00071962	0	0	0.00031636	0.00025212	0.00022001	3.45e-05	7.742e-05	0.00076082	0.00019798	0.0002577	0	0.00098745	0.00081076	0.00035148	0.00030083	0.000346	0.00026857	6.198e-05
Meta-Protein 15519	BLAST_G3P_CLOPA Glyceraldehyde-3-phosphate dehydrogenase OS=Clostridium pasteurianum GN=gap PE=1 SV=1_Q59309	Cytoplasm;Direct protein sequencing;Glycolysis;NAD;Nucleotide-binding;Oxidoreductase;	1.2.1.12;	;	UniRef50_P0C0G6	UniRef90_O52631	UniRef100_Q59309	Clostridium pasteurianum	Clostridium	Clostridiaceae	Clostridiales	Clostridia	Firmicutes	Unknown KINGDOM	Bacteria	Unknown SUBSPECIES	HG4261518;	0.0001282	0.00033754	0.00038965	0.00143971	6.837e-05	0	0	0	0.00060636	0.00078787	6.286e-05	0	0.00085166	0.00028179	0.00069291	0.00062992	0.00074005	0.00055181	0.00025161	0.00032219	0.00021879	0.00064258	0.00053715	6.198e-05
Meta-Protein 15500	BLAST_G3P_HUMAN Glyceraldehyde-3-phosphate dehydrogenase OS=Homo sapiens GN=GAPDH PE=1 SV=3_P04406	3D-structure;ADP-ribosylation;Acetylation;Alternative splicing;Apoptosis;Complete proteome;Cytoplasm;Cytoskeleton;Direct protein sequencing;Glycolysis;Isopeptide bond;Membrane;Methylation;NAD;Nucleus;Oxidation;Oxidoreductase;Phosphoprotein;Polymorphism;Reference proteome;S-nitrosylation;Transferase;Translation regulation;Ubl conjugation;	1.2.1.12;2.6.99.-;	;K00134;K10705;	EMPTY	EMPTY	EMPTY	Unknown SPECIES	Unknown GENUS	Unknown FAMILY	Unknown ORDER	Unknown CLASS	Unknown PHYLUM	Unknown KINGDOM	Eukaryota	Unknown SUBSPECIES	HG4230364;	0.00041025	0.00033754	0.00025213	0.00011998	0.00017093	0.00045449	0.000716	0.00108638	0.00015818	0.00040969	0.00018858	0.00024152	2.581e-05	0.00090171	0.00027222	0.0015748	0	0.00026138	0.00033549	5.858e-05	0.00016409	9.886e-05	4.883e-05	0.00046484
Meta-Protein 10801	BLAST_ALF_YEAST Fructose-bisphosphate aldolase OS=Saccharomyces cerevisiae (strain ATCC 204508 / S288c) GN=FBA1 PE=1 SV=3_P14540	Allergen;Complete proteome;Cytoplasm;Direct protein sequencing;Glycolysis;Isopeptide bond;Lyase;Metal-binding;Phosphoprotein;Reference proteome;Ubl conjugation;Zinc;	4.1.2.13;	K01624;	UniRef50_P14540	EMPTY	EMPTY	Unknown SPECIES	Unknown GENUS	Unknown FAMILY	Unknown ORDER	Unknown CLASS	Ascomycota	Fungi	Eukaryota	Unknown SUBSPECIES	HG4392925;	0.0002564	0	2.292e-05	0.00071986	0.00010256	0.00143923	0	0	0.00018455	0.00025212	0.00018858	3.45e-05	2.581e-05	0.00090171	0.00019798	0.00045812	0.00027265	0.00017426	0.0001957	0.00064439	0.00046493	0.00071672	0.00063481	0.00040286
Meta-Protein 14007	BLAST_CEAM3_HUMAN Carcinoembryonic antigen-related cell adhesion molecule 3 OS=Homo sapiens GN=CEACAM3 PE=1 SV=2_P40198	Alternative splicing;Cell membrane;Complete proteome;Disulfide bond;Glycoprotein;Host-virus interaction;Immunoglobulin domain;Membrane;Phosphoprotein;Receptor;Reference proteome;Repeat;Signal;Transmembrane;Transmembrane helix;	;	K06499;	UniRef50_P31809	UniRef90_Q925P2	UniRef100_Q925P2	Mus musculus	Mus	Muridae	Rodentia	Mammalia	Chordata	Metazoa	Eukaryota	Unknown SUBSPECIES	HG5180932;	0.00028204	0.0005063	0.00018336	0.00071986	0.00064955	0.00034087	0.00044061	0.00010599	0.00034273	0.00037818	0.00037716	0.00020702	0.00020646	0.00011271	9.899e-05	0.00045812	0.0005453	0.00029043	0.00022366	0.00011716	0.00051962	9.886e-05	0.00012208	3.099e-05
Meta-Protein 549	Metagenome Unknown							Unknown SPECIES	Unknown GENUS	Unknown FAMILY	Unknown ORDER	Unknown CLASS	Unknown PHYLUM	Unknown KINGDOM	Unknown SUPERKINGDOM	Unknown SUBSPECIES	HG3512762;HG2989386;HG3207589;HG3216949;	0.0001282	2.411e-05	0.00013752	8.998e-05	0.00010256	7.575e-05	0	0	0.00063273	0.00047272	3.143e-05	0	0.00061939	0.00022543	0.00032171	2.863e-05	0.0001558	0.00119075	2.796e-05	0	0.00038288	0.00088972	2.442e-05	0.00043385
Meta-Protein 16548	BLAST_OMPA_ECOLI Outer membrane protein A OS=Escherichia coli (strain K12) GN=ompA PE=1 SV=1_P0A910	3D-structure;Cell outer membrane;Complete proteome;Conjugation;Direct protein sequencing;Disulfide bond;Ion transport;Membrane;Porin;Reference proteome;Repeat;Signal;Transmembrane;Transmembrane beta strand;Transport;	;	;K03286;	UniRef50_Q8ZG77	EMPTY	EMPTY	Unknown SPECIES	Unknown GENUS	Enterobacteriaceae	Enterobacteriales	Gammaproteobacteria	Proteobacteria	Unknown KINGDOM	Bacteria	Unknown SUBSPECIES	HG4489958;	0.0001282	0.00060274	0	0	0.00112817	0.00151498	0.00082615	0	0	0	0.00012572	0.00024152	0	0.00084536	0	2.863e-05	0	0.0006099	0.0001957	0	0.00021879	0	0	0
Meta-Protein 12065	BLAST_ITAM_HUMAN Integrin alpha-M OS=Homo sapiens GN=ITGAM PE=1 SV=2_P11215	3D-structure;Alternative splicing;Calcium;Cell adhesion;Cell membrane;Complete proteome;Direct protein sequencing;Disulfide bond;Glycoprotein;Immunity;Innate immunity;Integrin;Magnesium;Membrane;Metal-binding;Phagocytosis;Phosphoprotein;Polymorphism;Receptor;Reference proteome;Repeat;Signal;Systemic lupus erythematosus;Transmembrane;Transmembrane helix;	;	;K05718;K06461;K06462;K06594;	EMPTY	EMPTY	EMPTY	Unknown SPECIES	Unknown GENUS	Unknown FAMILY	Unknown ORDER	Mammalia	Chordata	Metazoa	Eukaryota	Unknown SUBSPECIES	HG5560452;	0.00046153	0.00057863	0	0.00065987	0.00034187	7.575e-05	0.00063338	0.00060943	0.00060636	0.00012606	0.00072288	0.00013801	0	2.818e-05	0	0.00051539	0.0005453	0	0	0	0.00079311	0	0	0
Meta-Protein 9200	BLAST_CHIT1_HUMAN Chitotriosidase-1 OS=Homo sapiens GN=CHIT1 PE=1 SV=1_Q13231	3D-structure;Alternative splicing;Apoptosis;Carbohydrate metabolism;Chitin degradation;Chitin-binding;Complete proteome;Cytoplasm;Direct protein sequencing;Disulfide bond;Glycoprotein;Glycosidase;Hydrolase;Immunity;Inflammatory response;Lysosome;Polymorphism;Polysaccharide degradation;Reference proteome;Secreted;Signal;	3.2.1.14;	K01183;	EMPTY	EMPTY	EMPTY	Unknown SPECIES	Unknown GENUS	Unknown FAMILY	Unknown ORDER	Mammalia	Chordata	Metazoa	Eukaryota	Unknown SUBSPECIES	HG4976213;	0.00079485	0.00084384	0	0.00020996	0.00064955	0.00041662	0.00055077	0.00055644	0.00010545	3.151e-05	0.00034573	0.0012076	7.742e-05	5.636e-05	0	8.59e-05	0.00011685	0	0.00030753	0.00026361	0.00016409	0	0	0
Meta-Protein 132	BLAST_Y166_STAES Uncharacterized sensor-like histidine kinase SE_0166 OS=Staphylococcus epidermidis (strain ATCC 12228) GN=SE_0166 PE=3 SV=1_Q8CU03	3D-structure;ATP-binding;Acetylation;Alternative splicing;Cell membrane;Complete proteome;Cytoplasm;Direct protein sequencing;Kinase;Membrane;Nucleotide-binding;Phosphoprotein;Polymorphism;Protease inhibitor;Reference proteome;Serine protease inhibitor;Transferase;Transmembrane;Transmembrane helix;Two-component regulatory system;	;2.7.13.3;	K07718;K13963;	UniRef50_O31516	UniRef90_O31516	UniRef100_O31516	Unknown SPECIES	Unknown GENUS	Unknown FAMILY	Unknown ORDER	Unknown CLASS	Unknown PHYLUM	Unknown KINGDOM	Unknown SUPERKINGDOM	Unknown SUBSPECIES	HG4656379;HG4578133;	0.00017948	0.00016877	0.00052717	0.00032993	0.00184609	0.000303	0.000358	0.00042395	0.00013182	0.00040969	9.429e-05	0.00020702	0.00041292	0	0.00012373	0.00031496	0.0003116	0.00023234	0.00164947	0.00038077	0.00032818	0.00024715	4.883e-05	0.00034088
Meta-Protein 505	Metagenome Unknown	Complete proteome;Glycoprotein;Membrane;Reference proteome;Repeat;TPR repeat;Transmembrane;Transmembrane helix;	;	;	EMPTY	EMPTY	EMPTY	Unknown SPECIES	Unknown GENUS	Unknown FAMILY	Unknown ORDER	Unknown CLASS	Unknown PHYLUM	Unknown KINGDOM	Unknown SUPERKINGDOM	Unknown SUBSPECIES	HG5183597;HG5184693;HG5183942;HG5193206;HG5184560;	0.00030768	0.00125371	0.00137523	0	0	0	0	0	0.00042182	9.454e-05	0	0	0.00028389	2.818e-05	0.00069291	0	0	0	0	0	0.0009572	0.00039543	0	0
Meta-Protein 10344	BLAST_MEP1B_HUMAN Meprin A subunit beta OS=Homo sapiens GN=MEP1B PE=1 SV=3_Q16820	3D-structure;Alternative promoter usage;Alternative splicing;Cell membrane;Complete proteome;Direct protein sequencing;Disulfide bond;EGF-like domain;Glycoprotein;Hydrolase;Inflammatory response;Membrane;Metal-binding;Metalloprotease;Polymorphism;Protease;Reference proteome;Secreted;Signal;Transmembrane;Transmembrane helix;Zinc;Zymogen;	3.4.24.18;3.4.24.63;	K01395;K08606;	EMPTY	EMPTY	EMPTY	Unknown SPECIES	Unknown GENUS	Unknown FAMILY	Unknown ORDER	Mammalia	Chordata	Metazoa	Eukaryota	Unknown SUBSPECIES	HG5375971;	0.00064101	0.00012055	0.00027505	0.00044991	0.00082048	0.000303	0.00033046	0	0.00036909	3.151e-05	0.00034573	0.00034503	0.00015485	0.00022543	0.00024747	0	0.00019475	0.0002033	0.0003914	0.00011716	0.00038288	0.000173	0.00031741	0.00027891
Meta-Protein 900	BLAST_PCKA_EUBE2 Phosphoenolpyruvate carboxykinase (ATP) OS=Eubacterium eligens (strain ATCC 27750 / VPI C15-48) GN=pckA PE=3 SV=1_C4Z0Q6	3D-structure;ATP-binding;Acetylation;Allosteric enzyme;Calcium;Complete proteome;Cytoplasm;Decarboxylase;Direct protein sequencing;Gluconeogenesis;Lyase;Magnesium;Manganese;Metal-binding;Nucleotide-binding;Reference proteome;	4.1.1.49;	;K01610;	EMPTY	EMPTY	EMPTY	Unknown SPECIES	Unknown GENUS	Unknown FAMILY	Unknown ORDER	Unknown CLASS	Unknown PHYLUM	Unknown KINGDOM	Bacteria	Unknown SUBSPECIES	HG5156550;HG5146023;HG5134136;HG4688848;	0.00020512	9.644e-05	0.00087098	0.00020996	0.00088886	7.575e-05	0	0	0.00018455	0.00015757	0.00015715	0	0.00061939	0.00022543	0.00123735	0.00020043	0.00066215	0.00017426	0.00027957	0.00014645	0.00016409	0.00024715	0.00012208	0.00018594
Meta-Protein 576	Metagenome Unknown							Unknown SPECIES	Unknown GENUS	Unknown FAMILY	Unknown ORDER	Unknown CLASS	Unknown PHYLUM	Unknown KINGDOM	Unknown SUPERKINGDOM	Unknown SUBSPECIES	HG5547324;HG5551704;	2.564e-05	0	0.00263586	0	0	0	0	0	0	0.00340361	0	0	0	0	0.00051969	0	0	0	0	0	0	0.0064505	0	0
Meta-Protein 1032	BLAST_DHE4_PRERU NAD(P)-specific glutamate dehydrogenase OS=Prevotella ruminicola GN=gdhA PE=1 SV=1_P95544	3D-structure;Complete proteome;Direct protein sequencing;NAD;NADP;Oxidoreductase;Reference proteome;	1.4.1.2;1.4.1.3;1.4.1.4;	;K00262;	UniRef50_P95544	UniRef90_P95544	UniRef100_P95544	Unknown SPECIES	Unknown GENUS	Unknown FAMILY	Unknown ORDER	Unknown CLASS	Unknown PHYLUM	Unknown KINGDOM	Bacteria	Unknown SUBSPECIES	HG4848264;HG1438041;HG4848180;	5.128e-05	4.822e-05	0.00142107	2.999e-05	6.837e-05	0.00011362	0	0	2.636e-05	6.303e-05	9.429e-05	0	0.00015485	0	0.00217773	8.59e-05	3.895e-05	2.904e-05	5.591e-05	8.787e-05	5.47e-05	9.886e-05	0.00109871	0.00015495
Meta-Protein 8540	BLAST_GNPTA_HUMAN N-acetylglucosamine-1-phosphotransferase subunits alpha/beta OS=Homo sapiens GN=GNPTAB PE=1 SV=1_Q3T906	Exopolysaccharide synthesis;Transferase;	2.7.-.-;	;	UniRef50_Q4K0S9	UniRef90_Q4K0S9	UniRef100_Q4K0S9	Streptococcus pneumoniae	Streptococcus	Streptococcaceae	Lactobacillales	Bacilli	Firmicutes	Unknown KINGDOM	Bacteria	Unknown SUBSPECIES	HG4258909;	0.00017948	4.822e-05	2.292e-05	0	3.419e-05	0	0.00013769	0.00439852	0	6.303e-05	0.00022001	3.45e-05	2.581e-05	2.818e-05	0	0	0.00011685	0	0	0.00014645	2.735e-05	0	0	0
Meta-Protein 794	HVM25_MOUSE Ig heavy chain V region HPCG14 OS=Mus musculus PE=1 SV=1	Adaptive immunity;Cell membrane;Complete proteome;Direct protein sequencing;Disulfide bond;Hybridoma;Immunity;Immunoglobulin V region;Immunoglobulin domain;Membrane;Polymorphism;Reference proteome;Secreted;Signal;	;	;	EMPTY	EMPTY	EMPTY	Unknown SPECIES	Unknown GENUS	Unknown FAMILY	Unknown ORDER	Mammalia	Chordata	Metazoa	Eukaryota	Unknown SUBSPECIES	P01794;HG2468846;	0.00020512	0.00038576	6.876e-05	0.00029994	0.00047862	0.000303	0.00044061	0.00010599	0.00013182	0.00028363	0.00012572	0.00044854	0.00012904	0.00025361	9.899e-05	0.00022906	0.0002337	0.00026138	0.00022366	0.00023432	0.00032818	0.000173	9.766e-05	0.00034088
Meta-Protein 776	BLAST_DHE2_CLOSY NAD-specific glutamate dehydrogenase OS=Clostridium symbiosum GN=gdh PE=1 SV=4_P24295	3D-structure;Complete proteome;Direct protein sequencing;NAD;NADP;Oxidoreductase;Reference proteome;	1.4.1.2;1.4.1.3;	;K00262;	UniRef50_P24295	UniRef90_P24295	UniRef100_P24295	Unknown SPECIES	Unknown GENUS	Unknown FAMILY	Unknown ORDER	Unknown CLASS	Unknown PHYLUM	Unknown KINGDOM	Bacteria	Unknown SUBSPECIES	HG4874013;HG4868593;HG3962466;	0.0001282	0	0.00119187	0	0	0	0	0	0.00055364	0.00012606	0	0	0.00051616	0	0.00049494	0.00074445	0	0	0.00184517	0.00014645	0.00032818	0.00049429	2.442e-05	0.0011776
Meta-Protein 9138	UBIC_ALKEH Probable chorismate pyruvate-lyase OS=Alkalilimnicola ehrlichii (strain ATCC BAA-1101 / DSM 17681 / MLHE-1) GN=ubiC PE=3 SV=1	Complete proteome;Cytoplasm;Lyase;Pyruvate;Reference proteome;Ubiquinone biosynthesis;	4.1.3.40;	K03181;	UniRef50_Q0A5V8	UniRef90_Q0A5V8	UniRef100_Q0A5V8	Alkalilimnicola ehrlichii	Alkalilimnicola	Ectothiorhodospiraceae	Chromatiales	Gammaproteobacteria	Proteobacteria	Unknown KINGDOM	Bacteria	Alkalilimnicola ehrlichii MLHE-1	Q0A5V8;	2.564e-05	0.0002411	0	0	0.00027349	0.000303	0.00074354	0.00013249	0.00073818	3.151e-05	6.286e-05	0.00058655	0.00010323	2.818e-05	7.424e-05	2.863e-05	0.0001558	8.713e-05	0.00153764	5.858e-05	0	4.943e-05	7.325e-05	6.198e-05
Meta-Protein 9090	BLAST_IGLC3_HUMAN Immunoglobulin lambda constant 3 OS=Homo sapiens GN=IGLC3 PE=1 SV=1_P0DOY3	Adaptive immunity;Cell membrane;Direct protein sequencing;Disulfide bond;Glycoprotein;Immunity;Immunoglobulin C region;Immunoglobulin V region;Immunoglobulin domain;Membrane;Pyrrolidone carboxylic acid;Secreted;	;	;	UniRef50_P0DOX8	UniRef90_P0DOX8	UniRef100_P0DOX8	Homo sapiens	Homo	Hominidae	Primates	Mammalia	Chordata	Metazoa	Eukaryota	Unknown SUBSPECIES	HG3226919;	0.0002564	0.00036165	0.00013752	0.00017996	0.00037606	0.00022725	0.00046815	5.299e-05	0.00042182	6.303e-05	0.00034573	0.00024152	5.162e-05	0.00042268	0.00012373	0.0002577	0.00042845	0.00017426	0.0001957	0.00017574	0.00019144	0.000173	0.00029299	0.00021693
Meta-Protein 678	BLAST_GSHR_HUMAN Glutathione reductase, mitochondrial OS=Homo sapiens GN=GSR PE=1 SV=2_P00390	3D-structure;Acetylation;Alternative initiation;Alternative splicing;Complete proteome;Cytoplasm;Direct protein sequencing;Disulfide bond;FAD;Flavoprotein;Mitochondrion;NADP;Oxidoreductase;Polymorphism;Redox-active center;Reference proteome;Transit peptide;	1.8.1.7;	;K00383;	UniRef50_P00390	UniRef90_P70619	UniRef100_P70619	Unknown SPECIES	Unknown GENUS	Unknown FAMILY	Unknown ORDER	Mammalia	Chordata	Metazoa	Eukaryota	Unknown SUBSPECIES	HG5109310;P70619;	0.00020512	0.00016877	0	0.00053989	0.0007863	0.0001515	0.00038554	0.00037096	0.00063273	0.00018909	0.00044002	0.00100059	0.00010323	2.818e-05	2.475e-05	0.00028633	0.0003116	0	0.00025161	0.00020503	0.00032818	0	4.883e-05	0.00015495
Meta-Protein 8295	BLAST_MODA_AZOVI Molybdate-binding periplasmic protein OS=Azotobacter vinelandii GN=modA PE=3 SV=1_P37734	Molybdenum;Periplasm;Signal;Transport;	;	;	UniRef50_P37734	UniRef90_P37734	UniRef100_P37734	Azotobacter vinelandii	Azotobacter	Pseudomonadaceae	Pseudomonadales	Gammaproteobacteria	Proteobacteria	Unknown KINGDOM	Bacteria	Unknown SUBSPECIES	HG3386958;	0.00038461	0.00048219	6.876e-05	0.00014997	0.00020512	0.00018937	0.00074354	0.00015898	0.00013182	0.00025212	0.00028287	0.00031053	0.00018065	0.00019725	9.899e-05	0.0001718	0.00019475	0.00014521	0.00016774	0.00023432	8.205e-05	9.886e-05	7.325e-05	0.00012396
Meta-Protein 8797	BLAST_A1AG2_HUMAN Alpha-1-acid glycoprotein 2 OS=Homo sapiens GN=ORM2 PE=1 SV=2_P19652	3D-structure;Acute phase;Complete proteome;Disulfide bond;Glycoprotein;Polymorphism;Pyrrolidone carboxylic acid;Reference proteome;Secreted;Signal;Transport;	;	K17308;	UniRef50_P02763	UniRef90_P19652	UniRef100_P19652	Homo sapiens	Homo	Hominidae	Primates	Mammalia	Chordata	Metazoa	Eukaryota	Unknown SUBSPECIES	HG2740578;	0.00017948	0.00021699	0	0	0.00088886	0	0.00079861	0.00066243	0	0	0.00025144	0.00062105	0	0	0	0	0.00222014	0	0	0.00026361	0	0	0	0
Meta-Protein 392	MMP9_BOVIN Matrix metalloproteinase-9 OS=Bos taurus GN=MMP9 PE=2 SV=1	3D-structure;Alternative splicing;Angiogenesis;Autocatalytic cleavage;Calcium;Collagen degradation;Complete proteome;Cytoplasm;Direct protein sequencing;Disease mutation;Disulfide bond;Extracellular matrix;Glycoprotein;Hydrolase;Membrane;Metal-binding;Metalloprotease;Mitochondrion;Nucleus;Phosphoprotein;Polymorphism;Protease;Reference proteome;Repeat;Secreted;Signal;Zinc;Zymogen;	3.4.24.24;3.4.24.35;	;K01398;K01403;	UniRef50_P14780	UniRef90_P52176	UniRef100_P52176	Unknown SPECIES	Unknown GENUS	Unknown FAMILY	Unknown ORDER	Unknown CLASS	Chordata	Metazoa	Eukaryota	Unknown SUBSPECIES	P52176;HG5381833;	0.00074357	0.00089206	0.0001146	2.999e-05	0.00023931	7.575e-05	0.00063338	0.00084791	0.00026364	0.00015757	0.00141434	0.00048304	5.162e-05	0.00011271	0	0.00040086	7.79e-05	0	2.796e-05	0.00041006	0.00038288	0	0	0
Meta-Protein 15932	BLAST_TRAB1_ECOLI Protein TraB OS=Escherichia coli (strain K12) GN=traB PE=3 SV=1_P41067	Conjugation;Plasmid;	;	;	UniRef50_P41067	UniRef90_P41067	UniRef100_P41067	Escherichia coli	Escherichia	Enterobacteriaceae	Enterobacteriales	Gammaproteobacteria	Proteobacteria	Unknown KINGDOM	Bacteria	Escherichia coli K-12	HG5000180;	0.00028204	0.0002411	0.0008939	0.00029994	0.00023931	0.00037874	0.00013769	0	0.00029	0.00028363	0.00015715	0.00020702	0.00025808	0.00025361	0.0003712	0.00034359	0.0002337	0.00058086	0.0003914	0.00026361	0.00021879	0.000173	0.0001465	0.00021693
Meta-Protein 1006	BLAST_G3P_HUMAN Glyceraldehyde-3-phosphate dehydrogenase OS=Homo sapiens GN=GAPDH PE=1 SV=3_P04406	3D-structure;ADP-ribosylation;Acetylation;Alternative splicing;Apoptosis;Complete proteome;Cytoplasm;Cytoskeleton;Direct protein sequencing;Glycolysis;Isopeptide bond;Membrane;Methylation;NAD;Nucleus;Oxidation;Oxidoreductase;Phosphoprotein;Polymorphism;Reference proteome;S-nitrosylation;Transferase;Translation regulation;Ubl conjugation;	1.2.1.12;2.6.99.-;	;K00134;	UniRef50_P00355	UniRef90_O59841	UniRef100_O59841	Unknown SPECIES	Unknown GENUS	Unknown FAMILY	Unknown ORDER	Unknown CLASS	Unknown PHYLUM	Unknown KINGDOM	Eukaryota	Unknown SUBSPECIES	HG4602724;O59841;	0.0001282	0.00031343	0.00027505	0.00011998	0.00030768	0.000303	0.00044061	0.00103339	0.00023727	0.00025212	0.00028287	0.00024152	0.00010323	0.00061993	0.00027222	0.00077309	0	0.00017426	0.00013979	8.787e-05	0.00024614	0.00019772	0.00017091	0.00034088
Meta-Protein 15535	BLAST_KV228_HUMAN Immunoglobulin kappa variable 2-28 OS=Homo sapiens GN=IGKV2-28 PE=3 SV=1_A0A075B6P5	3D-structure;Adaptive immunity;Cell membrane;Complete proteome;Direct protein sequencing;Disulfide bond;Immunity;Immunoglobulin V region;Immunoglobulin domain;Membrane;Polymorphism;Reference proteome;Secreted;Signal;	;	;	UniRef50_A0A075B6P5	UniRef90_A0A075B6P5	UniRef100_A0A075B6P5	Homo sapiens	Homo	Hominidae	Primates	Mammalia	Chordata	Metazoa	Eukaryota	Unknown SUBSPECIES	HG3548597;	0.0002564	0.00019288	0.00016044	0.00017996	0.00054699	0.00041662	0.00016523	0.00018548	0.00021091	0.00034666	0.00022001	0.00024152	0.00015485	0.00025361	9.899e-05	0.00022906	0.00035055	0.00023234	0.0001957	0.00026361	0.00016409	0.00022243	0.00017091	0.00037187
Meta-Protein 16643	BLAST_GLO2_RHIEC Hydroxyacylglutathione hydrolase OS=Rhizobium etli (strain CFN 42 / ATCC 51251) GN=gloB PE=3 SV=1_Q2K3M6	Complete proteome;Hydrolase;Metal-binding;Reference proteome;Zinc;	3.1.-.-;	;	UniRef50_Q4W945	UniRef90_Q4W945	UniRef100_Q4W945	Aspergillus fumigatus	Aspergillus	Trichocomaceae	Eurotiales	Eurotiomycetes	Ascomycota	Fungi	Eukaryota	Aspergillus fumigatus Af293	HG3832000;	0.00010256	0.0002411	0.00020628	8.998e-05	0.00041024	0.00037874	0.00041308	0.00015898	0.00021091	0.0002206	0.00028287	0.00031053	0.00012904	0.00016907	0.00012373	5.727e-05	0.00058425	0.00014521	0.00041936	0.00011716	0.00021879	0.000173	0.00019533	0.00012396
Meta-Protein 46706	Metagenome Unknown							Unknown SPECIES	Unknown GENUS	Unknown FAMILY	Unknown ORDER	Unknown CLASS	Unknown PHYLUM	Unknown KINGDOM	Unknown SUPERKINGDOM	Unknown SUBSPECIES	HG3369702;	0	0	0.00116895	0	0	0	0	0	0	0	0	0	0	0	0.00103937	0	0	0	0	0	0	0	0.00212418	0
Meta-Protein 8629	BLAST_MUC6_HUMAN Mucin-6 OS=Homo sapiens GN=MUC6 PE=1 SV=3_Q6W4X9	Alternative splicing;Complete proteome;Disulfide bond;Glycoprotein;Polymorphism;Reference proteome;Repeat;Secreted;Signal;	;	K22020;K22023;	EMPTY	EMPTY	EMPTY	Unknown SPECIES	Unknown GENUS	Unknown FAMILY	Unknown ORDER	Mammalia	Chordata	Metazoa	Eukaryota	Unknown SUBSPECIES	HG5599637;	0.00035897	0.00043398	0.00029797	8.998e-05	0.00071792	0.000303	8.262e-05	0	0.00047455	0.00012606	0.00018858	3.45e-05	5.162e-05	0	0.00054443	0.00014316	0.0003116	0.00034851	0.00067097	0.00032219	0.00043758	9.886e-05	0.00031741	0.00015495
Meta-Protein 12910	BLAST_MODC_RHIEC Molybdenum import ATP-binding protein ModC OS=Rhizobium etli (strain CFN 42 / ATCC 51251) GN=modC PE=3 SV=1_Q2K2X0	ATP-binding;Bacteriocin transport;Cell membrane;Complete proteome;Hydrolase;Membrane;Nucleotide-binding;Protease;Protein transport;Reference proteome;Thiol protease;Transmembrane;Transmembrane helix;Transport;	3.4.22.-;	K20344;	UniRef50_Q00564	UniRef90_Q00564	UniRef100_Q9CJB8	Lactococcus lactis subsp. lactis Il1403	Lactococcus	Streptococcaceae	Lactobacillales	Bacilli	Firmicutes	Unknown KINGDOM	Bacteria	Lactococcus lactis subsp. lactis	HG5133930;	0.00015384	0.00031343	0.00032089	0.00020996	0.00017093	0.00026512	8.262e-05	0	0.00026364	0.00044121	0.00025144	0.00024152	0.00028389	0.00022543	0.00044545	0.00042949	0	0.00037756	0.00036344	0.00046864	0.00013674	0.00046958	0.00021974	0.00077474
Meta-Protein 12875	BLAST_GRN_HUMAN Granulins OS=Homo sapiens GN=GRN PE=1 SV=2_P28799	3D-structure;Alternative splicing;Complete proteome;Cytokine;Direct protein sequencing;Disulfide bond;Glycoprotein;Neurodegeneration;Neuronal ceroid lipofuscinosis;Polymorphism;Reference proteome;Repeat;Secreted;Signal;	;	;	EMPTY	EMPTY	EMPTY	Unknown SPECIES	Unknown GENUS	Unknown FAMILY	Unknown ORDER	Mammalia	Chordata	Metazoa	Eukaryota	Unknown SUBSPECIES	HG5245995;	0.00033332	0.00040987	4.584e-05	0.00056989	0.00061536	0.00060599	0.00066092	0.00037096	0.00036909	0.00012606	0.00050288	0.00034503	0	0	2.475e-05	0.00051539	0.0004674	0.00026138	0.00013979	0.00020503	0.00035553	0	0.00012208	3.099e-05
Meta-Protein 22941	BLAST_RRBR2_CLOAB Reverse rubrerythrin-2 OS=Clostridium acetobutylicum (strain ATCC 824 / DSM 792 / JCM 1419 / LMG 5710 / VKM B-1787) GN=rbr3B PE=1 SV=1_Q97D83	Complete proteome;Detoxification;Direct protein sequencing;Electron transport;Iron;Metal-binding;NAD;Oxidoreductase;Peroxidase;Reference proteome;Stress response;Transport;	1.11.1.1;	;	UniRef50_Q97D83	UniRef90_Q97D83	UniRef100_Q97D83	Clostridium acetobutylicum	Clostridium	Clostridiaceae	Clostridiales	Clostridia	Firmicutes	Unknown KINGDOM	Bacteria	Clostridium acetobutylicum ATCC 824	HG2937225;	0	0.00014466	0.0001146	5.999e-05	0	0	0	0	7.909e-05	0.0018909	0	0	0.00010323	0	0.00012373	5.727e-05	0	0.00011617	0	0	0.00035553	0.00175473	2.442e-05	0.00086771
Meta-Protein 8064	BLAST_RS27A_ASPOF Ubiquitin-40S ribosomal protein S27a (Fragment) OS=Asparagus officinalis PE=2 SV=2_P31753	3D-structure;ADP-ribosylation;Complete proteome;Cytoplasm;Isopeptide bond;Nucleus;Phosphoprotein;Reference proteome;Repeat;Ubl conjugation;	;	K08770;	UniRef50_P0CG48	UniRef90_P0CG48	UniRef100_P0CG50	Mus musculus	Mus	Muridae	Rodentia	Mammalia	Chordata	Metazoa	Eukaryota	Unknown SUBSPECIES	HG0928358;	0.00028204	0.00026521	0.00018336	0.00029994	0.00047862	0.00026512	0.00027538	0.00037096	2.636e-05	0.00031515	0.00022001	0.00034503	0.00018065	5.636e-05	7.424e-05	0.00034359	0.0002337	0.0002033	0.00025161	0.00014645	0.00024614	0.000346	0.00021974	0.00034088
Meta-Protein 761	BLAST_FTHS_PEPD6 Formate--tetrahydrofolate ligase OS=Peptoclostridium difficile (strain 630) GN=fhs PE=3 SV=1_Q189R2	3D-structure;ATP-binding;Complete proteome;Direct protein sequencing;Ligase;Nucleotide-binding;One-carbon metabolism;Plasmid;Reference proteome;	6.3.4.3;	;K01938;	UniRef50_Q83WS0	UniRef90_C4ZBG8	UniRef100_C4ZBG8	Unknown SPECIES	Unknown GENUS	Unknown FAMILY	Unknown ORDER	Unknown CLASS	Unknown PHYLUM	Unknown KINGDOM	Unknown SUPERKINGDOM	Unknown SUBSPECIES	HG5203188;HG5190155;HG5189876;HG5190968;HG1883719;HG5177731;	2.564e-05	2.411e-05	0.00025213	0.00104979	0.00017093	0.00037874	0	0	7.909e-05	0.00179635	0.00012572	0	0.00129039	0.00033814	0.00014848	0.0002577	0.00035055	0.00034851	0.00011183	0.00017574	2.735e-05	0.00096387	0.00065923	0.00086771
Meta-Protein 8320	BLAST_GLB63_ORYSJ 63 kDa globulin-like protein OS=Oryza sativa subsp. japonica GN=Os03g0663800 PE=1 SV=1_Q75GX9	Allergen;Alternative splicing;Complete proteome;Glycoprotein;Reference proteome;Secreted;Seed storage protein;Signal;Storage protein;	;	;	UniRef50_Q75GX9	UniRef90_Q75GX9	UniRef100_Q75GX9	Oryza sativa	Oryza	Poaceae	Poales	Liliopsida	Streptophyta	Viridiplantae	Eukaryota	Oryza sativa Japonica Group	HG5236666;	0.00010256	4.822e-05	4.584e-05	2.999e-05	0.00020512	0.0001515	0	0	2.636e-05	0.00018909	0.00018858	0.00017251	0.00049035	8.454e-05	0.0012126	0.00011453	3.895e-05	0.00014521	0.00013979	0.00035148	0.00010939	9.886e-05	0.00029299	0.00099166
Meta-Protein 991	BLAST_OMPC_ECO57 Outer membrane protein C OS=Escherichia coli O157:H7 GN=ompC PE=3 SV=1_Q8XE41	3D-structure;Cell outer membrane;Complete proteome;Direct protein sequencing;Ion transport;Magnesium;Membrane;Metal-binding;Porin;Reference proteome;Signal;Transmembrane;Transmembrane beta strand;Transport;	;	;K09475;	EMPTY	EMPTY	EMPTY	Unknown SPECIES	Unknown GENUS	Enterobacteriaceae	Enterobacteriales	Gammaproteobacteria	Proteobacteria	Unknown KINGDOM	Bacteria	Unknown SUBSPECIES	HG4499932;HG4477110;HG4487304;	2.564e-05	2.411e-05	0	8.998e-05	0.00023931	0.00053024	0.00038554	0	0	0.00012606	0	0	0	0	0	0.00034359	0	0.00116171	0.00047527	5.858e-05	0.00027349	0	0.00021974	0
Meta-Protein 12903	BLAST_SLAP2_CLOTH Cell surface glycoprotein 2 OS=Clostridium thermocellum (strain ATCC 27405 / DSM 1237 / NBRC 103400 / NCIMB 10682 / NRRL B-4536 / VPI 7372) GN=Cthe_3079 PE=1 SV=1_Q06853	Cell wall;Complete proteome;Disulfide bond;Reference proteome;S-layer;Secreted;Signal;	;	;	UniRef50_Q9RRB6	UniRef90_Q9RRB6	UniRef100_Q9RRB6	Deinococcus radiodurans	Deinococcus	Deinococcaceae	Deinococcales	Deinococci	Deinococcus-Thermus	Unknown KINGDOM	Bacteria	Deinococcus radiodurans R1	HG4816942;	0.00017948	7.233e-05	6.876e-05	0	0	0	0	0	0.00055364	0.00034666	0	0	0.00056777	0.00019725	2.475e-05	0.00111668	0	0	0.0005871	0.00020503	0.00084781	0.00032129	0.0001465	0.00030989
Meta-Protein 750	BLAST_HBD_CLOAB 3-hydroxybutyryl-CoA dehydrogenase OS=Clostridium acetobutylicum (strain ATCC 824 / DSM 792 / JCM 1419 / LMG 5710 / VKM B-1787) GN=hbd PE=1 SV=2_P52041	Complete proteome;Fatty acid metabolism;Lipid metabolism;NADP;Oxidoreductase;Reference proteome;	1.1.1.157;	K00074;	UniRef50_Q0AVM2	UniRef90_P52041	UniRef100_P52041	Clostridium acetobutylicum	Clostridium	Clostridiaceae	Clostridiales	Clostridia	Firmicutes	Unknown KINGDOM	Bacteria	Clostridium acetobutylicum ATCC 824	HG3917652;HG3922763;	0.00015384	0.00012055	9.168e-05	0	0	0	0	0	0.00018455	9.454e-05	0.00081717	0	0.00090327	2.818e-05	0.00049494	0.00034359	0.00011685	0.0002033	0.00016774	0.00011716	0.00010939	0.00088972	0	0.00173541
Meta-Protein 61176	Metagenome Unknown							Unknown SPECIES	Unknown GENUS	Unknown FAMILY	Unknown ORDER	Unknown CLASS	Unknown PHYLUM	Unknown KINGDOM	Unknown SUPERKINGDOM	Unknown SUBSPECIES	HG5476321;	0	0	0.00050425	0	0	0	0	0	0	0	0	0	0	0	0.00257368	0	0	0	0	0	0	0	0	0
Meta-Protein 12711	BLAST_PCKA_BACFN Phosphoenolpyruvate carboxykinase (ATP) OS=Bacteroides fragilis (strain ATCC 25285 / DSM 2151 / JCM 11019 / NCTC 9343) GN=pckA PE=3 SV=1_Q5L7N5	3D-structure;ATP-binding;Acetylation;Allosteric enzyme;Calcium;Complete proteome;Cytoplasm;Decarboxylase;Direct protein sequencing;Gluconeogenesis;Lyase;Magnesium;Manganese;Metal-binding;Nucleotide-binding;Reference proteome;	4.1.1.49;	;K01610;	EMPTY	EMPTY	EMPTY	Unknown SPECIES	Unknown GENUS	Unknown FAMILY	Unknown ORDER	Unknown CLASS	Unknown PHYLUM	Unknown KINGDOM	Bacteria	Unknown SUBSPECIES	HG5144019;	0.0001282	0.00079562	0.00139815	0	0	0	8.262e-05	2.65e-05	0.00015818	0	0	0	0.00082585	2.818e-05	0.00103937	0.0002577	0	0	5.591e-05	8.787e-05	0.00030083	0.00037072	0	0.0005888
Meta-Protein 11139	Metagenome Unknown							Unknown SPECIES	Unknown GENUS	Unknown FAMILY	Unknown ORDER	Unknown CLASS	Unknown PHYLUM	Unknown KINGDOM	Unknown SUPERKINGDOM	Unknown SUBSPECIES	HG5551846;	0.00097433	0.00079562	0.00036673	0	0	0	0	0	0	0	0	0	0.00030969	0	0.00061867	0	0	0	0	0	0	0	2.442e-05	0.00027891
Meta-Protein 884	BLAST_SP39_RHILO Probable sugar-binding periplasmic protein OS=Rhizobium loti (strain MAFF303099) GN=mlr3050 PE=3 SV=2_Q98H33	3D-structure;Complete proteome;Periplasm;Reference proteome;Signal;Sugar transport;Transport;	;	K15770;K17315;	EMPTY	EMPTY	EMPTY	Unknown SPECIES	Unknown GENUS	Unknown FAMILY	Unknown ORDER	Unknown CLASS	Unknown PHYLUM	Unknown KINGDOM	Unknown SUPERKINGDOM	Unknown SUBSPECIES	HG4904253;HG4888537;	0.00020512	0	0	2.999e-05	0	0	0	0	0.00026364	0	0	0	0.00087746	0	0.00071766	0	0	2.904e-05	2.796e-05	0	0.00027349	0.00019772	0	0.00021693
Meta-Protein 18233	BLAST_RRBR1_CLOAB Reverse rubrerythrin-1 OS=Clostridium acetobutylicum (strain ATCC 824 / DSM 792 / JCM 1419 / LMG 5710 / VKM B-1787) GN=rbr3A PE=1 SV=1_Q97D82	Complete proteome;Detoxification;Direct protein sequencing;Electron transport;Iron;Metal-binding;NAD;Oxidoreductase;Peroxidase;Reference proteome;Stress response;Transport;	1.11.1.1;	;	UniRef50_Q97D83	UniRef90_Q97D83	UniRef100_Q97D82	Clostridium acetobutylicum	Clostridium	Clostridiaceae	Clostridiales	Clostridia	Firmicutes	Unknown KINGDOM	Bacteria	Clostridium acetobutylicum ATCC 824	HG2389479;	0.00023076	4.822e-05	0.00016044	0	6.837e-05	0	0	0	0.00018455	0.00110302	0.00018858	0	0.00049035	2.818e-05	0.00017323	0.00028633	7.79e-05	0.00098745	2.796e-05	2.929e-05	0.00030083	0.00046958	0.00012208	0.00065078
Meta-Protein 8539	BLAST_RNSE_THET8 Ribonuclease TTHA0252 OS=Thermus thermophilus (strain HB8 / ATCC 27634 / DSM 579) GN=TTHA0252 PE=1 SV=1_Q5SLP1	3D-structure;Complete proteome;Cytoplasm;Endonuclease;Hydrolase;Metal-binding;Nuclease;RNA-binding;Reference proteome;Zinc;rRNA processing;	3.1.-.-;	K07576;	UniRef50_Q5SLP1	UniRef90_Q5SLP1	UniRef100_Q5SLP1	Thermus thermophilus	Thermus	Thermaceae	Thermales	Deinococci	Deinococcus-Thermus	Unknown KINGDOM	Bacteria	Thermus thermophilus HB8	HG5118438;	0.00010256	2.411e-05	2.292e-05	0	3.419e-05	0	0	0.00484897	0	0	0.00012572	3.45e-05	2.581e-05	5.636e-05	0	0	3.895e-05	0	0	2.929e-05	0	0	0	0
Meta-Protein 1030	BLAST_DHE4_CORGL NADP-specific glutamate dehydrogenase OS=Corynebacterium glutamicum (strain ATCC 13032 / DSM 20300 / JCM 1318 / LMG 3730 / NCIMB 10025) GN=gdh PE=1 SV=2_P31026	3D-structure;Complete proteome;Cytoplasm;Direct protein sequencing;Disulfide bond;FAD;Flavoprotein;Glycolysis;Membrane;NAD;NADP;Oxidoreductase;Redox-active center;Reference proteome;	1.4.1.4;1.6.1.1;1.8.1.4;	K00262;K00322;K00382;	EMPTY	EMPTY	EMPTY	Unknown SPECIES	Unknown GENUS	Unknown FAMILY	Unknown ORDER	Unknown CLASS	Unknown PHYLUM	Unknown KINGDOM	Bacteria	Unknown SUBSPECIES	HG4936900;HG4847949;HG4874790;HG4848551;HG4848154;HG5055986;Q48A14;	0.0001282	7.233e-05	9.168e-05	8.998e-05	0.00010256	0.00022725	0	0	0.00015818	0.0002206	0.00040859	0	0.00049035	2.818e-05	0.00039595	0.0001718	0.00027265	0.00029043	0.00025161	0.0002929	0.00013674	0.00059315	0.00029299	0.00130156
Meta-Protein 509	ACT_THELA Actin OS=Thermomyces lanuginosus PE=3 SV=1	3D-structure;ADP-ribosylation;ANK repeat;ATP-binding;Acetylation;Alternative splicing;Aortic aneurysm;Atrial septal defect;Cardiomyopathy;Cell membrane;Coiled coil;Complete proteome;Cytoplasm;Cytoskeleton;DNA-binding;Deafness;Direct protein sequencing;Disease mutation;Dystonia;GTP-binding;Isomerase;Isopeptide bond;Membrane;Mental retardation;Methylation;Methyltransferase;Multifunctional enzyme;Muscle protein;Nemaline myopathy;Non-syndromic deafness;Nucleotide-binding;Nucleotidyltransferase;Oxidation;Phosphoprotein;Polymorphism;RNA-binding;Reference proteome;Repeat;S-adenosyl-L-methionine;Topoisomerase;Transferase;Ubl conjugation;Virion;mRNA capping;mRNA processing;	;2.1.1.56;2.7.7.50;5.99.1.3;	;K02621;K05692;K10354;K10355;K12313;K12314;K12315;K17299;	EMPTY	EMPTY	EMPTY	Unknown SPECIES	Unknown GENUS	Unknown FAMILY	Unknown ORDER	Unknown CLASS	Unknown PHYLUM	Unknown KINGDOM	Unknown SUPERKINGDOM	Unknown SUBSPECIES	P10365;P17128;HG4489104;P53465;HG4578183;Q9UVF3;P17126;Q6WNV6;HG3117295;HG4736229;Q9UVX4;	0.00112818	0.00089206	4.584e-05	5.999e-05	0.00064955	0.000303	0.00033046	0.00026497	0	0.00031515	0.00081717	0.00031053	0.00015485	0.00129621	0.00017323	0.00031496	0	8.713e-05	0.00047527	0.00041006	0.00019144	7.414e-05	0.00012208	3.099e-05
Meta-Protein 12043	BLAST_CATC_HUMAN Dipeptidyl peptidase 1 OS=Homo sapiens GN=CTSC PE=1 SV=2_P53634	3D-structure;Alternative splicing;Chloride;Complete proteome;Direct protein sequencing;Disease mutation;Disulfide bond;Glycoprotein;Hydrolase;Lysosome;Palmoplantar keratoderma;Polymorphism;Protease;Reference proteome;Signal;Thiol protease;Zymogen;	3.4.14.1;	K01275;	EMPTY	EMPTY	EMPTY	Unknown SPECIES	Unknown GENUS	Unknown FAMILY	Unknown ORDER	Mammalia	Chordata	Metazoa	Eukaryota	Unknown SUBSPECIES	HG4930200;	0.00038461	0.00043398	4.584e-05	0.00062987	0.00058118	0.00037874	0.00046815	0.00034446	0.00039545	6.303e-05	0.00028287	0.00055205	2.581e-05	8.454e-05	2.475e-05	0.00062992	0.0002337	2.904e-05	0.00033549	0.00017574	0.00035553	0	4.883e-05	0
Meta-Protein 11299	BLAST_FINC_BOVIN Fibronectin OS=Bos taurus GN=FN1 PE=1 SV=4_P07589	3D-structure;Acute phase;Alternative splicing;Angiogenesis;Cell adhesion;Cell shape;Complete proteome;Direct protein sequencing;Disulfide bond;Extracellular matrix;Glycoprotein;Heparin-binding;Isopeptide bond;Oxidation;Phosphoprotein;Pyrrolidone carboxylic acid;Reference proteome;Repeat;Secreted;Signal;Sulfation;	;	;K05717;	UniRef50_P02751-15	EMPTY	EMPTY	Unknown SPECIES	Unknown GENUS	Unknown FAMILY	Unknown ORDER	Unknown CLASS	Chordata	Metazoa	Eukaryota	Unknown SUBSPECIES	HG5599803;	0.00015384	0.00016877	0	0	0.00010256	0	0.00049569	0.00172231	0	0	0.00050288	0	0	0	0	0	0.00097375	0	2.796e-05	0.00011716	5.47e-05	0	0	0
Meta-Protein 14780	Metagenome Unknown							Unknown SPECIES	Unknown GENUS	Unknown FAMILY	Unknown ORDER	Unknown CLASS	Unknown PHYLUM	Unknown KINGDOM	Unknown SUPERKINGDOM	Unknown SUBSPECIES	HG1602961;	0.00023076	0.00045809	0.00020628	0.00095981	0.00023931	0.00022725	0.00016523	0.00013249	0.00050091	0.00025212	0.00059717	0.00041404	7.742e-05	0	4.949e-05	0.00146027	0.00011685	5.809e-05	0.00013979	0.00011716	0.00065637	0	7.325e-05	9.297e-05
Meta-Protein 15778	KV1_CANLF Ig kappa chain V region GOM OS=Canis lupus familiaris PE=1 SV=1	Complete proteome;Direct protein sequencing;Disulfide bond;Immunoglobulin domain;Immunoglobulin V region;Reference proteome;	;	;	UniRef50_P03976	UniRef90_P01618	UniRef100_P01618	Canis lupus	Canis	Canidae	Carnivora	Mammalia	Chordata	Metazoa	Eukaryota	Canis lupus familiaris	P01618;	0.00015384	0.00021699	0.00013752	5.999e-05	0.0005128	0.00045449	0.00022031	5.299e-05	0.00023727	0.00047272	0.00025144	0.00048304	0.00012904	0.00022543	0.00014848	0.00014316	0.00035055	0.00026138	0.00016774	0.00023432	0.00021879	0.00022243	4.883e-05	9.297e-05
Meta-Protein 18253	BLAST_RUBR_DESGI Rubredoxin OS=Desulfovibrio gigas PE=1 SV=1_P00270	Complete proteome;Detoxification;Direct protein sequencing;Electron transport;Iron;Metal-binding;NAD;Oxidoreductase;Peroxidase;Reference proteome;Stress response;Transport;	1.11.1.1;	;	UniRef50_Q97D83	UniRef90_Q97D83	UniRef100_Q97D82	Clostridium acetobutylicum	Clostridium	Clostridiaceae	Clostridiales	Clostridia	Firmicutes	Unknown KINGDOM	Bacteria	Clostridium acetobutylicum ATCC 824	HG2430340;	0.00020512	4.822e-05	9.168e-05	0	0	0	0	0	0.00018455	0.00113454	0.00022001	0	0.00036131	8.454e-05	9.899e-05	0.00022906	0	0.00130692	0	0	0.00038288	0.00044486	0	0.00065078
Meta-Protein 16584	BLAST_Y4MM_SINFN Uncharacterized protein y4mM OS=Sinorhizobium fredii (strain NBRC 101917 / NGR234) GN=NGR_a02460 PE=3 SV=1_P55572	3D-structure;Complete proteome;Periplasm;Reference proteome;Signal;Transport;	;	;	UniRef50_A1WPV4	UniRef90_A1WPV4	UniRef100_A1WPV4	Verminephrobacter eiseniae	Verminephrobacter	Comamonadaceae	Burkholderiales	Betaproteobacteria	Proteobacteria	Unknown KINGDOM	Bacteria	Verminephrobacter eiseniae EF01-2	HG4427766;	0.00035897	0.00014466	0	0	0	0	0	0	0.00068546	0.00012606	0	0	0.0010065	0	0.00032171	0	0	0.00046468	8.387e-05	0	0.00046493	0.00027186	0	0.00024792
Meta-Protein 630	EFTU_BUCCC Elongation factor Tu OS=Buchnera aphidicola subsp. Cinara cedri (strain Cc) GN=tuf PE=3 SV=1	3D-structure;Acetylation;Antibiotic resistance;Cell inner membrane;Cell membrane;Complete proteome;Cytoplasm;Direct protein sequencing;Elongation factor;GTP-binding;Membrane;Methylation;Mitochondrion;Nucleotide-binding;Phosphoprotein;Plasmid;Protein biosynthesis;RNA-binding;Reference proteome;	;	;K02358;	EMPTY	EMPTY	EMPTY	Unknown SPECIES	Unknown GENUS	Unknown FAMILY	Unknown ORDER	Unknown CLASS	Unknown PHYLUM	Unknown KINGDOM	Unknown SUPERKINGDOM	Unknown SUBSPECIES	Q057A2;HG4639255;HG4602600;HG4602694;A7HM54;	0.00017948	0.00031343	0.00027505	0.00017996	0.00027349	0.0001515	0.00016523	0	0.00018455	0.00025212	0.00025144	0	0.00049035	0.00045086	0.00014848	0.00028633	0.00042845	8.713e-05	5.591e-05	0.00014645	0.00019144	0.00039543	0.00029299	0.00012396
Meta-Protein 540	BLAST_ADH1_YEAST Alcohol dehydrogenase 1 OS=Saccharomyces cerevisiae (strain ATCC 204508 / S288c) GN=ADH1 PE=1 SV=5_P00330	3D-structure;Acetylation;Complete proteome;Cytoplasm;Direct protein sequencing;Isopeptide bond;Metal-binding;Mitochondrion;NAD;Oxidoreductase;Phosphoprotein;Reference proteome;Transit peptide;Ubl conjugation;Zinc;	1.1.1.1;	;K13953;	UniRef50_P00330	EMPTY	EMPTY	Unknown SPECIES	Unknown GENUS	Unknown FAMILY	Saccharomycetales	Saccharomycetes	Ascomycota	Fungi	Eukaryota	Unknown SUBSPECIES	HG4324572;P49385;Q9P4C2;	0.00020512	2.411e-05	2.292e-05	0.00041992	6.837e-05	0.00185585	0	0	7.909e-05	0.00037818	0.00040859	0	5.162e-05	0.00076082	7.424e-05	0.00040086	7.79e-05	2.904e-05	0.00027957	0.00043935	0.00049227	0.00081558	0.00034182	0.00034088
Meta-Protein 649	BLAST_EFTU_BACTN Elongation factor Tu OS=Bacteroides thetaiotaomicron (strain ATCC 29148 / DSM 2079 / NCTC 10582 / E50 / VPI-5482) GN=tuf PE=3 SV=1_Q8A463	3D-structure;Acetylation;Antibiotic resistance;Cell inner membrane;Cell membrane;Complete proteome;Cytoplasm;Direct protein sequencing;Elongation factor;GTP-binding;Membrane;Methylation;Mitochondrion;Nucleotide-binding;Phosphoprotein;Plasmid;Protein biosynthesis;RNA-binding;Reference proteome;	;	;K02358;	EMPTY	EMPTY	EMPTY	Unknown SPECIES	Unknown GENUS	Unknown FAMILY	Unknown ORDER	Unknown CLASS	Unknown PHYLUM	Unknown KINGDOM	Unknown SUPERKINGDOM	Unknown SUBSPECIES	HG4611325;HG4623701;HG4625300;HG4602457;HG3942274;HG4607862;HG4607875;	0.00020512	0.00033754	0.00098558	5.999e-05	3.419e-05	3.787e-05	5.508e-05	0	2.636e-05	9.454e-05	3.143e-05	3.45e-05	7.742e-05	2.818e-05	0.00059393	2.863e-05	0	2.904e-05	5.591e-05	8.787e-05	8.205e-05	0.00145816	0.00043949	6.198e-05
Meta-Protein 14417	BLAST_FLA_CLOTY Flagellin (Fragment) OS=Clostridium tyrobutyricum GN=fla PE=1 SV=2_P80583	Bacterial flagellum;Complete proteome;Direct protein sequencing;Reference proteome;Secreted;	;	K02406;	UniRef50_Q05203	UniRef90_Q05203	UniRef100_Q05203	Bacillus halodurans	Bacillus	Bacillaceae	Bacillales	Bacilli	Firmicutes	Unknown KINGDOM	Bacteria	Bacillus halodurans C-125	HG3840968;	0.00058973	7.233e-05	0.00025213	0	0	0	2.754e-05	0	0	0.00015757	0.00040859	0	0.00054196	8.454e-05	0.00071766	0.00042949	0.0011685	0	0.00086667	5.858e-05	0.00035553	0.00197716	0	0.00065078
Meta-Protein 17528	BLAST_ENO_BIFAA Enolase OS=Bifidobacterium adolescentis (strain ATCC 15703 / DSM 20083 / NCTC 11814 / E194a) GN=eno PE=3 SV=1_A1A143	Complete proteome;Cytoplasm;Direct protein sequencing;Glycolysis;Lyase;Magnesium;Metal-binding;Reference proteome;Secreted;Virulence;	4.2.1.11;	K01689;	EMPTY	EMPTY	EMPTY	Unknown SPECIES	Unknown GENUS	Unknown FAMILY	Unknown ORDER	Unknown CLASS	Unknown PHYLUM	Unknown KINGDOM	Bacteria	Unknown SUBSPECIES	HG4795224;	0.00028204	0	0	0.00017996	0	0.0001515	0	0	2.636e-05	0.00040969	0	0.00082807	0.00064519	0	0	0.0002577	0	0.00049373	0	0.0002929	0.00041023	0.00037072	0	0.00049583
Meta-Protein 8365	Metagenome Unknown							Unknown SPECIES	Unknown GENUS	Unknown FAMILY	Unknown ORDER	Unknown CLASS	Unknown PHYLUM	Unknown KINGDOM	Unknown SUPERKINGDOM	Unknown SUBSPECIES	HG5254098;	0.00020512	0.00014466	0.00050425	0.00038992	0.00010256	0.00056812	0.00016523	0	0.00039545	0.00025212	0.00028287	0.00041404	0.00010323	0.00033814	0.0004207	0.00028633	0	0.00043564	0.00027957	0.00046864	0.00024614	0.00042015	0.00053715	0.00040286
Meta-Protein 139357	Metagenome Unknown							Unknown SPECIES	Unknown GENUS	Unknown FAMILY	Unknown ORDER	Unknown CLASS	Unknown PHYLUM	Unknown KINGDOM	Unknown SUPERKINGDOM	Unknown SUBSPECIES	HG5536794;	0	0	0	0	0	0	0	0	0	0	0	0	0	0	0	0	0	0	0	0	0	0	0	0
Meta-Protein 751	BLAST_DEF5_HUMAN Defensin-5 OS=Homo sapiens GN=DEFA5 PE=1 SV=1_Q01523	3D-structure;Antibiotic;Antimicrobial;Complete proteome;Cytoplasmic vesicle;Defensin;Direct protein sequencing;Disulfide bond;Fungicide;Glycoprotein;Polymorphism;Reference proteome;Secreted;Signal;	;	K05230;	EMPTY	EMPTY	EMPTY	Unknown SPECIES	Unknown GENUS	Unknown FAMILY	Unknown ORDER	Mammalia	Chordata	Metazoa	Eukaryota	Unknown SUBSPECIES	HG3927649;Q62714;	0.0002564	0.00028932	0.00020628	0.00011998	0.00061536	0.00018937	0.00019277	0	0.00010545	0.00037818	0.00012572	0.00020702	0.00025808	0.00014089	0.00014848	0.00011453	0.0001558	0.00011617	0.00036344	0.00017574	0.00021879	0.00027186	0.00012208	0.00077474
Meta-Protein 10077	BLAST_KVD29_HUMAN Immunoglobulin kappa variable 2D-29 OS=Homo sapiens GN=IGKV2D-29 PE=3 SV=1_A0A075B6S2	3D-structure;Adaptive immunity;Cell membrane;Complete proteome;Direct protein sequencing;Disulfide bond;Immunity;Immunoglobulin V region;Immunoglobulin domain;Membrane;Polymorphism;Reference proteome;Secreted;Signal;	;	;	UniRef50_A0A075B6P5	UniRef90_A0A075B6P5	UniRef100_A0A075B6P5	Homo sapiens	Homo	Hominidae	Primates	Mammalia	Chordata	Metazoa	Eukaryota	Unknown SUBSPECIES	HG2991007;	0.0001282	0.00021699	0.00018336	0.00023995	0.00047862	0.00022725	0.00022031	0.00018548	0.00018455	0.00025212	0.00012572	0.00048304	0.00012904	0.00030996	7.424e-05	0.0002577	0.0004674	0.0002033	0.00016774	0.00017574	0.00016409	0.00012357	9.766e-05	0.00030989
Meta-Protein 11825	BLAST_GDIR2_HUMAN Rho GDP-dissociation inhibitor 2 OS=Homo sapiens GN=ARHGDIB PE=1 SV=3_P52566	3D-structure;Acetylation;Complete proteome;Cytoplasm;Direct protein sequencing;GTPase activation;Phosphoprotein;Reference proteome;	;	K12462;	UniRef50_P52566	UniRef90_P52566	UniRef100_P52566	Homo sapiens	Homo	Hominidae	Primates	Mammalia	Chordata	Metazoa	Eukaryota	Unknown SUBSPECIES	HG2738160;	0.00028204	0.00026521	0	0	0.00088886	0	0.00096384	0.00100689	0	0	0.00047145	0.00065556	0	0	0	0	0.0009348	0	0	0	5.47e-05	0	0	0
Meta-Protein 28183	BLAST_LPH_HUMAN Lactase-phlorizin hydrolase OS=Homo sapiens GN=LCT PE=1 SV=3_P09848	Cell membrane;Complete proteome;Direct protein sequencing;Disease mutation;Glycosidase;Hydrolase;Membrane;Multifunctional enzyme;Polymorphism;Reference proteome;Repeat;Signal;Transmembrane;Transmembrane helix;Zymogen;	3.2.1.108;3.2.1.62;	;K01229;	EMPTY	EMPTY	EMPTY	Unknown SPECIES	Unknown GENUS	Unknown FAMILY	Unknown ORDER	Mammalia	Chordata	Metazoa	Eukaryota	Unknown SUBSPECIES	HG5595622;	0	0.0002411	0.00025213	0	0.0007863	0.00022725	0.00112907	0	0.00047455	0	0	0	0	0.00019725	0.00027222	2.863e-05	0	0	0.00125807	0	2.735e-05	0	0	0
Meta-Protein 14042	BLAST_YOKA_BACSU Resolvase homolog YokA OS=Bacillus subtilis (strain 168) GN=yokA PE=3 SV=1_O32006	Coiled coil;Complete proteome;DNA integration;DNA recombination;DNA-binding;Reference proteome;	;	;	UniRef50_O32006	UniRef90_O32006	UniRef100_O32006	Bacillus subtilis subsp. subtilis str. 168	Bacillus	Bacillaceae	Bacillales	Bacilli	Firmicutes	Unknown KINGDOM	Bacteria	Bacillus subtilis subsp. subtilis	HG5139963;	0.00043589	2.411e-05	0	0	3.419e-05	0	0.00016523	0.00204028	2.636e-05	3.151e-05	0.00034573	0	0	0	0	0	0	0	0	8.787e-05	0	0	2.442e-05	0
Meta-Protein 15022	BLAST_KV240_HUMAN Immunoglobulin kappa variable 2-40 OS=Homo sapiens GN=IGKV2-40 PE=3 SV=2_A0A087WW87	Complete proteome;Direct protein sequencing;Disulfide bond;Hybridoma;Immunoglobulin V region;Immunoglobulin domain;Monoclonal antibody;Reference proteome;	;	;	UniRef50_P03976	UniRef90_P01630	UniRef100_P01630	Mus musculus	Mus	Muridae	Rodentia	Mammalia	Chordata	Metazoa	Eukaryota	Unknown SUBSPECIES	HG2837146;	7.692e-05	0.0002411	0.00032089	0.00023995	0.00037606	0.00045449	0.00022031	2.65e-05	0.00021091	0.00025212	0.00012572	0.00055205	5.162e-05	0.00030996	7.424e-05	0.0001718	0.00027265	0.00017426	0.00025161	0.00017574	0.00021879	0.00019772	7.325e-05	0.00037187
Meta-Protein 13470	BLAST_MGA_HUMAN Maltase-glucoamylase, intestinal OS=Homo sapiens GN=MGAM PE=1 SV=5_O43451	3D-structure;Alternative splicing;Cell membrane;Complete proteome;Direct protein sequencing;Disease mutation;Disulfide bond;Glycogen storage disease;Glycoprotein;Glycosidase;Hydrolase;Lysosome;Membrane;Multifunctional enzyme;Phosphoprotein;Polymorphism;Reference proteome;Repeat;Signal;Signal-anchor;Sulfation;Transmembrane;Transmembrane helix;	3.2.1.10;3.2.1.20;3.2.1.3;3.2.1.48;	;K01203;K12047;K12316;	EMPTY	EMPTY	EMPTY	Unknown SPECIES	Unknown GENUS	Unknown FAMILY	Unknown ORDER	Mammalia	Chordata	Metazoa	Eukaryota	Unknown SUBSPECIES	HG5594639;	0.00046153	0.00014466	0.00018336	2.999e-05	0.00034187	0.00018937	0.00027538	0.00010599	0.00026364	0.00012606	0.0003143	0.00020702	0.00041292	0	0.00024747	8.59e-05	7.79e-05	0.00029043	0.00053119	0.00041006	8.205e-05	0.00024715	0.00029299	0.0005888
Meta-Protein 634	BLAST_KPYK1_YEAST Pyruvate kinase 1 OS=Saccharomyces cerevisiae (strain ATCC 204508 / S288c) GN=CDC19 PE=1 SV=2_P00549	3D-structure;ATP-binding;Acetylation;Allosteric enzyme;Complete proteome;Cytoplasm;Direct protein sequencing;Glycolysis;Glycosidase;Hydrolase;Isopeptide bond;Kinase;Magnesium;Metal-binding;Nucleotide-binding;Phosphoprotein;Potassium;Pyruvate;Reference proteome;Transferase;Ubl conjugation;Zinc;	2.7.1.40;3.2.1.23;	;K00873;	UniRef50_P19668	UniRef90_P19668	UniRef100_P19668	Unknown SPECIES	Unknown GENUS	Unknown FAMILY	Unknown ORDER	Unknown CLASS	Unknown PHYLUM	Unknown KINGDOM	Unknown SUPERKINGDOM	Unknown SUBSPECIES	HG5051292;HG5395281;	0.00017948	2.411e-05	2.292e-05	0.00035993	0	0.00136348	0	0	0.00010545	0.00025212	6.286e-05	0	5.162e-05	0.00092989	0.00019798	0.00020043	0.0001558	2.904e-05	8.387e-05	0.00035148	0.00032818	0.00093915	0.00041507	9.297e-05
Meta-Protein 12663	BLAST_XERD_PSEPK Tyrosine recombinase XerD OS=Pseudomonas putida (strain ATCC 47054 / DSM 6125 / NCIMB 11950 / KT2440) GN=xerD PE=3 SV=1_Q88MV0	Cell cycle;Cell division;Chromosome partition;Complete proteome;Cytoplasm;DNA integration;DNA recombination;DNA-binding;Reference proteome;	;	;	UniRef50_Q8R890	UniRef90_Q8R890	UniRef100_Q8R890	Thermoanaerobacter tengcongensis MB4	Caldanaerobacter	Thermoanaerobacteraceae	Thermoanaerobacterales	Clostridia	Firmicutes	Unknown KINGDOM	Bacteria	Caldanaerobacter subterraneus subsp. tengcongensis	HG4589854;	0.0002564	0.00033754	9.168e-05	0.0005099	0.00034187	0.00026512	0.00016523	0.00015898	0.00029	0.00028363	0.00018858	0.00031053	0.00020646	0.00019725	4.949e-05	0.00048676	0.00042845	5.809e-05	0.00025161	0.00014645	0.00021879	4.943e-05	7.325e-05	3.099e-05
Meta-Protein 12665	BLAST_YIZB_BACSU Putative DNA-binding protein YizB OS=Bacillus subtilis (strain 168) GN=yizB PE=4 SV=1_C0H3Y4	;	;	;	UniRef50_P39044	UniRef90_P39044	UniRef100_P39044	Lysinibacillus sphaericus	Lysinibacillus	Bacillaceae	Bacillales	Bacilli	Firmicutes	Unknown KINGDOM	Bacteria	Unknown SUBSPECIES	HG1213060;	0.00020512	0.00033754	9.168e-05	0.0005099	0.00034187	0.000303	0.00016523	0.00018548	0.00026364	0.00031515	0.00018858	0.00031053	0.00020646	0.00019725	4.949e-05	0.00048676	0.00042845	5.809e-05	0.00025161	0.00014645	0.00019144	9.886e-05	7.325e-05	3.099e-05
Meta-Protein 519	BLAST_SODM_PANTR Superoxide dismutase [Mn], mitochondrial OS=Pan troglodytes GN=SOD2 PE=2 SV=2_Q8HXP7	3D-structure;Acetylation;Alternative splicing;Complete proteome;Direct protein sequencing;Manganese;Metal-binding;Mitochondrion;Nitration;Oxidoreductase;Polymorphism;Reference proteome;Transit peptide;	1.15.1.1;	K04564;	UniRef50_P04179	UniRef90_P04179	UniRef100_P04179	Homo sapiens	Homo	Hominidae	Primates	Mammalia	Chordata	Metazoa	Eukaryota	Unknown SUBSPECIES	HG3035134;HG2873394;	0.00023076	0.00045809	0	0.00068986	0.00034187	0.0001515	0.00044061	0.00029147	0.00013182	0.00015757	0.0003143	0.00072456	0	0.00014089	0	0.00011453	0.00011685	0.00011617	0.00027957	8.787e-05	0.00019144	0	0.00019533	0.00040286
Meta-Protein 507	BLAST_TPIS_PANTR Triosephosphate isomerase OS=Pan troglodytes GN=TPI1 PE=2 SV=2_P60175	3D-structure;Acetylation;Alternative promoter usage;Alternative splicing;Complete proteome;Cytoplasm;Direct protein sequencing;Disease mutation;Gluconeogenesis;Glycolysis;Hereditary hemolytic anemia;Isomerase;Isopeptide bond;Methylation;Nitration;Pentose shunt;Phosphoprotein;Polymorphism;Reference proteome;Ubl conjugation;	5.3.1.1;	;K01803;	EMPTY	UniRef90_Q01SE4	UniRef100_Q01SE4	Unknown SPECIES	Unknown GENUS	Unknown FAMILY	Unknown ORDER	Unknown CLASS	Unknown PHYLUM	Unknown KINGDOM	Unknown SUPERKINGDOM	Unknown SUBSPECIES	HG3790727;HG3470750;	0.00069229	0.0002411	4.584e-05	8.998e-05	0.00119654	0.00034087	0.00126676	0.0009009	0	6.303e-05	0	3.45e-05	0	0.00076082	0	0.00020043	0.0008569	0.00011617	0.00036344	0.00041006	0	0	2.442e-05	3.099e-05
Meta-Protein 383	BLAST_DNAK_EUBE2 Chaperone protein DnaK OS=Eubacterium eligens (strain ATCC 27750 / VPI C15-48) GN=dnaK PE=3 SV=1_C4Z1J4	3D-structure;ATP-binding;Acetylation;Alternative splicing;Cell inner membrane;Cell membrane;Chaperone;Chloroplast;Complete proteome;Cytoplasm;DNA replication;Direct protein sequencing;Host-virus interaction;Membrane;Nucleotide-binding;Phosphoprotein;Plastid;Protein transport;Reference proteome;Secreted;Stress response;Transit peptide;Transport;	;	;K03283;K04043;	EMPTY	EMPTY	EMPTY	Unknown SPECIES	Unknown GENUS	Unknown FAMILY	Unknown ORDER	Unknown CLASS	Unknown PHYLUM	Unknown KINGDOM	Unknown SUPERKINGDOM	Unknown SUBSPECIES	HG5301831;HG5290443;	0.0002564	0.00033754	0.00016044	0.00038992	3.419e-05	3.787e-05	0	0	0.00036909	0.00050424	0.00040859	0	0.00061939	0.00025361	0.00049494	0.0002577	0.00042845	0.00058086	0.00011183	0.00017574	0.00032818	0.00039543	0.00024416	0.00015495
Meta-Protein 10245	BLAST_LTAS_STAES Lipoteichoic acid synthase OS=Staphylococcus epidermidis (strain ATCC 12228) GN=ltaS PE=3 SV=1_Q8CQ10	Cell membrane;Complete proteome;Manganese;Membrane;Metal-binding;Reference proteome;Secreted;Transmembrane;Transmembrane helix;	;	;	UniRef50_P54496	UniRef90_P54496	UniRef100_P54496	Bacillus subtilis subsp. subtilis str. 168	Bacillus	Bacillaceae	Bacillales	Bacilli	Firmicutes	Unknown KINGDOM	Bacteria	Bacillus subtilis subsp. subtilis	HG5367959;	0.00020512	0.00026521	0.00016044	0.00038992	0.00037606	0.000303	0.00024785	7.949e-05	0.00029	0.00044121	0.00028287	0.00027602	0.00025808	0.00019725	7.424e-05	0.00051539	0.00027265	5.809e-05	5.591e-05	0.00026361	0.00041023	0	7.325e-05	9.297e-05
Meta-Protein 12666	BLAST_TIG_LACP7 Trigger factor OS=Lachnoclostridium phytofermentans (strain ATCC 700394 / DSM 18823 / ISDg) GN=tig PE=3 SV=1_A9KSW9	Cell cycle;Cell division;Chaperone;Complete proteome;Cytoplasm;Isomerase;Reference proteome;Rotamase;	5.2.1.8;	K03545;	UniRef50_P80698	UniRef90_A9KSW9	UniRef100_A9KSW9	Clostridium phytofermentans	Clostridium	Clostridiaceae	Clostridiales	Clostridia	Firmicutes	Unknown KINGDOM	Bacteria	Clostridium phytofermentans ISDg	HG4890268;	0.00023076	0.00033754	9.168e-05	0.00044991	0.00034187	0.00026512	0.00016523	0.00018548	0.00029	0.00028363	0.00018858	0.00031053	0.00020646	0.00016907	4.949e-05	0.00048676	0.00035055	5.809e-05	0.00025161	0.00017574	0.00019144	4.943e-05	7.325e-05	3.099e-05
Meta-Protein 14781	BLAST_PGK_SYNR3 Phosphoglycerate kinase OS=Synechococcus sp. (strain RCC307) GN=pgk PE=3 SV=1_A5GW73	ATP-binding;Complete proteome;Cytoplasm;Glycolysis;Kinase;Nucleotide-binding;Phosphoprotein;Reference proteome;Transferase;	2.7.2.3;	K00927;	UniRef50_Q9SAJ4	UniRef90_P18912	UniRef100_Q5KVE4	Geobacillus kaustophilus	Geobacillus	Bacillaceae	Bacillales	Bacilli	Firmicutes	Unknown KINGDOM	Bacteria	Geobacillus kaustophilus HTA426	HG4598495;	0.00017948	0.00040987	0.00016044	0.00080984	0.00017093	0.00018937	0.00016523	0.00010599	0.00050091	0.00025212	0.00056574	0.00031053	7.742e-05	0	4.949e-05	0.00120258	7.79e-05	5.809e-05	8.387e-05	0.00011716	0.00060167	0	4.883e-05	9.297e-05
Meta-Protein 13636	Metagenome Unknown							Unknown SPECIES	Unknown GENUS	Unknown FAMILY	Unknown ORDER	Unknown CLASS	Unknown PHYLUM	Unknown KINGDOM	Unknown SUPERKINGDOM	Unknown SUBSPECIES	HG5523227;	0.00035897	0.00038576	6.876e-05	0.00017996	0.00013675	0.00011362	0.000716	0.00034446	0.00015818	0.00012606	0.00028287	0.00044854	2.581e-05	0.00022543	7.424e-05	0.00011453	0.0002337	0.00017426	0.00027957	0.00011716	0.00016409	0.00012357	2.442e-05	9.297e-05
Meta-Protein 738	BLAST_FRIH_PONAB Ferritin heavy chain OS=Pongo abelii GN=FTH1 PE=2 SV=3_Q5R8J7	3D-structure;Acetylation;Complete proteome;Direct protein sequencing;Iron;Iron storage;Metal-binding;Oxidoreductase;Phosphoprotein;Reference proteome;	1.16.3.1;	;K00522;	EMPTY	EMPTY	EMPTY	Unknown SPECIES	Unknown GENUS	Unknown FAMILY	Unknown ORDER	Unknown CLASS	Chordata	Metazoa	Eukaryota	Unknown SUBSPECIES	HG4140818;Q7SXA6;	7.692e-05	0.00033754	0.00022921	0.0005099	0.00034187	0.00011362	0.00033046	0.00021198	0.00023727	0.00031515	0.00025144	0.00048304	0.00010323	5.636e-05	2.475e-05	0.00034359	0.00011685	0.00011617	0.00013979	0.00014645	0.00024614	4.943e-05	0.00012208	0.00040286
Meta-Protein 29198	BLAST_CAH1_HUMAN Carbonic anhydrase 1 OS=Homo sapiens GN=CA1 PE=1 SV=2_P00915	3D-structure;Acetylation;Complete proteome;Cytoplasm;Direct protein sequencing;Lyase;Metal-binding;Polymorphism;Reference proteome;Zinc;	4.2.1.1;	;K01672;	UniRef50_P00915	UniRef90_P00915	EMPTY	Unknown SPECIES	Unknown GENUS	Unknown FAMILY	Primates	Mammalia	Chordata	Metazoa	Eukaryota	Unknown SUBSPECIES	HG3524510;	0	0.00028932	0.00034381	0	0.00010256	0.00018937	0.00033046	0.00196078	0	0	0.00037716	0.00010351	0	2.818e-05	0.00044545	0	0.0005453	0	0	0	0	0	0	0
Meta-Protein 45285	BLAST_RRBR2_CLOAB Reverse rubrerythrin-2 OS=Clostridium acetobutylicum (strain ATCC 824 / DSM 792 / JCM 1419 / LMG 5710 / VKM B-1787) GN=rbr3B PE=1 SV=1_Q97D83	Complete proteome;Detoxification;Direct protein sequencing;Electron transport;Iron;Metal-binding;NAD;Oxidoreductase;Peroxidase;Reference proteome;Stress response;Transport;	1.11.1.1;	;	UniRef50_Q97D83	UniRef90_Q97D83	UniRef100_Q97D82	Clostridium acetobutylicum	Clostridium	Clostridiaceae	Clostridiales	Clostridia	Firmicutes	Unknown KINGDOM	Bacteria	Clostridium acetobutylicum ATCC 824	HG2498758;	0	0	0.00139815	0	0	0	0	0	0	0	0	0	0	0	0.0003712	0	0	0	0	0	0	0	0.00065923	0
Meta-Protein 377	BLAST_MDH_BACTN Malate dehydrogenase OS=Bacteroides thetaiotaomicron (strain ATCC 29148 / DSM 2079 / NCTC 10582 / E50 / VPI-5482) GN=mdh PE=3 SV=1_Q8A0W0	Complete proteome;NAD;Oxidoreductase;Reference proteome;Tricarboxylic acid cycle;	1.1.1.37;	K00024;	UniRef50_Q5WEG2	UniRef90_Q8A0W0	UniRef100_Q8A0W0	Unknown SPECIES	Unknown GENUS	Unknown FAMILY	Bacteroidales	Bacteroidia	Bacteroidetes	Unknown KINGDOM	Bacteria	Unknown SUBSPECIES	HG4052568;HG4049334;HG3594630;	0.00015384	0.00048219	0.0007793	0	0	0	2.754e-05	0	0.00058	0.00015757	0	0	0.00059358	0	0.00071766	0.00054402	0	0	0	0	0.00128538	0.00116158	0	0.00077474
Meta-Protein 12747	BLAST_GP2_HUMAN Pancreatic secretory granule membrane major glycoprotein GP2 OS=Homo sapiens GN=GP2 PE=2 SV=3_P55259	3D-structure;Alternative splicing;Calcium;Cell membrane;Cell projection;Ciliopathy;Cilium;Complete proteome;Direct protein sequencing;Disease mutation;Disulfide bond;EGF-like domain;GPI-anchor;Glycoprotein;Lipoprotein;Membrane;Nephronophthisis;Polymorphism;Reference proteome;Repeat;Secreted;Signal;	;	;K18274;K19899;	EMPTY	EMPTY	EMPTY	Unknown SPECIES	Unknown GENUS	Unknown FAMILY	Unknown ORDER	Mammalia	Chordata	Metazoa	Eukaryota	Unknown SUBSPECIES	HG5135048;	0.00017948	0.00021699	0.00018336	0	0.00047862	0.00034087	0.00022031	0	0.00036909	0	9.429e-05	0.00013801	5.162e-05	0.00014089	0.00024747	5.727e-05	0.00042845	8.713e-05	0.00053119	0.00014645	0.00013674	0	0.0001465	0
Meta-Protein 966	BLAST_YPHF_ECOLI ABC transporter periplasmic-binding protein YphF OS=Escherichia coli (strain K12) GN=yphF PE=1 SV=1_P77269	Cell membrane;Complete proteome;Lipoprotein;Membrane;Palmitate;Reference proteome;Signal;Sugar transport;Transport;	;	K10439;	UniRef50_P44737	UniRef90_P36949	UniRef100_P36949	Bacillus subtilis subsp. subtilis str. 168	Bacillus	Bacillaceae	Bacillales	Bacilli	Firmicutes	Unknown KINGDOM	Bacteria	Bacillus subtilis subsp. subtilis	HG4469589;HG4465831;	2.564e-05	0.0002411	2.292e-05	0	0.00225633	0.0014771	0	0	5.273e-05	0	0.00018858	0	0	0	4.949e-05	0.00062992	0.0019475	5.809e-05	0.00047527	0	0.00068371	0	0.00043949	6.198e-05
Meta-Protein 15782	ALBU_MACMU Serum albumin (Fragment) OS=Macaca mulatta GN=ALB PE=2 SV=1	Cleavage on pair of basic residues;Complete proteome;Copper;Disulfide bond;Lipid-binding;Metal-binding;Methylation;Phosphoprotein;Reference proteome;Repeat;Secreted;Signal;Zinc;	;	K16141;	UniRef50_P02768	UniRef90_P02768	UniRef100_A2V9Z4	Macaca mulatta	Macaca	Cercopithecidae	Primates	Mammalia	Chordata	Metazoa	Eukaryota	Unknown SUBSPECIES	Q28522;	0.00035897	2.411e-05	2.292e-05	0	3.419e-05	7.575e-05	0.00011015	0.0018548	2.636e-05	0	0.00075431	0	2.581e-05	0	0	0	0	5.809e-05	5.591e-05	2.929e-05	0	0	0	0
Meta-Protein 13276	Metagenome Unknown							Unknown SPECIES	Unknown GENUS	Unknown FAMILY	Unknown ORDER	Unknown CLASS	Unknown PHYLUM	Unknown KINGDOM	Unknown SUPERKINGDOM	Unknown SUBSPECIES	HG2129764;	0.00035897	0.00012055	0.00013752	0.00053989	0.00017093	0.00079536	8.262e-05	0	0.00039545	0.00015757	0.00037716	0.00037953	7.742e-05	0.00025361	0.0004207	0.00028633	7.79e-05	0.00049373	0.00033549	0.00023432	0.00071106	0.00012357	7.325e-05	0.00065078
Meta-Protein 774	Metagenome Unknown							Unknown SPECIES	Unknown GENUS	Unknown FAMILY	Unknown ORDER	Unknown CLASS	Unknown PHYLUM	Unknown KINGDOM	Unknown SUPERKINGDOM	Unknown SUBSPECIES	HG5547233;HG4128906;	5.128e-05	0.00229043	0.00055009	0	0	0	0	0	0.00369091	0	0	0	0.00211624	0	0	0	0	0	0	0.00014645	0.00109394	0	0	0
Meta-Protein 49084	BLAST_OMPA_BORAV Outer membrane protein A OS=Bordetella avium GN=ompA PE=3 SV=1_Q05146	Cell membrane;Membrane;Transmembrane;Transmembrane helix;Transport;	;	;	UniRef50_P46827	UniRef90_P46827	UniRef100_P46827	Bacillus megaterium	Bacillus	Bacillaceae	Bacillales	Bacilli	Firmicutes	Unknown KINGDOM	Bacteria	Unknown SUBSPECIES	HG3769552;	0	0	0.00048133	0	0	0	0	0	0	0	0	0	0	0	0.0008414	0	0	0	0	0	0	0	0.00117196	0
Meta-Protein 9341	BLAST_CD177_HUMAN CD177 antigen OS=Homo sapiens GN=CD177 PE=1 SV=2_Q8N6Q3	Alternative splicing;Cell adhesion;Cell membrane;Cell projection;Complete proteome;Direct protein sequencing;GPI-anchor;Glycoprotein;Immunity;Innate immunity;Lipoprotein;Membrane;Polymorphism;Reference proteome;Repeat;Secreted;Signal;	;	K06552;	UniRef50_Q8N6Q3	UniRef90_Q8N6Q3	UniRef100_Q8N6Q3	Homo sapiens	Homo	Hominidae	Primates	Mammalia	Chordata	Metazoa	Eukaryota	Unknown SUBSPECIES	HG4817423;	0.00048717	0.00057863	0.00018336	0.00026995	0.00105979	0	0.00033046	0	0.00010545	0.00028363	0.00066002	6.901e-05	0	0	2.475e-05	0.00011453	0.00050635	0	0.00011183	0	0.00013674	2.471e-05	0	0
Meta-Protein 464	BLAST_EFTU_STRTD Elongation factor Tu OS=Streptococcus thermophilus (strain ATCC BAA-491 / LMD-9) GN=tuf PE=3 SV=1_Q03LX0	3D-structure;Acetylation;Antibiotic resistance;Cell inner membrane;Cell membrane;Complete proteome;Cytoplasm;Direct protein sequencing;Elongation factor;GTP-binding;Membrane;Methylation;Mitochondrion;Nucleotide-binding;Phosphoprotein;Plasmid;Protein biosynthesis;RNA-binding;Reference proteome;Transit peptide;	;	;K02358;	UniRef50_P02992	UniRef90_P33170	UniRef100_A3CP09	Unknown SPECIES	Unknown GENUS	Unknown FAMILY	Unknown ORDER	Unknown CLASS	Unknown PHYLUM	Unknown KINGDOM	Unknown SUPERKINGDOM	Unknown SUBSPECIES	HG4737357;HG4624226;HG4625082;Q54HB2;Q2GJ61;HG2762858;	0.00030768	0.00038576	0.00016044	0.00014997	0.00010256	0.00011362	0.00027538	0	0.00021091	3.151e-05	0.00018858	0.00048304	0.00012904	0	0.00017323	2.863e-05	3.895e-05	0.00011617	0.00027957	0.00011716	0.00021879	0.00059315	0.00190444	0.00012396
Meta-Protein 490	BLAST_FLA_BACHD Flagellin OS=Bacillus halodurans (strain ATCC BAA-125 / DSM 18197 / FERM 7344 / JCM 9153 / C-125) GN=hag PE=1 SV=1_Q05203	Bacterial flagellum;Coiled coil;Complete proteome;Direct protein sequencing;Reference proteome;Secreted;	;	K02406;	EMPTY	EMPTY	EMPTY	Unknown SPECIES	Unknown GENUS	Unknown FAMILY	Unknown ORDER	Unknown CLASS	Unknown PHYLUM	Unknown KINGDOM	Bacteria	Unknown SUBSPECIES	HG2188631;HG4872799;	0.00066665	0	0.00025213	0	0	0	5.508e-05	0	0	0	0.00034573	0	0.0013162	2.818e-05	0.00089089	0.00080172	0.0004674	0.00023234	0.00081076	2.929e-05	0	0	0	0.00232421
Meta-Protein 57916	Metagenome Unknown							Unknown SPECIES	Unknown GENUS	Unknown FAMILY	Unknown ORDER	Unknown CLASS	Unknown PHYLUM	Unknown KINGDOM	Unknown SUPERKINGDOM	Unknown SUBSPECIES	HG5173838;	0	0	0.00252126	0	0	0	0	0	0	0	0	0	0	0	0.00175703	0	0	0	0	0	0	0	0	0
Meta-Protein 599	VTDB_RABIT Vitamin D-binding protein OS=Oryctolagus cuniculus GN=GC PE=2 SV=1	3D-structure;Actin-binding;Alternative splicing;Complete proteome;Direct protein sequencing;Disulfide bond;Glycoprotein;Phosphoprotein;Polymorphism;Reference proteome;Repeat;Secreted;Signal;Transport;Vitamin D;	;	;K12258;	UniRef50_P04276	UniRef90_P53789	UniRef100_P53789	Unknown SPECIES	Unknown GENUS	Unknown FAMILY	Unknown ORDER	Mammalia	Chordata	Metazoa	Eukaryota	Unknown SUBSPECIES	P53789;HG4969898;	0.00076921	0	0	0	0	0	2.754e-05	0.00161632	0	0	0.00138291	0	0	0	0	0	0.0001558	0	0	0.00011716	0	0	0	0
Meta-Protein 18183	BLAST_CATD_HUMAN Cathepsin D OS=Homo sapiens GN=CTSD PE=1 SV=1_P07339	3D-structure;Alzheimer disease;Aspartyl protease;Complete proteome;Direct protein sequencing;Disease mutation;Disulfide bond;Glycoprotein;Hydrolase;Lysosome;Neurodegeneration;Neuronal ceroid lipofuscinosis;Polymorphism;Protease;Reference proteome;Secreted;Signal;Zymogen;	3.4.23.5;	;K01379;	EMPTY	EMPTY	EMPTY	Unknown SPECIES	Unknown GENUS	Unknown FAMILY	Unknown ORDER	Unknown CLASS	Chordata	Metazoa	Eukaryota	Unknown SUBSPECIES	HG5261524;	0.00023076	0.00060274	0.00013752	2.999e-05	0.00099142	0.0001515	0.00060584	0.00058294	0.00018455	0	0.00018858	0.00020702	0	5.636e-05	7.424e-05	2.863e-05	0.00050635	0	0.00081076	0.00032219	2.735e-05	7.414e-05	4.883e-05	0
Meta-Protein 12518	BLAST_G3P_CLOPA Glyceraldehyde-3-phosphate dehydrogenase OS=Clostridium pasteurianum GN=gap PE=1 SV=1_Q59309	Cytoplasm;Direct protein sequencing;Glycolysis;NAD;Nucleotide-binding;Oxidoreductase;	1.2.1.12;	;	UniRef50_P0C0G6	UniRef90_O52631	UniRef100_Q59309	Clostridium pasteurianum	Clostridium	Clostridiaceae	Clostridiales	Clostridia	Firmicutes	Unknown KINGDOM	Bacteria	Unknown SUBSPECIES	HG4347489;	0.00051281	0.00038576	0.00032089	0	0	0.00011362	2.754e-05	0	0	0.00037818	0.00069145	0	0.00012904	0.00081718	0.00061867	0.00011453	0.0001558	0.00026138	0.00016774	0.00011716	0.00032818	0.00084029	0	0.00034088
Meta-Protein 974	BLAST_FTN_BACF6 Bacterial non-heme ferritin OS=Bacteroides fragilis (strain 638R) GN=ftnA PE=2 SV=1_E1WS50	Complete proteome;Direct protein sequencing;Iron;Iron storage;Metal-binding;Oxidoreductase;	1.16.3.2;	K02217;	UniRef50_E1WS50	UniRef90_E1WS50	UniRef100_E1WS50	Bacteroides fragilis	Bacteroides	Bacteroidaceae	Bacteroidales	Bacteroidia	Bacteroidetes	Unknown KINGDOM	Bacteria	Unknown SUBSPECIES	HG2300684;HG2063689;	5.128e-05	0.00026521	6.876e-05	0	0	0	0.00038554	0	0.00047455	0.00037818	0	0	0.00041292	0	0.00017323	0.00154617	0	0	0	0	0.00073841	0.000346	0	0.0005888
Meta-Protein 14813	BLAST_ASPG_HUMAN N(4)-(beta-N-acetylglucosaminyl)-L-asparaginase OS=Homo sapiens GN=AGA PE=1 SV=2_P20933	3D-structure;Autocatalytic cleavage;Complete proteome;Direct protein sequencing;Disease mutation;Disulfide bond;Glycoprotein;Hydrolase;Lysosome;Polymorphism;Protease;Reference proteome;Signal;	3.5.1.26;	K01444;	EMPTY	EMPTY	EMPTY	Unknown SPECIES	Unknown GENUS	Unknown FAMILY	Unknown ORDER	Mammalia	Chordata	Metazoa	Eukaryota	Unknown SUBSPECIES	HG4312215;	0.00020512	0.00036165	0.00025213	0.00029994	0.00030768	0.000303	0.00027538	0.00015898	0.00026364	0.00031515	9.429e-05	0.00020702	0.00012904	5.636e-05	0.00017323	0.00020043	0.00011685	0.00037756	0.00030753	0.00041006	0.00024614	0.00027186	0.0001465	0.00030989
Meta-Protein 10478	HBA3_PANTR Hemoglobin subunit alpha-3 OS=Pan troglodytes PE=1 SV=1	Complete proteome;Direct protein sequencing;Heme;Iron;Metal-binding;Oxygen transport;Reference proteome;Transport;	;	;	UniRef50_P08258	UniRef90_P01935	UniRef100_P01935	Pan troglodytes	Pan	Hominidae	Primates	Mammalia	Chordata	Metazoa	Eukaryota	Unknown SUBSPECIES	P01935;	0.0002564	0.00036165	2.292e-05	0.00011998	6.837e-05	3.787e-05	0.00055077	0.00034446	0.00021091	6.303e-05	0.00040859	0.00020702	2.581e-05	0.00016907	0	0.00037223	3.895e-05	0	0	0	0.00013674	0	2.442e-05	0
Meta-Protein 49007	BLAST_PCKA_AGARV Phosphoenolpyruvate carboxykinase (ATP) OS=Agathobacter rectalis (strain ATCC 33656 / DSM 3377 / JCM 17463 / KCTC 5835 / VPI 0990) GN=pckA PE=3 SV=1_C4ZBL1	3D-structure;ATP-binding;Acetylation;Allosteric enzyme;Calcium;Complete proteome;Cytoplasm;Decarboxylase;Direct protein sequencing;Gluconeogenesis;Lyase;Magnesium;Manganese;Metal-binding;Nucleotide-binding;Reference proteome;	4.1.1.49;	;K01610;	EMPTY	EMPTY	EMPTY	Unknown SPECIES	Unknown GENUS	Unknown FAMILY	Unknown ORDER	Unknown CLASS	Unknown PHYLUM	Unknown KINGDOM	Bacteria	Unknown SUBSPECIES	HG5132810;	0	0	0.00071054	0	0	0	0	0	0	0	0	0	0	0	0.00148482	0	0	0	0	0	0	0	9.766e-05	0
Meta-Protein 2454	BLAST_DHE2_CLOSY NAD-specific glutamate dehydrogenase OS=Clostridium symbiosum GN=gdh PE=1 SV=4_P24295	3D-structure;Cell inner membrane;Cell membrane;Cell wall biogenesis/degradation;Complete proteome;Direct protein sequencing;Hydrolase;Membrane;Metal-binding;Metalloprotease;NAD;NADP;Oxidoreductase;Protease;Reference proteome;Transmembrane;Transmembrane helix;Zinc;	1.4.1.2;1.4.1.3;1.4.1.4;3.4.24.-;	;K00262;K19304;	UniRef50_P0AFT0	UniRef90_P0AFT0	UniRef100_P0AFT0	Unknown SPECIES	Unknown GENUS	Unknown FAMILY	Unknown ORDER	Unknown CLASS	Unknown PHYLUM	Unknown KINGDOM	Bacteria	Unknown SUBSPECIES	HG4873930;HG4167103;HG3141012;	0	4.822e-05	0.00073346	8.998e-05	0	0	2.754e-05	0	0	0.00047272	0	0	0	0	0.00051969	0	0	2.904e-05	0	0	0	0.000346	2.442e-05	0.00021693
Meta-Protein 17483	ACT2_SUIBO Actin-2 OS=Suillus bovinus GN=ACT2 PE=2 SV=1	ATP-binding;Cytoplasm;Cytoskeleton;Nucleotide-binding;	;	;	UniRef50_P10989	UniRef90_P10989	UniRef100_Q9Y707	Suillus bovinus	Suillus	Suillaceae	Boletales	Agaricomycetes	Basidiomycota	Fungi	Eukaryota	Unknown SUBSPECIES	Q9Y707;	0.00038461	0.00113316	0	0	0.00034187	0	0.00052323	0.0008744	0	3.151e-05	0.00106861	0.00062105	0	0	0	5.727e-05	0	0	0	2.929e-05	0.00027349	4.943e-05	0	0
Meta-Protein 8693	BLAST_VTNC_HUMAN Vitronectin OS=Homo sapiens GN=VTN PE=1 SV=1_P04004	3D-structure;Cell adhesion;Complete proteome;Direct protein sequencing;Disulfide bond;Glycoprotein;Heparin-binding;Phosphoprotein;Polymorphism;Reference proteome;Repeat;Secreted;Signal;Sulfation;	;	K06251;	EMPTY	EMPTY	EMPTY	Unknown SPECIES	Unknown GENUS	Unknown FAMILY	Unknown ORDER	Mammalia	Chordata	Metazoa	Eukaryota	Unknown SUBSPECIES	HG4982319;	0.00030768	0.00016877	0	0	0.00020512	0	0.00030292	0.00060943	0.00015818	6.303e-05	0.00103718	3.45e-05	2.581e-05	0	0	0	0.0008569	0	5.591e-05	0.00026361	2.735e-05	0	0	0
Meta-Protein 17986	BLAST_HV43D_HUMAN Immunoglobulin heavy variable 3-43D OS=Homo sapiens GN=IGHV3-43D PE=3 SV=1_P0DP04	Adaptive immunity;Cell membrane;Complete proteome;Disulfide bond;Immunity;Immunoglobulin V region;Immunoglobulin domain;Membrane;Polymorphism;Reference proteome;Secreted;Signal;	;	;	UniRef50_P01766	UniRef90_A0A0B4J1X8	UniRef100_P0DP04	Homo sapiens	Homo	Hominidae	Primates	Mammalia	Chordata	Metazoa	Eukaryota	Unknown SUBSPECIES	HG1434955;	0.00020512	0.00026521	6.876e-05	0.00023995	0.00034187	0.00022725	0.00016523	0	0.00013182	0.00012606	9.429e-05	0.00037953	0.00012904	0.00019725	2.475e-05	0.00034359	0.00042845	0.00014521	0.00025161	0.00011716	0.00019144	7.414e-05	7.325e-05	0.00024792
Meta-Protein 12193	BLAST_MDXE_BACSU Maltodextrin-binding protein MdxE OS=Bacillus subtilis (strain 168) GN=mdxE PE=1 SV=1_O06989	Cell membrane;Complete proteome;Lipoprotein;Membrane;Palmitate;Reference proteome;Signal;Sugar transport;Transport;	;	K17234;	UniRef50_Q9KEE7	UniRef90_Q9KEE7	UniRef100_Q9KEE7	Bacillus halodurans	Bacillus	Bacillaceae	Bacillales	Bacilli	Firmicutes	Unknown KINGDOM	Bacteria	Bacillus halodurans C-125	HG4808425;	0.00110254	0	0	0	0	0.00034087	8.262e-05	0	0	9.454e-05	0	0	0.00149685	0	0	0	0	0.00116171	0	0	0	7.414e-05	0	0
Meta-Protein 539	A1AT_PIG Alpha-1-antitrypsin OS=Sus scrofa GN=SERPINA1 PE=2 SV=1	Complete proteome;Glycoprotein;Phosphoprotein;Protease inhibitor;RNA-binding;Reference proteome;Secreted;Serine protease inhibitor;Signal;Transcription;Transcription antitermination;Transcription regulation;	;	K03625;K03984;	EMPTY	EMPTY	EMPTY	Unknown SPECIES	Unknown GENUS	Unknown FAMILY	Unknown ORDER	Unknown CLASS	Unknown PHYLUM	Unknown KINGDOM	Unknown SUPERKINGDOM	Unknown SUBSPECIES	P50447;HG2364729;	0.0002564	0.00021699	0.00016044	0.00014997	0.00023931	0.00022725	0.00022031	7.949e-05	0.00010545	0.00012606	0.00022001	0.00034503	0.00023227	0.00011271	0.00012373	0.0001718	0.00027265	0.00023234	0.0001957	0.00011716	0.00021879	0.00014829	7.325e-05	0.00018594
Meta-Protein 12019	Metagenome Unknown							Unknown SPECIES	Unknown GENUS	Unknown FAMILY	Unknown ORDER	Unknown CLASS	Unknown PHYLUM	Unknown KINGDOM	Unknown SUPERKINGDOM	Unknown SUBSPECIES	HG1946715;	0.00023076	0.00019288	0.0001146	0.00011998	0.00027349	0.000303	0.00030292	7.949e-05	0.00010545	0.00012606	0.00015715	0.00037953	0.00018065	0.00011271	9.899e-05	0.00022906	0.00027265	0.0002033	0.0001957	0.00011716	0.00019144	0.00012357	7.325e-05	0.00018594
Meta-Protein 13281	Metagenome Unknown							Unknown SPECIES	Unknown GENUS	Unknown FAMILY	Unknown ORDER	Unknown CLASS	Unknown PHYLUM	Unknown KINGDOM	Unknown SUPERKINGDOM	Unknown SUBSPECIES	HG2566418;	0.00030768	0.00012055	0.00013752	0.0005099	0.00023931	0.00083324	8.262e-05	0	0.00010545	0.00018909	0.00037716	0.00027602	0.00010323	0.00025361	0.0004207	0.00022906	7.79e-05	0.0004066	0.00033549	0.00020503	0.00071106	0.00012357	4.883e-05	0.00049583
Meta-Protein 16595	BLAST_PCKA_BACFN Phosphoenolpyruvate carboxykinase (ATP) OS=Bacteroides fragilis (strain ATCC 25285 / DSM 2151 / JCM 11019 / NCTC 9343) GN=pckA PE=3 SV=1_Q5L7N5	3D-structure;ATP-binding;Acetylation;Allosteric enzyme;Calcium;Complete proteome;Cytoplasm;Decarboxylase;Direct protein sequencing;Gluconeogenesis;Lyase;Magnesium;Manganese;Metal-binding;Nucleotide-binding;Reference proteome;	4.1.1.49;	;K01610;	EMPTY	EMPTY	EMPTY	Unknown SPECIES	Unknown GENUS	Unknown FAMILY	Unknown ORDER	Unknown CLASS	Unknown PHYLUM	Unknown KINGDOM	Bacteria	Unknown SUBSPECIES	HG5137795;	0.0002564	0.00067507	0.00116895	0	0	0	0	0	0.00015818	0	0	0	0.00095489	0	0.00094038	0	0	0	5.591e-05	0.00014645	0.00032818	0.00014829	0	0
Meta-Protein 14265	BLAST_VNN2_HUMAN Vascular non-inflammatory molecule 2 OS=Homo sapiens GN=VNN2 PE=1 SV=3_O95498	3D-structure;Alternative splicing;Cell membrane;Complete proteome;Direct protein sequencing;GPI-anchor;Glycoprotein;Hydrolase;Lipoprotein;Membrane;Polymorphism;Reference proteome;Signal;	3.5.1.92;	;K08069;	UniRef50_O95497	EMPTY	EMPTY	Unknown SPECIES	Unknown GENUS	Unknown FAMILY	Unknown ORDER	Mammalia	Chordata	Metazoa	Eukaryota	Unknown SUBSPECIES	HG5105035;	0.00033332	0.00072329	2.292e-05	0.00011998	0.00075211	0	0.00044061	0.00066243	0.00015818	0.00012606	0.00088003	0.00062105	0	0	0	2.863e-05	0.0003895	0	0.00027957	0.00017574	0.00013674	0	0	0
Meta-Protein 13272	Metagenome Unknown							Unknown SPECIES	Unknown GENUS	Unknown FAMILY	Unknown ORDER	Unknown CLASS	Unknown PHYLUM	Unknown KINGDOM	Unknown SUPERKINGDOM	Unknown SUBSPECIES	HG0503026;	0.00033332	0.00012055	0.00013752	0.00053989	0.00023931	0.00079536	8.262e-05	0	0.00010545	0.00018909	0.00037716	0.00031053	0.00010323	0.00025361	0.00039595	0.00022906	7.79e-05	0.0004066	0.00033549	0.00020503	0.00071106	0.00012357	4.883e-05	0.00052682
Meta-Protein 15577	Metagenome Unknown							Unknown SPECIES	Unknown GENUS	Unknown FAMILY	Unknown ORDER	Unknown CLASS	Unknown PHYLUM	Unknown KINGDOM	Unknown SUPERKINGDOM	Unknown SUBSPECIES	HG5195715;	0.00017948	0.00031343	0.00022921	0	0	0	0.00011015	0	0.00047455	0.00015757	0	0	0.0003355	0	0.0004207	0.00034359	0	0	0	0.00017574	0.00060167	0.00046958	0	0.00127057
Meta-Protein 771	BLAST_CO1A1_HUMAN Collagen alpha-1(I) chain OS=Homo sapiens GN=COL1A1 PE=1 SV=5_P02452	3D-structure;Alternative splicing;Aortic aneurysm;Calcium;Cataract;Chromosomal rearrangement;Collagen;Complete proteome;Deafness;Direct protein sequencing;Disease mutation;Disulfide bond;Dwarfism;Ehlers-Danlos syndrome;Extinct organism protein;Extracellular matrix;Glycoprotein;Hydroxylation;Metal-binding;Osteogenesis imperfecta;Phosphoprotein;Polymorphism;Pyrrolidone carboxylic acid;Reference proteome;Repeat;Secreted;Signal;Stickler syndrome;	;	;K06236;K19719;K19720;K19721;	UniRef50_P0C2W8	UniRef90_P0C2W8	EMPTY	Unknown SPECIES	Unknown GENUS	Unknown FAMILY	Unknown ORDER	Unknown CLASS	Chordata	Metazoa	Eukaryota	Unknown SUBSPECIES	HG5585179;C0HJP7;C0HJN3;	7.692e-05	0.00019288	0.00018336	0	0.00020512	7.575e-05	0	7.949e-05	0	9.454e-05	3.143e-05	0.00013801	0.00015485	0.00042268	0.00022272	0.0001718	0.0003116	0.00026138	5.591e-05	0.0006151	8.205e-05	7.414e-05	4.883e-05	9.297e-05
Meta-Protein 813	BLAST_DHE2_BACFR NAD-specific glutamate dehydrogenase OS=Bacteroides fragilis (strain YCH46) GN=gdhB PE=2 SV=2_P94316	3D-structure;Complete proteome;Direct protein sequencing;NAD;NADP;Oxidoreductase;Reference proteome;	1.4.1.2;1.4.1.3;1.4.1.4;	;K00262;	UniRef50_B2RKJ1	UniRef90_P94316	UniRef100_P94316	Unknown SPECIES	Unknown GENUS	Unknown FAMILY	Unknown ORDER	Unknown CLASS	Unknown PHYLUM	Unknown KINGDOM	Bacteria	Unknown SUBSPECIES	HG5015486;HG4895066;HG1366342;HG4129432;HG4854227;HG4078376;	2.564e-05	0.00014466	0.00061885	0.00014997	0	0	0.00011015	0	0.00021091	0.00075636	3.143e-05	0	0.0003355	0	0.00044545	0.00051539	0	8.713e-05	5.591e-05	0.00011716	0.00032818	0.00046958	2.442e-05	0.00052682
Meta-Protein 10414	BLAST_RL4_EUBE2 50S ribosomal protein L4 OS=Eubacterium eligens (strain ATCC 27750 / VPI C15-48) GN=rplD PE=3 SV=1_C4Z2T1	Complete proteome;RNA-binding;Reference proteome;Ribonucleoprotein;Ribosomal protein;rRNA-binding;	;	K02926;	UniRef50_P28601	UniRef90_C4Z2T1	UniRef100_C4Z2T1	Eubacterium eligens	Eubacterium	Eubacteriaceae	Clostridiales	Clostridia	Firmicutes	Unknown KINGDOM	Bacteria	Eubacterium eligens ATCC 27750	HG2812536;	7.692e-05	0.00031343	0.00025213	0.00122975	0	0.00011362	0	0	0.00044818	0.00056727	3.143e-05	0	0.00025808	0.00045086	0.00032171	0.00054402	7.79e-05	0.0004066	0.0001957	0.00020503	0.00027349	0.00014829	0.00034182	0.00021693
Meta-Protein 17366	BLAST_IGKC_HUMAN Immunoglobulin kappa constant OS=Homo sapiens GN=IGKC PE=1 SV=2_P01834	3D-structure;Adaptive immunity;Cell membrane;Direct protein sequencing;Disulfide bond;Immunity;Immunoglobulin C region;Immunoglobulin V region;Immunoglobulin domain;Membrane;Repeat;Secreted;	;	;	UniRef50_P0DOX7	UniRef90_P0DOX7	UniRef100_P0DOX7	Homo sapiens	Homo	Hominidae	Primates	Mammalia	Chordata	Metazoa	Eukaryota	Unknown SUBSPECIES	HG3227184;	0.00015384	0.00014466	0.00013752	0.00017996	0.00027349	0.00022725	0.00024785	7.949e-05	0.00021091	0.0002206	0.00015715	0.00051754	0.00010323	0.00019725	0.00017323	0.0001718	0.0003116	0.00023234	0.00027957	0.00017574	0.00019144	0.000173	0.00017091	0.00027891
Meta-Protein 3046	BLAST_DFX_DESVH Desulfoferrodoxin OS=Desulfovibrio vulgaris (strain Hildenborough / ATCC 29579 / DSM 644 / NCIMB 8303) GN=dfx PE=1 SV=3_P20418	3D-structure;Complete proteome;Detoxification;Direct protein sequencing;Electron transport;Iron;Metal-binding;Oxidoreductase;Reference proteome;Transport;	1.15.1.2;	K05919;	EMPTY	EMPTY	EMPTY	Unknown SPECIES	Unknown GENUS	Unknown FAMILY	Unknown ORDER	Deltaproteobacteria	Proteobacteria	Unknown KINGDOM	Bacteria	Unknown SUBSPECIES	HG1844535;HG1481090;	0	0	0.0010085	0	0	0	0	0	0	0	0	0	0	0	0.00049494	0	0	0	0	0	0	0	0.00209976	0
Meta-Protein 12018	Metagenome Unknown							Unknown SPECIES	Unknown GENUS	Unknown FAMILY	Unknown ORDER	Unknown CLASS	Unknown PHYLUM	Unknown KINGDOM	Unknown SUPERKINGDOM	Unknown SUBSPECIES	HG0188157;	0.00023076	0.00021699	9.168e-05	0.00014997	0.00030768	0.00026512	0.00027538	7.949e-05	0.00010545	0.00012606	0.00015715	0.00034503	0.00018065	0.00011271	0.00012373	0.00022906	0.0002337	0.0002033	0.00016774	0.00011716	0.00019144	9.886e-05	7.325e-05	0.00018594
Meta-Protein 13649	BLAST_LV319_HUMAN Immunoglobulin lambda variable 3-19 OS=Homo sapiens GN=IGLV3-19 PE=1 SV=2_P01714	Adaptive immunity;Cell membrane;Complete proteome;Direct protein sequencing;Disulfide bond;Immunity;Immunoglobulin V region;Immunoglobulin domain;Membrane;Polymorphism;Reference proteome;Secreted;Signal;	;	;	UniRef50_P80748	UniRef90_P01715	UniRef100_P01715	Homo sapiens	Homo	Hominidae	Primates	Mammalia	Chordata	Metazoa	Eukaryota	Unknown SUBSPECIES	HG3804931;	5.128e-05	0.00026521	0	5.999e-05	0.00044443	0.00026512	0.00016523	0.00010599	0.00018455	0.00015757	0.00015715	0.00055205	0	0.00022543	0	2.863e-05	0.0005453	0.00023234	0.00036344	0.00026361	0.00021879	9.886e-05	0.00026857	0.00043385
Meta-Protein 38563	BLAST_PMG1_YEAST Phosphoglycerate mutase 1 OS=Saccharomyces cerevisiae (strain ATCC 204508 / S288c) GN=GPM1 PE=1 SV=3_P00950	3D-structure;Complete proteome;Cytoplasm;Direct protein sequencing;Glycolysis;Isomerase;Isopeptide bond;Membrane;Mitochondrion;Mitochondrion outer membrane;Phosphoprotein;Reference proteome;Ubl conjugation;	5.4.2.11;	K01834;	UniRef50_P00950	UniRef90_P00950	UniRef100_P00950	Saccharomyces cerevisiae	Saccharomyces	Saccharomycetaceae	Saccharomycetales	Saccharomycetes	Ascomycota	Fungi	Eukaryota	Saccharomyces cerevisiae S288c	HG3353132;	0	0	0	0.00044991	0	0.00136348	0	0	0.00036909	0	0.00022001	0	0	0.00070446	0.00014848	0.00054402	0.0002337	0	0.00033549	0.0002929	0.00060167	0.00022243	0.00041507	0.00068177
Meta-Protein 17808	ACT3_LIMPO Actin-3 OS=Limulus polyphemus PE=1 SV=1	3D-structure;Acetylation;ATP-binding;Cytoplasm;Cytoskeleton;Nucleotide-binding;Oxidation;	;	;	UniRef50_P63261	UniRef90_P10984	UniRef100_P41340	Limulus polyphemus	Limulus	Limulidae	Xiphosura	Merostomata	Arthropoda	Metazoa	Eukaryota	Unknown SUBSPECIES	P41340;	0.00128202	0.00038576	0.00013752	5.999e-05	0	0.00049237	0	0	0	0.00025212	0	0	0	0.00264878	0.00039595	0.00028633	0	0.00052277	0.00109033	0.00123019	0	7.414e-05	0.00012208	3.099e-05
Meta-Protein 1031	BLAST_DHE3_BACTN Glutamate dehydrogenase OS=Bacteroides thetaiotaomicron (strain ATCC 29148 / DSM 2079 / NCTC 10582 / E50 / VPI-5482) GN=gdhA PE=3 SV=2_P94598	3D-structure;Complete proteome;Direct protein sequencing;NAD;NADP;Oxidoreductase;Reference proteome;	1.4.1.2;1.4.1.3;1.4.1.4;	;K00262;	EMPTY	EMPTY	EMPTY	Unknown SPECIES	Unknown GENUS	Unknown FAMILY	Unknown ORDER	Unknown CLASS	Unknown PHYLUM	Unknown KINGDOM	Unknown SUPERKINGDOM	Unknown SUBSPECIES	HG4848415;HG4847052;	0.0001282	4.822e-05	0.00018336	2.999e-05	6.837e-05	0.00018937	0	0	5.273e-05	0.00018909	0.00037716	0	0.00038712	2.818e-05	0.00049494	0.00011453	0.0001558	0.00017426	0.0001957	0.00026361	0.00010939	0.00039543	0.00043949	0.00071276
Meta-Protein 13275	Metagenome Unknown							Unknown SPECIES	Unknown GENUS	Unknown FAMILY	Unknown ORDER	Unknown CLASS	Unknown PHYLUM	Unknown KINGDOM	Unknown SUPERKINGDOM	Unknown SUBSPECIES	HG2954211;	0.00028204	0.00012055	0.0001146	0.0004799	0.00023931	0.00060599	0.00011015	0	0.00036909	0.00015757	0.00037716	0.00041404	7.742e-05	0.00025361	0.00032171	0.00020043	3.895e-05	0.00043564	0.0003914	0.00020503	0.00051962	0.00012357	7.325e-05	0.00043385
Meta-Protein 631	BLAST_CH60_BACTN 60 kDa chaperonin OS=Bacteroides thetaiotaomicron (strain ATCC 29148 / DSM 2079 / NCTC 10582 / E50 / VPI-5482) GN=groL PE=3 SV=1_Q8A6P8	3D-structure;ATP-binding;Acetylation;Cell cycle;Cell division;Cell outer membrane;Chaperone;Complete proteome;Cytoplasm;Direct protein sequencing;Membrane;Nucleotide-binding;Phosphoprotein;Plasmid;Reference proteome;Stress response;	;	;K04077;	UniRef50_Q9C667	UniRef90_Q8A6P8	UniRef100_A6KXA0	Unknown SPECIES	Unknown GENUS	Unknown FAMILY	Unknown ORDER	Unknown CLASS	Unknown PHYLUM	Unknown KINGDOM	Bacteria	Unknown SUBSPECIES	HG5158322;HG5073376;HG1391790;HG5153815;	0.00015384	0.00036165	0.00057301	0	0	0	0.00046815	0	0	0	0	0	0.00072262	0	0.00071766	8.59e-05	0	0	0	8.787e-05	0.00010939	7.414e-05	0	0.00154947
Meta-Protein 3994	BLAST_LIVB8_BRUA2 Leu/Ile/Val-binding protein homolog 8 OS=Brucella abortus (strain 2308) GN=BAB2_0830 PE=3 SV=1_Q2YK50	Amino-acid transport;Complete proteome;NAD;Oxidoreductase;Reference proteome;Signal;Transport;	;1.1.1.192;1.1.1.6;	K01999;K19954;	EMPTY	EMPTY	EMPTY	Unknown SPECIES	Unknown GENUS	Unknown FAMILY	Unknown ORDER	Unknown CLASS	Unknown PHYLUM	Unknown KINGDOM	Bacteria	Unknown SUBSPECIES	HG4813596;HG4431428;	0	0	0	0	0	0	0	0	0	0	0	0	0	0	0.00019798	0	0	0	0	0	0	0.00029657	0	0
Meta-Protein 16509	BLAST_MUC13_HUMAN Mucin-13 OS=Homo sapiens GN=MUC13 PE=1 SV=3_Q9H3R2	Cell membrane;Complete proteome;Disulfide bond;EGF-like domain;Glycoprotein;Membrane;Polymorphism;Reference proteome;Repeat;Secreted;Signal;Transmembrane;Transmembrane helix;	;	K17298;	UniRef50_Q9H3R2	UniRef90_Q9H3R2	UniRef100_Q9H3R2	Homo sapiens	Homo	Hominidae	Primates	Mammalia	Chordata	Metazoa	Eukaryota	Unknown SUBSPECIES	HG5084843;	0.00043589	0.00031343	0.00022921	5.999e-05	0.00020512	0.00011362	0.00041308	0	0.00013182	0.0002206	0.00028287	0.00031053	0.00023227	5.636e-05	0.00027222	0.00022906	7.79e-05	0.00029043	8.387e-05	0.00026361	0.00041023	0.00022243	0.00026857	0.00018594
Meta-Protein 16310	BLAST_TYPH_LACRH Thymidine phosphorylase (Fragment) OS=Lactobacillus rhamnosus GN=deoA PE=1 SV=1_P19663	Cytoplasm;Glycolysis;NAD;Nucleotide-binding;Oxidoreductase;	1.2.1.12;	;	UniRef50_P0C0G6	UniRef90_O32755	UniRef100_O32755	Lactobacillus delbrueckii	Lactobacillus	Lactobacillaceae	Lactobacillales	Bacilli	Firmicutes	Unknown KINGDOM	Bacteria	Lactobacillus delbrueckii subsp. bulgaricus	HG4351952;	0.00010256	2.411e-05	0	0.00032993	0	0	0	0	5.273e-05	0.00144969	0	6.901e-05	0.00025808	0	0	0.0001718	0	0.00055181	0	0.00046864	5.47e-05	0.00056843	0	0.00027891
Meta-Protein 15673	Metagenome Unknown							Unknown SPECIES	Unknown GENUS	Unknown FAMILY	Unknown ORDER	Unknown CLASS	Unknown PHYLUM	Unknown KINGDOM	Unknown SUPERKINGDOM	Unknown SUBSPECIES	HG4022789;	0.0001282	0.00019288	2.292e-05	0.00035993	0.00058118	0.00026512	0.00044061	0.00060943	0.00013182	0.00025212	0.00025144	0.00051754	7.742e-05	5.636e-05	2.475e-05	0.00014316	0.0004674	0	0.00011183	0.00023432	8.205e-05	0	0	0
Meta-Protein 18221	BLAST_LV325_HUMAN Immunoglobulin lambda variable 3-25 OS=Homo sapiens GN=IGLV3-25 PE=1 SV=2_P01717	Adaptive immunity;Cell membrane;Complete proteome;Direct protein sequencing;Disulfide bond;Immunity;Immunoglobulin V region;Immunoglobulin domain;Membrane;Polymorphism;Reference proteome;Secreted;Signal;	;	;	UniRef50_P80748	UniRef90_P01717	UniRef100_P01717	Homo sapiens	Homo	Hominidae	Primates	Mammalia	Chordata	Metazoa	Eukaryota	Unknown SUBSPECIES	HG1040166;	0.00023076	9.644e-05	2.292e-05	8.998e-05	0.00030768	0.00018937	0.00011015	0.00015898	7.909e-05	9.454e-05	0.00022001	0.00024152	0.00012904	0.00022543	4.949e-05	0.00014316	0.00027265	0.00017426	0.0001957	0.00023432	0.00021879	7.414e-05	2.442e-05	0.00015495
Meta-Protein 18003	BLAST_EFTU_LACP7 Elongation factor Tu OS=Lachnoclostridium phytofermentans (strain ATCC 700394 / DSM 18823 / ISDg) GN=tuf PE=3 SV=1_A9KRZ4	3D-structure;Acetylation;Antibiotic resistance;Cell inner membrane;Cell membrane;Complete proteome;Cytoplasm;Direct protein sequencing;Elongation factor;GTP-binding;Membrane;Methylation;Mitochondrion;Nucleotide-binding;Phosphoprotein;Protein biosynthesis;RNA-binding;Reference proteome;	;	;K02358;	EMPTY	EMPTY	EMPTY	Unknown SPECIES	Unknown GENUS	Unknown FAMILY	Unknown ORDER	Unknown CLASS	Unknown PHYLUM	Unknown KINGDOM	Unknown SUPERKINGDOM	Unknown SUBSPECIES	HG4619486;	5.128e-05	0.00040987	4.584e-05	0.00020996	0	0	0	0	0.00094909	0.00028363	0.00059717	0	0.00054196	0	0.00027222	8.59e-05	0	0.00014521	0.00016774	0.00032219	0.00062902	0.00042015	0.00026857	0
Meta-Protein 430	BLAST_HS71L_HUMAN Heat shock 70 kDa protein 1-like OS=Homo sapiens GN=HSPA1L PE=1 SV=2_P34931	3D-structure;4Fe-4S;ATP-binding;Acetylation;Allergen;Alternative initiation;Alternative splicing;Cell inner membrane;Cell membrane;Cell wall;Chaperone;Chloroplast;Coiled coil;Complete proteome;Cyanelle;Cytoplasm;Cytoskeleton;DNA replication;Developmental protein;Differentiation;Direct protein sequencing;Disease mutation;Dwarfism;Endoplasmic reticulum;Glycoprotein;Host cell receptor for virus entry;Host-virus interaction;Hydrolase;Iron;Iron-sulfur;Isopeptide bond;Membrane;Metal-binding;Methanogenesis;Methylation;Mitochondrion;Mitochondrion nucleoid;Nitration;Nucleotide-binding;Nucleus;Oxidoreductase;Phosphoprotein;Plant defense;Plastid;Polymorphism;Protein biosynthesis;Protein transport;Receptor;Reference proteome;Repeat;Repressor;Secreted;Signal;Spermatogenesis;Spliceosome;Stress response;Transcription;Transcription regulation;Transit peptide;Transport;Ubl conjugation;Ubl conjugation pathway;mRNA processing;mRNA splicing;	;1.8.98.1;3.6.4.10;	;K03283;K03390;K04043;K04044;K09490;	EMPTY	EMPTY	EMPTY	Unknown SPECIES	Unknown GENUS	Unknown FAMILY	Unknown ORDER	Unknown CLASS	Unknown PHYLUM	Unknown KINGDOM	Unknown SUPERKINGDOM	Unknown SUBSPECIES	HG5379822;HG5362050;HG5344319;HG5269894;HG5313691;Q9XCB1;HG5314135;HG5287250;HG5315477;HG2801148;HG4997194;HG1476830;Q06248;	0.00020512	0.00019288	2.292e-05	0.00017996	0.00017093	0.00049237	0.00033046	0.00084791	0.00013182	0.00012606	0.00022001	0.00027602	0.00025808	0.00050721	0.00022272	0.00011453	7.79e-05	0.00017426	0.00027957	0.00023432	0.00016409	0.00022243	0.00012208	0.00018594
Meta-Protein 17180	BLAST_UBB_HUMAN Polyubiquitin-B OS=Homo sapiens GN=UBB PE=1 SV=1_P0CG47	3D-structure;ADP-ribosylation;Alternative splicing;Complete proteome;Cytoplasm;Direct protein sequencing;Isopeptide bond;Nucleus;Phosphoprotein;Reference proteome;Repeat;Ubl conjugation;Ubl conjugation pathway;	;	;K04551;K08770;	EMPTY	EMPTY	EMPTY	Unknown SPECIES	Unknown GENUS	Unknown FAMILY	Unknown ORDER	Unknown CLASS	Unknown PHYLUM	Unknown KINGDOM	Eukaryota	Unknown SUBSPECIES	HG3976655;	0.00017948	0.00016877	0.00018336	0.00023995	0.00023931	0.0001515	0.00022031	0.00029147	0	0.00025212	0.00018858	0.00020702	0.00012904	2.818e-05	4.949e-05	0.00031496	7.79e-05	8.713e-05	0.00011183	0.00011716	0.00016409	0.00027186	0.00019533	0.00027891
Meta-Protein 13240	BLAST_LV657_HUMAN Immunoglobulin lambda variable 6-57 OS=Homo sapiens GN=IGLV6-57 PE=1 SV=2_P01721	3D-structure;Adaptive immunity;Cell membrane;Complete proteome;Direct protein sequencing;Disulfide bond;Immunity;Immunoglobulin V region;Immunoglobulin domain;Membrane;Polymorphism;Reference proteome;Secreted;Signal;	;	;	UniRef50_P01700	UniRef90_P01721	UniRef100_P01721	Homo sapiens	Homo	Hominidae	Primates	Mammalia	Chordata	Metazoa	Eukaryota	Unknown SUBSPECIES	HG1287130;	0.00017948	0.00026521	2.292e-05	0.00023995	0.00010256	0.0001515	0.00030292	0.00023847	0.00010545	0	0.00034573	0.00041404	0	0.00025361	0	8.59e-05	0.00019475	0.00011617	0.00030753	0.00020503	8.205e-05	0	7.325e-05	0.00034088
Meta-Protein 646	BLAST_GRP78_MOUSE 78 kDa glucose-regulated protein OS=Mus musculus GN=Hspa5 PE=1 SV=3_P20029	3D-structure;ATP-binding;Acetylation;Allergen;Alternative splicing;Cell inner membrane;Cell membrane;Cell wall;Chaperone;Chloroplast;Coiled coil;Complete proteome;Cytoplasm;Cytoskeleton;DNA replication;Developmental protein;Differentiation;Direct protein sequencing;Disease mutation;Dwarfism;Endoplasmic reticulum;Glycoprotein;Host cell receptor for virus entry;Host-virus interaction;Hydrolase;Isopeptide bond;Membrane;Methylation;Mitochondrion;Nitration;Nucleotide-binding;Nucleotidyltransferase;Nucleus;Phosphoprotein;Plant defense;Plastid;Polymorphism;Protein biosynthesis;Receptor;Reference proteome;Repeat;Repressor;Secreted;Signal;Spermatogenesis;Spliceosome;Stress response;Transcription;Transcription regulation;Transferase;Transit peptide;Transmembrane;Transmembrane helix;Ubl conjugation;Ubl conjugation pathway;mRNA processing;mRNA splicing;	;2.7.7.85;3.6.4.10;	;K02340;K03283;K04043;K04045;K09490;K18672;	UniRef50_Q45589	UniRef90_Q45589	UniRef100_Q45589	Unknown SPECIES	Unknown GENUS	Unknown FAMILY	Unknown ORDER	Unknown CLASS	Unknown PHYLUM	Unknown KINGDOM	Unknown SUPERKINGDOM	Unknown SUBSPECIES	HG5328676;HG5196694;B8IHL3;HG5323900;HG4216789;HG0932204;HG3636442;	0.00033332	0.00038576	2.292e-05	0	0.00044443	7.575e-05	0.00110153	0.0009274	0	0	0.00022001	6.901e-05	0	5.636e-05	7.424e-05	0	3.895e-05	0	2.796e-05	8.787e-05	2.735e-05	0	0	0
Meta-Protein 1020	BLAST_SUSC_BACTN TonB-dependent receptor SusC OS=Bacteroides thetaiotaomicron (strain ATCC 29148 / DSM 2079 / NCTC 10582 / E50 / VPI-5482) GN=susC PE=1 SV=1_Q8A1G1	Carbohydrate metabolism;Cell outer membrane;Complete proteome;Membrane;Receptor;Reference proteome;Signal;TonB box;Transmembrane;Transmembrane beta strand;Transport;	;	K21573;	UniRef50_Q8A1G1	UniRef90_Q8A1G1	UniRef100_Q8A1G1	Bacteroides thetaiotaomicron	Bacteroides	Bacteroidaceae	Bacteroidales	Bacteroidia	Bacteroidetes	Unknown KINGDOM	Bacteria	Bacteroides thetaiotaomicron VPI-5482	HG5519648;HG5536486;HG4787461;HG3965687;HG4290297;HG4703824;HG5532475;	2.564e-05	2.411e-05	0	0	0	0	0	0	0	0	0	0	0	0	0	0	0	0	0	0	0	0	0.00205093	0
Meta-Protein 609	BLAST_EFTU_PEA Elongation factor Tu, chloroplastic OS=Pisum sativum GN=tufA PE=2 SV=1_O24310	3D-structure;Acetylation;Antibiotic resistance;Apicoplast;Cell inner membrane;Cell membrane;Chloroplast;Complete proteome;Cyanelle;Cytoplasm;Direct protein sequencing;Elongation factor;GTP-binding;Glycoprotein;Membrane;Methylation;Mitochondrion;Nucleotide-binding;Phosphoprotein;Plastid;Protein biosynthesis;RNA-binding;Reference proteome;Transit peptide;	;	;K02358;	UniRef50_P33166	UniRef90_Q6ACZ0	UniRef100_Q6ACZ0	Unknown SPECIES	Unknown GENUS	Unknown FAMILY	Unknown ORDER	Unknown CLASS	Unknown PHYLUM	Unknown KINGDOM	Unknown SUPERKINGDOM	Unknown SUBSPECIES	HG5080799;Q6ACZ0;	0.00015384	0.0002411	0.00020628	0.00035993	0.00017093	0.00011362	0.00019277	0	0.00021091	0.00028363	0.00025144	0.00010351	0.00023227	5.636e-05	0.00014848	0.00011453	0.0001558	0.00029043	0.00011183	0.00032219	0.00019144	0.00032129	0.00034182	0.00012396
Meta-Protein 37869	BLAST_FLA_BACHD Flagellin OS=Bacillus halodurans (strain ATCC BAA-125 / DSM 18197 / FERM 7344 / JCM 9153 / C-125) GN=hag PE=1 SV=1_Q05203	Bacterial flagellum;Complete proteome;Direct protein sequencing;Reference proteome;Secreted;	;	K02406;	UniRef50_Q05203	UniRef90_Q05203	UniRef100_Q05203	Bacillus halodurans	Bacillus	Bacillaceae	Bacillales	Bacilli	Firmicutes	Unknown KINGDOM	Bacteria	Bacillus halodurans C-125	HG3641387;	0	0.00019288	0.00025213	0	0	0	0	0	0	0	0.00304868	0	0	0	0.00173229	0	0.00112955	0	0	0	0.00021879	0	0	0
Meta-Protein 15277	BLAST_IGHG1_HUMAN Immunoglobulin heavy constant gamma 1 OS=Homo sapiens GN=IGHG1 PE=1 SV=1_P01857	3D-structure;Adaptive immunity;Cell membrane;Chromosomal rearrangement;Complete proteome;Direct protein sequencing;Disulfide bond;Glycoprotein;Immunity;Immunoglobulin C region;Immunoglobulin V region;Immunoglobulin domain;Membrane;Polymorphism;Pyrrolidone carboxylic acid;Reference proteome;Repeat;Secreted;	;	;	EMPTY	EMPTY	EMPTY	Homo sapiens	Homo	Hominidae	Primates	Mammalia	Chordata	Metazoa	Eukaryota	Unknown SUBSPECIES	HG4963111;	0.0001282	0.0002411	9.168e-05	5.999e-05	0.00023931	3.787e-05	0.00033046	0.00010599	0.00021091	0.00012606	0.00015715	0.00062105	7.742e-05	0.00014089	0.00012373	8.59e-05	0.00011685	0.00014521	0.00016774	0.00014645	0.00019144	0.00014829	0.00019533	0.00021693
Meta-Protein 17877	CEL3B_MOUSE Chymotrypsin-like elastase family member 3B OS=Mus musculus GN=Cela3b PE=1 SV=1	Complete proteome;Disulfide bond;Hydrolase;Protease;Reference proteome;Serine protease;Signal;Zymogen;	3.4.21.70;	K01345;	UniRef50_Q9CQ52	UniRef90_Q9CQ52	UniRef100_Q9CQ52	Mus musculus	Mus	Muridae	Rodentia	Mammalia	Chordata	Metazoa	Eukaryota	Unknown SUBSPECIES	Q9CQ52;	0.00020512	2.411e-05	0.00018336	0.00020996	6.837e-05	0.000303	0	0	0.00026364	0.00040969	0.00028287	0.00024152	0.0003355	0.00014089	0.00019798	8.59e-05	0.00011685	0.00043564	0.00011183	8.787e-05	0.00030083	0.00022243	0.00024416	0.00024792
Meta-Protein 8296	BLAST_Y1053_STRPN Uncharacterized protein SP_1053 OS=Streptococcus pneumoniae serotype 4 (strain ATCC BAA-334 / TIGR4) GN=SP_1053 PE=2 SV=1_Q97QY9	Complete proteome;	;	;	UniRef50_Q97QY9	UniRef90_Q97QY9	UniRef100_Q97QY9	Streptococcus pneumoniae	Streptococcus	Streptococcaceae	Lactobacillales	Bacilli	Firmicutes	Unknown KINGDOM	Bacteria	Streptococcus pneumoniae TIGR4	HG5506695;	0.0002564	0.00026521	4.584e-05	0.00014997	0.00013675	0.0001515	0.00044061	0.00013249	5.273e-05	0.00018909	0.00018858	0.00017251	0.00015485	0.00011271	7.424e-05	0.0001718	0.0001558	8.713e-05	0.00016774	0.00020503	8.205e-05	7.414e-05	7.325e-05	9.297e-05
Meta-Protein 16791	BLAST_NPM_HUMAN Nucleophosmin OS=Homo sapiens GN=NPM1 PE=1 SV=2_P06748	3D-structure;ADP-ribosylation;Acetylation;Alternative splicing;Chaperone;Chromosomal rearrangement;Complete proteome;Cytoplasm;Cytoskeleton;Direct protein sequencing;Disulfide bond;Host-virus interaction;Isopeptide bond;Nucleus;Phosphoprotein;Proto-oncogene;RNA-binding;Reference proteome;Ubl conjugation;	;	K11276;	UniRef50_P06748	UniRef90_P06748	UniRef100_P06748	Homo sapiens	Homo	Hominidae	Primates	Mammalia	Chordata	Metazoa	Eukaryota	Unknown SUBSPECIES	HG3884623;	0.00030768	0.0002411	0.00016044	0.00026995	0.00034187	0.0001515	0.00049569	0.00013249	0.00013182	0.0002206	0.00028287	0.00010351	0.00015485	2.818e-05	0.00014848	0.00031496	7.79e-05	0.00023234	8.387e-05	0.00011716	0.00024614	7.414e-05	7.325e-05	0
Meta-Protein 511	Metagenome Unknown							Unknown SPECIES	Unknown GENUS	Unknown FAMILY	Unknown ORDER	Unknown CLASS	Unknown PHYLUM	Unknown KINGDOM	Unknown SUPERKINGDOM	Unknown SUBSPECIES	HG3181021;HG1442738;	0.00023076	0.00016877	0.00013752	0.00014997	0	7.575e-05	0	0	0.00010545	0.0006303	0.00025144	0	0.00064519	0.00014089	0.00027222	0.00040086	0.00011685	0.00017426	0.00022366	0.00020503	0.00019144	0.00081558	0	0.00099166
Meta-Protein 793	BLAST_PLS1_HUMAN Phospholipid scramblase 1 OS=Homo sapiens GN=PLSCR1 PE=1 SV=1_O15162	3D-structure;Alternative splicing;Antiviral defense;Calcium;Cell membrane;Complete proteome;DNA-binding;Direct protein sequencing;Lipoprotein;Membrane;Nucleus;Palmitate;Phosphoprotein;Polymorphism;Reference proteome;Repeat;SH3-binding;Transmembrane;Transmembrane helix;	;	;	UniRef50_O15162	EMPTY	EMPTY	Unknown SPECIES	Unknown GENUS	Unknown FAMILY	Unknown ORDER	Mammalia	Chordata	Metazoa	Eukaryota	Unknown SUBSPECIES	HG4093480;P58195;	0.00017948	0.00045809	0.0001146	0.00044991	0.00017093	7.575e-05	0.000358	5.299e-05	0.00021091	0.00053575	0.0003143	0.00013801	7.742e-05	5.636e-05	2.475e-05	0.00051539	7.79e-05	0.00029043	8.387e-05	0.00011716	0.00038288	0.00019772	0.00019533	9.297e-05
Meta-Protein 17810	ACTB_SALSA Actin, cytoplasmic 1 OS=Salmo salar GN=actb PE=2 SV=1	Acetylation;ATP-binding;Complete proteome;Cytoplasm;Cytoskeleton;Methylation;Nucleotide-binding;Oxidation;Reference proteome;	;	K05692;	UniRef50_P68032	UniRef90_O42161	UniRef100_O42161	Salmo salar	Salmo	Salmonidae	Salmoniformes	Actinopterygii	Chordata	Metazoa	Eukaryota	Unknown SUBSPECIES	O42161;	0.0012051	0.00038576	0.0001146	2.999e-05	0	0.00049237	0	0	0	0.00025212	0	0	0	0.00247971	0.00034646	0.00022906	0	0.00049373	0.0009785	0.00117161	0	7.414e-05	0.00012208	3.099e-05
Meta-Protein 16334	BLAST_GNS_HUMAN N-acetylglucosamine-6-sulfatase OS=Homo sapiens GN=GNS PE=1 SV=3_P15586	Alternative splicing;Calcium;Complete proteome;Direct protein sequencing;Disease mutation;Glycoprotein;Hydrolase;Lysosome;Metal-binding;Mucopolysaccharidosis;Phosphoprotein;Polymorphism;Reference proteome;Signal;	3.1.6.14;	K01137;	UniRef50_P15586	EMPTY	EMPTY	Unknown SPECIES	Unknown GENUS	Unknown FAMILY	Unknown ORDER	Mammalia	Chordata	Metazoa	Eukaryota	Unknown SUBSPECIES	HG5230527;	7.692e-05	0.00012055	4.584e-05	0.00032993	0.00020512	0.00034087	0.00041308	0.00037096	0.00015818	9.454e-05	0.00015715	0.00037953	5.162e-05	0.00014089	2.475e-05	0.0001718	0.00019475	2.904e-05	0.00044731	0.00014645	0.00021879	2.471e-05	0	9.297e-05
Meta-Protein 8532	BLAST_RMUC_XYLFA DNA recombination protein RmuC homolog OS=Xylella fastidiosa (strain 9a5c) GN=rmuC PE=3 SV=1_Q9PG89	Coiled coil;Complete proteome;DNA recombination;	;	K09760;	UniRef50_Q9PG89	UniRef90_Q9PG89	UniRef100_Q87AZ9	Xylella fastidiosa	Xylella	Xanthomonadaceae	Xanthomonadales	Gammaproteobacteria	Proteobacteria	Unknown KINGDOM	Bacteria	Xylella fastidiosa Temecula1	HG4694573;	0.0001282	2.411e-05	2.292e-05	0	3.419e-05	0	2.754e-05	0.00283519	0	3.151e-05	0.00028287	0	2.581e-05	2.818e-05	0	0	3.895e-05	0	0	0.00014645	0	0	0	0
Meta-Protein 995	BLAST_FAHD1_HUMAN Acylpyruvase FAHD1, mitochondrial OS=Homo sapiens GN=FAHD1 PE=1 SV=2_Q6P587	3D-structure;Acetylation;Alternative splicing;Calcium;Complete proteome;Cytoplasm;Hydrolase;Lyase;Magnesium;Metal-binding;Mitochondrion;Phosphoprotein;Polymorphism;Reference proteome;Transit peptide;	3.7.1.5;4.1.1.3;	K01557;	UniRef50_Q6P587	EMPTY	EMPTY	Unknown SPECIES	Unknown GENUS	Unknown FAMILY	Unknown ORDER	Mammalia	Chordata	Metazoa	Eukaryota	Unknown SUBSPECIES	HG3365422;Q6AYQ8;	0.00015384	4.822e-05	0.00036673	0.00035993	0.00010256	0.00011362	0.00027538	0	0.00034273	9.454e-05	9.429e-05	6.901e-05	0.00010323	0	0.0003712	0.00048676	0	0.00014521	0.00030753	8.787e-05	0.00019144	9.886e-05	0.00039065	0.00049583
Meta-Protein 14305	OVAL_CHICK Ovalbumin OS=Gallus gallus GN=SERPINB14 PE=1 SV=2	3D-structure;Acetylation;Allergen;Calcium;Complete proteome;Direct protein sequencing;Disulfide bond;Glycoprotein;Metal-binding;Phosphoprotein;Polymorphism;Reference proteome;Secreted;Signal;	;	;	UniRef50_P01012	UniRef90_P01012	UniRef100_P01012	Gallus gallus	Gallus	Phasianidae	Galliformes	Aves	Chordata	Metazoa	Eukaryota	Unknown SUBSPECIES	P01012;	0.00161534	0	4.584e-05	0	0	0	0	0	0	0	0	3.45e-05	0	0	0	0	0	0.00049373	0	0.00084942	0	7.414e-05	0.00021974	0
Meta-Protein 532	BLAST_RRBR1_CLOAB Reverse rubrerythrin-1 OS=Clostridium acetobutylicum (strain ATCC 824 / DSM 792 / JCM 1419 / LMG 5710 / VKM B-1787) GN=rbr3A PE=1 SV=1_Q97D82	Complete proteome;Detoxification;Direct protein sequencing;Electron transport;Iron;Metal-binding;NAD;Oxidoreductase;Peroxidase;Reference proteome;Stress response;Transport;	1.11.1.1;	;	UniRef50_Q97D83	UniRef90_Q97D83	UniRef100_Q97D82	Clostridium acetobutylicum	Clostridium	Clostridiaceae	Clostridiales	Clostridia	Firmicutes	Unknown KINGDOM	Bacteria	Clostridium acetobutylicum ATCC 824	HG2875083;HG2710455;	2.564e-05	0	0.00016044	5.999e-05	0	0	0	0	0	0.00072484	0	0	0.00015485	2.818e-05	7.424e-05	5.727e-05	0	0.00078415	0	2.929e-05	2.735e-05	0.00066729	9.766e-05	9.297e-05
Meta-Protein 20968	BLAST_K2C5_HUMAN Keratin, type II cytoskeletal 5 OS=Homo sapiens GN=KRT5 PE=1 SV=3_P13647	3D-structure;Acetylation;Allergen;Alternative splicing;Cell membrane;Citrullination;Coiled coil;Complete proteome;Corneal dystrophy;Cytoplasm;Cytoskeleton;Direct protein sequencing;Disease mutation;Ectodermal dysplasia;Epidermolysis bullosa;Glycoprotein;Host-virus interaction;Hypotrichosis;Ichthyosis;Intermediate filament;Isopeptide bond;Keratin;Membrane;Methylation;Nucleus;Palmoplantar keratoderma;Phosphoprotein;Polymorphism;Reference proteome;Ubl conjugation;	;	;K07605;	EMPTY	EMPTY	EMPTY	Unknown SPECIES	Unknown GENUS	Unknown FAMILY	Unknown ORDER	Unknown CLASS	Chordata	Metazoa	Eukaryota	Unknown SUBSPECIES	HG5241320;	0	4.822e-05	0.00013752	0	0.00058118	0.00034087	5.508e-05	7.949e-05	0	3.151e-05	0	6.901e-05	0.00028389	0	7.424e-05	2.863e-05	0.00035055	0.00023234	0.00016774	0.00011716	5.47e-05	0	0	0.00018594
Meta-Protein 12906	Metagenome Unknown							Unknown SPECIES	Unknown GENUS	Unknown FAMILY	Unknown ORDER	Unknown CLASS	Unknown PHYLUM	Unknown KINGDOM	Unknown SUPERKINGDOM	Unknown SUBSPECIES	HG1177433;	0.0002564	0.00014466	0	5.999e-05	0.00013675	0.0001515	0.00019277	0.00246423	0.00013182	9.454e-05	0.00022001	0.00013801	5.162e-05	0.00016907	0	8.59e-05	0.00058425	0	5.591e-05	0.00017574	0.00013674	0	0	0
Meta-Protein 13400	BLAST_SLAP2_THET8 S-layer protein OS=Thermus thermophilus (strain HB8 / ATCC 27634 / DSM 579) GN=slpA PE=3 SV=1_P35830	Cell wall;Complete proteome;Reference proteome;S-layer;Secreted;Signal;	;	;	UniRef50_Q5SH37	UniRef90_Q5SH37	UniRef100_Q5SH37	Thermus thermophilus	Thermus	Thermaceae	Thermales	Deinococci	Deinococcus-Thermus	Unknown KINGDOM	Bacteria	Thermus thermophilus HB8	HG4801231;	0.0012051	0.00207344	0	0	0	0	0	0	0	0	0	0	0.00054196	0	0	0	0	0	0	0	2.735e-05	2.471e-05	0	0
Meta-Protein 11698	BLAST_LPXK_RHOS5 Tetraacyldisaccharide 4-kinase OS=Rhodobacter sphaeroides (strain ATCC 17025 / ATH 2.4.3) GN=lpxK PE=3 SV=1_A4WNK8	ATP-binding;Complete proteome;Kinase;Lipid A biosynthesis;Lipid biosynthesis;Lipid metabolism;Nucleotide-binding;Reference proteome;Transferase;	2.7.1.130;	K00912;	UniRef50_Q8A6K1	UniRef90_A6L0S5	UniRef100_A6L0S5	Bacteroides vulgatus	Bacteroides	Bacteroidaceae	Bacteroidales	Bacteroidia	Bacteroidetes	Unknown KINGDOM	Bacteria	Bacteroides vulgatus ATCC 8482	HG4533862;	0.00033332	0.00045809	9.168e-05	0.00014997	0.00017093	0.00011362	0.000358	5.299e-05	0.00010545	0.0002206	9.429e-05	0.00027602	0.00015485	0.00011271	7.424e-05	0.00020043	0.0001558	5.809e-05	8.387e-05	8.787e-05	0.00013674	9.886e-05	4.883e-05	6.198e-05
Meta-Protein 465	BLAST_AT2A1_HUMAN Sarcoplasmic/endoplasmic reticulum calcium ATPase 1 OS=Homo sapiens GN=ATP2A1 PE=1 SV=1_O14983	3D-structure;ATP-binding;Acetylation;Alternative splicing;Calcium;Calcium transport;Cell membrane;Complete proteome;Direct protein sequencing;Disease mutation;Disulfide bond;Endoplasmic reticulum;Endosome;Epilepsy;Golgi apparatus;Hydrolase;Ion transport;Magnesium;Manganese;Membrane;Metal-binding;Nitration;Nucleotide-binding;Nucleus;Phosphoprotein;Polymorphism;Reference proteome;Sarcoplasmic reticulum;Transmembrane;Transmembrane helix;Transport;	3.6.3.-;3.6.3.8;	;K01537;K05853;	UniRef50_P16615	UniRef90_O14983	UniRef100_Q0VCY0	Unknown SPECIES	Unknown GENUS	Unknown FAMILY	Unknown ORDER	Unknown CLASS	Unknown PHYLUM	Unknown KINGDOM	Eukaryota	Unknown SUBSPECIES	HG5528380;HG5541855;Q0VCY0;	0.00099997	0.00026521	6.876e-05	8.998e-05	0	0.00109836	0	0	0	0.00018909	0	0	7.742e-05	0.00208521	0.00029696	0.00031496	0	0.00011617	0.00150969	0.00079084	0	0	0	0.00012396
Meta-Protein 14498	TNNC2_MELGA Troponin C, skeletal muscle OS=Meleagris gallopavo GN=TNNC2 PE=1 SV=2	3D-structure;Calcium;Complete proteome;Direct protein sequencing;Metal-binding;Muscle protein;Reference proteome;Repeat;	;	;	UniRef50_P02588	UniRef90_P02588	UniRef100_P10246	Meleagris gallopavo	Meleagris	Phasianidae	Galliformes	Aves	Chordata	Metazoa	Eukaryota	Unknown SUBSPECIES	P10246;	0.00117946	0	0	0.00065987	0	0	0	0	0.00055364	0.00037818	0	0	0.00028389	0	0	0.00065855	0	0.00043564	0	0.00263613	0	4.943e-05	0	0
Meta-Protein 15136	BLAST_FRIH_HUMAN Ferritin heavy chain OS=Homo sapiens GN=FTH1 PE=1 SV=2_P02794	3D-structure;Acetylation;Complete proteome;Iron;Iron storage;Metal-binding;Oxidoreductase;Phosphoprotein;Reference proteome;	1.16.3.1;	K00522;	UniRef50_P02794	UniRef90_P02794	UniRef100_P02794	Homo sapiens	Homo	Hominidae	Primates	Mammalia	Chordata	Metazoa	Eukaryota	Unknown SUBSPECIES	HG5011817;	0.00010256	0.00021699	0.00016044	0.00026995	0.00030768	7.575e-05	0.00038554	0.00015898	0.00018455	0.00018909	0.00018858	0.00034503	0.00015485	0	0	0.00014316	3.895e-05	0.00017426	0.00011183	0.00014645	0.00021879	2.471e-05	0.00012208	0.00018594
Meta-Protein 13815	BLAST_CAP1_MACFA Adenylyl cyclase-associated protein 1 OS=Macaca fascicularis GN=CAP1 PE=2 SV=3_Q4R4I6	3D-structure;Acetylation;Actin-binding;Alternative splicing;Cell membrane;Complete proteome;Direct protein sequencing;Isopeptide bond;Membrane;Methylation;Phosphoprotein;Polymorphism;Reference proteome;Ubl conjugation;	;	;K17261;	EMPTY	EMPTY	EMPTY	Unknown SPECIES	Unknown GENUS	Unknown FAMILY	Unknown ORDER	Mammalia	Chordata	Metazoa	Eukaryota	Unknown SUBSPECIES	HG4972748;	0.00030768	0.00014466	0	0	0.00034187	0.00011362	0.00079861	0.00103339	7.909e-05	0	0.00022001	0.00017251	0	0	0	0.0001718	0.00035055	0	0	0.00014645	0.00016409	0	0	0
Meta-Protein 27094	BLAST_SUSC_BACTN TonB-dependent receptor SusC OS=Bacteroides thetaiotaomicron (strain ATCC 29148 / DSM 2079 / NCTC 10582 / E50 / VPI-5482) GN=susC PE=1 SV=1_Q8A1G1	Carbohydrate metabolism;Cell outer membrane;Complete proteome;Membrane;Receptor;Reference proteome;Signal;TonB box;Transmembrane;Transmembrane beta strand;Transport;	;	K21573;	UniRef50_Q8A1G1	UniRef90_Q8A1G1	UniRef100_Q8A1G1	Bacteroides thetaiotaomicron	Bacteroides	Bacteroidaceae	Bacteroidales	Bacteroidia	Bacteroidetes	Unknown KINGDOM	Bacteria	Bacteroides thetaiotaomicron VPI-5482	HG5550479;	0	0.0014948	0.00121479	0	0	0	0	0	0.00047455	3.151e-05	0	0	5.162e-05	0	9.899e-05	2.863e-05	0	0	0	2.929e-05	0.0009572	2.471e-05	0	0
Meta-Protein 407	BLAST_SRTF_STRP1 Lantibiotic transport ATP-binding protein SrtF OS=Streptococcus pyogenes serotype M1 GN=srtF PE=3 SV=1_P0C0E3	3D-structure;4Fe-4S;ATP-binding;Acetylation;Cell adhesion;Cell junction;Cell membrane;Complete proteome;Cytoplasm;Cytoplasmic vesicle;DNA damage;DNA repair;DNA-binding;Direct protein sequencing;Disease mutation;Glycosidase;Hereditary hemolytic anemia;Hydrolase;Iron;Iron-sulfur;Lyase;Lysosome;Membrane;Metal-binding;Nucleotide metabolism;Nucleotide-binding;Pharmaceutical;Polymorphism;Reference proteome;SCID;Transport;Zinc;	3.5.4.4;3.6.3.-;4.2.99.18;	K01488;K01990;K10773;	EMPTY	EMPTY	EMPTY	Unknown SPECIES	Unknown GENUS	Unknown FAMILY	Unknown ORDER	Unknown CLASS	Unknown PHYLUM	Unknown KINGDOM	Unknown SUPERKINGDOM	Unknown SUBSPECIES	HG3976029;HG2819129;HG4419775;	0.0001282	0.00021699	0.00038965	5.999e-05	0.00013675	0.00018937	0.00016523	0	0.00052727	0	0.0003143	6.901e-05	0.00028389	0.00016907	0.00074241	0.00011453	0	0.00011617	0	8.787e-05	0.00024614	2.471e-05	0.00041507	0.00061979
Meta-Protein 17554	BLAST_LV321_HUMAN Immunoglobulin lambda variable 3-21 OS=Homo sapiens GN=IGLV3-21 PE=1 SV=2_P80748	Adaptive immunity;Cell membrane;Direct protein sequencing;Disulfide bond;Glycoprotein;Immunity;Immunoglobulin C region;Immunoglobulin V region;Immunoglobulin domain;Membrane;Pyrrolidone carboxylic acid;Secreted;	;	;	UniRef50_P0DOX8	UniRef90_P0DOX8	UniRef100_P0DOX8	Homo sapiens	Homo	Hominidae	Primates	Mammalia	Chordata	Metazoa	Eukaryota	Unknown SUBSPECIES	HG3219414;	0.00033332	0.00016877	2.292e-05	0.00020996	0.00020512	0.0001515	0.00022031	0.00029147	7.909e-05	6.303e-05	9.429e-05	0.00034503	5.162e-05	0.00016907	2.475e-05	8.59e-05	0.00019475	8.713e-05	0.00011183	0.00011716	0.00016409	4.943e-05	7.325e-05	0.00015495
Meta-Protein 17119	NPC2_BOVIN Epididymal secretory protein E1 OS=Bos taurus GN=NPC2 PE=1 SV=1	3D-structure;Acetylation;Cholesterol metabolism;Complete proteome;Direct protein sequencing;Disulfide bond;Endoplasmic reticulum;Glycoprotein;Lipid metabolism;Lysosome;Reference proteome;Secreted;Signal;Steroid metabolism;Sterol metabolism;	;	K13443;	UniRef50_P79345	UniRef90_P79345	UniRef100_P79345	Bos taurus	Bos	Bovidae	Unknown ORDER	Mammalia	Chordata	Metazoa	Eukaryota	Unknown SUBSPECIES	P79345;	0.00017948	0	0	5.999e-05	0	0.00083324	0	0	0.00013182	0.00015757	6.286e-05	0.00017251	0	0	0	0	0.00019475	5.809e-05	0.00072689	0.00049794	0	0	0.00024416	0.00034088
Meta-Protein 3918	BLAST_YVZB_BACSU Putative flagellin YvzB OS=Bacillus subtilis (strain 168) GN=yvzB PE=1 SV=1_O34366	Bacterial flagellum;Secreted;	;	;	EMPTY	EMPTY	EMPTY	Salmonella enterica	Salmonella	Enterobacteriaceae	Enterobacteriales	Gammaproteobacteria	Proteobacteria	Unknown KINGDOM	Bacteria	Salmonella enterica subsp. enterica	HG5033351;HG4904265;	0	0	0	0	0	0	0	0	0	0	0	0	0	0	0.00235096	0.0001718	0	0	0.00011183	0	0	0	0	0
Meta-Protein 15255	BLAST_KV1_CANLF Ig kappa chain V region GOM OS=Canis lupus familiaris PE=1 SV=1_P01618	Complete proteome;Direct protein sequencing;Disulfide bond;Immunoglobulin V region;Immunoglobulin domain;Reference proteome;	;	;	UniRef50_P03976	UniRef90_P01618	UniRef100_P01618	Canis lupus	Canis	Canidae	Carnivora	Mammalia	Chordata	Metazoa	Eukaryota	Canis lupus familiaris	HG4028791;	0.0001282	0.00014466	0.0001146	0.00023995	0.00030768	0.00026512	0.00013769	0.00010599	0.00015818	0.0002206	9.429e-05	0.00017251	5.162e-05	0.00014089	9.899e-05	0.00014316	0.00035055	0.0002033	0.0001957	8.787e-05	0.00021879	0.00012357	9.766e-05	0.00018594
Meta-Protein 10611	BLAST_SLAP2_CLOTH Cell surface glycoprotein 2 OS=Clostridium thermocellum (strain ATCC 27405 / DSM 1237 / NBRC 103400 / NCIMB 10682 / NRRL B-4536 / VPI 7372) GN=Cthe_3079 PE=1 SV=1_Q06853	Cell wall;Complete proteome;Reference proteome;S-layer;Secreted;Signal;	;	;	UniRef50_Q5SH37	UniRef90_Q5SH37	UniRef100_Q5SH37	Thermus thermophilus	Thermus	Thermaceae	Thermales	Deinococci	Deinococcus-Thermus	Unknown KINGDOM	Bacteria	Thermus thermophilus HB8	HG4818747;	0.00023076	7.233e-05	2.292e-05	0.0005099	0.00020512	0.0001515	0.00019277	0	7.909e-05	6.303e-05	0.00028287	0	0.00010323	0.00030996	0	0.00048676	0	0.0004066	0.00022366	8.787e-05	5.47e-05	2.471e-05	0.00012208	3.099e-05
Meta-Protein 18271	HBB_RABIT Hemoglobin subunit beta-1/2 OS=Oryctolagus cuniculus GN=HBB1 PE=1 SV=2	3D-structure;Acetylation;Complete proteome;Direct protein sequencing;Heme;Iron;Metal-binding;Oxygen transport;Phosphoprotein;Polymorphism;Reference proteome;S-nitrosylation;Transport;	;	K13823;	UniRef50_P68871	UniRef90_P68871	UniRef100_P02057	Oryctolagus cuniculus	Oryctolagus	Leporidae	Lagomorpha	Mammalia	Chordata	Metazoa	Eukaryota	Unknown SUBSPECIES	P02057;	0.00015384	0.00028932	0	0.00014997	3.419e-05	0	0.00057831	0	2.636e-05	3.151e-05	0.00066002	0.00010351	0	8.454e-05	0	0.00057266	0	0	0	0	0.00019144	0	0	0
Meta-Protein 602	BLAST_CH60_EUBE2 60 kDa chaperonin OS=Eubacterium eligens (strain ATCC 27750 / VPI C15-48) GN=groL PE=3 SV=1_C4Z3R4	3D-structure;ATP-binding;Cell outer membrane;Chaperone;Complete proteome;Cytoplasm;Direct protein sequencing;Isopeptide bond;Membrane;Nucleotide-binding;Plasmid;Reference proteome;Secreted;Stress response;Ubl conjugation;	;	;K04077;	EMPTY	EMPTY	EMPTY	Unknown SPECIES	Unknown GENUS	Unknown FAMILY	Unknown ORDER	Unknown CLASS	Unknown PHYLUM	Unknown KINGDOM	Unknown SUPERKINGDOM	Unknown SUBSPECIES	HG5147765;HG5154325;HG5148956;HG5147079;HG4145381;	0.00071793	0.00026521	0.00022921	0.00017996	6.837e-05	3.787e-05	0	0	0.00013182	0.00031515	0.00018858	0	0.00046454	8.454e-05	0.00047019	0.0002577	7.79e-05	0.00034851	0.00013979	0.00032219	0.00013674	9.886e-05	0.00017091	0.00040286
Meta-Protein 730	BLAST_SUSC_BACTN TonB-dependent receptor SusC OS=Bacteroides thetaiotaomicron (strain ATCC 29148 / DSM 2079 / NCTC 10582 / E50 / VPI-5482) GN=susC PE=1 SV=1_Q8A1G1	Carbohydrate metabolism;Cell outer membrane;Complete proteome;Membrane;Receptor;Reference proteome;Signal;TonB box;Transmembrane;Transmembrane beta strand;Transport;	;	K21573;	UniRef50_Q8A1G1	UniRef90_Q8A1G1	UniRef100_Q8A1G1	Bacteroides thetaiotaomicron	Bacteroides	Bacteroidaceae	Bacteroidales	Bacteroidia	Bacteroidetes	Unknown KINGDOM	Bacteria	Bacteroides thetaiotaomicron VPI-5482	HG5554748;HG5553976;HG5551617;	0.00015384	0.00038576	0.00096266	0	0	0	0	0	0.00081727	0	0	0	0.00072262	0	0	0	0	0	0	0.00011716	0.00177766	0	0	9.297e-05
Meta-Protein 13271	RBFA_NITOC Ribosome-binding factor A OS=Nitrosococcus oceani (strain ATCC 19707 / BCRC 17464 / NCIMB 11848 / C-107) GN=rbfA PE=3 SV=1	Complete proteome;Cytoplasm;Reference proteome;Ribosome biogenesis;	;	K02834;	UniRef50_Q3J9B7	UniRef90_Q3J9B7	UniRef100_Q3J9B7	Nitrosococcus oceani	Nitrosococcus	Chromatiaceae	Chromatiales	Gammaproteobacteria	Proteobacteria	Unknown KINGDOM	Bacteria	Nitrosococcus oceani ATCC 19707	Q3J9B7;	0.00028204	9.644e-05	0.0001146	0.00044991	0.00013675	0.00071962	8.262e-05	0	0.00013182	0.00015757	0.0003143	0.00024152	5.162e-05	0.00025361	0.00034646	0.00020043	7.79e-05	0.00034851	0.00033549	0.00014645	0.00057432	0.00012357	2.442e-05	0.00049583
Meta-Protein 11179	BLAST_FRIL_HUMAN Ferritin light chain OS=Homo sapiens GN=FTL PE=1 SV=2_P02792	3D-structure;Acetylation;Cataract;Complete proteome;Direct protein sequencing;Disease mutation;Iron;Iron storage;Metal-binding;Neurodegeneration;Reference proteome;	;	K13625;	UniRef50_P02792	UniRef90_P02792	UniRef100_P02792	Homo sapiens	Homo	Hominidae	Primates	Mammalia	Chordata	Metazoa	Eukaryota	Unknown SUBSPECIES	HG3717506;	0.0002564	0.00021699	0.00018336	0.00038992	0.00020512	0.00018937	0.00019277	0.00018548	0.00018455	0.00031515	0.00018858	0.00034503	0.00018065	2.818e-05	4.949e-05	0.00022906	3.895e-05	2.904e-05	8.387e-05	0.00020503	0.00019144	2.471e-05	9.766e-05	0.00012396
Meta-Protein 11642	BLAST_RL24_AGARV 50S ribosomal protein L24 OS=Agathobacter rectalis (strain ATCC 33656 / DSM 3377 / JCM 17463 / KCTC 5835 / VPI 0990) GN=rplX PE=3 SV=1_C4ZBT0	Complete proteome;RNA-binding;Reference proteome;Ribonucleoprotein;Ribosomal protein;rRNA-binding;	;	K02895;	UniRef50_B0U5L0	UniRef90_C4ZBT0	UniRef100_C4ZBT0	Eubacterium rectale	Eubacterium	Eubacteriaceae	Clostridiales	Clostridia	Firmicutes	Unknown KINGDOM	Bacteria	Eubacterium rectale ATCC 33656	HG1304451;	7.692e-05	0.0002411	0.00022921	0.00095981	0	0.00011362	0	0	0.00047455	9.454e-05	0	0	0.00018065	0.00036632	0.00024747	0.00028633	0	0.0006099	0.0001957	0.00017574	0.00051962	2.471e-05	0.00019533	0.00018594
Meta-Protein 12047	BLAST_HV311_HUMAN Immunoglobulin heavy variable 3-11 OS=Homo sapiens GN=IGHV3-11 PE=1 SV=2_P01762	Disulfide bond;Immunoglobulin V region;Immunoglobulin domain;Signal;	;	;	UniRef50_P01780	UniRef90_P01767	UniRef100_P19181	Carassius auratus	Carassius	Cyprinidae	Cypriniformes	Actinopterygii	Chordata	Metazoa	Eukaryota	Unknown SUBSPECIES	HG4537227;	0.00010256	0.00019288	6.876e-05	0.00026995	0.00027349	0.0001515	0.00016523	0.00013249	0.00010545	0.00028363	0.00015715	0.00044854	0.00018065	8.454e-05	2.475e-05	0.00031496	0.00019475	0.00026138	0.00033549	0.00011716	0.00019144	0.00012357	0.00012208	0.00018594
Meta-Protein 642	BLAST_CH60_EUBE2 60 kDa chaperonin OS=Eubacterium eligens (strain ATCC 27750 / VPI C15-48) GN=groL PE=3 SV=1_C4Z3R4	3D-structure;ATP-binding;Cell outer membrane;Chaperone;Complete proteome;Cytoplasm;Direct protein sequencing;Isopeptide bond;Membrane;Nucleotide-binding;Plasmid;Reference proteome;Secreted;Stress response;Ubl conjugation;	;	;K04077;	EMPTY	EMPTY	EMPTY	Unknown SPECIES	Unknown GENUS	Unknown FAMILY	Unknown ORDER	Unknown CLASS	Unknown PHYLUM	Unknown KINGDOM	Unknown SUPERKINGDOM	Unknown SUBSPECIES	HG5192131;HG5147501;	0.00010256	0.00016877	0.00043549	0.0004799	3.419e-05	7.575e-05	0	0	0.00018455	0.00037818	0.00015715	0	0.00023227	0.00025361	0.00024747	5.727e-05	0.0001558	0.00055181	0.00022366	0.00014645	0.00016409	0.00022243	0.00017091	0
Meta-Protein 91	BLAST_RHG23_HUMAN Rho GTPase-activating protein 23 OS=Homo sapiens GN=ARHGAP23 PE=1 SV=2_Q9P227	Alternative splicing;Complete proteome;GTPase activation;Immunoglobulin V region;Immunoglobulin domain;Isopeptide bond;Phosphoprotein;Reference proteome;Signal;Ubl conjugation;	;	;K20315;	EMPTY	EMPTY	UniRef100_P01805	Unknown SPECIES	Unknown GENUS	Unknown FAMILY	Unknown ORDER	Mammalia	Chordata	Metazoa	Eukaryota	Unknown SUBSPECIES	HG5479135;P01805;	0.00017948	0.00016877	0.00016044	0.00017996	0.00023931	0.00011362	0.00016523	0.00015898	0.00021091	0.00015757	0.00015715	0.00024152	0.00015485	0.00016907	0.00012373	0.00014316	0.0002337	0.00017426	0.00013979	0.00014645	0.00016409	0.000173	0.00021974	0.00021693
Meta-Protein 15707	BLAST_SAT1_CRIGR Diamine acetyltransferase 1 OS=Cricetulus griseus GN=SAT1 PE=2 SV=1_Q9JHW6	Acetylation;Acyltransferase;Complete proteome;Cytoplasm;Reference proteome;Transferase;	2.3.1.57;	K00657;	UniRef50_Q7PCJ9	UniRef90_Q7PCJ9	UniRef100_Q7PCJ9	Sus scrofa	Sus	Suidae	Unknown ORDER	Mammalia	Chordata	Metazoa	Eukaryota	Unknown SUBSPECIES	HG2030719;	0.0001282	9.644e-05	0.00027505	8.998e-05	0.00027349	0.00022725	0	0	7.909e-05	0.00015757	6.286e-05	0.00024152	0.00025808	0.00014089	0.00024747	0.00020043	0.00019475	0.0002033	0.00044731	0.00043935	5.47e-05	0.00027186	4.883e-05	0.00068177
Meta-Protein 15705	Metagenome Unknown							Unknown SPECIES	Unknown GENUS	Unknown FAMILY	Unknown ORDER	Unknown CLASS	Unknown PHYLUM	Unknown KINGDOM	Unknown SUPERKINGDOM	Unknown SUBSPECIES	HG5442983;	0.00015384	0.00019288	0.00022921	0.00014997	0.00041024	0.000303	0	0	7.909e-05	0.00012606	0.00018858	0.00031053	0.00023227	0.00011271	0.00024747	0.00022906	0.0002337	0.0002033	0.00030753	0.00049794	5.47e-05	0.00024715	9.766e-05	0.00065078
Meta-Protein 11205	BLAST_KVD11_HUMAN Immunoglobulin kappa variable 3D-11 OS=Homo sapiens GN=IGKV3D-11 PE=3 SV=6_A0A0A0MRZ8	Adaptive immunity;Cell membrane;Complete proteome;Disulfide bond;Immunity;Immunoglobulin V region;Immunoglobulin domain;Membrane;Polymorphism;Reference proteome;Secreted;Signal;	;	;	UniRef50_P01624	UniRef90_P01624	UniRef100_A0A0A0MRZ8	Homo sapiens	Homo	Hominidae	Primates	Mammalia	Chordata	Metazoa	Eukaryota	Unknown SUBSPECIES	HG1917237;	0.0001282	9.644e-05	6.876e-05	0.00017996	0.00037606	0.00018937	0.00011015	5.299e-05	7.909e-05	0.00012606	0.00012572	0.00031053	7.742e-05	0.00011271	9.899e-05	0.00022906	0.0004674	0.00011617	0.0001957	0.00011716	8.205e-05	9.886e-05	4.883e-05	0.00024792
Meta-Protein 17595	BLAST_DHE2_CLODI NAD-specific glutamate dehydrogenase OS=Clostridioides difficile GN=gluD PE=3 SV=1_P27346	NAD;Oxidoreductase;	1.4.1.2;	;	UniRef50_P50735	UniRef90_P27346	UniRef100_P27346	[Clostridium] difficile	Unknown GENUS	Peptostreptococcaceae	Clostridiales	Clostridia	Firmicutes	Unknown KINGDOM	Bacteria	Unknown SUBSPECIES	HG4722294;	2.564e-05	0	0	0.00056989	0.00170934	0	0	0	0	0	0	0	0	2.818e-05	0	0.0001718	0.0004674	5.809e-05	0	2.929e-05	0	0	0	0
Meta-Protein 759	Metagenome Unknown							Unknown SPECIES	Unknown GENUS	Unknown FAMILY	Unknown ORDER	Unknown CLASS	Unknown PHYLUM	Unknown KINGDOM	Unknown SUPERKINGDOM	Unknown SUBSPECIES	HG4238761;HG1238633;HG4232024;	0.00017948	2.411e-05	2.292e-05	0.00017996	0	0	0	0	2.636e-05	0.00072484	0.00075431	0	0.00085166	8.454e-05	9.899e-05	0.00068719	3.895e-05	0	0.0001957	0.00011716	0.00021879	0.00054372	0	0.00108463
Meta-Protein 17915	BLAST_H2B2F_HUMAN Histone H2B type 2-F OS=Homo sapiens GN=HIST2H2BF PE=1 SV=3_Q5QNW6	Acetylation;Alternative splicing;Chromosome;Complete proteome;DNA-binding;Glycoprotein;Hydroxylation;Isopeptide bond;Methylation;Nucleosome core;Nucleus;Phosphoprotein;Reference proteome;Ubl conjugation;	;	K11252;	UniRef50_Q5QNW6	UniRef90_Q5QNW6	UniRef100_Q5QNW6	Unknown SPECIES	Unknown GENUS	Unknown FAMILY	Unknown ORDER	Mammalia	Chordata	Metazoa	Eukaryota	Unknown SUBSPECIES	HG2135781;	0.0001282	0.00028932	0	0	0.00010256	0	8.262e-05	0.00296767	0	0	9.429e-05	0	0	0.00025361	0	0	0	0	0.0001957	0	0	0	0	0
Meta-Protein 10396	Metagenome Unknown							Unknown SPECIES	Unknown GENUS	Unknown FAMILY	Unknown ORDER	Unknown CLASS	Unknown PHYLUM	Unknown KINGDOM	Unknown SUPERKINGDOM	Unknown SUBSPECIES	HG4856756;	0.00017948	0	4.584e-05	0	0	0	0	0	0.00023727	0	0	0	0.00085166	0	0.00027222	0	0	0.00031947	0	0	0.00032818	0	0	0.00043385
Meta-Protein 33206	BLAST_SUSC_BACTN TonB-dependent receptor SusC OS=Bacteroides thetaiotaomicron (strain ATCC 29148 / DSM 2079 / NCTC 10582 / E50 / VPI-5482) GN=susC PE=1 SV=1_Q8A1G1	Carbohydrate metabolism;Cell outer membrane;Complete proteome;Membrane;Receptor;Reference proteome;Signal;TonB box;Transmembrane;Transmembrane beta strand;Transport;	;	K21573;	UniRef50_Q8A1G1	UniRef90_Q8A1G1	UniRef100_Q8A1G1	Bacteroides thetaiotaomicron	Bacteroides	Bacteroidaceae	Bacteroidales	Bacteroidia	Bacteroidetes	Unknown KINGDOM	Bacteria	Bacteroides thetaiotaomicron VPI-5482	HG5539390;	0	0.00132604	0	0	0	0	0	0	0.00063273	0.00037818	0	0	0	0	0	0	0	0	0	0	0.00363736	9.886e-05	0	0
Meta-Protein 12814	BLAST_AMIB_ECOLI N-acetylmuramoyl-L-alanine amidase AmiB OS=Escherichia coli (strain K12) GN=amiB PE=1 SV=2_P26365	Cell wall;Cell wall biogenesis/degradation;Complete proteome;Direct protein sequencing;Hydrolase;Reference proteome;Repeat;Secreted;Signal;	3.5.1.28;	K01448;	UniRef50_Q02114	UniRef90_Q02114	UniRef100_Q02114	Bacillus subtilis subsp. subtilis str. 168	Bacillus	Bacillaceae	Bacillales	Bacilli	Firmicutes	Unknown KINGDOM	Bacteria	Bacillus subtilis subsp. subtilis	HG5256434;	0.00015384	0.00019288	0.00020628	0.00011998	0.00020512	0.00037874	2.754e-05	0	0.00010545	0.00018909	6.286e-05	0.00020702	0.00018065	0.00011271	0.00014848	0.00014316	0.00019475	0.00023234	0.00013979	0.00020503	0.00010939	0.00014829	2.442e-05	0.00018594
Meta-Protein 719	Metagenome Unknown							Unknown SPECIES	Unknown GENUS	Unknown FAMILY	Unknown ORDER	Unknown CLASS	Unknown PHYLUM	Unknown KINGDOM	Unknown SUPERKINGDOM	Unknown SUBSPECIES	HG3503046;HG3208453;	0.00017948	7.233e-05	0.00013752	0.00053989	3.419e-05	0.00034087	0	0	7.909e-05	0.00059878	0.00015715	0	0.00059358	0.00019725	0.00019798	0.00034359	0.0001558	0.00017426	0.0001957	0.00017574	0.00016409	0.00039543	0.00012208	0.00043385
Meta-Protein 10743	AMYP_STRCA Pancreatic alpha-amylase OS=Struthio camelus PE=1 SV=1	Calcium;Carbohydrate metabolism;Chloride;Direct protein sequencing;Disulfide bond;Glycosidase;Hydrolase;Metal-binding;Pyrrolidone carboxylic acid;Secreted;	3.2.1.1;	;	UniRef50_P00688	UniRef90_P83053	UniRef100_P83053	Struthio camelus	Struthio	Struthionidae	Struthioniformes	Aves	Chordata	Metazoa	Eukaryota	Unknown SUBSPECIES	P83053;	0.00015384	7.233e-05	0.00041257	0.00032993	3.419e-05	0.00037874	0.00016523	0	0.00023727	0.00015757	9.429e-05	0.00020702	2.581e-05	0.00019725	0.0003712	0.0002577	3.895e-05	0.00011617	0.00022366	0.00049794	0.00024614	0.00039543	0.00019533	0.00046484
Meta-Protein 15649	BLAST_IGHA2_HUMAN Immunoglobulin heavy constant alpha 2 OS=Homo sapiens GN=IGHA2 PE=1 SV=4_P01877	3D-structure;Adaptive immunity;Cell membrane;Chromophore;Chromosomal rearrangement;Complete proteome;Direct protein sequencing;Disulfide bond;Glycoprotein;Immunity;Immunoglobulin C region;Immunoglobulin V region;Immunoglobulin domain;Membrane;Polymorphism;Reference proteome;Repeat;Secreted;	;	;	EMPTY	EMPTY	EMPTY	Unknown SPECIES	Unknown GENUS	Hominidae	Primates	Mammalia	Chordata	Metazoa	Eukaryota	Unknown SUBSPECIES	HG5045182;	7.692e-05	4.822e-05	4.584e-05	2.999e-05	0.00047862	7.575e-05	8.262e-05	5.299e-05	2.636e-05	0.00012606	0.0003143	0.00034503	5.162e-05	0.00022543	2.475e-05	5.727e-05	0.00027265	0.00011617	8.387e-05	5.858e-05	0.00010939	4.943e-05	4.883e-05	9.297e-05
Meta-Protein 13277	BLAST_YQEW_BACSU Uncharacterized protein YqeW OS=Bacillus subtilis (strain 168) GN=yqeW PE=4 SV=2_P54463	Cell membrane;Complete proteome;Membrane;Reference proteome;Transmembrane;Transmembrane helix;	;	K03324;	UniRef50_P54463	UniRef90_P54463	UniRef100_P54463	Bacillus subtilis subsp. subtilis str. 168	Bacillus	Bacillaceae	Bacillales	Bacilli	Firmicutes	Unknown KINGDOM	Bacteria	Bacillus subtilis subsp. subtilis	HG3331711;	0.00023076	9.644e-05	9.168e-05	0.00041992	0.00020512	0.00049237	8.262e-05	0	0.00031636	0.00015757	0.0003143	0.00037953	7.742e-05	0.00019725	0.00027222	0.00020043	3.895e-05	0.00034851	0.00025161	0.00020503	0.00046493	0.00012357	4.883e-05	0.00037187
Meta-Protein 15256	BLAST_RET4_PANTR Retinol-binding protein 4 OS=Pan troglodytes GN=RBP4 PE=3 SV=1_P61641	3D-structure;Complete proteome;Direct protein sequencing;Disease mutation;Disulfide bond;Methylation;Microphthalmia;Reference proteome;Retinol-binding;Secreted;Sensory transduction;Signal;Transport;Vision;Vitamin A;	;	K18271;	UniRef50_P02753	UniRef90_P02753	UniRef100_P02753	Unknown SPECIES	Unknown GENUS	Hominidae	Primates	Mammalia	Chordata	Metazoa	Eukaryota	Unknown SUBSPECIES	HG2728857;	0.00017948	0.00019288	9.168e-05	0	0.00017093	7.575e-05	0.00085369	0.00050344	0.00039545	0	0.00015715	3.45e-05	0	0.00036632	0	0	0.0002337	0	0	0	2.735e-05	0	0	0
Meta-Protein 11203	BLAST_RL23_EUBE2 50S ribosomal protein L23 OS=Eubacterium eligens (strain ATCC 27750 / VPI C15-48) GN=rplW PE=3 SV=1_C4Z2T2	Complete proteome;RNA-binding;Reference proteome;Ribonucleoprotein;Ribosomal protein;rRNA-binding;	;	K02892;	UniRef50_A1T4P1	UniRef90_C4ZBS1	UniRef100_C4ZBS1	Eubacterium rectale	Eubacterium	Eubacteriaceae	Clostridiales	Clostridia	Firmicutes	Unknown KINGDOM	Bacteria	Eubacterium rectale ATCC 33656	HG1082601;	7.692e-05	0.00016877	0.00034381	0.00059988	0	3.787e-05	0	0	0.00039545	0.00018909	0	0	0.00012904	0.00025361	0.0003712	0.00028633	7.79e-05	0.00043564	0.00041936	0.00020503	0.00038288	0.00012357	0.00017091	0.00015495
Meta-Protein 10239	BLAST_YPBR_BACSU Uncharacterized protein YpbR OS=Bacillus subtilis (strain 168) GN=ypbR PE=4 SV=1_P54159	ATP-binding;Complete proteome;Nucleotide-binding;Reference proteome;	;	;	UniRef50_P54159	UniRef90_P54159	UniRef100_P54159	Bacillus subtilis subsp. subtilis str. 168	Bacillus	Bacillaceae	Bacillales	Bacilli	Firmicutes	Unknown KINGDOM	Bacteria	Bacillus subtilis subsp. subtilis	HG5475451;	0.00020512	0.00012055	6.876e-05	0.00035993	0.00027349	0.00018937	0.00022031	7.949e-05	0.00021091	0.00031515	0.0003143	0.00020702	0.00015485	0.00014089	2.475e-05	0.00037223	0.00027265	2.904e-05	2.796e-05	0.00020503	0.00024614	0	4.883e-05	6.198e-05
Meta-Protein 12252	BLAST_PLSL_HUMAN Plastin-2 OS=Homo sapiens GN=LCP1 PE=1 SV=6_P13796	3D-structure;Acetylation;Actin-binding;Alternative splicing;Calcium;Cell junction;Cell membrane;Cell projection;Chromosomal rearrangement;Complete proteome;Cytoplasm;Cytoskeleton;Direct protein sequencing;Disease mutation;Membrane;Metal-binding;Phosphoprotein;Polymorphism;Reference proteome;Repeat;	;	;K17275;K17276;K17336;	UniRef50_P13796	EMPTY	EMPTY	Unknown SPECIES	Unknown GENUS	Unknown FAMILY	Unknown ORDER	Unknown CLASS	Chordata	Metazoa	Eukaryota	Unknown SUBSPECIES	HG5306345;	0.00058973	0.0005063	0	0	0.00010256	0	5.508e-05	0.00079491	0	0	0.00125719	0.00024152	0	0	0	0	0	0	0	0	8.205e-05	0	0	0
Meta-Protein 470	BLAST_PHK_BIFA0 Probable phosphoketolase OS=Bifidobacterium animalis subsp. lactis (strain AD011) GN=BLA_1483 PE=3 SV=1_B8DUT6	Complete proteome;Direct protein sequencing;Lyase;Plasmid;Reference proteome;Thiamine pyrophosphate;	4.1.2.-;4.1.2.22;4.1.2.9;	;K01621;	UniRef50_P74690	UniRef90_Q31LF9	UniRef100_Q31LF9	Unknown SPECIES	Unknown GENUS	Unknown FAMILY	Unknown ORDER	Unknown CLASS	Unknown PHYLUM	Unknown KINGDOM	Bacteria	Unknown SUBSPECIES	HG5482091;Q5N0G7;	0.0002564	0	0	0.00011998	0	0	0	0	0	0.00116605	0	0.00027602	0.000671	0	0	8.59e-05	0	0.00078415	0	0.00020503	5.47e-05	0.00037072	0	0.00018594
Meta-Protein 16757	BLAST_ACE_HUMAN Angiotensin-converting enzyme OS=Homo sapiens GN=ACE PE=1 SV=1_P12821	3D-structure;Alternative splicing;Carboxypeptidase;Cell membrane;Complete proteome;Cytoplasm;Cytoplasmic vesicle;Direct protein sequencing;Disulfide bond;Glycoprotein;Hydrolase;Membrane;Metal-binding;Metalloprotease;Phosphoprotein;Polymorphism;Protease;Reference proteome;Repeat;Secreted;Signal;Transmembrane;Transmembrane helix;Zinc;	;3.2.1.-;3.4.15.1;	;K01283;	EMPTY	EMPTY	EMPTY	Unknown SPECIES	Unknown GENUS	Unknown FAMILY	Unknown ORDER	Unknown CLASS	Unknown PHYLUM	Metazoa	Eukaryota	Unknown SUBSPECIES	HG5586923;	0.00020512	0.00016877	0.00013752	0.00023995	0.00037606	0.00041662	0.00024785	0	0.00010545	0.00015757	0.00022001	0.00020702	0.00015485	0.00016907	0.00019798	0.0002577	0.00019475	0.00014521	0.0003914	0.00017574	0.00021879	9.886e-05	0.00012208	0
Meta-Protein 596	BLAST_TPM4_RAT Tropomyosin alpha-4 chain OS=Rattus norvegicus GN=Tpm4 PE=1 SV=3_P09495	Acetylation;Actin-binding;Alternative splicing;Coiled coil;Complete proteome;Cytoplasm;Cytoskeleton;Direct protein sequencing;Disease mutation;Muscle protein;Nemaline myopathy;Phosphoprotein;Polymorphism;Reference proteome;	;	K10373;K10374;	UniRef50_P09493	EMPTY	EMPTY	Unknown SPECIES	Unknown GENUS	Unknown FAMILY	Unknown ORDER	Unknown CLASS	Chordata	Metazoa	Eukaryota	Unknown SUBSPECIES	HG3767111;HG4124641;	7.692e-05	0.00060274	0.00016044	0	0	0.000303	2.754e-05	0	0	3.151e-05	0	0	0.00012904	0.00140893	9.899e-05	5.727e-05	0.0002337	0.00090033	0.00069893	0.00041006	2.735e-05	9.886e-05	0.0001465	0.00024792
Meta-Protein 15674	Metagenome Unknown							Unknown SPECIES	Unknown GENUS	Unknown FAMILY	Unknown ORDER	Unknown CLASS	Unknown PHYLUM	Unknown KINGDOM	Unknown SUPERKINGDOM	Unknown SUBSPECIES	HG4750512;	0.00017948	0.00016877	2.292e-05	0.00023995	0.00044443	0.000303	0.00033046	0.00047695	0.00013182	0.00018909	0.0003143	0.00037953	0.00012904	2.818e-05	2.475e-05	0.00014316	0.0003116	0	5.591e-05	0.00017574	5.47e-05	0	0	0
Meta-Protein 1552	BLAST_DHE2_CLOSY NAD-specific glutamate dehydrogenase OS=Clostridium symbiosum GN=gdh PE=1 SV=4_P24295	3D-structure;ATP-binding;Complete proteome;Cytoplasm;DNA damage;DNA recombination;DNA repair;DNA-binding;Direct protein sequencing;NAD;NADP;Nucleotide-binding;Oxidoreductase;Reference proteome;SOS response;	;1.4.1.2;1.4.1.3;1.4.1.4;	;K00262;K03553;	EMPTY	EMPTY	EMPTY	Unknown SPECIES	Unknown GENUS	Unknown FAMILY	Unknown ORDER	Unknown CLASS	Unknown PHYLUM	Unknown KINGDOM	Unknown SUPERKINGDOM	Unknown SUBSPECIES	HG4874550;Q96VJ7;HG2771800;	0	0	0.00027505	0.00026995	0	0	5.508e-05	0	5.273e-05	9.454e-05	0	0	0.00010323	0	0.00047019	0.00022906	0	0	0.00041936	0	2.735e-05	0.00012357	9.766e-05	0.00034088
Meta-Protein 488	BLAST_PHK_BIFA0 Probable phosphoketolase OS=Bifidobacterium animalis subsp. lactis (strain AD011) GN=BLA_1483 PE=3 SV=1_B8DUT6	Complete proteome;Direct protein sequencing;Lyase;Plasmid;Reference proteome;Thiamine pyrophosphate;	4.1.2.-;4.1.2.22;4.1.2.9;	;K01621;	EMPTY	EMPTY	EMPTY	Unknown SPECIES	Unknown GENUS	Unknown FAMILY	Unknown ORDER	Unknown CLASS	Unknown PHYLUM	Unknown KINGDOM	Bacteria	Unknown SUBSPECIES	HG5465082;HG5468787;HG5465059;	0.00017948	0	0	5.999e-05	0	0	0	0	0	0.00053575	0	0.00062105	0.00036131	0	0	2.863e-05	0	0.00014521	0	0.00035148	0.00010939	0.00027186	0	0.00015495
Meta-Protein 12433	BLAST_FRIL_PONAB Ferritin light chain OS=Pongo abelii GN=FTL PE=2 SV=3_Q5R538	Acetylation;Complete proteome;Iron;Iron storage;Metal-binding;Reference proteome;	;	K13625;	UniRef50_P02792	UniRef90_P02792	UniRef100_Q5R538	Pongo abelii	Pongo	Hominidae	Primates	Mammalia	Chordata	Metazoa	Eukaryota	Unknown SUBSPECIES	HG3529358;	0.00017948	0.0002411	0.0001146	0.00032993	0.00010256	0.00018937	0.00016523	0.00029147	0.00021091	0.00028363	0.00028287	0.00034503	0.00012904	5.636e-05	2.475e-05	0.00022906	0	8.713e-05	2.796e-05	0.00017574	0.00030083	4.943e-05	0.0001465	6.198e-05
Meta-Protein 16071	BLAST_CAH4_HUMAN Carbonic anhydrase 4 OS=Homo sapiens GN=CA4 PE=1 SV=2_P22748	3D-structure;Alternative splicing;Cell membrane;Complete proteome;Direct protein sequencing;Disease mutation;Disulfide bond;GPI-anchor;Glycoprotein;Lipoprotein;Lyase;Membrane;Metal-binding;Polymorphism;Reference proteome;Retinitis pigmentosa;Signal;Zinc;	4.2.1.1;	K18246;	UniRef50_P22748	UniRef90_P22748	UniRef100_P22748	Homo sapiens	Homo	Hominidae	Primates	Mammalia	Chordata	Metazoa	Eukaryota	Unknown SUBSPECIES	HG4042268;	0.00015384	0.00036165	9.168e-05	8.998e-05	0.00023931	0.000303	0.00016523	5.299e-05	0.00010545	0.00044121	9.429e-05	0.00037953	0.00015485	0	2.475e-05	5.727e-05	0.0003895	0.00011617	0.00011183	8.787e-05	8.205e-05	0.00022243	9.766e-05	0.00021693
Meta-Protein 11265	BLAST_TAL_MYCS2 Transaldolase OS=Mycobacterium smegmatis (strain ATCC 700084 / mc(2)155) GN=tal PE=1 SV=1_A0QWX9	Complete proteome;Cytoplasm;Isopeptide bond;Pentose shunt;Reference proteome;Schiff base;Transferase;Ubl conjugation;	2.2.1.2;	K00616;	UniRef50_A0QWX9	UniRef90_A0QWX9	UniRef100_A0QWX9	Mycobacterium smegmatis	Mycobacterium	Mycobacteriaceae	Actinomycetales	Actinobacteria	Actinobacteria	Unknown KINGDOM	Bacteria	Mycobacterium smegmatis str. MC2 155	HG4447253;	0.00033332	0	0	0.00011998	0	7.575e-05	0	0	0	0.00040969	0	0.00017251	0.00054196	0	0	2.863e-05	0	0.00078415	0	0.00070297	5.47e-05	0.00032129	0	0.00024792
Meta-Protein 17918	Metagenome Unknown							Unknown SPECIES	Unknown GENUS	Unknown FAMILY	Unknown ORDER	Unknown CLASS	Unknown PHYLUM	Unknown KINGDOM	Unknown SUPERKINGDOM	Unknown SUBSPECIES	HG3430965;	0.0001282	0.00028932	0	0.00011998	0.00034187	0.0001515	0.00046815	0	0.00015818	3.151e-05	0.00018858	0.00024152	5.162e-05	0.00016907	0	0.0001718	0.0003116	5.809e-05	0.00022366	0.00017574	0.00010939	4.943e-05	9.766e-05	0.00012396
Meta-Protein 958	BLAST_THLA_SYNWW Acetyl-CoA acetyltransferase OS=Syntrophomonas wolfei subsp. wolfei (strain DSM 2245B / Goettingen) GN=Swol_1934 PE=1 SV=1_Q0AVM3	3D-structure;Acyltransferase;Complete proteome;Cytoplasm;Direct protein sequencing;Reference proteome;Transferase;	2.3.1.9;	K00626;	EMPTY	EMPTY	EMPTY	Unknown SPECIES	Unknown GENUS	Unknown FAMILY	Clostridiales	Clostridia	Firmicutes	Unknown KINGDOM	Bacteria	Unknown SUBSPECIES	HG4630009;HG2526808;	0.00023076	9.644e-05	9.168e-05	0	0	0	0	0	0	0.00025212	0.00053431	0	0.00121297	0.00036632	0.0004207	0.00011453	0	0.00017426	2.796e-05	0.00011716	0.00010939	0.00024715	0	0.00133255
Meta-Protein 11386	BLAST_SUSD_BACO1 SusD-like protein BACOVA_02651 OS=Bacteroides ovatus (strain ATCC 8483 / DSM 1896 / JCM 5824 / NCTC 11153) GN=BACOVA_02651 PE=1 SV=1_A7LXT5	3D-structure;Carbohydrate metabolism;Cell outer membrane;Complete proteome;Lipoprotein;Membrane;Palmitate;Signal;	;	;	UniRef50_A7LXT5	UniRef90_A7LXT5	UniRef100_A7LXT5	Bacteroides ovatus	Bacteroides	Bacteroidaceae	Bacteroidales	Bacteroidia	Bacteroidetes	Unknown KINGDOM	Bacteria	Bacteroides ovatus ATCC 8483	HG5079813;	0.00015384	0.00021699	0.0001146	0.00017996	0.00058118	0.00018937	0.00030292	0.00023847	0.00010545	0.00015757	0.00022001	0.00034503	0.00018065	8.454e-05	0	0.00011453	0.00050635	0	0.00027957	0.00017574	8.205e-05	0	4.883e-05	0
Meta-Protein 15138	BLAST_SYQ_CLOPS Glutamine--tRNA ligase OS=Clostridium perfringens (strain SM101 / Type A) GN=glnS PE=3 SV=1_Q0SVB1	ATP-binding;Aminoacyl-tRNA synthetase;Complete proteome;Cytoplasm;Ligase;Nucleotide-binding;Protein biosynthesis;	6.1.1.18;	K01886;	UniRef50_Q8Z8F8	UniRef90_Q8XMP3	UniRef100_Q0SVB1	Clostridium perfringens	Clostridium	Clostridiaceae	Clostridiales	Clostridia	Firmicutes	Unknown KINGDOM	Bacteria	Clostridium perfringens SM101	HG1545369;	0.00017948	0.00019288	0.00013752	5.999e-05	0.00037606	0.00018937	0.00013769	0	0.00010545	0.00028363	9.429e-05	0.00020702	0.00010323	0.00014089	0.00012373	0.00011453	0.0001558	0.00011617	0.00016774	0.00014645	0.00019144	0.000173	0.00012208	0.00037187
Meta-Protein 13571	BLAST_CEAM3_HUMAN Carcinoembryonic antigen-related cell adhesion molecule 3 OS=Homo sapiens GN=CEACAM3 PE=1 SV=2_P40198	3D-structure;Cell membrane;Complete proteome;Disulfide bond;GPI-anchor;Glycoprotein;Immunoglobulin domain;Lipoprotein;Membrane;Polymorphism;Reference proteome;Repeat;Signal;	;	K06499;	UniRef50_P31997	UniRef90_P31997	UniRef100_P31997	Homo sapiens	Homo	Hominidae	Primates	Mammalia	Chordata	Metazoa	Eukaryota	Unknown SUBSPECIES	HG4302333;	0.0001282	0.00048219	0.00020628	8.998e-05	0.00044443	0.000303	0.00027538	0	0	9.454e-05	3.143e-05	0.00013801	0.00018065	5.636e-05	9.899e-05	8.59e-05	0.00066215	8.713e-05	0.00013979	0	0.00021879	7.414e-05	0	0.00012396
Meta-Protein 664	BLAST_KV133_HUMAN Immunoglobulin kappa variable 1-33 OS=Homo sapiens GN=IGKV1-33 PE=1 SV=2_P01594	3D-structure;Adaptive immunity;Bence-Jones protein;Cell membrane;Complete proteome;Direct protein sequencing;Disulfide bond;Immunity;Immunoglobulin V region;Immunoglobulin domain;Membrane;Polymorphism;Reference proteome;Secreted;Signal;	;	;	UniRef50_P01594	UniRef90_P01594	UniRef100_P01594	Homo sapiens	Homo	Hominidae	Primates	Mammalia	Chordata	Metazoa	Eukaryota	Unknown SUBSPECIES	HG1217417;HG1410463;	0.00028204	7.233e-05	9.168e-05	5.999e-05	0.00010256	0.00018937	0.00016523	2.65e-05	5.273e-05	0.00044121	6.286e-05	0.00013801	0.00020646	0.00011271	0.00012373	0.00014316	0.00019475	8.713e-05	0.00011183	0.00011716	5.47e-05	0.00027186	2.442e-05	0.00015495
Meta-Protein 165	BLAST_PORTL_BPSPP Portal protein OS=Bacillus phage SPP1 GN=6 PE=1 SV=1_P54309	3D-structure;ATP-binding;Capsid protein;Cell cycle;Cell division;Cell shape;Cell wall biogenesis/degradation;Complete proteome;Cytoplasm;Ligase;Nucleotide-binding;Peptidoglycan synthesis;Reference proteome;Viral capsid assembly;Viral genome ejection through host cell envelope;Viral genome packaging;Viral long flexible tail ejection system;Viral penetration into host cytoplasm;Viral release from host cell;Virion;Virus entry into host cell;	;6.3.2.9;	;K01925;K07033;	UniRef50_Q52953	UniRef90_Q11GS3	UniRef100_Q11GS3	Unknown SPECIES	Unknown GENUS	Unknown FAMILY	Unknown ORDER	Unknown CLASS	Unknown PHYLUM	Unknown KINGDOM	Unknown SUPERKINGDOM	Unknown SUBSPECIES	HG5100080;HG3996232;HG4885355;	0.00020512	0.00016877	2.292e-05	0.00260948	0.00017093	0.00026512	8.262e-05	2.65e-05	5.273e-05	0.00025212	0.00025144	0.00044854	0.00015485	8.454e-05	0	0.00040086	0	2.904e-05	0.00011183	0.00014645	0.00041023	0	0	0
Meta-Protein 552	BLAST_G3P_STRP8 Glyceraldehyde-3-phosphate dehydrogenase OS=Streptococcus pyogenes serotype M18 (strain MGAS8232) GN=gap PE=3 SV=2_P68777	Acetylation;Alternative splicing;Complete proteome;Cytoplasm;Decarboxylase;Direct protein sequencing;Glycolysis;Golgi apparatus;Lyase;Membrane;NAD;Nucleotide-binding;Oxidoreductase;Reference proteome;Signal-anchor;Transmembrane;Transmembrane helix;	1.2.1.12;4.1.1.35;	;K00134;K08678;	EMPTY	UniRef90_Q8S8T4	UniRef100_Q8S8T4	Unknown SPECIES	Unknown GENUS	Unknown FAMILY	Unknown ORDER	Unknown CLASS	Unknown PHYLUM	Unknown KINGDOM	Unknown SUPERKINGDOM	Unknown SUBSPECIES	HG4399875;HG4067328;	0.0001282	4.822e-05	0.00016044	0.00062987	0.00013675	0.00011362	0.00030292	0	0.00010545	9.454e-05	0.00012572	0.00055205	0.00015485	2.818e-05	2.475e-05	0	0	0.00023234	0.00033549	8.787e-05	2.735e-05	0.000346	0.00034182	0.00015495
Meta-Protein 10234	Metagenome Unknown							Unknown SPECIES	Unknown GENUS	Unknown FAMILY	Unknown ORDER	Unknown CLASS	Unknown PHYLUM	Unknown KINGDOM	Unknown SUPERKINGDOM	Unknown SUBSPECIES	HG1708649;	0.00028204	0.0002411	6.876e-05	0.00053989	0.00013675	0.00011362	0.00019277	0	0.00029	0.0002206	0.00022001	0.00020702	0.00012904	2.818e-05	4.949e-05	0.00065855	7.79e-05	2.904e-05	2.796e-05	0.00014645	0.00038288	0	2.442e-05	3.099e-05
Meta-Protein 75	BLAST_ACTN2_HUMAN Alpha-actinin-2 OS=Homo sapiens GN=ACTN2 PE=1 SV=1_P35609	3D-structure;Acetylation;Actin-binding;Allergen;Alternative splicing;Calcium;Cardiomyopathy;Cell junction;Cell membrane;Cell projection;Complete proteome;Cytoplasm;Cytoplasmic vesicle;Cytoskeleton;Developmental protein;Direct protein sequencing;Disease mutation;Membrane;Metal-binding;Nucleus;Phosphoprotein;Polymorphism;Protein transport;Reference proteome;Repeat;Transport;Ubl conjugation;Vacuole;	;	;K05699;K21073;	EMPTY	EMPTY	EMPTY	Unknown SPECIES	Unknown GENUS	Unknown FAMILY	Unknown ORDER	Unknown CLASS	Unknown PHYLUM	Unknown KINGDOM	Eukaryota	Unknown SUBSPECIES	HG5497218;HG5503120;	0.00094869	0.00012055	0	0	0	0.00041662	0	5.299e-05	0	0	0	0	0	0.00357867	7.424e-05	2.863e-05	0	0.0002033	0.00081076	0.00125948	0	0	0	3.099e-05
Meta-Protein 18052	BLAST_G3P1_ECO57 Glyceraldehyde-3-phosphate dehydrogenase A OS=Escherichia coli O157:H7 GN=gapA PE=3 SV=2_P0A9B4	Complete proteome;Cytoplasm;Glycolysis;NAD;Nucleotide-binding;Oxidoreductase;	1.2.1.12;	K00134;	UniRef50_P0A1P1	UniRef90_P0A1P1	UniRef100_B7LQ20	Escherichia fergusonii	Escherichia	Enterobacteriaceae	Enterobacteriales	Gammaproteobacteria	Proteobacteria	Unknown KINGDOM	Bacteria	Escherichia fergusonii ATCC 35469	HG4237021;	0.0001282	0.00091617	0.00048133	0	0	0	0	0	0.00023727	0.00037818	0	0	0.00018065	0	0.00047019	0	0	0	0	0.00017574	0.00057432	0.00071672	0	0
Meta-Protein 49678	Metagenome Unknown							Unknown SPECIES	Unknown GENUS	Unknown FAMILY	Unknown ORDER	Unknown CLASS	Unknown PHYLUM	Unknown KINGDOM	Unknown SUPERKINGDOM	Unknown SUBSPECIES	HG5553081;	0	0	0.00013752	0	0	0	0	0	0	3.151e-05	0	0	0	0	0	0	0	0	0	0	0	0.00029657	2.442e-05	0
Meta-Protein 17134	BLAST_DPS_SHISS DNA protection during starvation protein OS=Shigella sonnei (strain Ss046) GN=dps PE=3 SV=3_Q3Z3X3	3D-structure;Complete proteome;Cytoplasm;DNA condensation;DNA-binding;Direct protein sequencing;Iron;Iron storage;Metal-binding;Oxidoreductase;Reference proteome;	1.16.-.-;	;K04047;	UniRef50_A7ZJM7	UniRef90_A7ZJM7	UniRef100_A7ZJM7	Unknown SPECIES	Unknown GENUS	Enterobacteriaceae	Enterobacteriales	Gammaproteobacteria	Proteobacteria	Unknown KINGDOM	Bacteria	Unknown SUBSPECIES	HG2873570;	5.128e-05	0.00079562	0	0	0.00030768	0.00132561	0.00066092	0	0	0	0	6.901e-05	0	0.00053539	0	2.863e-05	0	0.00031947	0.00022366	0	0	0	9.766e-05	0
Meta-Protein 950	BLAST_PPDK_CLOSY Pyruvate, phosphate dikinase OS=Clostridium symbiosum GN=ppdK PE=1 SV=5_P22983	3D-structure;ATP-binding;Acetylation;Alternative promoter usage;Alternative splicing;Chloroplast;Complete proteome;Cytoplasm;Direct protein sequencing;Kinase;Magnesium;Metal-binding;Nucleotide-binding;Phosphoprotein;Photosynthesis;Plastid;Pyruvate;Reference proteome;Transferase;Transit peptide;	2.7.9.1;	;K01006;	UniRef50_P22983	UniRef90_P22983	UniRef100_P22983	Unknown SPECIES	Unknown GENUS	Unknown FAMILY	Unknown ORDER	Unknown CLASS	Unknown PHYLUM	Unknown KINGDOM	Unknown SUPERKINGDOM	Unknown SUBSPECIES	HG5515057;HG5490323;HG5490925;HG5490780;HG3670313;HG5489345;HG4515927;HG3567917;	5.128e-05	7.233e-05	0.00016044	8.998e-05	0.00020512	0	0	0	0.00029	0.0002206	0.00015715	0	0.00105812	0.00033814	0.00014848	0.00014316	0.00081795	8.713e-05	0.00025161	5.858e-05	0.00027349	0.00027186	4.883e-05	0.00012396
Meta-Protein 16366	BLAST_VDAC2_HUMAN Voltage-dependent anion-selective channel protein 2 OS=Homo sapiens GN=VDAC2 PE=1 SV=2_P45880	Acetylation;Alternative splicing;Complete proteome;Direct protein sequencing;Ion transport;Isopeptide bond;Membrane;Mitochondrion;Mitochondrion outer membrane;NAD;Nucleotide-binding;Phosphoprotein;Polymorphism;Porin;Reference proteome;Transmembrane;Transmembrane beta strand;Transport;Ubl conjugation;	;	;K15040;	EMPTY	EMPTY	EMPTY	Unknown SPECIES	Unknown GENUS	Unknown FAMILY	Unknown ORDER	Unknown CLASS	Chordata	Metazoa	Eukaryota	Unknown SUBSPECIES	HG4014339;	0.00017948	0.00033754	0.0001146	0.00020996	0.00041024	7.575e-05	0.00044061	2.65e-05	0.00026364	0.00031515	0.0003143	0.00024152	5.162e-05	0.00042268	2.475e-05	0.00020043	0.0003895	0	0.00022366	0.0002929	0.00024614	4.943e-05	9.766e-05	3.099e-05
Meta-Protein 16849	BLAST_CH60_EUBE2 60 kDa chaperonin OS=Eubacterium eligens (strain ATCC 27750 / VPI C15-48) GN=groL PE=3 SV=1_C4Z3R4	3D-structure;ATP-binding;Cell outer membrane;Chaperone;Complete proteome;Cytoplasm;Direct protein sequencing;Isopeptide bond;Membrane;Nucleotide-binding;Plasmid;Reference proteome;Secreted;Stress response;Ubl conjugation;	;	;K04077;	EMPTY	EMPTY	EMPTY	Unknown SPECIES	Unknown GENUS	Unknown FAMILY	Unknown ORDER	Unknown CLASS	Unknown PHYLUM	Unknown KINGDOM	Unknown SUPERKINGDOM	Unknown SUBSPECIES	HG5154797;	0.00015384	4.822e-05	0.00029797	8.998e-05	0	0	0	0	0.00015818	0	6.286e-05	0	0.00010323	0.00016907	0.00032171	0	0.00019475	0.00087128	0.0003914	0.00017574	0.00038288	0	0	0.00030989
Meta-Protein 1026	BLAST_ATPB_YEAST ATP synthase subunit beta, mitochondrial OS=Saccharomyces cerevisiae (strain ATCC 204508 / S288c) GN=ATP2 PE=1 SV=2_P00830	3D-structure;ATP synthesis;ATP-binding;Acetylation;Behavior;CF(1);Cell inner membrane;Cell membrane;Cell projection;Chloroplast;Cilium;Complete proteome;Direct protein sequencing;Glycoprotein;Hydrogen ion transport;Hydrolase;Ion transport;Membrane;Mitochondrion;Mitochondrion inner membrane;Nucleotide-binding;Phosphoprotein;Plastid;Polymorphism;Reference proteome;Sodium;Sodium transport;Thylakoid;Transit peptide;Transport;	3.6.3.14;3.6.3.15;	;K02112;K02133;	EMPTY	EMPTY	EMPTY	Unknown SPECIES	Unknown GENUS	Unknown FAMILY	Unknown ORDER	Unknown CLASS	Unknown PHYLUM	Unknown KINGDOM	Unknown SUPERKINGDOM	Unknown SUBSPECIES	HG5080220;A5V3X5;A6TK65;	2.564e-05	0	0	0.00017996	0	0.00174223	0	0	0.00013182	0	0.00028287	0	0	0.00081718	9.899e-05	0.00031496	0.0001558	0	0.00027957	0.00011716	0.00071106	0.00014829	0.00031741	0.00024792
Meta-Protein 14782	BLAST_PXC2_ARATH Leucine-rich repeat receptor-like protein kinase PXC2 OS=Arabidopsis thaliana GN=PXC2 PE=2 SV=1_Q9LZV7	ATP-binding;Cell membrane;Complete proteome;Glycoprotein;Kinase;Leucine-rich repeat;Membrane;Nucleotide-binding;Phosphoprotein;Receptor;Reference proteome;Repeat;Signal;Transferase;Transmembrane;Transmembrane helix;	;2.7.11.1;	;	EMPTY	EMPTY	EMPTY	Arabidopsis thaliana	Arabidopsis	Brassicaceae	Brassicales	Unknown CLASS	Streptophyta	Viridiplantae	Eukaryota	Unknown SUBSPECIES	HG5520304;	0.00015384	0.0002411	0.00013752	0.0005099	0.00010256	0.0001515	0.00011015	7.949e-05	0.00039545	0.00015757	0.00028287	0.00020702	5.162e-05	0	2.475e-05	0.00088762	3.895e-05	5.809e-05	5.591e-05	2.929e-05	0.00035553	0	4.883e-05	9.297e-05
Meta-Protein 11852	BLAST_CPNE3_HUMAN Copine-3 OS=Homo sapiens GN=CPNE3 PE=1 SV=1_O75131	Acetylation;Alternative splicing;Cell junction;Cell membrane;Cell projection;Complete proteome;Cytoplasm;Cytoplasmic vesicle;Differentiation;Direct protein sequencing;Endosome;Membrane;Nucleus;Phosphoprotein;Polymorphism;Reference proteome;Repeat;Repressor;Transcription;Transcription regulation;	;	;	EMPTY	EMPTY	EMPTY	Unknown SPECIES	Unknown GENUS	Unknown FAMILY	Unknown ORDER	Mammalia	Chordata	Metazoa	Eukaryota	Unknown SUBSPECIES	HG5141877;	0.00017948	4.822e-05	0	0.00086983	0.00017093	7.575e-05	0.00022031	0.00013249	0.00052727	0.00047272	0.00072288	3.45e-05	0	0	0	0.00062992	7.79e-05	0	0	0	0.00049227	0	0.00019533	0
Meta-Protein 17480	BLAST_YURJ_BACSU Uncharacterized ABC transporter ATP-binding protein YurJ OS=Bacillus subtilis (strain 168) GN=yurJ PE=3 SV=1_O32151	ATP-binding;Cell inner membrane;Cell membrane;Complete proteome;Membrane;Nucleotide-binding;Reference proteome;Sugar transport;Transport;	;	K10235;	UniRef50_Q8UB29	UniRef90_Q9Z3R9	UniRef100_Q9Z3R9	Sinorhizobium meliloti	Sinorhizobium	Rhizobiaceae	Rhizobiales	Alphaproteobacteria	Proteobacteria	Unknown KINGDOM	Bacteria	Sinorhizobium meliloti 1021	HG5215545;	0.00015384	0	0.00020628	0.00014997	0	3.787e-05	0	0	7.909e-05	0.00037818	0.00012572	3.45e-05	0.00030969	8.454e-05	7.424e-05	0.00042949	0.0003116	0.0004066	2.796e-05	8.787e-05	0.00019144	0.00032129	4.883e-05	0.00030989
Meta-Protein 12021	Metagenome Unknown							Unknown SPECIES	Unknown GENUS	Unknown FAMILY	Unknown ORDER	Unknown CLASS	Unknown PHYLUM	Unknown KINGDOM	Unknown SUPERKINGDOM	Unknown SUBSPECIES	HG2017040;	0.00017948	0.00019288	6.876e-05	5.999e-05	0.00023931	0.00022725	0.00027538	7.949e-05	0.00010545	0.00012606	0.00012572	0.00027602	0.00015485	2.818e-05	7.424e-05	0.00020043	0.00019475	0.00017426	0.00016774	8.787e-05	0.00016409	7.414e-05	7.325e-05	9.297e-05
Meta-Protein 705	BLAST_NMPC_ECOLI Putative outer membrane porin protein NmpC OS=Escherichia coli (strain K12) GN=nmpC PE=5 SV=2_P21420	3D-structure;Cell outer membrane;Complete proteome;Direct protein sequencing;Host cell outer membrane;Host membrane;Ion transport;Membrane;Porin;Reference proteome;Signal;Transmembrane;Transmembrane beta strand;Transport;	;	;K09476;K16076;	EMPTY	EMPTY	EMPTY	Unknown SPECIES	Unknown GENUS	Unknown FAMILY	Unknown ORDER	Unknown CLASS	Unknown PHYLUM	Unknown KINGDOM	Unknown SUPERKINGDOM	Unknown SUBSPECIES	HG4522050;HG4532527;HG4412575;	2.564e-05	0.00094028	0	0	0.00064955	0	0.00170738	0	0	6.303e-05	0	0.00034503	0	0.0003945	0	0	0	0.00017426	0.00011183	0	0	0	0	0
Meta-Protein 9596	BLAST_HBB_PANTR Hemoglobin subunit beta OS=Pan troglodytes GN=HBB PE=1 SV=2_P68873	3D-structure;Acetylation;Complete proteome;Congenital dyserythropoietic anemia;Direct protein sequencing;Disease mutation;Glycation;Glycoprotein;Heme;Hereditary hemolytic anemia;Hypotensive agent;Iron;Metal-binding;Oxygen transport;Phosphoprotein;Polymorphism;Pyruvate;Reference proteome;S-nitrosylation;Transport;Vasoactive;	;	K13823;	UniRef50_P68871	UniRef90_P68871	UniRef100_P68871	Unknown SPECIES	Unknown GENUS	Hominidae	Primates	Mammalia	Chordata	Metazoa	Eukaryota	Unknown SUBSPECIES	HG1836062;	0.00017948	0.00019288	0	8.998e-05	0.00013675	0	0.000358	0.00055644	5.273e-05	3.151e-05	0.00034573	0.00017251	0	0.00014089	0	0.00020043	7.79e-05	0	0	0	0.00013674	0	0	0
Meta-Protein 810	BLAST_CH60_AGARV 60 kDa chaperonin OS=Agathobacter rectalis (strain ATCC 33656 / DSM 3377 / JCM 17463 / KCTC 5835 / VPI 0990) GN=groL PE=3 SV=1_C4ZD46	3D-structure;ATP-binding;Cell outer membrane;Chaperone;Complete proteome;Cytoplasm;Direct protein sequencing;Isopeptide bond;Membrane;Nucleotide-binding;Plasmid;Reference proteome;Secreted;Stress response;Ubl conjugation;	;	;K04077;	EMPTY	EMPTY	EMPTY	Unknown SPECIES	Unknown GENUS	Unknown FAMILY	Unknown ORDER	Unknown CLASS	Unknown PHYLUM	Unknown KINGDOM	Unknown SUPERKINGDOM	Unknown SUBSPECIES	HG5150363;HG5150515;HG5163329;	0.00061537	0.00031343	0.00027505	5.999e-05	0	0	0	2.65e-05	0	0.0002206	0.00018858	0	0.00038712	0.00025361	0.00034646	0	7.79e-05	0.00113267	0.00050323	0.00055652	0.00010939	0.00032129	0	0.00077474
Meta-Protein 990	BLAST_RS7_EUBE2 30S ribosomal protein S7 OS=Eubacterium eligens (strain ATCC 27750 / VPI C15-48) GN=rpsG PE=3 SV=1_C4Z2R7	Complete proteome;RNA-binding;Reference proteome;Ribonucleoprotein;Ribosomal protein;rRNA-binding;tRNA-binding;	;	K02992;	UniRef50_P21469	UniRef90_C4Z2R7	UniRef100_C4Z2R7	Eubacterium eligens	Eubacterium	Eubacteriaceae	Clostridiales	Clostridia	Firmicutes	Unknown KINGDOM	Bacteria	Eubacterium eligens ATCC 27750	HG2003649;HG2229259;	7.692e-05	0.00014466	0.00018336	0.00113977	0	0	0	0	0.00021091	0.00037818	0.00015715	0	0.00010323	0.00022543	0.00014848	0.00040086	3.895e-05	0.00034851	2.796e-05	5.858e-05	0.00019144	4.943e-05	0.00017091	3.099e-05
Meta-Protein 14783	BLAST_ALGB_PSEPK Alginate biosynthesis transcriptional regulatory protein AlgB OS=Pseudomonas putida (strain ATCC 47054 / DSM 6125 / NCIMB 11950 / KT2440) GN=algB PE=3 SV=1_Q88RJ6	ATP-binding;Activator;Alginate biosynthesis;Complete proteome;DNA-binding;Nucleotide-binding;Phosphoprotein;Reference proteome;Transcription;Transcription regulation;Two-component regulatory system;	;	K11384;	UniRef50_P23747	EMPTY	EMPTY	Unknown SPECIES	Pseudomonas	Pseudomonadaceae	Pseudomonadales	Gammaproteobacteria	Proteobacteria	Unknown KINGDOM	Bacteria	Unknown SUBSPECIES	HG4866701;	7.692e-05	0.00031343	0.00013752	0.00059988	0.00023931	0.0001515	0.00013769	0.00013249	0.00031636	0.00018909	0.0003143	0.00031053	5.162e-05	0	4.949e-05	0.00085898	0	5.809e-05	5.591e-05	5.858e-05	0.00043758	0	2.442e-05	9.297e-05
Meta-Protein 8543	CP6B1_PAPPO Cytochrome P450 6B1 OS=Papilio polyxenes GN=CYP6B1 PE=1 SV=1	Direct protein sequencing;Endoplasmic reticulum;Heme;Iron;Membrane;Metal-binding;Microsome;Monooxygenase;Oxidoreductase;Polymorphism;	1.14.14.1;	;	UniRef50_Q04552	UniRef90_Q04552	UniRef100_Q04552	Papilio polyxenes	Papilio	Papilionidae	Lepidoptera	Insecta	Arthropoda	Metazoa	Eukaryota	Unknown SUBSPECIES	Q04552;	0.00015384	0	2.292e-05	0	3.419e-05	0	0.00011015	0.00217276	0	3.151e-05	0.00015715	0	5.162e-05	2.818e-05	0	0	7.79e-05	0	0	0.00011716	5.47e-05	0	0	0
Meta-Protein 681	BLAST_CH60_DESHY 60 kDa chaperonin OS=Desulfitobacterium hafniense (strain Y51) GN=groL PE=3 SV=2_Q24QE3	3D-structure;ATP-binding;Cell outer membrane;Chaperone;Complete proteome;Cytoplasm;Direct protein sequencing;Isopeptide bond;Membrane;Nucleotide-binding;Plasmid;Reference proteome;Secreted;Stress response;Ubl conjugation;	;	;K04077;	EMPTY	EMPTY	EMPTY	Unknown SPECIES	Unknown GENUS	Unknown FAMILY	Unknown ORDER	Unknown CLASS	Unknown PHYLUM	Unknown KINGDOM	Unknown SUPERKINGDOM	Unknown SUBSPECIES	HG5176970;HG5150098;Q7MBB4;HG3646916;HG5154153;	0.00041025	0.00019288	0.00016044	0.00029994	0.00030768	3.787e-05	0	0	5.273e-05	0.00047272	3.143e-05	0	0.00030969	0.00016907	9.899e-05	0.00014316	0.00042845	0.00029043	8.387e-05	0.00026361	0.00013674	7.414e-05	0.00031741	3.099e-05
Meta-Protein 17796	ILEUC_MOUSE Leukocyte elastase inhibitor C OS=Mus musculus GN=Serpinb1c PE=2 SV=1	Complete proteome;Cytoplasm;Protease inhibitor;Reference proteome;Serine protease inhibitor;	;	K13963;	UniRef50_P05619	UniRef90_Q5SV42	UniRef100_Q5SV42	Mus musculus	Mus	Muridae	Rodentia	Mammalia	Chordata	Metazoa	Eukaryota	Unknown SUBSPECIES	Q5SV42;	0.0001282	0.00019288	6.876e-05	0.00029994	0.00013675	0.00011362	0.00027538	0.00021198	0.00018455	0.00012606	0.00025144	0.00027602	0.00015485	0	7.424e-05	0.00031496	0.0001558	2.904e-05	0.00016774	8.787e-05	0.00019144	7.414e-05	7.325e-05	6.198e-05
Meta-Protein 986	BLAST_EFTU_PORG3 Elongation factor Tu OS=Porphyromonas gingivalis (strain ATCC 33277 / DSM 20709 / CIP 103683 / JCM 12257 / NCTC 11834 / 2561) GN=tuf PE=3 SV=1_B2RL52	3D-structure;Acetylation;Antibiotic resistance;Cell inner membrane;Cell membrane;Complete proteome;Cytoplasm;Direct protein sequencing;Elongation factor;GTP-binding;Membrane;Methylation;Mitochondrion;Nucleotide-binding;Phosphoprotein;Plasmid;Protein biosynthesis;RNA-binding;Reference proteome;	;	;K02358;	EMPTY	EMPTY	EMPTY	Unknown SPECIES	Unknown GENUS	Unknown FAMILY	Unknown ORDER	Unknown CLASS	Unknown PHYLUM	Unknown KINGDOM	Unknown SUPERKINGDOM	Unknown SUBSPECIES	HG4605009;HG4600703;HG4599900;	0.00033332	0.00043398	0.00043549	0	0	0	8.262e-05	0	2.636e-05	0.00015757	0	0	0.0003355	5.636e-05	0.00044545	0.00011453	0	0	0	0.00032219	0.00021879	0.00079087	4.883e-05	9.297e-05
Meta-Protein 1443	BLAST_TPIS_CLOTH Triosephosphate isomerase OS=Clostridium thermocellum (strain ATCC 27405 / DSM 1237 / NBRC 103400 / NCIMB 10682 / NRRL B-4536 / VPI 7372) GN=tpiA PE=3 SV=1_A3DBQ1	Complete proteome;Cytoplasm;Gluconeogenesis;Glycolysis;Isomerase;Pentose shunt;Reference proteome;	5.3.1.1;	K01803;	UniRef50_Q8A0U2	UniRef90_Q8A0U2	UniRef100_Q5L923	Unknown SPECIES	Unknown GENUS	Unknown FAMILY	Unknown ORDER	Unknown CLASS	Unknown PHYLUM	Unknown KINGDOM	Bacteria	Unknown SUBSPECIES	HG3748787;HG5364353;Q7VRL0;B1VA75;HG3480638;HG3288305;HG3418805;HG2427649;HG3409918;HG3407270;	0	0.00033754	0.00043549	5.999e-05	3.419e-05	0	5.508e-05	0	0.00018455	3.151e-05	3.143e-05	0	0.00030969	8.454e-05	0.00049494	0.0001718	7.79e-05	2.904e-05	2.796e-05	5.858e-05	8.205e-05	0.00029657	0	0.00099166
Meta-Protein 15320	BLAST_HV551_HUMAN Immunoglobulin heavy variable 5-51 OS=Homo sapiens GN=IGHV5-51 PE=3 SV=1_A0A0C4DH38	Adaptive immunity;Cell membrane;Complete proteome;Disulfide bond;Immunity;Immunoglobulin V region;Immunoglobulin domain;Membrane;Polymorphism;Reference proteome;Secreted;Signal;	;	;	UniRef50_A0A0C4DH38	UniRef90_A0A0C4DH38	UniRef100_A0A0C4DH38	Homo sapiens	Homo	Hominidae	Primates	Mammalia	Chordata	Metazoa	Eukaryota	Unknown SUBSPECIES	HG1540087;	0.00020512	0.00014466	4.584e-05	0.00011998	0.00017093	3.787e-05	0.000358	0.00013249	0.00010545	0.0002206	9.429e-05	0.00031053	0.00010323	5.636e-05	7.424e-05	0.00011453	0.00019475	0.00011617	0.0001957	8.787e-05	0.00016409	0.00022243	9.766e-05	0.00027891
Meta-Protein 16118	Metagenome Unknown							Unknown SPECIES	Unknown GENUS	Unknown FAMILY	Unknown ORDER	Unknown CLASS	Unknown PHYLUM	Unknown KINGDOM	Unknown SUPERKINGDOM	Unknown SUBSPECIES	HG5549764;	2.564e-05	0.00057863	0.00275046	0	0	0	0	0	0.00100182	0	0	0	0.000671	0	0.00274691	0	0	0	0	0	0.00021879	0	0	0
Meta-Protein 9942	Metagenome Unknown							Unknown SPECIES	Unknown GENUS	Unknown FAMILY	Unknown ORDER	Unknown CLASS	Unknown PHYLUM	Unknown KINGDOM	Unknown SUPERKINGDOM	Unknown SUBSPECIES	HG5568349;	0.00023076	0.00108494	2.292e-05	0.00011998	0.00017093	0.0001515	0.00112907	7.949e-05	5.273e-05	0.00040969	0.00062859	0.00013801	5.162e-05	5.636e-05	2.475e-05	0.00011453	3.895e-05	0	8.387e-05	5.858e-05	0.00024614	7.414e-05	4.883e-05	0
Meta-Protein 12022	BLAST_YCLK_BACSU Sensor histidine kinase YclK OS=Bacillus subtilis (strain 168) GN=yclK PE=3 SV=1_P94414	ATP-binding;Cell membrane;Complete proteome;Kinase;Membrane;Nucleotide-binding;Phosphoprotein;Reference proteome;Transferase;Transmembrane;Transmembrane helix;Two-component regulatory system;	2.7.13.3;	;	UniRef50_O06979	UniRef90_O06979	UniRef100_O06979	Bacillus subtilis subsp. subtilis str. 168	Bacillus	Bacillaceae	Bacillales	Bacilli	Firmicutes	Unknown KINGDOM	Bacteria	Bacillus subtilis subsp. subtilis	HG3401112;	0.00017948	0.00019288	6.876e-05	5.999e-05	0.00023931	0.00022725	0.00027538	7.949e-05	0.00010545	0.00012606	0.00012572	0.00027602	0.00015485	2.818e-05	7.424e-05	0.00020043	0.0001558	0.00017426	0.00016774	8.787e-05	0.00016409	7.414e-05	7.325e-05	9.297e-05
Meta-Protein 656	BLAST_CH60_CLOTH 60 kDa chaperonin OS=Clostridium thermocellum (strain ATCC 27405 / DSM 1237 / NBRC 103400 / NCIMB 10682 / NRRL B-4536 / VPI 7372) GN=groL PE=1 SV=3_P48212	3D-structure;ATP-binding;Cell outer membrane;Chaperone;Complete proteome;Cytoplasm;Direct protein sequencing;Isopeptide bond;Membrane;Nucleotide-binding;Plasmid;Reference proteome;Secreted;Stress response;Ubl conjugation;	;	;K04077;	EMPTY	EMPTY	EMPTY	Unknown SPECIES	Unknown GENUS	Unknown FAMILY	Unknown ORDER	Unknown CLASS	Unknown PHYLUM	Unknown KINGDOM	Unknown SUPERKINGDOM	Unknown SUBSPECIES	HG5162292;A1R8M1;P78012;	0.00035897	0	2.292e-05	0	0	0	0	0	5.273e-05	0	0	0	0.0009807	0	0.00049494	0	0	0.00034851	5.591e-05	0	0.00035553	0.000173	0	0.00043385
Meta-Protein 18132	BLAST_SSPO_HUMAN SCO-spondin OS=Homo sapiens GN=SSPO PE=2 SV=1_A2VEC9	Alternative splicing;Cell membrane;Complete proteome;Deafness;Direct protein sequencing;Disease mutation;Disulfide bond;Extracellular matrix;GPI-anchor;Glycoprotein;Hearing;Lipoprotein;Membrane;Non-syndromic deafness;Polymorphism;Reference proteome;Repeat;Secreted;Signal;	;	;K18273;	EMPTY	EMPTY	EMPTY	Unknown SPECIES	Unknown GENUS	Unknown FAMILY	Unknown ORDER	Mammalia	Chordata	Metazoa	Eukaryota	Unknown SUBSPECIES	HG5601185;	0.00020512	0.00021699	0.0001146	0.00026995	0.00017093	0.00053024	0.00011015	0	0.00013182	0.00015757	0.00025144	0.00041404	0.00018065	2.818e-05	9.899e-05	0.00014316	0.0001558	0.00026138	0.00033549	0.00011716	8.205e-05	0.000173	9.766e-05	0.00027891
Meta-Protein 16933	BLAST_DGAL_HAEIN D-galactose-binding periplasmic protein OS=Haemophilus influenzae (strain ATCC 51907 / DSM 11121 / KW20 / Rd) GN=mglB PE=1 SV=1_P44883	3D-structure;Calcium;Chemotaxis;Complete proteome;Metal-binding;Periplasm;Reference proteome;Signal;Sugar transport;Transport;	;	K10540;	UniRef50_P23905	UniRef90_P23905	UniRef100_P23905	Salmonella enterica subsp. enterica serovar Typhimurium str. LT2	Salmonella	Enterobacteriaceae	Enterobacteriales	Gammaproteobacteria	Proteobacteria	Unknown KINGDOM	Bacteria	Salmonella enterica subsp. enterica	HG4497466;	7.692e-05	0	0.0006647	5.999e-05	0	0	0	0	0.00110727	0	0	0	2.581e-05	0	0.00071766	0.00057266	0	2.904e-05	0.00123012	0.00011716	0.00112129	0	0	0
Meta-Protein 803	BLAST_G3P_CLOPA Glyceraldehyde-3-phosphate dehydrogenase OS=Clostridium pasteurianum GN=gap PE=1 SV=1_Q59309	Cytoplasm;Direct protein sequencing;Glycolysis;NAD;Nucleotide-binding;Oxidoreductase;	1.2.1.12;	;	UniRef50_P0C0G6	UniRef90_O52631	UniRef100_Q59309	Clostridium pasteurianum	Clostridium	Clostridiaceae	Clostridiales	Clostridia	Firmicutes	Unknown KINGDOM	Bacteria	Unknown SUBSPECIES	HG4310700;HG4363388;HG3644323;	0.00010256	2.411e-05	0.00036673	0.00014997	3.419e-05	0.00022725	0.00022031	0	2.636e-05	3.151e-05	0.00012572	0.00017251	0.0003355	0.00025361	0.00022272	0.00060129	0.00019475	0.0004066	0.00022366	2.929e-05	5.47e-05	0.00024715	9.766e-05	0.00018594
Meta-Protein 13958	BLAST_G3P1_YEAST Glyceraldehyde-3-phosphate dehydrogenase 1 OS=Saccharomyces cerevisiae (strain ATCC 204508 / S288c) GN=TDH1 PE=1 SV=3_P00360	3D-structure;Cell wall;Cell wall biogenesis/degradation;Complete proteome;Cytoplasm;Direct protein sequencing;Glycolysis;Isopeptide bond;NAD;Oxidoreductase;Phosphoprotein;Reference proteome;Secreted;Ubl conjugation;	1.2.1.12;	;K00134;	EMPTY	EMPTY	EMPTY	Unknown SPECIES	Unknown GENUS	Unknown FAMILY	Saccharomycetales	Saccharomycetes	Ascomycota	Fungi	Eukaryota	Unknown SUBSPECIES	HG4200397;	2.564e-05	0	0	0.00029994	6.837e-05	0.00098474	0	0	0.00029	9.454e-05	0.00018858	0	5.162e-05	0.00076082	4.949e-05	0.00031496	3.895e-05	0	0.00022366	0.00035148	0.00051962	0.00029657	0.00036624	0.00018594
Meta-Protein 18187	BLAST_DHE2_CLOSY NAD-specific glutamate dehydrogenase OS=Clostridium symbiosum GN=gdh PE=1 SV=4_P24295	3D-structure;Direct protein sequencing;NAD;Oxidoreductase;	1.4.1.2;	;	UniRef50_P24295	UniRef90_P24295	UniRef100_P24295	Clostridium symbiosum	Clostridium	Clostridiaceae	Clostridiales	Clostridia	Firmicutes	Unknown KINGDOM	Bacteria	Unknown SUBSPECIES	HG3698071;	0.0001282	4.822e-05	6.876e-05	5.999e-05	6.837e-05	0.00018937	0	0	5.273e-05	0.00018909	0.0003143	0	0.00030969	2.818e-05	0.00024747	0.00011453	0.00011685	0.00011617	0.0001957	0.00023432	0.00010939	0.000346	0.00012208	0.00061979
Meta-Protein 12698	Metagenome Unknown							Unknown SPECIES	Unknown GENUS	Unknown FAMILY	Unknown ORDER	Unknown CLASS	Unknown PHYLUM	Unknown KINGDOM	Unknown SUPERKINGDOM	Unknown SUBSPECIES	HG1701337;	0.00030768	0	4.584e-05	0	0	0	0	0	0	0	0	0	0.00095489	0	0.0012126	0.00071582	0	0	0.00013979	0.00114232	0.00013674	0	0	0.00015495
Meta-Protein 10463	BLAST_CAD17_HUMAN Cadherin-17 OS=Homo sapiens GN=CDH17 PE=2 SV=3_Q12864	Calcium;Cell adhesion;Cell membrane;Complete proteome;Direct protein sequencing;Glycoprotein;Membrane;Metal-binding;Polymorphism;Reference proteome;Repeat;Signal;Transmembrane;Transmembrane helix;Transport;	;	K06811;	UniRef50_Q12864	EMPTY	EMPTY	Unknown SPECIES	Unknown GENUS	Unknown FAMILY	Unknown ORDER	Mammalia	Chordata	Metazoa	Eukaryota	Unknown SUBSPECIES	HG5468560;	0.00038461	0	0	0.00038992	0	0	0	0	0.00087	0.00059878	0.00022001	0	0	0	0	0.00011453	0	0.00017426	0	0	0.00084781	0.00039543	0.00068364	0
Meta-Protein 18113	IGHM_MOUSE Ig mu chain C region OS=Mus musculus GN=Ighm PE=1 SV=2	3D-structure;Alternative splicing;Cell membrane;Complete proteome;Direct protein sequencing;Disulfide bond;Glycoprotein;Immunoglobulin C region;Immunoglobulin domain;Membrane;Reference proteome;Secreted;Transmembrane;Transmembrane helix;	;	;	UniRef50_P01872	UniRef90_P01872	UniRef100_P01872	Mus musculus	Mus	Muridae	Rodentia	Mammalia	Chordata	Metazoa	Eukaryota	Unknown SUBSPECIES	P01872;	2.564e-05	0.00036165	9.168e-05	0	0.00085467	0.00011362	0.00033046	0.00015898	0.00023727	3.151e-05	0.00037716	0.00062105	0.00010323	0.00011271	4.949e-05	0	0.0003116	0	0.00044731	0	0.00010939	0	0	0
Meta-Protein 14048	BLAST_FTN_BACF6 Bacterial non-heme ferritin OS=Bacteroides fragilis (strain 638R) GN=ftnA PE=2 SV=1_E1WS50	Complete proteome;Direct protein sequencing;Iron;Iron storage;Metal-binding;Oxidoreductase;	1.16.3.2;	K02217;	UniRef50_E1WS50	UniRef90_E1WS50	UniRef100_E1WS50	Bacteroides fragilis	Bacteroides	Bacteroidaceae	Bacteroidales	Bacteroidia	Bacteroidetes	Unknown KINGDOM	Bacteria	Unknown SUBSPECIES	HG2101920;	7.692e-05	0.00028932	0.00013752	0	0	0	0	0	0.00100182	0.00185938	0	0	0.00056777	0	0.00022272	0	0	0	0	0	0.0010119	0.0010133	0	0
Meta-Protein 13823	BLAST_TBL45_ARATH Protein trichome birefringence-like 45 OS=Arabidopsis thaliana GN=TBL45 PE=2 SV=1_O80872	Alternative splicing;Complete proteome;Membrane;Plant defense;Reference proteome;Signal-anchor;Transmembrane;Transmembrane helix;	;	;	UniRef50_Q9LUZ6	UniRef90_Q9LUZ6	UniRef100_Q9LUZ6	Arabidopsis thaliana	Arabidopsis	Brassicaceae	Brassicales	Unknown CLASS	Streptophyta	Viridiplantae	Eukaryota	Unknown SUBSPECIES	HG4604988;	5.128e-05	7.233e-05	0.00016044	0	0.00027349	0	0.00041308	0.00013249	7.909e-05	0.00015757	9.429e-05	0.00041404	7.742e-05	0	0.00014848	8.59e-05	0.00027265	0.00017426	0.00050323	0.00011716	5.47e-05	0.00014829	0.00012208	0.00015495
Meta-Protein 10526	BLAST_NPD_BACTN NAD-dependent protein deacylase OS=Bacteroides thetaiotaomicron (strain ATCC 29148 / DSM 2079 / NCTC 10582 / E50 / VPI-5482) GN=cobB PE=3 SV=1_Q8A3H9	Complete proteome;Cytoplasm;Hydrolase;NAD;Reference proteome;	3.5.1.-;	K12410;	UniRef50_Q8A3H9	UniRef90_Q8A3H9	UniRef100_Q8A3H9	Bacteroides thetaiotaomicron	Bacteroides	Bacteroidaceae	Bacteroidales	Bacteroidia	Bacteroidetes	Unknown KINGDOM	Bacteria	Bacteroides thetaiotaomicron VPI-5482	HG3278830;	7.692e-05	4.822e-05	0	0.00020996	6.837e-05	0.000303	0.00011015	0	0.00052727	0.00018909	6.286e-05	0.00010351	0.00010323	0.00016907	0	8.59e-05	0	0.00127788	0.00027957	8.787e-05	0.00032818	7.414e-05	4.883e-05	6.198e-05
Meta-Protein 16807	BLAST_FLA_BACHD Flagellin OS=Bacillus halodurans (strain ATCC BAA-125 / DSM 18197 / FERM 7344 / JCM 9153 / C-125) GN=hag PE=1 SV=1_Q05203	Bacterial flagellum;Complete proteome;Direct protein sequencing;Reference proteome;Secreted;	;	K02406;	UniRef50_Q05203	UniRef90_Q05203	UniRef100_Q05203	Bacillus halodurans	Bacillus	Bacillaceae	Bacillales	Bacilli	Firmicutes	Unknown KINGDOM	Bacteria	Bacillus halodurans C-125	HG3746518;	0.00064101	0	0	0	0	0	0	0	0	0	0	0	0.0016517	0	2.475e-05	0.00111668	0	0	5.591e-05	0	2.735e-05	0	0	0.00229322
Meta-Protein 10770	BLAST_EF1A_YEAST Elongation factor 1-alpha OS=Saccharomyces cerevisiae (strain ATCC 204508 / S288c) GN=TEF1 PE=1 SV=1_P02994	3D-structure;Acetylation;Actin-binding;Alternative splicing;Autism spectrum disorder;Cell membrane;Complete proteome;Cytoplasm;Cytoskeleton;Direct protein sequencing;Disease mutation;Elongation factor;Epilepsy;GTP-binding;Isopeptide bond;Membrane;Mental retardation;Methylation;Nucleotide-binding;Nucleus;Phosphoprotein;Polymorphism;Protein biosynthesis;Reference proteome;Transcription;Transcription regulation;Ubl conjugation;	;	;K03231;	EMPTY	EMPTY	EMPTY	Unknown SPECIES	Unknown GENUS	Unknown FAMILY	Unknown ORDER	Unknown CLASS	Unknown PHYLUM	Unknown KINGDOM	Eukaryota	Unknown SUBSPECIES	HG4910379;	0.00010256	0	0	0.00035993	0.00013675	0.00102261	0	0	7.909e-05	0.00015757	0.00028287	3.45e-05	0	0.00036632	0.00012373	0.00031496	0.0001558	0	0.00016774	0.0002929	0.00032818	0.00027186	0.00017091	6.198e-05
Meta-Protein 8917	Metagenome Unknown							Unknown SPECIES	Unknown GENUS	Unknown FAMILY	Unknown ORDER	Unknown CLASS	Unknown PHYLUM	Unknown KINGDOM	Unknown SUPERKINGDOM	Unknown SUBSPECIES	HG0682500;	0.00010256	0.00019288	0.00016044	5.999e-05	0.00034187	0.00018937	0.00013769	0.00013249	0.00021091	6.303e-05	3.143e-05	0.00031053	2.581e-05	0.00016907	4.949e-05	2.863e-05	0.00035055	0.00011617	0.00027957	8.787e-05	0.00010939	9.886e-05	4.883e-05	9.297e-05
Meta-Protein 9191	SPG17_MOUSE Sperm-associated antigen 17 OS=Mus musculus GN=Spag17 PE=1 SV=2	Cell projection;Cilium;Cilium biogenesis/degradation;Coiled coil;Complete proteome;Cytoplasm;Cytoskeleton;Flagellum;Microtubule;Reference proteome;	;	;	UniRef50_Q5S003	UniRef90_Q5S003	UniRef100_Q5S003	Mus musculus	Mus	Muridae	Rodentia	Mammalia	Chordata	Metazoa	Eukaryota	Unknown SUBSPECIES	Q5S003;	0.00017948	0.00012055	9.168e-05	5.999e-05	0.00020512	0.00011362	0.00011015	0	0.00021091	0.00012606	9.429e-05	0.00010351	0.00012904	8.454e-05	0.00014848	0.00014316	0.00050635	0.00017426	0.0001957	0.00017574	0.00019144	7.414e-05	0.0001465	9.297e-05
Meta-Protein 332	BLAST_XYLA_BIFAA Xylose isomerase OS=Bifidobacterium adolescentis (strain ATCC 15703 / DSM 20083 / NCTC 11814 / E194a) GN=xylA PE=3 SV=1_A1A0H0	4Fe-4S;Carbohydrate metabolism;Complete proteome;Cytoplasm;Direct protein sequencing;Gluconeogenesis;Iron;Iron-sulfur;Isomerase;Lyase;Magnesium;Metal-binding;Methyltransferase;Pentose shunt;Reference proteome;S-adenosyl-L-methionine;Transferase;Xylose metabolism;	2.1.1.-;4.3.1.17;5.3.1.5;	;K01752;K01805;	UniRef50_O34635	EMPTY	EMPTY	Unknown SPECIES	Unknown GENUS	Unknown FAMILY	Unknown ORDER	Unknown CLASS	Unknown PHYLUM	Unknown KINGDOM	Bacteria	Unknown SUBSPECIES	HG4867963;HG3385769;HG3074300;HG5572253;	0.00033332	0	0	0	0	0	0	0	0	0	0	0.00051754	0.00061939	0	0	0	0	0	0	0.00123019	0.00057432	0	0	0.0005888
Meta-Protein 26307	BLAST_SLPA_DEIRA S-layer protein SlpA OS=Deinococcus radiodurans (strain ATCC 13939 / DSM 20539 / JCM 16871 / LMG 4051 / NBRC 15346 / NCIMB 9279 / R1 / VKM B-1422) GN=slpA PE=1 SV=1_Q9RRB6	Cell wall;Complete proteome;Disulfide bond;Reference proteome;S-layer;Secreted;Signal;	;	;	UniRef50_Q9RRB6	UniRef90_Q9RRB6	UniRef100_Q9RRB6	Deinococcus radiodurans	Deinococcus	Deinococcaceae	Deinococcales	Deinococci	Deinococcus-Thermus	Unknown KINGDOM	Bacteria	Deinococcus radiodurans R1	HG4736608;	0	0	0	0	0	0	0	0	0.00034273	0	0	0	2.581e-05	5.636e-05	0	5.727e-05	0	0	0.00011183	0	0.00092985	7.414e-05	2.442e-05	0.00037187
Meta-Protein 12963	BLAST_KV6A3_MOUSE Ig kappa chain V-VI region TEPC 601/TEPC 191 OS=Mus musculus PE=1 SV=1_P01677	Adaptive immunity;Cell membrane;Complete proteome;Disulfide bond;Immunity;Immunoglobulin V region;Immunoglobulin domain;Membrane;Polymorphism;Reference proteome;Secreted;Signal;	;	;	UniRef50_A0A087WSX0	UniRef90_A0A087WSX0	UniRef100_A0A087WSX0	Homo sapiens	Homo	Hominidae	Primates	Mammalia	Chordata	Metazoa	Eukaryota	Unknown SUBSPECIES	HG4258947;	0.00015384	0.00014466	6.876e-05	0.00014997	0.00017093	0.0001515	0.00013769	7.949e-05	0.00015818	6.303e-05	0.00015715	0.00024152	5.162e-05	0.00011271	0	0.00011453	0.00019475	0.00017426	0.00011183	0.00014645	0.00010939	4.943e-05	7.325e-05	0.00012396
Meta-Protein 551	BLAST_DHE4_CORGL NADP-specific glutamate dehydrogenase OS=Corynebacterium glutamicum (strain ATCC 13032 / DSM 20300 / JCM 1318 / LMG 3730 / NCIMB 10025) GN=gdh PE=1 SV=2_P31026	3D-structure;Complete proteome;Direct protein sequencing;NAD;NADP;Oxidoreductase;Reference proteome;	1.4.1.2;1.4.1.3;1.4.1.4;	;K00262;	UniRef50_P00370	UniRef90_Q8RQP4	EMPTY	Unknown SPECIES	Unknown GENUS	Unknown FAMILY	Unknown ORDER	Unknown CLASS	Unknown PHYLUM	Unknown KINGDOM	Unknown SUPERKINGDOM	Unknown SUBSPECIES	HG5029242;HG4989886;HG4895129;HG4857731;HG4857118;HG4872741;HG4847950;	5.128e-05	4.822e-05	0.00029797	0.00014997	6.837e-05	3.787e-05	0	0	0.00010545	0.00025212	6.286e-05	0	0.00036131	0	0.00034646	2.863e-05	3.895e-05	0.00011617	2.796e-05	5.858e-05	2.735e-05	0.00059315	0.00021974	0.00024792
Meta-Protein 12843	BLAST_ALDH4_YEAST Potassium-activated aldehyde dehydrogenase, mitochondrial OS=Saccharomyces cerevisiae (strain ATCC 204508 / S288c) GN=ALD4 PE=1 SV=2_P46367	Allergen;Complete proteome;Cytoplasm;Direct protein sequencing;Isopeptide bond;Magnesium;Mitochondrion;NAD;NADP;Oxidoreductase;Phosphoprotein;Reference proteome;Transit peptide;Ubl conjugation;	1.2.1.-;1.2.1.3;1.2.1.4;1.2.1.5;	;K00128;	EMPTY	EMPTY	EMPTY	Unknown SPECIES	Unknown GENUS	Unknown FAMILY	Unknown ORDER	Unknown CLASS	Ascomycota	Fungi	Eukaryota	Unknown SUBSPECIES	HG5102962;	5.128e-05	0	2.292e-05	0.00020996	0	0.00109836	0	0	5.273e-05	0	0.00018858	0	0	0.00061993	0.00019798	0.0002577	3.895e-05	0	5.591e-05	0.00026361	0.00019144	0.00029657	0.00031741	0.00034088
Meta-Protein 15473	BLAST_HV124_HUMAN Immunoglobulin heavy variable 1-24 OS=Homo sapiens GN=IGHV1-24 PE=3 SV=1_A0A0C4DH33	Adaptive immunity;Cell membrane;Complete proteome;Disulfide bond;Immunity;Immunoglobulin V region;Immunoglobulin domain;Membrane;Polymorphism;Reference proteome;Secreted;Signal;	;	;	UniRef50_P23083	UniRef90_A0A0G2JMI3	UniRef100_A0A0G2JMI3	Homo sapiens	Homo	Hominidae	Primates	Mammalia	Chordata	Metazoa	Eukaryota	Unknown SUBSPECIES	HG1451659;	0.00010256	9.644e-05	4.584e-05	8.998e-05	0.00013675	3.787e-05	0.00011015	0.00013249	7.909e-05	0.0002206	0.00012572	0.00034503	0.00012904	8.454e-05	4.949e-05	0.00014316	0.0002337	0.00011617	0.00013979	0.00014645	0.00016409	9.886e-05	7.325e-05	0.00015495
Meta-Protein 11557	HBA_ODOVI Hemoglobin subunit alpha-1/2 OS=Odocoileus virginianus virginianus PE=1 SV=1	3D-structure;Acetylation;Direct protein sequencing;Heme;Iron;Metal-binding;Oxygen transport;Phosphoprotein;Polymorphism;Transport;	;	;	UniRef50_P01972	UniRef90_P01972	UniRef100_P01972	Odocoileus virginianus	Odocoileus	Cervidae	Unknown ORDER	Mammalia	Chordata	Metazoa	Eukaryota	Odocoileus virginianus virginianus	P01972;	0.00015384	0.00021699	0	0.00011998	0	0	0.00033046	0.00021198	0.00015818	3.151e-05	0.00037716	0.00017251	0	0.00011271	0	0.00031496	3.895e-05	0	2.796e-05	2.929e-05	0.00013674	0	0	0
Meta-Protein 9689	BLAST_ALDOA_HUMAN Fructose-bisphosphate aldolase A OS=Homo sapiens GN=ALDOA PE=1 SV=2_P04075	3D-structure;Acetylation;Allergen;Alternative splicing;Complete proteome;Cytoplasm;Cytoskeleton;Direct protein sequencing;Disease mutation;Glycogen storage disease;Glycolysis;Hereditary hemolytic anemia;Isopeptide bond;Lyase;Phosphoprotein;Polymorphism;Reference proteome;Schiff base;Ubl conjugation;	4.1.2.13;	;K01623;	EMPTY	EMPTY	EMPTY	Unknown SPECIES	Unknown GENUS	Unknown FAMILY	Unknown ORDER	Unknown CLASS	Unknown PHYLUM	Metazoa	Eukaryota	Unknown SUBSPECIES	HG4724765;	0.00023076	0.00040987	0	0	0.00017093	0.00011362	0.00063338	0.00052994	0	6.303e-05	0	6.901e-05	0.00010323	0.0011835	7.424e-05	5.727e-05	0.00019475	0.00014521	0.00027957	0.00011716	5.47e-05	0	0.00012208	9.297e-05
Meta-Protein 15158	BLAST_HV315_HUMAN Immunoglobulin heavy variable 3-15 OS=Homo sapiens GN=IGHV3-15 PE=3 SV=1_A0A0B4J1V0	3D-structure;Adaptive immunity;Cell membrane;Chromosomal rearrangement;Complete proteome;Direct protein sequencing;Disulfide bond;Glycoprotein;Immunity;Immunoglobulin C region;Immunoglobulin V region;Immunoglobulin domain;Membrane;Polymorphism;Pyrrolidone carboxylic acid;Reference proteome;Repeat;Secreted;	;	;	EMPTY	EMPTY	EMPTY	Homo sapiens	Homo	Hominidae	Primates	Mammalia	Chordata	Metazoa	Eukaryota	Unknown SUBSPECIES	HG4960396;	0.00010256	7.233e-05	9.168e-05	0.00011998	0.00020512	7.575e-05	0.00013769	0.00010599	7.909e-05	9.454e-05	0.00012572	0.00037953	2.581e-05	8.454e-05	4.949e-05	0.00014316	0.00019475	5.809e-05	0.00013979	0.00011716	5.47e-05	4.943e-05	7.325e-05	0.00015495
Meta-Protein 364	BLAST_RL18_AGARV 50S ribosomal protein L18 OS=Agathobacter rectalis (strain ATCC 33656 / DSM 3377 / JCM 17463 / KCTC 5835 / VPI 0990) GN=rplR PE=3 SV=1_C4ZBT4	Complete proteome;RNA-binding;Reference proteome;Ribonucleoprotein;Ribosomal protein;rRNA-binding;	;	K02881;	UniRef50_P23407	UniRef90_C4ZBT4	UniRef100_C4ZBT4	Eubacterium rectale	Eubacterium	Eubacteriaceae	Clostridiales	Clostridia	Firmicutes	Unknown KINGDOM	Bacteria	Eubacterium rectale ATCC 33656	HG1452458;HG1451203;	0.00030768	9.644e-05	0.00034381	0.0005099	0	3.787e-05	0	0	0.00023727	0.00025212	0	0	0.00038712	0.00011271	0.00034646	0.00022906	7.79e-05	0.00043564	5.591e-05	5.858e-05	0.00013674	0.000173	0.00012208	9.297e-05
Meta-Protein 930	BLAST_Y187_MYCGE Putative ABC transporter ATP-binding protein MG187 OS=Mycoplasma genitalium (strain ATCC 33530 / G-37 / NCTC 10195) GN=MG187 PE=3 SV=1_P47433	3D-structure;ATP-binding;Cell inner membrane;Cell membrane;Complete proteome;Hydrolase;Magnesium;Membrane;Metal-binding;Nucleotide-binding;Plasmid;Reference proteome;Sugar transport;Transport;	3.6.3.19;3.6.3.20;	K05816;K10112;	EMPTY	EMPTY	EMPTY	Unknown SPECIES	Unknown GENUS	Unknown FAMILY	Unknown ORDER	Unknown CLASS	Unknown PHYLUM	Unknown KINGDOM	Unknown SUPERKINGDOM	Unknown SUBSPECIES	HG5300113;HG2779842;	0.00015384	0	0.0001146	0.00014997	0	3.787e-05	0	0	7.909e-05	0.00037818	0.00012572	3.45e-05	0.00028389	5.636e-05	9.899e-05	0.00037223	0.0002337	0.00037756	0	8.787e-05	0.00010939	0.00029657	4.883e-05	0.00030989
Meta-Protein 384	BLAST_CH60_BIFLO 60 kDa chaperonin OS=Bifidobacterium longum (strain NCC 2705) GN=groL PE=3 SV=1_Q8G879	3D-structure;ATP-binding;Cell outer membrane;Chaperone;Complete proteome;Cytoplasm;Direct protein sequencing;Isopeptide bond;Membrane;Nucleotide-binding;Plasmid;Reference proteome;Secreted;Stress response;Ubl conjugation;	;	;K04077;	EMPTY	EMPTY	EMPTY	Unknown SPECIES	Unknown GENUS	Unknown FAMILY	Unknown ORDER	Unknown CLASS	Unknown PHYLUM	Unknown KINGDOM	Unknown SUPERKINGDOM	Unknown SUBSPECIES	HG5182729;HG5139678;	0.00028204	0	0	8.998e-05	0	0	0	0	0	0.00044121	0	0.00027602	0.00059358	0	0	0	0	0.00072607	0	5.858e-05	2.735e-05	0.00019772	0	0.00018594
Meta-Protein 621	BLAST_ENO_ENT38 Enolase OS=Enterobacter sp. (strain 638) GN=eno PE=3 SV=1_A4WDW7	3D-structure;Acetylation;Carbohydrate metabolism;Cell membrane;Complete proteome;Cytoplasm;Cytoskeleton;Direct protein sequencing;Glycerol metabolism;Glycolysis;Glycosyltransferase;Lipid biosynthesis;Lipid metabolism;Lyase;Magnesium;Membrane;Metal-binding;Phosphoprotein;Reference proteome;Secreted;Sporulation;Transferase;Virulence;	;2.4.1.337;4.2.1.11;	;K01689;	UniRef50_P40370	UniRef90_Q7MHQ1	UniRef100_Q6LMT1	Unknown SPECIES	Unknown GENUS	Unknown FAMILY	Unknown ORDER	Unknown CLASS	Unknown PHYLUM	Unknown KINGDOM	Bacteria	Unknown SUBSPECIES	HG4947003;HG4815943;HG5014701;HG1459095;HG4799500;Q6LMT1;HG4798035;HG4779860;	5.128e-05	0.0007474	0	0.00011998	3.419e-05	0.00113623	0.00085369	0	0	0	0	0	0	0.00047904	0	0	0	0.0002033	0	0	8.205e-05	0	0	0
Meta-Protein 18022	BLAST_SYA_CLOB8 Alanine--tRNA ligase OS=Clostridium beijerinckii (strain ATCC 51743 / NCIMB 8052) GN=alaS PE=3 SV=1_A6LSF6	ATP-binding;Aminoacyl-tRNA synthetase;Complete proteome;Cytoplasm;Ligase;Metal-binding;Nucleotide-binding;Protein biosynthesis;RNA-binding;Reference proteome;Zinc;tRNA-binding;	6.1.1.7;	K01872;	UniRef50_A0Q151	UniRef90_A6LSF6	UniRef100_A6LSF6	Clostridium beijerinckii	Clostridium	Clostridiaceae	Clostridiales	Clostridia	Firmicutes	Unknown KINGDOM	Bacteria	Clostridium beijerinckii NCIMB 8052	HG4009662;	0.00015384	0.00031343	0.00013752	0.00038992	0.00020512	0.00011362	0.00019277	2.65e-05	0.00026364	0.00028363	0.00012572	6.901e-05	0.00020646	2.818e-05	0	0.00042949	0.00011685	0	5.591e-05	0.00011716	0.00024614	2.471e-05	4.883e-05	3.099e-05
Meta-Protein 2158	BLAST_CH60_SALEP 60 kDa chaperonin OS=Salmonella enteritidis PT4 (strain P125109) GN=groL PE=3 SV=1_B5R005	3D-structure;ATP-binding;Acetylation;Cell cycle;Cell division;Cell outer membrane;Chaperone;Complete proteome;Cytoplasm;Direct protein sequencing;Membrane;Nucleotide-binding;Phosphoprotein;Plasmid;Reference proteome;Stress response;	;	;K04077;	UniRef50_Q5ZXP3	EMPTY	EMPTY	Unknown SPECIES	Unknown GENUS	Unknown FAMILY	Unknown ORDER	Unknown CLASS	Unknown PHYLUM	Unknown KINGDOM	Bacteria	Unknown SUBSPECIES	HG5164196;Q1QDC9;Q3J729;	0	0.00036165	0	0	0.00044443	0.00034087	0.00134938	0	0	0	0	0.00020702	0	0.00070446	0	0	0	0.00011617	5.591e-05	0	0	0	0	0
Meta-Protein 15153	BLAST_RRBR1_CLOAB Reverse rubrerythrin-1 OS=Clostridium acetobutylicum (strain ATCC 824 / DSM 792 / JCM 1419 / LMG 5710 / VKM B-1787) GN=rbr3A PE=1 SV=1_Q97D82	Complete proteome;Detoxification;Direct protein sequencing;Electron transport;Iron;Metal-binding;NAD;Oxidoreductase;Peroxidase;Reference proteome;Stress response;Transport;	1.11.1.1;	;	UniRef50_Q97D83	UniRef90_Q97D83	UniRef100_Q97D82	Clostridium acetobutylicum	Clostridium	Clostridiaceae	Clostridiales	Clostridia	Firmicutes	Unknown KINGDOM	Bacteria	Clostridium acetobutylicum ATCC 824	HG2908833;	0.00010256	7.233e-05	0.00018336	5.999e-05	0	0	0	0	7.909e-05	0.00081939	0	0	0.00018065	5.636e-05	0.00014848	0.00014316	0	0.0004066	0	0	0.00010939	0.00039543	4.883e-05	0.00027891
Meta-Protein 45671	BLAST_SUSC_BACTN TonB-dependent receptor SusC OS=Bacteroides thetaiotaomicron (strain ATCC 29148 / DSM 2079 / NCTC 10582 / E50 / VPI-5482) GN=susC PE=1 SV=1_Q8A1G1	Carbohydrate metabolism;Cell outer membrane;Complete proteome;Membrane;Receptor;Reference proteome;Signal;TonB box;Transmembrane;Transmembrane beta strand;Transport;	;	K21573;	UniRef50_Q8A1G1	UniRef90_Q8A1G1	UniRef100_Q8A1G1	Bacteroides thetaiotaomicron	Bacteroides	Bacteroidaceae	Bacteroidales	Bacteroidia	Bacteroidetes	Unknown KINGDOM	Bacteria	Bacteroides thetaiotaomicron VPI-5482	HG5544094;	0	0	0	0	0	0	0	0	0	0	0	0	0	0	0	0	0	0	0	0	0	0	0.00371121	0
Meta-Protein 650	BLAST_TALDO_HUMAN Transaldolase OS=Homo sapiens GN=TALDO1 PE=1 SV=2_P37837	3D-structure;Acetylation;Complete proteome;Cytoplasm;Direct protein sequencing;Disease mutation;Pentose shunt;Phosphoprotein;Reference proteome;Schiff base;Transferase;	2.2.1.2;	;K00616;	UniRef50_P37837	UniRef90_P37837	UniRef100_Q9EQS0	Unknown SPECIES	Unknown GENUS	Unknown FAMILY	Unknown ORDER	Mammalia	Chordata	Metazoa	Eukaryota	Unknown SUBSPECIES	HG4245357;Q9EQS0;	0.00017948	0.00014466	0	5.999e-05	0.00034187	3.787e-05	0.00030292	0.00058294	5.273e-05	0	0.0003143	0.00037953	0	0	0	0	0.0003116	0	0.00011183	0.00023432	2.735e-05	0	0	0
Meta-Protein 12725	BLAST_TRMK_BACSU tRNA (adenine(22)-N(1))-methyltransferase OS=Bacillus subtilis (strain 168) GN=trmK PE=1 SV=2_P54471	Complete proteome;Cytoplasm;Methyltransferase;Phosphoprotein;Reference proteome;S-adenosyl-L-methionine;Transferase;tRNA processing;	2.1.1.217;	K06967;	UniRef50_P54471	UniRef90_P54471	UniRef100_P54471	Bacillus subtilis subsp. subtilis str. 168	Bacillus	Bacillaceae	Bacillales	Bacilli	Firmicutes	Unknown KINGDOM	Bacteria	Bacillus subtilis subsp. subtilis	HG3297906;	7.692e-05	0.00012055	9.168e-05	0.00011998	0.00027349	0.00018937	0.00013769	7.949e-05	0.00013182	0.00012606	0.00012572	0.00020702	0.00012904	0.00014089	9.899e-05	0.00014316	0.00027265	8.713e-05	0.0001957	0.00014645	0.00016409	0.00014829	0.0001465	0.00012396
Meta-Protein 17989	UBID_VIBVY 3-octaprenyl-4-hydroxybenzoate carboxy-lyase OS=Vibrio vulnificus (strain YJ016) GN=ubiD PE=3 SV=1	Cell membrane;Complete proteome;Decarboxylase;Lyase;Membrane;Reference proteome;Ubiquinone biosynthesis;	4.1.1.-;	K03182;	UniRef50_Q9JY86	UniRef90_Q7MGQ1	UniRef100_Q7MGQ1	Vibrio vulnificus	Vibrio	Vibrionaceae	Vibrionales	Gammaproteobacteria	Proteobacteria	Unknown KINGDOM	Bacteria	Vibrio vulnificus YJ016	Q7MGQ1;	0.00015384	0.00016877	9.168e-05	0.00029994	0.00020512	7.575e-05	0.00022031	0.00023847	0.00034273	0.0002206	0.00015715	0.00017251	0.00012904	5.636e-05	4.949e-05	0.00020043	0.00011685	5.809e-05	0.0001957	0.00017574	0.00024614	7.414e-05	9.766e-05	0
Meta-Protein 620	BLAST_ENO_STRPM Enolase OS=Streptococcus pyogenes serotype M28 (strain MGAS6180) GN=eno PE=3 SV=1_Q48UF7	3D-structure;Acetylation;Complete proteome;Cytoplasm;Cytoskeleton;Direct protein sequencing;Glycolysis;Lyase;Magnesium;Metal-binding;Phosphoprotein;Reference proteome;Secreted;Sporulation;Virulence;	4.2.1.11;	;K01689;	EMPTY	EMPTY	EMPTY	Unknown SPECIES	Unknown GENUS	Unknown FAMILY	Unknown ORDER	Unknown CLASS	Unknown PHYLUM	Unknown KINGDOM	Bacteria	Unknown SUBSPECIES	HG4807389;HG4956747;HG3099151;HG4794841;HG4794365;Q5YQ30;	0.00015384	0.00019288	0.00013752	0.00089982	6.837e-05	0.00018937	0.00011015	0	0.00010545	6.303e-05	6.286e-05	6.901e-05	0.00015485	5.636e-05	0	0.00014316	0	0.00011617	5.591e-05	2.929e-05	2.735e-05	0.00022243	0.00031741	0.00018594
Meta-Protein 10348	BLAST_EFTU_CALBD Elongation factor Tu OS=Caldicellulosiruptor bescii (strain ATCC BAA-1888 / DSM 6725 / Z-1320) GN=tuf PE=3 SV=1_B9MQH1	3D-structure;Acetylation;Antibiotic resistance;Cell inner membrane;Cell membrane;Complete proteome;Cytoplasm;Direct protein sequencing;Elongation factor;GTP-binding;Membrane;Methylation;Mitochondrion;Nucleotide-binding;Phosphoprotein;Plasmid;Protein biosynthesis;RNA-binding;Reference proteome;	;	;K02358;	EMPTY	EMPTY	EMPTY	Unknown SPECIES	Unknown GENUS	Unknown FAMILY	Unknown ORDER	Unknown CLASS	Unknown PHYLUM	Unknown KINGDOM	Unknown SUPERKINGDOM	Unknown SUBSPECIES	HG4640457;	0.00015384	0	2.292e-05	0	0	0	0	0	0	9.454e-05	0	0	0.00046454	0	0.00032171	0	0	2.904e-05	0	0	5.47e-05	0.00027186	0	0.00021693
Meta-Protein 15746	BLAST_3O1D2_MYCTO 3-oxosteroid 1-dehydrogenase OS=Mycobacterium tuberculosis (strain CDC 1551 / Oshkosh) GN=kstD PE=1 SV=1_Q7D5C1	3D-structure;Complete proteome;Direct protein sequencing;Electron transport;FAD;Flavoprotein;Heme;Iron;Metal-binding;Oxidoreductase;Periplasm;Reference proteome;Signal;Transport;	1.3.5.4;	K00244;	UniRef50_Q9Z4P0	UniRef90_Q9Z4P0	UniRef100_Q9Z4P0	Shewanella frigidimarina	Shewanella	Shewanellaceae	Alteromonadales	Gammaproteobacteria	Proteobacteria	Unknown KINGDOM	Bacteria	Shewanella frigidimarina NCIMB 400	HG3466094;	0.00010256	0.0002411	9.168e-05	0.00026995	0.00020512	0.00026512	0.00022031	0.00023847	0.00018455	0.00015757	0.00012572	0.00027602	0.00010323	0.00011271	7.424e-05	0.00040086	0.0002337	2.904e-05	0.00013979	0.00014645	0.00019144	2.471e-05	7.325e-05	0
Meta-Protein 18277	BLAST_CEAM1_HUMAN Carcinoembryonic antigen-related cell adhesion molecule 1 OS=Homo sapiens GN=CEACAM1 PE=1 SV=2_P13688	3D-structure;Alternative splicing;Cell adhesion;Cell junction;Cell membrane;Cell projection;Complete proteome;Cytoplasmic vesicle;Direct protein sequencing;Disulfide bond;Glycoprotein;Host cell receptor for virus entry;Host-virus interaction;Immunoglobulin domain;Membrane;Phosphoprotein;Polymorphism;Pyrrolidone carboxylic acid;Receptor;Reference proteome;Repeat;Secreted;Signal;Transmembrane;Transmembrane helix;	;	K06499;	EMPTY	EMPTY	EMPTY	Unknown SPECIES	Unknown GENUS	Unknown FAMILY	Unknown ORDER	Mammalia	Chordata	Metazoa	Eukaryota	Unknown SUBSPECIES	HG5117321;	0.00010256	0.00016877	0.00013752	0.00017996	0.00013675	3.787e-05	0.00011015	0	0.00015818	0.00012606	9.429e-05	0.00010351	0.00012904	0	9.899e-05	0.0002577	0.00011685	0.0002033	8.387e-05	2.929e-05	0.00027349	7.414e-05	9.766e-05	6.198e-05
Meta-Protein 13857	BLAST_LV214_HUMAN Immunoglobulin lambda variable 2-14 OS=Homo sapiens GN=IGLV2-14 PE=1 SV=2_P01704	3D-structure;Adaptive immunity;Cell membrane;Complete proteome;Direct protein sequencing;Disulfide bond;Immunity;Immunoglobulin V region;Immunoglobulin domain;Membrane;Polymorphism;Pyrrolidone carboxylic acid;Reference proteome;Secreted;Signal;	;	;	UniRef50_P01706	UniRef90_P01706	UniRef100_P01704	Homo sapiens	Homo	Hominidae	Primates	Mammalia	Chordata	Metazoa	Eukaryota	Unknown SUBSPECIES	HG1076077;	0.00017948	0.00012055	4.584e-05	0	3.419e-05	0.00011362	2.754e-05	0	2.636e-05	0	6.286e-05	0.00065556	0	0.00030996	0	0	7.79e-05	0	5.591e-05	2.929e-05	5.47e-05	0	0	0.00030989
Meta-Protein 14398	BLAST_YORX_PYRWO Uncharacterized protein in gap 3region (Fragment) OS=Pyrococcus woesei PE=4 SV=1_P20298	Cell membrane;Complete proteome;Membrane;Transmembrane;Transmembrane helix;Transport;	;	;	UniRef50_A2RIH3	UniRef90_A2RIH3	UniRef100_A2RIH3	Lactococcus lactis subsp. cremoris MG1363	Lactococcus	Streptococcaceae	Lactobacillales	Bacilli	Firmicutes	Unknown KINGDOM	Bacteria	Lactococcus lactis subsp. cremoris	HG2411631;	5.128e-05	0.00012055	0.00016044	0	0.00027349	0.00011362	0.00013769	0	0.00023727	0	6.286e-05	0.00017251	2.581e-05	0.00011271	0.00019798	5.727e-05	0.0001558	8.713e-05	0.00033549	0.00014645	0.00010939	0	9.766e-05	0
Meta-Protein 49003	BLAST_RUBY_PORGI Rubrerythrin OS=Porphyromonas gingivalis (strain ATCC BAA-308 / W83) GN=rbr PE=2 SV=1_Q9AGG3	Complete proteome;Electron transport;Iron;Metal-binding;NAD;Oxidoreductase;Peroxidase;Reference proteome;Transport;	1.11.1.1;	;	UniRef50_Q97FZ9	UniRef90_Q97FZ9	UniRef100_Q97FZ9	Clostridium acetobutylicum	Clostridium	Clostridiaceae	Clostridiales	Clostridia	Firmicutes	Unknown KINGDOM	Bacteria	Clostridium acetobutylicum ATCC 824	HG2388209;	0	0	0.00064177	0	0	0	0	0	0	0	0	0	0	0	0.0008414	0	0	0	0	0	0	0	0.00053715	0
Meta-Protein 16626	BLAST_CH60_EUBE2 60 kDa chaperonin OS=Eubacterium eligens (strain ATCC 27750 / VPI C15-48) GN=groL PE=3 SV=1_C4Z3R4	3D-structure;ATP-binding;Cell outer membrane;Chaperone;Complete proteome;Cytoplasm;Direct protein sequencing;Isopeptide bond;Membrane;Nucleotide-binding;Plasmid;Reference proteome;Secreted;Stress response;Ubl conjugation;	;	;K04077;	EMPTY	EMPTY	EMPTY	Unknown SPECIES	Unknown GENUS	Unknown FAMILY	Unknown ORDER	Unknown CLASS	Unknown PHYLUM	Unknown KINGDOM	Unknown SUPERKINGDOM	Unknown SUBSPECIES	HG5149468;	7.692e-05	0.00016877	0.00034381	0.0004799	0	7.575e-05	0	0	0.00018455	0.00025212	3.143e-05	0	0.00015485	0.00025361	0.00024747	0	7.79e-05	0.00034851	0.00022366	0.00011716	0.00016409	0.00014829	0.00012208	0
Meta-Protein 82852	ALL12_ARAHY Allergen Ara h 1, clone P41B OS=Arachis hypogaea PE=1 SV=1	3D-structure;Allergen;Direct protein sequencing;Glycoprotein;Signal;	;	;	UniRef50_P43238	UniRef90_P43238	UniRef100_P43238	Arachis hypogaea	Arachis	Fabaceae	Fabales	Unknown CLASS	Streptophyta	Viridiplantae	Eukaryota	Unknown SUBSPECIES	P43238;	0	0	0	0	0	3.787e-05	0	0	0	0	0	0	0	0	0	0.00011453	0	0	0	0	0	2.471e-05	0	0
Meta-Protein 15497	CARB_VIBPA Carbamoyl-phosphate synthase large chain OS=Vibrio parahaemolyticus serotype O3:K6 (strain RIMD 2210633) GN=carB PE=3 SV=1	Amino-acid biosynthesis;Arginine biosynthesis;ATP-binding;Complete proteome;Ligase;Magnesium;Manganese;Metal-binding;Nucleotide-binding;Pyrimidine biosynthesis;Reference proteome;Repeat;	6.3.5.5;	K01955;	UniRef50_P38100	UniRef90_Q9KPH9	UniRef100_Q87SF3	Vibrio parahaemolyticus	Vibrio	Vibrionaceae	Vibrionales	Gammaproteobacteria	Proteobacteria	Unknown KINGDOM	Bacteria	Vibrio parahaemolyticus RIMD 2210633	Q87SF3;	0.00017948	0.00014466	0.00016044	8.998e-05	0.00010256	0.00022725	0.00011015	0	0.00018455	0.00012606	0.00012572	0.00010351	2.581e-05	0.00014089	0.00014848	5.727e-05	0.00011685	0.00017426	0.00027957	0.00017574	0.00016409	0.00024715	0.00017091	0.00027891
Meta-Protein 496	BLAST_API7_SOLTU Aspartic protease inhibitor 7 OS=Solanum tuberosum PE=2 SV=1_Q41448	Aspartic protease inhibitor;Complete proteome;Disulfide bond;Glycoprotein;Protease inhibitor;Reference proteome;Serine protease inhibitor;Signal;Vacuole;	;	;	UniRef50_P58514	UniRef90_Q41448	EMPTY	Solanum tuberosum	Solanum	Solanaceae	Solanales	Unknown CLASS	Streptophyta	Viridiplantae	Eukaryota	Unknown SUBSPECIES	HG3027454;HG3011766;HG3021863;	0.00043589	2.411e-05	2.292e-05	0	0.00027349	0	0	0	0	0.00047272	0.0003143	0.0011731	0.00018065	0.00014089	0.0003712	0	0	0.00092937	0	0.00046864	0	0	0	0
Meta-Protein 16641	BLAST_HPT_HUMAN Haptoglobin OS=Homo sapiens GN=HP PE=1 SV=1_P00738	3D-structure;Acute phase;Alternative splicing;Antibiotic;Antimicrobial;Antioxidant;Complete proteome;Direct protein sequencing;Disease mutation;Disulfide bond;Glycoprotein;Hemoglobin-binding;Immunity;Polymorphism;Reference proteome;Repeat;Secreted;Serine protease homolog;Signal;Sushi;	;	;K16142;	EMPTY	EMPTY	EMPTY	Unknown SPECIES	Unknown GENUS	Unknown FAMILY	Unknown ORDER	Mammalia	Chordata	Metazoa	Eukaryota	Unknown SUBSPECIES	HG4836151;	2.564e-05	0	0	0	6.837e-05	0	0.00038554	0.00039746	0	0	0.00022001	0.00013801	0	0	0	0	0.0002337	0	0	0.00014645	0	0	0	0
Meta-Protein 741	BLAST_RS7_EUBE2 30S ribosomal protein S7 OS=Eubacterium eligens (strain ATCC 27750 / VPI C15-48) GN=rpsG PE=3 SV=1_C4Z2R7	Complete proteome;RNA-binding;Reference proteome;Ribonucleoprotein;Ribosomal protein;rRNA-binding;tRNA-binding;	;	K02992;	UniRef50_P21469	UniRef90_C4Z2R7	UniRef100_C4Z2R7	Eubacterium eligens	Eubacterium	Eubacteriaceae	Clostridiales	Clostridia	Firmicutes	Unknown KINGDOM	Bacteria	Eubacterium eligens ATCC 27750	HG2097526;HG2303149;HG2095415;	0.00020512	7.233e-05	0.00032089	5.999e-05	6.837e-05	3.787e-05	0	0	0.00010545	3.151e-05	0.00018858	0	0.00023227	2.818e-05	0.0004207	0.00014316	0.0001558	0.00063894	8.387e-05	0.00011716	0.00013674	9.886e-05	9.766e-05	9.297e-05
Meta-Protein 16934	BLAST_PURR_ACTSZ HTH-type transcriptional repressor PurR OS=Actinobacillus succinogenes (strain ATCC 55618 / 130Z) GN=purR PE=3 SV=1_A6VNL0	3D-structure;Calcium;Chemotaxis;Complete proteome;Metal-binding;Periplasm;Reference proteome;Signal;Sugar transport;Transport;	;	K10540;	UniRef50_P23905	UniRef90_P23905	UniRef100_P23905	Salmonella enterica subsp. enterica serovar Typhimurium str. LT2	Salmonella	Enterobacteriaceae	Enterobacteriales	Gammaproteobacteria	Proteobacteria	Unknown KINGDOM	Bacteria	Salmonella enterica subsp. enterica	HG4476744;	2.564e-05	0	0.00013752	0.00044991	0	0	0	0	0.00015818	0	0	0	0	0	0.00012373	5.727e-05	0	0	2.796e-05	0	0.00010939	0	0.00017091	0
Meta-Protein 19846	BLAST_DTNK_SALTY D-threonate kinase OS=Salmonella typhimurium (strain LT2 / SGSC1412 / ATCC 700720) GN=dtnK PE=1 SV=1_Q8ZRS5	ATP-binding;Carbohydrate metabolism;Complete proteome;Kinase;Nucleotide-binding;Reference proteome;Transferase;	2.7.1.219;	K22129;	UniRef50_Q8ZRS5	UniRef90_Q8ZRS5	UniRef100_Q8ZRS5	Salmonella enterica subsp. enterica serovar Typhimurium str. LT2	Salmonella	Enterobacteriaceae	Enterobacteriales	Gammaproteobacteria	Proteobacteria	Unknown KINGDOM	Bacteria	Salmonella enterica subsp. enterica	HG4723143;	0	0.00012055	0	0	0.00010256	0.00022725	0.00041308	0	0.00036909	0	0	0.00041404	7.742e-05	5.636e-05	2.475e-05	2.863e-05	3.895e-05	0	0.00069893	0	5.47e-05	2.471e-05	2.442e-05	9.297e-05
Meta-Protein 11173	BLAST_LV310_HUMAN Immunoglobulin lambda variable 3-10 OS=Homo sapiens GN=IGLV3-10 PE=3 SV=2_A0A075B6K4	Adaptive immunity;Cell membrane;Complete proteome;Disulfide bond;Immunity;Immunoglobulin V region;Immunoglobulin domain;Membrane;Polymorphism;Reference proteome;Secreted;Signal;	;	;	UniRef50_P01706	UniRef90_A0A075B6K4	UniRef100_A0A075B6K4	Homo sapiens	Homo	Hominidae	Primates	Mammalia	Chordata	Metazoa	Eukaryota	Unknown SUBSPECIES	HG2941151;	0.00028204	0.00021699	0	0.00017996	0.00047862	3.787e-05	0.00019277	0	0.00010545	6.303e-05	0.00018858	0.00020702	5.162e-05	5.636e-05	0	0.00011453	0.00035055	2.904e-05	0.00022366	8.787e-05	0.00013674	2.471e-05	0.00012208	9.297e-05
Meta-Protein 2399	BLAST_NALDL_HUMAN N-acetylated-alpha-linked acidic dipeptidase-like protein OS=Homo sapiens GN=NAALADL1 PE=1 SV=2_Q9UQQ1	3D-structure;Alternative splicing;Carboxypeptidase;Cell membrane;Complete proteome;Dipeptidase;Direct protein sequencing;Glycoprotein;Hydrolase;Membrane;Metal-binding;Metalloprotease;Multifunctional enzyme;Polymorphism;Protease;Reference proteome;Signal-anchor;Transmembrane;Transmembrane helix;Zinc;	3.4.17.21;	K01301;	UniRef50_Q9UQQ1	UniRef90_O54697	UniRef100_O54697	Unknown SPECIES	Unknown GENUS	Unknown FAMILY	Unknown ORDER	Mammalia	Chordata	Metazoa	Eukaryota	Unknown SUBSPECIES	HG5444394;O54697;	0	0.00014466	0	5.999e-05	0.00010256	0.00018937	0.00046815	0	0.00018455	0.00059878	0.00028287	0	0	0	2.475e-05	0.00034359	0	0.00037756	0	0	0.00030083	0.00019772	0.00012208	3.099e-05
Meta-Protein 13202	BLAST_XDHA_BACSU Probable xanthine dehydrogenase subunit A OS=Bacillus subtilis (strain 168) GN=pucA PE=2 SV=1_O32147	Complete proteome;NAD;Oxidoreductase;Purine metabolism;Reference proteome;	1.17.1.4;	K00087;	UniRef50_O32147	UniRef90_O32147	UniRef100_O32147	Bacillus subtilis subsp. subtilis str. 168	Bacillus	Bacillaceae	Bacillales	Bacilli	Firmicutes	Unknown KINGDOM	Bacteria	Bacillus subtilis subsp. subtilis	HG1775974;	7.692e-05	9.644e-05	9.168e-05	0.00014997	0.00023931	0.00022725	8.262e-05	0	7.909e-05	0.0002206	9.429e-05	0.00024152	0.00010323	8.454e-05	7.424e-05	0.00011453	0.00019475	0.00014521	0.00011183	0.00020503	0.00013674	7.414e-05	2.442e-05	0.00018594
Meta-Protein 889	BLAST_DHE2_BACFR NAD-specific glutamate dehydrogenase OS=Bacteroides fragilis (strain YCH46) GN=gdhB PE=2 SV=2_P94316	Complete proteome;Direct protein sequencing;NAD;NADP;Oxidoreductase;Reference proteome;	1.4.1.2;1.4.1.3;	;K00262;	UniRef50_B2RKJ1	UniRef90_P94316	UniRef100_P94316	Unknown SPECIES	Unknown GENUS	Unknown FAMILY	Bacteroidales	Bacteroidia	Bacteroidetes	Unknown KINGDOM	Bacteria	Unknown SUBSPECIES	HG3990335;HG4857594;	5.128e-05	9.644e-05	0.00029797	0	0	0	5.508e-05	0	0.00055364	0.00097696	0	0	0.00023227	0	0.00017323	0.00031496	0	0	0	0.00011716	0.00051962	0.00049429	0	0.00018594
Meta-Protein 17456	BLAST_HBD_CLOAB 3-hydroxybutyryl-CoA dehydrogenase OS=Clostridium acetobutylicum (strain ATCC 824 / DSM 792 / JCM 1419 / LMG 5710 / VKM B-1787) GN=hbd PE=1 SV=2_P52041	Complete proteome;Fatty acid metabolism;Lipid metabolism;NADP;Oxidoreductase;Reference proteome;	1.1.1.157;	K00074;	UniRef50_Q0AVM2	UniRef90_P52041	UniRef100_P52041	Clostridium acetobutylicum	Clostridium	Clostridiaceae	Clostridiales	Clostridia	Firmicutes	Unknown KINGDOM	Bacteria	Clostridium acetobutylicum ATCC 824	HG3826840;	5.128e-05	0	0	0	0	0	0	0	0.00026364	3.151e-05	0	0	0.00087746	0	9.899e-05	0	0	0.00023234	0	0	2.735e-05	0.00059315	0	0.00040286
Meta-Protein 18375	BLAST_G3P_CLOPA Glyceraldehyde-3-phosphate dehydrogenase OS=Clostridium pasteurianum GN=gap PE=1 SV=1_Q59309	Cytoplasm;Direct protein sequencing;Glycolysis;NAD;Nucleotide-binding;Oxidoreductase;	1.2.1.12;	;	UniRef50_P0C0G6	UniRef90_O52631	UniRef100_Q59309	Clostridium pasteurianum	Clostridium	Clostridiaceae	Clostridiales	Clostridia	Firmicutes	Unknown KINGDOM	Bacteria	Unknown SUBSPECIES	HG4245880;	7.692e-05	0.00016877	0.00016044	0.00044991	3.419e-05	0	0	0	0.00015818	0.00040969	0	0	0.00043873	0.00014089	0.00039595	0.00011453	0.0005453	0.00023234	0.00011183	0.00017574	5.47e-05	0.00019772	0.00024416	0
Meta-Protein 19562	BLAST_DLDH_HUMAN Dihydrolipoyl dehydrogenase, mitochondrial OS=Homo sapiens GN=DLD PE=1 SV=2_P09622	3D-structure;Acetylation;Alternative splicing;Cell projection;Cilium;Complete proteome;Cytoplasm;Cytoplasmic vesicle;Direct protein sequencing;Disease mutation;Disulfide bond;FAD;Fatty acid biosynthesis;Fatty acid metabolism;Flagellum;Flavoprotein;Glycolysis;Lipid biosynthesis;Lipid metabolism;Mitochondrion;NAD;Oxidoreductase;Phosphoprotein;Polymorphism;Redox-active center;Reference proteome;Transit peptide;	1.6.2.6;1.8.1.4;	;K00382;	EMPTY	EMPTY	EMPTY	Unknown SPECIES	Unknown GENUS	Unknown FAMILY	Unknown ORDER	Unknown CLASS	Unknown PHYLUM	Unknown KINGDOM	Eukaryota	Unknown SUBSPECIES	HG5076770;	0	4.822e-05	0.00020628	0.00029994	0.00041024	0.00011362	0.00019277	0.00031797	0.00026364	0	0.00015715	0.00044854	5.162e-05	0.00011271	9.899e-05	0.00031496	0.00011685	0	0.00013979	0	0.00024614	0	9.766e-05	0.00030989
Meta-Protein 17498	BLAST_UVRB_AGARV UvrABC system protein B OS=Agathobacter rectalis (strain ATCC 33656 / DSM 3377 / JCM 17463 / KCTC 5835 / VPI 0990) GN=uvrB PE=3 SV=1_C4ZHN1	3D-structure;ATP-binding;Complete proteome;Cytoplasm;DNA damage;DNA excision;DNA repair;Direct protein sequencing;Excision nuclease;Helicase;Hydrolase;Nucleotide-binding;Reference proteome;SOS response;	;	;K03702;	EMPTY	EMPTY	EMPTY	Unknown SPECIES	Unknown GENUS	Unknown FAMILY	Unknown ORDER	Unknown CLASS	Unknown PHYLUM	Unknown KINGDOM	Unknown SUPERKINGDOM	Unknown SUBSPECIES	HG5336079;	0.00015384	9.644e-05	6.876e-05	0.00020996	0.00027349	0.0001515	8.262e-05	2.65e-05	0.00018455	0.00018909	9.429e-05	0.00017251	0.00020646	0.00014089	0.00012373	0.00028633	0.00011685	0.0002033	0.00016774	0.00035148	0.00010939	0.000173	0.0001465	0.00030989
Meta-Protein 13492	BLAST_PINE_ECOLI Serine recombinase PinE OS=Escherichia coli (strain K12) GN=pinE PE=3 SV=2_P03014	DNA integration;DNA recombination;DNA-binding;Transposable element;	;	;	UniRef50_P05823	UniRef90_P05823	UniRef100_P05823	Escherichia coli	Escherichia	Enterobacteriaceae	Enterobacteriales	Gammaproteobacteria	Proteobacteria	Unknown KINGDOM	Bacteria	Unknown SUBSPECIES	HG2718553;	0.00010256	0.00019288	0.0001146	0.00017996	0.00017093	0.00026512	0.00022031	0	0.00010545	0.00018909	0.00015715	0.00024152	5.162e-05	0.00014089	0.00017323	0.00014316	0.0001558	0.00011617	0.0001957	0.00011716	0.00010939	9.886e-05	0	0.00021693
Meta-Protein 15747	BLAST_MSSP2_ARATH Monosaccharide-sensing protein 2 OS=Arabidopsis thaliana GN=MSSP2 PE=1 SV=2_Q8LPQ8	Cell membrane;Complete proteome;Membrane;Reference proteome;Transmembrane;Transmembrane helix;Transport;	;	K08369;	UniRef50_O34691	UniRef90_O34691	UniRef100_O34691	Bacillus subtilis subsp. subtilis str. 168	Bacillus	Bacillaceae	Bacillales	Bacilli	Firmicutes	Unknown KINGDOM	Bacteria	Bacillus subtilis subsp. subtilis	HG4909306;	0.00010256	0.00021699	9.168e-05	0.00023995	0.00023931	0.00022725	0.00016523	0.00021198	0.00015818	0.00015757	9.429e-05	0.00020702	0.00012904	0.00011271	7.424e-05	0.00034359	0.00027265	2.904e-05	0.00013979	0.00014645	0.00016409	2.471e-05	4.883e-05	0
Meta-Protein 720	BLAST_RS7_EUBE2 30S ribosomal protein S7 OS=Eubacterium eligens (strain ATCC 27750 / VPI C15-48) GN=rpsG PE=3 SV=1_C4Z2R7	Complete proteome;RNA-binding;Reference proteome;Ribonucleoprotein;Ribosomal protein;rRNA-binding;tRNA-binding;	;	K02992;	EMPTY	EMPTY	EMPTY	Unknown SPECIES	Unknown GENUS	Unknown FAMILY	Unknown ORDER	Unknown CLASS	Firmicutes	Unknown KINGDOM	Bacteria	Unknown SUBSPECIES	HG2314613;HG2292505;HG1974765;A3CQM3;	7.692e-05	2.411e-05	0.0001146	8.998e-05	0.00010256	0	0	0	0.00092273	0.00015757	0.00012572	0	0.00012904	0.00014089	0.00027222	0.0001718	0.0001558	0.00014521	2.796e-05	0.00014645	0.00060167	4.943e-05	9.766e-05	3.099e-05
Meta-Protein 13914	BLAST_CH3L1_HUMAN Chitinase-3-like protein 1 OS=Homo sapiens GN=CHI3L1 PE=1 SV=2_P36222	3D-structure;Alternative initiation;Alternative splicing;Antimicrobial;Apoptosis;Asthma;Complete proteome;Cytoplasm;Direct protein sequencing;Disulfide bond;Endoplasmic reticulum;Glycoprotein;Inflammatory response;Lectin;Polymorphism;Reference proteome;Schizophrenia;Secreted;Signal;	;	;K17523;	EMPTY	EMPTY	EMPTY	Unknown SPECIES	Unknown GENUS	Unknown FAMILY	Unknown ORDER	Mammalia	Chordata	Metazoa	Eukaryota	Unknown SUBSPECIES	HG4539446;	7.692e-05	0.00019288	4.584e-05	0.00020996	0.00044443	0.000303	0.00022031	0.00031797	5.273e-05	0	0.0003143	0.00100059	5.162e-05	0	0	0.00014316	0	0	8.387e-05	8.787e-05	2.735e-05	0	0	0
Meta-Protein 15704	Metagenome Unknown							Unknown SPECIES	Unknown GENUS	Unknown FAMILY	Unknown ORDER	Unknown CLASS	Unknown PHYLUM	Unknown KINGDOM	Unknown SUPERKINGDOM	Unknown SUBSPECIES	HG1112747;	0.00017948	7.233e-05	0.00022921	5.999e-05	0.00020512	0.00018937	0	0	2.636e-05	9.454e-05	3.143e-05	0.00020702	0.00028389	0.00011271	0.00017323	0.00014316	0.0001558	0.00014521	0.00027957	0.00032219	5.47e-05	0.00014829	4.883e-05	0.00065078
Meta-Protein 15347	BLAST_FTN_BACF6 Bacterial non-heme ferritin OS=Bacteroides fragilis (strain 638R) GN=ftnA PE=2 SV=1_E1WS50	Complete proteome;Direct protein sequencing;Iron;Iron storage;Metal-binding;Oxidoreductase;	1.16.3.2;	K02217;	UniRef50_E1WS50	UniRef90_E1WS50	UniRef100_E1WS50	Bacteroides fragilis	Bacteroides	Bacteroidaceae	Bacteroidales	Bacteroidia	Bacteroidetes	Unknown KINGDOM	Bacteria	Unknown SUBSPECIES	HG2049713;	0.0001282	0	0.00020628	0	0	0	0	0	5.273e-05	0.00015757	0	0	0.00054196	0	0.00012373	0	0	0	0	5.858e-05	0.00073841	0.00051901	0	0
Meta-Protein 17584	BLAST_CADH1_HUMAN Cadherin-1 OS=Homo sapiens GN=CDH1 PE=1 SV=3_P12830	3D-structure;Alternative splicing;Calcium;Cell adhesion;Cell junction;Cell membrane;Cleavage on pair of basic residues;Complete proteome;Developmental protein;Differentiation;Direct protein sequencing;Disease mutation;Disulfide bond;Ectodermal dysplasia;Endosome;Glycoprotein;Golgi apparatus;Hypotrichosis;Membrane;Metal-binding;Neurogenesis;Phosphoprotein;Polymorphism;Reference proteome;Repeat;Sensory transduction;Signal;Transmembrane;Transmembrane helix;Ubl conjugation;Vision;	;	;K05689;K06736;K06796;K06797;	EMPTY	EMPTY	EMPTY	Unknown SPECIES	Unknown GENUS	Unknown FAMILY	Unknown ORDER	Unknown CLASS	Chordata	Metazoa	Eukaryota	Unknown SUBSPECIES	HG5499688;	0.00033332	0	0	0.00044991	0	0	2.754e-05	0	0.00039545	0.00028363	0.00015715	0	0	0	4.949e-05	0.00034359	0	0.00058086	0	5.858e-05	0.00051962	0.00046958	0.00039065	0
Meta-Protein 17416	BLAST_IGKC_HUMAN Immunoglobulin kappa constant OS=Homo sapiens GN=IGKC PE=1 SV=2_P01834	3D-structure;Adaptive immunity;Cell membrane;Direct protein sequencing;Disulfide bond;Immunity;Immunoglobulin C region;Immunoglobulin V region;Immunoglobulin domain;Membrane;Repeat;Secreted;	;	;	UniRef50_P0DOX7	UniRef90_P0DOX7	UniRef100_P0DOX7	Homo sapiens	Homo	Hominidae	Primates	Mammalia	Chordata	Metazoa	Eukaryota	Unknown SUBSPECIES	HG3214809;	0.00017948	9.644e-05	2.292e-05	5.999e-05	0.00020512	0.0001515	0.00022031	2.65e-05	5.273e-05	0.00018909	6.286e-05	0.00017251	5.162e-05	0.00011271	2.475e-05	2.863e-05	0.00027265	0.00011617	0.00022366	8.787e-05	8.205e-05	9.886e-05	0	0.00027891
Meta-Protein 784	BLAST_PCKA_EUBE2 Phosphoenolpyruvate carboxykinase (ATP) OS=Eubacterium eligens (strain ATCC 27750 / VPI C15-48) GN=pckA PE=3 SV=1_C4Z0Q6	3D-structure;ATP-binding;Acetylation;Allosteric enzyme;Calcium;Complete proteome;Cytoplasm;Decarboxylase;Direct protein sequencing;Gluconeogenesis;Lyase;Magnesium;Manganese;Metal-binding;Nucleotide-binding;Reference proteome;	4.1.1.49;	;K01610;	UniRef50_Q8D1X9	UniRef90_Q1LU72	UniRef100_Q1LU72	Unknown SPECIES	Unknown GENUS	Unknown FAMILY	Unknown ORDER	Unknown CLASS	Unknown PHYLUM	Unknown KINGDOM	Bacteria	Unknown SUBSPECIES	HG5138227;Q1LU72;	7.692e-05	0.00014466	0.0001146	0.00032993	0	0.0001515	0	0	7.909e-05	6.303e-05	0	0	0.00030969	0.00030996	0.0004207	5.727e-05	0.00027265	0.00017426	0.00016774	5.858e-05	0	0.00014829	2.442e-05	0.00012396
Meta-Protein 18322	Metagenome Unknown							Unknown SPECIES	Unknown GENUS	Unknown FAMILY	Unknown ORDER	Unknown CLASS	Unknown PHYLUM	Unknown KINGDOM	Unknown SUPERKINGDOM	Unknown SUBSPECIES	HG5310752;	2.564e-05	0	0	0	0	0	0	0	2.636e-05	0	0.00160292	0	0.00090327	0	0.00017323	0.00080172	3.895e-05	0	0.0001957	0	5.47e-05	0.00012357	0	0.00105364
Meta-Protein 833	Metagenome Unknown							Unknown SPECIES	Unknown GENUS	Unknown FAMILY	Unknown ORDER	Unknown CLASS	Unknown PHYLUM	Unknown KINGDOM	Unknown SUPERKINGDOM	Unknown SUBSPECIES	HG3557470;HG2841543;	7.692e-05	0.00031343	0.00034381	0	3.419e-05	3.787e-05	2.754e-05	0	0.00031636	0.00012606	0	0	0.00030969	0	0.00017323	0.00020043	0	0	0	2.929e-05	0.00046493	0.00044486	2.442e-05	0.00027891
Meta-Protein 15584	BLAST_TPIS_YEAST Triosephosphate isomerase OS=Saccharomyces cerevisiae (strain ATCC 204508 / S288c) GN=TPI1 PE=1 SV=2_P00942	3D-structure;Complete proteome;Direct protein sequencing;Gluconeogenesis;Glycolysis;Isomerase;Isopeptide bond;Pentose shunt;Phosphoprotein;Reference proteome;Ubl conjugation;	5.3.1.1;	K01803;	UniRef50_P00942	UniRef90_P00942	UniRef100_P00942	Saccharomyces cerevisiae	Saccharomyces	Saccharomycetaceae	Saccharomycetales	Saccharomycetes	Ascomycota	Fungi	Eukaryota	Saccharomyces cerevisiae S288c	HG3368032;	0.00015384	0	2.292e-05	0.00026995	0.00013675	0.00053024	0	0	0.00010545	9.454e-05	0.00018858	3.45e-05	0	0.00030996	0.00017323	0.00022906	7.79e-05	2.904e-05	0.00016774	0.00026361	0.00032818	0.00022243	0.00017091	0.00021693
Meta-Protein 8129	BLAST_KPYM_PONAB Pyruvate kinase PKM OS=Pongo abelii GN=PKM PE=2 SV=3_Q5NVN0	3D-structure;ATP-binding;Acetylation;Allosteric enzyme;Alternative splicing;Complete proteome;Cytoplasm;Direct protein sequencing;Disease mutation;Glycolysis;Hereditary hemolytic anemia;Hydroxylation;Isopeptide bond;Kinase;Magnesium;Metal-binding;Methylation;Nucleotide-binding;Nucleus;Phosphoprotein;Polymorphism;Potassium;Pyruvate;Reference proteome;Transferase;Ubl conjugation;	2.7.1.40;	;K00873;K12406;	EMPTY	EMPTY	EMPTY	Unknown SPECIES	Unknown GENUS	Unknown FAMILY	Unknown ORDER	Unknown CLASS	Unknown PHYLUM	Unknown KINGDOM	Eukaryota	Unknown SUBSPECIES	HG5264182;	0.00064101	0.00043398	2.292e-05	0	0	0.00011362	2.754e-05	2.65e-05	0	0.00031515	3.143e-05	0	2.581e-05	0.00177525	0.00019798	0.00011453	0	5.809e-05	0.0003914	0.00070297	0	0	7.325e-05	0.00027891
Meta-Protein 1599	Metagenome Unknown							Unknown SPECIES	Unknown GENUS	Unknown FAMILY	Unknown ORDER	Unknown CLASS	Unknown PHYLUM	Unknown KINGDOM	Unknown SUPERKINGDOM	Unknown SUBSPECIES	HG5553493;HG5557061;	0	0	0.00366729	0	0	0	0	0	0	0	0	0	0.00030969	0	0.00193026	0	0	0	0	0	0	0	0	0
Meta-Protein 2979	11S2_SESIN 11S globulin seed storage protein 2 OS=Sesamum indicum PE=2 SV=1	ATP-binding;Cell membrane;Complete proteome;Disulfide bond;Membrane;Nucleotide-binding;Plasmid;Reference proteome;Seed storage protein;Signal;Storage protein;Transmembrane;Transmembrane helix;Transport;	;	;K16012;K20444;	UniRef50_P55465	UniRef90_P55465	UniRef100_P55465	Unknown SPECIES	Unknown GENUS	Unknown FAMILY	Unknown ORDER	Unknown CLASS	Unknown PHYLUM	Unknown KINGDOM	Unknown SUPERKINGDOM	Unknown SUBSPECIES	Q9XHP0;HG5225548;HG5405445;	0	0	0	0	0	0.00087111	0	0	0	0	0	0	0	0	0	0	0	0	0	0	0	0.00516534	0.00036624	0
Meta-Protein 26228	Metagenome Unknown							Unknown SPECIES	Unknown GENUS	Unknown FAMILY	Unknown ORDER	Unknown CLASS	Unknown PHYLUM	Unknown KINGDOM	Unknown SUPERKINGDOM	Unknown SUBSPECIES	HG4209282;	0	2.411e-05	0.00041257	0	0	0	0	0	0.00013182	0.00025212	0.00015715	0	0.00025808	0	0.00024747	0.00014316	0	8.713e-05	5.591e-05	2.929e-05	0.00032818	0.000346	0.00024416	0.00065078
Meta-Protein 501	BLAST_RS19_AGARV 30S ribosomal protein S19 OS=Agathobacter rectalis (strain ATCC 33656 / DSM 3377 / JCM 17463 / KCTC 5835 / VPI 0990) GN=rpsS PE=3 SV=1_C4ZBS3	Complete proteome;RNA-binding;Reference proteome;Ribonucleoprotein;Ribosomal protein;rRNA-binding;	;	K02965;	UniRef50_P06508	UniRef90_C4ZBS3	UniRef100_C4ZBS3	Eubacterium rectale	Eubacterium	Eubacteriaceae	Clostridiales	Clostridia	Firmicutes	Unknown KINGDOM	Bacteria	Eubacterium rectale ATCC 33656	HG1136286;HG0983583;	0.00010256	4.822e-05	0.00020628	0.00014997	6.837e-05	0	0	0	0.00034273	6.303e-05	0.00015715	0	0.00012904	0	0.00019798	0.00014316	0.00011685	0.00017426	8.387e-05	0.00014645	0.00016409	0.000173	0.00017091	0.00018594
Meta-Protein 11080	BLAST_CEL2B_HUMAN Chymotrypsin-like elastase family member 2B OS=Homo sapiens GN=CELA2B PE=2 SV=2_P08218	Complete proteome;Disulfide bond;Hydrolase;Polymorphism;Protease;Reference proteome;Secreted;Serine protease;Signal;Zymogen;	3.4.21.71;	K01346;	UniRef50_P05208	UniRef90_P08218	UniRef100_P08218	Homo sapiens	Homo	Hominidae	Primates	Mammalia	Chordata	Metazoa	Eukaryota	Unknown SUBSPECIES	HG3983381;	2.564e-05	0.00012055	0	0	6.837e-05	0.00026512	0	0	0.00015818	3.151e-05	0.00012572	0.00027602	0.00015485	2.818e-05	2.475e-05	0	3.895e-05	0.00014521	0.00044731	0.00043935	0	0.00024715	0.00026857	0.00024792
Meta-Protein 112	BLAST_PYGM_HUMAN Glycogen phosphorylase, muscle form OS=Homo sapiens GN=PYGM PE=1 SV=6_P11217	3D-structure;Acetylation;Allosteric enzyme;Alternative splicing;Amyloplast;Calcium;Carbohydrate metabolism;Cell junction;Cell membrane;Cell projection;Chloroplast;Complete proteome;Cytoplasm;Direct protein sequencing;Disease mutation;Glycogen metabolism;Glycogen storage disease;Glycosyltransferase;Guanine-nucleotide releasing factor;Membrane;Metal-binding;Nucleotide-binding;Phosphoprotein;Plastid;Polymorphism;Pyridoxal phosphate;Reference proteome;Repeat;Synapse;Synaptosome;Transferase;Transit peptide;Zinc;Zinc-finger;	;2.4.1.1;	;K00688;K12361;K12362;	UniRef50_P39123	UniRef90_P39123	UniRef100_P39123	Unknown SPECIES	Unknown GENUS	Unknown FAMILY	Unknown ORDER	Unknown CLASS	Unknown PHYLUM	Unknown KINGDOM	Unknown SUPERKINGDOM	Unknown SUBSPECIES	HG5585064;HG5451586;HG2748927;HG4461113;HG5463486;	0.00148714	0.0002411	0	0	0	0.0001515	0	0	0	3.151e-05	0	0	2.581e-05	0.00200068	2.475e-05	8.59e-05	0	5.809e-05	0.00089463	0.00117161	0	0	0	0.00012396
Meta-Protein 15144	HV01_CANLF Ig heavy chain V region GOM OS=Canis lupus familiaris PE=1 SV=1	Complete proteome;Direct protein sequencing;Immunoglobulin domain;Immunoglobulin V region;Reference proteome;	;	;	UniRef50_P01780	UniRef90_P01784	UniRef100_P01784	Canis lupus	Canis	Canidae	Carnivora	Mammalia	Chordata	Metazoa	Eukaryota	Canis lupus familiaris	P01784;	0.0001282	7.233e-05	4.584e-05	5.999e-05	0.00030768	0.00026512	0.00016523	0	0.00010545	0.00015757	6.286e-05	0.00024152	7.742e-05	0.00014089	4.949e-05	0.00011453	0.0003116	0.00014521	0.00013979	8.787e-05	0.00010939	4.943e-05	7.325e-05	6.198e-05
Meta-Protein 735	BLAST_DGAL_SALTY D-galactose-binding periplasmic protein OS=Salmonella typhimurium (strain LT2 / SGSC1412 / ATCC 700720) GN=mglB PE=1 SV=2_P23905	3D-structure;Calcium;Chemotaxis;Complete proteome;Metal-binding;Periplasm;Reference proteome;Signal;Sugar transport;Transport;	;	;K10540;	UniRef50_P23905	UniRef90_P23905	EMPTY	Unknown SPECIES	Unknown GENUS	Enterobacteriaceae	Enterobacteriales	Gammaproteobacteria	Proteobacteria	Unknown KINGDOM	Bacteria	Unknown SUBSPECIES	HG4374003;HG4333146;	0.00010256	0	2.292e-05	0	0	0	0	0	0.00034273	3.151e-05	0	0	0.00041292	0	0.00059393	0	0	0.00034851	0.00011183	0	0.00010939	4.943e-05	0	0.00027891
Meta-Protein 12630	BLAST_MNDA_HUMAN Myeloid cell nuclear differentiation antigen OS=Homo sapiens GN=MNDA PE=1 SV=1_P41218	3D-structure;Activator;Complete proteome;Cytoplasm;DNA-binding;Direct protein sequencing;Nucleus;Polymorphism;Reference proteome;Repressor;Transcription;Transcription regulation;	;	;	EMPTY	EMPTY	EMPTY	Unknown SPECIES	Unknown GENUS	Unknown FAMILY	Primates	Mammalia	Chordata	Metazoa	Eukaryota	Unknown SUBSPECIES	HG4669016;	0.00020512	0.00021699	0	0	0.00082048	0	2.754e-05	0.00103339	0	0	0.00015715	0.00034503	0	0	0	0	0.000779	0	0	0	0	0	0	0
Meta-Protein 597	BLAST_KPYK_CORGL Pyruvate kinase OS=Corynebacterium glutamicum (strain ATCC 13032 / DSM 20300 / JCM 1318 / LMG 3730 / NCIMB 10025) GN=pyk PE=1 SV=1_Q46078	ATP-binding;Complete proteome;Glycolysis;Kinase;Magnesium;Metal-binding;Nucleotide-binding;Potassium;Pyruvate;Reference proteome;Transferase;	2.7.1.40;	K00873;	UniRef50_Q46078	UniRef90_Q46078	UniRef100_Q46078	Corynebacterium glutamicum	Corynebacterium	Corynebacteriaceae	Actinomycetales	Actinobacteria	Actinobacteria	Unknown KINGDOM	Bacteria	Corynebacterium glutamicum ATCC 13032	HG5131469;HG3324295;	0.00010256	0	0	5.999e-05	0	0	0	0	0	0.00034666	0	0.00058655	0.00036131	0	0	0	0	0.00017426	0	0.00049794	5.47e-05	9.886e-05	0	0.00034088
Meta-Protein 17378	BLAST_FRIL_HUMAN Ferritin light chain OS=Homo sapiens GN=FTL PE=1 SV=2_P02792	3D-structure;Acetylation;Cataract;Complete proteome;Direct protein sequencing;Disease mutation;Iron;Iron storage;Metal-binding;Neurodegeneration;Reference proteome;	;	K13625;	UniRef50_P02792	UniRef90_P02792	UniRef100_P02792	Homo sapiens	Homo	Hominidae	Primates	Mammalia	Chordata	Metazoa	Eukaryota	Unknown SUBSPECIES	HG2584042;	0.00010256	0.00021699	0.00013752	0.00035993	0.00013675	0.00011362	0.00022031	0.00026497	0.00018455	0.0002206	0.00018858	0.00034503	7.742e-05	0	0	0.0002577	0	5.809e-05	5.591e-05	0.00014645	0.00043758	4.943e-05	2.442e-05	0.00015495
Meta-Protein 13559	BLAST_DRA_HUMAN HLA class II histocompatibility antigen, DR alpha chain OS=Homo sapiens GN=HLA-DRA PE=1 SV=1_P01903	3D-structure;Cell membrane;Complete proteome;Direct protein sequencing;Disulfide bond;Endoplasmic reticulum;Endosome;Glycoprotein;Golgi apparatus;Immunity;Lysosome;MHC II;Membrane;Polymorphism;Reference proteome;Signal;Transmembrane;Transmembrane helix;	;	K06752;	UniRef50_P01909	UniRef90_P01909	UniRef100_P01909	Homo sapiens	Homo	Hominidae	Primates	Mammalia	Chordata	Metazoa	Eukaryota	Unknown SUBSPECIES	HG3452159;	0.0001282	0.00016877	6.876e-05	0.00029994	0.00027349	0.000303	0.00060584	7.949e-05	0.00029	9.454e-05	9.429e-05	3.45e-05	5.162e-05	0	0.00012373	0.0002577	0	0	0.0003914	0	0.00041023	0	0	0
Meta-Protein 493	BLAST_RS8_LACP7 30S ribosomal protein S8 OS=Lachnoclostridium phytofermentans (strain ATCC 700394 / DSM 18823 / ISDg) GN=rpsH PE=3 SV=1_A9KJI0	3D-structure;Acetylation;Complete proteome;Cytoplasm;Nucleus;Polymorphism;RNA-binding;Reference proteome;Repeat;Ribonucleoprotein;Ribosomal protein;Ubl conjugation pathway;rRNA-binding;	;	;K02994;K12157;	UniRef50_O83671	UniRef90_O83671	UniRef100_O83671	Unknown SPECIES	Unknown GENUS	Unknown FAMILY	Unknown ORDER	Unknown CLASS	Unknown PHYLUM	Unknown KINGDOM	Unknown SUPERKINGDOM	Unknown SUBSPECIES	HG2062098;HG1999991;HG2125166;HG2125285;HG3258995;	0.00010256	0.00012055	0.00016044	0.00044991	0.00013675	0.00011362	0	0	0.00036909	0.00012606	0.00018858	0	0.00015485	0.00019725	0.00022272	0.00020043	0.00027265	0.0002033	8.387e-05	0.00014645	0.00021879	0.00012357	0.00017091	3.099e-05
Meta-Protein 16009	BLAST_TRFM_RABIT Melanotransferrin OS=Oryctolagus cuniculus GN=MELTF PE=2 SV=1_O97490	Secreted;Signal;	;	;	UniRef50_Q9IBF7	UniRef90_Q9IBF7	UniRef100_Q9IBF7	Oncorhynchus mykiss	Oncorhynchus	Salmonidae	Salmoniformes	Actinopterygii	Chordata	Metazoa	Eukaryota	Unknown SUBSPECIES	HG5577325;	0.00015384	0.00016877	2.292e-05	0.00029994	0.00041024	0.00011362	0.00011015	5.299e-05	5.273e-05	0.00015757	0.00012572	0.00024152	0.00010323	8.454e-05	0	0.00011453	0.0002337	0	0.00011183	8.787e-05	8.205e-05	0	0	0
Meta-Protein 626	BLAST_MDH_PARD8 Malate dehydrogenase OS=Parabacteroides distasonis (strain ATCC 8503 / DSM 20701 / CIP 104284 / JCM 5825 / NCTC 11152) GN=mdh PE=3 SV=1_A6L903	Complete proteome;NAD;Oxidoreductase;Reference proteome;Tricarboxylic acid cycle;	1.1.1.37;	K00024;	EMPTY	EMPTY	UniRef100_Q11QQ3	Unknown SPECIES	Unknown GENUS	Unknown FAMILY	Unknown ORDER	Unknown CLASS	Bacteroidetes	Unknown KINGDOM	Bacteria	Unknown SUBSPECIES	HG4052743;Q11QQ3;	5.128e-05	0.00019288	0.00064177	0	0	0	0	0	0.00060636	0.0002206	0	0	0.00023227	0	0.00061867	0	0	0	0	2.929e-05	0.00051962	0.00054372	0	0
Meta-Protein 10439	BLAST_ITIH4_HUMAN Inter-alpha-trypsin inhibitor heavy chain H4 OS=Homo sapiens GN=ITIH4 PE=1 SV=4_Q14624	Acute phase;Alternative splicing;Coiled coil;Complete proteome;Direct protein sequencing;Disulfide bond;Glycoprotein;Polymorphism;Protease inhibitor;Proteoglycan;Reference proteome;Secreted;Serine protease inhibitor;Signal;	;	;	EMPTY	EMPTY	EMPTY	Unknown SPECIES	Unknown GENUS	Unknown FAMILY	Unknown ORDER	Mammalia	Chordata	Metazoa	Eukaryota	Unknown SUBSPECIES	HG5510827;	0.00048717	0.0002411	0	0	0.00010256	0	0.00024785	0.00084791	0	0	0.00056574	6.901e-05	0	0.00019725	0	0	0.00019475	0	0	0.00014645	0	0	0	0
Meta-Protein 15462	CO1A1_TAPTE Collagen alpha-1(I) chain (Fragments) OS=Tapirus terrestris GN=COL1A1 PE=1 SV=1	Calcium;Collagen;Direct protein sequencing;Extracellular matrix;Hydroxylation;Phosphoprotein;Repeat;Secreted;	;	;	UniRef50_C0HJP5	UniRef90_C0HJP5	UniRef100_C0HJN7	Tapirus terrestris	Tapirus	Tapiridae	Perissodactyla	Mammalia	Chordata	Metazoa	Eukaryota	Unknown SUBSPECIES	C0HJN7;	0.0001282	9.644e-05	6.876e-05	0	0	0	0	0	0	0.00012606	0	0	0.00012904	0.00061993	9.899e-05	8.59e-05	0.00050635	0.0004066	0.00047527	0.00049794	0	0.00046958	4.883e-05	0
Meta-Protein 867	BLAST_CH60_CLOTH 60 kDa chaperonin OS=Clostridium thermocellum (strain ATCC 27405 / DSM 1237 / NBRC 103400 / NCIMB 10682 / NRRL B-4536 / VPI 7372) GN=groL PE=1 SV=3_P48212	3D-structure;ATP-binding;Acetylation;Cell cycle;Cell division;Chaperone;Complete proteome;Cytoplasm;Direct protein sequencing;Isopeptide bond;Nucleotide-binding;Phosphoprotein;Plasmid;Reference proteome;Secreted;Stress response;Ubl conjugation;	;	;K04077;	EMPTY	EMPTY	EMPTY	Unknown SPECIES	Unknown GENUS	Unknown FAMILY	Unknown ORDER	Unknown CLASS	Unknown PHYLUM	Unknown KINGDOM	Unknown SUPERKINGDOM	Unknown SUBSPECIES	HG4750930;HG5151549;	7.692e-05	0.00014466	0.00027505	0.0004799	0	7.575e-05	0	0	0.00018455	0.00028363	3.143e-05	0	7.742e-05	0.00019725	0.00019798	0	0	0.00034851	0.00022366	0.00011716	0.00016409	0.00056843	9.766e-05	0
Meta-Protein 69225	Metagenome Unknown							Unknown SPECIES	Unknown GENUS	Unknown FAMILY	Unknown ORDER	Unknown CLASS	Unknown PHYLUM	Unknown KINGDOM	Unknown SUPERKINGDOM	Unknown SUBSPECIES	HG5514263;	0	0	0	0	0	0	0	0	0	0	0	0	0	0	0	0	0	0	0	0	0	0	0	0
Meta-Protein 11228	Metagenome Unknown							Unknown SPECIES	Unknown GENUS	Unknown FAMILY	Unknown ORDER	Unknown CLASS	Unknown PHYLUM	Unknown KINGDOM	Unknown SUPERKINGDOM	Unknown SUBSPECIES	HG1450762;	0.0001282	0.00016877	6.876e-05	0.00017996	0.00023931	0.0001515	0.00016523	0.00015898	0.00013182	0.00018909	0.00012572	0.00020702	5.162e-05	5.636e-05	2.475e-05	8.59e-05	0.0001558	0	0.00013979	0.00011716	0.00010939	0	7.325e-05	0
Meta-Protein 14573	BLAST_EFTU_BIFLD Elongation factor Tu OS=Bifidobacterium longum (strain DJO10A) GN=tuf PE=3 SV=1_B3DT29	3D-structure;Acetylation;Antibiotic resistance;Cell inner membrane;Cell membrane;Complete proteome;Cytoplasm;Direct protein sequencing;Elongation factor;GTP-binding;Membrane;Methylation;Mitochondrion;Nucleotide-binding;Phosphoprotein;Protein biosynthesis;RNA-binding;Reference proteome;	;	;K02358;	EMPTY	EMPTY	EMPTY	Unknown SPECIES	Unknown GENUS	Unknown FAMILY	Unknown ORDER	Unknown CLASS	Unknown PHYLUM	Unknown KINGDOM	Unknown SUPERKINGDOM	Unknown SUBSPECIES	HG4629719;	0.00017948	0	0	0.00029994	0	0	0	0	0	0.00072484	0	0	0.00051616	0	0	0.00014316	0	0.00052277	0	8.787e-05	2.735e-05	0.00049429	0	0.00015495
Meta-Protein 1047	BLAST_MSME_BACSU Putative binding protein MsmE OS=Bacillus subtilis (strain 168) GN=msmE PE=1 SV=1_O34335	3D-structure;Cell membrane;Complete proteome;Lipoprotein;Membrane;Palmitate;Reference proteome;Signal;Transport;	;	K10117;	UniRef50_O34335	UniRef90_O34335	UniRef100_O34335	Bacillus subtilis subsp. subtilis str. 168	Bacillus	Bacillaceae	Bacillales	Bacilli	Firmicutes	Unknown KINGDOM	Bacteria	Bacillus subtilis subsp. subtilis	HG4775906;HG4780644;	7.692e-05	0.00021699	9.168e-05	0.00122975	0	0	0	0	0.00042182	6.303e-05	0	0	0.00015485	0	0.00019798	0.00074445	0	0.00029043	0.00013979	0.00017574	0.00016409	7.414e-05	0.00029299	6.198e-05
Meta-Protein 12397	BLAST_IGLC7_HUMAN Immunoglobulin lambda constant 7 OS=Homo sapiens GN=IGLC7 PE=1 SV=3_A0M8Q6	Alternative splicing;Complete proteome;Disulfide bond;Immunoglobulin domain;Reference proteome;Secreted;Signal;	;	;	UniRef50_P15814	UniRef90_B9A064	UniRef100_B9A064	Homo sapiens	Homo	Hominidae	Primates	Mammalia	Chordata	Metazoa	Eukaryota	Unknown SUBSPECIES	HG2532691;	7.692e-05	0.00016877	0	8.998e-05	0.00027349	0.00011362	0.00024785	0.00013249	0.00015818	0	0.00012572	0.00013801	0	0.00011271	0	2.863e-05	0.0001558	0.00011617	0.00013979	0.00014645	2.735e-05	4.943e-05	0.00012208	3.099e-05
Meta-Protein 3760	BLAST_SUSC_BACTN TonB-dependent receptor SusC OS=Bacteroides thetaiotaomicron (strain ATCC 29148 / DSM 2079 / NCTC 10582 / E50 / VPI-5482) GN=susC PE=1 SV=1_Q8A1G1	Carbohydrate metabolism;Cell outer membrane;Complete proteome;Membrane;Receptor;Reference proteome;Signal;TonB box;Transmembrane;Transmembrane beta strand;Transport;	;	K21573;	UniRef50_Q8A1G1	UniRef90_Q8A1G1	UniRef100_Q8A1G1	Bacteroides thetaiotaomicron	Bacteroides	Bacteroidaceae	Bacteroidales	Bacteroidia	Bacteroidetes	Unknown KINGDOM	Bacteria	Bacteroides thetaiotaomicron VPI-5482	HG5539563;HG5534602;HG5512185;	0	0	0.00016044	0	0	0	0	0	0	0	0	0	0	0	9.899e-05	0	0	0	0	0	0	0	0	0
Meta-Protein 16667	BLAST_EFTU_PEPD6 Elongation factor Tu OS=Peptoclostridium difficile (strain 630) GN=tuf1 PE=3 SV=1_Q18CE4	3D-structure;Acetylation;Antibiotic resistance;Cell inner membrane;Cell membrane;Complete proteome;Cytoplasm;Direct protein sequencing;Elongation factor;GTP-binding;Membrane;Methylation;Nucleotide-binding;Phosphoprotein;Plasmid;Protein biosynthesis;RNA-binding;Reference proteome;	;	;K02358;	EMPTY	EMPTY	EMPTY	Unknown SPECIES	Unknown GENUS	Unknown FAMILY	Unknown ORDER	Unknown CLASS	Unknown PHYLUM	Unknown KINGDOM	Bacteria	Unknown SUBSPECIES	HG4646451;	0.00053845	0	0	0.00035993	0.00010256	0	0	0	5.273e-05	0	0	0	0.00018065	5.636e-05	2.475e-05	0.0002577	3.895e-05	0	0	0.00041006	2.735e-05	2.471e-05	0	0.00043385
Meta-Protein 758	BLAST_G3P_CITFR Glyceraldehyde-3-phosphate dehydrogenase (Fragment) OS=Citrobacter freundii GN=gap PE=3 SV=1_P24748	3D-structure;Acetylation;Complete proteome;Cytoplasm;Direct protein sequencing;Glycolysis;NAD;Nucleotide-binding;Oxidoreductase;Reference proteome;	1.2.1.12;	;K00134;	UniRef50_Q9SAJ6	UniRef90_Q00584	UniRef100_Q00584	Unknown SPECIES	Unknown GENUS	Unknown FAMILY	Unknown ORDER	Unknown CLASS	Unknown PHYLUM	Unknown KINGDOM	Unknown SUPERKINGDOM	Unknown SUBSPECIES	HG4222724;Q00584;	2.564e-05	0.00045809	0	8.998e-05	3.419e-05	0.00056812	0.00033046	0	0.00010545	0.00012606	9.429e-05	3.45e-05	0	0.00036632	4.949e-05	8.59e-05	0.00011685	0.00014521	8.387e-05	0.00011716	0.00013674	4.943e-05	0.0001465	0.00012396
Meta-Protein 8424	Metagenome Unknown							Unknown SPECIES	Unknown GENUS	Unknown FAMILY	Unknown ORDER	Unknown CLASS	Unknown PHYLUM	Unknown KINGDOM	Unknown SUPERKINGDOM	Unknown SUBSPECIES	HG0394944;	0.00017948	0.00012055	2.292e-05	0.00209958	0.00017093	0.0001515	8.262e-05	2.65e-05	5.273e-05	0.00025212	0.00015715	0.00027602	0.00012904	8.454e-05	0	0.00040086	0	2.904e-05	8.387e-05	0.00011716	0.00024614	0	0	3.099e-05
Meta-Protein 17342	CLCA1_HORSE Calcium-activated chloride channel regulator 1 OS=Equus caballus GN=CLCA1 PE=1 SV=1	Autocatalytic cleavage;Calcium;Calcium transport;Chloride;Complete proteome;Glycoprotein;Hydrolase;Ion transport;Metal-binding;Metalloprotease;Polymorphism;Protease;Reference proteome;Secreted;Signal;Transport;Zinc;	3.4.-.-;	K05027;	UniRef50_Q2TU62	UniRef90_Q2TU62	UniRef100_Q2TU62	Equus caballus	Equus	Equidae	Perissodactyla	Mammalia	Chordata	Metazoa	Eukaryota	Unknown SUBSPECIES	Q2TU62;	0.00033332	0.00019288	0.00027505	0.00011998	0.00020512	0.00018937	0.00022031	0	0.00026364	9.454e-05	9.429e-05	0.00027602	7.742e-05	8.454e-05	0.00014848	0	0.00019475	8.713e-05	0.00047527	0.00017574	0.00016409	4.943e-05	9.766e-05	9.297e-05
Meta-Protein 17345	BLAST_RRBR1_CLOAB Reverse rubrerythrin-1 OS=Clostridium acetobutylicum (strain ATCC 824 / DSM 792 / JCM 1419 / LMG 5710 / VKM B-1787) GN=rbr3A PE=1 SV=1_Q97D82	Complete proteome;Detoxification;Direct protein sequencing;Electron transport;Iron;Metal-binding;NAD;Oxidoreductase;Peroxidase;Reference proteome;Stress response;Transport;	1.11.1.1;	;	UniRef50_Q97D83	UniRef90_Q97D83	UniRef100_Q97D82	Clostridium acetobutylicum	Clostridium	Clostridiaceae	Clostridiales	Clostridia	Firmicutes	Unknown KINGDOM	Bacteria	Clostridium acetobutylicum ATCC 824	HG2503261;	7.692e-05	4.822e-05	0.00034381	0	0	0	0	0	0.00021091	0.0002206	0	0	0.00025808	0	9.899e-05	0.00022906	0	0	0	0	0.00041023	0.00044486	0	0.00034088
Meta-Protein 12327	BLAST_PRG2_HUMAN Bone marrow proteoglycan OS=Homo sapiens GN=PRG2 PE=1 SV=2_P13727	Alternative splicing;Complete proteome;Glycoprotein;Membrane;Phosphoprotein;Polymorphism;Reference proteome;Transmembrane;Transmembrane helix;	;	K08230;	EMPTY	EMPTY	EMPTY	Unknown SPECIES	Unknown GENUS	Unknown FAMILY	Unknown ORDER	Mammalia	Chordata	Metazoa	Eukaryota	Unknown SUBSPECIES	HG5358873;	5.128e-05	0.00033754	6.876e-05	8.998e-05	0.00023931	0.0001515	0.00013769	0.00013249	0.00015818	0.00031515	0.00015715	0.00017251	0.00082585	0.00011271	4.949e-05	0.00014316	3.895e-05	5.809e-05	2.796e-05	0.0002929	0.00013674	9.886e-05	4.883e-05	0
Meta-Protein 846	BLAST_SUSC_BACTN TonB-dependent receptor SusC OS=Bacteroides thetaiotaomicron (strain ATCC 29148 / DSM 2079 / NCTC 10582 / E50 / VPI-5482) GN=susC PE=1 SV=1_Q8A1G1	Carbohydrate metabolism;Cell outer membrane;Complete proteome;Membrane;Receptor;Reference proteome;Signal;TonB box;Transmembrane;Transmembrane beta strand;Transport;	;	K21573;	UniRef50_Q8A1G1	UniRef90_Q8A1G1	UniRef100_Q8A1G1	Bacteroides thetaiotaomicron	Bacteroides	Bacteroidaceae	Bacteroidales	Bacteroidia	Bacteroidetes	Unknown KINGDOM	Bacteria	Bacteroides thetaiotaomicron VPI-5482	HG5534614;HG5529255;	0.00010256	0.00132604	0.0006647	0	0	0	0	0	0	0	0	0	0.00054196	0	0.00014848	0	0	0	0	0	0	0.00086501	0	0
Meta-Protein 2392	BLAST_PURR_ALISL HTH-type transcriptional repressor PurR OS=Aliivibrio salmonicida (strain LFI1238) GN=purR PE=3 SV=1_B6EH86	Cell membrane;Complete proteome;Lipoprotein;Membrane;Palmitate;Reference proteome;Signal;Sugar transport;Transport;	;	K10439;	UniRef50_P44737	UniRef90_P36949	UniRef100_P36949	Bacillus subtilis subsp. subtilis str. 168	Bacillus	Bacillaceae	Bacillales	Bacilli	Firmicutes	Unknown KINGDOM	Bacteria	Bacillus subtilis subsp. subtilis	HG4854626;HG3713706;	0	0.00012055	0	0	0	0	0	0	0.00163455	0	0	0	0	0	0	0	0	0	0	0.00049794	0.00076576	0	0	0.00083672
Meta-Protein 969	BLAST_CD5L_HUMAN CD5 antigen-like OS=Homo sapiens GN=CD5L PE=1 SV=1_O43866	3D-structure;Apoptosis;Carbohydrate metabolism;Cell outer membrane;Complete proteome;Cytoplasm;Direct protein sequencing;Disulfide bond;Glycoprotein;Immunity;Inflammatory response;Lipoprotein;Membrane;Palmitate;Polymorphism;Reference proteome;Repeat;Secreted;Signal;	;	;	EMPTY	EMPTY	EMPTY	Unknown SPECIES	Unknown GENUS	Unknown FAMILY	Unknown ORDER	Unknown CLASS	Unknown PHYLUM	Unknown KINGDOM	Unknown SUPERKINGDOM	Unknown SUBSPECIES	HG4316783;HG4639397;	5.128e-05	0.00012055	0	0	3.419e-05	0	8.262e-05	0.00045045	5.273e-05	0	0.00066002	3.45e-05	0	0.00011271	0	0	0.00058425	0	0	0.00014645	0	0	0	0
Meta-Protein 782	BLAST_G3P_CLOPA Glyceraldehyde-3-phosphate dehydrogenase OS=Clostridium pasteurianum GN=gap PE=1 SV=1_Q59309	Cytoplasm;Direct protein sequencing;Glycolysis;NAD;Nucleotide-binding;Oxidoreductase;	1.2.1.12;	;	UniRef50_P0C0G6	UniRef90_O52631	UniRef100_Q59309	Clostridium pasteurianum	Clostridium	Clostridiaceae	Clostridiales	Clostridia	Firmicutes	Unknown KINGDOM	Bacteria	Unknown SUBSPECIES	HG4292002;HG4303366;HG4240822;	0.00020512	0	6.876e-05	2.999e-05	0	0	0	0	0	0.00015757	0	0	0.00030969	0	0.0004207	0.00011453	0	8.713e-05	0	0	5.47e-05	0.00054372	0	0.00012396
Meta-Protein 11258	BLAST_IGHA1_HUMAN Immunoglobulin heavy constant alpha 1 OS=Homo sapiens GN=IGHA1 PE=1 SV=2_P01876	3D-structure;Adaptive immunity;Cell membrane;Chromophore;Chromosomal rearrangement;Complete proteome;Direct protein sequencing;Disulfide bond;Glycoprotein;Immunity;Immunoglobulin C region;Immunoglobulin V region;Immunoglobulin domain;Membrane;Polymorphism;Reference proteome;Repeat;Secreted;	;	;	EMPTY	EMPTY	EMPTY	Unknown SPECIES	Unknown GENUS	Hominidae	Primates	Mammalia	Chordata	Metazoa	Eukaryota	Unknown SUBSPECIES	HG5034169;	0.00010256	9.644e-05	9.168e-05	8.998e-05	0.00017093	0.0001515	5.508e-05	5.299e-05	0.00010545	0.00012606	9.429e-05	0.00024152	0.00015485	0.00011271	0.00017323	0.00011453	0.0001558	0.00011617	0.0001957	0.00014645	0.00019144	0.000173	7.325e-05	0.00018594
Meta-Protein 13058	BLAST_ALKH_TREPA Putative KHG/KDPG aldolase OS=Treponema pallidum (strain Nichols) GN=eda PE=3 SV=1_O83578	3D-structure;Complete proteome;Cytoplasm;Lyase;Multifunctional enzyme;Reference proteome;Schiff base;	4.1.2.14;4.1.3.16;	K01625;	UniRef50_P44480	UniRef90_P44480	UniRef100_P44480	Haemophilus influenzae	Haemophilus	Pasteurellaceae	Pasteurellales	Gammaproteobacteria	Proteobacteria	Unknown KINGDOM	Bacteria	Haemophilus influenzae Rd KW20	HG3001729;	0.00043589	0	0	0	0	0	0	0	0	0	0	0	0.0003355	0	0.00029696	0.0001718	0	0.00046468	0.00027957	0.0006151	0	0	0	0.0005888
Meta-Protein 51642	SSG1_AVESA 12S seed storage globulin 1 OS=Avena sativa PE=2 SV=1	Disulfide bond;Seed storage protein;Signal;Storage protein;	;	;	UniRef50_P14812	UniRef90_P14812	UniRef100_P12615	Avena sativa	Avena	Poaceae	Poales	Liliopsida	Streptophyta	Viridiplantae	Eukaryota	Unknown SUBSPECIES	P12615;	0	0	0	0	0	0	0	0	0	0	6.286e-05	0	0	0	0.00131159	0	0	0	0	0	0	0	0.00095222	0
Meta-Protein 13635	Metagenome Unknown							Unknown SPECIES	Unknown GENUS	Unknown FAMILY	Unknown ORDER	Unknown CLASS	Unknown PHYLUM	Unknown KINGDOM	Unknown SUPERKINGDOM	Unknown SUBSPECIES	HG0436223;	0.00020512	0.00021699	6.876e-05	5.999e-05	6.837e-05	0.00011362	0.00038554	0.00021198	7.909e-05	0.00012606	0.00015715	0.00031053	5.162e-05	0.00016907	7.424e-05	0.00011453	0.00011685	0.00014521	0.00011183	8.787e-05	0.00010939	4.943e-05	2.442e-05	0
Meta-Protein 483	BLAST_RS17_LACP7 30S ribosomal protein S17 OS=Lachnoclostridium phytofermentans (strain ATCC 700394 / DSM 18823 / ISDg) GN=rpsQ PE=3 SV=1_A9KJI5	Complete proteome;RNA-binding;Reference proteome;Ribonucleoprotein;Ribosomal protein;rRNA-binding;	;	K02961;	UniRef50_P23828	UniRef90_A9KJI5	UniRef100_A9KJI5	Clostridium phytofermentans	Clostridium	Clostridiaceae	Clostridiales	Clostridia	Firmicutes	Unknown KINGDOM	Bacteria	Clostridium phytofermentans ISDg	HG0839037;HG1257422;HG0838046;	0.0001282	4.822e-05	9.168e-05	8.998e-05	0.00013675	0.00011362	0	0	0.00010545	9.454e-05	0.00015715	0	0.00012904	5.636e-05	0.00012373	0.00011453	0.0002337	8.713e-05	0.00013979	8.787e-05	0.00013674	0.000173	0.0001465	0.00012396
Meta-Protein 16561	BLAST_EFTU_BACCN Elongation factor Tu OS=Bacillus cytotoxicus (strain DSM 22905 / CIP 110041 / 391-98 / NVH 391-98) GN=tuf PE=3 SV=1_A7GK18	3D-structure;Acetylation;Antibiotic resistance;Cell inner membrane;Cell membrane;Complete proteome;Cytoplasm;Direct protein sequencing;Elongation factor;GTP-binding;Membrane;Methylation;Nucleotide-binding;Phosphoprotein;Plasmid;Protein biosynthesis;RNA-binding;Reference proteome;	;	;K02358;	EMPTY	EMPTY	EMPTY	Unknown SPECIES	Unknown GENUS	Unknown FAMILY	Unknown ORDER	Unknown CLASS	Unknown PHYLUM	Unknown KINGDOM	Bacteria	Unknown SUBSPECIES	HG4613777;	0.00017948	7.233e-05	0.00018336	0.00017996	0.00030768	0	0	0	5.273e-05	0	3.143e-05	6.901e-05	0.00010323	0.00011271	0.00012373	0.0001718	0	0	0	0.00014645	0	0.00014829	0.00012208	0.00018594
Meta-Protein 12552	BLAST_RNT2_HUMAN Ribonuclease T2 OS=Homo sapiens GN=RNASET2 PE=1 SV=2_O00584	3D-structure;Alternative splicing;Complete proteome;Disease mutation;Disulfide bond;Endonuclease;Endoplasmic reticulum;Glycoprotein;Hydrolase;Lysosome;Nuclease;Polymorphism;Reference proteome;Secreted;Signal;	3.1.27.-;	K01166;	UniRef50_O00584	UniRef90_O00584	UniRef100_O00584	Homo sapiens	Homo	Hominidae	Primates	Mammalia	Chordata	Metazoa	Eukaryota	Unknown SUBSPECIES	HG3981167;	7.692e-05	7.233e-05	0.00029797	0.00014997	0.00047862	0.000303	0.00019277	0.00034446	7.909e-05	0	6.286e-05	0.00027602	0.00020646	0	0.00022272	0.00011453	0.00011685	0	0.00044731	0.00032219	2.735e-05	0	2.442e-05	0
Meta-Protein 10288	BLAST_KV621_HUMAN Immunoglobulin kappa variable 6-21 OS=Homo sapiens GN=IGKV6-21 PE=3 SV=1_A0A0C4DH24	Adaptive immunity;Cell membrane;Complete proteome;Disulfide bond;Immunity;Immunoglobulin V region;Immunoglobulin domain;Membrane;Polymorphism;Reference proteome;Secreted;Signal;	;	;	UniRef50_A0A0A0MT36	UniRef90_A0A0A0MT36	UniRef100_A0A0C4DH24	Homo sapiens	Homo	Hominidae	Primates	Mammalia	Chordata	Metazoa	Eukaryota	Unknown SUBSPECIES	HG1626851;	5.128e-05	9.644e-05	4.584e-05	5.999e-05	0.00010256	0.0001515	0.00011015	2.65e-05	7.909e-05	0.0002206	9.429e-05	0.00020702	0.00012904	0.00014089	4.949e-05	5.727e-05	0.00011685	5.809e-05	5.591e-05	0.00014645	2.735e-05	0.00019772	7.325e-05	0.00015495
Meta-Protein 25213	BLAST_Y6545_BACAN Uncharacterized cell wall amidase pXO2-42/BXB0045/GBAA_pXO2_0045 OS=Bacillus anthracis GN=pXO2-42 PE=3 SV=2_Q9RMZ0	Cell wall;Direct protein sequencing;Glycoprotein;Repeat;S-layer;Secreted;Signal;	;	;	UniRef50_P22258	UniRef90_P22258	UniRef100_P22258	Thermoanaerobacter kivui	Thermoanaerobacter	Thermoanaerobacteraceae	Thermoanaerobacterales	Clostridia	Firmicutes	Unknown KINGDOM	Bacteria	Unknown SUBSPECIES	HG5550650;	0	0	0.00013752	5.999e-05	0	3.787e-05	0	0	0.00015818	0	0	0	0.00018065	0	2.475e-05	0	0	0.00180065	0	0	0	0	0	0.00027891
Meta-Protein 15317	BLAST_SHPS1_HUMAN Tyrosine-protein phosphatase non-receptor type substrate 1 OS=Homo sapiens GN=SIRPA PE=1 SV=2_P78324	3D-structure;Alternative splicing;Cell adhesion;Complete proteome;Direct protein sequencing;Disulfide bond;Glycoprotein;Immunoglobulin domain;Membrane;Phosphoprotein;Polymorphism;Reference proteome;Repeat;SH3-binding;Signal;Transmembrane;Transmembrane helix;	;	;K06551;	EMPTY	EMPTY	EMPTY	Unknown SPECIES	Unknown GENUS	Unknown FAMILY	Unknown ORDER	Mammalia	Chordata	Metazoa	Eukaryota	Unknown SUBSPECIES	HG5073988;	0.0001282	0.00021699	0	0.00011998	0.00034187	0.00011362	0.000358	0.00034446	0.00013182	0	0.00012572	0.00034503	0	0	0	2.863e-05	0.00035055	0	8.387e-05	8.787e-05	5.47e-05	0	0	0
Meta-Protein 13368	BLAST_KNG1_HUMAN Kininogen-1 OS=Homo sapiens GN=KNG1 PE=1 SV=2_P01042	3D-structure;Alternative splicing;Blood coagulation;Complete proteome;Direct protein sequencing;Disulfide bond;Glycoprotein;Hemostasis;Hydroxylation;Inflammatory response;Phosphoprotein;Polymorphism;Protease inhibitor;Pyrrolidone carboxylic acid;Reference proteome;Repeat;Secreted;Signal;Thiol protease inhibitor;Vasoactive;Vasodilator;	;	;K03898;	EMPTY	EMPTY	EMPTY	Unknown SPECIES	Unknown GENUS	Unknown FAMILY	Unknown ORDER	Mammalia	Chordata	Metazoa	Eukaryota	Unknown SUBSPECIES	HG5316500;	0.0002564	0.00012055	0	0	6.837e-05	0	0.00041308	0.00045045	2.636e-05	0	0.00012572	0.00020702	0	0	0	0	0.0006232	0	0	0.00011716	0	0	0	0
Meta-Protein 15180	BLAST_G3P_CAVPO Glyceraldehyde-3-phosphate dehydrogenase (Fragment) OS=Cavia porcellus GN=GAPDH PE=2 SV=2_P70685	3D-structure;ADP-ribosylation;Acetylation;Alternative splicing;Apoptosis;Complete proteome;Cytoplasm;Cytoskeleton;Direct protein sequencing;Glycolysis;Isopeptide bond;Membrane;Methylation;NAD;Nucleus;Oxidation;Oxidoreductase;Phosphoprotein;Polymorphism;Reference proteome;S-nitrosylation;Transferase;Translation regulation;Ubl conjugation;	1.2.1.12;2.6.99.-;	K00134;	UniRef50_P04406	UniRef90_P04406	UniRef100_P04406	Homo sapiens	Homo	Hominidae	Primates	Mammalia	Chordata	Metazoa	Eukaryota	Unknown SUBSPECIES	HG4159889;	0.00023076	7.233e-05	0.0001146	0.00011998	3.419e-05	3.787e-05	0.00022031	0.00063593	0.00010545	0.00025212	0.00012572	0.00013801	0	0	9.899e-05	0.00022906	0	0.00023234	5.591e-05	0.00032219	0.00016409	0.00012357	9.766e-05	0.00018594
Meta-Protein 16162	BLAST_RUBY_PORGI Rubrerythrin OS=Porphyromonas gingivalis (strain ATCC BAA-308 / W83) GN=rbr PE=2 SV=1_Q9AGG3	Complete proteome;Cytoplasm;Electron transport;Iron;Metal-binding;Reference proteome;Transport;	;	;	UniRef50_Q9AGG3	UniRef90_Q9AGG3	UniRef100_Q9AGG3	Porphyromonas gingivalis	Porphyromonas	Porphyromonadaceae	Bacteroidales	Bacteroidia	Bacteroidetes	Unknown KINGDOM	Bacteria	Porphyromonas gingivalis W83	HG2601751;	0.0001282	0.00012055	0.00020628	0	0	0	8.262e-05	0	0.00013182	0.00025212	0	0	0.00041292	0	0.00017323	0.00020043	0	0	0	0.00014645	0.00027349	0.00027186	0	0.00043385
Meta-Protein 133	BLAST_EFTM_ARATH Elongation factor Tu, mitochondrial OS=Arabidopsis thaliana GN=TUFA PE=1 SV=1_Q9ZT91	3D-structure;Acetylation;Alternative splicing;Antibiotic resistance;Cell inner membrane;Cell membrane;Complete proteome;Cytoplasm;Direct protein sequencing;Disease mutation;Elongation factor;GTP-binding;Membrane;Methylation;Mitochondrion;Nucleotide-binding;Phosphoprotein;Plasmid;Primary mitochondrial disease;Protein biosynthesis;RNA-binding;Reference proteome;Ribonucleoprotein;Ribosomal protein;Transit peptide;rRNA-binding;	;	;K02358;K02890;	EMPTY	EMPTY	EMPTY	Unknown SPECIES	Unknown GENUS	Unknown FAMILY	Unknown ORDER	Unknown CLASS	Unknown PHYLUM	Unknown KINGDOM	Unknown SUPERKINGDOM	Unknown SUBSPECIES	HG4911240;HG4895044;HG3806524;A4FPM7;HG4642649;HG4613024;HG4615275;Q5YPG4;Q7TT91;HG4617289;	0.00023076	0.00019288	4.584e-05	0.00032993	0.00047862	3.787e-05	0.00024785	0	2.636e-05	0.00012606	6.286e-05	0.00027602	0.00020646	5.636e-05	7.424e-05	8.59e-05	0	8.713e-05	5.591e-05	5.858e-05	5.47e-05	0.00022243	9.766e-05	9.297e-05
Meta-Protein 14625	BLAST_BTUB_PHOPR Vitamin B12 transporter BtuB OS=Photobacterium profundum (strain SS9) GN=btuB PE=3 SV=1_Q6LLU3	Cell outer membrane;Complete proteome;Ion transport;Membrane;Porin;Reference proteome;Signal;TonB box;Transmembrane;Transmembrane beta strand;Transport;	;	K16092;	UniRef50_Q6LLU3	UniRef90_Q6LLU3	UniRef100_Q6LLU3	Photobacterium profundum	Photobacterium	Vibrionaceae	Vibrionales	Gammaproteobacteria	Proteobacteria	Unknown KINGDOM	Bacteria	Photobacterium profundum SS9	HG3676482;	0.00015384	0.00021699	4.584e-05	0.00017996	0.00023931	7.575e-05	0.00011015	7.949e-05	7.909e-05	0.00012606	9.429e-05	0.00020702	0.00015485	8.454e-05	0	0.00014316	0.0002337	8.713e-05	0.00025161	0.00011716	0.00010939	0.00014829	9.766e-05	0.00021693
Meta-Protein 10039	BLAST_Y966_METJA Uncharacterized protein MJ0966 OS=Methanocaldococcus jannaschii (strain ATCC 43067 / DSM 2661 / JAL-1 / JCM 10045 / NBRC 100440) GN=MJ0966 PE=4 SV=1_Q58376	4Fe-4S;Complete proteome;Iron;Iron-sulfur;Metal-binding;Reference proteome;S-adenosyl-L-methionine;	;	;	UniRef50_Q58376	UniRef90_Q58376	UniRef100_Q58376	Methanocaldococcus jannaschii	Methanocaldococcus	Methanocaldococcaceae	Methanococcales	Methanococci	Euryarchaeota	Unknown KINGDOM	Archaea	Methanocaldococcus jannaschii DSM 2661	HG5274363;	0.00010256	4.822e-05	6.876e-05	8.998e-05	0.00010256	7.575e-05	0.00013769	0	0.00050091	9.454e-05	0.00018858	6.901e-05	7.742e-05	2.818e-05	0	0.00014316	0.00011685	0.00011617	5.591e-05	0.00014645	0.00027349	2.471e-05	0.00017091	9.297e-05
Meta-Protein 8545	BLAST_ADDA_LACP7 ATP-dependent helicase/nuclease subunit A OS=Lachnoclostridium phytofermentans (strain ATCC 700394 / DSM 18823 / ISDg) GN=addA PE=3 SV=1_A9KTE6	ATP-binding;Complete proteome;DNA damage;DNA repair;DNA-binding;Exonuclease;Helicase;Hydrolase;Nuclease;Nucleotide-binding;Reference proteome;	3.1.-.-;3.6.4.12;	K16898;	UniRef50_A9KTE6	UniRef90_A9KTE6	UniRef100_A9KTE6	Clostridium phytofermentans	Clostridium	Clostridiaceae	Clostridiales	Clostridia	Firmicutes	Unknown KINGDOM	Bacteria	Clostridium phytofermentans ISDg	HG5165384;	7.692e-05	4.822e-05	0	0	0	0	2.754e-05	0.00201378	0	6.303e-05	0.00015715	0	0	0	0	0	3.895e-05	0	0	8.787e-05	0	0	0	0
Meta-Protein 271	BLAST_EFTU_CAMJ8 Elongation factor Tu OS=Campylobacter jejuni subsp. jejuni serotype O:6 (strain 81116 / NCTC 11828) GN=tuf PE=3 SV=1_A8FKQ5	3D-structure;Acetylation;Antibiotic resistance;Cell inner membrane;Cell membrane;Chloroplast;Complete proteome;Cyanelle;Cytoplasm;Direct protein sequencing;Elongation factor;GTP-binding;Membrane;Methylation;Mitochondrion;Nucleotide-binding;Phosphoprotein;Plasmid;Plastid;Protein biosynthesis;RNA-binding;Reference proteome;	;	;K02358;	UniRef50_Q5SHN6	UniRef90_B0SAF6	UniRef100_B0SAF6	Unknown SPECIES	Unknown GENUS	Unknown FAMILY	Unknown ORDER	Unknown CLASS	Unknown PHYLUM	Unknown KINGDOM	Unknown SUPERKINGDOM	Unknown SUBSPECIES	HG4684969;HG4624108;B0SSH9;HG4614968;	0.00030768	7.233e-05	4.584e-05	0.00029994	0.00013675	7.575e-05	0	0	7.909e-05	0.00018909	3.143e-05	0.00010351	0.00018065	2.818e-05	4.949e-05	0.00014316	0.00011685	0.00011617	2.796e-05	0.00020503	0.00010939	0.00014829	0.00019533	3.099e-05
Meta-Protein 30369	Metagenome Unknown							Unknown SPECIES	Unknown GENUS	Unknown FAMILY	Unknown ORDER	Unknown CLASS	Unknown PHYLUM	Unknown KINGDOM	Unknown SUPERKINGDOM	Unknown SUBSPECIES	HG3596471;	0	2.411e-05	0.00016044	0.00020996	0	7.575e-05	5.508e-05	0	0.00121273	6.303e-05	0.00050288	0.00020702	0	5.636e-05	9.899e-05	8.59e-05	0	0.00023234	0.00016774	0.00014645	0.00021879	4.943e-05	0.00043949	0.00018594
Meta-Protein 766	BLAST_TNSC_ECOLX Transposon Tn7 transposition protein TnsC OS=Escherichia coli GN=tnsC PE=1 SV=2_P05846	3D-structure;ATP-binding;Coiled coil;Complete proteome;Cytoplasm;DNA recombination;DNA-binding;Direct protein sequencing;Disease mutation;Disulfide bond;Ectodermal dysplasia;Epidermolysis bullosa;Immunity;Innate immunity;Intermediate filament;Isopeptide bond;Keratin;Methylation;Nucleotide-binding;Nucleus;Palmoplantar keratoderma;Phosphoprotein;Plasmid;Polymorphism;Reference proteome;Transposable element;Transposition;Ubl conjugation;	;	;K07604;	UniRef50_P05846	UniRef90_P05846	UniRef100_P05846	Unknown SPECIES	Unknown GENUS	Unknown FAMILY	Unknown ORDER	Unknown CLASS	Unknown PHYLUM	Unknown KINGDOM	Unknown SUPERKINGDOM	Unknown SUBSPECIES	HG5058941;HG4966842;	2.564e-05	4.822e-05	4.584e-05	0	0.00010256	0.00083324	0	0	0	0.00025212	0	6.901e-05	0.00010323	0.00016907	0	0	0.00011685	0.00011617	2.796e-05	8.787e-05	0	0	0	0.00015495
Meta-Protein 12024	BLAST_YHFE_BACSU Putative aminopeptidase YhfE OS=Bacillus subtilis (strain 168) GN=yhfE PE=3 SV=1_O07603	Aminopeptidase;Complete proteome;Hydrolase;Metal-binding;Metalloprotease;Protease;Reference proteome;	3.4.11.-;	;	UniRef50_O07603	UniRef90_O07603	UniRef100_O07603	Bacillus subtilis subsp. subtilis str. 168	Bacillus	Bacillaceae	Bacillales	Bacilli	Firmicutes	Unknown KINGDOM	Bacteria	Bacillus subtilis subsp. subtilis	HG4401914;	0.00015384	0.00019288	9.168e-05	2.999e-05	0.00020512	0.00018937	0.00019277	7.949e-05	7.909e-05	9.454e-05	0.00012572	0.00024152	0.00012904	5.636e-05	9.899e-05	8.59e-05	7.79e-05	0.00014521	0.00013979	5.858e-05	0.00016409	7.414e-05	4.883e-05	6.198e-05
Meta-Protein 88306	BLAST_OMP32_DELAC Outer membrane porin protein 32 OS=Delftia acidovorans GN=omp32 PE=1 SV=1_P24305	Cell outer membrane;Complete proteome;Direct protein sequencing;Ion transport;Membrane;Porin;Reference proteome;Signal;Transmembrane;Transmembrane beta strand;Transport;	;	;	UniRef50_Q04064	UniRef90_Q04064	UniRef100_Q04064	Bordetella pertussis	Bordetella	Alcaligenaceae	Burkholderiales	Betaproteobacteria	Proteobacteria	Unknown KINGDOM	Bacteria	Bordetella pertussis Tohama I	HG4450848;	0	0	0	0	0.00030768	0.00068174	0	0	0	0.0002206	0	0	0	0	0	0	0	0.00249768	0	0	0	0.00032129	0	0
Meta-Protein 480	BLAST_RL6_LACP7 50S ribosomal protein L6 OS=Lachnoclostridium phytofermentans (strain ATCC 700394 / DSM 18823 / ISDg) GN=rplF PE=3 SV=1_A9KJH9	Complete proteome;RNA-binding;Reference proteome;Ribonucleoprotein;Ribosomal protein;rRNA-binding;	;	K02933;	UniRef50_P46898	EMPTY	EMPTY	Unknown SPECIES	Unknown GENUS	Unknown FAMILY	Unknown ORDER	Clostridia	Firmicutes	Unknown KINGDOM	Bacteria	Unknown SUBSPECIES	HG2900941;HG2426813;	5.128e-05	7.233e-05	0.00013752	0.00017996	0.00010256	0	0	0	0.00021091	0.00018909	6.286e-05	0	0.00010323	0.00014089	0.00022272	5.727e-05	0.0003895	0.00017426	5.591e-05	0.00014645	0.00013674	0.00014829	7.325e-05	6.198e-05
Meta-Protein 935	BLAST_RS11_LACP7 30S ribosomal protein S11 OS=Lachnoclostridium phytofermentans (strain ATCC 700394 / DSM 18823 / ISDg) GN=rpsK PE=3 SV=1_A9KJG8	Complete proteome;RNA-binding;Reference proteome;Ribonucleoprotein;Ribosomal protein;rRNA-binding;	;	K02948;	EMPTY	EMPTY	EMPTY	Unknown SPECIES	Unknown GENUS	Unknown FAMILY	Unknown ORDER	Unknown CLASS	Firmicutes	Unknown KINGDOM	Bacteria	Unknown SUBSPECIES	HG2010728;HG0498833;	5.128e-05	7.233e-05	0.00016044	0.00020996	0	0	0	0	0.00015818	0.0002206	9.429e-05	0	0.00018065	0.00016907	0.00024747	0.00011453	0.0003895	0.00011617	8.387e-05	0.00011716	8.205e-05	0.000173	9.766e-05	0.00012396
Meta-Protein 10040	BLAST_HIS8_BACFR Histidinol-phosphate aminotransferase OS=Bacteroides fragilis (strain YCH46) GN=hisC PE=3 SV=1_Q64RE8	Amino-acid biosynthesis;Aminotransferase;Complete proteome;Histidine biosynthesis;Pyridoxal phosphate;Transferase;	2.6.1.9;	K00817;	UniRef50_A6GY79	UniRef90_Q5LAZ9	UniRef100_Q64RE8	Bacteroides fragilis	Bacteroides	Bacteroidaceae	Bacteroidales	Bacteroidia	Bacteroidetes	Unknown KINGDOM	Bacteria	Bacteroides fragilis YCH46	HG2808525;	0.00010256	4.822e-05	6.876e-05	8.998e-05	0.00010256	7.575e-05	0.00013769	0	0.00047455	9.454e-05	0.00018858	6.901e-05	7.742e-05	2.818e-05	0	0.00014316	0.00011685	0.00011617	5.591e-05	0.00014645	0.00027349	2.471e-05	0.00017091	9.297e-05
Meta-Protein 16850	BLAST_CH60_EUBE2 60 kDa chaperonin OS=Eubacterium eligens (strain ATCC 27750 / VPI C15-48) GN=groL PE=3 SV=1_C4Z3R4	3D-structure;ATP-binding;Chaperone;Complete proteome;Cytoplasm;Direct protein sequencing;Isopeptide bond;Nucleotide-binding;Plasmid;Reference proteome;Secreted;Stress response;Ubl conjugation;	;	;K04077;	EMPTY	EMPTY	EMPTY	Unknown SPECIES	Unknown GENUS	Unknown FAMILY	Unknown ORDER	Unknown CLASS	Unknown PHYLUM	Unknown KINGDOM	Unknown SUPERKINGDOM	Unknown SUBSPECIES	HG5149398;	0.00015384	9.644e-05	6.876e-05	5.999e-05	0	0	0	0	0.00076455	0	0.00015715	0	0.00012904	0.00014089	0.00017323	2.863e-05	3.895e-05	0.00017426	0.00013979	0.00032219	0.00112129	0	0	0.00015495
Meta-Protein 112818	Metagenome Unknown							Unknown SPECIES	Unknown GENUS	Unknown FAMILY	Unknown ORDER	Unknown CLASS	Unknown PHYLUM	Unknown KINGDOM	Unknown SUPERKINGDOM	Unknown SUBSPECIES	HG5538175;	0	0	0	0	0	0	0	0	0	0.0027418	0	0	0	0	0	0	0	0	0	0	0	0.00163116	0	0
Meta-Protein 12720	BLAST_EXUR_BACSU Probable HTH-type transcriptional repressor ExuR OS=Bacillus subtilis (strain 168) GN=exuR PE=2 SV=1_Q9JMQ1	Activator;Complete proteome;DNA-binding;Direct protein sequencing;Reference proteome;Repressor;Transcription;Transcription regulation;	;	;	UniRef50_P37947	UniRef90_P37947	UniRef100_P37947	Bacillus subtilis subsp. subtilis str. 168	Bacillus	Bacillaceae	Bacillales	Bacilli	Firmicutes	Unknown KINGDOM	Bacteria	Bacillus subtilis subsp. subtilis	HG1391563;	7.692e-05	0.00012055	2.292e-05	0.00035993	0.00034187	0.00041662	8.262e-05	7.949e-05	2.636e-05	6.303e-05	3.143e-05	0.00034503	0.00018065	0.00011271	0	0.00034359	0.0001558	0	0.00013979	8.787e-05	8.205e-05	0	0	0
Meta-Protein 458	BLAST_KCRM_HUMAN Creatine kinase M-type OS=Homo sapiens GN=CKM PE=1 SV=2_P06732	3D-structure;ATP-binding;Alternative splicing;Complete proteome;Cytoplasm;Direct protein sequencing;Kinase;Membrane;Mitochondrion;Mitochondrion inner membrane;Nitration;Nucleotide-binding;Phosphoprotein;Polymorphism;Reference proteome;Transferase;Transit peptide;	2.7.3.2;	;K00933;	UniRef50_P12277	UniRef90_P24722	UniRef100_P24722	Unknown SPECIES	Unknown GENUS	Unknown FAMILY	Unknown ORDER	Unknown CLASS	Chordata	Metazoa	Eukaryota	Unknown SUBSPECIES	HG4525916;P24722;	2.564e-05	0.00016877	0	0	0	0.00083324	0	0	0	0	0	0	0.00015485	0.00321235	9.899e-05	0	0	0.00023234	0.00053119	2.929e-05	0	0	4.883e-05	0.00034088
Meta-Protein 9034	BLAST_ANXA3_HUMAN Annexin A3 OS=Homo sapiens GN=ANXA3 PE=1 SV=3_P12429	3D-structure;Acetylation;Annexin;Calcium;Calcium/phospholipid-binding;Complete proteome;Direct protein sequencing;Phospholipase A2 inhibitor;Phosphoprotein;Polymorphism;Reference proteome;Repeat;	;	K17089;	EMPTY	EMPTY	EMPTY	Unknown SPECIES	Unknown GENUS	Unknown FAMILY	Unknown ORDER	Mammalia	Chordata	Metazoa	Eukaryota	Unknown SUBSPECIES	HG4133665;	0.00084613	0.00045809	0	0	0.00010256	0	0.00027538	0.00037096	0	0	0.0003143	6.901e-05	0	0	0	0.0002577	0	0	0	2.929e-05	0.00051962	0	0	0
Meta-Protein 15675	BLAST_GGH_HUMAN Gamma-glutamyl hydrolase OS=Homo sapiens GN=GGH PE=1 SV=2_Q92820	3D-structure;Complete proteome;Glycoprotein;Hydrolase;Lysosome;Polymorphism;Reference proteome;Secreted;Signal;	3.4.19.9;	K01307;	UniRef50_Q92820	UniRef90_Q92820	UniRef100_Q92820	Homo sapiens	Homo	Hominidae	Primates	Mammalia	Chordata	Metazoa	Eukaryota	Unknown SUBSPECIES	HG4094499;	0.00010256	0.00016877	4.584e-05	0.00023995	0.00023931	7.575e-05	0.00011015	0.00034446	0.00026364	6.303e-05	0.00015715	0.00031053	5.162e-05	2.818e-05	2.475e-05	0.0002577	7.79e-05	2.904e-05	8.387e-05	8.787e-05	0.00016409	2.471e-05	0	3.099e-05
Meta-Protein 13203	BLAST_XYNA_THESA Endo-1,4-beta-xylanase A OS=Thermoanaerobacterium saccharolyticum GN=xynA PE=1 SV=1_P36917	Carbohydrate metabolism;Direct protein sequencing;Glycosidase;Hydrolase;Polysaccharide degradation;Repeat;Signal;Xylan degradation;	3.2.1.8;	;	UniRef50_P36917	UniRef90_P36917	UniRef100_P36917	Thermoanaerobacterium saccharolyticum	Thermoanaerobacterium	Thermoanaerobacterales Family III. Incertae Sedis	Thermoanaerobacterales	Clostridia	Firmicutes	Unknown KINGDOM	Bacteria	Unknown SUBSPECIES	HG5389040;	7.692e-05	9.644e-05	9.168e-05	0.00011998	0.00010256	0.00022725	8.262e-05	0	7.909e-05	0.00015757	9.429e-05	0.00013801	7.742e-05	5.636e-05	7.424e-05	8.59e-05	0.00019475	0.00014521	8.387e-05	0.00017574	0.00013674	7.414e-05	2.442e-05	0.00018594
Meta-Protein 27183	BLAST_ENO_PORG3 Enolase OS=Porphyromonas gingivalis (strain ATCC 33277 / DSM 20709 / CIP 103683 / JCM 12257 / NCTC 11834 / 2561) GN=eno PE=3 SV=1_B2RLL7	3D-structure;Complete proteome;Cytoplasm;Direct protein sequencing;Glycolysis;Lyase;Magnesium;Metal-binding;Phosphoprotein;Reference proteome;Secreted;Sporulation;Virulence;	4.2.1.11;	;K01689;	EMPTY	EMPTY	EMPTY	Unknown SPECIES	Unknown GENUS	Unknown FAMILY	Unknown ORDER	Unknown CLASS	Unknown PHYLUM	Unknown KINGDOM	Bacteria	Unknown SUBSPECIES	HG4949571;	0	2.411e-05	0.00071054	0	0	0	0.00024785	0	0.00010545	0	0	0	0.00010323	0	7.424e-05	5.727e-05	0	0	0	0	8.205e-05	2.471e-05	0	9.297e-05
Meta-Protein 580	BLAST_RL2_BACFR 50S ribosomal protein L2 OS=Bacteroides fragilis (strain YCH46) GN=rplB PE=3 SV=1_Q64NL1	Complete proteome;RNA-binding;Reference proteome;Ribonucleoprotein;Ribosomal protein;rRNA-binding;	;	K02886;	UniRef50_P42919	UniRef90_Q3AUW0	UniRef100_Q3AMN3	Unknown SPECIES	Unknown GENUS	Unknown FAMILY	Unknown ORDER	Unknown CLASS	Unknown PHYLUM	Unknown KINGDOM	Bacteria	Unknown SUBSPECIES	HG3703473;Q3AMN3;	0.00010256	9.644e-05	0.00052717	0	0	0	2.754e-05	0	5.273e-05	0	0	0	0.00010323	0	0.00044545	2.863e-05	0	0	0	8.787e-05	0.00016409	0.00014829	0	6.198e-05
Meta-Protein 10243	Metagenome Unknown							Unknown SPECIES	Unknown GENUS	Unknown FAMILY	Unknown ORDER	Unknown CLASS	Unknown PHYLUM	Unknown KINGDOM	Unknown SUPERKINGDOM	Unknown SUBSPECIES	HG0145143;	0.00020512	0.00016877	0.0001146	0.00026995	0.00010256	0.00018937	0.00011015	0	0.00013182	0.00025212	9.429e-05	0.00013801	5.162e-05	0.00014089	4.949e-05	0.00022906	0.00011685	2.904e-05	5.591e-05	8.787e-05	0.00032818	0	2.442e-05	3.099e-05
Meta-Protein 17306	BLAST_PHOR_ECOLI Phosphate regulon sensor protein PhoR OS=Escherichia coli (strain K12) GN=phoR PE=1 SV=1_P08400	ATP-binding;Cell inner membrane;Cell membrane;Complete proteome;Kinase;Membrane;Nucleotide-binding;Phosphate transport;Phosphoprotein;Reference proteome;Transferase;Transmembrane;Transmembrane helix;Transport;Two-component regulatory system;	2.7.13.3;	;K07636;	UniRef50_P08400	EMPTY	EMPTY	Unknown SPECIES	Unknown GENUS	Enterobacteriaceae	Enterobacteriales	Gammaproteobacteria	Proteobacteria	Unknown KINGDOM	Bacteria	Unknown SUBSPECIES	HG4617388;	0.00017948	0.00021699	6.876e-05	5.999e-05	0.00037606	0.00018937	0.00016523	0.00023847	2.636e-05	0.0002206	0.00012572	0.00041404	5.162e-05	5.636e-05	2.475e-05	5.727e-05	0.00042845	0	8.387e-05	0.00014645	0.00013674	0	0	0
Meta-Protein 14935	BLAST_PRG3_HUMAN Proteoglycan 3 OS=Homo sapiens GN=PRG3 PE=1 SV=2_Q9Y2Y8	Complete proteome;Disulfide bond;Lectin;Polymorphism;Reference proteome;Signal;	;	;	UniRef50_Q9Y2Y8	UniRef90_Q9Y2Y8	UniRef100_Q9Y2Y8	Homo sapiens	Homo	Hominidae	Primates	Mammalia	Chordata	Metazoa	Eukaryota	Unknown SUBSPECIES	HG3082686;	0.00010256	0.0002411	6.876e-05	8.998e-05	0.00013675	0.00011362	5.508e-05	0.00010599	2.636e-05	0.00040969	0.00012572	0.00013801	0.00054196	8.454e-05	7.424e-05	8.59e-05	7.79e-05	5.809e-05	5.591e-05	0.00014645	0.00010939	7.414e-05	7.325e-05	0
Meta-Protein 1358	BLAST_COOS1_METAC Carbon monoxide dehydrogenase 1 OS=Methanosarcina acetivorans (strain ATCC 35395 / DSM 2834 / JCM 12185 / C2A) GN=cooS1 PE=3 SV=1_Q8TKW2	4Fe-4S;Complete proteome;Iron;Iron-sulfur;Metal-binding;Nickel;Oxidoreductase;Reference proteome;	1.2.7.4;	K00198;	UniRef50_Q8TKW2	UniRef90_Q8TKW2	EMPTY	Unknown SPECIES	Methanosarcina	Methanosarcinaceae	Methanosarcinales	Methanomicrobia	Euryarchaeota	Unknown KINGDOM	Archaea	Unknown SUBSPECIES	HG5298924;HG5297993;	0	2.411e-05	6.876e-05	0.00065987	0	0.0001515	0	0	0.00029	0.00103999	0	0	0.00077423	0	0	0.00011453	3.895e-05	0.00014521	8.387e-05	0	2.735e-05	0.00061786	0.00056156	0.00015495
Meta-Protein 55183	11SB_CUCMA 11S globulin subunit beta OS=Cucurbita maxima PE=1 SV=1	3D-structure;Direct protein sequencing;Disulfide bond;Magnesium;Metal-binding;Pyrrolidone carboxylic acid;Seed storage protein;Signal;Storage protein;	;	;	UniRef50_P13744	UniRef90_P13744	UniRef100_P13744	Cucurbita maxima	Cucurbita	Cucurbitaceae	Cucurbitales	Unknown CLASS	Streptophyta	Viridiplantae	Eukaryota	Unknown SUBSPECIES	P13744;	0	0	0	0	0	0	0	0	0	0	0.00015715	0	0	0	0	0	0	0	0	0	0	0.00197716	0	0
Meta-Protein 9144	BLAST_INLJ_LISMO Internalin-J OS=Listeria monocytogenes serovar 1/2a (strain ATCC BAA-679 / EGD-e) GN=inlJ PE=1 SV=1_Q8Y3L4	3D-structure;Cell wall;Complete proteome;Leucine-rich repeat;Peptidoglycan-anchor;Reference proteome;Repeat;Secreted;Signal;Virulence;	;	;	UniRef50_Q8Y3L4	UniRef90_Q8Y3L4	UniRef100_Q8Y3L4	Listeria monocytogenes	Listeria	Listeriaceae	Bacillales	Bacilli	Firmicutes	Unknown KINGDOM	Bacteria	Listeria monocytogenes EGD-e	HG4536057;	7.692e-05	4.822e-05	4.584e-05	8.998e-05	0.00030768	7.575e-05	0.00027538	0.00021198	2.636e-05	6.303e-05	0.00015715	0.00027602	2.581e-05	5.636e-05	2.475e-05	8.59e-05	0.00027265	0	0.00011183	0.00011716	5.47e-05	0	2.442e-05	0
Meta-Protein 11244	OVALY_CHICK Ovalbumin-related protein Y OS=Gallus gallus GN=SERPINB14B PE=1 SV=1	Complete proteome;Direct protein sequencing;Disulfide bond;Glycoprotein;Proteoglycan;Reference proteome;Secreted;	;	;	UniRef50_P01012	UniRef90_P01014	UniRef100_P01014	Gallus gallus	Gallus	Phasianidae	Galliformes	Aves	Chordata	Metazoa	Eukaryota	Unknown SUBSPECIES	P01014;	0.00041025	0	9.168e-05	0	0	0	0	0	0	6.303e-05	0	0	0	0	0	0	0	0.00148118	5.591e-05	0.00026361	2.735e-05	2.471e-05	9.766e-05	0
Meta-Protein 12020	BLAST_CBL_BACSU Cystathionine beta-lyase PatB OS=Bacillus subtilis (strain 168) GN=patB PE=1 SV=1_Q08432	Amino-acid biosynthesis;Complete proteome;Lyase;Methionine biosynthesis;Pyridoxal phosphate;Reference proteome;	4.4.1.8;	K14155;	UniRef50_Q08432	UniRef90_Q08432	UniRef100_Q08432	Bacillus subtilis subsp. subtilis str. 168	Bacillus	Bacillaceae	Bacillales	Bacilli	Firmicutes	Unknown KINGDOM	Bacteria	Bacillus subtilis subsp. subtilis	HG4593986;	0.0001282	0.00016877	6.876e-05	5.999e-05	0.00020512	0.0001515	0.00016523	7.949e-05	0.00010545	0.00012606	0.00012572	0.00024152	7.742e-05	2.818e-05	4.949e-05	0.00014316	3.895e-05	0.00017426	0.00016774	8.787e-05	0.00016409	7.414e-05	7.325e-05	9.297e-05
Meta-Protein 15700	BLAST_ENO_STRTD Enolase OS=Streptococcus thermophilus (strain ATCC BAA-491 / LMD-9) GN=eno PE=3 SV=1_Q03LI0	3D-structure;Complete proteome;Cytoplasm;Direct protein sequencing;Glycolysis;Lyase;Magnesium;Metal-binding;Phosphoprotein;Reference proteome;Secreted;Sporulation;Virulence;	4.2.1.11;	;K01689;	EMPTY	EMPTY	EMPTY	Unknown SPECIES	Unknown GENUS	Unknown FAMILY	Unknown ORDER	Unknown CLASS	Unknown PHYLUM	Unknown KINGDOM	Bacteria	Unknown SUBSPECIES	HG4801909;	0.00023076	9.644e-05	9.168e-05	0.00035993	0	0.0001515	0	0	2.636e-05	0.00025212	0.00015715	0.00034503	0.00023227	2.818e-05	0	0	0	0.00026138	0.00016774	0	5.47e-05	0.00042015	0.00073248	6.198e-05
Meta-Protein 16064	BLAST_G3P_CLOPA Glyceraldehyde-3-phosphate dehydrogenase OS=Clostridium pasteurianum GN=gap PE=1 SV=1_Q59309	Cytoplasm;Direct protein sequencing;Glycolysis;NAD;Nucleotide-binding;Oxidoreductase;	1.2.1.12;	;	UniRef50_P0C0G6	UniRef90_O52631	UniRef100_Q59309	Clostridium pasteurianum	Clostridium	Clostridiaceae	Clostridiales	Clostridia	Firmicutes	Unknown KINGDOM	Bacteria	Unknown SUBSPECIES	HG4351493;	0.0001282	7.233e-05	0.00022921	0	3.419e-05	0	0	0	0.00042182	0.00040969	0.00015715	0	7.742e-05	5.636e-05	0.00017323	0.00014316	3.895e-05	0.00014521	5.591e-05	8.787e-05	0.00021879	0.00049429	0.00019533	6.198e-05
Meta-Protein 3195	BLAST_RL4_BACV8 50S ribosomal protein L4 OS=Bacteroides vulgatus (strain ATCC 8482 / DSM 1447 / JCM 5826 / NBRC 14291 / NCTC 11154) GN=rplD PE=3 SV=1_A6KYJ4	Complete proteome;RNA-binding;Reference proteome;Ribonucleoprotein;Ribosomal protein;rRNA-binding;	;	K02926;	UniRef50_Q8A477	UniRef90_A6KYJ4	UniRef100_A6KYJ4	Bacteroides vulgatus	Bacteroides	Bacteroidaceae	Bacteroidales	Bacteroidia	Bacteroidetes	Unknown KINGDOM	Bacteria	Bacteroides vulgatus ATCC 8482	HG2855212;HG2192692;HG2851319;	0	0	0.00020628	0	0	0	0	0	0	0	0	0	0	0	0.0004207	0	0	0	0	0	0	0	0.00017091	0
Meta-Protein 47282	BLAST_OMP40_PORGI Outer membrane protein 40 OS=Porphyromonas gingivalis (strain ATCC BAA-308 / W83) GN=PG_0694 PE=1 SV=1_Q9S3R8	Cell outer membrane;Complete proteome;Direct protein sequencing;Disulfide bond;Membrane;Pyrrolidone carboxylic acid;Reference proteome;Signal;Transmembrane;Transmembrane beta strand;	;	;	UniRef50_Q9S3R8	UniRef90_Q9S3R8	UniRef100_Q9S3R8	Porphyromonas gingivalis	Porphyromonas	Porphyromonadaceae	Bacteroidales	Bacteroidia	Bacteroidetes	Unknown KINGDOM	Bacteria	Porphyromonas gingivalis W83	HG4578378;	0	0	0.00036673	0	0	0	0	0	0	0	0	0	0	0	0.00019798	0	0	0	0	0	0	0	0.00104988	0
Meta-Protein 93	EFTU_KINRD Elongation factor Tu OS=Kineococcus radiotolerans (strain ATCC BAA-149 / DSM 14245 / SRS30216) GN=tuf PE=3 SV=1	3D-structure;Acetylation;Antibiotic resistance;Cell inner membrane;Cell membrane;Complete proteome;Cytoplasm;Direct protein sequencing;Elongation factor;GTP-binding;Membrane;Methylation;Mitochondrion;Nucleotide-binding;Phosphoprotein;Protein biosynthesis;RNA-binding;Reference proteome;	;	;K02358;	UniRef50_P33166	UniRef90_A6W5T5	UniRef100_A6W5T5	Unknown SPECIES	Unknown GENUS	Unknown FAMILY	Unknown ORDER	Unknown CLASS	Unknown PHYLUM	Unknown KINGDOM	Unknown SUPERKINGDOM	Unknown SUBSPECIES	A6W5T5;HG4709381;	0.00020512	2.411e-05	4.584e-05	0.00014997	0	0	0	0	0.00015818	0.00025212	0	0.00010351	0.000671	0	0	2.863e-05	0	0.00031947	0	0.00014645	5.47e-05	0.000173	0	0.00012396
Meta-Protein 15748	BLAST_MAGE1_MACFA Melanoma-associated antigen E1 OS=Macaca fascicularis GN=MAGEE1 PE=2 SV=1_Q9BE18	Cell membrane;Cytoplasm;Membrane;Nucleus;Repeat;Tumor antigen;Ubl conjugation pathway;	;	;	UniRef50_Q9HCI5	UniRef90_Q9HCI5	UniRef100_Q9BE18	Macaca fascicularis	Macaca	Cercopithecidae	Primates	Mammalia	Chordata	Metazoa	Eukaryota	Unknown SUBSPECIES	HG5578948;	0.00010256	0.00012055	4.584e-05	0.00023995	0.00020512	0.00018937	0.00011015	0.00018548	0.00015818	0.00015757	0.00012572	0.00020702	0.00010323	0.00011271	7.424e-05	0.0002577	0.0002337	2.904e-05	0.00013979	0.00014645	8.205e-05	2.471e-05	4.883e-05	0
Meta-Protein 14188	BLAST_MGA_HUMAN Maltase-glucoamylase, intestinal OS=Homo sapiens GN=MGAM PE=1 SV=5_O43451	3D-structure;Cell membrane;Complete proteome;Direct protein sequencing;Disease mutation;Disulfide bond;Glycogen storage disease;Glycoprotein;Glycosidase;Hydrolase;Lysosome;Membrane;Multifunctional enzyme;Phosphoprotein;Polymorphism;Reference proteome;Repeat;Signal;Signal-anchor;Sulfation;Transmembrane;Transmembrane helix;	3.2.1.10;3.2.1.20;3.2.1.3;3.2.1.48;	;K01203;K12047;K12316;	EMPTY	EMPTY	EMPTY	Unknown SPECIES	Unknown GENUS	Unknown FAMILY	Unknown ORDER	Mammalia	Chordata	Metazoa	Eukaryota	Unknown SUBSPECIES	HG5600016;	0.0001282	9.644e-05	0.00016044	2.999e-05	0.00013675	0.0001515	0.00030292	0	0.00018455	6.303e-05	9.429e-05	0.00013801	7.742e-05	0	0.00017323	5.727e-05	7.79e-05	0.00023234	0.00030753	0.00011716	0.00013674	7.414e-05	7.325e-05	0.00012396
Meta-Protein 9791	Metagenome Unknown							Unknown SPECIES	Unknown GENUS	Unknown FAMILY	Unknown ORDER	Unknown CLASS	Unknown PHYLUM	Unknown KINGDOM	Unknown SUPERKINGDOM	Unknown SUBSPECIES	HG5047324;	5.128e-05	0.00019288	6.876e-05	0.00044991	0.00020512	0.00011362	8.262e-05	5.299e-05	0.00031636	0.00028363	0.00022001	0.00013801	2.581e-05	8.454e-05	4.949e-05	0.00045812	0	0	2.796e-05	8.787e-05	0.00030083	4.943e-05	2.442e-05	0
Meta-Protein 2887	BLAST_OPRM_PSEAE Outer membrane protein OprM OS=Pseudomonas aeruginosa (strain ATCC 15692 / DSM 22644 / CIP 104116 / JCM 14847 / LMG 12228 / 1C / PRS 101 / PAO1) GN=oprM PE=1 SV=2_Q51487	3D-structure;ATP-binding;Acetylation;Alternative initiation;Alternative splicing;Antibiotic resistance;Cell membrane;Cell outer membrane;Chaperone;Chloroplast;Coiled coil;Competence;Complete proteome;Cytoplasm;Direct protein sequencing;Hydrolase;Isopeptide bond;Lipoprotein;Membrane;Metal-binding;Mitochondrion;Nucleotide-binding;Nucleus;Palmitate;Phosphoprotein;Plastid;Protein transport;Reference proteome;Repeat;Repressor;Signal;Stress response;Transcription;Transcription regulation;Transit peptide;Transmembrane;Transmembrane beta strand;Transport;Ubl conjugation;Virulence;Zinc;Zinc-finger;	;3.6.1.3;	;K03694;K03695;K03696;K03697;K18139;	UniRef50_Q51487	UniRef90_Q51487	UniRef100_Q51487	Unknown SPECIES	Unknown GENUS	Unknown FAMILY	Unknown ORDER	Unknown CLASS	Unknown PHYLUM	Unknown KINGDOM	Unknown SUPERKINGDOM	Unknown SUBSPECIES	HG4933566;HG5483819;HG4932142;HG4947780;	0	0	0.00025213	2.999e-05	0	0	0	0	0	0	0	0	0	0	0.00051969	0	3.895e-05	5.809e-05	2.796e-05	2.929e-05	0	0	0.00075689	6.198e-05
Meta-Protein 9897	MUC5B_CHICK Mucin-5B OS=Gallus gallus GN=MUC5B PE=1 SV=1	Complete proteome;Disulfide bond;Glycoprotein;Reference proteome;Repeat;Secreted;Signal;	;	;	UniRef50_Q98UI9	UniRef90_Q98UI9	UniRef100_Q98UI9	Gallus gallus	Gallus	Phasianidae	Galliformes	Aves	Chordata	Metazoa	Eukaryota	Unknown SUBSPECIES	Q98UI9;	0.00035897	0	9.168e-05	5.999e-05	0	0	0	0	0.00010545	0.00025212	0	0.00013801	0	0	0	0	0	0.0004066	0	0.00032219	0	0.00032129	0.00070806	0
Meta-Protein 14959	BLAST_YLIF_ECOLI Putative lipoprotein YliF OS=Escherichia coli (strain K12) GN=yliF PE=3 SV=1_P75801	Cell membrane;Cellulose biosynthesis;Complete proteome;Membrane;Transmembrane;Transmembrane helix;	;	K21085;	UniRef50_P76330	UniRef90_Q8ZNT5	UniRef100_Q57N14	Salmonella enterica subsp. enterica serovar Choleraesuis str. SC-B67	Salmonella	Enterobacteriaceae	Enterobacteriales	Gammaproteobacteria	Proteobacteria	Unknown KINGDOM	Bacteria	Salmonella enterica subsp. enterica	HG2569469;	0.00017948	0.00021699	9.168e-05	8.998e-05	0.00013675	0.000303	0.00013769	0	5.273e-05	0.00012606	9.429e-05	0.00017251	0.00018065	0.00019725	7.424e-05	8.59e-05	0.00027265	8.713e-05	0.00030753	5.858e-05	8.205e-05	7.414e-05	4.883e-05	0.00018594
Meta-Protein 565	BLAST_HUTH_CLOTE Histidine ammonia-lyase OS=Clostridium tetani (strain Massachusetts / E88) GN=hutH PE=3 SV=1_Q891Q1	3D-structure;Complete proteome;Cytoplasm;Direct protein sequencing;Histidine metabolism;Lyase;Reference proteome;	4.3.1.3;	K01745;	EMPTY	EMPTY	EMPTY	Unknown SPECIES	Unknown GENUS	Unknown FAMILY	Unknown ORDER	Unknown CLASS	Unknown PHYLUM	Unknown KINGDOM	Bacteria	Unknown SUBSPECIES	HG5104304;HG5101389;HG5036578;HG5097856;HG0932406;	0.00043589	0.00091617	0	0	0	0	0	0	0	0	0	0	0.00046454	0	0	0	0	0.00017426	0	0	0	0	4.883e-05	0
Meta-Protein 12399	Metagenome Unknown							Unknown SPECIES	Unknown GENUS	Unknown FAMILY	Unknown ORDER	Unknown CLASS	Unknown PHYLUM	Unknown KINGDOM	Unknown SUPERKINGDOM	Unknown SUBSPECIES	HG3314328;	0.0001282	0.00016877	4.584e-05	0.0004799	0.00010256	0.00022725	0.00013769	5.299e-05	0.00026364	0.0002206	0.00012572	0.00024152	5.162e-05	2.818e-05	2.475e-05	0.00028633	3.895e-05	0	5.591e-05	8.787e-05	0.00027349	4.943e-05	4.883e-05	3.099e-05
Meta-Protein 3696	Metagenome Unknown							Unknown SPECIES	Unknown GENUS	Unknown FAMILY	Unknown ORDER	Unknown CLASS	Unknown PHYLUM	Unknown KINGDOM	Unknown SUPERKINGDOM	Unknown SUBSPECIES	HG5199518;HG5198162;HG5154745;	0	0	4.584e-05	0	0	0	0	0	2.636e-05	0	0	0	0	0	0	0	0	0	0	0	0	0	0	0
Meta-Protein 15501	BLAST_G3P_HUMAN Glyceraldehyde-3-phosphate dehydrogenase OS=Homo sapiens GN=GAPDH PE=1 SV=3_P04406	3D-structure;ADP-ribosylation;Acetylation;Alternative splicing;Apoptosis;Complete proteome;Cytoplasm;Cytoskeleton;Direct protein sequencing;Glycolysis;Isopeptide bond;Membrane;Methylation;NAD;Nucleus;Oxidation;Oxidoreductase;Phosphoprotein;Polymorphism;Reference proteome;S-nitrosylation;Transferase;Translation regulation;Ubl conjugation;	1.2.1.12;2.6.99.-;	;K00134;	EMPTY	EMPTY	EMPTY	Unknown SPECIES	Unknown GENUS	Unknown FAMILY	Unknown ORDER	Unknown CLASS	Chordata	Metazoa	Eukaryota	Unknown SUBSPECIES	HG4222150;	0.00028204	4.822e-05	9.168e-05	0.00011998	6.837e-05	0.00045449	0	7.949e-05	0.00010545	0	9.429e-05	6.901e-05	5.162e-05	0.00042268	0.00019798	0.0001718	7.79e-05	2.904e-05	8.387e-05	0.00023432	0.00016409	0.00014829	0.00019533	0.00021693
Meta-Protein 26632	BLAST_SUSD_BACTN Starch-binding protein SusD OS=Bacteroides thetaiotaomicron (strain ATCC 29148 / DSM 2079 / NCTC 10582 / E50 / VPI-5482) GN=susD PE=1 SV=1_Q8A1G2	3D-structure;Calcium;Carbohydrate metabolism;Cell outer membrane;Complete proteome;Lipoprotein;Membrane;Metal-binding;Palmitate;Reference proteome;Signal;	;	K21572;	UniRef50_Q8A1G2	UniRef90_Q8A1G2	UniRef100_Q8A1G2	Bacteroides thetaiotaomicron	Bacteroides	Bacteroidaceae	Bacteroidales	Bacteroidia	Bacteroidetes	Unknown KINGDOM	Bacteria	Bacteroides thetaiotaomicron VPI-5482	HG5163725;	0	0.00033754	2.292e-05	0	0	0	0	0	0.00131818	0.00135514	0	0	0.00018065	0	0	0	0	0	0	0	0.00114864	0.00138401	0	0
Meta-Protein 14020	BLAST_G3P_CLOAB Glyceraldehyde-3-phosphate dehydrogenase OS=Clostridium acetobutylicum (strain ATCC 824 / DSM 792 / JCM 1419 / LMG 5710 / VKM B-1787) GN=gap PE=1 SV=1_O52631	Cytoplasm;Direct protein sequencing;Glycolysis;NAD;Nucleotide-binding;Oxidoreductase;	1.2.1.12;	;	UniRef50_P0C0G6	UniRef90_O52631	UniRef100_Q59309	Clostridium pasteurianum	Clostridium	Clostridiaceae	Clostridiales	Clostridia	Firmicutes	Unknown KINGDOM	Bacteria	Unknown SUBSPECIES	HG4253773;	0.00010256	9.644e-05	6.876e-05	0.00020996	6.837e-05	7.575e-05	0	0	7.909e-05	0.0002206	0	3.45e-05	0.00012904	0.00016907	0.00014848	0.0002577	0.0003116	0.00014521	0.00011183	8.787e-05	0.00013674	0.00014829	0	6.198e-05
Meta-Protein 8698	BLAST_S10AC_HUMAN Protein S100-A12 OS=Homo sapiens GN=S100A12 PE=1 SV=2_P80511	3D-structure;Antibiotic;Antimicrobial;Calcium;Cell membrane;Complete proteome;Copper;Cytoplasm;Cytoskeleton;Direct protein sequencing;Fungicide;Immunity;Inflammatory response;Innate immunity;Membrane;Metal-binding;Reference proteome;Repeat;Secreted;Zinc;	;	;	UniRef50_P80511	UniRef90_P80511	UniRef100_P80511	Homo sapiens	Homo	Hominidae	Primates	Mammalia	Chordata	Metazoa	Eukaryota	Unknown SUBSPECIES	HG0963472;	0.00028204	0.00019288	0	0.00026995	0	0	0.00024785	0.00034446	0.00013182	0.00018909	0.00069145	0.00037953	0	0	0	0.00037223	0	0	0	0	0.00043758	0	0	0
Meta-Protein 10246	BLAST_MOCS1_DROME Molybdenum cofactor biosynthesis protein 1 OS=Drosophila melanogaster GN=Mocs1 PE=2 SV=1_Q8IQF1	4Fe-4S;Complete proteome;Iron;Iron-sulfur;Metal-binding;Reference proteome;S-adenosyl-L-methionine;Transferase;	2.-.-.-;	;	UniRef50_P9WJ78	UniRef90_P9WJ78	UniRef100_P9WJ78	Mycobacterium tuberculosis	Mycobacterium	Mycobacteriaceae	Actinomycetales	Actinobacteria	Actinobacteria	Unknown KINGDOM	Bacteria	Unknown SUBSPECIES	HG4374885;	0.00010256	0.00012055	9.168e-05	0.00020996	0.00020512	0.00022725	5.508e-05	5.299e-05	0.00015818	0.00015757	0.00012572	0.00024152	0.00010323	5.636e-05	0	0.00020043	7.79e-05	0	8.387e-05	8.787e-05	0.00016409	0	7.325e-05	3.099e-05
Meta-Protein 24617	BLAST_DGAL_SALTY D-galactose-binding periplasmic protein OS=Salmonella typhimurium (strain LT2 / SGSC1412 / ATCC 700720) GN=mglB PE=1 SV=2_P23905	Calcium;Complete proteome;Direct protein sequencing;Metal-binding;Periplasm;Reference proteome;Signal;Sugar transport;Transport;	;	K10540;	UniRef50_P23905	UniRef90_P44883	UniRef100_P44883	Haemophilus influenzae	Haemophilus	Pasteurellaceae	Pasteurellales	Gammaproteobacteria	Proteobacteria	Unknown KINGDOM	Bacteria	Haemophilus influenzae Rd KW20	HG4496231;	0	0	0.00016044	0	0	0	0	0	0.00094909	0	0	0	7.742e-05	0	4.949e-05	0.00123121	0	0	0.00081076	5.858e-05	0.00092985	0	0	0
Meta-Protein 838	BLAST_G3P_LACDE Glyceraldehyde-3-phosphate dehydrogenase OS=Lactobacillus delbrueckii subsp. bulgaricus GN=gap PE=3 SV=1_O32755	Cytoplasm;Direct protein sequencing;Glycolysis;NAD;Nucleotide-binding;Oxidoreductase;	1.2.1.12;	;	UniRef50_P0C0G6	UniRef90_O52631	UniRef100_Q59309	Clostridium pasteurianum	Clostridium	Clostridiaceae	Clostridiales	Clostridia	Firmicutes	Unknown KINGDOM	Bacteria	Unknown SUBSPECIES	HG4338500;HG3130148;	7.692e-05	7.233e-05	4.584e-05	0.00023995	6.837e-05	7.575e-05	0	0	0.00015818	0.00015757	0.00012572	0	0.00010323	0.00019725	0.00019798	8.59e-05	0.00019475	8.713e-05	0.00011183	5.858e-05	0.00016409	0.00014829	7.325e-05	0.00012396
Meta-Protein 11566	BLAST_SUSC_BACTN TonB-dependent receptor SusC OS=Bacteroides thetaiotaomicron (strain ATCC 29148 / DSM 2079 / NCTC 10582 / E50 / VPI-5482) GN=susC PE=1 SV=1_Q8A1G1	Carbohydrate metabolism;Cell outer membrane;Complete proteome;Membrane;Receptor;Reference proteome;Signal;TonB box;Transmembrane;Transmembrane beta strand;Transport;	;	K21573;	UniRef50_Q8A1G1	UniRef90_Q8A1G1	UniRef100_Q8A1G1	Bacteroides thetaiotaomicron	Bacteroides	Bacteroidaceae	Bacteroidales	Bacteroidia	Bacteroidetes	Unknown KINGDOM	Bacteria	Bacteroides thetaiotaomicron VPI-5482	HG5506648;	0.0001282	0.00019288	6.876e-05	0.00032993	0.00010256	0.00011362	0.00011015	7.949e-05	0.00010545	0.00015757	0.00018858	0.00027602	7.742e-05	5.636e-05	2.475e-05	0.00028633	7.79e-05	2.904e-05	0.00011183	8.787e-05	0.00027349	4.943e-05	2.442e-05	3.099e-05
Meta-Protein 1050	Metagenome Unknown							Unknown SPECIES	Unknown GENUS	Unknown FAMILY	Unknown ORDER	Unknown CLASS	Unknown PHYLUM	Unknown KINGDOM	Unknown SUPERKINGDOM	Unknown SUBSPECIES	HG3503911;HG3148751;HG3143143;	5.128e-05	0.00031343	0.00018336	0	3.419e-05	0.00018937	0	0	0.00010545	9.454e-05	0	0	0.00018065	0.00019725	7.424e-05	8.59e-05	0	0.0004066	0	0	0.00049227	0.00044486	9.766e-05	3.099e-05
Meta-Protein 15475	BLAST_HV309_HUMAN Immunoglobulin heavy variable 3-9 OS=Homo sapiens GN=IGHV3-9 PE=1 SV=2_P01782	Adaptive immunity;Cell membrane;Complete proteome;Direct protein sequencing;Disulfide bond;Immunity;Immunoglobulin V region;Immunoglobulin domain;Membrane;Polymorphism;Reference proteome;Secreted;Signal;	;	;	UniRef50_P01782	UniRef90_P01782	UniRef100_P01782	Homo sapiens	Homo	Hominidae	Primates	Mammalia	Chordata	Metazoa	Eukaryota	Unknown SUBSPECIES	HG1836478;	0.00010256	0.00014466	9.168e-05	0.00014997	0.00017093	7.575e-05	0.00013769	2.65e-05	0.00010545	0.00012606	3.143e-05	0.00048304	7.742e-05	8.454e-05	7.424e-05	0.0001718	0.00011685	5.809e-05	0.00011183	0.00011716	0.00013674	7.414e-05	4.883e-05	0.00012396
Meta-Protein 11339	BLAST_SPB8_HUMAN Serpin B8 OS=Homo sapiens GN=SERPINB8 PE=1 SV=2_P50452	Alternative splicing;Complete proteome;Cytoplasm;Polymorphism;Protease inhibitor;Reference proteome;Serine protease inhibitor;	;	K13965;	EMPTY	EMPTY	EMPTY	Unknown SPECIES	Unknown GENUS	Unknown FAMILY	Unknown ORDER	Mammalia	Chordata	Metazoa	Eukaryota	Unknown SUBSPECIES	HG4488453;	0.00020512	9.644e-05	2.292e-05	0.00026995	0.00023931	0	0.00044061	0.00021198	0.00031636	0.00015757	0.00012572	0.00010351	0	0	0	0.00037223	0	0	0.00016774	0	0.00041023	0	0	0
Meta-Protein 17319	Metagenome Unknown							Unknown SPECIES	Unknown GENUS	Unknown FAMILY	Unknown ORDER	Unknown CLASS	Unknown PHYLUM	Unknown KINGDOM	Unknown SUPERKINGDOM	Unknown SUBSPECIES	HG0168910;	0.0001282	0.00016877	9.168e-05	0.00041992	3.419e-05	3.787e-05	0.00016523	5.299e-05	0.00029	0.0002206	0.00015715	0.00010351	7.742e-05	0	0	0.00037223	0	0	5.591e-05	2.929e-05	0.00016409	0	4.883e-05	0
Meta-Protein 18143	CTR2_CANLF Chymotrypsinogen 2 OS=Canis lupus familiaris GN=CTRB1 PE=2 SV=1	Complete proteome;Digestion;Disulfide bond;Hydrolase;Phosphoprotein;Protease;Reference proteome;Secreted;Serine protease;Signal;Zymogen;	3.4.21.1;	K01310;	UniRef50_P07338	UniRef90_P04813	UniRef100_P04813	Canis lupus	Canis	Canidae	Carnivora	Mammalia	Chordata	Metazoa	Eukaryota	Canis lupus familiaris	P04813;	0.00017948	0.00014466	4.584e-05	0	0	0.00083324	0	0	2.636e-05	0	0	0	0.00018065	8.454e-05	0.00022272	0	0	8.713e-05	0.0015656	8.787e-05	0	2.471e-05	4.883e-05	0.00049583
Meta-Protein 18004	BLAST_EFTU_LACP7 Elongation factor Tu OS=Lachnoclostridium phytofermentans (strain ATCC 700394 / DSM 18823 / ISDg) GN=tuf PE=3 SV=1_A9KRZ4	3D-structure;Acetylation;Antibiotic resistance;Cell inner membrane;Cell membrane;Complete proteome;Cytoplasm;Direct protein sequencing;Elongation factor;GTP-binding;Membrane;Methylation;Mitochondrion;Nucleotide-binding;Phosphoprotein;Protein biosynthesis;RNA-binding;Reference proteome;	;	;K02358;	EMPTY	EMPTY	EMPTY	Unknown SPECIES	Unknown GENUS	Unknown FAMILY	Unknown ORDER	Unknown CLASS	Unknown PHYLUM	Unknown KINGDOM	Unknown SUPERKINGDOM	Unknown SUBSPECIES	HG4613668;	7.692e-05	0.00033754	0	0.00017996	0	0	0	0	0.00031636	0.00031515	0.00050288	0	0.0003355	0	0.00022272	5.727e-05	0	0.00014521	0.00011183	0.00011716	0.00019144	0.00039543	0.00024416	0
Meta-Protein 22109	BLAST_ASM3B_HUMAN Acid sphingomyelinase-like phosphodiesterase 3b OS=Homo sapiens GN=SMPDL3B PE=1 SV=2_Q92485	3D-structure;Alternative splicing;Cell membrane;Complete proteome;Disulfide bond;GPI-anchor;Glycoprotein;Glycosidase;Hydrolase;Immunity;Inflammatory response;Innate immunity;Lipid degradation;Lipid metabolism;Lipoprotein;Membrane;Metal-binding;Polymorphism;Reference proteome;Secreted;Signal;Zinc;	3.1.4.-;	K01128;	UniRef50_P58242	EMPTY	EMPTY	Unknown SPECIES	Unknown GENUS	Unknown FAMILY	Unknown ORDER	Mammalia	Chordata	Metazoa	Eukaryota	Unknown SUBSPECIES	HG4897198;	0	2.411e-05	0.00022921	0.00020996	3.419e-05	7.575e-05	8.262e-05	0	7.909e-05	0.00028363	0	6.901e-05	0.00015485	2.818e-05	0.00014848	0.00028633	0.00011685	0.00031947	0.0001957	0	8.205e-05	0.00024715	0.00021974	0.00027891
Meta-Protein 17076	Metagenome Unknown							Unknown SPECIES	Unknown GENUS	Unknown FAMILY	Unknown ORDER	Unknown CLASS	Unknown PHYLUM	Unknown KINGDOM	Unknown SUPERKINGDOM	Unknown SUBSPECIES	HG2453865;	0.00010256	0.00012055	9.168e-05	0.00026995	0.00027349	0.00011362	0.00019277	0.00018548	0.00023727	6.303e-05	0.00015715	0.00020702	2.581e-05	8.454e-05	2.475e-05	0.0002577	0.00011685	0	0.00022366	8.787e-05	0.00016409	0	2.442e-05	0
Meta-Protein 16088	BLAST_RL11_LACP7 50S ribosomal protein L11 OS=Lachnoclostridium phytofermentans (strain ATCC 700394 / DSM 18823 / ISDg) GN=rplK PE=3 SV=1_A9KJM0	Complete proteome;Methylation;RNA-binding;Reference proteome;Ribonucleoprotein;Ribosomal protein;rRNA-binding;	;	K02867;	UniRef50_P29395	UniRef90_C4ZB90	UniRef100_C4ZB90	Eubacterium rectale	Eubacterium	Eubacteriaceae	Clostridiales	Clostridia	Firmicutes	Unknown KINGDOM	Bacteria	Eubacterium rectale ATCC 33656	HG1734089;	0.0001282	0.00014466	0.00016044	0.00020996	3.419e-05	0	0	0	0.00021091	0.00015757	0.00012572	0	0.00018065	0.00022543	0.00022272	0.00014316	7.79e-05	0.00026138	0.00016774	0.00023432	0.00021879	0.00014829	0.00012208	9.297e-05
Meta-Protein 47816	Metagenome Unknown							Unknown SPECIES	Unknown GENUS	Unknown FAMILY	Unknown ORDER	Unknown CLASS	Unknown PHYLUM	Unknown KINGDOM	Unknown SUPERKINGDOM	Unknown SUBSPECIES	HG5028197;	0	0	0.00029797	0	0	0	0	0	0	0	0	0	0	0	0.00071766	0	0	0	0	0	0	0	0.00070806	0
Meta-Protein 16536	BLAST_AT2A2_HUMAN Sarcoplasmic/endoplasmic reticulum calcium ATPase 2 OS=Homo sapiens GN=ATP2A2 PE=1 SV=1_P16615	3D-structure;ATP-binding;Acetylation;Alternative splicing;Calcium;Calcium transport;Cell membrane;Complete proteome;Direct protein sequencing;Disease mutation;Disulfide bond;Endoplasmic reticulum;Endosome;Epilepsy;Golgi apparatus;Hydrolase;Ion transport;Magnesium;Manganese;Membrane;Metal-binding;Nitration;Nucleotide-binding;Nucleus;Phosphoprotein;Polymorphism;Reference proteome;Sarcoplasmic reticulum;Transmembrane;Transmembrane helix;Transport;	3.6.3.-;3.6.3.8;	;K01537;K05853;	EMPTY	EMPTY	EMPTY	Unknown SPECIES	Unknown GENUS	Unknown FAMILY	Unknown ORDER	Unknown CLASS	Unknown PHYLUM	Unknown KINGDOM	Eukaryota	Unknown SUBSPECIES	HG5539298;	0.00117946	4.822e-05	0	0	0	0.00011362	0	0	0	0.00015757	0	0	0	0.00242335	2.475e-05	0.00014316	0	2.904e-05	0.00064301	0.00079084	0	0	0	0
Meta-Protein 16530	BLAST_YIFB_SALTY Uncharacterized protein YifB OS=Salmonella typhimurium (strain LT2 / SGSC1412 / ATCC 700720) GN=yifB PE=3 SV=1_P57015	Complete proteome;Reference proteome;	;	K07391;	UniRef50_P45049	UniRef90_P57015	UniRef100_P57015	Salmonella enterica subsp. enterica serovar Typhimurium str. LT2	Salmonella	Enterobacteriaceae	Enterobacteriales	Gammaproteobacteria	Proteobacteria	Unknown KINGDOM	Bacteria	Salmonella enterica subsp. enterica	HG3134235;	0.00010256	0.00021699	6.876e-05	0.00014997	0.00013675	7.575e-05	0.00013769	0.00013249	7.909e-05	9.454e-05	0.00022001	0.00020702	5.162e-05	2.818e-05	7.424e-05	0.0001718	3.895e-05	2.904e-05	0.00013979	8.787e-05	0.00019144	2.471e-05	4.883e-05	0
Meta-Protein 671	BLAST_G3P_CLOPA Glyceraldehyde-3-phosphate dehydrogenase OS=Clostridium pasteurianum GN=gap PE=1 SV=1_Q59309	Complete proteome;Cytoplasm;Direct protein sequencing;Glycolysis;NAD;Nucleotide-binding;Oxidoreductase;Reference proteome;	1.2.1.12;	;K00134;	UniRef50_P0C0G6	UniRef90_O52631	UniRef100_Q59309	Unknown SPECIES	Clostridium	Clostridiaceae	Clostridiales	Clostridia	Firmicutes	Unknown KINGDOM	Bacteria	Unknown SUBSPECIES	HG4343709;HG4254645;HG4379047;HG4249813;	0.00010256	9.644e-05	6.876e-05	0.00020996	6.837e-05	7.575e-05	0	0	7.909e-05	0.0002206	0	0.00010351	0.00010323	0.00014089	0.00014848	0.0001718	0.00027265	0.00014521	0.00011183	8.787e-05	0.00010939	0.000173	2.442e-05	0.00012396
Meta-Protein 12730	Metagenome Unknown							Unknown SPECIES	Unknown GENUS	Unknown FAMILY	Unknown ORDER	Unknown CLASS	Unknown PHYLUM	Unknown KINGDOM	Unknown SUPERKINGDOM	Unknown SUBSPECIES	HG0380835;	5.128e-05	0.00012055	6.876e-05	0.00011998	0.00023931	0.0001515	0.00013769	7.949e-05	0.00010545	6.303e-05	0.00012572	0.00010351	0.00010323	0.00011271	9.899e-05	8.59e-05	0.0001558	8.713e-05	0.00016774	0.00011716	0.00013674	0.00012357	0.00012208	9.297e-05
Meta-Protein 12728	RK22_FAGEA 50S ribosomal protein L22, chloroplastic OS=Fagopyrum esculentum subsp. ancestrale GN=rpl22 PE=3 SV=1	Chloroplast;Plastid;Ribonucleoprotein;Ribosomal protein;RNA-binding;rRNA-binding;	;	;	UniRef50_P24283	UniRef90_B2XWR3	UniRef100_B2XWR3	Fagopyrum esculentum	Fagopyrum	Polygonaceae	Caryophyllales	Unknown CLASS	Streptophyta	Viridiplantae	Eukaryota	Fagopyrum esculentum subsp. ancestrale	B2XWR3;	5.128e-05	9.644e-05	6.876e-05	5.999e-05	0.00023931	0.0001515	0.00013769	5.299e-05	0.00013182	9.454e-05	0.00012572	0.00013801	7.742e-05	0.00011271	9.899e-05	0.00014316	0.00019475	5.809e-05	0.0001957	0.00014645	0.00016409	0.00012357	9.766e-05	9.297e-05
Meta-Protein 763	BLAST_K1C14_CHICK Keratin, type I cytoskeletal 14 OS=Gallus gallus GN=KRT14 PE=2 SV=1_Q6PVZ1	Coiled coil;Complete proteome;Cytoplasm;Direct protein sequencing;Intermediate filament;Isopeptide bond;Keratin;Methylation;Phosphoprotein;Reference proteome;Ubl conjugation;	;	;K07604;	EMPTY	EMPTY	EMPTY	Unknown SPECIES	Unknown GENUS	Unknown FAMILY	Unknown ORDER	Unknown CLASS	Unknown PHYLUM	Metazoa	Eukaryota	Unknown SUBSPECIES	HG5532563;P23730;	7.692e-05	0.00012055	2.292e-05	8.998e-05	0.00030768	0.000303	8.262e-05	0.00055644	0.00010545	6.303e-05	3.143e-05	6.901e-05	0.00020646	5.636e-05	9.899e-05	2.863e-05	0.0001558	5.809e-05	0.00013979	8.787e-05	5.47e-05	2.471e-05	0	6.198e-05
Meta-Protein 19849	Metagenome Unknown							Unknown SPECIES	Unknown GENUS	Unknown FAMILY	Unknown ORDER	Unknown CLASS	Unknown PHYLUM	Unknown KINGDOM	Unknown SUPERKINGDOM	Unknown SUBSPECIES	HG1918509;	0	9.644e-05	0	0	0.00010256	0.0001515	0.00027538	5.299e-05	0.00039545	0	0	0.00034503	2.581e-05	2.818e-05	2.475e-05	2.863e-05	3.895e-05	0	0.00055914	0	5.47e-05	2.471e-05	2.442e-05	3.099e-05
Meta-Protein 26522	BLAST_ANCA_CLOTH Cellulosome-anchoring protein OS=Clostridium thermocellum (strain ATCC 27405 / DSM 1237 / NBRC 103400 / NCIMB 10682 / NRRL B-4536 / VPI 7372) GN=ancA PE=1 SV=1_Q06848	Cell wall;Direct protein sequencing;Glycoprotein;Repeat;S-layer;Secreted;Signal;	;	;	UniRef50_P22258	UniRef90_P22258	UniRef100_P22258	Thermoanaerobacter kivui	Thermoanaerobacter	Thermoanaerobacteraceae	Thermoanaerobacterales	Clostridia	Firmicutes	Unknown KINGDOM	Bacteria	Unknown SUBSPECIES	HG5495946;	0	0	0.00016044	0	0	0	0	0	0	0.00040969	0	0	2.581e-05	0	2.475e-05	0	0.0003895	2.904e-05	0	0.00023432	0	0.00054372	9.766e-05	0.00021693
Meta-Protein 12727	Metagenome Unknown							Unknown SPECIES	Unknown GENUS	Unknown FAMILY	Unknown ORDER	Unknown CLASS	Unknown PHYLUM	Unknown KINGDOM	Unknown SUPERKINGDOM	Unknown SUBSPECIES	HG3224409;	5.128e-05	9.644e-05	6.876e-05	5.999e-05	0.00023931	0.0001515	0.00013769	5.299e-05	0.00013182	9.454e-05	0.00012572	0.00013801	7.742e-05	0.00011271	9.899e-05	0.00014316	0.00019475	5.809e-05	0.00016774	0.00014645	0.00016409	0.00012357	9.766e-05	9.297e-05
Meta-Protein 16649	BLAST_ILVC_CLOBB Ketol-acid reductoisomerase (NADP(+)) OS=Clostridium botulinum (strain Eklund 17B / Type B) GN=ilvC PE=3 SV=1_B2TIR4	Amino-acid biosynthesis;Branched-chain amino acid biosynthesis;Complete proteome;Magnesium;Metal-binding;NADP;Nucleotide-binding;Oxidoreductase;Reference proteome;	1.1.1.86;	K00053;	UniRef50_C1DFH7	UniRef90_B2TIR4	EMPTY	Clostridium botulinum	Clostridium	Clostridiaceae	Clostridiales	Clostridia	Firmicutes	Unknown KINGDOM	Bacteria	Unknown SUBSPECIES	HG4326523;	7.692e-05	9.644e-05	9.168e-05	5.999e-05	3.419e-05	0.00011362	0	0	7.909e-05	9.454e-05	0.00012572	0	0.00028389	5.636e-05	0.00012373	0.00011453	0.00019475	0.0002033	0.00016774	0.00017574	0.00010939	0.000346	0.00017091	0.00040286
Meta-Protein 45462	BLAST_ENO_LACH4 Enolase OS=Lactobacillus helveticus (strain DPC 4571) GN=eno PE=3 SV=1_A8YUV4	Complete proteome;Cytoplasm;Glycolysis;Lyase;Magnesium;Metal-binding;Plasmid;Reference proteome;Secreted;	4.2.1.11;	;K01689;	EMPTY	EMPTY	EMPTY	Unknown SPECIES	Unknown GENUS	Unknown FAMILY	Lactobacillales	Bacilli	Firmicutes	Unknown KINGDOM	Bacteria	Unknown SUBSPECIES	HG4776108;	0	0	0	0	0	0	0	0	0	0	0	0.00010351	0	0	0	0	0	0	0	0.00087871	0	0	0.00180677	0
Meta-Protein 15236	BLAST_CBL_BACSU Cystathionine beta-lyase PatB OS=Bacillus subtilis (strain 168) GN=patB PE=1 SV=1_Q08432	Amino-acid biosynthesis;Complete proteome;Lyase;Methionine biosynthesis;Pyridoxal phosphate;Reference proteome;	4.4.1.8;	K14155;	UniRef50_Q08432	UniRef90_Q08432	UniRef100_Q08432	Bacillus subtilis subsp. subtilis str. 168	Bacillus	Bacillaceae	Bacillales	Bacilli	Firmicutes	Unknown KINGDOM	Bacteria	Bacillus subtilis subsp. subtilis	HG4589353;	7.692e-05	0.00014466	9.168e-05	8.998e-05	0.00041024	0.0001515	0.00013769	5.299e-05	7.909e-05	9.454e-05	3.143e-05	0.00010351	0.00015485	0.00011271	9.899e-05	5.727e-05	0.00035055	8.713e-05	0.00011183	0.00011716	0.00010939	4.943e-05	2.442e-05	0.00015495
Meta-Protein 9175	CARA_HALSA Carbamoyl-phosphate synthase small chain OS=Halobacterium salinarum (strain ATCC 700922 / JCM 11081 / NRC-1) GN=carA PE=3 SV=1	Amino-acid biosynthesis;Arginine biosynthesis;ATP-binding;Complete proteome;Glutamine amidotransferase;Ligase;Nucleotide-binding;Pyrimidine biosynthesis;Reference proteome;	6.3.5.5;	K01956;	UniRef50_B0R6F1	UniRef90_B0R6F1	UniRef100_B0R6F1	Halobacterium salinarum	Halobacterium	Halobacteriaceae	Halobacteriales	Halobacteria	Euryarchaeota	Unknown KINGDOM	Archaea	Halobacterium sp. NRC-1	Q9HP42;	7.692e-05	9.644e-05	6.876e-05	5.999e-05	0.00017093	0.00011362	0.00013769	0.00018548	2.636e-05	0.00015757	0.00018858	0.00020702	2.581e-05	5.636e-05	2.475e-05	0.00011453	0.00019475	0	0.00011183	0.00020503	8.205e-05	0	4.883e-05	3.099e-05
Meta-Protein 10211	Metagenome Unknown							Unknown SPECIES	Unknown GENUS	Unknown FAMILY	Unknown ORDER	Unknown CLASS	Unknown PHYLUM	Unknown KINGDOM	Unknown SUPERKINGDOM	Unknown SUBSPECIES	HG0411636;	5.128e-05	7.233e-05	4.584e-05	8.998e-05	0.00017093	0.00018937	2.754e-05	0	5.273e-05	9.454e-05	0	0	0.00015485	0	4.949e-05	8.59e-05	0.00027265	5.809e-05	0.0001957	2.929e-05	5.47e-05	7.414e-05	0	0.00018594
Meta-Protein 3604	BLAST_SUSC_BACTN TonB-dependent receptor SusC OS=Bacteroides thetaiotaomicron (strain ATCC 29148 / DSM 2079 / NCTC 10582 / E50 / VPI-5482) GN=susC PE=1 SV=1_Q8A1G1	Carbohydrate metabolism;Cell outer membrane;Complete proteome;Membrane;Receptor;Reference proteome;Signal;TonB box;Transmembrane;Transmembrane beta strand;Transport;	;	K21573;	UniRef50_Q8A1G1	UniRef90_Q8A1G1	UniRef100_Q8A1G1	Bacteroides thetaiotaomicron	Bacteroides	Bacteroidaceae	Bacteroidales	Bacteroidia	Bacteroidetes	Unknown KINGDOM	Bacteria	Bacteroides thetaiotaomicron VPI-5482	HG5375446;HG5285838;HG5446927;	0	0	0.00013752	0	0	0	0	0	0	0	0	0	0	0	0.00034646	0	0	0	0	0	0	0	0	0
Meta-Protein 10214	SYS_LEUCK Serine--tRNA ligase OS=Leuconostoc citreum (strain KM20) GN=serS PE=3 SV=1	Aminoacyl-tRNA synthetase;ATP-binding;Complete proteome;Cytoplasm;Ligase;Nucleotide-binding;Protein biosynthesis;Reference proteome;	6.1.1.11;	K01875;	UniRef50_Q8XPE9	UniRef90_B1MW28	UniRef100_B1MW28	Leuconostoc citreum	Leuconostoc	Leuconostocaceae	Lactobacillales	Bacilli	Firmicutes	Unknown KINGDOM	Bacteria	Leuconostoc citreum KM20	B1MW28;	5.128e-05	7.233e-05	4.584e-05	8.998e-05	0.00020512	0.00018937	2.754e-05	0	5.273e-05	9.454e-05	0	0	0.00015485	0	4.949e-05	8.59e-05	0.00027265	5.809e-05	0.0001957	2.929e-05	5.47e-05	7.414e-05	0	0.00021693
Meta-Protein 150266	Metagenome Unknown							Unknown SPECIES	Unknown GENUS	Unknown FAMILY	Unknown ORDER	Unknown CLASS	Unknown PHYLUM	Unknown KINGDOM	Unknown SUPERKINGDOM	Unknown SUBSPECIES	HG5541756;	0	0	0	0	0	0	0	0	0	0	0	0	0	0	0	0	0	0	0	0	0	0	0	0
Meta-Protein 3045	BLAST_FUMB_ECOLI Fumarate hydratase class I, anaerobic OS=Escherichia coli (strain K12) GN=fumB PE=1 SV=2_P14407	4Fe-4S;Acetylation;Complete proteome;Direct protein sequencing;Iron;Iron-sulfur;Isomerase;Lyase;Metal-binding;Reference proteome;Tricarboxylic acid cycle;	4.2.1.2;4.2.1.81;5.3.2.2;	K01676;	EMPTY	EMPTY	EMPTY	Unknown SPECIES	Unknown GENUS	Enterobacteriaceae	Enterobacteriales	Gammaproteobacteria	Proteobacteria	Unknown KINGDOM	Bacteria	Unknown SUBSPECIES	HG5171526;HG5152139;HG5164804;HG5180189;HG5171217;HG5164352;HG5164876;HG5166370;	0	0	0.00080222	0	0	0	0	0	0	0	0	0	0	0	0.00094038	0	0	0	0	0	0	0	9.766e-05	0
Meta-Protein 17050	Metagenome Unknown							Unknown SPECIES	Unknown GENUS	Unknown FAMILY	Unknown ORDER	Unknown CLASS	Unknown PHYLUM	Unknown KINGDOM	Unknown SUPERKINGDOM	Unknown SUBSPECIES	HG4829806;	7.692e-05	2.411e-05	0.00027505	0.00020996	0	0.00018937	5.508e-05	0	0.00026364	6.303e-05	0.00028287	0.00010351	0	2.818e-05	0.00027222	0.00020043	0	0.00026138	8.387e-05	0.00026361	0.00024614	9.886e-05	0.00024416	0.00015495
Meta-Protein 10745	BLAST_FBN1_HUMAN Fibrillin-1 OS=Homo sapiens GN=FBN1 PE=1 SV=3_P35555	3D-structure;Alternative splicing;Aortic aneurysm;Calcium;Complete proteome;Direct protein sequencing;Disease mutation;Disulfide bond;Dwarfism;EGF-like domain;Extracellular matrix;Glycoprotein;Heparin-binding;Hormone;Phosphoprotein;Polymorphism;Reference proteome;Repeat;Secreted;Signal;	;	;K06825;	EMPTY	EMPTY	EMPTY	Unknown SPECIES	Unknown GENUS	Unknown FAMILY	Unknown ORDER	Mammalia	Chordata	Metazoa	Eukaryota	Unknown SUBSPECIES	HG5600918;	0.0002564	2.411e-05	0	0	3.419e-05	0	0	0	0.00034273	3.151e-05	0	0	2.581e-05	0.00081718	2.475e-05	0.00051539	0	0.00156831	0.0001957	0.00041006	0	0.00019772	0	0
Meta-Protein 15139	BLAST_Y352_THEMA Uncharacterized ABC transporter ATP-binding protein TM_0352 OS=Thermotoga maritima (strain ATCC 43589 / MSB8 / DSM 3109 / JCM 10099) GN=TM_0352 PE=3 SV=1_Q9WYI7	ATP-binding;Cell inner membrane;Cell membrane;Complete proteome;Hydrolase;Membrane;Nucleotide-binding;Reference proteome;Transport;	3.6.3.-;	K09810;	UniRef50_Q6LPK2	UniRef90_Q39T41	UniRef100_Q39T41	Geobacter metallireducens	Geobacter	Geobacteraceae	Desulfuromonadales	Deltaproteobacteria	Proteobacteria	Unknown KINGDOM	Bacteria	Geobacter metallireducens GS-15	HG1993821;	0.00010256	9.644e-05	0.00013752	5.999e-05	0.00017093	0.0001515	0.00011015	0	5.273e-05	0.00025212	9.429e-05	0.00010351	0.00010323	5.636e-05	4.949e-05	8.59e-05	3.895e-05	8.713e-05	0.00011183	0.00014645	0.00019144	0.00012357	7.325e-05	0.00027891
Meta-Protein 1722	BLAST_NIFJ_ANAVA Pyruvate-flavodoxin oxidoreductase (Fragment) OS=Anabaena variabilis GN=nifJ PE=3 SV=1_P0C181	3D-structure;4Fe-4S;Calcium;Complete proteome;Cytoplasm;Direct protein sequencing;Disulfide bond;Electron transport;FAD;FMN;Flavoprotein;Iron;Iron-sulfur;Magnesium;Metal-binding;Mitochondrion;NADP;Nitrogen fixation;Oxidoreductase;Plasmid;Pyruvate;Reference proteome;Repeat;Thiamine pyrophosphate;Transit peptide;Transport;	1.16.1.5;1.2.1.51;1.2.7.-;1.2.7.1;	;K03737;K21682;	EMPTY	EMPTY	EMPTY	Unknown SPECIES	Unknown GENUS	Unknown FAMILY	Unknown ORDER	Unknown CLASS	Unknown PHYLUM	Unknown KINGDOM	Unknown SUPERKINGDOM	Unknown SUBSPECIES	HG5557792;HG5563731;HG5565830;HG2713121;HG5538980;HG5564303;HG0553360;	0	7.233e-05	0.00038965	0	0	0	0	0	2.636e-05	0	9.429e-05	0	2.581e-05	0	0.00032171	0	0	0	0	0	2.735e-05	0.00012357	0.00039065	0
Meta-Protein 894	BLAST_RL17_EUBE2 50S ribosomal protein L17 OS=Eubacterium eligens (strain ATCC 27750 / VPI C15-48) GN=rplQ PE=3 SV=1_C4Z2V8	Complete proteome;Reference proteome;Ribonucleoprotein;Ribosomal protein;	;	K02879;	UniRef50_C4Z2V8	UniRef90_C4Z2V8	UniRef100_C4Z2V8	Eubacterium eligens	Eubacterium	Eubacteriaceae	Clostridiales	Clostridia	Firmicutes	Unknown KINGDOM	Bacteria	Eubacterium eligens ATCC 27750	HG2729125;HG2753515;HG0463502;HG1284665;HG2358216;HG2347454;HG2441788;HG2351058;	2.564e-05	2.411e-05	0.00016044	0.00026995	6.837e-05	3.787e-05	0	0	0.00018455	0.00012606	6.286e-05	0	0.00036131	0.00019725	0.00019798	0	0.0003116	5.809e-05	2.796e-05	8.787e-05	0.00019144	2.471e-05	9.766e-05	3.099e-05
Meta-Protein 11055	BLAST_CH60_BACV8 60 kDa chaperonin OS=Bacteroides vulgatus (strain ATCC 8482 / DSM 1447 / JCM 5826 / NBRC 14291 / NCTC 11154) GN=groL PE=3 SV=1_A6KXA0	3D-structure;ATP-binding;Cell outer membrane;Chaperone;Complete proteome;Cytoplasm;Direct protein sequencing;Membrane;Nucleotide-binding;Plasmid;Reference proteome;Stress response;	;	;K04077;	EMPTY	EMPTY	EMPTY	Unknown SPECIES	Unknown GENUS	Unknown FAMILY	Unknown ORDER	Unknown CLASS	Unknown PHYLUM	Unknown KINGDOM	Bacteria	Unknown SUBSPECIES	HG5157154;	0.00035897	0.00016877	0.00055009	0	0	0	0	0	0	0	0	0	0.00046454	0	0.00061867	0	0	0	0	2.929e-05	0	2.471e-05	0	0
Meta-Protein 8722	BLAST_FRIL_PIG Ferritin light chain (Fragment) OS=Sus scrofa GN=FTL PE=1 SV=1_P19133	3D-structure;Acetylation;Complete proteome;Direct protein sequencing;Iron;Iron storage;Metal-binding;Reference proteome;	;	K13625;	UniRef50_P02791	UniRef90_P02791	UniRef100_P02791	Equus caballus	Equus	Equidae	Perissodactyla	Mammalia	Chordata	Metazoa	Eukaryota	Unknown SUBSPECIES	HG3751608;	0.0001282	0.00012055	9.168e-05	0.00023995	0.00020512	0.00018937	0.00016523	0.00015898	0.00010545	9.454e-05	6.286e-05	0.00020702	0.00015485	0	0	0.00014316	0	2.904e-05	0	0.00017574	0.00016409	0	4.883e-05	3.099e-05
Meta-Protein 12975	BLAST_IGLC3_HUMAN Immunoglobulin lambda constant 3 OS=Homo sapiens GN=IGLC3 PE=1 SV=1_P0DOY3	Adaptive immunity;Cell membrane;Direct protein sequencing;Disulfide bond;Glycoprotein;Immunity;Immunoglobulin C region;Immunoglobulin V region;Immunoglobulin domain;Membrane;Pyrrolidone carboxylic acid;Secreted;	;	;	UniRef50_P0DOX8	UniRef90_P0DOX8	UniRef100_P0DOX8	Homo sapiens	Homo	Hominidae	Primates	Mammalia	Chordata	Metazoa	Eukaryota	Unknown SUBSPECIES	HG3220251;	7.692e-05	7.233e-05	4.584e-05	8.998e-05	0.00017093	0.00011362	0.00013769	5.299e-05	7.909e-05	3.151e-05	3.143e-05	0.00013801	2.581e-05	8.454e-05	0	5.727e-05	0.00019475	0.00011617	0.00011183	5.858e-05	5.47e-05	2.471e-05	4.883e-05	6.198e-05
Meta-Protein 10213	THII_CALS4 Probable tRNA sulfurtransferase OS=Caldanaerobacter subterraneus subsp. tengcongensis (strain DSM 15242 / JCM 11007 / NBRC 100824 / MB4) GN=thiI PE=3 SV=1	ATP-binding;Complete proteome;Cytoplasm;Nucleotide-binding;Reference proteome;RNA-binding;Thiamine biosynthesis;Transferase;tRNA-binding;	2.8.1.4;	K03151;	UniRef50_Q97EY4	UniRef90_Q8R9F0	UniRef100_Q8R9F0	Thermoanaerobacter tengcongensis MB4	Caldanaerobacter	Thermoanaerobacteraceae	Thermoanaerobacterales	Clostridia	Firmicutes	Unknown KINGDOM	Bacteria	Caldanaerobacter subterraneus subsp. tengcongensis	Q8R9F0;	5.128e-05	7.233e-05	4.584e-05	8.998e-05	0.00017093	0.00018937	2.754e-05	0	5.273e-05	9.454e-05	0	0	0.00015485	0	4.949e-05	8.59e-05	0.00027265	5.809e-05	0.0001957	2.929e-05	5.47e-05	7.414e-05	0	0.00018594
Meta-Protein 12816	BLAST_NORM_THEMA Probable multidrug resistance protein NorM OS=Thermotoga maritima (strain ATCC 43589 / MSB8 / DSM 3109 / JCM 10099) GN=norM PE=3 SV=1_Q9WZS2	Antiport;Cell membrane;Complete proteome;Ion transport;Membrane;Reference proteome;Transmembrane;Transmembrane helix;Transport;	;	K03327;	UniRef50_Q9WZS2	UniRef90_Q9WZS2	UniRef100_Q9WZS2	Thermotoga maritima	Thermotoga	Thermotogaceae	Thermotogales	Thermotogae	Thermotogae	Unknown KINGDOM	Bacteria	Thermotoga maritima MSB8	HG4900427;	7.692e-05	0.00014466	0.0001146	8.998e-05	0.00017093	0.00026512	2.754e-05	0	7.909e-05	0.00012606	6.286e-05	0.00013801	0.00012904	8.454e-05	7.424e-05	8.59e-05	0.0001558	0.00017426	0.00011183	0.00014645	8.205e-05	0.00012357	2.442e-05	0.00015495
Meta-Protein 17688	TTHY_BOVIN Transthyretin OS=Bos taurus GN=TTR PE=1 SV=1	Complete proteome;Gamma-carboxyglutamic acid;Glycoprotein;Hormone;Phosphoprotein;Reference proteome;Secreted;Signal;Thyroid hormone;Transport;	;	K20731;	UniRef50_P02767	UniRef90_O46375	UniRef100_O46375	Bos taurus	Bos	Bovidae	Unknown ORDER	Mammalia	Chordata	Metazoa	Eukaryota	Unknown SUBSPECIES	O46375;	2.564e-05	4.822e-05	6.876e-05	0.00020996	0	0.0001515	0	0	0.00013182	0.00012606	9.429e-05	0.00034503	0.00020646	0.00014089	2.475e-05	2.863e-05	0	0.00043564	0.0003914	0.00026361	0.00010939	0.00022243	7.325e-05	0.00015495
Meta-Protein 1034	BLAST_MDH_BACTN Malate dehydrogenase OS=Bacteroides thetaiotaomicron (strain ATCC 29148 / DSM 2079 / NCTC 10582 / E50 / VPI-5482) GN=mdh PE=3 SV=1_Q8A0W0	Complete proteome;NAD;Oxidoreductase;Reference proteome;Tricarboxylic acid cycle;	1.1.1.37;	K00024;	UniRef50_Q5WEG2	UniRef90_Q8A0W0	EMPTY	Unknown SPECIES	Unknown GENUS	Unknown FAMILY	Bacteroidales	Bacteroidia	Bacteroidetes	Unknown KINGDOM	Bacteria	Unknown SUBSPECIES	HG4046418;HG4051843;	2.564e-05	0.00021699	0.00032089	0	0	0	0	0	0.00031636	3.151e-05	0	0	0.00015485	0	0.0003712	0	0	0	0	8.787e-05	0.00043758	0.00044486	0	0
Meta-Protein 18334	Metagenome Unknown							Unknown SPECIES	Unknown GENUS	Unknown FAMILY	Unknown ORDER	Unknown CLASS	Unknown PHYLUM	Unknown KINGDOM	Unknown SUPERKINGDOM	Unknown SUBSPECIES	HG3144419;	5.128e-05	0.00026521	0.00018336	0	0	0.00018937	0	0	0.00010545	9.454e-05	0	0	0.00012904	0.00019725	9.899e-05	8.59e-05	0	0.00037756	0	0	0.00035553	0.00056843	4.883e-05	3.099e-05
Meta-Protein 16442	BLAST_HV315_HUMAN Immunoglobulin heavy variable 3-15 OS=Homo sapiens GN=IGHV3-15 PE=3 SV=1_A0A0B4J1V0	Adaptive immunity;Cell membrane;Complete proteome;Disulfide bond;Immunity;Immunoglobulin V region;Immunoglobulin domain;Membrane;Polymorphism;Reference proteome;Secreted;Signal;	;	;	UniRef50_P01860	UniRef90_A0A0B4J1V0	UniRef100_A0A0B4J1V0	Homo sapiens	Homo	Hominidae	Primates	Mammalia	Chordata	Metazoa	Eukaryota	Unknown SUBSPECIES	HG1027185;	5.128e-05	0.00012055	0.0001146	0.00011998	0.00010256	3.787e-05	0.00016523	5.299e-05	0.00018455	9.454e-05	0.00012572	0.00027602	2.581e-05	2.818e-05	2.475e-05	0.00014316	0.00027265	8.713e-05	2.796e-05	2.929e-05	8.205e-05	4.943e-05	0.0001465	9.297e-05
Meta-Protein 10044	Metagenome Unknown							Unknown SPECIES	Unknown GENUS	Unknown FAMILY	Unknown ORDER	Unknown CLASS	Unknown PHYLUM	Unknown KINGDOM	Unknown SUPERKINGDOM	Unknown SUBSPECIES	HG0738189;	7.692e-05	4.822e-05	6.876e-05	5.999e-05	0.00010256	7.575e-05	0.00011015	0	0.00044818	9.454e-05	0.00012572	6.901e-05	5.162e-05	0	0	0.0001718	7.79e-05	8.713e-05	5.591e-05	0.00011716	0.00030083	0	0.00021974	9.297e-05
Meta-Protein 25890	BLAST_CH60_EUBE2 60 kDa chaperonin OS=Eubacterium eligens (strain ATCC 27750 / VPI C15-48) GN=groL PE=3 SV=1_C4Z3R4	3D-structure;ATP-binding;Cell outer membrane;Chaperone;Complete proteome;Cytoplasm;Direct protein sequencing;Isopeptide bond;Membrane;Nucleotide-binding;Plasmid;Reference proteome;Stress response;Ubl conjugation;	;	;K04077;	EMPTY	EMPTY	EMPTY	Unknown SPECIES	Unknown GENUS	Unknown FAMILY	Unknown ORDER	Unknown CLASS	Unknown PHYLUM	Unknown KINGDOM	Unknown SUPERKINGDOM	Unknown SUBSPECIES	HG5147344;	0	7.233e-05	0.00034381	0.00014997	0.00010256	0.00022725	0.00011015	0	2.636e-05	0	0.00022001	0	0.00015485	0.00028179	0.00019798	0.00011453	0.00066215	0.00058086	0	0	0	2.471e-05	0.00029299	0
Meta-Protein 297	BLAST_FLA_BACSU Flagellin OS=Bacillus subtilis (strain 168) GN=hag PE=1 SV=2_P02968	Bacterial flagellum;Complete proteome;Direct protein sequencing;Periplasm;Reference proteome;Secreted;	;	;K02406;	EMPTY	EMPTY	EMPTY	Unknown SPECIES	Unknown GENUS	Unknown FAMILY	Unknown ORDER	Unknown CLASS	Unknown PHYLUM	Unknown KINGDOM	Bacteria	Unknown SUBSPECIES	HG4762815;HG4637458;	0.00061537	0	0.00020628	0	0	0	0	2.65e-05	0	0	0	0	0.00043873	0.00056357	0.00069291	0	0	0.00037756	0.0015656	0.00014645	0	0.00019772	0	9.297e-05
Meta-Protein 21015	BLAST_IRPA_SYNE7 Iron-regulated protein A OS=Synechococcus elongatus (strain PCC 7942) GN=irpA PE=2 SV=1_P12608	Cell inner membrane;Cell membrane;Complete proteome;Iron;Membrane;Reference proteome;Signal;Transmembrane;	;	;	UniRef50_P12608	UniRef90_P12608	UniRef100_P12608	Synechococcus elongatus	Synechococcus	Unknown FAMILY	Chroococcales	Unknown CLASS	Cyanobacteria	Unknown KINGDOM	Bacteria	Synechococcus elongatus PCC 7942	HG4596655;	0	0.00130193	0.00041257	0	0	0	0	0	0	0	0	0	0.00054196	0	0.00108887	0	0	0	0	0	0	0	0	0
Meta-Protein 1673	BLAST_USHA_SALPU Protein UshA OS=Salmonella pullorum GN=ushA PE=3 SV=1_Q9RN37	3D-structure;Alternative splicing;Cell membrane;Complete proteome;Direct protein sequencing;Disease mutation;Disulfide bond;GPI-anchor;Glycoprotein;Hydrolase;Lipoprotein;Membrane;Metal-binding;Nucleotide-binding;Polymorphism;Reference proteome;Signal;Zinc;	3.1.3.-;3.1.3.5;	K11751;K19970;	EMPTY	EMPTY	EMPTY	Unknown SPECIES	Unknown GENUS	Unknown FAMILY	Unknown ORDER	Unknown CLASS	Unknown PHYLUM	Unknown KINGDOM	Unknown SUPERKINGDOM	Unknown SUBSPECIES	HG5233616;HG4158669;	0	0	0	0	0	0	0	0	0	0	0	0	0.00010323	0	4.949e-05	0	0	0.00011617	0	0	0	0.00046958	0	0
Meta-Protein 17805	BLAST_HV146_HUMAN Immunoglobulin heavy variable 1-46 OS=Homo sapiens GN=IGHV1-46 PE=1 SV=2_P01743	Adaptive immunity;Cell membrane;Complete proteome;Direct protein sequencing;Disulfide bond;Immunity;Immunoglobulin V region;Immunoglobulin domain;Membrane;Polymorphism;Reference proteome;Secreted;Signal;	;	;	UniRef50_P23083	UniRef90_P01743	UniRef100_P01743	Homo sapiens	Homo	Hominidae	Primates	Mammalia	Chordata	Metazoa	Eukaryota	Unknown SUBSPECIES	HG1417872;	7.692e-05	0.0002411	4.584e-05	5.999e-05	0.00010256	3.787e-05	0.00019277	2.65e-05	2.636e-05	0.00015757	0.00012572	0.00027602	5.162e-05	5.636e-05	2.475e-05	0.00011453	0.00019475	0.00011617	0.00011183	8.787e-05	0.00010939	4.943e-05	2.442e-05	0.00021693
Meta-Protein 14914	RS3_CUPTR 30S ribosomal protein S3 OS=Cupriavidus taiwanensis (strain DSM 17343 / BCRC 17206 / CIP 107171 / LMG 19424 / R1) GN=rpsC PE=3 SV=1	Complete proteome;Ribonucleoprotein;Ribosomal protein;RNA-binding;rRNA-binding;	;	K02982;	UniRef50_A1W2R3	UniRef90_Q1LI43	UniRef100_Q0K625	Cupriavidus taiwanensis	Cupriavidus	Burkholderiaceae	Burkholderiales	Betaproteobacteria	Proteobacteria	Unknown KINGDOM	Bacteria	Cupriavidus taiwanensis LMG 19424	B3R7R7;	0.00010256	0.00014466	4.584e-05	0.00026995	0.00020512	0.00026512	0.00011015	0.00013249	0.00010545	0.00012606	0.00015715	0.00027602	0.00012904	8.454e-05	0	0.00020043	7.79e-05	2.904e-05	0.00011183	0.00014645	0.00013674	0	0	0
Meta-Protein 11704	BLAST_Y465_ACTP2 UPF0145 protein APL_0465 OS=Actinobacillus pleuropneumoniae serotype 5b (strain L20) GN=APL_0465 PE=3 SV=1_A3MZI3	Complete proteome;Reference proteome;	;	;	UniRef50_Q7MFN7	UniRef90_Q3AEW1	UniRef100_Q3AEW1	Carboxydothermus hydrogenoformans	Carboxydothermus	Thermoanaerobacteraceae	Thermoanaerobacterales	Clostridia	Firmicutes	Unknown KINGDOM	Bacteria	Carboxydothermus hydrogenoformans Z-2901	HG2697188;	5.128e-05	2.411e-05	0	0.00017996	6.837e-05	0.00022725	0	0	0.00026364	9.454e-05	3.143e-05	0	0.00010323	5.636e-05	0	5.727e-05	3.895e-05	0.00017426	8.387e-05	0.00026361	0.00010939	0.00019772	9.766e-05	0.00049583
Meta-Protein 17753	BLAST_KV108_HUMAN Immunoglobulin kappa variable 1-8 OS=Homo sapiens GN=IGKV1-8 PE=3 SV=1_A0A0C4DH67	Adaptive immunity;Cell membrane;Complete proteome;Disulfide bond;Immunity;Immunoglobulin V region;Immunoglobulin domain;Membrane;Polymorphism;Reference proteome;Secreted;Signal;	;	;	UniRef50_P01599	UniRef90_A0A087WSZ0	UniRef100_A0A0C4DH67	Homo sapiens	Homo	Hominidae	Primates	Mammalia	Chordata	Metazoa	Eukaryota	Unknown SUBSPECIES	HG1590236;	0.00010256	7.233e-05	6.876e-05	2.999e-05	0.00017093	0.00018937	0.00013769	5.299e-05	5.273e-05	0.00012606	9.429e-05	0.00020702	0.00012904	0.00011271	7.424e-05	5.727e-05	0.00019475	5.809e-05	0.00016774	8.787e-05	5.47e-05	0.00012357	0	0.00012396
Meta-Protein 10244	BLAST_SMC_KORVE Chromosome partition protein Smc OS=Koribacter versatilis (strain Ellin345) GN=smc PE=3 SV=1_Q1INB1	3D-structure;ATP-binding;Coiled coil;Complete proteome;Cytoplasm;DNA-binding;Nucleotide-binding;Reference proteome;	;	K03529;	EMPTY	EMPTY	EMPTY	Unknown SPECIES	Unknown GENUS	Unknown FAMILY	Unknown ORDER	Unknown CLASS	Firmicutes	Unknown KINGDOM	Bacteria	Unknown SUBSPECIES	HG5565808;	0.00020512	0.00016877	0.0001146	0.00020996	6.837e-05	0.00018937	0.00011015	0	0.00013182	0.0002206	9.429e-05	0.00013801	2.581e-05	8.454e-05	4.949e-05	0.00020043	7.79e-05	2.904e-05	5.591e-05	8.787e-05	0.00027349	0	2.442e-05	3.099e-05
Meta-Protein 10212	BLAST_MTNA_PSEE4 Methylthioribose-1-phosphate isomerase OS=Pseudomonas entomophila (strain L48) GN=mtnA PE=3 SV=1_Q1IDA4	Amino-acid biosynthesis;Complete proteome;Isomerase;Methionine biosynthesis;Reference proteome;	5.3.1.23;	K08963;	UniRef50_Q4ZQ92	UniRef90_Q1IDA4	UniRef100_Q1IDA4	Pseudomonas entomophila	Pseudomonas	Pseudomonadaceae	Pseudomonadales	Gammaproteobacteria	Proteobacteria	Unknown KINGDOM	Bacteria	Pseudomonas entomophila L48	HG1477735;	5.128e-05	7.233e-05	4.584e-05	8.998e-05	0.00017093	0.00018937	2.754e-05	0	7.909e-05	9.454e-05	0	0	0.00015485	0	4.949e-05	8.59e-05	0.00027265	5.809e-05	0.0001957	2.929e-05	5.47e-05	7.414e-05	0	0.00018594
Meta-Protein 2588	BLAST_ATPA_YEAST ATP synthase subunit alpha, mitochondrial OS=Saccharomyces cerevisiae (strain ATCC 204508 / S288c) GN=ATP1 PE=1 SV=5_P07251	3D-structure;ATP synthesis;ATP-binding;Acetylation;Alternative splicing;CF(1);Cell inner membrane;Cell membrane;Chloroplast;Complete proteome;Cyanelle;Direct protein sequencing;Disease mutation;Glycoprotein;Hydrogen ion transport;Hydrolase;Ion transport;Membrane;Methylation;Mitochondrion;Mitochondrion inner membrane;Nucleotide-binding;Phosphoprotein;Plastid;Polymorphism;Primary mitochondrial disease;Pyrrolidone carboxylic acid;RNA editing;Reference proteome;Sodium;Sodium transport;Thylakoid;Transit peptide;Transport;	;3.6.3.14;3.6.3.15;	;K02111;K02132;	UniRef50_P72245	EMPTY	EMPTY	Unknown SPECIES	Unknown GENUS	Unknown FAMILY	Unknown ORDER	Unknown CLASS	Unknown PHYLUM	Unknown KINGDOM	Unknown SUPERKINGDOM	Unknown SUBSPECIES	HG5156587;A0LDA2;P05036;	0	0	0	0.00038992	0	0.00113623	0	0	5.273e-05	0	0.00028287	0	0	0.00047904	0.00012373	8.59e-05	3.895e-05	0	0.00016774	0.00014645	0.00038288	7.414e-05	0.00021974	0.00021693
Meta-Protein 12163	BLAST_CAS9_LISIN CRISPR-associated endonuclease Cas9 OS=Listeria innocua serovar 6a (strain ATCC BAA-680 / CLIP 11262) GN=cas9 PE=1 SV=1_Q927P4	Antiviral defense;Complete proteome;DNA-binding;Endonuclease;Hydrolase;Magnesium;Manganese;Metal-binding;Nuclease;RNA-binding;Reference proteome;	3.1.-.-;	K09952;	UniRef50_G3ECR1	UniRef90_Q8DTE3	UniRef100_Q8DTE3	Streptococcus mutans	Streptococcus	Streptococcaceae	Lactobacillales	Bacilli	Firmicutes	Unknown KINGDOM	Bacteria	Streptococcus mutans UA159	HG5581273;	0.0001282	9.644e-05	0.00018336	0.00011998	3.419e-05	3.787e-05	2.754e-05	0	0.00018455	0.00018909	0.00012572	6.901e-05	7.742e-05	0.00014089	0.00022272	0.00014316	0	0.0002033	0.00011183	0.00035148	0.00016409	0.000173	4.883e-05	0.00012396
Meta-Protein 19847	SPT16_EMENI FACT complex subunit spt16 OS=Emericella nidulans (strain FGSC A4 / ATCC 38163 / CBS 112.46 / NRRL 194 / M139) GN=spt16 PE=3 SV=2	Chromosome;Coiled coil;Complete proteome;DNA damage;DNA repair;DNA replication;Nucleus;Reference proteome;Transcription;Transcription regulation;	;	;	UniRef50_O94267	UniRef90_Q5B2X8	UniRef100_Q5B2X8	Aspergillus nidulans FGSC A4	Emericella	Trichocomaceae	Eurotiales	Eurotiomycetes	Ascomycota	Fungi	Eukaryota	mitosporic Emericella nidulans	Q5B2X8;	0	0.00012055	0	0	0.00013675	0.00018937	0.00030292	0	0.00021091	0	0	0.00024152	7.742e-05	2.818e-05	2.475e-05	2.863e-05	0	0	0.00050323	0	8.205e-05	0	2.442e-05	6.198e-05
Meta-Protein 8544	Metagenome Unknown							Unknown SPECIES	Unknown GENUS	Unknown FAMILY	Unknown ORDER	Unknown CLASS	Unknown PHYLUM	Unknown KINGDOM	Unknown SUPERKINGDOM	Unknown SUBSPECIES	HG2151364;	0.00010256	2.411e-05	0	0	0	0	2.754e-05	0.00166932	0	6.303e-05	0.00012572	0	2.581e-05	0	0	0	0	0	0	5.858e-05	2.735e-05	0	0	0
Meta-Protein 18280	Metagenome Unknown							Unknown SPECIES	Unknown GENUS	Unknown FAMILY	Unknown ORDER	Unknown CLASS	Unknown PHYLUM	Unknown KINGDOM	Unknown SUPERKINGDOM	Unknown SUBSPECIES	HG3148921;	2.564e-05	7.233e-05	9.168e-05	0.00011998	0.00027349	0.0001515	0	0	7.909e-05	0.00018909	3.143e-05	0	0.00010323	0.00036632	7.424e-05	0.00014316	0.00027265	0.00034851	5.591e-05	2.929e-05	0.00019144	9.886e-05	0.00012208	0.00018594
Meta-Protein 450	BLAST_ACTBM_HUMAN Putative beta-actin-like protein 3 OS=Homo sapiens GN=POTEKP PE=5 SV=1_Q9BYX7	3D-structure;ADP-ribosylation;ANK repeat;ATP-binding;Acetylation;Alternative splicing;Aortic aneurysm;Atrial septal defect;Cardiomyopathy;Cell membrane;Coiled coil;Complete proteome;Cytoplasm;Cytoskeleton;Deafness;Direct protein sequencing;Disease mutation;Dystonia;Isopeptide bond;Membrane;Mental retardation;Methylation;Muscle protein;Nemaline myopathy;Non-syndromic deafness;Nucleotide-binding;Oxidation;Phosphoprotein;Polymorphism;Reference proteome;Repeat;Ubl conjugation;	;	;K05692;K10354;K10355;K12313;K12314;K12315;K17299;	UniRef50_P02572	EMPTY	EMPTY	Unknown SPECIES	Unknown GENUS	Unknown FAMILY	Unknown ORDER	Unknown CLASS	Unknown PHYLUM	Unknown KINGDOM	Eukaryota	Unknown SUBSPECIES	HG5507590;P02576;Q39758;	0.00051281	0.00014466	2.292e-05	0	3.419e-05	0.00068174	2.754e-05	2.65e-05	0	6.303e-05	0.00025144	6.901e-05	5.162e-05	0.00171889	0.00014848	0	0	5.809e-05	0.00044731	0.00046864	0	2.471e-05	0	6.198e-05
Meta-Protein 13486	BLAST_SAP_PIG Saposin-B-Val OS=Sus scrofa GN=PSAP PE=1 SV=2_P81405	3D-structure;Alternative splicing;Cleavage on pair of basic residues;Complete proteome;Direct protein sequencing;Disulfide bond;Gangliosidosis;Glycoprotein;Lipid metabolism;Lysosome;Polymorphism;Reference proteome;Repeat;Secreted;Signal;Sphingolipid metabolism;	;	K12382;	EMPTY	EMPTY	EMPTY	Unknown SPECIES	Unknown GENUS	Unknown FAMILY	Unknown ORDER	Unknown CLASS	Chordata	Metazoa	Eukaryota	Unknown SUBSPECIES	HG5186738;	0.00010256	0.00019288	0	5.999e-05	0.00037606	7.575e-05	0.00013769	0.00034446	7.909e-05	0.0002206	0.00028287	0.00027602	2.581e-05	0.00011271	0	0.00020043	0.0001558	0.00011617	0.00011183	0.00038077	0.00024614	2.471e-05	4.883e-05	3.099e-05
Meta-Protein 16551	BLAST_FRDA_SHEFR Fumarate reductase flavoprotein subunit OS=Shewanella frigidimarina GN=fccA PE=1 SV=1_P0C278	3D-structure;Electron transport;FAD;Flavoprotein;Heme;Iron;Metal-binding;Oxidoreductase;Periplasm;Transport;	1.3.5.4;	;	UniRef50_P0C278	UniRef90_P0C278	UniRef100_P0C278	Shewanella frigidimarina	Shewanella	Shewanellaceae	Alteromonadales	Gammaproteobacteria	Proteobacteria	Unknown KINGDOM	Bacteria	Unknown SUBSPECIES	HG5328222;	2.564e-05	0	0	0	0	0	0	0	0.00039545	0	0	0	0.00028389	0	9.899e-05	0	0	0	2.796e-05	0	0.00019144	0.00022243	0	9.297e-05
Meta-Protein 16087	BLAST_RL11_LACP7 50S ribosomal protein L11 OS=Lachnoclostridium phytofermentans (strain ATCC 700394 / DSM 18823 / ISDg) GN=rplK PE=3 SV=1_A9KJM0	Complete proteome;Methylation;RNA-binding;Reference proteome;Ribonucleoprotein;Ribosomal protein;rRNA-binding;	;	K02867;	UniRef50_P29395	UniRef90_C4ZB90	UniRef100_C4ZB90	Eubacterium rectale	Eubacterium	Eubacteriaceae	Clostridiales	Clostridia	Firmicutes	Unknown KINGDOM	Bacteria	Eubacterium rectale ATCC 33656	HG1733813;	0.0001282	0.00016877	0.00018336	0.00020996	0	0	0	0	0.00018455	0.00015757	0.00012572	0	0.00018065	0.00025361	0.00022272	0.00014316	0	0.00023234	0.00016774	0.00017574	0.00016409	0.00014829	0.00012208	9.297e-05
Meta-Protein 16502	BLAST_C3H31_ORYSJ Zinc finger CCCH domain-containing protein 31 OS=Oryza sativa subsp. japonica GN=Os04g0665700 PE=2 SV=1_Q7XPK1	Complete proteome;DNA-binding;Metal-binding;RNA-binding;Reference proteome;Repeat;Zinc;Zinc-finger;	;	;	UniRef50_Q69XQ3	UniRef90_Q7XPK1	UniRef100_Q7XPK1	Oryza sativa	Oryza	Poaceae	Poales	Liliopsida	Streptophyta	Viridiplantae	Eukaryota	Oryza sativa Japonica Group	HG3990331;	0.00028204	9.644e-05	0.00018336	0.00026995	0.00013675	0.00011362	0.00011015	2.65e-05	5.273e-05	6.303e-05	3.143e-05	0.00013801	7.742e-05	5.636e-05	0.00017323	0.00022906	0.00011685	5.809e-05	0.0001957	0.00011716	5.47e-05	9.886e-05	4.883e-05	9.297e-05
Meta-Protein 859	BLAST_CH60_LACJO 60 kDa chaperonin OS=Lactobacillus johnsonii (strain CNCM I-12250 / La1 / NCC 533) GN=groL PE=3 SV=2_Q9KJ23	3D-structure;ATP-binding;Acetylation;Cell cycle;Cell division;Cell outer membrane;Chaperone;Complete proteome;Cytoplasm;Direct protein sequencing;Isopeptide bond;Membrane;Nucleotide-binding;Phosphoprotein;Plasmid;Reference proteome;Secreted;Stress response;Ubl conjugation;	;	;K04077;	UniRef50_Q9C667	UniRef90_P48212	UniRef100_P48212	Unknown SPECIES	Unknown GENUS	Unknown FAMILY	Unknown ORDER	Unknown CLASS	Unknown PHYLUM	Unknown KINGDOM	Unknown SUPERKINGDOM	Unknown SUBSPECIES	HG5154343;HG5146125;HG5158831;HG4206313;HG5147714;	0.00010256	0.00028932	0.00013752	0.00071986	0	0.00011362	0	0	0.00010545	0.00012606	3.143e-05	0.00013801	7.742e-05	0.00011271	7.424e-05	0.00014316	0	0.00014521	5.591e-05	8.787e-05	0.00013674	9.886e-05	0.00065923	3.099e-05
Meta-Protein 12817	Metagenome Unknown							Unknown SPECIES	Unknown GENUS	Unknown FAMILY	Unknown ORDER	Unknown CLASS	Unknown PHYLUM	Unknown KINGDOM	Unknown SUPERKINGDOM	Unknown SUBSPECIES	HG4669642;	7.692e-05	0.00014466	0.0001146	5.999e-05	0.00017093	0.00026512	2.754e-05	0	7.909e-05	0.00012606	3.143e-05	0.00013801	0.00012904	0.00011271	7.424e-05	8.59e-05	0.0001558	0.00017426	0.00011183	0.00014645	8.205e-05	0.00012357	2.442e-05	0.00012396
Meta-Protein 17233	BLAST_TRFE_HUMAN Serotransferrin OS=Homo sapiens GN=TF PE=1 SV=3_P02787	3D-structure;Allergen;Alternative promoter usage;Alternative splicing;Antibiotic;Antimicrobial;Complete proteome;Cytoplasm;DNA-binding;Direct protein sequencing;Disease mutation;Disulfide bond;Glycoprotein;Heparin-binding;Hydrolase;Immunity;Ion transport;Iron;Iron transport;Isopeptide bond;Metal-binding;Methylation;Nucleus;Osteogenesis;Phosphoprotein;Polymorphism;Protease;Reference proteome;Repeat;Secreted;Serine protease;Signal;Transcription;Transcription regulation;Transport;Ubl conjugation;	;3.4.21.-;	;K14736;K17283;	EMPTY	EMPTY	EMPTY	Unknown SPECIES	Unknown GENUS	Unknown FAMILY	Unknown ORDER	Unknown CLASS	Chordata	Metazoa	Eukaryota	Unknown SUBSPECIES	HG5373103;	2.564e-05	0	0	0	0.00020512	0	0.00027538	0.00047695	0	0	0.00022001	0	0	0	0	0	0.00058425	0	0	0	0	0	0	0
Meta-Protein 108061	BLAST_OMP_BORPE Outer membrane porin protein BP0840 OS=Bordetella pertussis (strain Tohama I / ATCC BAA-589 / NCTC 13251) GN=BP0840 PE=1 SV=1_Q04064	Cell outer membrane;Complete proteome;Direct protein sequencing;Ion transport;Membrane;Porin;Reference proteome;Signal;Transmembrane;Transmembrane beta strand;Transport;	;	;	UniRef50_Q04064	UniRef90_Q04064	UniRef100_Q04064	Bordetella pertussis	Bordetella	Alcaligenaceae	Burkholderiales	Betaproteobacteria	Proteobacteria	Unknown KINGDOM	Bacteria	Bordetella pertussis Tohama I	HG3605352;	0	0	0	0	0	0	0	0	0.00089636	0	0	0	0	0	0	0	0	0	0	0	0.00164091	0	0	0
Meta-Protein 13353	BLAST_RRBR1_CLOAB Reverse rubrerythrin-1 OS=Clostridium acetobutylicum (strain ATCC 824 / DSM 792 / JCM 1419 / LMG 5710 / VKM B-1787) GN=rbr3A PE=1 SV=1_Q97D82	Complete proteome;Detoxification;Direct protein sequencing;Electron transport;Iron;Metal-binding;NAD;Oxidoreductase;Peroxidase;Reference proteome;Stress response;Transport;	1.11.1.1;	;	UniRef50_Q97D83	UniRef90_Q97D83	UniRef100_Q97D82	Clostridium acetobutylicum	Clostridium	Clostridiaceae	Clostridiales	Clostridia	Firmicutes	Unknown KINGDOM	Bacteria	Clostridium acetobutylicum ATCC 824	HG4620833;	5.128e-05	4.822e-05	0.0001146	5.999e-05	0	3.787e-05	0	0	0.00015818	0.00018909	9.429e-05	0	0.00010323	8.454e-05	4.949e-05	0.00011453	0.00019475	0.00011617	8.387e-05	5.858e-05	0.00027349	7.414e-05	0.0001465	9.297e-05
Meta-Protein 18333	Metagenome Unknown							Unknown SPECIES	Unknown GENUS	Unknown FAMILY	Unknown ORDER	Unknown CLASS	Unknown PHYLUM	Unknown KINGDOM	Unknown SUPERKINGDOM	Unknown SUBSPECIES	HG3184714;	5.128e-05	0.0002411	0.00020628	0	0	0.00018937	0	0	0.00010545	9.454e-05	0	0	0.00012904	0.00019725	7.424e-05	8.59e-05	0	0.00037756	0	0	0.00038288	0.00037072	4.883e-05	3.099e-05
Meta-Protein 15582	BLAST_HV102_HUMAN Immunoglobulin heavy variable 1-2 OS=Homo sapiens GN=IGHV1-2 PE=1 SV=2_P23083	3D-structure;Adaptive immunity;Cell membrane;Complete proteome;Direct protein sequencing;Disulfide bond;Immunity;Immunoglobulin V region;Immunoglobulin domain;Membrane;Polymorphism;Pyrrolidone carboxylic acid;Reference proteome;Secreted;Signal;	;	;	UniRef50_P23083	UniRef90_P23083	UniRef100_P23083	Homo sapiens	Homo	Hominidae	Primates	Mammalia	Chordata	Metazoa	Eukaryota	Unknown SUBSPECIES	HG1418149;	2.564e-05	9.644e-05	2.292e-05	2.999e-05	6.837e-05	0.000303	0.00044061	5.299e-05	0	0	0.00034573	0.00031053	0	0.00011271	0	0.00011453	7.79e-05	0.00014521	0.0001957	8.787e-05	0	0	2.442e-05	0.00018594
Meta-Protein 2963	BLAST_KDGK_THET8 2-dehydro-3-deoxygluconokinase OS=Thermus thermophilus (strain HB8 / ATCC 27634 / DSM 579) GN=kdgK PE=1 SV=1_Q53W83	3D-structure;ATP-binding;Carbohydrate metabolism;Complete proteome;Kinase;Nucleotide-binding;Plasmid;Reference proteome;Transferase;	2.7.1.45;2.7.1.92;	K00874;K03338;	EMPTY	EMPTY	EMPTY	Unknown SPECIES	Unknown GENUS	Unknown FAMILY	Unknown ORDER	Unknown CLASS	Unknown PHYLUM	Unknown KINGDOM	Bacteria	Unknown SUBSPECIES	HG4409346;HG3556550;HG4680776;HG4271918;HG1572680;	0	0	0.00052717	0	0	0	0	0	0	0	0	0	0	0	0.00064342	0	0	0	0	0	0	0	0.00039065	0
Meta-Protein 420	BLAST_ACTN1_HUMAN Alpha-actinin-1 OS=Homo sapiens GN=ACTN1 PE=1 SV=2_P12814	3D-structure;Acetylation;Actin-binding;Allergen;Alternative splicing;Calcium;Cardiomyopathy;Cell junction;Cell membrane;Cell projection;Complete proteome;Cytoplasm;Cytoplasmic vesicle;Cytoskeleton;Developmental protein;Direct protein sequencing;Disease mutation;Membrane;Metal-binding;Nucleus;Phosphoprotein;Polymorphism;Protein transport;Reference proteome;Repeat;Transport;Ubl conjugation;Vacuole;	;	;K05699;K21073;	UniRef50_O43707	UniRef90_O43707	UniRef100_Q9QXQ0	Unknown SPECIES	Unknown GENUS	Unknown FAMILY	Unknown ORDER	Unknown CLASS	Unknown PHYLUM	Unknown KINGDOM	Eukaryota	Unknown SUBSPECIES	HG5509341;Q9QXQ0;	0.00041025	0.0002411	0	0	0	3.787e-05	0.00013769	0.00074192	0	0.00012606	0.00028287	0	0	0.00067628	0	0	0	5.809e-05	0.00013979	0.00038077	0	0	0	0
Meta-Protein 12712	BLAST_PCKA_EUBE2 Phosphoenolpyruvate carboxykinase (ATP) OS=Eubacterium eligens (strain ATCC 27750 / VPI C15-48) GN=pckA PE=3 SV=1_C4Z0Q6	ATP-binding;Complete proteome;Cytoplasm;Decarboxylase;Gluconeogenesis;Lyase;Manganese;Metal-binding;Nucleotide-binding;Reference proteome;	4.1.1.49;	K01610;	UniRef50_Q8D1X9	UniRef90_C4Z0Q6	UniRef100_C4Z0Q6	Eubacterium eligens	Eubacterium	Eubacteriaceae	Clostridiales	Clostridia	Firmicutes	Unknown KINGDOM	Bacteria	Eubacterium eligens ATCC 27750	HG3420566;	7.692e-05	0.00019288	0.00048133	0	0	0	8.262e-05	2.65e-05	7.909e-05	0	0	0	0.00023227	2.818e-05	0.00032171	8.59e-05	0	2.904e-05	2.796e-05	8.787e-05	0.00010939	9.886e-05	2.442e-05	0.00021693
Meta-Protein 54198	BLAST_G3P_CLOPA Glyceraldehyde-3-phosphate dehydrogenase OS=Clostridium pasteurianum GN=gap PE=1 SV=1_Q59309	Cytoplasm;Direct protein sequencing;Glycolysis;NAD;Nucleotide-binding;Oxidoreductase;	1.2.1.12;	;	UniRef50_P0C0G6	UniRef90_O52631	UniRef100_Q59309	Clostridium pasteurianum	Clostridium	Clostridiaceae	Clostridiales	Clostridia	Firmicutes	Unknown KINGDOM	Bacteria	Unknown SUBSPECIES	HG4255165;	0	0	0	0	0	0	0	0	0.00179273	0	3.143e-05	0	0	0	0	2.863e-05	0	2.904e-05	0	0.00064439	0.0010119	0	2.442e-05	3.099e-05
Meta-Protein 9810	BLAST_DESP_HUMAN Desmoplakin OS=Homo sapiens GN=DSP PE=1 SV=3_P15924	3D-structure;Alternative splicing;Cardiomyopathy;Cell junction;Cell membrane;Coiled coil;Complete proteome;Cytoplasm;Cytoskeleton;Disease mutation;Epidermolysis bullosa;Membrane;Methylation;Palmoplantar keratoderma;Phosphoprotein;Polymorphism;Reference proteome;Repeat;SH3 domain;	;	K10381;	UniRef50_P15924	UniRef90_P15924	UniRef100_P15924	Homo sapiens	Homo	Hominidae	Primates	Mammalia	Chordata	Metazoa	Eukaryota	Unknown SUBSPECIES	HG5574831;	7.692e-05	0.00014466	4.584e-05	8.998e-05	0.00023931	0.00034087	0	0	7.909e-05	9.454e-05	3.143e-05	0.00013801	0.00010323	0.00019725	0.00014848	8.59e-05	0	0.00011617	0.00025161	0.00017574	5.47e-05	0.00019772	2.442e-05	0.00037187
Meta-Protein 12908	BLAST_ADDA_CLOP1 ATP-dependent helicase/nuclease subunit A OS=Clostridium perfringens (strain ATCC 13124 / DSM 756 / JCM 1290 / NCIMB 6125 / NCTC 8237 / Type A) GN=addA PE=3 SV=1_Q0TV46	ATP-binding;Complete proteome;DNA damage;DNA repair;DNA-binding;Exonuclease;Helicase;Hydrolase;Nuclease;Nucleotide-binding;Reference proteome;	3.1.-.-;3.6.4.12;	K16898;	UniRef50_Q8ERW5	UniRef90_Q8ERW5	UniRef100_Q8ERW5	Oceanobacillus iheyensis	Oceanobacillus	Bacillaceae	Bacillales	Bacilli	Firmicutes	Unknown KINGDOM	Bacteria	Oceanobacillus iheyensis HTE831	HG5540706;	0.00017948	0.00012055	0	2.999e-05	0.00010256	0.0001515	0.00013769	0.00071542	7.909e-05	9.454e-05	0.00022001	0.00013801	2.581e-05	0.00016907	0	8.59e-05	0.0003116	0	5.591e-05	0.00017574	0.00010939	0	0	0
Meta-Protein 12383	BLAST_LV140_HUMAN Immunoglobulin lambda variable 1-40 OS=Homo sapiens GN=IGLV1-40 PE=1 SV=2_P01703	Adaptive immunity;Cell membrane;Complete proteome;Direct protein sequencing;Disulfide bond;Immunity;Immunoglobulin V region;Immunoglobulin domain;Membrane;Polymorphism;Pyrrolidone carboxylic acid;Reference proteome;Secreted;Signal;	;	;	UniRef50_P01706	UniRef90_P01703	UniRef100_P01703	Homo sapiens	Homo	Hominidae	Primates	Mammalia	Chordata	Metazoa	Eukaryota	Unknown SUBSPECIES	HG1094737;	7.692e-05	9.644e-05	6.876e-05	0.00011998	0.00023931	0	0.00016523	0.00010599	0.00023727	0	9.429e-05	0.00024152	0	8.454e-05	0	0.00011453	0.00027265	2.904e-05	0.00011183	8.787e-05	5.47e-05	0	7.325e-05	9.297e-05
Meta-Protein 11943	Metagenome Unknown							Unknown SPECIES	Unknown GENUS	Unknown FAMILY	Unknown ORDER	Unknown CLASS	Unknown PHYLUM	Unknown KINGDOM	Unknown SUPERKINGDOM	Unknown SUBSPECIES	HG5277128;	0.0001282	9.644e-05	6.876e-05	0.00044991	6.837e-05	0.00026512	5.508e-05	2.65e-05	0.00018455	0.00031515	6.286e-05	0.00017251	2.581e-05	5.636e-05	4.949e-05	0.00042949	7.79e-05	0	5.591e-05	5.858e-05	0.00021879	2.471e-05	2.442e-05	3.099e-05
Meta-Protein 14742	BLAST_TMTC1_HUMAN Transmembrane and TPR repeat-containing protein 1 OS=Homo sapiens GN=TMTC1 PE=1 SV=3_Q8IUR5	Alternative splicing;Complete proteome;Glycoprotein;Membrane;Polymorphism;Reference proteome;Repeat;TPR repeat;Transmembrane;Transmembrane helix;	;	;	UniRef50_Q8IUR5	UniRef90_Q8IUR5	UniRef100_Q8IUR5	Homo sapiens	Homo	Hominidae	Primates	Mammalia	Chordata	Metazoa	Eukaryota	Unknown SUBSPECIES	HG5195590;	7.692e-05	0.00019288	0.00020628	0	0	0	0	0	0.00021091	0.00015757	0	0	0.00012904	0	0.00014848	0	0	0	0	0	0.00035553	0.00024715	0	0.00071276
Meta-Protein 17754	BLAST_KV139_HUMAN Immunoglobulin kappa variable 1-39 OS=Homo sapiens GN=IGKV1-39 PE=1 SV=2_P01597	Adaptive immunity;Cell membrane;Complete proteome;Disulfide bond;Immunity;Immunoglobulin V region;Immunoglobulin domain;Membrane;Polymorphism;Reference proteome;Secreted;Signal;	;	;	UniRef50_P01611	UniRef90_P01611	UniRef100_A0A0C4DH73	Homo sapiens	Homo	Hominidae	Primates	Mammalia	Chordata	Metazoa	Eukaryota	Unknown SUBSPECIES	HG5435256;	0.00010256	7.233e-05	6.876e-05	2.999e-05	0.00013675	0.00018937	0.00013769	2.65e-05	5.273e-05	0.00012606	9.429e-05	0.00020702	0.00010323	0.00011271	7.424e-05	2.863e-05	0.0001558	5.809e-05	0.00016774	8.787e-05	5.47e-05	0.00012357	0	0.00012396
Meta-Protein 9809	Metagenome Unknown							Unknown SPECIES	Unknown GENUS	Unknown FAMILY	Unknown ORDER	Unknown CLASS	Unknown PHYLUM	Unknown KINGDOM	Unknown SUPERKINGDOM	Unknown SUBSPECIES	HG3501906;	5.128e-05	0.00014466	6.876e-05	8.998e-05	0.00023931	0.00034087	0	0	7.909e-05	9.454e-05	3.143e-05	0.00017251	0.00010323	0.00019725	0.00014848	8.59e-05	0	0.00011617	0.00025161	0.00017574	5.47e-05	0.00019772	2.442e-05	0.00037187
Meta-Protein 15955	BLAST_TRAB1_ECOLI Protein TraB OS=Escherichia coli (strain K12) GN=traB PE=3 SV=1_P41067	Conjugation;Plasmid;	;	;	UniRef50_P41067	UniRef90_P41067	UniRef100_P41067	Escherichia coli	Escherichia	Enterobacteriaceae	Enterobacteriales	Gammaproteobacteria	Proteobacteria	Unknown KINGDOM	Bacteria	Escherichia coli K-12	HG4971114;	0.00010256	9.644e-05	0.00018336	0.00020996	3.419e-05	0.00018937	5.508e-05	0	0.00015818	0.0002206	0.00012572	0.00010351	0.00010323	0.00014089	0.00017323	0.00014316	3.895e-05	0.00014521	0.00013979	5.858e-05	0.00027349	9.886e-05	0.00012208	9.297e-05
Meta-Protein 17481	BLAST_POTA_MYCPN Spermidine/putrescine import ATP-binding protein PotA OS=Mycoplasma pneumoniae (strain ATCC 29342 / M129) GN=potA PE=3 SV=1_P75059	ATP-binding;Cell membrane;Complete proteome;Hydrolase;Membrane;Nucleotide-binding;Reference proteome;Transport;	3.6.3.31;	K11072;	UniRef50_Q47T99	UniRef90_Q47T99	UniRef100_Q47T99	Thermobifida fusca	Thermobifida	Nocardiopsaceae	Actinomycetales	Actinobacteria	Actinobacteria	Unknown KINGDOM	Bacteria	Thermobifida fusca YX	HG4404030;	0.00010256	0	9.168e-05	0.00014997	0	3.787e-05	0	0	7.909e-05	0.0002206	6.286e-05	0	0.00020646	0	7.424e-05	0.00031496	0.0002337	0.00034851	0	5.858e-05	5.47e-05	0.00022243	4.883e-05	0.00021693
Meta-Protein 416	CASB_SHEEP Beta-casein OS=Ovis aries GN=CSN2 PE=1 SV=3	Complete proteome;Direct protein sequencing;Milk protein;Phosphoprotein;Polymorphism;Reference proteome;Secreted;Signal;	;	;K17107;	UniRef50_P02666	UniRef90_P02666	EMPTY	Unknown SPECIES	Unknown GENUS	Bovidae	Unknown ORDER	Mammalia	Chordata	Metazoa	Eukaryota	Unknown SUBSPECIES	P11839;Q9TSI0;	0.00041025	0	0.00016044	0	0	3.787e-05	0	0	0	0.00012606	0.00081717	0.00079357	0.00064519	0	0.00051969	0	0	0	0	0.00046864	0	0	0.00048832	0
Meta-Protein 842	BLAST_EFG_CLOTH Elongation factor G OS=Clostridium thermocellum (strain ATCC 27405 / DSM 1237 / NBRC 103400 / NCIMB 10682 / NRRL B-4536 / VPI 7372) GN=fusA PE=3 SV=1_A3DIZ9	3D-structure;Acetylation;Chloroplast;Complete proteome;Cytoplasm;Direct protein sequencing;Elongation factor;GTP-binding;Isopeptide bond;Nucleotide-binding;Phosphoprotein;Plasmid;Plastid;Protein biosynthesis;Reference proteome;Transit peptide;Ubl conjugation;	;	;K02355;	EMPTY	EMPTY	EMPTY	Unknown SPECIES	Unknown GENUS	Unknown FAMILY	Unknown ORDER	Unknown CLASS	Unknown PHYLUM	Unknown KINGDOM	Unknown SUPERKINGDOM	Unknown SUBSPECIES	HG5373919;HG5375808;HG5371862;	0.00017948	0	0	0	0	0	0	0	0	0	0	0	0.00038712	0	0.00022272	0	0	0	0	0.00014645	8.205e-05	2.471e-05	0.00019533	9.297e-05
Meta-Protein 545	BLAST_RL19_CLOP1 50S ribosomal protein L19 OS=Clostridium perfringens (strain ATCC 13124 / DSM 756 / JCM 1290 / NCIMB 6125 / NCTC 8237 / Type A) GN=rplS PE=3 SV=1_Q0TPP5	Complete proteome;Reference proteome;Ribonucleoprotein;Ribosomal protein;	;	K02884;	EMPTY	EMPTY	EMPTY	Unknown SPECIES	Clostridium	Clostridiaceae	Clostridiales	Clostridia	Firmicutes	Unknown KINGDOM	Bacteria	Unknown SUBSPECIES	HG1510946;HG1320961;	0.0002564	0	0	0	0	0	0	0	7.909e-05	3.151e-05	0	0	0.00015485	0	0.00019798	0	0	0.00023234	0	0	0.00024614	0.00032129	0	3.099e-05
Meta-Protein 17870	BLAST_DPO3A_BACSU DNA polymerase III subunit alpha OS=Bacillus subtilis (strain 168) GN=dnaE PE=3 SV=1_O34623	3D-structure;Complete proteome;Cytoplasm;DNA replication;DNA-binding;DNA-directed DNA polymerase;Nucleotidyltransferase;Reference proteome;Transferase;	2.7.7.7;	;K02337;	EMPTY	EMPTY	EMPTY	Unknown SPECIES	Unknown GENUS	Unknown FAMILY	Unknown ORDER	Unknown CLASS	Unknown PHYLUM	Unknown KINGDOM	Bacteria	Unknown SUBSPECIES	HG5554638;	7.692e-05	7.233e-05	9.168e-05	0.00020996	3.419e-05	0.00011362	8.262e-05	0	0.00023727	3.151e-05	0.00028287	0.00010351	7.742e-05	0.00014089	0.00017323	0.0001718	0	0.00017426	0.00016774	0.00020503	0.00021879	7.414e-05	0.00021974	0.00012396
Meta-Protein 996	BLAST_PCKA_AGARV Phosphoenolpyruvate carboxykinase (ATP) OS=Agathobacter rectalis (strain ATCC 33656 / DSM 3377 / JCM 17463 / KCTC 5835 / VPI 0990) GN=pckA PE=3 SV=1_C4ZBL1	3D-structure;ATP-binding;Acetylation;Allosteric enzyme;Calcium;Complete proteome;Cytoplasm;Decarboxylase;Direct protein sequencing;Gluconeogenesis;Lyase;Magnesium;Manganese;Metal-binding;Nucleotide-binding;Reference proteome;	4.1.1.49;	;K01610;	UniRef50_Q8D1X9	EMPTY	EMPTY	Unknown SPECIES	Unknown GENUS	Unknown FAMILY	Unknown ORDER	Unknown CLASS	Unknown PHYLUM	Unknown KINGDOM	Bacteria	Unknown SUBSPECIES	HG5142237;HG3888924;	2.564e-05	9.644e-05	0.00048133	0.00023995	0	0	0	0	5.273e-05	0	0	0	0.00023227	2.818e-05	0.00056918	0.0001718	3.895e-05	5.809e-05	0.00011183	5.858e-05	2.735e-05	0.00012357	2.442e-05	0.00021693
Meta-Protein 17077	Metagenome Unknown							Unknown SPECIES	Unknown GENUS	Unknown FAMILY	Unknown ORDER	Unknown CLASS	Unknown PHYLUM	Unknown KINGDOM	Unknown SUPERKINGDOM	Unknown SUBSPECIES	HG5263458;	0.00010256	0.00012055	6.876e-05	0.00026995	0.00027349	7.575e-05	0.00019277	0.00018548	0.00023727	6.303e-05	0.00012572	0.00017251	0	8.454e-05	0	0.00020043	0.00011685	0	0.0001957	8.787e-05	0.00013674	0	2.442e-05	0
Meta-Protein 295	BLAST_RHSD_ECOLI Protein RhsD OS=Escherichia coli (strain K12) GN=rhsD PE=2 SV=3_P16919	Cell wall;Complete proteome;Direct protein sequencing;Glycosidase;Hydrolase;Magnesium;Metal-binding;Plasmid;Reference proteome;Repeat;Secreted;Signal;Sodium;	;3.2.1.23;	;K01190;	UniRef50_P42018	UniRef90_P42018	UniRef100_P42018	Unknown SPECIES	Unknown GENUS	Unknown FAMILY	Unknown ORDER	Unknown CLASS	Unknown PHYLUM	Unknown KINGDOM	Bacteria	Unknown SUBSPECIES	HG5583767;HG5530158;	7.692e-05	0	0	0	0	0	0	0.00219926	0	0	6.286e-05	0	5.162e-05	0	0	0	7.79e-05	0	0	2.929e-05	0	0	0	0
Meta-Protein 8670	6PGL_TREPA 6-phosphogluconolactonase OS=Treponema pallidum (strain Nichols) GN=pgl PE=3 SV=1	Complete proteome;Hydrolase;Reference proteome;	3.1.1.31;	K01057;	UniRef50_O83490	UniRef90_O83490	UniRef100_O83490	Treponema pallidum subsp. pallidum str. Nichols	Treponema	Spirochaetaceae	Spirochaetales	Spirochaetia	Spirochaetes	Unknown KINGDOM	Bacteria	Treponema pallidum subsp. pallidum	O83490;	5.128e-05	9.644e-05	0.00025213	8.998e-05	0.00010256	0.00022725	5.508e-05	0	0.00013182	0.00015757	0.00012572	0.00010351	0	0.00014089	0.00014848	8.59e-05	0	0.00017426	0.00013979	0.00017574	0.00010939	9.886e-05	0.00026857	0.00027891
Meta-Protein 934	BLAST_CH60_EUBE2 60 kDa chaperonin OS=Eubacterium eligens (strain ATCC 27750 / VPI C15-48) GN=groL PE=3 SV=1_C4Z3R4	3D-structure;ATP-binding;Cell outer membrane;Chaperone;Complete proteome;Cytoplasm;Direct protein sequencing;Isopeptide bond;Membrane;Nucleotide-binding;Plasmid;Reference proteome;Secreted;Stress response;Ubl conjugation;	;	;K04077;	EMPTY	EMPTY	EMPTY	Unknown SPECIES	Unknown GENUS	Unknown FAMILY	Unknown ORDER	Unknown CLASS	Unknown PHYLUM	Unknown KINGDOM	Unknown SUPERKINGDOM	Unknown SUBSPECIES	HG5144167;HG5156150;	7.692e-05	0.00016877	0.00043549	0.00044991	0	0	0	0	2.636e-05	6.303e-05	3.143e-05	0	0.00023227	2.818e-05	0.00039595	0.0001718	0.00019475	0.00087128	2.796e-05	2.929e-05	0	4.943e-05	0.00012208	6.198e-05
Meta-Protein 16637	BLAST_PII2_ARATH Piriformospora indica-insensitive protein 2 OS=Arabidopsis thaliana GN=PII-2 PE=2 SV=1_Q5PP26	Cell membrane;Complete proteome;Leucine-rich repeat;Membrane;Reference proteome;Repeat;Signal;	;	;	UniRef50_Q5PP26	UniRef90_Q5PP26	UniRef100_Q5PP26	Arabidopsis thaliana	Arabidopsis	Brassicaceae	Brassicales	Unknown CLASS	Streptophyta	Viridiplantae	Eukaryota	Unknown SUBSPECIES	HG5067449;	0.00010256	0	0.00020628	2.999e-05	6.837e-05	3.787e-05	5.508e-05	0	0.00013182	9.454e-05	6.286e-05	3.45e-05	7.742e-05	0.00016907	0.00024747	8.59e-05	3.895e-05	0.0002033	0.00016774	0.00026361	8.205e-05	0.00022243	0.0001465	0.00018594
Meta-Protein 8671	Metagenome Unknown							Unknown SPECIES	Unknown GENUS	Unknown FAMILY	Unknown ORDER	Unknown CLASS	Unknown PHYLUM	Unknown KINGDOM	Unknown SUPERKINGDOM	Unknown SUBSPECIES	HG3397063;	5.128e-05	9.644e-05	0.00025213	8.998e-05	0.00010256	0.00022725	5.508e-05	0	0.00013182	0.00015757	0.00012572	0.00010351	0	0.00014089	0.00014848	8.59e-05	0	0.00017426	0.00013979	0.00017574	0.00010939	9.886e-05	0.00026857	0.00027891
Meta-Protein 8103	Metagenome Unknown							Unknown SPECIES	Unknown GENUS	Unknown FAMILY	Unknown ORDER	Unknown CLASS	Unknown PHYLUM	Unknown KINGDOM	Unknown SUPERKINGDOM	Unknown SUBSPECIES	HG2109905;	0.00010256	9.644e-05	9.168e-05	8.998e-05	0.00013675	7.575e-05	0.00013769	7.949e-05	0.00010545	0.00012606	9.429e-05	0.00010351	0.00010323	0.00011271	7.424e-05	8.59e-05	0.0001558	0.00011617	0.00011183	8.787e-05	0.00010939	9.886e-05	0.00012208	0.00012396
Meta-Protein 17075	BLAST_RPOB_CALS4 DNA-directed RNA polymerase subunit beta OS=Caldanaerobacter subterraneus subsp. tengcongensis (strain DSM 15242 / JCM 11007 / NBRC 100824 / MB4) GN=rpoB PE=3 SV=1_Q8R7U6	Complete proteome;DNA-directed RNA polymerase;Nucleotidyltransferase;Reference proteome;Transcription;Transferase;	2.7.7.6;	K03043;	UniRef50_Q04C22	UniRef90_A0PXT8	UniRef100_A0PXT8	Clostridium novyi	Clostridium	Clostridiaceae	Clostridiales	Clostridia	Firmicutes	Unknown KINGDOM	Bacteria	Clostridium novyi NT	HG3495697;	0.00010256	0.00014466	9.168e-05	0.00020996	0.00023931	0.0001515	0.00019277	0.00018548	0.00023727	6.303e-05	0.00015715	0.00013801	0	8.454e-05	0	0.00020043	0.00011685	0	0.00016774	5.858e-05	0.00013674	0	2.442e-05	0
Meta-Protein 15923	BLAST_YIS1_STRCO Insertion element IS110 uncharacterized 43.6 kDa protein OS=Streptomyces coelicolor (strain ATCC BAA-471 / A3(2) / M145) GN=SCO1005 PE=4 SV=1_P19780	DNA invertase;DNA recombination;DNA-binding;Fimbrium biogenesis;	;	;	UniRef50_P19257	UniRef90_P19257	UniRef100_P20665	Moraxella bovis	Moraxella	Moraxellaceae	Pseudomonadales	Gammaproteobacteria	Proteobacteria	Unknown KINGDOM	Bacteria	Unknown SUBSPECIES	HG3674443;	7.692e-05	7.233e-05	2.292e-05	5.999e-05	0.00034187	3.787e-05	0.00013769	0.00013249	2.636e-05	6.303e-05	9.429e-05	0.00051754	2.581e-05	2.818e-05	2.475e-05	2.863e-05	0.0003116	5.809e-05	5.591e-05	5.858e-05	2.735e-05	4.943e-05	0	0.00030989
Meta-Protein 806	BLAST_SQOR_HUMAN Sulfide:quinone oxidoreductase, mitochondrial OS=Homo sapiens GN=SQOR PE=1 SV=1_Q9Y6N5	Acetylation;Complete proteome;FAD;Flavoprotein;Mitochondrion;Oxidoreductase;Phosphoprotein;Polymorphism;Quinone;Reference proteome;Transit peptide;	1.8.5.-;	K17218;	UniRef50_Q9Y6N5	UniRef90_Q9R112	UniRef100_Q9R112	Unknown SPECIES	Unknown GENUS	Unknown FAMILY	Unknown ORDER	Mammalia	Chordata	Metazoa	Eukaryota	Unknown SUBSPECIES	HG4874269;Q9R112;	2.564e-05	0.00033754	0	2.999e-05	0.00041024	0	0.000358	7.949e-05	2.636e-05	6.303e-05	9.429e-05	0.00082807	0	0	0	0	0.0007011	0	8.387e-05	0	0.00010939	0	0	0
Meta-Protein 8541	Metagenome Unknown							Unknown SPECIES	Unknown GENUS	Unknown FAMILY	Unknown ORDER	Unknown CLASS	Unknown PHYLUM	Unknown KINGDOM	Unknown SUPERKINGDOM	Unknown SUBSPECIES	HG4175405;	7.692e-05	2.411e-05	0	0	0	0	2.754e-05	0.00164282	0	3.151e-05	0.00018858	0	0	0	0	0	3.895e-05	0	0	0.00011716	0	0	0	0
Meta-Protein 17643	BLAST_CH10_LACP7 10 kDa chaperonin OS=Lachnoclostridium phytofermentans (strain ATCC 700394 / DSM 18823 / ISDg) GN=groS PE=3 SV=1_A9KSJ2	Chaperone;Complete proteome;Cytoplasm;Reference proteome;	;	K04078;	UniRef50_Q9WYX5	UniRef90_A9KSJ2	UniRef100_A9KSJ2	Clostridium phytofermentans	Clostridium	Clostridiaceae	Clostridiales	Clostridia	Firmicutes	Unknown KINGDOM	Bacteria	Clostridium phytofermentans ISDg	HG1004080;	0.0001282	0.00019288	6.876e-05	0.00035993	0	7.575e-05	0	0	0.00015818	0.00031515	3.143e-05	0	2.581e-05	0.00025361	7.424e-05	0.00014316	0.00035055	0.00014521	0.00011183	8.787e-05	0.00013674	0.00012357	0.00019533	0.00018594
Meta-Protein 12686	BLAST_ACD10_HUMAN Acyl-CoA dehydrogenase family member 10 OS=Homo sapiens GN=ACAD10 PE=1 SV=1_Q6JQN1	Acetylation;Alternative splicing;Complete proteome;FAD;Flavoprotein;Oxidoreductase;Polymorphism;Reference proteome;	1.3.99.-;	K11729;	UniRef50_Q6JQN1	UniRef90_Q6JQN1	UniRef100_Q6JQN1	Homo sapiens	Homo	Hominidae	Primates	Mammalia	Chordata	Metazoa	Eukaryota	Unknown SUBSPECIES	HG2458146;	0.00023076	0	0	0	3.419e-05	0	2.754e-05	0.00153683	0	0	3.143e-05	0	2.581e-05	0	0	0	3.895e-05	0	0	0.00020503	0	0	0	0
Meta-Protein 9808	Metagenome Unknown							Unknown SPECIES	Unknown GENUS	Unknown FAMILY	Unknown ORDER	Unknown CLASS	Unknown PHYLUM	Unknown KINGDOM	Unknown SUPERKINGDOM	Unknown SUBSPECIES	HG2720717;	0.00010256	0.00016877	0.0001146	5.999e-05	0.00013675	0.00022725	2.754e-05	0	2.636e-05	6.303e-05	3.143e-05	0.00020702	0.00010323	0.00016907	0.00014848	0.00011453	0	0.00014521	0.00025161	0.00014645	0.00010939	0.000173	4.883e-05	0.00043385
Meta-Protein 79903	BLAST_SUSD_BACO1 SusD-like protein BACOVA_02651 OS=Bacteroides ovatus (strain ATCC 8483 / DSM 1896 / JCM 5824 / NCTC 11153) GN=BACOVA_02651 PE=1 SV=1_A7LXT5	3D-structure;Carbohydrate metabolism;Cell outer membrane;Complete proteome;Lipoprotein;Membrane;Palmitate;Signal;	;	;	UniRef50_A7LXT5	UniRef90_A7LXT5	UniRef100_A7LXT5	Bacteroides ovatus	Bacteroides	Bacteroidaceae	Bacteroidales	Bacteroidia	Bacteroidetes	Unknown KINGDOM	Bacteria	Bacteroides ovatus ATCC 8483	HG5082194;	0	0	0	0	0	0	0	2.65e-05	0	0	0	0	0	0	0	0	3.895e-05	0	2.796e-05	0	0	0	0	0
Meta-Protein 16086	BLAST_RL11_LACP7 50S ribosomal protein L11 OS=Lachnoclostridium phytofermentans (strain ATCC 700394 / DSM 18823 / ISDg) GN=rplK PE=3 SV=1_A9KJM0	Complete proteome;Methylation;RNA-binding;Reference proteome;Ribonucleoprotein;Ribosomal protein;rRNA-binding;	;	K02867;	UniRef50_P29395	UniRef90_C4ZB90	UniRef100_C4ZB90	Eubacterium rectale	Eubacterium	Eubacteriaceae	Clostridiales	Clostridia	Firmicutes	Unknown KINGDOM	Bacteria	Eubacterium rectale ATCC 33656	HG2005979;	0.0001282	0.00014466	0.00016044	0.00020996	0	0	0	0	0.00018455	0.00015757	0.00012572	0	0.00018065	0.00022543	0.00022272	0.00014316	0	0.00023234	0.00016774	0.00020503	0.00016409	0.00014829	0.00012208	9.297e-05
Meta-Protein 13797	Metagenome Unknown							Unknown SPECIES	Unknown GENUS	Unknown FAMILY	Unknown ORDER	Unknown CLASS	Unknown PHYLUM	Unknown KINGDOM	Unknown SUPERKINGDOM	Unknown SUBSPECIES	HG1645846;	7.692e-05	0.00012055	6.876e-05	0.00011998	0.00013675	0.0001515	8.262e-05	0	5.273e-05	9.454e-05	9.429e-05	0.00017251	5.162e-05	0.00011271	4.949e-05	0	0.0001558	8.713e-05	0.0001957	8.787e-05	0.00010939	7.414e-05	2.442e-05	9.297e-05
Meta-Protein 12605	BLAST_SUSC_BACTN TonB-dependent receptor SusC OS=Bacteroides thetaiotaomicron (strain ATCC 29148 / DSM 2079 / NCTC 10582 / E50 / VPI-5482) GN=susC PE=1 SV=1_Q8A1G1	Carbohydrate metabolism;Cell outer membrane;Complete proteome;Membrane;Receptor;Reference proteome;Signal;TonB box;Transmembrane;Transmembrane beta strand;Transport;	;	K21573;	UniRef50_Q8A1G1	UniRef90_Q8A1G1	UniRef100_Q8A1G1	Bacteroides thetaiotaomicron	Bacteroides	Bacteroidaceae	Bacteroidales	Bacteroidia	Bacteroidetes	Unknown KINGDOM	Bacteria	Bacteroides thetaiotaomicron VPI-5482	HG5531449;	7.692e-05	0.00033754	0.00084806	0	0	0	0	0	0.00015818	0	0	0	0.00046454	0	0.00044545	0	0	0	0	8.787e-05	0.00030083	4.943e-05	0	0
Meta-Protein 14021	BLAST_G3P_CORGL Glyceraldehyde-3-phosphate dehydrogenase OS=Corynebacterium glutamicum (strain ATCC 13032 / DSM 20300 / JCM 1318 / LMG 3730 / NCIMB 10025) GN=gap PE=3 SV=2_Q01651	Complete proteome;Cytoplasm;Glycolysis;NAD;Nucleotide-binding;Oxidoreductase;Reference proteome;	1.2.1.12;	K00134;	UniRef50_P17721	UniRef90_Q01651	UniRef100_Q01651	Corynebacterium glutamicum	Corynebacterium	Corynebacteriaceae	Actinomycetales	Actinobacteria	Actinobacteria	Unknown KINGDOM	Bacteria	Corynebacterium glutamicum ATCC 13032	HG4227347;	0.00010256	9.644e-05	6.876e-05	0.00014997	6.837e-05	7.575e-05	0	0	7.909e-05	0.0002206	0	3.45e-05	0.00010323	0.00014089	0.00012373	0.0001718	0.00027265	0.00014521	0.00011183	8.787e-05	0.00010939	0.00014829	0	0.00012396
Meta-Protein 17335	BLAST_MGLB_TREPA Glucose/galactose-binding lipoprotein OS=Treponema pallidum (strain Nichols) GN=mglB PE=1 SV=1_Q08255	3D-structure;Cell membrane;Complete proteome;Lipoprotein;Membrane;Palmitate;Reference proteome;Signal;Sugar transport;Transport;	;	K10540;	UniRef50_Q08255	UniRef90_Q08255	UniRef100_Q08255	Treponema pallidum subsp. pallidum str. Nichols	Treponema	Spirochaetaceae	Spirochaetales	Spirochaetia	Spirochaetes	Unknown KINGDOM	Bacteria	Treponema pallidum subsp. pallidum	HG4863369;	0.0001282	7.233e-05	0.00048133	0	0	0.0001515	0	0	2.636e-05	0	0	0	5.162e-05	2.818e-05	0.00029696	0.00014316	0.0003895	0.00034851	0.00027957	0.00017574	0.00016409	9.886e-05	2.442e-05	0
Meta-Protein 38161	EFTU_PSYIN Elongation factor Tu OS=Psychromonas ingrahamii (strain 37) GN=tuf PE=3 SV=1	Complete proteome;Cytoplasm;Elongation factor;GTP-binding;Nucleotide-binding;Protein biosynthesis;Reference proteome;	;	K02358;	UniRef50_P23568	UniRef90_A1T056	UniRef100_A1T056	Psychromonas ingrahamii	Psychromonas	Psychromonadaceae	Alteromonadales	Gammaproteobacteria	Proteobacteria	Unknown KINGDOM	Bacteria	Psychromonas ingrahamii 37	A1T056;	0	0.00019288	0	0	0	0	0.00079861	0	0	0	0	3.45e-05	0	0	4.949e-05	0	0	0	0	5.858e-05	0	0.00024715	0.00212418	0
Meta-Protein 880	BLAST_EFTU_AGARV Elongation factor Tu OS=Agathobacter rectalis (strain ATCC 33656 / DSM 3377 / JCM 17463 / KCTC 5835 / VPI 0990) GN=tuf PE=3 SV=1_C4ZB99	3D-structure;Acetylation;Antibiotic resistance;Cell inner membrane;Cell membrane;Complete proteome;Cytoplasm;Direct protein sequencing;Elongation factor;GTP-binding;Membrane;Methylation;Mitochondrion;Nucleotide-binding;Phosphoprotein;Plasmid;Protein biosynthesis;RNA-binding;Reference proteome;	;	;K02358;	EMPTY	EMPTY	EMPTY	Unknown SPECIES	Unknown GENUS	Unknown FAMILY	Unknown ORDER	Unknown CLASS	Unknown PHYLUM	Unknown KINGDOM	Unknown SUPERKINGDOM	Unknown SUBSPECIES	HG4606015;HG4635104;HG4605133;	0.00023076	2.411e-05	0.00016044	0.00020996	3.419e-05	0	0	0	5.273e-05	3.151e-05	0.00028287	0	0.00051616	0.00025361	0.00014848	2.863e-05	0	2.904e-05	0	8.787e-05	2.735e-05	0.000173	0.00021974	9.297e-05
Meta-Protein 98989	Metagenome Unknown							Unknown SPECIES	Unknown GENUS	Unknown FAMILY	Unknown ORDER	Unknown CLASS	Unknown PHYLUM	Unknown KINGDOM	Unknown SUPERKINGDOM	Unknown SUBSPECIES	HG5488525;	0	0	0	0	0	0	0	0	0.00044818	0	0	0	0	0	0	0	0	0	0	8.787e-05	0.00038288	0	0	0
Meta-Protein 14004	BLAST_MGTA_MYCS2 GDP-mannose-dependent alpha-mannosyltransferase OS=Mycobacterium smegmatis (strain ATCC 700084 / mc(2)155) GN=mgtA PE=3 SV=1_A0QRG8	Carbohydrate metabolism;Cell membrane;Complete proteome;Glycerol metabolism;Glycosyltransferase;Lipid biosynthesis;Lipid metabolism;Magnesium;Membrane;Reference proteome;Transferase;	2.4.1.337;	K19002;	UniRef50_Q8CWR6	UniRef90_Q8CWR6	UniRef100_Q8CWR6	Streptococcus pneumoniae	Streptococcus	Streptococcaceae	Lactobacillales	Bacilli	Firmicutes	Unknown KINGDOM	Bacteria	Streptococcus pneumoniae R6	HG4587314;	7.692e-05	0.00012055	9.168e-05	0.00011998	0.00013675	3.787e-05	8.262e-05	0	2.636e-05	0.00012606	9.429e-05	0.00010351	0.00018065	0.00011271	2.475e-05	0.0001718	0.00027265	5.809e-05	0.00013979	8.787e-05	0.00010939	0.00012357	2.442e-05	0.00018594
Meta-Protein 12026	BLAST_ATPD_LACP7 ATP synthase subunit delta OS=Lachnoclostridium phytofermentans (strain ATCC 700394 / DSM 18823 / ISDg) GN=atpH PE=3 SV=1_A9KK95	ATP synthesis;CF(1);Cell membrane;Complete proteome;Hydrogen ion transport;Ion transport;Membrane;Reference proteome;Transport;	;	K02113;	UniRef50_A9KK95	UniRef90_A9KK95	UniRef100_A9KK95	Clostridium phytofermentans	Clostridium	Clostridiaceae	Clostridiales	Clostridia	Firmicutes	Unknown KINGDOM	Bacteria	Clostridium phytofermentans ISDg	HG2430088;	0.00010256	0.00012055	4.584e-05	2.999e-05	0.00010256	0.00018937	0.00022031	5.299e-05	0.00010545	6.303e-05	9.429e-05	0.00020702	7.742e-05	2.818e-05	0	0.00020043	3.895e-05	0.00017426	8.387e-05	2.929e-05	0.00013674	7.414e-05	7.325e-05	6.198e-05
Meta-Protein 49288	BLAST_G3P_LACDE Glyceraldehyde-3-phosphate dehydrogenase OS=Lactobacillus delbrueckii subsp. bulgaricus GN=gap PE=3 SV=1_O32755	Cytoplasm;Glycolysis;NAD;Nucleotide-binding;Oxidoreductase;	1.2.1.12;	;	UniRef50_P0C0G6	UniRef90_O32755	UniRef100_O32755	Lactobacillus delbrueckii	Lactobacillus	Lactobacillaceae	Lactobacillales	Bacilli	Firmicutes	Unknown KINGDOM	Bacteria	Lactobacillus delbrueckii subsp. bulgaricus	HG4248809;	0	0	0	0	3.419e-05	0	0	0	2.636e-05	0	0	0.00020702	0	0	0	0	0	0	0	0.00140593	0	0	0.00148937	0
Meta-Protein 16588	DTD_CORU7 D-aminoacyl-tRNA deacylase OS=Corynebacterium urealyticum (strain ATCC 43042 / DSM 7109) GN=dtd PE=3 SV=1	Complete proteome;Cytoplasm;Hydrolase;Reference proteome;RNA-binding;tRNA-binding;	3.1.1.96;3.1.1.-;	K07560;	UniRef50_B1VDF7	UniRef90_B1VDF7	UniRef100_B1VDF7	Corynebacterium urealyticum	Corynebacterium	Corynebacteriaceae	Actinomycetales	Actinobacteria	Actinobacteria	Unknown KINGDOM	Bacteria	Corynebacterium urealyticum DSM 7109	B1VDF7;	0.0001282	9.644e-05	6.876e-05	0.00011998	0.00013675	0.0001515	8.262e-05	2.65e-05	0.00013182	0.00018909	6.286e-05	0.00020702	5.162e-05	0.00011271	9.899e-05	8.59e-05	3.895e-05	0.00014521	0.00013979	0.00014645	0.00013674	0.00014829	4.883e-05	0.00015495
Meta-Protein 8920	Metagenome Unknown							Unknown SPECIES	Unknown GENUS	Unknown FAMILY	Unknown ORDER	Unknown CLASS	Unknown PHYLUM	Unknown KINGDOM	Unknown SUPERKINGDOM	Unknown SUBSPECIES	HG3970779;	2.564e-05	0.00016877	9.168e-05	2.999e-05	0.00020512	0.00011362	0.00013769	5.299e-05	0.00015818	3.151e-05	0	0.00027602	2.581e-05	0.00014089	2.475e-05	0	0.00019475	0.00011617	0.00016774	8.787e-05	5.47e-05	9.886e-05	2.442e-05	3.099e-05
Meta-Protein 8919	BLAST_ILVB_METAO Probable acetolactate synthase large subunit OS=Methanococcus aeolicus GN=ilvB PE=3 SV=1_O08353	Amino-acid biosynthesis;Branched-chain amino acid biosynthesis;Complete proteome;Direct protein sequencing;FAD;Flavoprotein;Magnesium;Metal-binding;Reference proteome;Thiamine pyrophosphate;Transferase;	2.2.1.6;	K01652;	UniRef50_P37251	UniRef90_P37251	UniRef100_P37251	Bacillus subtilis subsp. subtilis str. 168	Bacillus	Bacillaceae	Bacillales	Bacilli	Firmicutes	Unknown KINGDOM	Bacteria	Bacillus subtilis subsp. subtilis	HG3756971;	2.564e-05	0.00016877	9.168e-05	2.999e-05	0.00020512	0.00011362	0.00013769	5.299e-05	0.00015818	3.151e-05	0	0.00027602	2.581e-05	0.00014089	2.475e-05	0	0.00019475	0.00011617	0.00016774	8.787e-05	5.47e-05	9.886e-05	2.442e-05	3.099e-05
Meta-Protein 27090	BLAST_RRBR2_CLOAB Reverse rubrerythrin-2 OS=Clostridium acetobutylicum (strain ATCC 824 / DSM 792 / JCM 1419 / LMG 5710 / VKM B-1787) GN=rbr3B PE=1 SV=1_Q97D83	Complete proteome;Detoxification;Direct protein sequencing;Electron transport;Iron;Metal-binding;NAD;Oxidoreductase;Peroxidase;Reference proteome;Stress response;Transport;	1.11.1.1;	;	UniRef50_Q97D83	UniRef90_Q97D83	UniRef100_Q97D83	Clostridium acetobutylicum	Clostridium	Clostridiaceae	Clostridiales	Clostridia	Firmicutes	Unknown KINGDOM	Bacteria	Clostridium acetobutylicum ATCC 824	HG2540121;	0	7.233e-05	0.0001146	0.00053989	0	0	0	0	7.909e-05	0.00078787	0	0	0.00012904	0.00011271	4.949e-05	0.00040086	0	0.00014521	8.387e-05	2.929e-05	2.735e-05	0.000173	9.766e-05	3.099e-05
Meta-Protein 11973	BLAST_SLAP2_CLOTH Cell surface glycoprotein 2 OS=Clostridium thermocellum (strain ATCC 27405 / DSM 1237 / NBRC 103400 / NCIMB 10682 / NRRL B-4536 / VPI 7372) GN=Cthe_3079 PE=1 SV=1_Q06853	Cell wall;Complete proteome;Reference proteome;S-layer;Secreted;Signal;	;	;	UniRef50_Q5SH37	UniRef90_Q5SH37	UniRef100_Q5SH37	Thermus thermophilus	Thermus	Thermaceae	Thermales	Deinococci	Deinococcus-Thermus	Unknown KINGDOM	Bacteria	Thermus thermophilus HB8	HG4778096;	0.00010256	2.411e-05	4.584e-05	8.998e-05	0.00013675	0.00034087	0.00013769	0	5.273e-05	3.151e-05	0.00047145	0	2.581e-05	5.636e-05	2.475e-05	5.727e-05	7.79e-05	0.00084224	0.00033549	0.00011716	5.47e-05	2.471e-05	4.883e-05	3.099e-05
Meta-Protein 9160	Metagenome Unknown							Unknown SPECIES	Unknown GENUS	Unknown FAMILY	Unknown ORDER	Unknown CLASS	Unknown PHYLUM	Unknown KINGDOM	Unknown SUPERKINGDOM	Unknown SUBSPECIES	HG1576249;	7.692e-05	7.233e-05	0.0001146	8.998e-05	0.00010256	0.0001515	5.508e-05	0	7.909e-05	0.00012606	9.429e-05	6.901e-05	7.742e-05	5.636e-05	0.00012373	8.59e-05	0.00011685	8.713e-05	8.387e-05	0.00014645	8.205e-05	0.000173	7.325e-05	6.198e-05
Meta-Protein 17929	BLAST_KVD20_HUMAN Immunoglobulin kappa variable 3D-20 OS=Homo sapiens GN=IGKV3D-20 PE=3 SV=1_A0A0C4DH25	Adaptive immunity;Cell membrane;Complete proteome;Disulfide bond;Immunity;Immunoglobulin V region;Immunoglobulin domain;Membrane;Polymorphism;Reference proteome;Secreted;Signal;	;	;	UniRef50_P01597	UniRef90_A0A0C4DH25	UniRef100_A0A0C4DH25	Homo sapiens	Homo	Hominidae	Primates	Mammalia	Chordata	Metazoa	Eukaryota	Unknown SUBSPECIES	HG1911165;	0.00010256	4.822e-05	2.292e-05	0	0.00013675	0.0001515	5.508e-05	0	0	0.00028363	3.143e-05	6.901e-05	0.00015485	0.00014089	9.899e-05	0	0.0001558	8.713e-05	0.00016774	5.858e-05	0	0.000173	0	0.00012396
Meta-Protein 16722	BLAST_CO5_HUMAN Complement C5 OS=Homo sapiens GN=C5 PE=1 SV=4_P01031	3D-structure;Age-related macular degeneration;Alternative initiation;Chemotaxis;Cleavage on pair of basic residues;Complement alternate pathway;Complement pathway;Complement system impairing toxin;Complete proteome;Cytolysis;Direct protein sequencing;Disease mutation;Disulfide bond;Fatty acid metabolism;Glycoprotein;Hemolytic uremic syndrome;Immunity;Inflammatory response;Innate immunity;Lipid metabolism;Magnesium;Membrane attack complex;Metal-binding;Phosphoprotein;Polymorphism;Reference proteome;Secreted;Signal;Thioester bond;Toxin;	;	;K03990;K03994;	EMPTY	EMPTY	EMPTY	Unknown SPECIES	Unknown GENUS	Unknown FAMILY	Unknown ORDER	Unknown CLASS	Chordata	Metazoa	Eukaryota	Unknown SUBSPECIES	HG5591589;	0.00010256	9.644e-05	0	0	3.419e-05	0	0.00063338	0.00060943	5.273e-05	0	0.00053431	6.901e-05	0	0	0	0	0.0002337	0	0	2.929e-05	0	0	0	0
Meta-Protein 17292	BLAST_NPM_HUMAN Nucleophosmin OS=Homo sapiens GN=NPM1 PE=1 SV=2_P06748	3D-structure;ADP-ribosylation;Acetylation;Alternative splicing;Chaperone;Chromosomal rearrangement;Complete proteome;Cytoplasm;Cytoskeleton;Direct protein sequencing;Disulfide bond;Host-virus interaction;Isopeptide bond;Nucleus;Phosphoprotein;Proto-oncogene;RNA-binding;Reference proteome;Ubl conjugation;	;	K11276;	UniRef50_P06748	UniRef90_P06748	UniRef100_P06748	Homo sapiens	Homo	Hominidae	Primates	Mammalia	Chordata	Metazoa	Eukaryota	Unknown SUBSPECIES	HG2502717;	0.0002564	9.644e-05	9.168e-05	0.00020996	0.00030768	7.575e-05	0.00030292	0	5.273e-05	0.00015757	3.143e-05	0.00017251	2.581e-05	0	4.949e-05	0.00011453	0.0001558	0.0002033	0.00016774	5.858e-05	8.205e-05	0.00012357	7.325e-05	0
Meta-Protein 11206	BLAST_Y454_AQUAE Putative L-lysine 2,3-aminomutase aq_454 OS=Aquifex aeolicus (strain VF5) GN=aq_454 PE=3 SV=1_O66761	4Fe-4S;Complete proteome;Iron;Iron-sulfur;Metal-binding;Pyridoxal phosphate;Reference proteome;S-adenosyl-L-methionine;	;	K01843;	UniRef50_Q58051	UniRef90_Q58051	UniRef100_Q58051	Methanocaldococcus jannaschii	Methanocaldococcus	Methanocaldococcaceae	Methanococcales	Methanococci	Euryarchaeota	Unknown KINGDOM	Archaea	Methanocaldococcus jannaschii DSM 2661	HG5380245;	5.128e-05	4.822e-05	4.584e-05	5.999e-05	0.00027349	0.0001515	8.262e-05	2.65e-05	2.636e-05	9.454e-05	6.286e-05	0.00017251	5.162e-05	2.818e-05	9.899e-05	5.727e-05	0.0003116	5.809e-05	0.00013979	0.00011716	5.47e-05	2.471e-05	2.442e-05	0.00012396
Meta-Protein 18325	BLAST_AMYP_HUMAN Pancreatic alpha-amylase OS=Homo sapiens GN=AMY2A PE=1 SV=2_P04746	3D-structure;Alternative splicing;Calcium;Carbohydrate metabolism;Chloride;Complete proteome;Direct protein sequencing;Disulfide bond;Glycoprotein;Glycosidase;Hydrolase;Metal-binding;Polymorphism;Pyrrolidone carboxylic acid;Reference proteome;Secreted;Signal;	3.2.1.1;	;K01176;	EMPTY	EMPTY	EMPTY	Unknown SPECIES	Unknown GENUS	Unknown FAMILY	Unknown ORDER	Unknown CLASS	Unknown PHYLUM	Metazoa	Eukaryota	Unknown SUBSPECIES	HG5080902;	0.0001282	2.411e-05	0.00043549	0.00011998	0	0.00034087	2.754e-05	0	0.00010545	9.454e-05	3.143e-05	0.00020702	0	0.00016907	7.424e-05	8.59e-05	0	0.00034851	2.796e-05	0.0006151	8.205e-05	9.886e-05	4.883e-05	0.00040286
Meta-Protein 13577	BLAST_NDVB_RHIME Cyclic beta-(1,2)-glucan synthase NdvB OS=Rhizobium meliloti (strain 1021) GN=ndvB PE=1 SV=2_P20471	Cell inner membrane;Cell membrane;Complete proteome;Glycosyltransferase;Membrane;Nodulation;Reference proteome;Transferase;Transmembrane;Transmembrane helix;	2.4.1.-;	K13688;	UniRef50_P20471	UniRef90_P20471	UniRef100_P20471	Sinorhizobium meliloti	Sinorhizobium	Rhizobiaceae	Rhizobiales	Alphaproteobacteria	Proteobacteria	Unknown KINGDOM	Bacteria	Sinorhizobium meliloti 1021	HG5387171;	0.0002564	0.00019288	9.168e-05	8.998e-05	0.00010256	0.00026512	0.00019277	0	7.909e-05	0.00018909	0.00018858	0.00010351	5.162e-05	0.00022543	0	0.00020043	7.79e-05	0.00014521	2.796e-05	8.787e-05	0.00013674	0.00019772	9.766e-05	0.00012396
Meta-Protein 1036	Metagenome Unknown							Unknown SPECIES	Unknown GENUS	Unknown FAMILY	Unknown ORDER	Unknown CLASS	Unknown PHYLUM	Unknown KINGDOM	Unknown SUPERKINGDOM	Unknown SUBSPECIES	HG4944204;HG4984298;	0.00020512	0.00033754	0.00016044	0	0	0	0	0	0	0.00044121	0	0	0.00010323	0.0003945	0.00044545	0	0	0.00034851	0.00013979	0.00038077	0.00013674	0.00051901	0	0.00015495
Meta-Protein 14778	BLAST_TFF3_HUMAN Trefoil factor 3 OS=Homo sapiens GN=TFF3 PE=1 SV=1_Q07654	3D-structure;Complete proteome;Cytoplasm;Direct protein sequencing;Disulfide bond;Extracellular matrix;Reference proteome;Secreted;Signal;	;	;	UniRef50_Q07654	UniRef90_Q07654	UniRef100_Q07654	Homo sapiens	Homo	Hominidae	Primates	Mammalia	Chordata	Metazoa	Eukaryota	Unknown SUBSPECIES	HG1573923;	5.128e-05	9.644e-05	0.00013752	0.00014997	0.00013675	0.00018937	0.00016523	0	0.00026364	0.00015757	6.286e-05	0.00013801	0	5.636e-05	0.00012373	5.727e-05	0.00011685	0.00023234	0.00013979	5.858e-05	0.00016409	7.414e-05	0.00024416	3.099e-05
Meta-Protein 46687	BLAST_GDN_MOUSE Glia-derived nexin OS=Mus musculus GN=Serpine2 PE=1 SV=2_Q07235	Complete proteome;Developmental protein;Differentiation;Direct protein sequencing;Glycoprotein;Heparin-binding;Neurogenesis;Protease inhibitor;Reference proteome;Secreted;Serine protease inhibitor;Signal;	;	K16643;	UniRef50_Q07235	UniRef90_Q07235	UniRef100_P07092	Rattus norvegicus	Rattus	Muridae	Rodentia	Mammalia	Chordata	Metazoa	Eukaryota	Unknown SUBSPECIES	HG4785848;	0	0	6.876e-05	0	0	0	0	0	0	0	0	0	0	0	0.00032171	0	0	0	0	0	0	0	0.00039065	0
Meta-Protein 10330	BLAST_ATRN_HUMAN Attractin OS=Homo sapiens GN=ATRN PE=1 SV=2_O75882	Alternative splicing;Cell membrane;Complete proteome;Direct protein sequencing;Disulfide bond;EGF-like domain;Glycoprotein;Inflammatory response;Kelch repeat;Laminin EGF-like domain;Lectin;Membrane;Polymorphism;Receptor;Reference proteome;Repeat;Secreted;Signal;Transmembrane;Transmembrane helix;	;	;	UniRef50_O75882	EMPTY	EMPTY	Unknown SPECIES	Unknown GENUS	Unknown FAMILY	Unknown ORDER	Mammalia	Chordata	Metazoa	Eukaryota	Unknown SUBSPECIES	HG5583329;	5.128e-05	0.00014466	2.292e-05	0.00011998	0.00041024	0.00011362	0.00030292	0.00013249	0.00018455	0	0.00012572	0.00017251	5.162e-05	0.00011271	0	0	0.00019475	2.904e-05	0.00030753	2.929e-05	0	2.471e-05	0	6.198e-05
Meta-Protein 10258	RPOC_BUCBP DNA-directed RNA polymerase subunit beta OS=Buchnera aphidicola subsp. Baizongia pistaciae (strain Bp) GN=rpoC PE=3 SV=1	Complete proteome;DNA-directed RNA polymerase;Nucleotidyltransferase;Reference proteome;Transcription;Transferase;	2.7.7.6;	K03046;	UniRef50_Q727C6	UniRef90_Q89B21	UniRef100_Q89B21	Buchnera aphidicola str. Bp (Baizongia pistaciae)	Buchnera	Enterobacteriaceae	Enterobacteriales	Gammaproteobacteria	Proteobacteria	Unknown KINGDOM	Bacteria	Buchnera aphidicola (Baizongia pistaciae)	Q89B21;	0.00015384	9.644e-05	0	0.00014997	0.00017093	0.0001515	5.508e-05	2.65e-05	0.00013182	0.00031515	0.00012572	0.00010351	0.00012904	0.00011271	2.475e-05	0.00031496	0.00019475	0	2.796e-05	0.00011716	0.00021879	0	0	6.198e-05
Meta-Protein 39547	BLAST_HSP71_YEAST Heat shock protein SSA1 OS=Saccharomyces cerevisiae (strain ATCC 204508 / S288c) GN=SSA1 PE=1 SV=4_P10591	3D-structure;ATP-binding;Acetylation;Allergen;Alternative initiation;Alternative splicing;Cell inner membrane;Cell membrane;Cell wall;Chaperone;Chloroplast;Coiled coil;Complete proteome;Cytoplasm;Cytoskeleton;DNA replication;Developmental protein;Differentiation;Direct protein sequencing;Disease mutation;Dwarfism;Endoplasmic reticulum;Glycoprotein;Host cell receptor for virus entry;Host-virus interaction;Hydrolase;Isopeptide bond;Membrane;Methylation;Mitochondrion;Nitration;Nucleotide-binding;Nucleus;Phosphoprotein;Plant defense;Plastid;Polymorphism;Protein biosynthesis;Protein transport;Receptor;Reference proteome;Repeat;Repressor;Secreted;Signal;Spermatogenesis;Spliceosome;Stress response;Transcription;Transcription regulation;Transit peptide;Transport;Ubl conjugation;Ubl conjugation pathway;mRNA processing;mRNA splicing;	;3.6.4.10;	;K03283;K04043;K09490;	EMPTY	EMPTY	EMPTY	Unknown SPECIES	Unknown GENUS	Unknown FAMILY	Unknown ORDER	Unknown CLASS	Unknown PHYLUM	Unknown KINGDOM	Unknown SUPERKINGDOM	Unknown SUBSPECIES	HG5313499;	0	0	0	5.999e-05	0	0.00102261	0	0	0.00010545	0	0	0	0	0.00064811	4.949e-05	5.727e-05	0	0	8.387e-05	0.00017574	0.00032818	0.00024715	9.766e-05	9.297e-05
Meta-Protein 412	BLAST_CH60_YERE8 60 kDa chaperonin OS=Yersinia enterocolitica serotype O:8 / biotype 1B (strain NCTC 13174 / 8081) GN=groL PE=3 SV=1_A1JIP3	3D-structure;ATP-binding;Acetylation;Cell cycle;Cell division;Cell outer membrane;Chaperone;Complete proteome;Cytoplasm;Direct protein sequencing;Membrane;Nucleotide-binding;Phosphoprotein;Plasmid;Reference proteome;Stress response;	;	;K04077;	EMPTY	EMPTY	EMPTY	Unknown SPECIES	Unknown GENUS	Unknown FAMILY	Unknown ORDER	Unknown CLASS	Unknown PHYLUM	Unknown KINGDOM	Bacteria	Unknown SUBSPECIES	HG5167003;HG5166799;	7.692e-05	0.00028932	0	0	0.00030768	0.00034087	0.00110153	0	0	0	0	0.00010351	5.162e-05	0.00045086	7.424e-05	0	0	2.904e-05	0	2.929e-05	0	7.414e-05	0	0
Meta-Protein 15299	Metagenome Unknown							Unknown SPECIES	Unknown GENUS	Unknown FAMILY	Unknown ORDER	Unknown CLASS	Unknown PHYLUM	Unknown KINGDOM	Unknown SUPERKINGDOM	Unknown SUBSPECIES	HG3172737;	0.0001282	7.233e-05	4.584e-05	0.00014997	0.00020512	0.0001515	0.00016523	0.00013249	5.273e-05	9.454e-05	0.00012572	0.00013801	7.742e-05	2.818e-05	4.949e-05	8.59e-05	0.00019475	2.904e-05	8.387e-05	0.00011716	8.205e-05	0	4.883e-05	3.099e-05
Meta-Protein 12999	Metagenome Unknown							Unknown SPECIES	Unknown GENUS	Unknown FAMILY	Unknown ORDER	Unknown CLASS	Unknown PHYLUM	Unknown KINGDOM	Unknown SUPERKINGDOM	Unknown SUBSPECIES	HG3187022;	7.692e-05	0.00021699	0.00025213	0	0	0	0	0	0.00021091	3.151e-05	0	0	0.00028389	0	0.00012373	5.727e-05	0	0	0	2.929e-05	0.00030083	0.00039543	0	0.00046484
Meta-Protein 16532	BLAST_ACOCT_ECOLI Acetyl-CoA:oxalate CoA-transferase OS=Escherichia coli (strain K12) GN=yfdE PE=1 SV=2_P76518	3D-structure;Complete proteome;Reference proteome;Transferase;	2.8.3.19;	K18702;	UniRef50_P76518	UniRef90_P76518	UniRef100_P76518	Escherichia coli	Escherichia	Enterobacteriaceae	Enterobacteriales	Gammaproteobacteria	Proteobacteria	Unknown KINGDOM	Bacteria	Escherichia coli K-12	HG4627093;	7.692e-05	0.00021699	6.876e-05	8.998e-05	6.837e-05	0.00011362	0.00011015	0.00013249	0.00013182	9.454e-05	0.00022001	0.00020702	5.162e-05	2.818e-05	4.949e-05	0.0001718	7.79e-05	2.904e-05	0.00013979	0.00011716	0.00016409	2.471e-05	4.883e-05	0
Meta-Protein 64122	BLAST_SUSD_BACTN Starch-binding protein SusD OS=Bacteroides thetaiotaomicron (strain ATCC 29148 / DSM 2079 / NCTC 10582 / E50 / VPI-5482) GN=susD PE=1 SV=1_Q8A1G2	3D-structure;Calcium;Carbohydrate metabolism;Cell outer membrane;Complete proteome;Lipoprotein;Membrane;Metal-binding;Palmitate;Reference proteome;Signal;	;	K21572;	UniRef50_Q8A1G2	UniRef90_Q8A1G2	UniRef100_Q8A1G2	Bacteroides thetaiotaomicron	Bacteroides	Bacteroidaceae	Bacteroidales	Bacteroidia	Bacteroidetes	Unknown KINGDOM	Bacteria	Bacteroides thetaiotaomicron VPI-5482	HG4950154;	0	0	4.584e-05	0	0	0	0	0	0	0	0	0	0	0	0	0	0	0	0	0	0	0	0	0
Meta-Protein 11643	Metagenome Unknown							Unknown SPECIES	Unknown GENUS	Unknown FAMILY	Unknown ORDER	Unknown CLASS	Unknown PHYLUM	Unknown KINGDOM	Unknown SUPERKINGDOM	Unknown SUBSPECIES	HG5518442;	0.00046153	0	0	0	0	0	0	0	0	0.0014812	0	0	0.0029679	0	0	0	0	0	0	0	0	0.00046958	0	0
Meta-Protein 17610	BLAST_SYL_CLOTH Leucine--tRNA ligase OS=Clostridium thermocellum (strain ATCC 27405 / DSM 1237 / NBRC 103400 / NCIMB 10682 / NRRL B-4536 / VPI 7372) GN=leuS PE=3 SV=1_A3DEU0	3D-structure;ATP-binding;Aminoacyl-tRNA synthetase;Complete proteome;Cytoplasm;Ligase;Nucleotide-binding;Protein biosynthesis;Reference proteome;	6.1.1.4;	;K01869;	EMPTY	EMPTY	EMPTY	Unknown SPECIES	Unknown GENUS	Unknown FAMILY	Unknown ORDER	Unknown CLASS	Unknown PHYLUM	Unknown KINGDOM	Bacteria	Unknown SUBSPECIES	HG5463040;	5.128e-05	7.233e-05	0	8.998e-05	0.00023931	0.00018937	2.754e-05	0	0	6.303e-05	6.286e-05	0.00017251	5.162e-05	0.00016907	0	0.00011453	0.00027265	0.00017426	0.00013979	5.858e-05	0.00016409	0	0	0.00015495
Meta-Protein 12400	Metagenome Unknown							Unknown SPECIES	Unknown GENUS	Unknown FAMILY	Unknown ORDER	Unknown CLASS	Unknown PHYLUM	Unknown KINGDOM	Unknown SUPERKINGDOM	Unknown SUBSPECIES	HG5581112;	0.0001282	0.00014466	4.584e-05	0.00038992	0.00010256	0.0001515	0.00016523	5.299e-05	0.00018455	9.454e-05	0.00012572	0.00013801	2.581e-05	5.636e-05	0	0.00037223	3.895e-05	0	2.796e-05	5.858e-05	0.00021879	0	2.442e-05	3.099e-05
Meta-Protein 26828	EFTU_UREU1 Elongation factor Tu OS=Ureaplasma urealyticum serovar 10 (strain ATCC 33699 / Western) GN=tuf PE=3 SV=1	Complete proteome;Cytoplasm;Elongation factor;GTP-binding;Nucleotide-binding;Protein biosynthesis;	;	K02358;	UniRef50_P23568	UniRef90_B5ZC31	UniRef100_B5ZC31	Ureaplasma urealyticum serovar 10 str. ATCC 33699	Ureaplasma	Mycoplasmataceae	Mycoplasmatales	Mollicutes	Tenericutes	Unknown KINGDOM	Bacteria	Ureaplasma urealyticum serovar 10	B5ZC31;	0	0.00026521	0	0.00014997	0	0	0	0	0.00031636	0.00025212	0.00053431	0	0.00030969	0	0.00017323	5.727e-05	0	0.00011617	8.387e-05	0.00011716	0.00016409	0.00032129	0.00017091	0
Meta-Protein 347	BLAST_RL23_AGARV 50S ribosomal protein L23 OS=Agathobacter rectalis (strain ATCC 33656 / DSM 3377 / JCM 17463 / KCTC 5835 / VPI 0990) GN=rplW PE=3 SV=1_C4ZBS1	Complete proteome;RNA-binding;Reference proteome;Ribonucleoprotein;Ribosomal protein;rRNA-binding;	;	K02892;	UniRef50_A1T4P1	UniRef90_C4ZBS1	UniRef100_C4ZBS1	Eubacterium rectale	Eubacterium	Eubacteriaceae	Clostridiales	Clostridia	Firmicutes	Unknown KINGDOM	Bacteria	Eubacterium rectale ATCC 33656	HG1072515;HG1128796;	7.692e-05	7.233e-05	0.00013752	0.00014997	0	0	0	0	0.00013182	9.454e-05	9.429e-05	0	7.742e-05	8.454e-05	0.00012373	5.727e-05	0.00019475	0.00023234	0.00011183	0.00014645	0.00016409	7.414e-05	0.00019533	6.198e-05
Meta-Protein 8104	BLAST_HV323_HUMAN Immunoglobulin heavy variable 3-23 OS=Homo sapiens GN=IGHV3-23 PE=1 SV=2_P01764	Adaptive immunity;Cell membrane;Complete proteome;Direct protein sequencing;Disulfide bond;Immunity;Immunoglobulin V region;Immunoglobulin domain;Membrane;Polymorphism;Reference proteome;Secreted;Signal;	;	;	UniRef50_P01764	UniRef90_P01763	UniRef100_P01763	Homo sapiens	Homo	Hominidae	Primates	Mammalia	Chordata	Metazoa	Eukaryota	Unknown SUBSPECIES	HG1969530;	0.0001282	9.644e-05	9.168e-05	8.998e-05	0.00017093	7.575e-05	8.262e-05	7.949e-05	7.909e-05	0.00012606	9.429e-05	0.00010351	0.00010323	8.454e-05	4.949e-05	8.59e-05	0.0001558	0.00011617	0.00011183	8.787e-05	0.00010939	9.886e-05	0.00012208	9.297e-05
Meta-Protein 13059	BLAST_UGPC_BARQU sn-glycerol-3-phosphate import ATP-binding protein UgpC OS=Bartonella quintana (strain Toulouse) GN=ugpC PE=3 SV=1_Q6G194	ATP-binding;Cell membrane;Complete proteome;Hydrolase;Membrane;Nucleotide-binding;Polysaccharide transport;Reference proteome;Sugar transport;Transport;	3.6.3.-;	K10112;	UniRef50_P94360	UniRef90_P94360	UniRef100_P94360	Bacillus subtilis subsp. subtilis str. 168	Bacillus	Bacillaceae	Bacillales	Bacilli	Firmicutes	Unknown KINGDOM	Bacteria	Bacillus subtilis subsp. subtilis	HG4494481;	0.00017948	0	0	8.998e-05	0	0	0	0	5.273e-05	0.00028363	0	6.901e-05	0.00030969	0	0	0.0001718	0	0.0002033	0	0.00017574	0.00013674	0.00022243	0	0.00012396
Meta-Protein 51541	Metagenome Unknown							Unknown SPECIES	Unknown GENUS	Unknown FAMILY	Unknown ORDER	Unknown CLASS	Unknown PHYLUM	Unknown KINGDOM	Unknown SUPERKINGDOM	Unknown SUBSPECIES	HG4239195;	0	0	0.00082514	0	0	0	0	0	0	0	0	0	0	0	0.00071766	0	0	0	0	0	0	0	0.00078131	0
Meta-Protein 16265	BLAST_HFLX_BACSU GTPase HflX OS=Bacillus subtilis (strain 168) GN=hflX PE=3 SV=2_P94478	3D-structure;ATP-binding;Complete proteome;Cytoplasm;GTP-binding;Magnesium;Metal-binding;Nucleotide-binding;Reference proteome;	;	K03665;	UniRef50_P25519	UniRef90_P25519	UniRef100_P25519	Escherichia coli	Escherichia	Enterobacteriaceae	Enterobacteriales	Gammaproteobacteria	Proteobacteria	Unknown KINGDOM	Bacteria	Escherichia coli K-12	HG4586618;	0.00010256	7.233e-05	2.292e-05	0.00011998	0.00017093	0.00011362	8.262e-05	0.00010599	5.273e-05	0.00015757	0.00018858	0.00013801	0.00010323	5.636e-05	4.949e-05	8.59e-05	7.79e-05	0	8.387e-05	5.858e-05	8.205e-05	0	2.442e-05	0
Meta-Protein 982	BLAST_CH60_PEPD6 60 kDa chaperonin OS=Peptoclostridium difficile (strain 630) GN=groL PE=3 SV=1_Q18CT5	3D-structure;ATP-binding;Acetylation;Cell cycle;Cell division;Cell outer membrane;Chaperone;Complete proteome;Cytoplasm;Direct protein sequencing;Isopeptide bond;Membrane;Nucleotide-binding;Phosphoprotein;Plasmid;Reference proteome;Secreted;Stress response;Ubl conjugation;	;	;K04077;	EMPTY	EMPTY	EMPTY	Unknown SPECIES	Unknown GENUS	Unknown FAMILY	Unknown ORDER	Unknown CLASS	Unknown PHYLUM	Unknown KINGDOM	Unknown SUPERKINGDOM	Unknown SUBSPECIES	HG5149409;HG4354453;HG5160880;HG5152189;	0.00015384	0.00021699	0.00013752	0.00062987	0.00017093	0	0	0	0.00010545	0.00015757	0	0	7.742e-05	8.454e-05	7.424e-05	0.00020043	0	0.00014521	5.591e-05	0.00011716	0.00013674	4.943e-05	0.00034182	3.099e-05
Meta-Protein 21306	BLAST_K2C6C_HUMAN Keratin, type II cytoskeletal 6C OS=Homo sapiens GN=KRT6C PE=1 SV=3_P48668	3D-structure;Acetylation;Allergen;Alternative splicing;Cell membrane;Citrullination;Coiled coil;Complete proteome;Corneal dystrophy;Cytoplasm;Cytoskeleton;Direct protein sequencing;Disease mutation;Ectodermal dysplasia;Epidermolysis bullosa;Glycoprotein;Hypotrichosis;Ichthyosis;Intermediate filament;Isopeptide bond;Keratin;Membrane;Methylation;Nucleus;Palmoplantar keratoderma;Phosphoprotein;Polymorphism;Reference proteome;Ubl conjugation;	;	;K07605;	EMPTY	EMPTY	EMPTY	Unknown SPECIES	Unknown GENUS	Unknown FAMILY	Unknown ORDER	Unknown CLASS	Chordata	Metazoa	Eukaryota	Unknown SUBSPECIES	HG5195694;	0	2.411e-05	9.168e-05	0	0.00023931	0.00064387	0	0.00021198	0	0.00015757	0	3.45e-05	0.00012904	5.636e-05	0	0	0.0003116	2.904e-05	0	0	0.00010939	0	0	3.099e-05
Meta-Protein 529	BLAST_FIBA_HUMAN Fibrinogen alpha chain OS=Homo sapiens GN=FGA PE=1 SV=2_P02671	3D-structure;Adaptive immunity;Alternative splicing;Amyloid;Amyloidosis;Blood coagulation;Calcium;Coiled coil;Complete proteome;Direct protein sequencing;Disease mutation;Disulfide bond;Glycoprotein;Hemostasis;Hydroxylation;Immunity;Innate immunity;Isopeptide bond;Metal-binding;Phosphoprotein;Polymorphism;Reference proteome;Secreted;Signal;	;	;K03903;	EMPTY	EMPTY	EMPTY	Unknown SPECIES	Unknown GENUS	Unknown FAMILY	Unknown ORDER	Mammalia	Chordata	Metazoa	Eukaryota	Unknown SUBSPECIES	HG5484691;HG5505481;	0.00015384	0.00014466	0	0	3.419e-05	0	0.00011015	0.00060943	0.00018455	0	0.00044002	0	0	2.818e-05	0	0	0.0003895	0	0	0.00020503	0	0	0	0
Meta-Protein 13799	Metagenome Unknown							Unknown SPECIES	Unknown GENUS	Unknown FAMILY	Unknown ORDER	Unknown CLASS	Unknown PHYLUM	Unknown KINGDOM	Unknown SUPERKINGDOM	Unknown SUBSPECIES	HG1103253;	7.692e-05	0.00012055	6.876e-05	0.00011998	0.00013675	0.0001515	8.262e-05	2.65e-05	5.273e-05	9.454e-05	9.429e-05	0.00017251	5.162e-05	0.00011271	4.949e-05	0	0.0001558	8.713e-05	0.0001957	8.787e-05	0.00010939	7.414e-05	2.442e-05	9.297e-05
Meta-Protein 885	BLAST_CH60_AGARV 60 kDa chaperonin OS=Agathobacter rectalis (strain ATCC 33656 / DSM 3377 / JCM 17463 / KCTC 5835 / VPI 0990) GN=groL PE=3 SV=1_C4ZD46	3D-structure;ATP-binding;Cell outer membrane;Chaperone;Complete proteome;Cytoplasm;Direct protein sequencing;Isopeptide bond;Membrane;Nucleotide-binding;Plasmid;Reference proteome;Secreted;Stress response;Ubl conjugation;	;	;K04077;	EMPTY	EMPTY	EMPTY	Unknown SPECIES	Unknown GENUS	Unknown FAMILY	Unknown ORDER	Unknown CLASS	Unknown PHYLUM	Unknown KINGDOM	Unknown SUPERKINGDOM	Unknown SUBSPECIES	HG5146408;HG5148312;	0.00033332	0	0.00020628	0	0.00010256	0	0	0	0	3.151e-05	0.00066002	0	0.00015485	5.636e-05	0.00027222	0.00014316	0.0002337	0.00011617	8.387e-05	2.929e-05	8.205e-05	0	0.00012208	0.00012396
Meta-Protein 11749	MICU1_DROME Calcium uptake protein 1 homolog, mitochondrial OS=Drosophila melanogaster GN=CG4495 PE=2 SV=1	Alternative splicing;Calcium;Calcium transport;Complete proteome;Ion transport;Membrane;Metal-binding;Mitochondrion;Mitochondrion inner membrane;Reference proteome;Repeat;Transit peptide;Transmembrane;Transmembrane helix;Transport;	;	;	UniRef50_A2VEI2	UniRef90_A2VEI2	UniRef100_A2VEI2	Drosophila melanogaster	Drosophila	Drosophilidae	Diptera	Insecta	Arthropoda	Metazoa	Eukaryota	Unknown SUBSPECIES	A2VEI2;	0.0001282	9.644e-05	2.292e-05	0.00011998	0.00020512	0.00018937	5.508e-05	2.65e-05	7.909e-05	9.454e-05	6.286e-05	0.00013801	0.00010323	2.818e-05	2.475e-05	0.00011453	0.0002337	0	0.00013979	0.00011716	8.205e-05	0	0	3.099e-05
Meta-Protein 18335	Metagenome Unknown							Unknown SPECIES	Unknown GENUS	Unknown FAMILY	Unknown ORDER	Unknown CLASS	Unknown PHYLUM	Unknown KINGDOM	Unknown SUPERKINGDOM	Unknown SUBSPECIES	HG3233703;	2.564e-05	0.0002411	0.00018336	0	0	0.0001515	0	0	7.909e-05	9.454e-05	0	0	0.00012904	0.00016907	4.949e-05	8.59e-05	0	0.00034851	0	0	0.00035553	0.00032129	0.00019533	3.099e-05
Meta-Protein 9595	HBE_BRATR Hemoglobin subunit epsilon OS=Bradypus tridactylus GN=HBE1 PE=2 SV=3	Heme;Iron;Metal-binding;Oxygen transport;Phosphoprotein;Transport;	;	;	UniRef50_P69892	UniRef90_Q45XH3	UniRef100_Q45XH3	Bradypus tridactylus	Bradypus	Bradypodidae	Pilosa	Mammalia	Chordata	Metazoa	Eukaryota	Unknown SUBSPECIES	Q45XH3;	0.0001282	0.00012055	0	2.999e-05	0.00010256	0	0.00019277	0.00021198	2.636e-05	3.151e-05	0.00018858	0.00010351	0	0.00011271	0	0.00011453	7.79e-05	0	0	0	5.47e-05	0	0	0
Meta-Protein 11207	BLAST_YQAC_BACSU Uncharacterized protein YqaC OS=Bacillus subtilis (strain 168) GN=yqaC PE=3 SV=1_P45900	Complete proteome;Reference proteome;Signal;	;	;	UniRef50_P45900	UniRef90_P45900	UniRef100_P45900	Bacillus subtilis subsp. subtilis str. 168	Bacillus	Bacillaceae	Bacillales	Bacilli	Firmicutes	Unknown KINGDOM	Bacteria	Bacillus subtilis subsp. subtilis	HG2421866;	5.128e-05	4.822e-05	4.584e-05	5.999e-05	0.00027349	0.0001515	8.262e-05	2.65e-05	2.636e-05	9.454e-05	6.286e-05	0.00017251	2.581e-05	2.818e-05	9.899e-05	5.727e-05	0.0003116	5.809e-05	0.00013979	0.00011716	5.47e-05	2.471e-05	2.442e-05	0.00012396
Meta-Protein 46611	BLAST_PAL_LEGPN Peptidoglycan-associated lipoprotein OS=Legionella pneumophila GN=pal PE=3 SV=1_P26493	Cell outer membrane;Complete proteome;Direct protein sequencing;Disulfide bond;Membrane;Pyrrolidone carboxylic acid;Reference proteome;Signal;Transmembrane;Transmembrane beta strand;	;	;	UniRef50_Q9S3R9	UniRef90_Q9S3R9	UniRef100_Q9S3R9	Porphyromonas gingivalis	Porphyromonas	Porphyromonadaceae	Bacteroidales	Bacteroidia	Bacteroidetes	Unknown KINGDOM	Bacteria	Porphyromonas gingivalis W83	HG4524763;	0	0	0.00032089	0	0	0	0	0	0	0	0	0	0	0	0.00029696	0	0	0	0	0	0	0	0.00051273	0
Meta-Protein 16531	BLAST_UXAC_CALS4 Uronate isomerase OS=Caldanaerobacter subterraneus subsp. tengcongensis (strain DSM 15242 / JCM 11007 / NBRC 100824 / MB4) GN=uxaC PE=3 SV=1_Q8R8Q6	Complete proteome;Isomerase;Reference proteome;	5.3.1.12;	K01812;	EMPTY	EMPTY	EMPTY	Unknown SPECIES	Unknown GENUS	Unknown FAMILY	Unknown ORDER	Unknown CLASS	Firmicutes	Unknown KINGDOM	Bacteria	Unknown SUBSPECIES	HG5005854;	7.692e-05	0.00021699	6.876e-05	8.998e-05	6.837e-05	0.00011362	0.00011015	0.00013249	7.909e-05	9.454e-05	0.00022001	0.00024152	5.162e-05	2.818e-05	4.949e-05	0.0001718	3.895e-05	2.904e-05	0.00013979	0.00011716	0.00016409	2.471e-05	4.883e-05	0
Meta-Protein 13798	Metagenome Unknown							Unknown SPECIES	Unknown GENUS	Unknown FAMILY	Unknown ORDER	Unknown CLASS	Unknown PHYLUM	Unknown KINGDOM	Unknown SUPERKINGDOM	Unknown SUBSPECIES	HG0825276;	7.692e-05	0.00012055	6.876e-05	0.00011998	0.00013675	0.0001515	8.262e-05	0	5.273e-05	9.454e-05	9.429e-05	0.00017251	5.162e-05	0.00011271	4.949e-05	0	0.0001558	8.713e-05	0.0001957	8.787e-05	0.00010939	7.414e-05	2.442e-05	9.297e-05
Meta-Protein 15861	BLAST_HV372_HUMAN Immunoglobulin heavy variable 3-72 OS=Homo sapiens GN=IGHV3-72 PE=3 SV=1_A0A0B4J1Y9	Adaptive immunity;Cell membrane;Complete proteome;Disulfide bond;Immunity;Immunoglobulin V region;Immunoglobulin domain;Membrane;Polymorphism;Reference proteome;Secreted;Signal;	;	;	UniRef50_A0A0A0MS15	UniRef90_A0A0B4J1Y9	UniRef100_A0A0B4J1Y9	Homo sapiens	Homo	Hominidae	Primates	Mammalia	Chordata	Metazoa	Eukaryota	Unknown SUBSPECIES	HG1861632;	2.564e-05	9.644e-05	9.168e-05	2.999e-05	0.00013675	3.787e-05	0.00030292	0	0.00013182	0	6.286e-05	0.00031053	2.581e-05	2.818e-05	4.949e-05	8.59e-05	7.79e-05	2.904e-05	0.00011183	5.858e-05	0.00013674	0	7.325e-05	6.198e-05
Meta-Protein 19848	Metagenome Unknown							Unknown SPECIES	Unknown GENUS	Unknown FAMILY	Unknown ORDER	Unknown CLASS	Unknown PHYLUM	Unknown KINGDOM	Unknown SUPERKINGDOM	Unknown SUBSPECIES	HG3538947;	0	9.644e-05	0	0	6.837e-05	0.0001515	0.00030292	0	0.00044818	0	0	0.00034503	7.742e-05	2.818e-05	0	2.863e-05	3.895e-05	0	0.00036344	0	5.47e-05	2.471e-05	0	6.198e-05
Meta-Protein 595	BLAST_RL1_CLOTH 50S ribosomal protein L1 OS=Clostridium thermocellum (strain ATCC 27405 / DSM 1237 / NBRC 103400 / NCIMB 10682 / NRRL B-4536 / VPI 7372) GN=rplA PE=3 SV=1_A3DIZ1	Complete proteome;RNA-binding;Reference proteome;Repressor;Ribonucleoprotein;Ribosomal protein;Translation regulation;rRNA-binding;tRNA-binding;	;	K02863;	UniRef50_Q6N4R5	UniRef90_A3DIZ1	UniRef100_A3DIZ1	Unknown SPECIES	Unknown GENUS	Clostridiaceae	Clostridiales	Clostridia	Firmicutes	Unknown KINGDOM	Bacteria	Unknown SUBSPECIES	HG3368365;HG3251083;HG3147579;HG0608509;	5.128e-05	2.411e-05	6.876e-05	5.999e-05	3.419e-05	3.787e-05	0	0	0.00034273	0.00018909	9.429e-05	0	2.581e-05	2.818e-05	9.899e-05	8.59e-05	3.895e-05	0.0004066	0.00022366	8.787e-05	0.00038288	0.000173	0.00012208	3.099e-05
Meta-Protein 18210	BLAST_MDH_BACTN Malate dehydrogenase OS=Bacteroides thetaiotaomicron (strain ATCC 29148 / DSM 2079 / NCTC 10582 / E50 / VPI-5482) GN=mdh PE=3 SV=1_Q8A0W0	Complete proteome;NAD;Oxidoreductase;Reference proteome;Tricarboxylic acid cycle;	1.1.1.37;	K00024;	UniRef50_Q5WEG2	UniRef90_Q8A0W0	EMPTY	Unknown SPECIES	Unknown GENUS	Unknown FAMILY	Bacteroidales	Bacteroidia	Bacteroidetes	Unknown KINGDOM	Bacteria	Unknown SUBSPECIES	HG4052183;	2.564e-05	0.00019288	0.00032089	0	0	0	0	0	0.00034273	0	0	0	0.00020646	0	0.00039595	0	0	0	0	5.858e-05	0.00049227	0.00039543	0	0
Meta-Protein 15175	BLAST_HV315_HUMAN Immunoglobulin heavy variable 3-15 OS=Homo sapiens GN=IGHV3-15 PE=3 SV=1_A0A0B4J1V0	Alternative splicing;Complete proteome;GTPase activation;Isopeptide bond;Phosphoprotein;Reference proteome;Ubl conjugation;	;	K20315;	UniRef50_Q9P227	UniRef90_Q9P227	EMPTY	Unknown SPECIES	Unknown GENUS	Unknown FAMILY	Unknown ORDER	Mammalia	Chordata	Metazoa	Eukaryota	Unknown SUBSPECIES	HG5411576;	5.128e-05	4.822e-05	0.0001146	0.00011998	0.00017093	0.0001515	0.00011015	0	0.00015818	6.303e-05	3.143e-05	0.00020702	2.581e-05	0.00011271	4.949e-05	5.727e-05	0.00011685	8.713e-05	0.00016774	5.858e-05	0.00013674	4.943e-05	9.766e-05	9.297e-05
Meta-Protein 12617	BLAST_RS3_HALOH 30S ribosomal protein S3 OS=Halothermothrix orenii (strain H 168 / OCM 544 / DSM 9562) GN=rpsC PE=3 SV=1_B8D0D0	Complete proteome;RNA-binding;Reference proteome;Ribonucleoprotein;Ribosomal protein;rRNA-binding;	;	K02982;	UniRef50_P73314	UniRef90_A6TWH6	UniRef100_A6TWH6	Alkaliphilus metalliredigens	Alkaliphilus	Clostridiaceae	Clostridiales	Clostridia	Firmicutes	Unknown KINGDOM	Bacteria	Alkaliphilus metalliredigens QYMF	HG3943713;	0.00010256	9.644e-05	6.876e-05	0.00014997	3.419e-05	0	0	0	0.00013182	6.303e-05	6.286e-05	0	0.00012904	0.00011271	0.00012373	0.00011453	7.79e-05	0.00014521	8.387e-05	8.787e-05	0.00010939	0.00014829	4.883e-05	9.297e-05
Meta-Protein 1479	BLAST_SUSC_BACTN TonB-dependent receptor SusC OS=Bacteroides thetaiotaomicron (strain ATCC 29148 / DSM 2079 / NCTC 10582 / E50 / VPI-5482) GN=susC PE=1 SV=1_Q8A1G1	Carbohydrate metabolism;Cell outer membrane;Complete proteome;Membrane;Receptor;Reference proteome;Signal;TonB box;Transmembrane;Transmembrane beta strand;Transport;	;	K21573;	UniRef50_Q8A1G1	UniRef90_Q8A1G1	UniRef100_Q8A1G1	Bacteroides thetaiotaomicron	Bacteroides	Bacteroidaceae	Bacteroidales	Bacteroidia	Bacteroidetes	Unknown KINGDOM	Bacteria	Bacteroides thetaiotaomicron VPI-5482	HG5548912;HG5529552;HG5513681;HG5548705;	0	0.00031343	0.00041257	2.999e-05	0	0	0	0	0.00021091	9.454e-05	0	0	2.581e-05	0	0.00027222	0	0	0	0	0	0.00024614	0.00051901	4.883e-05	0
Meta-Protein 956	BLAST_TPIS_CLOTH Triosephosphate isomerase OS=Clostridium thermocellum (strain ATCC 27405 / DSM 1237 / NBRC 103400 / NCIMB 10682 / NRRL B-4536 / VPI 7372) GN=tpiA PE=3 SV=1_A3DBQ1	Complete proteome;Cytoplasm;Gluconeogenesis;Glycolysis;Isomerase;Pentose shunt;Reference proteome;	5.3.1.1;	K01803;	UniRef50_Q93GB7	UniRef90_A9KPF8	UniRef100_A9KPF8	Clostridium phytofermentans	Clostridium	Clostridiaceae	Clostridiales	Clostridia	Firmicutes	Unknown KINGDOM	Bacteria	Clostridium phytofermentans ISDg	HG3773661;HG3531648;	7.692e-05	0	0	0	0	0	0	0	0.00010545	0	0	3.45e-05	0.00049035	0	0.00032171	0	0	5.809e-05	0	0	0	0.00019772	0	0.00043385
Meta-Protein 16808	TRFE_BOVIN Serotransferrin OS=Bos taurus GN=TF PE=2 SV=1	Complete proteome;Disulfide bond;Glycoprotein;Ion transport;Iron;Iron transport;Metal-binding;Methylation;Phosphoprotein;Reference proteome;Repeat;Secreted;Signal;Transport;	;	K14736;	UniRef50_P24627	UniRef90_Q29443	UniRef100_Q29443	Bos taurus	Bos	Bovidae	Unknown ORDER	Mammalia	Chordata	Metazoa	Eukaryota	Unknown SUBSPECIES	Q29443;	0.0001282	7.233e-05	0	5.999e-05	0.00030768	0.00011362	0.00022031	0.00018548	2.636e-05	9.454e-05	9.429e-05	0.00013801	2.581e-05	2.818e-05	0	2.863e-05	0.0003895	0	8.387e-05	2.929e-05	2.735e-05	0	0	0
Meta-Protein 10242	BLAST_Y372_AQUAE Uncharacterized protein aq_372 OS=Aquifex aeolicus (strain VF5) GN=aq_372 PE=4 SV=1_O66695	Complete proteome;Reference proteome;	;	K19088;	UniRef50_O66695	UniRef90_O66695	UniRef100_O66695	Aquifex aeolicus	Aquifex	Aquificaceae	Aquificales	Aquificae	Aquificae	Unknown KINGDOM	Bacteria	Aquifex aeolicus VF5	HG5291898;	0.00017948	0.00014466	6.876e-05	0.00020996	0.00023931	0.00018937	5.508e-05	0	7.909e-05	0.00012606	0.00012572	0.00010351	7.742e-05	8.454e-05	7.424e-05	0.0002577	3.895e-05	2.904e-05	5.591e-05	0.00011716	0.00024614	0	0	0
Meta-Protein 10709	BLAST_APOB_HUMAN Apolipoprotein B-100 OS=Homo sapiens GN=APOB PE=1 SV=2_P04114	Acetylation;Atherosclerosis;Cholesterol metabolism;Chylomicron;Coiled coil;Complete proteome;Cytoplasm;Direct protein sequencing;Disease mutation;Disulfide bond;Glycoprotein;Heparin-binding;LDL;Lipid metabolism;Lipid transport;Lipoprotein;Palmitate;Phosphoprotein;Polymorphism;RNA editing;Reference proteome;Repeat;Secreted;Signal;Steroid metabolism;Sterol metabolism;Transport;VLDL;	;	K14462;	EMPTY	EMPTY	EMPTY	Unknown SPECIES	Unknown GENUS	Unknown FAMILY	Unknown ORDER	Mammalia	Chordata	Metazoa	Eukaryota	Unknown SUBSPECIES	HG5602342;	0.0012051	0.00069918	2.292e-05	0	0	0	0	0.00029147	0	0	0.00106861	0	0	0	0	0	0	0	0	0	0	0	0	0
Meta-Protein 18056	BLAST_SERC_BACV8 Phosphoserine aminotransferase OS=Bacteroides vulgatus (strain ATCC 8482 / DSM 1447 / JCM 5826 / NBRC 14291 / NCTC 11154) GN=serC PE=3 SV=1_A6L5A6	Amino-acid biosynthesis;Aminotransferase;Complete proteome;Cytoplasm;Pyridoxal phosphate;Pyridoxine biosynthesis;Reference proteome;Serine biosynthesis;Transferase;	2.6.1.52;	K00831;	UniRef50_Q8A8L4	EMPTY	EMPTY	Unknown SPECIES	Unknown GENUS	Unknown FAMILY	Bacteroidales	Bacteroidia	Bacteroidetes	Unknown KINGDOM	Bacteria	Unknown SUBSPECIES	HG4377970;	5.128e-05	0.00012055	0.00057301	0	0	0	0	0	0.00010545	0	0	0	0.00051616	0	0.00027222	2.863e-05	0	0	0	0	0.00013674	0.00029657	0	0
Meta-Protein 26795	BLAST_MGLB_TREPA Glucose/galactose-binding lipoprotein OS=Treponema pallidum (strain Nichols) GN=mglB PE=1 SV=1_Q08255	3D-structure;Cell membrane;Complete proteome;Lipoprotein;Membrane;Palmitate;Reference proteome;Signal;Sugar transport;Transport;	;	K10540;	UniRef50_Q08255	UniRef90_Q08255	UniRef100_Q08255	Treponema pallidum subsp. pallidum str. Nichols	Treponema	Spirochaetaceae	Spirochaetales	Spirochaetia	Spirochaetes	Unknown KINGDOM	Bacteria	Treponema pallidum subsp. pallidum	HG4854039;	0	4.822e-05	0.00013752	0	6.837e-05	0.00041662	5.508e-05	0	7.909e-05	0	3.143e-05	0	2.581e-05	0.00011271	7.424e-05	0	0.0003116	0.00034851	0.00013979	5.858e-05	2.735e-05	2.471e-05	4.883e-05	0.00027891
Meta-Protein 17379	BLAST_SUSD_BACO1 SusD-like protein BACOVA_02651 OS=Bacteroides ovatus (strain ATCC 8483 / DSM 1896 / JCM 5824 / NCTC 11153) GN=BACOVA_02651 PE=1 SV=1_A7LXT5	3D-structure;Carbohydrate metabolism;Cell outer membrane;Complete proteome;Lipoprotein;Membrane;Palmitate;Signal;	;	;	UniRef50_A7LXT5	UniRef90_A7LXT5	UniRef100_A7LXT5	Bacteroides ovatus	Bacteroides	Bacteroidaceae	Bacteroidales	Bacteroidia	Bacteroidetes	Unknown KINGDOM	Bacteria	Bacteroides ovatus ATCC 8483	HG5335211;	0.00010256	0	0.0007793	0	0	0	0	0	0.00039545	0	0	0	0.00056777	0	0.0008414	0	0	0	0	0	0.00112129	0	0	0
Meta-Protein 11777	Metagenome Unknown							Unknown SPECIES	Unknown GENUS	Unknown FAMILY	Unknown ORDER	Unknown CLASS	Unknown PHYLUM	Unknown KINGDOM	Unknown SUPERKINGDOM	Unknown SUBSPECIES	HG0063254;	7.692e-05	9.644e-05	0.00022921	0.00011998	0.00010256	0.00018937	8.262e-05	0	0.00010545	9.454e-05	0.00012572	0.00020702	2.581e-05	0.00011271	0.00014848	0.00011453	0	0.00014521	8.387e-05	0.00020503	0.00010939	9.886e-05	0.00017091	0.00021693
Meta-Protein 17439	BLAST_RF1_CLOCE Peptide chain release factor 1 OS=Clostridium cellulolyticum (strain ATCC 35319 / DSM 5812 / JCM 6584 / H10) GN=prfA PE=3 SV=1_B8I562	Complete proteome;Cytoplasm;Methylation;Protein biosynthesis;Reference proteome;	;	K02835;	UniRef50_Q1LIF3	UniRef90_B8I562	UniRef100_B8I562	Clostridium cellulolyticum	Clostridium	Clostridiaceae	Clostridiales	Clostridia	Firmicutes	Unknown KINGDOM	Bacteria	Clostridium cellulolyticum H10	HG4390598;	2.564e-05	9.644e-05	4.584e-05	0.00041992	3.419e-05	7.575e-05	5.508e-05	0	0.00031636	0.00015757	0.00028287	6.901e-05	5.162e-05	0	0	0.00040086	0	0	0	8.787e-05	0.00043758	2.471e-05	7.325e-05	3.099e-05
Meta-Protein 3777	BLAST_SUSC_BACTN TonB-dependent receptor SusC OS=Bacteroides thetaiotaomicron (strain ATCC 29148 / DSM 2079 / NCTC 10582 / E50 / VPI-5482) GN=susC PE=1 SV=1_Q8A1G1	Carbohydrate metabolism;Cell outer membrane;Complete proteome;Membrane;Receptor;Reference proteome;Signal;TonB box;Transmembrane;Transmembrane beta strand;Transport;	;	K21573;	UniRef50_Q8A1G1	UniRef90_Q8A1G1	UniRef100_Q8A1G1	Bacteroides thetaiotaomicron	Bacteroides	Bacteroidaceae	Bacteroidales	Bacteroidia	Bacteroidetes	Unknown KINGDOM	Bacteria	Bacteroides thetaiotaomicron VPI-5482	HG5540855;HG5540824;	0	0	6.876e-05	0	0	0	0	0	0	0	0	0	0	0	9.899e-05	0	0	0	0	0	0	0	0	0
Meta-Protein 865	BLAST_EFTU_LACP7 Elongation factor Tu OS=Lachnoclostridium phytofermentans (strain ATCC 700394 / DSM 18823 / ISDg) GN=tuf PE=3 SV=1_A9KRZ4	3D-structure;Acetylation;Antibiotic resistance;Cell inner membrane;Cell membrane;Complete proteome;Cytoplasm;Direct protein sequencing;Elongation factor;GTP-binding;Membrane;Methylation;Nucleotide-binding;Phosphoprotein;Plasmid;Protein biosynthesis;RNA-binding;Reference proteome;	;	;K02358;	UniRef50_P02992	UniRef90_Q8EK81	UniRef100_A8G1F0	Unknown SPECIES	Unknown GENUS	Unknown FAMILY	Unknown ORDER	Unknown CLASS	Unknown PHYLUM	Unknown KINGDOM	Bacteria	Unknown SUBSPECIES	HG4617820;A8G1F0;	5.128e-05	0.00019288	9.168e-05	0.00014997	0.00010256	7.575e-05	8.262e-05	0	2.636e-05	0.00018909	0.00015715	0	0.0003355	0.00014089	0.00012373	8.59e-05	0.0001558	0.00017426	0.00011183	0.00011716	2.735e-05	0.00032129	7.325e-05	0
Meta-Protein 45198	BLAST_SUSC_BACTN TonB-dependent receptor SusC OS=Bacteroides thetaiotaomicron (strain ATCC 29148 / DSM 2079 / NCTC 10582 / E50 / VPI-5482) GN=susC PE=1 SV=1_Q8A1G1	Cell outer membrane;Direct protein sequencing;Membrane;Signal;	;	;	UniRef50_P38370	UniRef90_P38370	UniRef100_P38370	Myxococcus xanthus	Myxococcus	Myxococcaceae	Myxococcales	Deltaproteobacteria	Proteobacteria	Unknown KINGDOM	Bacteria	Unknown SUBSPECIES	HG5545720;	0	0	0	0	0	0	0	0	0	0	0	0	0	0	0	0	0	0	0	0	0	0	0.00131846	0
Meta-Protein 12007	Metagenome Unknown							Unknown SPECIES	Unknown GENUS	Unknown FAMILY	Unknown ORDER	Unknown CLASS	Unknown PHYLUM	Unknown KINGDOM	Unknown SUPERKINGDOM	Unknown SUBSPECIES	HG0857965;	5.128e-05	4.822e-05	2.292e-05	0	0	0.00034087	0	0	5.273e-05	0.00012606	3.143e-05	0.00010351	0.00028389	2.818e-05	4.949e-05	0.00011453	7.79e-05	0.00046468	0.0001957	8.787e-05	0.00010939	4.943e-05	4.883e-05	0.00024792
Meta-Protein 12006	Metagenome Unknown							Unknown SPECIES	Unknown GENUS	Unknown FAMILY	Unknown ORDER	Unknown CLASS	Unknown PHYLUM	Unknown KINGDOM	Unknown SUPERKINGDOM	Unknown SUBSPECIES	HG4162706;	5.128e-05	4.822e-05	2.292e-05	0	0	0.00034087	0	0	5.273e-05	0.00012606	3.143e-05	0.00010351	0.00030969	2.818e-05	4.949e-05	0.00011453	7.79e-05	0.00046468	0.00013979	8.787e-05	0.00013674	4.943e-05	4.883e-05	0.00024792
Meta-Protein 13832	BLAST_AMBP_HUMAN Protein AMBP OS=Homo sapiens GN=AMBP PE=1 SV=1_P02760	3D-structure;Chromophore;Cleavage on pair of basic residues;Complete proteome;Direct protein sequencing;Disulfide bond;Glycoprotein;Host-virus interaction;Protease inhibitor;Proteoglycan;Reference proteome;Repeat;Secreted;Serine protease inhibitor;Signal;	;	;	EMPTY	EMPTY	EMPTY	Unknown SPECIES	Unknown GENUS	Unknown FAMILY	Unknown ORDER	Mammalia	Chordata	Metazoa	Eukaryota	Unknown SUBSPECIES	HG4352765;	2.564e-05	9.644e-05	0	0	3.419e-05	0	0.00049569	0.00047695	0	0	0.00044002	0.00017251	2.581e-05	0	0	0	0.00027265	0	0	5.858e-05	0	0	0	0
Meta-Protein 45885	BLAST_ADH1_CLOSA NADPH-dependent butanol dehydrogenase OS=Clostridium saccharobutylicum GN=adh1 PE=3 SV=1_P13604	NADP;Oxidoreductase;	1.1.1.-;	;	UniRef50_P13604	UniRef90_P13604	UniRef100_P13604	Clostridium saccharobutylicum	Clostridium	Clostridiaceae	Clostridiales	Clostridia	Firmicutes	Unknown KINGDOM	Bacteria	Unknown SUBSPECIES	HG4595520;	0	0	0	0	0.00027349	0.00011362	0	0	0.00039545	0	0.00015715	0	0	0	0	8.59e-05	0.0009348	2.904e-05	0	8.787e-05	0.00062902	0	0.00019533	0
Meta-Protein 18091	Metagenome Unknown							Unknown SPECIES	Unknown GENUS	Unknown FAMILY	Unknown ORDER	Unknown CLASS	Unknown PHYLUM	Unknown KINGDOM	Unknown SUPERKINGDOM	Unknown SUBSPECIES	HG4855944;	0.00023076	0	0	0	0	0	0	0	0.00021091	0	0	0	0.00069681	0	0.0003712	0	0	0.00031947	0	0	0.00019144	0	0	0.00012396
Meta-Protein 18185	BLAST_FHL1_HUMAN Four and a half LIM domains protein 1 OS=Homo sapiens GN=FHL1 PE=1 SV=4_Q13642	3D-structure;Acetylation;Alternative splicing;Complete proteome;Cytoplasm;Developmental protein;Differentiation;Direct protein sequencing;Disease mutation;Emery-Dreifuss muscular dystrophy;Isopeptide bond;LIM domain;Metal-binding;Nucleus;Polymorphism;Reference proteome;Repeat;Ubl conjugation;Zinc;Zinc-finger;	;	K14365;	UniRef50_Q13642	UniRef90_Q13642	UniRef100_Q13642	Homo sapiens	Homo	Hominidae	Primates	Mammalia	Chordata	Metazoa	Eukaryota	Unknown SUBSPECIES	HG4132270;	2.564e-05	0.00031343	0.00029797	0	0	0.00018937	0	0	0	0	0	0.00010351	0.00025808	0.00073264	9.899e-05	8.59e-05	0.0001558	0.00046468	0.0003914	0.0002929	0	0.000173	7.325e-05	0.00012396
Meta-Protein 10764	BLAST_RL21_LACP7 50S ribosomal protein L21 OS=Lachnoclostridium phytofermentans (strain ATCC 700394 / DSM 18823 / ISDg) GN=rplU PE=3 SV=1_A9KMF8	Complete proteome;RNA-binding;Reference proteome;Ribonucleoprotein;Ribosomal protein;rRNA-binding;	;	K02888;	UniRef50_Q892N4	UniRef90_A9KMF8	UniRef100_A9KMF8	Clostridium phytofermentans	Clostridium	Clostridiaceae	Clostridiales	Clostridia	Firmicutes	Unknown KINGDOM	Bacteria	Clostridium phytofermentans ISDg	HG1224384;	5.128e-05	0	2.292e-05	0.00011998	6.837e-05	0	0	0	2.636e-05	0.0002206	0	0	0.00015485	2.818e-05	0.00027222	8.59e-05	0.0003895	0.00011617	0.00016774	0	2.735e-05	2.471e-05	0	0.00024792
Meta-Protein 13996	BLAST_EFTU_EUBE2 Elongation factor Tu OS=Eubacterium eligens (strain ATCC 27750 / VPI C15-48) GN=tuf PE=3 SV=1_C4Z2R9	3D-structure;Acetylation;Antibiotic resistance;Cell inner membrane;Cell membrane;Complete proteome;Cytoplasm;Direct protein sequencing;Elongation factor;GTP-binding;Membrane;Methylation;Nucleotide-binding;Phosphoprotein;Protein biosynthesis;RNA-binding;Reference proteome;	;	;K02358;	EMPTY	EMPTY	EMPTY	Unknown SPECIES	Unknown GENUS	Unknown FAMILY	Unknown ORDER	Unknown CLASS	Unknown PHYLUM	Unknown KINGDOM	Bacteria	Unknown SUBSPECIES	HG4618868;	7.692e-05	4.822e-05	6.876e-05	0	0.00054699	7.575e-05	0	0	0.00023727	0.00012606	0.00028287	0	5.162e-05	8.454e-05	7.424e-05	8.59e-05	0.0003116	5.809e-05	5.591e-05	0.00011716	0.00016409	0.00012357	0.00012208	3.099e-05
Meta-Protein 16627	BLAST_CH60_CLOCE 60 kDa chaperonin OS=Clostridium cellulolyticum (strain ATCC 35319 / DSM 5812 / JCM 6584 / H10) GN=groL PE=3 SV=1_B8I5W0	ATP-binding;Chaperone;Complete proteome;Cytoplasm;Nucleotide-binding;Reference proteome;	;	K04077;	UniRef50_C0Z361	UniRef90_B8I5W0	UniRef100_B8I5W0	Clostridium cellulolyticum	Clostridium	Clostridiaceae	Clostridiales	Clostridia	Firmicutes	Unknown KINGDOM	Bacteria	Clostridium cellulolyticum H10	HG2972128;	7.692e-05	9.644e-05	0.00020628	0.00044991	0	7.575e-05	0	0	0.00015818	0.00018909	0	0	5.162e-05	0.00016907	0.00014848	0	0	0.00031947	0.00016774	0.00011716	0.00010939	9.886e-05	2.442e-05	0
Meta-Protein 25697	Metagenome Unknown							Unknown SPECIES	Unknown GENUS	Unknown FAMILY	Unknown ORDER	Unknown CLASS	Unknown PHYLUM	Unknown KINGDOM	Unknown SUPERKINGDOM	Unknown SUBSPECIES	HG3381177;	0	7.233e-05	0.0001146	0.00038992	0.00013675	0.00026512	0	0	0.00015818	0.00015757	6.286e-05	0	7.742e-05	0.00014089	2.475e-05	0.00014316	7.79e-05	0.00014521	0	0	0.00013674	0.00014829	0.00021974	9.297e-05
Meta-Protein 13992	HBA_TRIIN Hemoglobin subunit alpha OS=Trichechus inunguis GN=HBA PE=1 SV=1	Acetylation;Direct protein sequencing;Heme;Iron;Metal-binding;Oxygen transport;Phosphoprotein;Transport;	;	;	UniRef50_P01946	UniRef90_P07414	UniRef100_P07414	Trichechus inunguis	Trichechus	Trichechidae	Sirenia	Mammalia	Chordata	Metazoa	Eukaryota	Unknown SUBSPECIES	P07414;	0.00010256	0.00019288	0	5.999e-05	0	0	0.00024785	0.00013249	0.00013182	0	0.00028287	0.00010351	0	5.636e-05	0	0.0002577	0	0	0	0	0.00010939	0	0	0
Meta-Protein 15677	BLAST_ADEC1_BACSK Adenine deaminase 1 OS=Bacillus clausii (strain KSM-K16) GN=ade1 PE=3 SV=1_Q5WJ39	Complete proteome;Hydrolase;Metal-binding;Purine metabolism;Reference proteome;Zinc;	3.5.2.5;	K01466;	UniRef50_B5R646	UniRef90_B5R646	UniRef100_B5EYC3	Salmonella enterica	Salmonella	Enterobacteriaceae	Enterobacteriales	Gammaproteobacteria	Proteobacteria	Unknown KINGDOM	Bacteria	Salmonella enterica subsp. enterica	HG4950764;	7.692e-05	2.411e-05	6.876e-05	0.00020996	0.00023931	7.575e-05	0.00024785	0.00018548	5.273e-05	0.00018909	0.00018858	0.00024152	2.581e-05	0	0	2.863e-05	0.00027265	0	0.0001957	8.787e-05	0.00013674	0	0	0
Meta-Protein 9668	BLAST_CDAS_BACSU Cyclic di-AMP synthase CdaS OS=Bacillus subtilis (strain 168) GN=cdaS PE=1 SV=3_O31854	3D-structure;ATP-binding;Cell membrane;Complete proteome;Membrane;Nucleotide-binding;Nucleotidyltransferase;Reference proteome;Transferase;Transmembrane;Transmembrane helix;	2.7.7.85;	K18672;	UniRef50_Q45589	UniRef90_A0A0H3GM48	UniRef100_A0A0H3GM48	Listeria monocytogenes	Listeria	Listeriaceae	Bacillales	Bacilli	Firmicutes	Unknown KINGDOM	Bacteria	Unknown SUBSPECIES	HG3098971;	2.564e-05	2.411e-05	4.584e-05	5.999e-05	0.00020512	7.575e-05	0.00016523	0	0.00013182	3.151e-05	3.143e-05	0.00024152	2.581e-05	2.818e-05	4.949e-05	0	0.00011685	8.713e-05	0.00016774	2.929e-05	2.735e-05	4.943e-05	2.442e-05	3.099e-05
Meta-Protein 14050	BLAST_TOP1_LACLA DNA topoisomerase 1 OS=Lactococcus lactis subsp. lactis (strain IL1403) GN=topA PE=3 SV=1_Q9CG80	Complete proteome;DNA-binding;Isomerase;Magnesium;Metal-binding;Reference proteome;Repeat;Topoisomerase;Zinc;Zinc-finger;	5.99.1.2;	K03168;	UniRef50_P39814	UniRef90_Q9CG80	UniRef100_Q9CG80	Lactococcus lactis subsp. lactis Il1403	Lactococcus	Streptococcaceae	Lactobacillales	Bacilli	Firmicutes	Unknown KINGDOM	Bacteria	Lactococcus lactis subsp. lactis	HG3647534;	0.00015384	0	0	0	3.419e-05	0	8.262e-05	0.00068892	0	3.151e-05	0.00018858	0	0	0	0	0	0	0	0	2.929e-05	0	0	0	0
Meta-Protein 15178	BLAST_HV374_HUMAN Immunoglobulin heavy variable 3-74 OS=Homo sapiens GN=IGHV3-74 PE=3 SV=1_A0A0B4J1X5	Adaptive immunity;Cell membrane;Complete proteome;Disulfide bond;Immunity;Immunoglobulin V region;Immunoglobulin domain;Membrane;Polymorphism;Reference proteome;Secreted;Signal;	;	;	UniRef50_P01764	UniRef90_A0A0B4J1X5	UniRef100_A0A0B4J1X5	Homo sapiens	Homo	Hominidae	Primates	Mammalia	Chordata	Metazoa	Eukaryota	Unknown SUBSPECIES	HG1819979;	0.00010256	0.00016877	9.168e-05	8.998e-05	0.00020512	3.787e-05	0.00030292	0	0.00010545	6.303e-05	0.00018858	0.00010351	0	5.636e-05	2.475e-05	0.00011453	0.0001558	8.713e-05	0.00013979	5.858e-05	8.205e-05	9.886e-05	7.325e-05	9.297e-05
Meta-Protein 11514	Metagenome Unknown							Unknown SPECIES	Unknown GENUS	Unknown FAMILY	Unknown ORDER	Unknown CLASS	Unknown PHYLUM	Unknown KINGDOM	Unknown SUPERKINGDOM	Unknown SUBSPECIES	HG3330291;	5.128e-05	2.411e-05	4.584e-05	8.998e-05	0.00010256	0.00026512	0	0	0.00015818	0.00018909	0.00015715	0	0.00023227	2.818e-05	4.949e-05	8.59e-05	0.0002337	0.00011617	5.591e-05	5.858e-05	0.00010939	0.00019772	0.0001465	0.00021693
Meta-Protein 13217	BLAST_RFAF_SALTY ADP-heptose--LPS heptosyltransferase 2 OS=Salmonella typhimurium (strain LT2 / SGSC1412 / ATCC 700720) GN=rfaF PE=3 SV=1_P37421	Complete proteome;Glycosyltransferase;Lipopolysaccharide biosynthesis;Reference proteome;Transferase;	2.-.-.-;	K02843;	UniRef50_P37692	UniRef90_P45042	UniRef100_P45042	Haemophilus influenzae	Haemophilus	Pasteurellaceae	Pasteurellales	Gammaproteobacteria	Proteobacteria	Unknown KINGDOM	Bacteria	Haemophilus influenzae Rd KW20	HG5232470;	5.128e-05	0.00012055	6.876e-05	8.998e-05	0.00020512	0.00018937	2.754e-05	0	2.636e-05	0.00012606	0	0.00020702	0.00010323	2.818e-05	2.475e-05	8.59e-05	0.0002337	0.00011617	0.0001957	0.00011716	0.00013674	0.00012357	2.442e-05	0.00018594
Meta-Protein 12392	Metagenome Unknown							Unknown SPECIES	Unknown GENUS	Unknown FAMILY	Unknown ORDER	Unknown CLASS	Unknown PHYLUM	Unknown KINGDOM	Unknown SUPERKINGDOM	Unknown SUBSPECIES	HG4337964;	0.0002564	2.411e-05	0	0	0	0	0	0	0	0	0	0	0.00056777	0	0	0	0	0	2.796e-05	2.929e-05	0	9.886e-05	0	3.099e-05
Meta-Protein 20632	BLAST_GLB1_MAIZE Globulin-1 S allele OS=Zea mays GN=GLB1 PE=1 SV=2_P15590	Complete proteome;Direct protein sequencing;Glycoprotein;Reference proteome;Seed storage protein;Signal;Storage protein;	;	;	UniRef50_Q75GX9	UniRef90_P15590	UniRef100_P15590	Zea mays	Zea	Poaceae	Poales	Liliopsida	Streptophyta	Viridiplantae	Eukaryota	Unknown SUBSPECIES	HG5307058;	0	2.411e-05	0	0	0.00010256	0.00011362	0	0	0	0.00012606	0	0.00037953	0.00023227	0	0.00014848	0	0	8.713e-05	8.387e-05	0.00011716	5.47e-05	2.471e-05	9.766e-05	0.00034088
Meta-Protein 17509	BLAST_ACTC_MOUSE Actin, alpha cardiac muscle 1 OS=Mus musculus GN=Actc1 PE=1 SV=1_P68033	3D-structure;ADP-ribosylation;ANK repeat;ATP-binding;Acetylation;Alternative splicing;Aortic aneurysm;Atrial septal defect;Cardiomyopathy;Coiled coil;Complete proteome;Cytoplasm;Cytoskeleton;Deafness;Direct protein sequencing;Disease mutation;Dystonia;Isopeptide bond;Mental retardation;Methylation;Muscle protein;Nemaline myopathy;Non-syndromic deafness;Nucleotide-binding;Oxidation;Phosphoprotein;Polymorphism;Reference proteome;Repeat;Ubl conjugation;	;	;K05692;K10354;K10355;K12313;K12314;K12315;K17299;	EMPTY	EMPTY	EMPTY	Unknown SPECIES	Unknown GENUS	Unknown FAMILY	Unknown ORDER	Unknown CLASS	Unknown PHYLUM	Unknown KINGDOM	Eukaryota	Unknown SUBSPECIES	HG4527400;	0.00110254	2.411e-05	0	0	0	0.0001515	0	0	0	0	0	0	0	0.00211339	0.00017323	0	0	0	0.00061506	0.000908	0	0	0	0
Meta-Protein 13964	BLAST_TRAG5_ECOLX Conjugal transfer protein TraG OS=Escherichia coli GN=traG PE=3 SV=1_Q00184	Cell membrane;Conjugation;Crown gall tumor;Membrane;Plasmid;Transmembrane;Transmembrane helix;	;	;	UniRef50_P18594	UniRef90_P13464	UniRef100_P13464	Agrobacterium rhizogenes	Agrobacterium	Rhizobiaceae	Rhizobiales	Alphaproteobacteria	Proteobacteria	Unknown KINGDOM	Bacteria	Unknown SUBSPECIES	HG5412887;	0.00010256	0.00016877	9.168e-05	0.00011998	6.837e-05	0.0001515	0.00019277	0.00013249	0.00013182	9.454e-05	0.00012572	0.00013801	2.581e-05	2.818e-05	4.949e-05	8.59e-05	7.79e-05	0.00011617	8.387e-05	5.858e-05	8.205e-05	4.943e-05	2.442e-05	3.099e-05
Meta-Protein 16058	BLAST_XERA_THEKO Tyrosine recombinase XerA OS=Thermococcus kodakarensis (strain ATCC BAA-918 / JCM 12380 / KOD1) GN=xerA PE=3 SV=1_Q5JHA3	DNA integration;DNA recombination;Plasmid;Viral genome integration;Virus entry into host cell;	;	;	UniRef50_P15435	UniRef90_P15435	UniRef100_P15435	Streptomyces ambofaciens	Streptomyces	Streptomycetaceae	Actinomycetales	Actinobacteria	Actinobacteria	Unknown KINGDOM	Bacteria	Unknown SUBSPECIES	HG4689155;	7.692e-05	9.644e-05	0	0.00011998	0.00027349	0.0001515	0.00013769	5.299e-05	0.00010545	6.303e-05	0.00015715	0.00027602	2.581e-05	8.454e-05	2.475e-05	8.59e-05	0.00019475	0.00017426	8.387e-05	8.787e-05	0.00013674	2.471e-05	0	6.198e-05
Meta-Protein 18053	BLAST_G3P1_ECO57 Glyceraldehyde-3-phosphate dehydrogenase A OS=Escherichia coli O157:H7 GN=gapA PE=3 SV=2_P0A9B4	3D-structure;Acetylation;Complete proteome;Cytoplasm;Direct protein sequencing;Glycolysis;NAD;Nucleotide-binding;Oxidoreductase;Reference proteome;	1.2.1.12;	K00134;	UniRef50_Q0J8A4	UniRef90_P0A9B4	UniRef100_P0A9B4	Unknown SPECIES	Unknown GENUS	Enterobacteriaceae	Enterobacteriales	Gammaproteobacteria	Proteobacteria	Unknown KINGDOM	Bacteria	Unknown SUBSPECIES	HG4230206;	7.692e-05	0.0005063	0.00032089	0	0	0	0	0	0.00010545	0.00025212	0	0	7.742e-05	0	0.00027222	0	0	0	0	8.787e-05	0.00032818	0.00039543	0	0
Meta-Protein 432	HBA_MESAU Hemoglobin subunit alpha OS=Mesocricetus auratus GN=HBA PE=1 SV=1	Acetylation;Complete proteome;Direct protein sequencing;Heme;Iron;Metal-binding;Oxygen transport;Phosphoprotein;Reference proteome;Transport;	;	;	UniRef50_P01946	EMPTY	EMPTY	Unknown SPECIES	Unknown GENUS	Cricetidae	Rodentia	Mammalia	Chordata	Metazoa	Eukaryota	Unknown SUBSPECIES	P01945;B3EWE3;	0.0001282	0.00016877	2.292e-05	5.999e-05	6.837e-05	3.787e-05	0.00022031	0.00015898	7.909e-05	6.303e-05	0.00012572	6.901e-05	2.581e-05	8.454e-05	0	0.00011453	3.895e-05	0	0	0	2.735e-05	0	0	0
Meta-Protein 46074	BLAST_G3P_LACDE Glyceraldehyde-3-phosphate dehydrogenase OS=Lactobacillus delbrueckii subsp. bulgaricus GN=gap PE=3 SV=1_O32755	Cytoplasm;Glycolysis;NAD;Nucleotide-binding;Oxidoreductase;	1.2.1.12;	;	UniRef50_P0C0G6	UniRef90_O32755	UniRef100_O32755	Lactobacillus delbrueckii	Lactobacillus	Lactobacillaceae	Lactobacillales	Bacilli	Firmicutes	Unknown KINGDOM	Bacteria	Lactobacillus delbrueckii subsp. bulgaricus	HG4252699;	0	0	0	0	0	0	0	0	0	0	0	6.901e-05	0	0	0	0	0	0	0	0.00084942	0	0	0.00241717	0
Meta-Protein 1354	BLAST_TAL_AGARV Probable transaldolase OS=Agathobacter rectalis (strain ATCC 33656 / DSM 3377 / JCM 17463 / KCTC 5835 / VPI 0990) GN=tal PE=3 SV=1_C4ZF71	Complete proteome;Cytoplasm;Pentose shunt;Reference proteome;Schiff base;Transferase;	2.2.1.2;	K00616;	UniRef50_Q9RUP6	EMPTY	EMPTY	Unknown SPECIES	Unknown GENUS	Unknown FAMILY	Unknown ORDER	Unknown CLASS	Unknown PHYLUM	Unknown KINGDOM	Bacteria	Unknown SUBSPECIES	HG3334757;HG2966694;HG3195007;	0	0	0	0	0	0.00026512	0	0	0	0	0.00034573	0	0.00028389	5.636e-05	0	0.00037223	0.0001558	0	0.00011183	8.787e-05	0.00016409	7.414e-05	2.442e-05	0.00043385
Meta-Protein 13611	BLAST_RRBR2_CLOAB Reverse rubrerythrin-2 OS=Clostridium acetobutylicum (strain ATCC 824 / DSM 792 / JCM 1419 / LMG 5710 / VKM B-1787) GN=rbr3B PE=1 SV=1_Q97D83	Complete proteome;Detoxification;Direct protein sequencing;Electron transport;Iron;Metal-binding;NAD;Oxidoreductase;Peroxidase;Reference proteome;Stress response;Transport;	1.11.1.1;	;	UniRef50_Q97D83	UniRef90_Q97D83	UniRef100_Q97D83	Clostridium acetobutylicum	Clostridium	Clostridiaceae	Clostridiales	Clostridia	Firmicutes	Unknown KINGDOM	Bacteria	Clostridium acetobutylicum ATCC 824	HG2582882;	5.128e-05	0	0.00018336	0.00014997	3.419e-05	7.575e-05	0	0	2.636e-05	0.00012606	0	0	7.742e-05	5.636e-05	0.00014848	2.863e-05	3.895e-05	0.00014521	0	2.929e-05	0.00013674	0.00014829	2.442e-05	0.00012396
Meta-Protein 15722	BLAST_MRDA_HAEIN Peptidoglycan D,D-transpeptidase MrdA OS=Haemophilus influenzae (strain ATCC 51907 / DSM 11121 / KW20 / Rd) GN=mrdA PE=3 SV=1_P44469	Carboxypeptidase;Cell inner membrane;Cell membrane;Cell shape;Cell wall biogenesis/degradation;Complete proteome;Direct protein sequencing;Hydrolase;Membrane;Peptidoglycan synthesis;Protease;Reference proteome;Transmembrane;Transmembrane helix;	3.4.16.4;	K05515;	UniRef50_P44469	UniRef90_P0AD67	UniRef100_P0AD67	Escherichia coli	Escherichia	Enterobacteriaceae	Enterobacteriales	Gammaproteobacteria	Proteobacteria	Unknown KINGDOM	Bacteria	Unknown SUBSPECIES	HG5372070;	0.00010256	9.644e-05	9.168e-05	8.998e-05	0.00023931	0.00011362	0.00013769	5.299e-05	0.00013182	3.151e-05	3.143e-05	0.00017251	7.742e-05	8.454e-05	2.475e-05	0.00011453	0.0002337	0.00011617	8.387e-05	0.00011716	2.735e-05	7.414e-05	2.442e-05	9.297e-05
Meta-Protein 8106	BLAST_GLYA_BACV8 Serine hydroxymethyltransferase OS=Bacteroides vulgatus (strain ATCC 8482 / DSM 1447 / JCM 5826 / NBRC 14291 / NCTC 11154) GN=glyA PE=3 SV=1_A6L5K3	Amino-acid biosynthesis;Complete proteome;Cytoplasm;One-carbon metabolism;Pyridoxal phosphate;Reference proteome;Transferase;	2.1.2.1;	K00600;	UniRef50_P9WGI9	EMPTY	EMPTY	Unknown SPECIES	Unknown GENUS	Unknown FAMILY	Bacteroidales	Bacteroidia	Bacteroidetes	Unknown KINGDOM	Bacteria	Unknown SUBSPECIES	HG4087907;	7.692e-05	9.644e-05	9.168e-05	5.999e-05	0.00013675	7.575e-05	0.00011015	7.949e-05	0.00010545	0.00012606	9.429e-05	0.00010351	0.00010323	0.00011271	2.475e-05	8.59e-05	0.0001558	0.00011617	8.387e-05	8.787e-05	0.00010939	9.886e-05	9.766e-05	0.00012396
Meta-Protein 9091	BLAST_ATX9_TETTH Probable cation-transporting ATPase 9 OS=Tetrahymena thermophila GN=TPA9 PE=2 SV=1_Q95050	ATP-binding;Alternative splicing;Calcium;Calcium transport;Cell inner membrane;Cell membrane;Complete proteome;Endoplasmic reticulum;Golgi apparatus;Hydrolase;Ion transport;Magnesium;Membrane;Metal-binding;Nucleotide-binding;Phosphoprotein;Reference proteome;Sarcoplasmic reticulum;Transmembrane;Transmembrane helix;Transport;	3.6.3.8;	K01537;K05853;	EMPTY	EMPTY	EMPTY	Unknown SPECIES	Unknown GENUS	Unknown FAMILY	Unknown ORDER	Unknown CLASS	Unknown PHYLUM	Unknown KINGDOM	Unknown SUPERKINGDOM	Unknown SUBSPECIES	HG5474580;	7.692e-05	0	0	0	0	0	0	0.00204028	0	0	6.286e-05	0	5.162e-05	0	0	0	7.79e-05	0	0	2.929e-05	0	0	0	0
Meta-Protein 17615	BLAST_KV320_HUMAN Immunoglobulin kappa variable 3-20 OS=Homo sapiens GN=IGKV3-20 PE=1 SV=2_P01619	3D-structure;Adaptive immunity;Cell membrane;Complete proteome;Direct protein sequencing;Disulfide bond;Immunity;Immunoglobulin V region;Immunoglobulin domain;Membrane;Polymorphism;Reference proteome;Secreted;Signal;	;	;	UniRef50_P01619	UniRef90_P01619	UniRef100_P01619	Homo sapiens	Homo	Hominidae	Primates	Mammalia	Chordata	Metazoa	Eukaryota	Unknown SUBSPECIES	HG1920005;	5.128e-05	9.644e-05	6.876e-05	8.998e-05	0.00010256	7.575e-05	0.00041308	7.949e-05	0.00010545	6.303e-05	9.429e-05	0.00024152	0	0.00011271	2.475e-05	8.59e-05	0.00011685	0.00014521	0.00013979	8.787e-05	8.205e-05	2.471e-05	4.883e-05	0.00012396
Meta-Protein 765	BLAST_UVRB_AGARV UvrABC system protein B OS=Agathobacter rectalis (strain ATCC 33656 / DSM 3377 / JCM 17463 / KCTC 5835 / VPI 0990) GN=uvrB PE=3 SV=1_C4ZHN1	3D-structure;ATP-binding;Cell wall biogenesis/degradation;Complete proteome;Cytoplasm;DNA damage;DNA excision;DNA repair;DNA-binding;Direct protein sequencing;Endonuclease;Excision nuclease;Glycosyltransferase;Helicase;Hydrolase;Isomerase;Nuclease;Nucleotide-binding;Porphyrin biosynthesis;Pyridoxal phosphate;Reference proteome;SOS response;Teichoic acid biosynthesis;Transferase;	;2.4.1.187;3.1.-.-;5.4.3.8;	;K01845;K03702;K05946;K07456;	EMPTY	EMPTY	EMPTY	Unknown SPECIES	Unknown GENUS	Unknown FAMILY	Unknown ORDER	Unknown CLASS	Unknown PHYLUM	Unknown KINGDOM	Unknown SUPERKINGDOM	Unknown SUBSPECIES	HG5343957;HG3504925;HG5442861;HG4830773;HG1471035;HG5585324;	7.692e-05	9.644e-05	4.584e-05	5.999e-05	0.00023931	0.00011362	5.508e-05	5.299e-05	7.909e-05	9.454e-05	3.143e-05	6.901e-05	0.00015485	0.00011271	7.424e-05	5.727e-05	0.00027265	8.713e-05	8.387e-05	0.00011716	8.205e-05	7.414e-05	2.442e-05	0.00015495
Meta-Protein 16644	MATK_CHIUM Maturase K OS=Chimaphila umbellata GN=matK PE=3 SV=1	Chloroplast;mRNA processing;Plastid;RNA-binding;tRNA processing;	;	;	UniRef50_P17158	UniRef90_Q71ML1	UniRef100_Q71ML1	Chimaphila umbellata	Chimaphila	Ericaceae	Ericales	Unknown CLASS	Streptophyta	Viridiplantae	Eukaryota	Unknown SUBSPECIES	Q71ML1;	2.564e-05	9.644e-05	9.168e-05	5.999e-05	0.00017093	0.00011362	0.00013769	5.299e-05	0.00018455	6.303e-05	0.00012572	0.00010351	0	2.818e-05	9.899e-05	0	0.0003116	8.713e-05	0.00027957	5.858e-05	2.735e-05	4.943e-05	9.766e-05	6.198e-05
Meta-Protein 13730	BLAST_KV320_HUMAN Immunoglobulin kappa variable 3-20 OS=Homo sapiens GN=IGKV3-20 PE=1 SV=2_P01619	3D-structure;Adaptive immunity;Cell membrane;Complete proteome;Direct protein sequencing;Disulfide bond;Immunity;Immunoglobulin V region;Immunoglobulin domain;Membrane;Polymorphism;Reference proteome;Secreted;Signal;	;	;	UniRef50_P01619	UniRef90_P01619	UniRef100_P01619	Homo sapiens	Homo	Hominidae	Primates	Mammalia	Chordata	Metazoa	Eukaryota	Unknown SUBSPECIES	HG1555924;	5.128e-05	7.233e-05	6.876e-05	0.00011998	0.00010256	7.575e-05	0.00024785	7.949e-05	0.00018455	6.303e-05	6.286e-05	0.00020702	2.581e-05	8.454e-05	4.949e-05	5.727e-05	0.00011685	8.713e-05	8.387e-05	5.858e-05	0.00010939	4.943e-05	4.883e-05	0.00012396
Meta-Protein 12218	BLAST_BGLR_HUMAN Beta-glucuronidase OS=Homo sapiens GN=GUSB PE=1 SV=2_P08236	3D-structure;Alternative splicing;Complete proteome;Direct protein sequencing;Disease mutation;Endoplasmic reticulum;Glycoprotein;Glycosidase;Hydrolase;Lysosome;Mucopolysaccharidosis;Polymorphism;Reference proteome;Signal;	3.2.1.31;	;K01195;	EMPTY	EMPTY	EMPTY	Unknown SPECIES	Unknown GENUS	Unknown FAMILY	Unknown ORDER	Mammalia	Chordata	Metazoa	Eukaryota	Unknown SUBSPECIES	HG5324587;	0.00017948	0.00014466	6.876e-05	0.00023995	0.00010256	0	2.754e-05	0.00010599	7.909e-05	0.0002206	0.00025144	6.901e-05	0.00010323	0	7.424e-05	0.00031496	0	5.809e-05	8.387e-05	8.787e-05	8.205e-05	7.414e-05	0.00017091	0.00021693
Meta-Protein 9092	BLAST_DNAK_ERYRH Chaperone protein DnaK OS=Erysipelothrix rhusiopathiae GN=dnaK PE=3 SV=2_Q05647	ATP-binding;Chaperone;Nucleotide-binding;Phosphoprotein;Stress response;	;	;	UniRef50_Q9WYK6	UniRef90_Q05647	UniRef100_Q05647	Erysipelothrix rhusiopathiae	Erysipelothrix	Erysipelotrichaceae	Erysipelotrichales	Erysipelotrichia	Firmicutes	Unknown KINGDOM	Bacteria	Unknown SUBSPECIES	HG5262207;	7.692e-05	0	0	0	0	0	0	0.00201378	0	0	6.286e-05	0	5.162e-05	0	0	0	7.79e-05	0	0	2.929e-05	0	0	0	0
Meta-Protein 13280	BLAST_YKFC_ECOLI Putative uncharacterized protein YkfC OS=Escherichia coli (strain K12) GN=ykfC PE=5 SV=2_Q47688	Chloroplast;Nucleotidyltransferase;Plastid;RNA-directed DNA polymerase;Transferase;	2.7.7.49;	;	UniRef50_P19593	UniRef90_P19593	UniRef100_P19593	Acutodesmus obliquus	Acutodesmus	Scenedesmaceae	Sphaeropleales	Chlorophyceae	Chlorophyta	Viridiplantae	Eukaryota	Unknown SUBSPECIES	HG3900417;	0.0001282	2.411e-05	9.168e-05	0.00020996	6.837e-05	0.00026512	2.754e-05	0	5.273e-05	9.454e-05	0.00025144	0.00020702	5.162e-05	8.454e-05	0.00014848	0.00014316	0	0.00029043	0.00016774	5.858e-05	0.00038288	4.943e-05	0	0.00012396
Meta-Protein 13045	BLAST_HBA_AILFU Hemoglobin subunit alpha OS=Ailurus fulgens GN=HBA PE=1 SV=2_P18969	Acetylation;Direct protein sequencing;Heme;Iron;Metal-binding;Oxygen transport;Phosphoprotein;Transport;	;	;	UniRef50_P01946	UniRef90_P15163	UniRef100_P18977	Procyon lotor	Procyon	Procyonidae	Carnivora	Mammalia	Chordata	Metazoa	Eukaryota	Unknown SUBSPECIES	HG3745708;	5.128e-05	4.822e-05	2.292e-05	5.999e-05	3.419e-05	3.787e-05	0.00013769	0.00015898	5.273e-05	3.151e-05	0.00015715	6.901e-05	2.581e-05	5.636e-05	0	0.00014316	3.895e-05	0	0	0	5.47e-05	0	0	0
Meta-Protein 9476	BLAST_CLCA4_HUMAN Calcium-activated chloride channel regulator 4 OS=Homo sapiens GN=CLCA4 PE=1 SV=2_Q14CN2	Alternative splicing;Autocatalytic cleavage;Calcium;Calcium transport;Cell adhesion;Cell junction;Cell membrane;Chloride;Complete proteome;Direct protein sequencing;Glycoprotein;Hydrolase;Ion transport;Membrane;Metal-binding;Metalloprotease;Phosphoprotein;Polymorphism;Protease;Reference proteome;Secreted;Signal;Transmembrane;Transmembrane helix;Transport;Zinc;	3.4.-.-;	;K05027;K05028;K05030;	EMPTY	EMPTY	EMPTY	Unknown SPECIES	Unknown GENUS	Unknown FAMILY	Unknown ORDER	Mammalia	Chordata	Metazoa	Eukaryota	Unknown SUBSPECIES	HG5506183;	2.564e-05	2.411e-05	0.00036673	0	0	7.575e-05	5.508e-05	0	0	3.151e-05	0	0.00037953	7.742e-05	8.454e-05	0	0	7.79e-05	8.713e-05	8.387e-05	8.787e-05	0	0	4.883e-05	0.00012396
Meta-Protein 13352	BLAST_CH60_BIFLS 60 kDa chaperonin OS=Bifidobacterium longum subsp. infantis (strain ATCC 15697 / DSM 20088 / JCM 1222 / NCTC 11817 / S12) GN=groL PE=3 SV=1_B7GPR8	3D-structure;ATP-binding;Cell outer membrane;Chaperone;Complete proteome;Cytoplasm;Direct protein sequencing;Isopeptide bond;Membrane;Nucleotide-binding;Plasmid;Reference proteome;Secreted;Stress response;Ubl conjugation;	;	;K04077;	EMPTY	EMPTY	EMPTY	Unknown SPECIES	Unknown GENUS	Unknown FAMILY	Unknown ORDER	Unknown CLASS	Unknown PHYLUM	Unknown KINGDOM	Unknown SUPERKINGDOM	Unknown SUBSPECIES	HG5150120;	0.00023076	0	0	0.00011998	0	0	0	0	0	0.00056727	0	0	0.00025808	0	0	2.863e-05	0	0.0008132	0	0	2.735e-05	0.00027186	0	9.297e-05
Meta-Protein 1495	BLAST_SUSC_BACTN TonB-dependent receptor SusC OS=Bacteroides thetaiotaomicron (strain ATCC 29148 / DSM 2079 / NCTC 10582 / E50 / VPI-5482) GN=susC PE=1 SV=1_Q8A1G1	Carbohydrate metabolism;Cell outer membrane;Complete proteome;Membrane;Receptor;Reference proteome;Signal;TonB box;Transmembrane;Transmembrane beta strand;Transport;	;	K21573;	UniRef50_Q8A1G1	UniRef90_Q8A1G1	UniRef100_Q8A1G1	Bacteroides thetaiotaomicron	Bacteroides	Bacteroidaceae	Bacteroidales	Bacteroidia	Bacteroidetes	Unknown KINGDOM	Bacteria	Bacteroides thetaiotaomicron VPI-5482	HG5525349;HG1770896;	0	0.00014466	6.876e-05	0	0	0	0	0	0.00100182	0.00129211	0	0	0.00018065	0	0	0	0	0	0	0	0.00106659	0.00091444	0	0
Meta-Protein 3003	BLAST_PFEA_PSEAE Ferric enterobactin receptor OS=Pseudomonas aeruginosa (strain ATCC 15692 / DSM 22644 / CIP 104116 / JCM 14847 / LMG 12228 / 1C / PRS 101 / PAO1) GN=pfeA PE=2 SV=1_Q05098	Carbohydrate metabolism;Cell outer membrane;Complete proteome;Membrane;Receptor;Reference proteome;Signal;TonB box;Transmembrane;Transmembrane beta strand;Transport;	;	K21573;	UniRef50_Q8A1G1	UniRef90_Q8A1G1	UniRef100_Q8A1G1	Bacteroides thetaiotaomicron	Bacteroides	Bacteroidaceae	Bacteroidales	Bacteroidia	Bacteroidetes	Unknown KINGDOM	Bacteria	Bacteroides thetaiotaomicron VPI-5482	HG5548698;HG5543372;	0	0	0.00029797	0	0	0	0	0	0	0	0	0	0	0	0.00069291	0	0	0	0	0	0	0	0.00056156	0
Meta-Protein 13473	11S3_HELAN 11S globulin seed storage protein G3 OS=Helianthus annuus GN=HAG3 PE=3 SV=1	Disulfide bond;Seed storage protein;Signal;Storage protein;	;	;	UniRef50_P19084	UniRef90_P19084	UniRef100_P19084	Helianthus annuus	Helianthus	Asteraceae	Asterales	Unknown CLASS	Streptophyta	Viridiplantae	Eukaryota	Unknown SUBSPECIES	P19084;	0.00056409	0	0	0	0	0	0	0	0	0	0	0	0	0	0	0	0	0	0	0	0	0.00039543	0.0004639	0
Meta-Protein 508	BLAST_EFG_LACP7 Elongation factor G OS=Lachnoclostridium phytofermentans (strain ATCC 700394 / DSM 18823 / ISDg) GN=fusA PE=3 SV=1_A9KRZ3	3D-structure;Acetylation;Chloroplast;Complete proteome;Cytoplasm;Direct protein sequencing;Elongation factor;GTP-binding;Isopeptide bond;Nucleotide-binding;Phosphoprotein;Plasmid;Plastid;Protein biosynthesis;Reference proteome;Transit peptide;Ubl conjugation;	;	;K02355;	UniRef50_P80868	UniRef90_A9KRZ3	UniRef100_A9KRZ3	Unknown SPECIES	Unknown GENUS	Unknown FAMILY	Unknown ORDER	Unknown CLASS	Unknown PHYLUM	Unknown KINGDOM	Unknown SUPERKINGDOM	Unknown SUBSPECIES	HG5393305;HG5383623;HG5375774;HG2932633;HG5378664;HG5378670;HG5354130;	0.00017948	4.822e-05	0.0001146	8.998e-05	0.00017093	3.787e-05	5.508e-05	0	5.273e-05	0.00015757	6.286e-05	0	0.00025808	0.00011271	4.949e-05	8.59e-05	0.00019475	5.809e-05	5.591e-05	0.00011716	2.735e-05	0.00027186	4.883e-05	0.00012396
Meta-Protein 891	BLAST_ENO_ENTFA Enolase OS=Enterococcus faecalis (strain ATCC 700802 / V583) GN=eno PE=3 SV=1_P0DM31	3D-structure;Complete proteome;Cytoplasm;Direct protein sequencing;Glycolysis;Lyase;Magnesium;Metal-binding;Phosphoprotein;Reference proteome;Secreted;Sporulation;Virulence;	4.2.1.11;	;K01689;	EMPTY	EMPTY	EMPTY	Unknown SPECIES	Unknown GENUS	Unknown FAMILY	Unknown ORDER	Unknown CLASS	Unknown PHYLUM	Unknown KINGDOM	Bacteria	Unknown SUBSPECIES	HG4838842;HG4813758;HG4785740;	0.00033332	2.411e-05	2.292e-05	0.00023995	0	3.787e-05	0	0	5.273e-05	0.00012606	0.00015715	6.901e-05	7.742e-05	0	0	0.00022906	0	2.904e-05	5.591e-05	5.858e-05	0	0.000173	0.00024416	0.00015495
Meta-Protein 9095	BLAST_ACP_THEPX Acyl carrier protein OS=Thermoanaerobacter sp. (strain X514) GN=acpP PE=3 SV=1_B0K1W0	Complete proteome;Cytoplasm;Fatty acid biosynthesis;Fatty acid metabolism;Lipid biosynthesis;Lipid metabolism;Phosphopantetheine;Phosphoprotein;Reference proteome;	;	K02078;	UniRef50_Q8R9W1	UniRef90_Q8R9W1	UniRef100_B0K9X7	Unknown SPECIES	Thermoanaerobacter	Thermoanaerobacteraceae	Thermoanaerobacterales	Clostridia	Firmicutes	Unknown KINGDOM	Bacteria	Unknown SUBSPECIES	HG0776750;	7.692e-05	0	0	0	0	0	0	0.00196078	0	0	6.286e-05	0	5.162e-05	0	0	0	7.79e-05	0	0	0	0	0	0	0
Meta-Protein 4270	BLAST_OMPF_XENNA Outer membrane protein F OS=Xenorhabdus nematophila (strain ATCC 19061 / DSM 3370 / LMG 1036 / NCIB 9965 / AN6) GN=ompF PE=3 SV=2_Q56828	3D-structure;Cell outer membrane;Complete proteome;Direct protein sequencing;Ion transport;Membrane;Porin;Reference proteome;Signal;Transmembrane;Transmembrane beta strand;Transport;	;	K09476;	EMPTY	EMPTY	EMPTY	Unknown SPECIES	Unknown GENUS	Enterobacteriaceae	Enterobacteriales	Gammaproteobacteria	Proteobacteria	Unknown KINGDOM	Bacteria	Unknown SUBSPECIES	HG4500841;HG4416717;	0	0	0	0.00065987	3.419e-05	0	0.00060584	0	0	0	0	0	0	0	0	5.727e-05	0	0.00037756	8.387e-05	0	0	0	0	0
Meta-Protein 2662	BLAST_DHE2_CLODI NAD-specific glutamate dehydrogenase OS=Clostridioides difficile GN=gluD PE=3 SV=1_P27346	3D-structure;NAD;Oxidoreductase;	1.4.1.2;	;	EMPTY	EMPTY	EMPTY	Unknown SPECIES	Unknown GENUS	Unknown FAMILY	Clostridiales	Clostridia	Firmicutes	Unknown KINGDOM	Bacteria	Unknown SUBSPECIES	HG4774538;HG4735283;	0	0	0	0	0.00071792	0.00018937	0	0	2.636e-05	0	0	0	0	0.00109896	0	0	0	0.00011617	0	0	0	0	0	0
Meta-Protein 14961	BLAST_RBP1_HUMAN RalA-binding protein 1 OS=Homo sapiens GN=RALBP1 PE=1 SV=3_Q15311	3D-structure;Acetylation;Alternative splicing;Cell cycle;Cell division;Cell membrane;Complete proteome;Cytoplasm;Cytoskeleton;Developmental protein;Direct protein sequencing;GTPase activation;Membrane;Mitosis;Phosphoprotein;Polymorphism;Reference proteome;Repeat;Transport;	;	K08773;	UniRef50_Q15311	EMPTY	EMPTY	Unknown SPECIES	Unknown GENUS	Unknown FAMILY	Unknown ORDER	Unknown CLASS	Chordata	Metazoa	Eukaryota	Unknown SUBSPECIES	HG4673542;	0.00015384	0.00019288	9.168e-05	8.998e-05	0.00023931	0.000303	8.262e-05	0	2.636e-05	0.00012606	6.286e-05	0.00013801	0.00012904	0.00019725	4.949e-05	2.863e-05	0.00019475	8.713e-05	0.00027957	8.787e-05	2.735e-05	4.943e-05	4.883e-05	0.00012396
Meta-Protein 1790	BLAST_TPIS_LACP7 Triosephosphate isomerase OS=Lachnoclostridium phytofermentans (strain ATCC 700394 / DSM 18823 / ISDg) GN=tpiA PE=3 SV=1_A9KPF8	Complete proteome;Cytoplasm;Gluconeogenesis;Glycolysis;Isomerase;Pentose shunt;Reference proteome;	5.3.1.1;	K01803;	UniRef50_Q93GB7	UniRef90_A9KPF8	UniRef100_A9KPF8	Clostridium phytofermentans	Clostridium	Clostridiaceae	Clostridiales	Clostridia	Firmicutes	Unknown KINGDOM	Bacteria	Clostridium phytofermentans ISDg	HG3694710;HG3397830;HG3379044;	0	4.822e-05	0.00032089	0.00026995	0.00013675	0.00011362	0	0	7.909e-05	6.303e-05	0	0	0.00012904	0.00025361	0.00014848	0.0002577	0.0001558	8.713e-05	0.00016774	8.787e-05	8.205e-05	7.414e-05	4.883e-05	6.198e-05
Meta-Protein 24506	Metagenome Unknown							Unknown SPECIES	Unknown GENUS	Unknown FAMILY	Unknown ORDER	Unknown CLASS	Unknown PHYLUM	Unknown KINGDOM	Unknown SUPERKINGDOM	Unknown SUBSPECIES	HG5448808;	0	4.822e-05	0.0001146	0	6.837e-05	0.0001515	0.00011015	5.299e-05	0.00034273	0.00015757	0	0.00013801	2.581e-05	8.454e-05	2.475e-05	2.863e-05	0.0001558	2.904e-05	0.00013979	5.858e-05	5.47e-05	0.00019772	7.325e-05	3.099e-05
Meta-Protein 9093	Metagenome Unknown							Unknown SPECIES	Unknown GENUS	Unknown FAMILY	Unknown ORDER	Unknown CLASS	Unknown PHYLUM	Unknown KINGDOM	Unknown SUPERKINGDOM	Unknown SUBSPECIES	HG4526630;	7.692e-05	0	0	0	0	0	0	0.00196078	0	0	3.143e-05	0	5.162e-05	0	0	0	7.79e-05	0	0	2.929e-05	0	0	0	0
Meta-Protein 11443	BLAST_HYBA2_BIFL2 Beta-L-arabinobiosidase OS=Bifidobacterium longum subsp. longum (strain ATCC 15707 / DSM 20219 / JCM 1217 / NCTC 11818 / E194b) GN=hypBA2 PE=1 SV=1_E8MGH9	Apoplast;Complete proteome;Glycoprotein;Glycosidase;Hydrolase;Reference proteome;Secreted;Signal;	3.2.1.51;	K01206;	UniRef50_Q8GW72	UniRef90_Q8GW72	UniRef100_Q8GW72	Arabidopsis thaliana	Arabidopsis	Brassicaceae	Brassicales	Unknown CLASS	Streptophyta	Viridiplantae	Eukaryota	Unknown SUBSPECIES	HG5586596;	0.00056409	0	0	0	0	3.787e-05	0	0	0	0.00028363	0	0	0.00061939	0	0	0	0	0.0006099	0	0	0	0.00024715	0	0
Meta-Protein 11380	BLAST_NADC_BACSU Probable nicotinate-nucleotide pyrophosphorylase [carboxylating] OS=Bacillus subtilis (strain 168) GN=nadC PE=1 SV=2_P39666	Complete proteome;Direct protein sequencing;Glycosyltransferase;Pyridine nucleotide biosynthesis;Reference proteome;Stress response;Transferase;	2.4.2.19;	K00767;	UniRef50_P39666	UniRef90_P39666	UniRef100_P39666	Bacillus subtilis subsp. subtilis str. 168	Bacillus	Bacillaceae	Bacillales	Bacilli	Firmicutes	Unknown KINGDOM	Bacteria	Bacillus subtilis subsp. subtilis	HG3090949;	0.0001282	0.00019288	0	0.00014997	0.00017093	0.00022725	0.00024785	0.00010599	2.636e-05	9.454e-05	6.286e-05	0.00010351	5.162e-05	0.00014089	0	5.727e-05	0.0001558	2.904e-05	0.00016774	5.858e-05	5.47e-05	0	2.442e-05	0.00012396
Meta-Protein 899	BLAST_CH60_CLOB8 60 kDa chaperonin OS=Clostridium beijerinckii (strain ATCC 51743 / NCIMB 8052) GN=groL PE=3 SV=1_A6LQ87	3D-structure;ATP-binding;Cell outer membrane;Chaperone;Complete proteome;Cytoplasm;Direct protein sequencing;Isopeptide bond;Membrane;Nucleotide-binding;Plasmid;Reference proteome;Secreted;Stress response;Ubl conjugation;	;	;K04077;	UniRef50_Q9C667	UniRef90_A9KSJ1	UniRef100_A9KSJ1	Unknown SPECIES	Unknown GENUS	Unknown FAMILY	Unknown ORDER	Unknown CLASS	Unknown PHYLUM	Unknown KINGDOM	Unknown SUPERKINGDOM	Unknown SUBSPECIES	HG5149210;HG2158645;HG5149540;HG5147496;	0.0001282	0	2.292e-05	0	0.00010256	0	0	0	7.909e-05	3.151e-05	0.00028287	0	2.581e-05	2.818e-05	9.899e-05	0	0	0.00037756	0.00011183	0.00014645	0.00035553	0	0	9.297e-05
Meta-Protein 8944	BLAST_DBH1_BIFLO DNA-binding protein HB1 OS=Bifidobacterium longum (strain NCC 2705) GN=hup PE=1 SV=3_P17615	Complete proteome;DNA condensation;DNA-binding;Direct protein sequencing;Reference proteome;	;	K03530;	UniRef50_P17615	UniRef90_P17615	UniRef100_P17615	Bifidobacterium longum	Bifidobacterium	Bifidobacteriaceae	Bifidobacteriales	Actinobacteria	Actinobacteria	Unknown KINGDOM	Bacteria	Bifidobacterium longum NCC2705	HG0989851;	0.00030768	0	0	5.999e-05	0	0	0	0	2.636e-05	0.00025212	0	0.00020702	0.00015485	0	0	0.00020043	0	0.00026138	0	5.858e-05	0.00021879	0.00022243	0	0.00037187
Meta-Protein 8023	PANB_DELAS 3-methyl-2-oxobutanoate hydroxymethyltransferase OS=Delftia acidovorans (strain DSM 14801 / SPH-1) GN=panB PE=3 SV=1	Complete proteome;Cytoplasm;Magnesium;Metal-binding;Pantothenate biosynthesis;Reference proteome;Transferase;	2.1.2.11;	K00606;	UniRef50_Q9JZW6	UniRef90_A9BV02	UniRef100_A9BV02	Delftia acidovorans	Delftia	Comamonadaceae	Burkholderiales	Betaproteobacteria	Proteobacteria	Unknown KINGDOM	Bacteria	Delftia acidovorans SPH-1	A9BV02;	5.128e-05	4.822e-05	4.584e-05	8.998e-05	0.00017093	0.0001515	2.754e-05	2.65e-05	2.636e-05	9.454e-05	3.143e-05	0.00013801	0.00015485	5.636e-05	0	5.727e-05	0.0002337	5.809e-05	0.00013979	5.858e-05	8.205e-05	2.471e-05	2.442e-05	0.00018594
Meta-Protein 800	BLAST_SUSC_BACTN TonB-dependent receptor SusC OS=Bacteroides thetaiotaomicron (strain ATCC 29148 / DSM 2079 / NCTC 10582 / E50 / VPI-5482) GN=susC PE=1 SV=1_Q8A1G1	Carbohydrate metabolism;Cell outer membrane;Complete proteome;Membrane;Receptor;Reference proteome;Signal;TonB box;Transmembrane;Transmembrane beta strand;Transport;	;	K21573;	UniRef50_Q8A1G1	UniRef90_Q8A1G1	UniRef100_Q8A1G1	Bacteroides thetaiotaomicron	Bacteroides	Bacteroidaceae	Bacteroidales	Bacteroidia	Bacteroidetes	Unknown KINGDOM	Bacteria	Bacteroides thetaiotaomicron VPI-5482	HG5558216;HG2328890;HG5556782;HG5544920;	2.564e-05	0.00055452	0.00055009	0	0	0	0	0	0	3.151e-05	0	0	0.00025808	0	2.475e-05	0	0	0	0	0	0	0.00046958	0	0
Meta-Protein 486	BLAST_K1C19_POTTR Keratin, type I cytoskeletal 19 OS=Potorous tridactylus GN=KRT19 PE=2 SV=1_P51856	Coiled coil;Complete proteome;Intermediate filament;Keratin;Methylation;Phosphoprotein;Reference proteome;	;	K07604;	UniRef50_P08728	UniRef90_P08728	UniRef100_P08728	Bos taurus	Bos	Bovidae	Unknown ORDER	Mammalia	Chordata	Metazoa	Eukaryota	Unknown SUBSPECIES	HG5402750;HG5072855;	2.564e-05	7.233e-05	2.292e-05	0.00011998	0.00017093	0.00026512	0.00011015	0.00015898	2.636e-05	3.151e-05	9.429e-05	6.901e-05	0.00012904	2.818e-05	2.475e-05	2.863e-05	0.0002337	2.904e-05	5.591e-05	2.929e-05	5.47e-05	2.471e-05	0	3.099e-05
Meta-Protein 805	BLAST_HS90A_HUMAN Heat shock protein HSP 90-alpha OS=Homo sapiens GN=HSP90AA1 PE=1 SV=5_P07900	3D-structure;ATP-binding;Acetylation;Allergen;Alternative splicing;Calcium;Cell cycle;Cell membrane;Chaperone;Chloroplast;Coiled coil;Complete proteome;Cytoplasm;Cytoskeleton;Direct protein sequencing;Disulfide bond;Endoplasmic reticulum;Glycoprotein;Golgi apparatus;Immunity;Innate immunity;Membrane;Methylation;Mitochondrion;Mitochondrion inner membrane;Myogenesis;Nucleotide-binding;Nucleus;Phosphoprotein;Plant defense;Plastid;Polymorphism;Protein transport;Reference proteome;Repeat;S-nitrosylation;Sarcoplasmic reticulum;Secreted;Signal;Stress response;Transit peptide;Transport;Ubl conjugation;	;	;K04079;K09487;K09488;	EMPTY	EMPTY	EMPTY	Unknown SPECIES	Unknown GENUS	Unknown FAMILY	Unknown ORDER	Unknown CLASS	Unknown PHYLUM	Unknown KINGDOM	Unknown SUPERKINGDOM	Unknown SUBSPECIES	HG5478841;HG5379301;HG5383090;A1ANS1;P57555;HG5380096;	7.692e-05	0.00012055	0	8.998e-05	0.00013675	0.00068174	5.508e-05	2.65e-05	5.273e-05	0	0.00015715	6.901e-05	0	0.00053539	2.475e-05	0.00011453	0	0	8.387e-05	0.00011716	0.00035553	0.00012357	0.00012208	9.297e-05
Meta-Protein 799	Metagenome Unknown							Unknown SPECIES	Unknown GENUS	Unknown FAMILY	Unknown ORDER	Unknown CLASS	Unknown PHYLUM	Unknown KINGDOM	Unknown SUPERKINGDOM	Unknown SUBSPECIES	HG5034830;HG5033287;HG5017923;	0.0001282	0	0	0	0	0	0	0	0	0	0.00081717	0	0.000671	2.818e-05	0	0.00022906	0	5.809e-05	0.00011183	5.858e-05	0.00041023	0	0	0.00021693
Meta-Protein 13491	Metagenome Unknown							Unknown SPECIES	Unknown GENUS	Unknown FAMILY	Unknown ORDER	Unknown CLASS	Unknown PHYLUM	Unknown KINGDOM	Unknown SUPERKINGDOM	Unknown SUBSPECIES	HG5596258;	0.0001282	9.644e-05	4.584e-05	0.00014997	0.00013675	0.00022725	0.00016523	0	2.636e-05	0.00015757	6.286e-05	0.00010351	5.162e-05	0.00011271	0.00014848	8.59e-05	7.79e-05	0.00011617	0.00011183	5.858e-05	5.47e-05	7.414e-05	0	0.00018594
Meta-Protein 15477	BLAST_HV64D_HUMAN Immunoglobulin heavy variable 3-64D OS=Homo sapiens GN=IGHV3-64D PE=3 SV=1_A0A0J9YX35	Adaptive immunity;Cell membrane;Complete proteome;Disulfide bond;Immunity;Immunoglobulin V region;Immunoglobulin domain;Membrane;Polymorphism;Reference proteome;Secreted;Signal;	;	;	UniRef50_P01780	UniRef90_A0A075B6Q5	UniRef100_A0A0J9YX35	Homo sapiens	Homo	Hominidae	Primates	Mammalia	Chordata	Metazoa	Eukaryota	Unknown SUBSPECIES	HG4512117;	5.128e-05	9.644e-05	0.00013752	0.00014997	0.00010256	0	5.508e-05	2.65e-05	0.00015818	0.00015757	0	0.00017251	0	2.818e-05	0	8.59e-05	7.79e-05	0.00011617	8.387e-05	8.787e-05	0.00010939	4.943e-05	9.766e-05	3.099e-05
Meta-Protein 63535	BLAST_AVEN_AVESA Avenin OS=Avena sativa PE=1 SV=1_P27919	Complete proteome;Direct protein sequencing;Disulfide bond;Reference proteome;Seed storage protein;Signal;Storage protein;	;	;	UniRef50_P07728	UniRef90_P07728	UniRef100_P07728	Oryza sativa	Oryza	Poaceae	Poales	Liliopsida	Streptophyta	Viridiplantae	Eukaryota	Oryza sativa Japonica Group	HG5079431;	0	0	6.876e-05	0.00032993	0	0	0	0	2.636e-05	0.00072484	0	0.00241521	0	0	0	0	0	0	0	0	0	0	0	0.00043385
Meta-Protein 17333	BLAST_FLA_BACHD Flagellin OS=Bacillus halodurans (strain ATCC BAA-125 / DSM 18197 / FERM 7344 / JCM 9153 / C-125) GN=hag PE=1 SV=1_Q05203	Bacterial flagellum;Complete proteome;Direct protein sequencing;Reference proteome;Secreted;	;	K02406;	UniRef50_Q05203	UniRef90_Q05203	UniRef100_Q05203	Bacillus halodurans	Bacillus	Bacillaceae	Bacillales	Bacilli	Firmicutes	Unknown KINGDOM	Bacteria	Bacillus halodurans C-125	HG3627188;	0.00043589	0	0	0	0	0	0	0	0	0	0	0	0.00087746	0	0	0	0	0	0	0	0	0	0	0.00158046
Meta-Protein 2544	BLAST_SECD_AQUAE Protein translocase subunit SecD OS=Aquifex aeolicus (strain VF5) GN=secD PE=3 SV=1_O67102	Cell inner membrane;Cell membrane;Complete proteome;Direct protein sequencing;Isopeptide bond;Lipid droplet;Membrane;Phosphoprotein;Protein transport;Reference proteome;Translocation;Transmembrane;Transmembrane helix;Transport;Ubl conjugation;	;	;K03072;	EMPTY	EMPTY	EMPTY	Unknown SPECIES	Unknown GENUS	Unknown FAMILY	Unknown ORDER	Unknown CLASS	Unknown PHYLUM	Unknown KINGDOM	Unknown SUPERKINGDOM	Unknown SUBSPECIES	HG4925984;HG4255387;	0	0	0	0.00014997	0	0.00098474	0	0	0.00018455	0	3.143e-05	0	0	0.00030996	0	0.00014316	0	0	0.00025161	0.00026361	0.00024614	7.414e-05	0.00019533	0.00034088
Meta-Protein 10276	Metagenome Unknown							Unknown SPECIES	Unknown GENUS	Unknown FAMILY	Unknown ORDER	Unknown CLASS	Unknown PHYLUM	Unknown KINGDOM	Unknown SUPERKINGDOM	Unknown SUBSPECIES	HG5294442;	0.00010256	0.00014466	4.584e-05	0.00032993	0.00010256	0.00011362	0.00011015	5.299e-05	0.00015818	6.303e-05	0.00012572	0.00013801	5.162e-05	2.818e-05	0	0.00040086	3.895e-05	0	2.796e-05	5.858e-05	0.00027349	0	2.442e-05	0
Meta-Protein 15382	HBD_TARSY Hemoglobin subunit delta OS=Tarsius syrichta GN=HBD PE=2 SV=2	Complete proteome;Heme;Iron;Metal-binding;Oxygen transport;Reference proteome;Transport;	;	;	UniRef50_P69892	UniRef90_P13558	UniRef100_P13558	Carlito syrichta	Carlito	Tarsiidae	Primates	Mammalia	Chordata	Metazoa	Eukaryota	Unknown SUBSPECIES	P13558;	0.0001282	0.00012055	2.292e-05	8.998e-05	3.419e-05	7.575e-05	0.00030292	0.00015898	2.636e-05	3.151e-05	0.00034573	0.00010351	2.581e-05	8.454e-05	0	0.0001718	7.79e-05	0	0	0	8.205e-05	0	0	0
Meta-Protein 25217	BLAST_G3P_BACFR Glyceraldehyde-3-phosphate dehydrogenase OS=Bacteroides fragilis (strain YCH46) GN=gap PE=3 SV=2_Q59199	Cytoplasm;Direct protein sequencing;Glycolysis;NAD;Oxidoreductase;	1.2.1.12;	;	UniRef50_P00355	UniRef90_P10097	UniRef100_P10097	Trypanosoma brucei	Trypanosoma	Trypanosomatidae	Kinetoplastida	Unknown CLASS	Unknown PHYLUM	Unknown KINGDOM	Eukaryota	Trypanosoma brucei brucei	HG4406596;	0	0.0002411	2.292e-05	0	0	0	5.508e-05	0	5.273e-05	0	0	0	2.581e-05	0	0.00012373	0.00037223	0	0	0	0	0.00013674	9.886e-05	0	0.00114661
Meta-Protein 26564	BLAST_G3P_CLOPA Glyceraldehyde-3-phosphate dehydrogenase OS=Clostridium pasteurianum GN=gap PE=1 SV=1_Q59309	Cytoplasm;Direct protein sequencing;Glycolysis;NAD;Nucleotide-binding;Oxidoreductase;	1.2.1.12;	;	UniRef50_P0C0G6	UniRef90_O52631	UniRef100_Q59309	Clostridium pasteurianum	Clostridium	Clostridiaceae	Clostridiales	Clostridia	Firmicutes	Unknown KINGDOM	Bacteria	Unknown SUBSPECIES	HG4243107;	0	4.822e-05	0.00027505	0	0	0	0	0	7.909e-05	0.00072484	0	0	0.00020646	0	0	0.00028633	7.79e-05	0	5.591e-05	0	0	0.0010133	0.00034182	0
Meta-Protein 16142	BLAST_PCKA_PHOLL Phosphoenolpyruvate carboxykinase (ATP) OS=Photorhabdus luminescens subsp. laumondii (strain DSM 15139 / CIP 105565 / TT01) GN=pckA PE=3 SV=1_Q7NA45	3D-structure;ATP-binding;Acetylation;Allosteric enzyme;Calcium;Complete proteome;Cytoplasm;Decarboxylase;Direct protein sequencing;Gluconeogenesis;Lyase;Magnesium;Manganese;Metal-binding;Nucleotide-binding;Reference proteome;	4.1.1.49;	;K01610;	EMPTY	EMPTY	EMPTY	Unknown SPECIES	Unknown GENUS	Unknown FAMILY	Unknown ORDER	Unknown CLASS	Unknown PHYLUM	Unknown KINGDOM	Bacteria	Unknown SUBSPECIES	HG5174442;	5.128e-05	7.233e-05	0.0001146	2.999e-05	0.00020512	3.787e-05	2.754e-05	0	2.636e-05	3.151e-05	3.143e-05	0	0.00010323	5.636e-05	0.00022272	2.863e-05	0.00019475	5.809e-05	8.387e-05	5.858e-05	5.47e-05	7.414e-05	2.442e-05	0.00018594
Meta-Protein 14962	Metagenome Unknown							Unknown SPECIES	Unknown GENUS	Unknown FAMILY	Unknown ORDER	Unknown CLASS	Unknown PHYLUM	Unknown KINGDOM	Unknown SUPERKINGDOM	Unknown SUBSPECIES	HG3341147;	0.00015384	0.00019288	9.168e-05	8.998e-05	0.00020512	0.00026512	8.262e-05	0	2.636e-05	9.454e-05	6.286e-05	0.00013801	0.00015485	0.00016907	4.949e-05	2.863e-05	0.00019475	8.713e-05	0.00027957	8.787e-05	2.735e-05	4.943e-05	4.883e-05	0.00012396
Meta-Protein 12374	BLAST_GDPD3_HUMAN Lysophospholipase D GDPD3 OS=Homo sapiens GN=GDPD3 PE=2 SV=3_Q7L5L3	Alternative splicing;Complete proteome;Cytoplasm;Endoplasmic reticulum;Hydrolase;Membrane;Metal-binding;Reference proteome;Transmembrane;Transmembrane helix;	3.1.4.-;	;	EMPTY	EMPTY	EMPTY	Unknown SPECIES	Unknown GENUS	Unknown FAMILY	Unknown ORDER	Mammalia	Chordata	Metazoa	Eukaryota	Unknown SUBSPECIES	HG4094411;	0.00010256	0.00012055	0.00032089	0	0.00020512	0.0001515	8.262e-05	0	2.636e-05	3.151e-05	0	6.901e-05	5.162e-05	5.636e-05	0.00017323	0	0.00011685	5.809e-05	0.00011183	2.929e-05	0	0.000173	0.00012208	0.00018594
Meta-Protein 15460	BLAST_HV349_HUMAN Immunoglobulin heavy variable 3-49 OS=Homo sapiens GN=IGHV3-49 PE=3 SV=1_A0A0A0MS15	Adaptive immunity;Cell membrane;Complete proteome;Disulfide bond;Immunity;Immunoglobulin V region;Immunoglobulin domain;Membrane;Polymorphism;Reference proteome;Secreted;Signal;	;	;	UniRef50_A0A0A0MS15	UniRef90_A0A0A0MS15	UniRef100_A0A0A0MS15	Homo sapiens	Homo	Hominidae	Primates	Mammalia	Chordata	Metazoa	Eukaryota	Unknown SUBSPECIES	HG1857323;	0.00010256	0.00012055	0.0001146	8.998e-05	3.419e-05	0	0.00011015	2.65e-05	0.00013182	0.00012606	9.429e-05	0.00027602	2.581e-05	2.818e-05	2.475e-05	0.00014316	3.895e-05	5.809e-05	0.00011183	0.00014645	0.00010939	0.00012357	4.883e-05	6.198e-05
Meta-Protein 11239	BLAST_HEMZ_BACSU Oxygen-independent coproporphyrinogen-III oxidase-like protein HemZ OS=Bacillus subtilis (strain 168) GN=hemZ PE=2 SV=1_Q796V8	4Fe-4S;Complete proteome;Iron;Iron-sulfur;Metal-binding;Oxidoreductase;Porphyrin biosynthesis;Reference proteome;S-adenosyl-L-methionine;	1.3.99.-;	;	UniRef50_Q796V8	UniRef90_Q796V8	UniRef100_Q796V8	Bacillus subtilis subsp. subtilis str. 168	Bacillus	Bacillaceae	Bacillales	Bacilli	Firmicutes	Unknown KINGDOM	Bacteria	Bacillus subtilis subsp. subtilis	HG5006989;	0.00010256	9.644e-05	4.584e-05	5.999e-05	6.837e-05	0.00011362	0.00011015	0.00018548	7.909e-05	0.00015757	0.00015715	0.00017251	5.162e-05	5.636e-05	2.475e-05	8.59e-05	0.00011685	0	5.591e-05	0.00014645	0.00013674	4.943e-05	0	0
Meta-Protein 11942	BLAST_MURD_BACTN UDP-N-acetylmuramoylalanine--D-glutamate ligase OS=Bacteroides thetaiotaomicron (strain ATCC 29148 / DSM 2079 / NCTC 10582 / E50 / VPI-5482) GN=murD PE=3 SV=2_Q8A256	ATP-binding;Cell cycle;Cell division;Cell shape;Cell wall biogenesis/degradation;Complete proteome;Cytoplasm;Ligase;Nucleotide-binding;Peptidoglycan synthesis;Reference proteome;	6.3.2.9;	K01925;	UniRef50_Q8A256	UniRef90_Q8A256	EMPTY	Unknown SPECIES	Bacteroides	Bacteroidaceae	Bacteroidales	Bacteroidia	Bacteroidetes	Unknown KINGDOM	Bacteria	Unknown SUBSPECIES	HG4846128;	0.00010256	9.644e-05	6.876e-05	0.00038992	6.837e-05	0.00018937	0.00011015	2.65e-05	0.00015818	0.00025212	0.00012572	0.00010351	2.581e-05	2.818e-05	2.475e-05	0.00034359	7.79e-05	0	2.796e-05	5.858e-05	0.00024614	2.471e-05	2.442e-05	6.198e-05
Meta-Protein 15239	BLAST_Y111_MYCPN Uncharacterized adenine-specific methylase MPN_111 OS=Mycoplasma pneumoniae (strain ATCC 29342 / M129) GN=MPN_111 PE=3 SV=1_P75451	Complete proteome;Reference proteome;	;	;	UniRef50_P75452	UniRef90_P75452	UniRef100_P75452	Mycoplasma pneumoniae	Mycoplasma	Mycoplasmataceae	Mycoplasmatales	Mollicutes	Tenericutes	Unknown KINGDOM	Bacteria	Mycoplasma pneumoniae M129	HG5578907;	7.692e-05	9.644e-05	9.168e-05	5.999e-05	0.00027349	0.0001515	0.00011015	5.299e-05	2.636e-05	6.303e-05	3.143e-05	0.00010351	0.00010323	8.454e-05	9.899e-05	2.863e-05	0.0003116	8.713e-05	8.387e-05	0.00011716	8.205e-05	2.471e-05	2.442e-05	0.00015495
Meta-Protein 989	BLAST_G6PI_HUMAN Glucose-6-phosphate isomerase OS=Homo sapiens GN=GPI PE=1 SV=4_P06744	3D-structure;Acetylation;Alternative splicing;Angiogenesis;Complete proteome;Cytokine;Cytoplasm;Direct protein sequencing;Disease mutation;Gluconeogenesis;Glycolysis;Glycosome;Growth factor;Hereditary hemolytic anemia;Isomerase;Peroxisome;Phosphoprotein;Plasmid;Polymorphism;Reference proteome;Secreted;Ubl conjugation;	5.3.1.9;	;K01810;	EMPTY	EMPTY	EMPTY	Unknown SPECIES	Unknown GENUS	Unknown FAMILY	Unknown ORDER	Unknown CLASS	Unknown PHYLUM	Unknown KINGDOM	Unknown SUPERKINGDOM	Unknown SUBSPECIES	HG5251215;HG5127638;	2.564e-05	2.411e-05	0	0	0.00061536	0	0.000716	0.00143084	0	0	0	0	0	8.454e-05	0	0	0.0004674	0	2.796e-05	0	0	0	0	0
Meta-Protein 10831	Metagenome Unknown							Unknown SPECIES	Unknown GENUS	Unknown FAMILY	Unknown ORDER	Unknown CLASS	Unknown PHYLUM	Unknown KINGDOM	Unknown SUPERKINGDOM	Unknown SUBSPECIES	HG0975057;	7.692e-05	4.822e-05	4.584e-05	2.999e-05	6.837e-05	0.00018937	0	0	5.273e-05	0.00012606	3.143e-05	0.00010351	0.00010323	0.00011271	7.424e-05	5.727e-05	0.00011685	8.713e-05	0.00011183	0.00014645	0.00013674	7.414e-05	2.442e-05	0.00018594
Meta-Protein 154584	BLAST_OMP_BORPE Outer membrane porin protein BP0840 OS=Bordetella pertussis (strain Tohama I / ATCC BAA-589 / NCTC 13251) GN=BP0840 PE=1 SV=1_Q04064	Cell outer membrane;Complete proteome;Direct protein sequencing;Ion transport;Membrane;Porin;Reference proteome;Signal;Transmembrane;Transmembrane beta strand;Transport;	;	;	UniRef50_Q04064	UniRef90_Q04064	UniRef100_Q04064	Bordetella pertussis	Bordetella	Alcaligenaceae	Burkholderiales	Betaproteobacteria	Proteobacteria	Unknown KINGDOM	Bacteria	Bordetella pertussis Tohama I	HG4511231;	0	0	0	0	0	0	0	0	0	0	0	0	0	0	0	0	0	0	0	0	0	0	0	0
Meta-Protein 10495	HBA_VICPA Hemoglobin subunit alpha OS=Vicugna pacos GN=HBA PE=1 SV=1	Acetylation;Direct protein sequencing;Heme;Iron;Metal-binding;Oxygen transport;Phosphoprotein;Transport;	;	;	UniRef50_P01966	UniRef90_P63105	UniRef100_P67815	Vicugna pacos	Vicugna	Camelidae	Unknown ORDER	Mammalia	Chordata	Metazoa	Eukaryota	Unknown SUBSPECIES	P67816;	0.0001282	0.00014466	2.292e-05	5.999e-05	3.419e-05	0	0.00022031	0.00015898	7.909e-05	6.303e-05	0.00012572	6.901e-05	2.581e-05	8.454e-05	0	0.00011453	3.895e-05	0	0	0	2.735e-05	0	0	0
Meta-Protein 15254	IGG1_HUMAN Immunoglobulin gamma-1 heavy chain OS=Homo sapiens PE=1 SV=1	3D-structure;Adaptive immunity;Cell membrane;Direct protein sequencing;Disulfide bond;Glycoprotein;Immunity;Immunoglobulin C region;Immunoglobulin domain;Immunoglobulin V region;Membrane;Pyrrolidone carboxylic acid;Repeat;Secreted;	;	;	UniRef50_P01860	UniRef90_P0DOX5	UniRef100_P0DOX5	Homo sapiens	Homo	Hominidae	Primates	Mammalia	Chordata	Metazoa	Eukaryota	Unknown SUBSPECIES	P0DOX5;	5.128e-05	7.233e-05	4.584e-05	5.999e-05	0.00013675	7.575e-05	5.508e-05	5.299e-05	0.00010545	9.454e-05	9.429e-05	0.00017251	5.162e-05	0.00014089	9.899e-05	5.727e-05	0.00011685	8.713e-05	0.00011183	2.929e-05	0.00010939	7.414e-05	7.325e-05	6.198e-05
Meta-Protein 15587	Metagenome Unknown							Unknown SPECIES	Unknown GENUS	Unknown FAMILY	Unknown ORDER	Unknown CLASS	Unknown PHYLUM	Unknown KINGDOM	Unknown SUPERKINGDOM	Unknown SUBSPECIES	HG4034430;	7.692e-05	7.233e-05	4.584e-05	5.999e-05	0.00020512	0.00022725	0.00011015	2.65e-05	5.273e-05	9.454e-05	0	0.00010351	0.00015485	5.636e-05	7.424e-05	8.59e-05	0.0003116	5.809e-05	8.387e-05	8.787e-05	8.205e-05	4.943e-05	0	9.297e-05
Meta-Protein 844	BLAST_CH60_STRPF 60 kDa chaperonin OS=Streptococcus pyogenes serotype M4 (strain MGAS10750) GN=groL PE=3 SV=1_Q1J4D1	3D-structure;ATP-binding;Acetylation;Cell cycle;Cell division;Cell outer membrane;Chaperone;Complete proteome;Cytoplasm;Direct protein sequencing;Isopeptide bond;Membrane;Nucleotide-binding;Phosphoprotein;Plasmid;Reference proteome;Secreted;Stress response;Ubl conjugation;	;	;K04077;	EMPTY	EMPTY	EMPTY	Unknown SPECIES	Unknown GENUS	Unknown FAMILY	Unknown ORDER	Unknown CLASS	Unknown PHYLUM	Unknown KINGDOM	Unknown SUPERKINGDOM	Unknown SUBSPECIES	HG5153527;HG5150265;HG5157607;HG5150307;HG5147867;HG5152379;	0.00015384	0.00019288	2.292e-05	5.999e-05	0	0.00022725	0	0	0	3.151e-05	0.00015715	0.00020702	0.00018065	5.636e-05	0	0	0	8.713e-05	5.591e-05	5.858e-05	8.205e-05	0.00022243	0.00041507	0.00012396
Meta-Protein 647	BLAST_1A01_HUMAN HLA class I histocompatibility antigen, A-1 alpha chain OS=Homo sapiens GN=HLA-A PE=1 SV=1_P30443	3D-structure;Complete proteome;Cytoplasm;DNA replication;DNA-binding;DNA-directed DNA polymerase;Disulfide bond;Glycoprotein;Host-virus interaction;Immunity;Immunoglobulin domain;MHC I;Membrane;Nucleotidyltransferase;Phosphoprotein;Polymorphism;Reference proteome;Signal;Sulfation;Transferase;Transmembrane;Transmembrane helix;Ubl conjugation;	;2.7.7.7;	;K02337;K06751;	UniRef50_P01892	UniRef90_P01892	UniRef100_P30443	Unknown SPECIES	Unknown GENUS	Unknown FAMILY	Unknown ORDER	Unknown CLASS	Unknown PHYLUM	Unknown KINGDOM	Unknown SUPERKINGDOM	Unknown SUBSPECIES	HG4879087;HG5558727;	2.564e-05	4.822e-05	0.00013752	0	0.00041024	3.787e-05	0.00055077	0.00010599	0.00015818	0	3.143e-05	0.00010351	0	0	0	0	0.00027265	0	0	0	0.00019144	0	0	0
Meta-Protein 213	Metagenome Unknown							Unknown SPECIES	Unknown GENUS	Unknown FAMILY	Unknown ORDER	Unknown CLASS	Unknown PHYLUM	Unknown KINGDOM	Unknown SUPERKINGDOM	Unknown SUBSPECIES	HG4539303;HG5400560;	5.128e-05	7.233e-05	0.00020628	8.998e-05	6.837e-05	0.00018937	5.508e-05	0	0.00013182	0.00015757	9.429e-05	0.00010351	0	0.00014089	0.00012373	2.863e-05	0	0.00017426	0.00011183	0.00011716	0.00010939	7.414e-05	0.00024416	0.00021693
Meta-Protein 18087	BLAST_CH60_STRAP 60 kDa chaperonin OS=Streptococcus anginosus GN=groL PE=3 SV=1_Q8KJ20	3D-structure;ATP-binding;Acetylation;Cell cycle;Cell division;Cell outer membrane;Chaperone;Complete proteome;Cytoplasm;Direct protein sequencing;Isopeptide bond;Membrane;Nucleotide-binding;Phosphoprotein;Plasmid;Reference proteome;Secreted;Stress response;Ubl conjugation;	;	;K04077;	EMPTY	EMPTY	EMPTY	Unknown SPECIES	Unknown GENUS	Unknown FAMILY	Unknown ORDER	Unknown CLASS	Unknown PHYLUM	Unknown KINGDOM	Unknown SUPERKINGDOM	Unknown SUBSPECIES	HG5146842;	7.692e-05	0.00021699	0.00013752	0.00059988	3.419e-05	0	0	0	0.00010545	0.00012606	0	0	7.742e-05	8.454e-05	7.424e-05	0.00014316	3.895e-05	0.00014521	8.387e-05	8.787e-05	0.00013674	4.943e-05	0.00029299	3.099e-05
Meta-Protein 22741	MYH7_PIG Myosin-7 OS=Sus scrofa GN=MYH7 PE=2 SV=2	Actin-binding;ATP-binding;Calmodulin-binding;Coiled coil;Complete proteome;Cytoplasm;Methylation;Motor protein;Muscle protein;Myosin;Nucleotide-binding;Phosphoprotein;Reference proteome;Thick filament;	;	K17751;	UniRef50_P12883	UniRef90_P12883	UniRef100_P79293	Sus scrofa	Sus	Suidae	Unknown ORDER	Mammalia	Chordata	Metazoa	Eukaryota	Unknown SUBSPECIES	P79293;	0	0.00031343	4.584e-05	0	0	0.00011362	0	0	0	0	0	0	0.00010323	0.00287421	4.949e-05	0	0	0.00034851	0.00013979	8.787e-05	0	4.943e-05	2.442e-05	9.297e-05
Meta-Protein 20892	BLAST_IAAC3_WHEAT Alpha-amylase/trypsin inhibitor CM3 OS=Triticum aestivum PE=1 SV=1_P17314	Alpha-amylase inhibitor;Complete proteome;Direct protein sequencing;Disulfide bond;Protease inhibitor;Reference proteome;Secreted;Serine protease inhibitor;Signal;	;	;	UniRef50_P11643	UniRef90_P17314	UniRef100_P17314	Triticum aestivum	Triticum	Poaceae	Poales	Liliopsida	Streptophyta	Viridiplantae	Eukaryota	Unknown SUBSPECIES	HG2180118;	0	0	0	0	0.00027349	0.0001515	0	0	0	0.00028363	9.429e-05	3.45e-05	0.00023227	0	0	0.00034359	0	0	8.387e-05	0	0.00035553	0	0.00012208	9.297e-05
Meta-Protein 12484	BLAST_ECFA2_LACS1 Energy-coupling factor transporter ATP-binding protein EcfA2 OS=Lactobacillus salivarius (strain UCC118) GN=ecfA2 PE=3 SV=1_Q1WSB9	ATP-binding;Cell membrane;Complete proteome;Hydrolase;Membrane;Nucleotide-binding;Reference proteome;Transport;	3.6.3.-;	K16787;	UniRef50_Q1WSB9	UniRef90_Q1WSB9	UniRef100_Q1WSB9	Lactobacillus salivarius	Lactobacillus	Lactobacillaceae	Lactobacillales	Bacilli	Firmicutes	Unknown KINGDOM	Bacteria	Lactobacillus salivarius UCC118	HG3798226;	0.00015384	0.00012055	4.584e-05	0.00011998	6.837e-05	7.575e-05	0.00027538	0.00010599	2.636e-05	0.00012606	9.429e-05	0.00013801	2.581e-05	8.454e-05	2.475e-05	5.727e-05	3.895e-05	0.00011617	5.591e-05	8.787e-05	8.205e-05	4.943e-05	2.442e-05	0
Meta-Protein 18365	BLAST_G3P_STRP3 Glyceraldehyde-3-phosphate dehydrogenase OS=Streptococcus pyogenes serotype M3 (strain ATCC BAA-595 / MGAS315) GN=gap PE=3 SV=1_P0DB18	Complete proteome;Cytoplasm;Direct protein sequencing;Glycolysis;NAD;Nucleotide-binding;Oxidoreductase;Reference proteome;	1.2.1.12;	;K00134;	UniRef50_P0C0G6	EMPTY	EMPTY	Unknown SPECIES	Unknown GENUS	Unknown FAMILY	Unknown ORDER	Unknown CLASS	Firmicutes	Unknown KINGDOM	Bacteria	Unknown SUBSPECIES	HG4237200;	2.564e-05	0.00012055	2.292e-05	0.00173965	0	0	0	0	2.636e-05	3.151e-05	6.286e-05	0.0011731	2.581e-05	0	0	0	0	0	8.387e-05	0.00011716	5.47e-05	0.00012357	0.00021974	0
Meta-Protein 8668	Metagenome Unknown							Unknown SPECIES	Unknown GENUS	Unknown FAMILY	Unknown ORDER	Unknown CLASS	Unknown PHYLUM	Unknown KINGDOM	Unknown SUPERKINGDOM	Unknown SUBSPECIES	HG1519570;	5.128e-05	7.233e-05	0.00020628	8.998e-05	6.837e-05	0.00018937	5.508e-05	0	0.00013182	0.00015757	9.429e-05	0.00010351	0	0.00014089	0.00012373	2.863e-05	0	0.00017426	0.00011183	0.00011716	0.00010939	7.414e-05	0.00024416	0.00021693
Meta-Protein 8667	BLAST_Y0569_BRAHW Uncharacterized protein BHWA1_00569 OS=Brachyspira hyodysenteriae (strain ATCC 49526 / WA1) GN=BHWA1_00569 PE=1 SV=1_C0QYX7	Cell membrane;Cell wall;Cell wall biogenesis/degradation;Complete proteome;Direct protein sequencing;Membrane;Reference proteome;Repeat;Secreted;Signal;	;	;	UniRef50_Q02113	UniRef90_Q02113	UniRef100_Q02113	Bacillus subtilis subsp. subtilis str. 168	Bacillus	Bacillaceae	Bacillales	Bacilli	Firmicutes	Unknown KINGDOM	Bacteria	Bacillus subtilis subsp. subtilis	HG5440227;	5.128e-05	7.233e-05	0.00020628	8.998e-05	6.837e-05	0.00018937	5.508e-05	0	0.00013182	0.00015757	9.429e-05	0.00010351	0	0.00014089	0.00012373	2.863e-05	0	0.00017426	0.00011183	0.00011716	0.00010939	7.414e-05	0.00024416	0.00021693
Meta-Protein 8666	CH60_DICDI 60 kDa heat shock protein, mitochondrial OS=Dictyostelium discoideum GN=hspA PE=2 SV=1	ATP-binding;Chaperone;Complete proteome;Mitochondrion;Nucleotide-binding;Reference proteome;Transit peptide;	;	K04077;	UniRef50_P0C0Z7	UniRef90_Q54J97	UniRef100_Q54J97	Dictyostelium discoideum	Dictyostelium	Unknown FAMILY	Dictyosteliida	Unknown CLASS	Unknown PHYLUM	Unknown KINGDOM	Eukaryota	Unknown SUBSPECIES	Q54J97;	5.128e-05	7.233e-05	0.00020628	8.998e-05	6.837e-05	0.00018937	5.508e-05	0	0.00013182	0.00015757	9.429e-05	0.00010351	0	0.00014089	0.00012373	2.863e-05	0	0.00017426	0.00011183	0.00011716	0.00010939	7.414e-05	0.00024416	0.00021693
Meta-Protein 14960	Metagenome Unknown							Unknown SPECIES	Unknown GENUS	Unknown FAMILY	Unknown ORDER	Unknown CLASS	Unknown PHYLUM	Unknown KINGDOM	Unknown SUPERKINGDOM	Unknown SUBSPECIES	HG4702171;	0.00015384	0.00019288	9.168e-05	8.998e-05	0.00017093	0.00018937	8.262e-05	0	2.636e-05	9.454e-05	9.429e-05	0.00010351	0.00012904	0.00016907	4.949e-05	5.727e-05	0.0002337	8.713e-05	0.00027957	5.858e-05	2.735e-05	4.943e-05	4.883e-05	0.00015495
Meta-Protein 9270	BLAST_HRG_HUMAN Histidine-rich glycoprotein OS=Homo sapiens GN=HRG PE=1 SV=1_P04196	Angiogenesis;Blood coagulation;Chemotaxis;Cleavage on pair of basic residues;Complete proteome;Copper;Direct protein sequencing;Disease mutation;Disulfide bond;Fibrinolysis;Glycoprotein;Hemostasis;Heparin-binding;Metal-binding;Polymorphism;Reference proteome;Repeat;Secreted;Signal;Thrombophilia;Zinc;	;	;	UniRef50_P04196	UniRef90_P04196	UniRef100_P04196	Homo sapiens	Homo	Hominidae	Primates	Mammalia	Chordata	Metazoa	Eukaryota	Unknown SUBSPECIES	HG5115319;	0.0001282	0	0	0	3.419e-05	0	0	0.00063593	0	0	0.00040859	0	0	0	0	0	0.0003116	0	0	8.787e-05	0	0	0	0
Meta-Protein 16081	BLAST_NICA_HUMAN Nicastrin OS=Homo sapiens GN=NCSTN PE=1 SV=2_Q92542	3D-structure;Alternative splicing;Complete proteome;Cytoplasmic vesicle;Direct protein sequencing;Disease mutation;Disulfide bond;Glycoprotein;Membrane;Notch signaling pathway;Polymorphism;Reference proteome;Signal;Transmembrane;Transmembrane helix;	;	K06171;	UniRef50_Q92542	EMPTY	EMPTY	Unknown SPECIES	Unknown GENUS	Unknown FAMILY	Unknown ORDER	Mammalia	Chordata	Metazoa	Eukaryota	Unknown SUBSPECIES	HG5410299;	0.00015384	0.00012055	4.584e-05	0.00026995	0.00030768	0	0.00013769	5.299e-05	0.00010545	6.303e-05	3.143e-05	0.00010351	0.00012904	0	7.424e-05	0.00014316	7.79e-05	5.809e-05	8.387e-05	8.787e-05	0.00021879	2.471e-05	4.883e-05	0
Meta-Protein 655	BLAST_RL21_AGARV 50S ribosomal protein L21 OS=Agathobacter rectalis (strain ATCC 33656 / DSM 3377 / JCM 17463 / KCTC 5835 / VPI 0990) GN=rplU PE=3 SV=1_C4Z9Z6	Complete proteome;RNA-binding;Reference proteome;Ribonucleoprotein;Ribosomal protein;rRNA-binding;	;	K02888;	EMPTY	EMPTY	EMPTY	Unknown SPECIES	Unknown GENUS	Unknown FAMILY	Unknown ORDER	Unknown CLASS	Unknown PHYLUM	Unknown KINGDOM	Bacteria	Unknown SUBSPECIES	HG1150603;HG1141938;	2.564e-05	4.822e-05	0.0001146	0.00083983	0	0.00011362	0	0	0.00013182	0.00015757	3.143e-05	0	7.742e-05	0.00014089	0.00012373	8.59e-05	7.79e-05	0.0002033	5.591e-05	2.929e-05	5.47e-05	4.943e-05	7.325e-05	3.099e-05
Meta-Protein 14998	BLAST_Y3134_GLOVI Uncharacterized RNA methyltransferase gll3134 OS=Gloeobacter violaceus (strain PCC 7421) GN=gll3134 PE=3 SV=1_Q7NGN4	4Fe-4S;Complete proteome;Iron;Iron-sulfur;Metal-binding;Methyltransferase;Reference proteome;S-adenosyl-L-methionine;Transferase;	2.1.1.-;	K03215;	UniRef50_Q8DKB7	UniRef90_Q8YR05	UniRef100_Q8YR05	Nostoc sp. PCC 7120	Nostoc	Nostocaceae	Nostocales	Unknown CLASS	Cyanobacteria	Unknown KINGDOM	Bacteria	Unknown SUBSPECIES	HG2274491;	0.0001282	7.233e-05	2.292e-05	8.998e-05	6.837e-05	0.00011362	0.00011015	7.949e-05	2.636e-05	9.454e-05	6.286e-05	0.00020702	0.00010323	8.454e-05	2.475e-05	0.00011453	0.00011685	8.713e-05	0.00016774	8.787e-05	8.205e-05	7.414e-05	2.442e-05	9.297e-05
Meta-Protein 722	BLAST_RL19_EUBE2 50S ribosomal protein L19 OS=Eubacterium eligens (strain ATCC 27750 / VPI C15-48) GN=rplS PE=3 SV=1_C4Z0D7	Complete proteome;Reference proteome;Ribonucleoprotein;Ribosomal protein;	;	K02884;	EMPTY	UniRef90_Q0AWV9	UniRef100_Q0AWV9	Unknown SPECIES	Unknown GENUS	Unknown FAMILY	Clostridiales	Clostridia	Firmicutes	Unknown KINGDOM	Bacteria	Unknown SUBSPECIES	HG1569320;HG1361146;HG1777679;HG1354897;HG1454172;Q0AWV9;	0.00010256	0	0.00022921	0	3.419e-05	0	0	0	0.00010545	0.00025212	6.286e-05	0	2.581e-05	0.00011271	0.00017323	5.727e-05	0.0001558	0.00014521	5.591e-05	0.00014645	0.00013674	0.00022243	0.00017091	9.297e-05
Meta-Protein 433	BLAST_ACSE_MOOTH 5-methyltetrahydrofolate:corrinoid/iron-sulfur protein co-methyltransferase OS=Moorella thermoacetica GN=acsE PE=1 SV=2_Q46389	3D-structure;4Fe-4S;Calcium;Carbon dioxide fixation;Cobalamin;Cobalt;Direct protein sequencing;Iron;Iron-sulfur;Metal-binding;Methyltransferase;Transferase;	;2.1.1.258;	;	EMPTY	EMPTY	EMPTY	Moorella thermoacetica	Moorella	Thermoanaerobacteraceae	Thermoanaerobacterales	Clostridia	Firmicutes	Unknown KINGDOM	Bacteria	Unknown SUBSPECIES	HG3536677;HG3528174;HG3523074;HG5346915;	2.564e-05	4.822e-05	9.168e-05	0.0005099	0	0	0	0	5.273e-05	9.454e-05	0	0	0.00025808	5.636e-05	0.00017323	0.00022906	0.00035055	0.0002033	0.00030753	5.858e-05	2.735e-05	0.00012357	0.00019533	3.099e-05
Meta-Protein 53869	BLAST_RL2_BACV8 50S ribosomal protein L2 OS=Bacteroides vulgatus (strain ATCC 8482 / DSM 1447 / JCM 5826 / NBRC 14291 / NCTC 11154) GN=rplB PE=3 SV=1_A6KYJ2	Complete proteome;RNA-binding;Reference proteome;Ribonucleoprotein;Ribosomal protein;rRNA-binding;	;	K02886;	UniRef50_P42919	UniRef90_A6KYJ2	UniRef100_A6KYJ2	Bacteroides vulgatus	Bacteroides	Bacteroidaceae	Bacteroidales	Bacteroidia	Bacteroidetes	Unknown KINGDOM	Bacteria	Bacteroides vulgatus ATCC 8482	HG3678400;	0	0	0.00016044	0	0	0	0	0	0	0	0	0	0	0	0.0004207	0	0	0	0	0	0	0	4.883e-05	0
Meta-Protein 22007	Metagenome Unknown							Unknown SPECIES	Unknown GENUS	Unknown FAMILY	Unknown ORDER	Unknown CLASS	Unknown PHYLUM	Unknown KINGDOM	Unknown SUPERKINGDOM	Unknown SUBSPECIES	HG5529864;	0	0	0.0019024	0	0	0	0	0	0	0	0	0	0.00087746	0	0	0	0	0	0	0	0	0	0	0
Meta-Protein 15298	BLAST_FLGG_BACSU Flagellar basal-body rod protein FlgG OS=Bacillus subtilis (strain 168) GN=flgG PE=3 SV=2_P23446	Bacterial flagellum;Complete proteome;Reference proteome;	;	K02390;	UniRef50_P75937	UniRef90_P75937	UniRef100_P75937	Escherichia coli	Escherichia	Enterobacteriaceae	Enterobacteriales	Gammaproteobacteria	Proteobacteria	Unknown KINGDOM	Bacteria	Escherichia coli K-12	HG5173519;	7.692e-05	0	0	0	0	0	0	0	0	3.151e-05	0.00072288	0	0.00030969	0	9.899e-05	0.00031496	0.0001558	0	2.796e-05	0	5.47e-05	0.00027186	0	0.00083672
Meta-Protein 17078	BLAST_RRBR1_CLOAB Reverse rubrerythrin-1 OS=Clostridium acetobutylicum (strain ATCC 824 / DSM 792 / JCM 1419 / LMG 5710 / VKM B-1787) GN=rbr3A PE=1 SV=1_Q97D82	Complete proteome;Detoxification;Direct protein sequencing;Electron transport;Iron;Metal-binding;NAD;Oxidoreductase;Peroxidase;Reference proteome;Stress response;Transport;	1.11.1.1;	;	UniRef50_Q97D83	UniRef90_Q97D83	UniRef100_Q97D82	Clostridium acetobutylicum	Clostridium	Clostridiaceae	Clostridiales	Clostridia	Firmicutes	Unknown KINGDOM	Bacteria	Clostridium acetobutylicum ATCC 824	HG2436463;	5.128e-05	0	2.292e-05	2.999e-05	0	0	0	0	0.00010545	0.00053575	3.143e-05	0	0.00018065	0	2.475e-05	2.863e-05	7.79e-05	0.00023234	0	0	0.00016409	0.00019772	4.883e-05	9.297e-05
Meta-Protein 12267	GLNB_HAEIN Nitrogen regulatory protein P-II OS=Haemophilus influenzae (strain ATCC 51907 / DSM 11121 / KW20 / Rd) GN=glnB PE=3 SV=1	Complete proteome;Nucleotide-binding;Phosphoprotein;Reference proteome;Transcription;Transcription regulation;	;	K04751;	UniRef50_P13556	UniRef90_P43795	UniRef100_P43795	Haemophilus influenzae	Haemophilus	Pasteurellaceae	Pasteurellales	Gammaproteobacteria	Proteobacteria	Unknown KINGDOM	Bacteria	Haemophilus influenzae Rd KW20	P43795;	0.0001282	9.644e-05	4.584e-05	5.999e-05	0.00010256	0.00011362	0.00019277	0.00015898	7.909e-05	9.454e-05	9.429e-05	0.00017251	5.162e-05	0.00014089	4.949e-05	8.59e-05	3.895e-05	8.713e-05	0.00011183	8.787e-05	5.47e-05	2.471e-05	2.442e-05	0
Meta-Protein 8294	BLAST_RRBR1_CLOAB Reverse rubrerythrin-1 OS=Clostridium acetobutylicum (strain ATCC 824 / DSM 792 / JCM 1419 / LMG 5710 / VKM B-1787) GN=rbr3A PE=1 SV=1_Q97D82	Complete proteome;Detoxification;Direct protein sequencing;Electron transport;Iron;Metal-binding;NAD;Oxidoreductase;Peroxidase;Reference proteome;Stress response;Transport;	1.11.1.1;	;	UniRef50_Q97D83	UniRef90_Q97D83	UniRef100_Q97D82	Clostridium acetobutylicum	Clostridium	Clostridiaceae	Clostridiales	Clostridia	Firmicutes	Unknown KINGDOM	Bacteria	Clostridium acetobutylicum ATCC 824	HG3053544;	0.00010256	4.822e-05	0.00027505	0	0	0	0	0	0.00018455	0.00015757	0	0	0.00015485	0	0.00014848	0.00020043	0	2.904e-05	0	0	0.00024614	0.00019772	0	0.00021693
Meta-Protein 14420	BLAST_LV151_HUMAN Immunoglobulin lambda variable 1-51 OS=Homo sapiens GN=IGLV1-51 PE=1 SV=2_P01701	Adaptive immunity;Cell membrane;Direct protein sequencing;Disulfide bond;Glycoprotein;Immunity;Immunoglobulin C region;Immunoglobulin V region;Immunoglobulin domain;Membrane;Pyrrolidone carboxylic acid;Secreted;	;	;	UniRef50_P0DOX8	UniRef90_P0DOX8	UniRef100_P0DOX8	Homo sapiens	Homo	Hominidae	Primates	Mammalia	Chordata	Metazoa	Eukaryota	Unknown SUBSPECIES	HG3206842;	2.564e-05	9.644e-05	2.292e-05	8.998e-05	0.00017093	3.787e-05	0.00041308	0.00010599	7.909e-05	0	0.00015715	0.00031053	0	2.818e-05	0	2.863e-05	0.0001558	2.904e-05	0.00016774	2.929e-05	5.47e-05	0	0.00019533	3.099e-05
Meta-Protein 370	BLAST_YVZB_BACSU Putative flagellin YvzB OS=Bacillus subtilis (strain 168) GN=yvzB PE=1 SV=1_O34366	Bacterial flagellum;Complete proteome;Direct protein sequencing;Reference proteome;Secreted;	;	;K02406;	UniRef50_O34366	UniRef90_O34366	UniRef100_O34366	Unknown SPECIES	Unknown GENUS	Unknown FAMILY	Unknown ORDER	Unknown CLASS	Firmicutes	Unknown KINGDOM	Bacteria	Unknown SUBSPECIES	HG4570003;HG3638299;HG5177206;	0.00023076	0	6.876e-05	0	0	7.575e-05	0	0	0	0	0.00018858	0	0.00036131	5.636e-05	0.00034646	0.00020043	0.00011685	0.00011617	0.00036344	0.00014645	0	4.943e-05	0	0.00068177
Meta-Protein 11697	BLAST_MAL62_YEASX Alpha-glucosidase MAL62 OS=Saccharomyces cerevisiae GN=MAL62 PE=1 SV=1_P07265	3D-structure;Complete proteome;Cytoplasm;Direct protein sequencing;Glycosidase;Hydrolase;Maltose metabolism;Mitochondrion;Reference proteome;	3.2.1.10;3.2.1.20;	;K01182;	EMPTY	EMPTY	EMPTY	Unknown SPECIES	Unknown GENUS	Unknown FAMILY	Saccharomycetales	Saccharomycetes	Ascomycota	Fungi	Eukaryota	Unknown SUBSPECIES	HG5231006;	0.0001282	0	2.292e-05	0.00017996	3.419e-05	0.00022725	0	0	0	3.151e-05	0	0	5.162e-05	0.00050721	7.424e-05	0.00011453	0	0	5.591e-05	0.00017574	0.00013674	0.00056843	0.00012208	6.198e-05
Meta-Protein 8291	Metagenome Unknown							Unknown SPECIES	Unknown GENUS	Unknown FAMILY	Unknown ORDER	Unknown CLASS	Unknown PHYLUM	Unknown KINGDOM	Unknown SUPERKINGDOM	Unknown SUBSPECIES	HG3586241;	5.128e-05	4.822e-05	0.00013752	5.999e-05	0.00010256	7.575e-05	0	0	7.909e-05	9.454e-05	0.00012572	0	0.00010323	2.818e-05	0.00012373	5.727e-05	0.00011685	8.713e-05	0.00011183	5.858e-05	5.47e-05	0.00014829	0.0001465	0.00015495
Meta-Protein 13216	BLAST_FATB_GOSHI Palmitoyl-acyl carrier protein thioesterase, chloroplastic OS=Gossypium hirsutum GN=FATB1 PE=1 SV=1_Q9SQI3	Chloroplast;Complete proteome;Fatty acid biosynthesis;Fatty acid metabolism;Hydrolase;Lipid biosynthesis;Lipid metabolism;Plastid;Reference proteome;Transit peptide;	3.1.2.-;	K10781;	UniRef50_Q9SJE2	UniRef90_Q9SJE2	UniRef100_Q9SJE2	Arabidopsis thaliana	Arabidopsis	Brassicaceae	Brassicales	Unknown CLASS	Streptophyta	Viridiplantae	Eukaryota	Unknown SUBSPECIES	HG3409950;	5.128e-05	0.00014466	4.584e-05	8.998e-05	0.00020512	0.00018937	2.754e-05	0	0	9.454e-05	0	0.00017251	0.00010323	2.818e-05	2.475e-05	8.59e-05	0.00019475	0.00011617	0.0001957	0.00011716	0.00010939	7.414e-05	2.442e-05	0.00018594
Meta-Protein 8916	BLAST_RIP2_HORVU Protein synthesis inhibitor II OS=Hordeum vulgare GN=RIP30A PE=1 SV=1_P04399	3D-structure;Acetylation;Antimicrobial;Cytoplasm;Fungicide;Hydrolase;Plant defense;Protein synthesis inhibitor;Toxin;	3.2.2.22;	;	UniRef50_P04399	UniRef90_P04399	UniRef100_P22244	Hordeum vulgare	Hordeum	Poaceae	Poales	Liliopsida	Streptophyta	Viridiplantae	Eukaryota	Unknown SUBSPECIES	HG5262395;	2.564e-05	7.233e-05	9.168e-05	5.999e-05	0.00013675	7.575e-05	8.262e-05	5.299e-05	7.909e-05	9.454e-05	3.143e-05	0.00017251	5.162e-05	5.636e-05	4.949e-05	5.727e-05	0.0001558	5.809e-05	0.00013979	5.858e-05	8.205e-05	7.414e-05	9.766e-05	6.198e-05
Meta-Protein 10123	BLAST_THN1_WHEAT Alpha-1-purothionin (Fragment) OS=Triticum aestivum GN=THI1.1 PE=1 SV=2_P01544	Complete proteome;Disulfide bond;Plant defense;Reference proteome;Secreted;Signal;Toxin;	;	;	UniRef50_P21742	UniRef90_P32032	UniRef100_P32032	Triticum aestivum	Triticum	Poaceae	Poales	Liliopsida	Streptophyta	Viridiplantae	Eukaryota	Unknown SUBSPECIES	HG1681914;	5.128e-05	0	9.168e-05	2.999e-05	0.00017093	0.00018937	0	0	5.273e-05	0.0002206	9.429e-05	6.901e-05	0.00010323	0.00014089	7.424e-05	0.00014316	0.00019475	5.809e-05	8.387e-05	0.00017574	0.00016409	0.00014829	9.766e-05	0.00027891
Meta-Protein 17781	BLAST_EFTU_DESDA Elongation factor Tu OS=Desulfovibrio desulfuricans (strain ATCC 27774 / DSM 6949) GN=tuf PE=3 SV=1_B8J1A0	3D-structure;Acetylation;Antibiotic resistance;Cell inner membrane;Cell membrane;Complete proteome;Cytoplasm;Direct protein sequencing;Elongation factor;GTP-binding;Membrane;Methylation;Mitochondrion;Nucleotide-binding;Phosphoprotein;Plasmid;Protein biosynthesis;RNA-binding;Reference proteome;	;	;K02358;	EMPTY	EMPTY	EMPTY	Unknown SPECIES	Unknown GENUS	Unknown FAMILY	Unknown ORDER	Unknown CLASS	Unknown PHYLUM	Unknown KINGDOM	Unknown SUPERKINGDOM	Unknown SUBSPECIES	HG4619044;	0.00020512	0.00028932	0.00027505	0	0	0	2.754e-05	0	2.636e-05	6.303e-05	0	0	0.00028389	0	0.00029696	0.00011453	0	0	2.796e-05	0.00017574	0.00016409	0.00039543	0	9.297e-05
Meta-Protein 16642	BLAST_PAL_PSEPU Peptidoglycan-associated lipoprotein OS=Pseudomonas putida GN=pal PE=3 SV=1_P0A139	Cell outer membrane;Complete proteome;Direct protein sequencing;Disulfide bond;Membrane;Pyrrolidone carboxylic acid;Reference proteome;Signal;Transmembrane;Transmembrane beta strand;	;	;	UniRef50_Q9S3R8	UniRef90_Q9S3R8	UniRef100_Q9S3R8	Porphyromonas gingivalis	Porphyromonas	Porphyromonadaceae	Bacteroidales	Bacteroidia	Bacteroidetes	Unknown KINGDOM	Bacteria	Porphyromonas gingivalis W83	HG4453290;	7.692e-05	0.0002411	0.00041257	0	0	0	0	0	0	0	0	0	0.00030969	0	0.00039595	0	0	0	0	2.929e-05	0.00021879	0.00012357	0	0
Meta-Protein 17165	BLAST_RRBR1_CLOAB Reverse rubrerythrin-1 OS=Clostridium acetobutylicum (strain ATCC 824 / DSM 792 / JCM 1419 / LMG 5710 / VKM B-1787) GN=rbr3A PE=1 SV=1_Q97D82	Complete proteome;Detoxification;Direct protein sequencing;Electron transport;Iron;Metal-binding;NAD;Oxidoreductase;Peroxidase;Reference proteome;Stress response;Transport;	1.11.1.1;	;	UniRef50_Q97D83	UniRef90_Q97D83	UniRef100_Q97D82	Clostridium acetobutylicum	Clostridium	Clostridiaceae	Clostridiales	Clostridia	Firmicutes	Unknown KINGDOM	Bacteria	Clostridium acetobutylicum ATCC 824	HG2408638;	7.692e-05	0	0.00041257	0	0	3.787e-05	0	0	0	9.454e-05	0	0	0.00041292	0	0.00059393	0	7.79e-05	0.00087128	0	0	5.47e-05	0.00027186	0	0
Meta-Protein 10648	BLAST_XPP2_HUMAN Xaa-Pro aminopeptidase 2 OS=Homo sapiens GN=XPNPEP2 PE=1 SV=3_O43895	Aminopeptidase;Cell membrane;Complete proteome;Direct protein sequencing;GPI-anchor;Glycoprotein;Hydrolase;Lipoprotein;Membrane;Metal-binding;Metalloprotease;Polymorphism;Protease;Reference proteome;Signal;Zinc;	3.4.11.9;	K14208;	EMPTY	EMPTY	EMPTY	Unknown SPECIES	Unknown GENUS	Unknown FAMILY	Unknown ORDER	Mammalia	Chordata	Metazoa	Eukaryota	Unknown SUBSPECIES	HG5348829;	0.00038461	9.644e-05	0.00018336	0	0.00013675	0.00022725	8.262e-05	0	0	0	0	0.00010351	7.742e-05	0.00016907	0.00014848	0	3.895e-05	0	0	5.858e-05	5.47e-05	0	0	0
Meta-Protein 1550	BLAST_EFTU_LACP7 Elongation factor Tu OS=Lachnoclostridium phytofermentans (strain ATCC 700394 / DSM 18823 / ISDg) GN=tuf PE=3 SV=1_A9KRZ4	3D-structure;Acetylation;Antibiotic resistance;Cell inner membrane;Cell membrane;Complete proteome;Cytoplasm;Direct protein sequencing;Elongation factor;GTP-binding;Membrane;Methylation;Mitochondrion;Nucleotide-binding;Phosphoprotein;Plasmid;Protein biosynthesis;RNA-binding;Reference proteome;	;	;K02358;	UniRef50_P33166	UniRef90_B1YGU8	UniRef100_C4KZP9	Unknown SPECIES	Unknown GENUS	Unknown FAMILY	Unknown ORDER	Unknown CLASS	Unknown PHYLUM	Unknown KINGDOM	Unknown SUPERKINGDOM	Unknown SUBSPECIES	HG4614187;HG4634202;C4KZP9;	0	0.00016877	9.168e-05	0.00029994	0	0	0	0	0.00023727	0.00028363	0	0	0.0003355	2.818e-05	0	0.00014316	0.0001558	2.904e-05	0.00027957	0.00014645	0	0.00022243	0.00029299	3.099e-05
Meta-Protein 1523	BLAST_Y4MM_SINFN Uncharacterized protein y4mM OS=Sinorhizobium fredii (strain NBRC 101917 / NGR234) GN=NGR_a02460 PE=3 SV=1_P55572	3D-structure;Complete proteome;Direct protein sequencing;Periplasm;Reference proteome;Signal;Sugar transport;Transport;	;	;K21395;	EMPTY	EMPTY	EMPTY	Unknown SPECIES	Unknown GENUS	Unknown FAMILY	Unknown ORDER	Unknown CLASS	Proteobacteria	Unknown KINGDOM	Bacteria	Unknown SUBSPECIES	HG4414589;HG4507872;	0	0	0	0	0	0	0	0	0.00023727	0	0	0	0.00012904	0	0.00019798	0.00045812	0	5.809e-05	0	0	0.00016409	2.471e-05	0	0.00018594
Meta-Protein 24313	BLAST_PCKA_EUBE2 Phosphoenolpyruvate carboxykinase (ATP) OS=Eubacterium eligens (strain ATCC 27750 / VPI C15-48) GN=pckA PE=3 SV=1_C4Z0Q6	3D-structure;ATP-binding;Acetylation;Allosteric enzyme;Calcium;Complete proteome;Cytoplasm;Decarboxylase;Direct protein sequencing;Gluconeogenesis;Lyase;Magnesium;Manganese;Metal-binding;Nucleotide-binding;Reference proteome;	4.1.1.49;	;K01610;	EMPTY	EMPTY	EMPTY	Unknown SPECIES	Unknown GENUS	Unknown FAMILY	Unknown ORDER	Unknown CLASS	Unknown PHYLUM	Unknown KINGDOM	Bacteria	Unknown SUBSPECIES	HG5135594;	0	0	9.168e-05	0	0	0	0	0	0	0	0	0	0.00018065	0.00019725	0.00044545	0	0	0.0002033	0.00013979	0	5.47e-05	7.414e-05	0	9.297e-05
Meta-Protein 9811	Metagenome Unknown							Unknown SPECIES	Unknown GENUS	Unknown FAMILY	Unknown ORDER	Unknown CLASS	Unknown PHYLUM	Unknown KINGDOM	Unknown SUPERKINGDOM	Unknown SUBSPECIES	HG3903022;	5.128e-05	0.00014466	4.584e-05	2.999e-05	0.00017093	0.00026512	0	0	5.273e-05	9.454e-05	3.143e-05	0.00013801	0.00010323	0.00019725	0.00012373	5.727e-05	0	8.713e-05	0.00025161	0.00017574	5.47e-05	0.00014829	2.442e-05	0.00037187
Meta-Protein 17771	BLAST_CH60_STRTD 60 kDa chaperonin OS=Streptococcus thermophilus (strain ATCC BAA-491 / LMD-9) GN=groL PE=3 SV=1_Q03MK3	3D-structure;ATP-binding;Acetylation;Cell cycle;Cell division;Cell outer membrane;Chaperone;Complete proteome;Cytoplasm;Direct protein sequencing;Isopeptide bond;Membrane;Nucleotide-binding;Phosphoprotein;Plasmid;Reference proteome;Secreted;Stress response;Ubl conjugation;	;	;K04077;	EMPTY	EMPTY	EMPTY	Unknown SPECIES	Unknown GENUS	Unknown FAMILY	Unknown ORDER	Unknown CLASS	Unknown PHYLUM	Unknown KINGDOM	Unknown SUPERKINGDOM	Unknown SUBSPECIES	HG5146035;	7.692e-05	0.00016877	6.876e-05	0	0	0.000303	0	0	7.909e-05	0	0.00025144	0.00044854	0	5.636e-05	0	0	0	0.00014521	5.591e-05	0	0.00019144	0.00027186	0.0004639	0
Meta-Protein 13576	BLAST_FLICB_PSEAE B-type flagellin OS=Pseudomonas aeruginosa (strain ATCC 15692 / DSM 22644 / CIP 104116 / JCM 14847 / LMG 12228 / 1C / PRS 101 / PAO1) GN=fliC PE=1 SV=2_P72151	Bacterial flagellum;Secreted;	;	;	UniRef50_P13713	UniRef90_P13713	UniRef100_P13713	Serratia marcescens	Serratia	Enterobacteriaceae	Enterobacteriales	Gammaproteobacteria	Proteobacteria	Unknown KINGDOM	Bacteria	Unknown SUBSPECIES	HG3263818;	0.00023076	0.00019288	9.168e-05	8.998e-05	0.00010256	0.00026512	0.00016523	0	7.909e-05	0.00012606	0.00012572	6.901e-05	2.581e-05	0.00014089	0	0.0001718	7.79e-05	0.00011617	0	0	0.00013674	0.00012357	9.766e-05	0.00015495
Meta-Protein 17795	BLAST_Y1059_METJA Uncharacterized glycosyltransferase MJ1059 OS=Methanocaldococcus jannaschii (strain ATCC 43067 / DSM 2661 / JAL-1 / JCM 10045 / NBRC 100440) GN=MJ1059 PE=3 SV=1_Q58459	Complete proteome;Glycosyltransferase;Reference proteome;Transferase;	2.4.-.-;	;	UniRef50_Q58459	UniRef90_Q58459	UniRef100_Q58459	Methanocaldococcus jannaschii	Methanocaldococcus	Methanocaldococcaceae	Methanococcales	Methanococci	Euryarchaeota	Unknown KINGDOM	Archaea	Methanocaldococcus jannaschii DSM 2661	HG5567917;	0.00010256	0.00012055	4.584e-05	0.00011998	6.837e-05	3.787e-05	0.00013769	0.00013249	0.00015818	6.303e-05	0.00015715	0.00020702	7.742e-05	0	2.475e-05	0.00011453	3.895e-05	0	0.00013979	5.858e-05	0.00016409	2.471e-05	4.883e-05	0
Meta-Protein 16813	BLAST_DHE2_BACFR NAD-specific glutamate dehydrogenase OS=Bacteroides fragilis (strain YCH46) GN=gdhB PE=2 SV=2_P94316	Complete proteome;NAD;Oxidoreductase;	1.4.1.2;	K00262;	UniRef50_B2RKJ1	UniRef90_P94316	UniRef100_P94316	Bacteroides fragilis	Bacteroides	Bacteroidaceae	Bacteroidales	Bacteroidia	Bacteroidetes	Unknown KINGDOM	Bacteria	Bacteroides fragilis YCH46	HG3609320;	5.128e-05	9.644e-05	0.00013752	0	0	0	5.508e-05	0	0.00023727	0.00040969	0	0	0.00010323	0	9.899e-05	0.00022906	0	0	0	0.00011716	0.00032818	0.00019772	0	0.00015495
Meta-Protein 8720	BLAST_TCMP_STRGA Tetracenomycin polyketide synthesis O-methyltransferase TcmP OS=Streptomyces glaucescens GN=tcmP PE=4 SV=1_P39887	Antibiotic biosynthesis;Methyltransferase;Transferase;	2.1.1.-;	;	UniRef50_P39887	UniRef90_P39887	UniRef100_P39887	Streptomyces glaucescens	Streptomyces	Streptomycetaceae	Actinomycetales	Actinobacteria	Actinobacteria	Unknown KINGDOM	Bacteria	Unknown SUBSPECIES	HG1333910;	0.00010256	9.644e-05	6.876e-05	0.00020996	0.00013675	0.00018937	0.00013769	5.299e-05	0.00010545	9.454e-05	9.429e-05	0.00017251	0.00010323	5.636e-05	2.475e-05	0.0002577	3.895e-05	0	0	0.00011716	0.00016409	0	2.442e-05	0
Meta-Protein 15690	BLAST_XYLT_ARATH Beta-(1,2)-xylosyltransferase OS=Arabidopsis thaliana GN=XYLT PE=1 SV=1_Q9LDH0	Complete proteome;Glycoprotein;Glycosyltransferase;Golgi apparatus;Membrane;Reference proteome;Signal-anchor;Transferase;Transmembrane;Transmembrane helix;	2.4.2.38;	K03714;	UniRef50_Q9LDH0	UniRef90_Q9LDH0	UniRef100_Q9LDH0	Arabidopsis thaliana	Arabidopsis	Brassicaceae	Brassicales	Unknown CLASS	Streptophyta	Viridiplantae	Eukaryota	Unknown SUBSPECIES	HG5358045;	5.128e-05	4.822e-05	2.292e-05	5.999e-05	6.837e-05	0.00018937	0	0	0.00010545	9.454e-05	6.286e-05	3.45e-05	5.162e-05	8.454e-05	4.949e-05	5.727e-05	3.895e-05	0.00017426	0.00016774	0.00011716	8.205e-05	9.886e-05	0.00012208	0.00015495
Meta-Protein 9094	BLAST_Y5596_ARATH Probable LRR receptor-like serine/threonine-protein kinase At5g59680 OS=Arabidopsis thaliana GN=At5g59680 PE=2 SV=1_Q9FN93	3D-structure;ATP-binding;Cell membrane;Complete proteome;Disulfide bond;Endosome;Glycoprotein;Kinase;Leucine-rich repeat;Membrane;Nucleotide-binding;Phosphoprotein;Plant defense;Receptor;Reference proteome;Repeat;Serine/threonine-protein kinase;Signal;Transferase;Transmembrane;Transmembrane helix;Ubl conjugation;Ubl conjugation pathway;	2.7.11.1;	K13420;	EMPTY	EMPTY	EMPTY	Magnoliophyta	Unknown GENUS	Unknown FAMILY	Unknown ORDER	Unknown CLASS	Streptophyta	Viridiplantae	Eukaryota	Unknown SUBSPECIES	HG5556723;	7.692e-05	0	0	0	0	0	0	0.00193429	0	0	0	0	5.162e-05	0	0	0	3.895e-05	0	0	2.929e-05	0	0	0	0
Meta-Protein 10043	BLAST_CPOB_ECOLI Cell division coordinator CpoB OS=Escherichia coli (strain K12) GN=cpoB PE=1 SV=2_P45955	3D-structure;Cell cycle;Cell division;Coiled coil;Complete proteome;Periplasm;Reference proteome;Repeat;Signal;TPR repeat;	;	;	UniRef50_P45955	UniRef90_P45955	UniRef100_P45955	Escherichia coli	Escherichia	Enterobacteriaceae	Enterobacteriales	Gammaproteobacteria	Proteobacteria	Unknown KINGDOM	Bacteria	Escherichia coli K-12	HG5523377;	5.128e-05	2.411e-05	4.584e-05	5.999e-05	0.00010256	0	8.262e-05	0	0.00036909	6.303e-05	0.00012572	3.45e-05	2.581e-05	2.818e-05	0	0.0001718	7.79e-05	5.809e-05	5.591e-05	0.00011716	0.00021879	0	0.00017091	6.198e-05
Meta-Protein 16617	BLAST_ATAJ_ASPTN Dipeptidase ataJ OS=Aspergillus terreus (strain NIH 2624 / FGSC A1156) GN=ataJ PE=3 SV=1_Q0CS61	;	;	;	UniRef50_P27509	UniRef90_P27509	UniRef100_P27509	Klebsiella pneumoniae	Klebsiella	Enterobacteriaceae	Enterobacteriales	Gammaproteobacteria	Proteobacteria	Unknown KINGDOM	Bacteria	Unknown SUBSPECIES	HG4014744;	2.564e-05	7.233e-05	2.292e-05	0.00029994	3.419e-05	0.00022725	0.00011015	0	0.00023727	0.00025212	0.00012572	3.45e-05	2.581e-05	2.818e-05	0	0.00037223	0	0	0	2.929e-05	0.00013674	0	0	0
Meta-Protein 931	BLAST_DHE4_HAEIN NADP-specific glutamate dehydrogenase OS=Haemophilus influenzae (strain ATCC 51907 / DSM 11121 / KW20 / Rd) GN=gdhA PE=3 SV=1_P43793	3D-structure;Complete proteome;NAD;NADP;Oxidoreductase;Reference proteome;	1.4.1.3;1.4.1.4;	;K00262;	EMPTY	EMPTY	EMPTY	Unknown SPECIES	Unknown GENUS	Unknown FAMILY	Unknown ORDER	Unknown CLASS	Unknown PHYLUM	Unknown KINGDOM	Unknown SUPERKINGDOM	Unknown SUBSPECIES	HG4927829;HG4866827;HG4864541;	2.564e-05	0	0.0001146	0	0	0	0	0	7.909e-05	0.00018909	9.429e-05	0	0.00028389	0	9.899e-05	0.00011453	0	0.00011617	0.0001957	0.00032219	5.47e-05	0.00027186	0.00012208	0.00040286
Meta-Protein 11569	BLAST_KITH_BACTN Thymidine kinase OS=Bacteroides thetaiotaomicron (strain ATCC 29148 / DSM 2079 / NCTC 10582 / E50 / VPI-5482) GN=tdk PE=3 SV=1_Q8A5G4	ATP-binding;Complete proteome;Cytoplasm;DNA synthesis;Kinase;Metal-binding;Nucleotide-binding;Reference proteome;Transferase;Zinc;	2.7.1.21;	K00857;	UniRef50_A6L1E7	UniRef90_A6L1E7	UniRef100_A6L1E7	Bacteroides vulgatus	Bacteroides	Bacteroidaceae	Bacteroidales	Bacteroidia	Bacteroidetes	Unknown KINGDOM	Bacteria	Bacteroides vulgatus ATCC 8482	HG2671789;	0.00017948	9.644e-05	6.876e-05	0.00035993	3.419e-05	0.00011362	0.00011015	5.299e-05	0.00026364	0.00025212	9.429e-05	6.901e-05	2.581e-05	2.818e-05	2.475e-05	0.00022906	0	0	8.387e-05	5.858e-05	0.00021879	0	4.883e-05	0
Meta-Protein 13574	BLAST_CLPC2_ORYSJ Chaperone protein ClpC2, chloroplastic OS=Oryza sativa subsp. japonica GN=CLPC2 PE=2 SV=2_Q2QVG9	ATP-binding;Chaperone;Coiled coil;Complete proteome;Cytoplasm;Nucleotide-binding;Reference proteome;Repeat;Stress response;	;	K03696;	UniRef50_Q8EU05	UniRef90_Q8EU05	UniRef100_Q8EU05	Oceanobacillus iheyensis	Oceanobacillus	Bacillaceae	Bacillales	Bacilli	Firmicutes	Unknown KINGDOM	Bacteria	Oceanobacillus iheyensis HTE831	HG2453476;	0.00020512	0.00019288	9.168e-05	8.998e-05	3.419e-05	0.00026512	0.00019277	0	0.00010545	0.00012606	0.00012572	6.901e-05	2.581e-05	0.00016907	0	0.0001718	0.00011685	0.00014521	0	5.858e-05	0.00013674	9.886e-05	9.766e-05	0.00015495
Meta-Protein 16224	BLAST_DHE2_CLOSY NAD-specific glutamate dehydrogenase OS=Clostridium symbiosum GN=gdh PE=1 SV=4_P24295	3D-structure;Complete proteome;Direct protein sequencing;NAD;Oxidoreductase;Reference proteome;	1.4.1.2;	;K00262;	EMPTY	EMPTY	EMPTY	Unknown SPECIES	Unknown GENUS	Unknown FAMILY	Unknown ORDER	Unknown CLASS	Unknown PHYLUM	Unknown KINGDOM	Bacteria	Unknown SUBSPECIES	HG4871670;	5.128e-05	0	0.00071054	0.00011998	0	0	0	0	0	0	0	0	2.581e-05	0	0.00056918	0	0	0	2.796e-05	2.929e-05	0	9.886e-05	0	9.297e-05
Meta-Protein 17255	BLAST_PPDK_CLOSY Pyruvate, phosphate dikinase OS=Clostridium symbiosum GN=ppdK PE=1 SV=5_P22983	3D-structure;ATP-binding;Acetylation;Alternative promoter usage;Alternative splicing;Chloroplast;Complete proteome;Cytoplasm;Direct protein sequencing;Kinase;Magnesium;Metal-binding;Nucleotide-binding;Phosphoprotein;Photosynthesis;Plastid;Pyruvate;Reference proteome;Transferase;Transit peptide;	2.7.9.1;	;K01006;	EMPTY	EMPTY	EMPTY	Unknown SPECIES	Unknown GENUS	Unknown FAMILY	Unknown ORDER	Unknown CLASS	Unknown PHYLUM	Unknown KINGDOM	Unknown SUPERKINGDOM	Unknown SUBSPECIES	HG5497173;	2.564e-05	0	0	0	0	0	0	0	0	0	0	0	0.00095489	0	0.00012373	0	0	2.904e-05	0	0	0	0.00014829	0	0
Meta-Protein 426	Metagenome Unknown							Unknown SPECIES	Unknown GENUS	Unknown FAMILY	Unknown ORDER	Unknown CLASS	Unknown PHYLUM	Unknown KINGDOM	Unknown SUPERKINGDOM	Unknown SUBSPECIES	HG1630953;HG2098655;	7.692e-05	7.233e-05	4.584e-05	5.999e-05	3.419e-05	0.00011362	0.00016523	2.65e-05	5.273e-05	9.454e-05	6.286e-05	6.901e-05	0.00010323	8.454e-05	7.424e-05	8.59e-05	0.00027265	8.713e-05	2.796e-05	5.858e-05	8.205e-05	4.943e-05	4.883e-05	9.297e-05
Meta-Protein 227	BLAST_Y907_METJA Uncharacterized protein MJ0907 OS=Methanocaldococcus jannaschii (strain ATCC 43067 / DSM 2661 / JAL-1 / JCM 10045 / NBRC 100440) GN=MJ0907 PE=3 SV=1_Q58317	4Fe-4S;Coiled coil;Complete proteome;Iron;Iron-sulfur;Metal-binding;Reference proteome;S-adenosyl-L-methionine;Viral release from host cell;Viral tail assembly;	;	;K06871;	EMPTY	EMPTY	EMPTY	Unknown SPECIES	Unknown GENUS	Unknown FAMILY	Unknown ORDER	Unknown CLASS	Unknown PHYLUM	Unknown KINGDOM	Unknown SUPERKINGDOM	Unknown SUBSPECIES	HG5205878;HG0598368;HG5275739;	0.00010256	9.644e-05	6.876e-05	0.00020996	0.00013675	0.00018937	0.00013769	5.299e-05	0.00010545	9.454e-05	9.429e-05	0.00017251	0.00010323	5.636e-05	2.475e-05	0.0002577	3.895e-05	0	0	0.00011716	0.00016409	0	2.442e-05	0
Meta-Protein 16343	BLAST_MURE_BRADU UDP-N-acetylmuramoyl-L-alanyl-D-glutamate--2,6-diaminopimelate ligase OS=Bradyrhizobium diazoefficiens (strain JCM 10833 / IAM 13628 / NBRC 14792 / USDA 110) GN=murE PE=3 SV=1_Q89FU2	ATP-binding;Cell cycle;Cell division;Cell shape;Cell wall biogenesis/degradation;Complete proteome;Cytoplasm;Ligase;Nucleotide-binding;Peptidoglycan synthesis;Reference proteome;	6.3.2.10;	K01929;	UniRef50_P96613	UniRef90_P96613	UniRef100_P96613	Bacillus subtilis subsp. subtilis str. 168	Bacillus	Bacillaceae	Bacillales	Bacilli	Firmicutes	Unknown KINGDOM	Bacteria	Bacillus subtilis subsp. subtilis	HG4933918;	2.564e-05	4.822e-05	4.584e-05	0	0.00017093	0.00011362	8.262e-05	0	2.636e-05	9.454e-05	3.143e-05	0.00020702	0.00020646	2.818e-05	4.949e-05	0.00011453	0.0001558	5.809e-05	0.0001957	0.00011716	2.735e-05	9.886e-05	0	0.00018594
Meta-Protein 16814	BLAST_DHE2_BACFR NAD-specific glutamate dehydrogenase OS=Bacteroides fragilis (strain YCH46) GN=gdhB PE=2 SV=2_P94316	3D-structure;Complete proteome;Direct protein sequencing;NAD;NADP;Oxidoreductase;Reference proteome;	1.4.1.2;1.4.1.3;1.4.1.4;	;K00262;	EMPTY	EMPTY	EMPTY	Unknown SPECIES	Unknown GENUS	Unknown FAMILY	Unknown ORDER	Unknown CLASS	Unknown PHYLUM	Unknown KINGDOM	Bacteria	Unknown SUBSPECIES	HG4848238;	5.128e-05	9.644e-05	0.00027505	0	0	0	5.508e-05	0	0.00021091	0.00034666	0	0	0.00010323	0	0.00017323	0.00020043	0	0	0	0.00011716	0.00021879	0.00019772	0	0.00015495
Meta-Protein 27091	BLAST_RRBR1_CLOAB Reverse rubrerythrin-1 OS=Clostridium acetobutylicum (strain ATCC 824 / DSM 792 / JCM 1419 / LMG 5710 / VKM B-1787) GN=rbr3A PE=1 SV=1_Q97D82	Complete proteome;Detoxification;Direct protein sequencing;Electron transport;Iron;Metal-binding;NAD;Oxidoreductase;Peroxidase;Reference proteome;Stress response;Transport;	1.11.1.1;	;	UniRef50_Q97D83	UniRef90_Q97D83	UniRef100_Q97D82	Clostridium acetobutylicum	Clostridium	Clostridiaceae	Clostridiales	Clostridia	Firmicutes	Unknown KINGDOM	Bacteria	Clostridium acetobutylicum ATCC 824	HG2406086;	0	7.233e-05	9.168e-05	0.0005099	0	0	0	0	5.273e-05	0.00072484	0	0	0.00010323	0.00011271	4.949e-05	0.00034359	0	0.00011617	8.387e-05	2.929e-05	2.735e-05	9.886e-05	9.766e-05	0
Meta-Protein 18062	BLAST_RS15_PEPD6 30S ribosomal protein S15 OS=Peptoclostridium difficile (strain 630) GN=rpsO PE=3 SV=1_Q18BI0	Complete proteome;RNA-binding;Reference proteome;Ribonucleoprotein;Ribosomal protein;rRNA-binding;	;	K02956;	UniRef50_Q6NCN7	UniRef90_Q2G5F4	UniRef100_Q2G5F4	Novosphingobium aromaticivorans	Novosphingobium	Sphingomonadaceae	Sphingomonadales	Alphaproteobacteria	Proteobacteria	Unknown KINGDOM	Bacteria	Novosphingobium aromaticivorans DSM 12444	HG1115626;	7.692e-05	7.233e-05	9.168e-05	0.00017996	3.419e-05	3.787e-05	0	0	7.909e-05	9.454e-05	0	0	0.00023227	0.00011271	0.00014848	0.00011453	0.0001558	0.00011617	0.00013979	8.787e-05	8.205e-05	0.000173	9.766e-05	0.00015495
Meta-Protein 17963	G3P_DANRE Glyceraldehyde-3-phosphate dehydrogenase OS=Danio rerio GN=gapdh PE=2 SV=2	Apoptosis;Complete proteome;Cytoplasm;Cytoskeleton;Glycolysis;NAD;Nucleus;Oxidoreductase;Reference proteome;S-nitrosylation;Transferase;	1.2.1.12;2.6.99.-;	K00134;	UniRef50_Q5XJ10	UniRef90_Q5XJ10	UniRef100_Q5XJ10	Danio rerio	Danio	Cyprinidae	Cypriniformes	Actinopterygii	Chordata	Metazoa	Eukaryota	Unknown SUBSPECIES	Q5XJ10;	2.564e-05	0.00012055	6.876e-05	2.999e-05	6.837e-05	7.575e-05	8.262e-05	0.00021198	2.636e-05	0.00012606	9.429e-05	6.901e-05	2.581e-05	0.00053539	9.899e-05	0.00020043	0	0.00011617	0.00011183	5.858e-05	8.205e-05	4.943e-05	7.325e-05	0.00015495
Meta-Protein 16451	BLAST_VDAC1_HUMAN Voltage-dependent anion-selective channel protein 1 OS=Homo sapiens GN=VDAC1 PE=1 SV=2_P21796	3D-structure;Acetylation;Alternative splicing;Apoptosis;Cell membrane;Complete proteome;Direct protein sequencing;Host-virus interaction;Ion transport;Isopeptide bond;Membrane;Mitochondrion;Mitochondrion outer membrane;NAD;Nucleotide-binding;Phosphoprotein;Porin;Reference proteome;Transmembrane;Transmembrane beta strand;Transport;Ubl conjugation;	;	K05862;	UniRef50_P21796	UniRef90_P21796	EMPTY	Unknown SPECIES	Unknown GENUS	Unknown FAMILY	Unknown ORDER	Mammalia	Chordata	Metazoa	Eukaryota	Unknown SUBSPECIES	HG4017598;	0.0001282	0.00036165	0.00013752	0.00011998	6.837e-05	0	0.00041308	0.00010599	0.00010545	0	0.00022001	3.45e-05	0	0.00014089	2.475e-05	0.00022906	0	0	0.0001957	5.858e-05	0.00038288	0	4.883e-05	0
Meta-Protein 25806	BLAST_ALKD_PSEAE 2-dehydro-3-deoxy-phosphogluconate aldolase OS=Pseudomonas aeruginosa (strain ATCC 15692 / DSM 22644 / CIP 104116 / JCM 14847 / LMG 12228 / 1C / PRS 101 / PAO1) GN=eda PE=3 SV=2_O68283	Complete proteome;Cytoplasm;Lyase;Multifunctional enzyme;Reference proteome;Schiff base;	4.1.2.14;4.1.3.16;	K01625;	UniRef50_O83578	UniRef90_O83578	UniRef100_O83578	Treponema pallidum subsp. pallidum str. Nichols	Treponema	Spirochaetaceae	Spirochaetales	Spirochaetia	Spirochaetes	Unknown KINGDOM	Bacteria	Treponema pallidum subsp. pallidum	HG3305387;	0	0.00028932	6.876e-05	0	0	0	0	0	0.00018455	0.00040969	0	0	7.742e-05	0	9.899e-05	8.59e-05	0	0	0	5.858e-05	0.00065637	0.00022243	0	0
Meta-Protein 17962	BLAST_G3P_CAVPO Glyceraldehyde-3-phosphate dehydrogenase (Fragment) OS=Cavia porcellus GN=GAPDH PE=2 SV=2_P70685	3D-structure;ADP-ribosylation;Acetylation;Alternative splicing;Apoptosis;Complete proteome;Cytoplasm;Cytoskeleton;Direct protein sequencing;Glycolysis;Isopeptide bond;Membrane;Methylation;NAD;Nucleus;Oxidation;Oxidoreductase;Phosphoprotein;Polymorphism;Reference proteome;S-nitrosylation;Transferase;Translation regulation;Ubl conjugation;	1.2.1.12;2.6.99.-;	;K00134;	EMPTY	EMPTY	EMPTY	Unknown SPECIES	Unknown GENUS	Unknown FAMILY	Unknown ORDER	Unknown CLASS	Chordata	Metazoa	Eukaryota	Unknown SUBSPECIES	HG4224329;	2.564e-05	0.00012055	6.876e-05	2.999e-05	0.00010256	7.575e-05	8.262e-05	0.00021198	2.636e-05	0.00012606	9.429e-05	6.901e-05	2.581e-05	0.00056357	9.899e-05	0.00020043	0	0.00011617	0.00011183	5.858e-05	8.205e-05	4.943e-05	7.325e-05	0.00015495
Meta-Protein 941	BLAST_LYAG_HUMAN Lysosomal alpha-glucosidase OS=Homo sapiens GN=GAA PE=1 SV=4_P10253	3D-structure;Alternative splicing;Cell membrane;Complete proteome;Direct protein sequencing;Disease mutation;Disulfide bond;Glycogen storage disease;Glycoprotein;Glycosidase;Hydrolase;Lysosome;Membrane;Multifunctional enzyme;Phosphoprotein;Polymorphism;Reference proteome;Repeat;Signal;Signal-anchor;Sulfation;Transmembrane;Transmembrane helix;	3.2.1.10;3.2.1.20;3.2.1.3;3.2.1.48;	;K01203;K12047;K12316;	UniRef50_P10253	UniRef90_P10253	UniRef100_Q5R7A9	Unknown SPECIES	Unknown GENUS	Unknown FAMILY	Unknown ORDER	Mammalia	Chordata	Metazoa	Eukaryota	Unknown SUBSPECIES	HG5517742;Q5R7A9;	0.0001282	0.0002411	6.876e-05	0.00011998	3.419e-05	0.0001515	0	7.949e-05	0.00034273	0.00015757	0	0	0	2.818e-05	0.00017323	0	0	0.00037756	0.00027957	0.00017574	0.00021879	9.886e-05	4.883e-05	0.00021693
Meta-Protein 15588	BLAST_IHFA_VIBVU Integration host factor subunit alpha OS=Vibrio vulnificus (strain CMCP6) GN=ihfA PE=3 SV=1_Q8DA35	3D-structure;Complete proteome;DNA condensation;DNA-binding;Direct protein sequencing;Reference proteome;	;	K03530;	UniRef50_P19436	UniRef90_P19436	UniRef100_P19436	Thermus thermophilus	Thermus	Thermaceae	Thermales	Deinococci	Deinococcus-Thermus	Unknown KINGDOM	Bacteria	Thermus thermophilus HB8	HG4619427;	7.692e-05	7.233e-05	4.584e-05	2.999e-05	0.00020512	0.00022725	0.00011015	2.65e-05	5.273e-05	9.454e-05	0	0.00010351	0.00012904	5.636e-05	4.949e-05	5.727e-05	0.00027265	5.809e-05	8.387e-05	8.787e-05	8.205e-05	4.943e-05	0	9.297e-05
Meta-Protein 17219	BLAST_HV374_HUMAN Immunoglobulin heavy variable 3-74 OS=Homo sapiens GN=IGHV3-74 PE=3 SV=1_A0A0B4J1X5	Adaptive immunity;Cell membrane;Complete proteome;Disulfide bond;Immunity;Immunoglobulin V region;Immunoglobulin domain;Membrane;Polymorphism;Reference proteome;Secreted;Signal;	;	;	UniRef50_P01764	UniRef90_A0A0B4J1X5	UniRef100_A0A0B4J1X5	Homo sapiens	Homo	Hominidae	Primates	Mammalia	Chordata	Metazoa	Eukaryota	Unknown SUBSPECIES	HG1660710;	2.564e-05	2.411e-05	9.168e-05	0.00011998	0.00010256	7.575e-05	8.262e-05	5.299e-05	0.00010545	3.151e-05	0.00012572	0.00013801	2.581e-05	5.636e-05	0.00014848	8.59e-05	7.79e-05	8.713e-05	2.796e-05	5.858e-05	2.735e-05	4.943e-05	0.0001465	0.00015495
Meta-Protein 14387	TTHY_CHICK Transthyretin OS=Gallus gallus GN=TTR PE=1 SV=1	3D-structure;Complete proteome;Direct protein sequencing;Hormone;Reference proteome;Secreted;Signal;Thyroid hormone;Transport;	;	K20731;	UniRef50_P27731	UniRef90_P27731	UniRef100_P27731	Gallus gallus	Gallus	Phasianidae	Galliformes	Aves	Chordata	Metazoa	Eukaryota	Unknown SUBSPECIES	P27731;	0.00046153	0	0.00016044	0.00017996	3.419e-05	0	0	0	7.909e-05	0.00028363	0	0	0.00025808	0	0	0.00014316	0	0.00017426	0.00013979	0.0002929	0	0	0.00017091	0
Meta-Protein 13528	BLAST_FLICB_PSEAE B-type flagellin OS=Pseudomonas aeruginosa (strain ATCC 15692 / DSM 22644 / CIP 104116 / JCM 14847 / LMG 12228 / 1C / PRS 101 / PAO1) GN=fliC PE=1 SV=2_P72151	Bacterial flagellum;Secreted;	;	;	UniRef50_Q06971	UniRef90_Q06971	UniRef100_O52959	Salmonella enterica subsp. enterica serovar Naestved	Salmonella	Enterobacteriaceae	Enterobacteriales	Gammaproteobacteria	Proteobacteria	Unknown KINGDOM	Bacteria	Salmonella enterica subsp. enterica	HG5041992;	0.0002564	0	0	0	0	0	0	0	0	0	0	0	0.00025808	0	0	0.00071582	0	0	0	0	0	2.471e-05	0	0.00189036
Meta-Protein 13731	BLAST_PCKA_EUBE2 Phosphoenolpyruvate carboxykinase (ATP) OS=Eubacterium eligens (strain ATCC 27750 / VPI C15-48) GN=pckA PE=3 SV=1_C4Z0Q6	3D-structure;ATP-binding;Acetylation;Allosteric enzyme;Calcium;Complete proteome;Cytoplasm;Decarboxylase;Direct protein sequencing;Gluconeogenesis;Lyase;Magnesium;Manganese;Metal-binding;Nucleotide-binding;Reference proteome;	4.1.1.49;	;K01610;	EMPTY	EMPTY	EMPTY	Unknown SPECIES	Unknown GENUS	Unknown FAMILY	Unknown ORDER	Unknown CLASS	Unknown PHYLUM	Unknown KINGDOM	Bacteria	Unknown SUBSPECIES	HG5135690;	0.00020512	0	6.876e-05	0	0	0	0	0	0	0	0	0	0.00038712	0	0.00076716	2.863e-05	0	0.00023234	2.796e-05	0	0	0.000173	0	6.198e-05
Meta-Protein 293	BLAST_CPI9_SOLTU Cysteine protease inhibitor 9 OS=Solanum tuberosum PE=2 SV=1_Q00652	Complete proteome;Direct protein sequencing;Disulfide bond;Protease inhibitor;Reference proteome;Signal;Thiol protease inhibitor;Vacuole;	;	;	UniRef50_P20347	UniRef90_P20347	EMPTY	Solanum tuberosum	Solanum	Solanaceae	Solanales	Unknown CLASS	Streptophyta	Viridiplantae	Eukaryota	Unknown SUBSPECIES	HG3039951;HG3036063;	0.00030768	4.822e-05	4.584e-05	0	0.00013675	0	0	0	0	0.00012606	6.286e-05	0.0012076	0.00018065	8.454e-05	0.00022272	0	0	0.00014521	0	0.00020503	0	0	7.325e-05	0
Meta-Protein 13575	BLAST_YOAK_BACSU UPF0700 transmembrane protein YoaK OS=Bacillus subtilis (strain 168) GN=yoaK PE=3 SV=1_O34343	Cell membrane;Complete proteome;Membrane;Reference proteome;Transmembrane;Transmembrane helix;	;	;	UniRef50_O34343	UniRef90_O34343	UniRef100_O34343	Bacillus subtilis subsp. subtilis str. 168	Bacillus	Bacillaceae	Bacillales	Bacilli	Firmicutes	Unknown KINGDOM	Bacteria	Bacillus subtilis subsp. subtilis	HG3547434;	0.0002564	0.00019288	9.168e-05	8.998e-05	0.00010256	0.00026512	0.00016523	0	7.909e-05	0.00015757	0.00015715	6.901e-05	2.581e-05	0.00011271	0	0.0001718	7.79e-05	0.00011617	0	0	0.00013674	9.886e-05	9.766e-05	0.00012396
Meta-Protein 985	BLAST_EFTU_AZOSB Elongation factor Tu OS=Azoarcus sp. (strain BH72) GN=tuf1 PE=3 SV=1_A1KB29	3D-structure;Acetylation;Antibiotic resistance;Cell inner membrane;Cell membrane;Complete proteome;Cytoplasm;Direct protein sequencing;Elongation factor;GTP-binding;Membrane;Methylation;Mitochondrion;Nucleotide-binding;Phosphoprotein;Protein biosynthesis;RNA-binding;Reference proteome;	;	;K02358;	EMPTY	EMPTY	EMPTY	Unknown SPECIES	Unknown GENUS	Unknown FAMILY	Unknown ORDER	Unknown CLASS	Unknown PHYLUM	Unknown KINGDOM	Unknown SUPERKINGDOM	Unknown SUBSPECIES	HG4123855;HG4614762;	0.00020512	0.00028932	0.00027505	0	0	0	2.754e-05	0	2.636e-05	6.303e-05	0	0	0.00023227	0	0.00024747	0.00011453	0	0	0	0.00014645	0.00019144	0.00037072	0	9.297e-05
Meta-Protein 17131	BLAST_G6PI_YEAST Glucose-6-phosphate isomerase OS=Saccharomyces cerevisiae (strain ATCC 204508 / S288c) GN=PGI1 PE=1 SV=3_P12709	3D-structure;Acetylation;Alternative splicing;Angiogenesis;Complete proteome;Cytokine;Cytoplasm;Direct protein sequencing;Disease mutation;Gluconeogenesis;Glycolysis;Glycosome;Growth factor;Hereditary hemolytic anemia;Isomerase;Peroxisome;Phosphoprotein;Polymorphism;Reference proteome;Secreted;Ubl conjugation;	5.3.1.9;	;K01810;	EMPTY	EMPTY	EMPTY	Unknown SPECIES	Unknown GENUS	Unknown FAMILY	Unknown ORDER	Unknown CLASS	Unknown PHYLUM	Unknown KINGDOM	Unknown SUPERKINGDOM	Unknown SUBSPECIES	HG5176284;	2.564e-05	0	0	0.00014997	0	0.00098474	0	0	0.00010545	3.151e-05	0.00012572	0	0	0.00028179	4.949e-05	8.59e-05	0	0	5.591e-05	0.00011716	0.00046493	4.943e-05	9.766e-05	0.00015495
Meta-Protein 12822	BLAST_BGLS_RUMAL Beta-glucosidase OS=Ruminococcus albus PE=3 SV=1_P15885	Carbohydrate metabolism;Cellulose degradation;Glycosidase;Hydrolase;Polysaccharide degradation;	3.2.1.21;	;	UniRef50_P15885	UniRef90_P15885	UniRef100_P15885	Ruminococcus albus	Ruminococcus	Ruminococcaceae	Clostridiales	Clostridia	Firmicutes	Unknown KINGDOM	Bacteria	Unknown SUBSPECIES	HG5511388;	5.128e-05	0.00014466	0.0001146	5.999e-05	0.00013675	0.00022725	5.508e-05	0	5.273e-05	9.454e-05	6.286e-05	6.901e-05	0.00010323	8.454e-05	2.475e-05	2.863e-05	0.00011685	0.00011617	5.591e-05	0.00011716	8.205e-05	0.00012357	2.442e-05	0.00015495
Meta-Protein 9328	Metagenome Unknown							Unknown SPECIES	Unknown GENUS	Unknown FAMILY	Unknown ORDER	Unknown CLASS	Unknown PHYLUM	Unknown KINGDOM	Unknown SUPERKINGDOM	Unknown SUBSPECIES	HG0907207;	5.128e-05	0.00021699	4.584e-05	2.999e-05	0.00017093	0	0.00011015	7.949e-05	0.00010545	3.151e-05	6.286e-05	0.00027602	5.162e-05	0.00011271	2.475e-05	2.863e-05	0.0001558	0	0.0001957	5.858e-05	2.735e-05	0	4.883e-05	0
Meta-Protein 243	BLAST_LV151_HUMAN Immunoglobulin lambda variable 1-51 OS=Homo sapiens GN=IGLV1-51 PE=1 SV=2_P01701	Cell membrane;Complete proteome;Direct protein sequencing;Disulfide bond;Immunoglobulin V region;Immunoglobulin domain;Membrane;Polymorphism;Pyrrolidone carboxylic acid;Reference proteome;Secreted;Signal;	;	;	UniRef50_P01701	UniRef90_P01701	UniRef100_P01701	Homo sapiens	Homo	Hominidae	Primates	Mammalia	Chordata	Metazoa	Eukaryota	Unknown SUBSPECIES	HG3289298;HG2493122;	0.00010256	7.233e-05	6.876e-05	0	0.00010256	0	0.00019277	0.00010599	0.00010545	0	0.00018858	0.00020702	0	2.818e-05	0	8.59e-05	0.00011685	5.809e-05	0.00025161	0.00014645	2.735e-05	0	9.766e-05	0.00015495
Meta-Protein 16089	BLAST_RL11_PEPD6 50S ribosomal protein L11 OS=Peptoclostridium difficile (strain 630) GN=rplK PE=3 SV=1_Q18CE5	Methylation;RNA-binding;Ribonucleoprotein;Ribosomal protein;rRNA-binding;	;	K02867;	UniRef50_Q06796	UniRef90_P66058	UniRef100_A4W2B7	Streptococcus suis	Streptococcus	Streptococcaceae	Lactobacillales	Bacilli	Firmicutes	Unknown KINGDOM	Bacteria	Streptococcus suis 98HAH33	HG1741269;	5.128e-05	0.00014466	0.00013752	0.00014997	0	0	0	0	0.00018455	9.454e-05	9.429e-05	0	0.00010323	0.00022543	0.00014848	2.863e-05	0	0.0002033	0.00013979	0.00017574	0.00016409	9.886e-05	9.766e-05	9.297e-05
Meta-Protein 37222	BLAST_GLYG1_SOYBN Glycinin G1 OS=Glycine max GN=GY1 PE=1 SV=2_P04776	3D-structure;Alpha-amylase inhibitor;Complete proteome;Direct protein sequencing;Disulfide bond;Polymorphism;Reference proteome;Seed storage protein;Signal;Storage protein;	;	;	EMPTY	EMPTY	EMPTY	Magnoliophyta	Unknown GENUS	Fabaceae	Fabales	Unknown CLASS	Streptophyta	Viridiplantae	Eukaryota	Unknown SUBSPECIES	HG5036692;	0	4.822e-05	0	0	0	7.575e-05	0	0	0	0	6.286e-05	0	0	0	0	0	3.895e-05	0	0	0	0	0	2.442e-05	0.00037187
Meta-Protein 13877	BLAST_IGHG1_HUMAN Immunoglobulin heavy constant gamma 1 OS=Homo sapiens GN=IGHG1 PE=1 SV=1_P01857	3D-structure;Adaptive immunity;Cell membrane;Chromosomal rearrangement;Complete proteome;Direct protein sequencing;Disulfide bond;Glycoprotein;Immunity;Immunoglobulin C region;Immunoglobulin V region;Immunoglobulin domain;Membrane;Polymorphism;Pyrrolidone carboxylic acid;Reference proteome;Repeat;Secreted;	;	;	EMPTY	EMPTY	EMPTY	Homo sapiens	Homo	Hominidae	Primates	Mammalia	Chordata	Metazoa	Eukaryota	Unknown SUBSPECIES	HG4990002;	7.692e-05	4.822e-05	6.876e-05	2.999e-05	0.00013675	0.00011362	2.754e-05	5.299e-05	5.273e-05	9.454e-05	9.429e-05	6.901e-05	7.742e-05	8.454e-05	7.424e-05	2.863e-05	0.00011685	5.809e-05	8.387e-05	0.00011716	0.00010939	4.943e-05	4.883e-05	0.00012396
Meta-Protein 10413	BLAST_TNPA_STAAU Transposase A from transposon Tn554 OS=Staphylococcus aureus GN=tnpA PE=3 SV=1_P0A052	Cell cycle;Cell division;Chromosome partition;Complete proteome;Cytoplasm;DNA integration;DNA recombination;DNA-binding;Reference proteome;	;	;	UniRef50_Q8R890	UniRef90_Q8R890	UniRef100_Q8R890	Thermoanaerobacter tengcongensis MB4	Caldanaerobacter	Thermoanaerobacteraceae	Thermoanaerobacterales	Clostridia	Firmicutes	Unknown KINGDOM	Bacteria	Caldanaerobacter subterraneus subsp. tengcongensis	HG4595198;	7.692e-05	7.233e-05	4.584e-05	5.999e-05	3.419e-05	0.00011362	0.00013769	2.65e-05	5.273e-05	9.454e-05	6.286e-05	6.901e-05	0.00010323	5.636e-05	7.424e-05	8.59e-05	0.00027265	8.713e-05	2.796e-05	5.858e-05	8.205e-05	4.943e-05	4.883e-05	9.297e-05
Meta-Protein 14375	BLAST_TAL_MYCS2 Transaldolase OS=Mycobacterium smegmatis (strain ATCC 700084 / mc(2)155) GN=tal PE=1 SV=1_A0QWX9	Complete proteome;Cytoplasm;Pentose shunt;Schiff base;Transferase;	2.2.1.2;	K00616;	UniRef50_A0QWX9	UniRef90_B2HP98	UniRef100_A0PPP5	Mycobacterium ulcerans	Mycobacterium	Mycobacteriaceae	Actinomycetales	Actinobacteria	Actinobacteria	Unknown KINGDOM	Bacteria	Mycobacterium ulcerans Agy99	HG4450433;	0.00017948	0	0	2.999e-05	0	0	0	0	0	9.454e-05	0	0.00010351	0.00030969	0	0	0	0	0.00014521	0	0.0002929	0	4.943e-05	0	0.00015495
Meta-Protein 12517	BLAST_MA2B1_HUMAN Lysosomal alpha-mannosidase OS=Homo sapiens GN=MAN2B1 PE=1 SV=3_O00754	3D-structure;Alternative splicing;Complete proteome;Direct protein sequencing;Disease mutation;Disulfide bond;Glycoprotein;Glycosidase;Hydrolase;Lysosome;Metal-binding;Polymorphism;Reference proteome;Signal;Vacuole;Zinc;Zymogen;	3.2.1.24;	;K01191;K12311;	EMPTY	EMPTY	EMPTY	Unknown SPECIES	Unknown GENUS	Unknown FAMILY	Unknown ORDER	Unknown CLASS	Unknown PHYLUM	Unknown KINGDOM	Eukaryota	Unknown SUBSPECIES	HG5530709;	2.564e-05	0.00026521	0.0001146	0.00029994	0	0	0.00011015	0	0.00018455	0	6.286e-05	3.45e-05	0	0	0	0.00060129	7.79e-05	0.00014521	0	0	0.00035553	4.943e-05	7.325e-05	0
Meta-Protein 9814	BLAST_RPOC_MOOTA DNA-directed RNA polymerase subunit beta OS=Moorella thermoacetica (strain ATCC 39073 / JCM 9320) GN=rpoC PE=3 SV=1_Q2RFP0	Antibiotic resistance;Complete proteome;DNA-directed RNA polymerase;Nucleotidyltransferase;Reference proteome;Transcription;Transferase;	2.7.7.6;	;K03046;	EMPTY	EMPTY	EMPTY	Unknown SPECIES	Unknown GENUS	Unknown FAMILY	Unknown ORDER	Unknown CLASS	Unknown PHYLUM	Unknown KINGDOM	Bacteria	Unknown SUBSPECIES	HG5561970;	7.692e-05	0.00014466	6.876e-05	0	0.00020512	0.00026512	0	0	5.273e-05	9.454e-05	3.143e-05	0.00017251	7.742e-05	0.00014089	9.899e-05	5.727e-05	0	8.713e-05	0.00022366	0.00014645	2.735e-05	0.00014829	2.442e-05	0.00040286
Meta-Protein 12356	BLAST_YFHO_BACSU Uncharacterized protein YfhO OS=Bacillus subtilis (strain 168) GN=yfhO PE=4 SV=2_O31582	Cell membrane;Coiled coil;Complete proteome;Membrane;Reference proteome;Transmembrane;Transmembrane helix;	;	;	UniRef50_O31582	UniRef90_O31582	UniRef100_O31582	Bacillus subtilis subsp. subtilis str. 168	Bacillus	Bacillaceae	Bacillales	Bacilli	Firmicutes	Unknown KINGDOM	Bacteria	Bacillus subtilis subsp. subtilis	HG5488658;	0.0002564	0.00026521	2.292e-05	0.00011998	0	0.00011362	0	0	0	0.00028363	0	0	5.162e-05	0.00030996	2.475e-05	0.00014316	3.895e-05	0.00052277	0.00044731	0.00023432	0	2.471e-05	0	0.00015495
Meta-Protein 2320	Metagenome Unknown							Unknown SPECIES	Unknown GENUS	Unknown FAMILY	Unknown ORDER	Unknown CLASS	Unknown PHYLUM	Unknown KINGDOM	Unknown SUPERKINGDOM	Unknown SUBSPECIES	HG4912647;HG4886987;	0	0.00038576	0.00036673	0	0	0	0	0	0	3.151e-05	0	0	0	0	0.00014848	0	0	0	0	0	0	0.00059315	0	0
Meta-Protein 17878	BLAST_RF1_MICAN Peptide chain release factor 1 OS=Microcystis aeruginosa (strain NIES-843) GN=prfA PE=3 SV=1_B0JYC5	Complete proteome;Protein biosynthesis;Reference proteome;	;	K02839;	UniRef50_P28369	UniRef90_P28369	UniRef100_P28369	Escherichia coli	Escherichia	Enterobacteriaceae	Enterobacteriales	Gammaproteobacteria	Proteobacteria	Unknown KINGDOM	Bacteria	Escherichia coli K-12	HG2669023;	5.128e-05	2.411e-05	6.876e-05	8.998e-05	0	7.575e-05	5.508e-05	0	0.00013182	0.00025212	0.00015715	0.00024152	5.162e-05	8.454e-05	2.475e-05	0	0	0.0002033	8.387e-05	8.787e-05	8.205e-05	0.00014829	0.00019533	6.198e-05
Meta-Protein 8105	BLAST_TM183_BOVIN Transmembrane protein 183 OS=Bos taurus GN=TMEM183 PE=2 SV=1_Q5EA86	Complete proteome;Membrane;Reference proteome;Transmembrane;Transmembrane helix;	;	;	UniRef50_Q8IXX5	UniRef90_Q8IXX5	UniRef100_Q5EA86	Bos taurus	Bos	Bovidae	Unknown ORDER	Mammalia	Chordata	Metazoa	Eukaryota	Unknown SUBSPECIES	HG3679187;	7.692e-05	9.644e-05	6.876e-05	5.999e-05	0.00013675	7.575e-05	0.00013769	0.00010599	0.00010545	9.454e-05	6.286e-05	6.901e-05	7.742e-05	0.00011271	4.949e-05	8.59e-05	0.00011685	5.809e-05	0.00011183	8.787e-05	5.47e-05	7.414e-05	0.00012208	9.297e-05
Meta-Protein 14999	BLAST_Y1399_STACT Uncharacterized methyltransferase Sca_1399 OS=Staphylococcus carnosus (strain TM300) GN=Sca_1399 PE=3 SV=1_B9DN09	Complete proteome;Methyltransferase;Reference proteome;Transferase;	2.1.1.-;	;	UniRef50_P9WK00	UniRef90_P9WK00	UniRef100_P9WK00	Mycobacterium tuberculosis complex	Mycobacterium	Mycobacteriaceae	Actinomycetales	Actinobacteria	Actinobacteria	Unknown KINGDOM	Bacteria	Unknown SUBSPECIES	HG3721222;	0.0001282	7.233e-05	2.292e-05	5.999e-05	0.00010256	0.0001515	8.262e-05	0	2.636e-05	9.454e-05	3.143e-05	0.00020702	7.742e-05	8.454e-05	2.475e-05	8.59e-05	0.00011685	0.00011617	0.00013979	2.929e-05	8.205e-05	7.414e-05	2.442e-05	9.297e-05
Meta-Protein 12821	BLAST_ISCU_HUMAN Iron-sulfur cluster assembly enzyme ISCU, mitochondrial OS=Homo sapiens GN=ISCU PE=1 SV=2_Q9H1K1	3D-structure;Complete proteome;Metal-binding;Reference proteome;Transferase;Zinc;	2.-.-.-;	K04488;	UniRef50_O32163	UniRef90_O32163	UniRef100_O32163	Bacillus subtilis subsp. subtilis str. 168	Bacillus	Bacillaceae	Bacillales	Bacilli	Firmicutes	Unknown KINGDOM	Bacteria	Bacillus subtilis subsp. subtilis	HG1880585;	5.128e-05	0.00014466	0.0001146	5.999e-05	0.00013675	0.00022725	5.508e-05	0	5.273e-05	9.454e-05	6.286e-05	6.901e-05	0.00010323	8.454e-05	2.475e-05	2.863e-05	0.00011685	0.00011617	5.591e-05	0.00011716	8.205e-05	0.00012357	2.442e-05	0.00015495
Meta-Protein 17321	BLAST_ADEC_CLOP1 Adenine deaminase OS=Clostridium perfringens (strain ATCC 13124 / DSM 756 / JCM 1290 / NCIMB 6125 / NCTC 8237 / Type A) GN=ade PE=3 SV=1_Q0TR21	Complete proteome;Hydrolase;Manganese;Reference proteome;	3.5.4.2;	K01486;	UniRef50_Q835Z6	UniRef90_Q835Z6	UniRef100_Q835Z6	Enterococcus faecalis	Enterococcus	Enterococcaceae	Lactobacillales	Bacilli	Firmicutes	Unknown KINGDOM	Bacteria	Enterococcus faecalis V583	HG5275195;	0.00010256	9.644e-05	2.292e-05	0.00020996	3.419e-05	7.575e-05	0.00016523	0	0.00023727	3.151e-05	9.429e-05	0.00010351	5.162e-05	2.818e-05	0	0.00031496	3.895e-05	0	2.796e-05	5.858e-05	0.00013674	0	4.883e-05	0
Meta-Protein 611	BLAST_RS7_PEPD6 30S ribosomal protein S7 OS=Peptoclostridium difficile (strain 630) GN=rpsG PE=3 SV=1_Q18CF5	Complete proteome;RNA-binding;Reference proteome;Ribonucleoprotein;Ribosomal protein;rRNA-binding;tRNA-binding;	;	K02992;	EMPTY	UniRef90_B1IGF8	UniRef100_C3KVQ5	Unknown SPECIES	Unknown GENUS	Unknown FAMILY	Clostridiales	Clostridia	Firmicutes	Unknown KINGDOM	Bacteria	Unknown SUBSPECIES	HG1982099;HG2526186;HG1986748;HG1979674;HG1985686;	0.00015384	0	6.876e-05	0.00020996	0	0	0	0	0.00023727	0	0	0	0.00023227	0.00014089	7.424e-05	0.00014316	3.895e-05	0.00011617	2.796e-05	0.00011716	8.205e-05	7.414e-05	4.883e-05	6.198e-05
Meta-Protein 15826	BLAST_IGHA2_HUMAN Immunoglobulin heavy constant alpha 2 OS=Homo sapiens GN=IGHA2 PE=1 SV=4_P01877	3D-structure;Adaptive immunity;Cell membrane;Chromophore;Chromosomal rearrangement;Complete proteome;Direct protein sequencing;Disulfide bond;Glycoprotein;Immunity;Immunoglobulin C region;Immunoglobulin V region;Immunoglobulin domain;Membrane;Polymorphism;Reference proteome;Repeat;Secreted;	;	;	EMPTY	EMPTY	EMPTY	Unknown SPECIES	Unknown GENUS	Hominidae	Primates	Mammalia	Chordata	Metazoa	Eukaryota	Unknown SUBSPECIES	HG4713693;	7.692e-05	4.822e-05	2.292e-05	5.999e-05	6.837e-05	3.787e-05	0.00011015	7.949e-05	7.909e-05	9.454e-05	6.286e-05	0.00027602	2.581e-05	8.454e-05	9.899e-05	8.59e-05	7.79e-05	8.713e-05	0.00011183	8.787e-05	8.205e-05	4.943e-05	0	9.297e-05
Meta-Protein 11378	BLAST_LYTE_BACSU Probable peptidoglycan endopeptidase LytE OS=Bacillus subtilis (strain 168) GN=lytE PE=1 SV=1_P54421	Complete proteome;Membrane;Reference proteome;Transmembrane;Transmembrane helix;	;	;	UniRef50_Q9Z7W1	UniRef90_Q9Z7W1	UniRef100_Q9Z7W1	Chlamydia pneumoniae	Chlamydia	Chlamydiaceae	Chlamydiales	Chlamydiia	Chlamydiae	Unknown KINGDOM	Bacteria	Unknown SUBSPECIES	HG2245030;	0.00015384	0.00014466	0	0.00014997	0.00010256	3.787e-05	0.00019277	7.949e-05	2.636e-05	9.454e-05	6.286e-05	0.00020702	7.742e-05	0.00019725	0	8.59e-05	0.00011685	2.904e-05	0.00011183	0	0.00010939	0	0	9.297e-05
Meta-Protein 11586	BLAST_AMGDS_STRR6 Alpha-monoglucosyldiacylglycerol synthase OS=Streptococcus pneumoniae (strain ATCC BAA-255 / R6) GN=spr0982 PE=1 SV=1_Q8CWR6	Carbohydrate metabolism;Cell membrane;Complete proteome;Glycerol metabolism;Glycosyltransferase;Lipid biosynthesis;Lipid metabolism;Magnesium;Membrane;Reference proteome;Transferase;	2.4.1.337;	K19002;	UniRef50_Q8CWR6	UniRef90_Q8CWR6	UniRef100_Q8CWR6	Streptococcus pneumoniae	Streptococcus	Streptococcaceae	Lactobacillales	Bacilli	Firmicutes	Unknown KINGDOM	Bacteria	Streptococcus pneumoniae R6	HG4584295;	2.564e-05	7.233e-05	4.584e-05	2.999e-05	0.00010256	0.00018937	0.00011015	0	0.00010545	6.303e-05	0	0.00010351	5.162e-05	0.00014089	7.424e-05	2.863e-05	0.00011685	8.713e-05	8.387e-05	5.858e-05	8.205e-05	4.943e-05	7.325e-05	6.198e-05
Meta-Protein 11585	BLAST_MSHA_KRIFD D-inositol 3-phosphate glycosyltransferase OS=Kribbella flavida (strain DSM 17836 / JCM 10339 / NBRC 14399) GN=mshA PE=3 SV=1_D2Q1C4	Complete proteome;Glycosyltransferase;Membrane;Reference proteome;Transferase;Transmembrane;Transmembrane helix;	2.4.-.-;	;	UniRef50_O05083	UniRef90_O05083	UniRef100_O05083	Haemophilus influenzae	Haemophilus	Pasteurellaceae	Pasteurellales	Gammaproteobacteria	Proteobacteria	Unknown KINGDOM	Bacteria	Haemophilus influenzae Rd KW20	HG1646105;	2.564e-05	7.233e-05	4.584e-05	2.999e-05	0.00010256	0.00018937	0.00011015	0	0.00010545	6.303e-05	0	0.00010351	5.162e-05	0.00014089	7.424e-05	2.863e-05	0.00011685	8.713e-05	8.387e-05	5.858e-05	8.205e-05	4.943e-05	7.325e-05	6.198e-05
Meta-Protein 17322	BLAST_ADEC_ENTFA Adenine deaminase OS=Enterococcus faecalis (strain ATCC 700802 / V583) GN=ade PE=3 SV=1_Q835Z6	Complete proteome;Hydrolase;Manganese;Reference proteome;	3.5.4.2;	K01486;	UniRef50_Q835Z6	UniRef90_Q835Z6	UniRef100_Q835Z6	Enterococcus faecalis	Enterococcus	Enterococcaceae	Lactobacillales	Bacilli	Firmicutes	Unknown KINGDOM	Bacteria	Enterococcus faecalis V583	HG3625682;	0.00010256	9.644e-05	2.292e-05	0.00020996	3.419e-05	7.575e-05	0.00016523	0	0.00023727	3.151e-05	9.429e-05	0.00010351	5.162e-05	2.818e-05	0	0.00031496	3.895e-05	0	2.796e-05	5.858e-05	0.00013674	0	4.883e-05	0
Meta-Protein 17867	BLAST_RS7_EUBE2 30S ribosomal protein S7 OS=Eubacterium eligens (strain ATCC 27750 / VPI C15-48) GN=rpsG PE=3 SV=1_C4Z2R7	Complete proteome;RNA-binding;Reference proteome;Ribonucleoprotein;Ribosomal protein;rRNA-binding;tRNA-binding;	;	K02992;	UniRef50_P21469	UniRef90_C4Z2R7	UniRef100_C4Z2R7	Eubacterium eligens	Eubacterium	Eubacteriaceae	Clostridiales	Clostridia	Firmicutes	Unknown KINGDOM	Bacteria	Eubacterium eligens ATCC 27750	HG2162072;	0.0001282	9.644e-05	4.584e-05	0	0	0.0001515	0	0	0	0.00028363	0.00012572	0	2.581e-05	0.00014089	0.00014848	5.727e-05	0.0003116	2.904e-05	2.796e-05	2.929e-05	2.735e-05	4.943e-05	4.883e-05	0.00015495
Meta-Protein 10089	BLAST_DUS_RICTY Probable tRNA-dihydrouridine synthase OS=Rickettsia typhi (strain ATCC VR-144 / Wilmington) GN=dus PE=3 SV=1_Q68XZ3	Complete proteome;FMN;Flavoprotein;NADP;Oxidoreductase;RNA-binding;tRNA processing;tRNA-binding;	1.3.1.-;	;	UniRef50_O31546	UniRef90_Q5HJT5	UniRef100_Q5HJT5	Staphylococcus aureus	Staphylococcus	Staphylococcaceae	Bacillales	Bacilli	Firmicutes	Unknown KINGDOM	Bacteria	Staphylococcus aureus subsp. aureus	HG3398219;	0.00010256	9.644e-05	0	8.998e-05	0.00017093	7.575e-05	5.508e-05	0.00026497	5.273e-05	0.00018909	9.429e-05	0.00020702	2.581e-05	2.818e-05	0	8.59e-05	0.0001558	0	0.00013979	8.787e-05	2.735e-05	0	0	0
Meta-Protein 389	ENOB_CHICK Beta-enolase OS=Gallus gallus GN=ENO3 PE=1 SV=3	Acetylation;Complete proteome;Cytoplasm;Direct protein sequencing;Glycolysis;Lyase;Magnesium;Metal-binding;Phosphoprotein;Reference proteome;	4.2.1.11;	K01689;	EMPTY	EMPTY	EMPTY	Unknown SPECIES	Unknown GENUS	Unknown FAMILY	Unknown ORDER	Unknown CLASS	Chordata	Metazoa	Eukaryota	Unknown SUBSPECIES	P07322;P15429;	0.0014615	0	0	0	0	0	0	0	0	0.00028363	0	0	0.00018065	0.00070446	0	0.00022906	0	0.00014521	0.00027957	0.00052723	0	2.471e-05	0	0
Meta-Protein 23297	Metagenome Unknown							Unknown SPECIES	Unknown GENUS	Unknown FAMILY	Unknown ORDER	Unknown CLASS	Unknown PHYLUM	Unknown KINGDOM	Unknown SUPERKINGDOM	Unknown SUBSPECIES	HG5201456;	0	0.00043398	0.0006647	0	0	0	0	0	0.00013182	0	0	0	0.00049035	0	0.00039595	0	0	0	0	0	0.00010939	0	0	0
Meta-Protein 15927	BLAST_CISA_BACSU Putative DNA recombinase OS=Bacillus subtilis (strain 168) GN=cisA PE=3 SV=2_P17867	Coiled coil;Complete proteome;DNA integration;DNA recombination;DNA-binding;Reference proteome;	;	K06400;	UniRef50_P17867	UniRef90_P17867	UniRef100_P17867	Bacillus subtilis subsp. subtilis str. 168	Bacillus	Bacillaceae	Bacillales	Bacilli	Firmicutes	Unknown KINGDOM	Bacteria	Bacillus subtilis subsp. subtilis	HG4843837;	5.128e-05	0.00014466	0.0001146	0.00011998	6.837e-05	0.00011362	8.262e-05	0	0.00010545	0.00015757	0.00012572	6.901e-05	7.742e-05	0.00011271	9.899e-05	8.59e-05	3.895e-05	0.00014521	0.00011183	5.858e-05	8.205e-05	7.414e-05	0.00012208	0.00015495
Meta-Protein 12977	BLAST_CSM5_MYCTU CRISPR type III-associated RAMP protein Csm5 OS=Mycobacterium tuberculosis (strain ATCC 25618 / H37Rv) GN=csm5 PE=3 SV=1_P9WJF5	Antiviral defense;Complete proteome;Reference proteome;	;	K19140;	UniRef50_P9WJF4	UniRef90_P9WJF4	UniRef100_P9WJF4	Mycobacterium tuberculosis	Mycobacterium	Mycobacteriaceae	Actinomycetales	Actinobacteria	Actinobacteria	Unknown KINGDOM	Bacteria	Unknown SUBSPECIES	HG4580208;	0.0001282	0.00012055	0	8.998e-05	0.00010256	0.00018937	5.508e-05	7.949e-05	5.273e-05	0.00015757	6.286e-05	0.00020702	7.742e-05	8.454e-05	0	8.59e-05	0.00019475	0	5.591e-05	0.00011716	8.205e-05	0	0	0
Meta-Protein 72	BLAST_OLFM4_HUMAN Olfactomedin-4 OS=Homo sapiens GN=OLFM4 PE=1 SV=1_Q6UX06	Cell adhesion;Coiled coil;Complete proteome;Disulfide bond;Glycoprotein;Mitochondrion;Polymorphism;Reference proteome;Secreted;Signal;	;	;	EMPTY	EMPTY	EMPTY	Unknown SPECIES	Unknown GENUS	Unknown FAMILY	Unknown ORDER	Mammalia	Chordata	Metazoa	Eukaryota	Unknown SUBSPECIES	HG5079209;HG0957611;	0.00087177	0.00057863	0	0	0	0	0.00016523	7.949e-05	0	3.151e-05	0.00044002	0	0	0	0	0	0	0	0	0	0.00010939	0	0	0
Meta-Protein 18304	BLAST_EFTU_PEPD6 Elongation factor Tu OS=Peptoclostridium difficile (strain 630) GN=tuf1 PE=3 SV=1_Q18CE4	3D-structure;Acetylation;Antibiotic resistance;Cell inner membrane;Cell membrane;Complete proteome;Cytoplasm;Direct protein sequencing;Elongation factor;GTP-binding;Membrane;Methylation;Nucleotide-binding;Phosphoprotein;Plasmid;Protein biosynthesis;RNA-binding;Reference proteome;	;	;K02358;	EMPTY	EMPTY	EMPTY	Unknown SPECIES	Unknown GENUS	Unknown FAMILY	Unknown ORDER	Unknown CLASS	Unknown PHYLUM	Unknown KINGDOM	Bacteria	Unknown SUBSPECIES	HG4615492;	5.128e-05	0.00014466	9.168e-05	0.00014997	0.00054699	0	0.00016523	0	0	0	0	0	2.581e-05	0	4.949e-05	5.727e-05	0.00011685	0	0	0	2.735e-05	4.943e-05	0.00043949	0
Meta-Protein 3317	VIT2_CHICK Vitellogenin-2 OS=Gallus gallus GN=VTG2 PE=1 SV=1	Complete proteome;Cytoplasm;Direct protein sequencing;Disulfide bond;Glycoprotein;Methyltransferase;Phosphoprotein;Polymorphism;Reference proteome;S-adenosyl-L-methionine;Signal;Storage protein;Transferase;rRNA processing;	;2.1.1.-;	;K03501;	EMPTY	EMPTY	EMPTY	Unknown SPECIES	Unknown GENUS	Unknown FAMILY	Unknown ORDER	Unknown CLASS	Unknown PHYLUM	Unknown KINGDOM	Unknown SUPERKINGDOM	Unknown SUBSPECIES	P02845;HG3276473;	0	0	0	0	0	0	0	0	0	0	0	0	0	0	0	0	0	0	0	0.00011716	0	0	2.442e-05	0
Meta-Protein 15933	ARLY_PYRNV Argininosuccinate lyase OS=Pyrobaculum neutrophilum (strain DSM 2338 / JCM 9278 / V24Sta) GN=argH PE=3 SV=1	Amino-acid biosynthesis;Arginine biosynthesis;Complete proteome;Cytoplasm;Lyase;	4.3.2.1;	K01755;	UniRef50_A1RR78	UniRef90_B1YB49	UniRef100_B1YB49	Pyrobaculum neutrophilum	Pyrobaculum	Thermoproteaceae	Thermoproteales	Thermoprotei	Crenarchaeota	Unknown KINGDOM	Archaea	Pyrobaculum neutrophilum V24Sta	B1YB49;	7.692e-05	0.00014466	0.00013752	0.00014997	0	0.00011362	5.508e-05	0	0.00010545	6.303e-05	3.143e-05	0	7.742e-05	0.00011271	0.00012373	0.00022906	3.895e-05	0.00017426	0.00013979	0.00014645	5.47e-05	9.886e-05	2.442e-05	6.198e-05
Meta-Protein 591	BLAST_PROF5_MAIZE Profilin-5 OS=Zea mays GN=PRO5 PE=1 SV=1_Q9FR39	Acetylation;Alternative splicing;Chromosome;Complete proteome;DNA-binding;Direct protein sequencing;Methylation;Nucleosome core;Nucleus;Phosphoprotein;Reference proteome;	;	;K11254;	EMPTY	EMPTY	EMPTY	Unknown SPECIES	Unknown GENUS	Unknown FAMILY	Unknown ORDER	Unknown CLASS	Unknown PHYLUM	Unknown KINGDOM	Eukaryota	Unknown SUBSPECIES	HG2438798;P09322;	0.00010256	0.00012055	0.0001146	5.999e-05	0.00013675	3.787e-05	0	0	2.636e-05	9.454e-05	9.429e-05	6.901e-05	0.00018065	8.454e-05	0.00019798	0.00031496	3.895e-05	0.00011617	8.387e-05	0.00017574	5.47e-05	7.414e-05	0.00026857	0.00015495
Meta-Protein 13536	BLAST_SYFA_FUSNN Phenylalanine--tRNA ligase alpha subunit OS=Fusobacterium nucleatum subsp. nucleatum (strain ATCC 25586 / CIP 101130 / JCM 8532 / LMG 13131) GN=pheS PE=3 SV=1_Q8RHB4	ATP-binding;Aminoacyl-tRNA synthetase;Complete proteome;Cytoplasm;Ligase;Magnesium;Metal-binding;Nucleotide-binding;Protein biosynthesis;Reference proteome;	6.1.1.20;	K01889;	UniRef50_Q728R9	UniRef90_Q8RHB4	UniRef100_Q8RHB4	Fusobacterium nucleatum subsp. nucleatum ATCC 25586	Fusobacterium	Fusobacteriaceae	Fusobacteriales	Fusobacteriia	Fusobacteria	Unknown KINGDOM	Bacteria	Fusobacterium nucleatum subsp. nucleatum	HG4304542;	0.00010256	0.00012055	4.584e-05	0.00017996	0.00010256	0.0001515	8.262e-05	7.949e-05	0.00010545	0.00012606	0.00018858	0.00020702	0.00010323	2.818e-05	2.475e-05	0.0001718	3.895e-05	0	5.591e-05	5.858e-05	0.00013674	0	2.442e-05	3.099e-05
Meta-Protein 16823	Metagenome Unknown							Unknown SPECIES	Unknown GENUS	Unknown FAMILY	Unknown ORDER	Unknown CLASS	Unknown PHYLUM	Unknown KINGDOM	Unknown SUPERKINGDOM	Unknown SUBSPECIES	HG1599470;	0.0001282	9.644e-05	2.292e-05	0	6.837e-05	3.787e-05	0.00022031	0.00015898	7.909e-05	3.151e-05	0.00012572	0.00017251	2.581e-05	5.636e-05	0	2.863e-05	7.79e-05	0	2.796e-05	5.858e-05	8.205e-05	0	0	0
Meta-Protein 14343	BLAST_SLAP_BACTF S-layer protein OS=Bacillus thuringiensis subsp. finitimus GN=ctc PE=1 SV=1_Q9ZES5	3D-structure;Cell wall;Complete proteome;Direct protein sequencing;Glycoprotein;Reference proteome;Repeat;S-layer;Secreted;Signal;	;	;	UniRef50_P49051	UniRef90_P49051	UniRef100_P49051	Bacillus anthracis	Bacillus	Bacillaceae	Bacillales	Bacilli	Firmicutes	Unknown KINGDOM	Bacteria	Unknown SUBSPECIES	HG5393924;	0.00017948	0	0.00020628	0	0	0	0	0	0	0	0	0	7.742e-05	0.00115532	0.00066817	0	0	0	0.00022366	0.00099587	0.00021879	2.471e-05	0	0
Meta-Protein 30858	BLAST_FLNB_HUMAN Filamin-B OS=Homo sapiens GN=FLNB PE=1 SV=2_O75369	3D-structure;Acetylation;Actin-binding;Alternative splicing;Cilium biogenesis/degradation;Complete proteome;Cytoplasm;Cytoskeleton;Deafness;Developmental protein;Differentiation;Direct protein sequencing;Disease mutation;Dwarfism;Isopeptide bond;Myogenesis;Phosphoprotein;Polymorphism;Reference proteome;Repeat;Ubl conjugation;	;	;K04437;	UniRef50_P21333	EMPTY	EMPTY	Unknown SPECIES	Unknown GENUS	Unknown FAMILY	Unknown ORDER	Mammalia	Chordata	Metazoa	Eukaryota	Unknown SUBSPECIES	HG5600339;	0	0	9.168e-05	0	0.00027349	7.575e-05	0.000716	7.949e-05	0	0	0	0	0	8.454e-05	0	0	0.0004674	0	5.591e-05	0	0	0	0	0
Meta-Protein 15169	BLAST_MYPC1_HUMAN Myosin-binding protein C, slow-type OS=Homo sapiens GN=MYBPC1 PE=1 SV=2_Q00872	3D-structure;Acetylation;Actin-binding;Alternative splicing;Cardiomyopathy;Cell adhesion;Complete proteome;Direct protein sequencing;Disease mutation;Disulfide bond;Immunoglobulin domain;Metal-binding;Methylation;Muscle protein;Phosphoprotein;Polymorphism;Reference proteome;Repeat;Thick filament;Ubl conjugation;Zinc;	;	;K12557;K12558;K12568;	EMPTY	EMPTY	EMPTY	Unknown SPECIES	Unknown GENUS	Unknown FAMILY	Unknown ORDER	Unknown CLASS	Chordata	Metazoa	Eukaryota	Unknown SUBSPECIES	HG5566499;	2.564e-05	0.00016877	4.584e-05	0	0	0.00011362	0	0	0	0	0	0	7.742e-05	0.00191614	0.00012373	0	0	0.00026138	0.0007828	2.929e-05	0	0	0	0.00027891
Meta-Protein 187	Metagenome Unknown	ATP-binding;Antibiotic biosynthesis;Ligase;Nucleotide-binding;	6.4.-.-;	K21787;	UniRef50_Q5W269	UniRef90_Q5W269	UniRef100_Q5W269	Serratia sp. ATCC 39006	Serratia	Enterobacteriaceae	Enterobacteriales	Gammaproteobacteria	Proteobacteria	Unknown KINGDOM	Bacteria	Unknown SUBSPECIES	HG4183257;HG5440575;	7.692e-05	2.411e-05	0	0	0	0	2.754e-05	0.00111288	0	6.303e-05	0.00018858	0	0	0	0	0	0	0	0	8.787e-05	0	0	0	0
Meta-Protein 11945	Metagenome Unknown							Unknown SPECIES	Unknown GENUS	Unknown FAMILY	Unknown ORDER	Unknown CLASS	Unknown PHYLUM	Unknown KINGDOM	Unknown SUPERKINGDOM	Unknown SUBSPECIES	HG4381275;	7.692e-05	7.233e-05	6.876e-05	0.00035993	6.837e-05	0.0001515	0.00011015	2.65e-05	0.00015818	0.00025212	0.00012572	0.00010351	2.581e-05	2.818e-05	2.475e-05	0.00034359	7.79e-05	0	2.796e-05	5.858e-05	0.00019144	0	2.442e-05	6.198e-05
Meta-Protein 8615	BLAST_LOX5_HUMAN Arachidonate 5-lipoxygenase OS=Homo sapiens GN=ALOX5 PE=1 SV=2_P09917	3D-structure;Alternative splicing;Calcium;Cell membrane;Complete proteome;Cytoplasm;Cytoskeleton;Dioxygenase;Direct protein sequencing;Disease mutation;Fatty acid metabolism;Hydrolase;Ichthyosis;Iron;Isomerase;Leukotriene biosynthesis;Lipid metabolism;Lipid-binding;Lyase;Membrane;Metal-binding;Nucleus;Oxidoreductase;Phosphoprotein;Polymorphism;Reference proteome;	1.13.11.-;1.13.11.31;1.13.11.33;1.13.11.34;3.3.2.-;4.2.1.152;5.4.4.7;	;K00458;K00461;K08021;K08022;K18684;	EMPTY	EMPTY	EMPTY	Unknown SPECIES	Unknown GENUS	Unknown FAMILY	Unknown ORDER	Mammalia	Chordata	Metazoa	Eukaryota	Unknown SUBSPECIES	HG5348973;	0.00023076	0.00038576	0	0.0005099	0	0	0	0	0.00031636	0.00012606	0.0003143	3.45e-05	0	0	0	0.00054402	0	0	0	0.00014645	0.00027349	0	0	0
Meta-Protein 14692	BLAST_CRCB1_MYCBO Putative fluoride ion transporter CrcB 1 OS=Mycobacterium bovis (strain ATCC BAA-935 / AF2122/97) GN=crcB1 PE=3 SV=1_P63863	Cell membrane;Complete proteome;Membrane;Reference proteome;Transmembrane;Transmembrane helix;Transport;	;	K06199;	UniRef50_P63863	UniRef90_P63863	UniRef100_P63863	Mycobacterium tuberculosis complex	Mycobacterium	Mycobacteriaceae	Actinomycetales	Actinobacteria	Actinobacteria	Unknown KINGDOM	Bacteria	Unknown SUBSPECIES	HG1599438;	0.0001282	0.00014466	4.584e-05	0.00026995	6.837e-05	0.00018937	2.754e-05	0	0.00010545	0.00018909	3.143e-05	3.45e-05	0.00015485	0.00014089	4.949e-05	0.00022906	0	0.0002033	0.00016774	0.00011716	0.00013674	9.886e-05	0	6.198e-05
Meta-Protein 14963	BLAST_ACDB2_PYRFU Acetate--CoA ligase [ADP-forming] II subunit beta OS=Pyrococcus furiosus (strain ATCC 43587 / DSM 3638 / JCM 8422 / Vc1) GN=acdBII PE=1 SV=1_Q8TZY8	ATP-binding;Complete proteome;Ligase;Nucleotide-binding;Reference proteome;	6.2.1.13;	K01905;K22224;	UniRef50_O29057	UniRef90_O29057	UniRef100_O29057	Archaeoglobus fulgidus	Archaeoglobus	Archaeoglobaceae	Archaeoglobales	Archaeoglobi	Euryarchaeota	Unknown KINGDOM	Archaea	Archaeoglobus fulgidus DSM 4304	HG5386982;	0.00015384	0.00019288	9.168e-05	8.998e-05	0.00013675	0.00018937	8.262e-05	0	2.636e-05	6.303e-05	6.286e-05	0.00010351	0.00012904	0.00016907	4.949e-05	2.863e-05	0.00019475	8.713e-05	0.00027957	5.858e-05	2.735e-05	7.414e-05	4.883e-05	0.00012396
Meta-Protein 17492	Metagenome Unknown							Unknown SPECIES	Unknown GENUS	Unknown FAMILY	Unknown ORDER	Unknown CLASS	Unknown PHYLUM	Unknown KINGDOM	Unknown SUPERKINGDOM	Unknown SUBSPECIES	HG5480640;	7.692e-05	0.00014466	6.876e-05	2.999e-05	3.419e-05	0.00011362	8.262e-05	2.65e-05	2.636e-05	0.00012606	6.286e-05	0.00010351	7.742e-05	2.818e-05	2.475e-05	0	0.0001558	8.713e-05	0.00011183	2.929e-05	5.47e-05	9.886e-05	0	0.00012396
Meta-Protein 17868	BLAST_RS7_LACJO 30S ribosomal protein S7 OS=Lactobacillus johnsonii (strain CNCM I-12250 / La1 / NCC 533) GN=rpsG PE=3 SV=1_Q74L91	Complete proteome;RNA-binding;Reference proteome;Ribonucleoprotein;Ribosomal protein;rRNA-binding;tRNA-binding;	;	K02992;	UniRef50_P62667	UniRef90_Q5FM93	UniRef100_Q74L91	Lactobacillus johnsonii	Lactobacillus	Lactobacillaceae	Lactobacillales	Bacilli	Firmicutes	Unknown KINGDOM	Bacteria	Lactobacillus johnsonii NCC 533	HG1985723;	0.00010256	9.644e-05	4.584e-05	0	0	0.0001515	0	0	0	0.00025212	0.00012572	0	2.581e-05	0.00014089	0.00012373	5.727e-05	0.0003116	2.904e-05	2.796e-05	2.929e-05	2.735e-05	4.943e-05	0.00017091	0.00015495
Meta-Protein 648	BLAST_THIL_CHRVO Acetyl-CoA acetyltransferase OS=Chromobacterium violaceum (strain ATCC 12472 / DSM 30191 / JCM 1249 / NBRC 12614 / NCIMB 9131 / NCTC 9757) GN=phaA PE=3 SV=2_Q9ZHI1	3D-structure;Acyltransferase;Complete proteome;Cytoplasm;Direct protein sequencing;Fatty acid metabolism;Lipid metabolism;PHA biosynthesis;PHB biosynthesis;Reference proteome;Transferase;	2.3.1.9;	;K00626;	UniRef50_Q5XI22	UniRef90_P45359	UniRef100_P45359	Unknown SPECIES	Unknown GENUS	Unknown FAMILY	Unknown ORDER	Unknown CLASS	Unknown PHYLUM	Unknown KINGDOM	Bacteria	Unknown SUBSPECIES	HG4597592;HG4789811;HG4803660;HG4722030;HG4640198;HG4429615;HG4586022;	5.128e-05	0	0.00016044	0	0	0	0	0	0	0	0	0	0.00023227	0	4.949e-05	0	3.895e-05	5.809e-05	2.796e-05	0	2.735e-05	9.886e-05	0	0.00015495
Meta-Protein 12729	Metagenome Unknown							Unknown SPECIES	Unknown GENUS	Unknown FAMILY	Unknown ORDER	Unknown CLASS	Unknown PHYLUM	Unknown KINGDOM	Unknown SUPERKINGDOM	Unknown SUBSPECIES	HG0532036;	2.564e-05	9.644e-05	6.876e-05	2.999e-05	0.00020512	7.575e-05	2.754e-05	5.299e-05	0.00013182	9.454e-05	9.429e-05	0.00013801	5.162e-05	8.454e-05	9.899e-05	8.59e-05	0.0001558	2.904e-05	8.387e-05	5.858e-05	0.00010939	7.414e-05	9.766e-05	6.198e-05
Meta-Protein 13519	BLAST_MYL1_HUMAN Myosin light chain 1/3, skeletal muscle isoform OS=Homo sapiens GN=MYL1 PE=2 SV=3_P05976	Acetylation;Alternative splicing;Complete proteome;Methylation;Motor protein;Muscle protein;Myosin;Phosphoprotein;Reference proteome;Repeat;	;	K05738;	UniRef50_P08590	UniRef90_P05976	UniRef100_P05976	Homo sapiens	Homo	Hominidae	Primates	Mammalia	Chordata	Metazoa	Eukaryota	Unknown SUBSPECIES	HG2633067;	5.128e-05	0.00028932	6.876e-05	0	0	0.00041662	0	0	0	0	0	0	7.742e-05	0.00084536	0.00012373	8.59e-05	0	0.0004066	0.00016774	0.00011716	0	0	7.325e-05	0.00018594
Meta-Protein 10088	BLAST_MARA_ECOLI Multiple antibiotic resistance protein MarA OS=Escherichia coli (strain K12) GN=marA PE=1 SV=2_P0ACH5	Blood coagulation;DNA-binding;Hemostasis;Transcription;Transcription regulation;	;	;	UniRef50_Q52620	UniRef90_Q52620	UniRef100_Q52620	Proteus vulgaris	Proteus	Enterobacteriaceae	Enterobacteriales	Gammaproteobacteria	Proteobacteria	Unknown KINGDOM	Bacteria	Unknown SUBSPECIES	HG3226956;	0.00010256	9.644e-05	0	8.998e-05	0.00013675	7.575e-05	0.00011015	0.00021198	5.273e-05	0.00018909	9.429e-05	0.00017251	2.581e-05	2.818e-05	0	8.59e-05	0.0001558	0	0.00013979	8.787e-05	2.735e-05	0	0	0
Meta-Protein 16851	Metagenome Unknown							Unknown SPECIES	Unknown GENUS	Unknown FAMILY	Unknown ORDER	Unknown CLASS	Unknown PHYLUM	Unknown KINGDOM	Unknown SUPERKINGDOM	Unknown SUBSPECIES	HG2840980;	7.692e-05	9.644e-05	6.876e-05	2.999e-05	6.837e-05	7.575e-05	0.00013769	0.00018548	7.909e-05	6.303e-05	0.00012572	0.00010351	0	5.636e-05	2.475e-05	2.863e-05	0	5.809e-05	5.591e-05	2.929e-05	0.00010939	2.471e-05	2.442e-05	6.198e-05
Meta-Protein 17882	Metagenome Unknown							Unknown SPECIES	Unknown GENUS	Unknown FAMILY	Unknown ORDER	Unknown CLASS	Unknown PHYLUM	Unknown KINGDOM	Unknown SUPERKINGDOM	Unknown SUBSPECIES	HG4258520;	2.564e-05	0.00012055	0.00022921	8.998e-05	0	0	0	0	0.00013182	6.303e-05	0	0	0.00025808	0	0.00017323	0.00011453	0	0	0	2.929e-05	0.00021879	0.00019772	9.766e-05	0.00021693
Meta-Protein 15583	BLAST_HV102_HUMAN Immunoglobulin heavy variable 1-2 OS=Homo sapiens GN=IGHV1-2 PE=1 SV=2_P23083	3D-structure;Adaptive immunity;Cell membrane;Complete proteome;Direct protein sequencing;Disulfide bond;Immunity;Immunoglobulin V region;Immunoglobulin domain;Membrane;Polymorphism;Pyrrolidone carboxylic acid;Reference proteome;Secreted;Signal;	;	;	UniRef50_P23083	UniRef90_P23083	UniRef100_P23083	Homo sapiens	Homo	Hominidae	Primates	Mammalia	Chordata	Metazoa	Eukaryota	Unknown SUBSPECIES	HG1405001;	2.564e-05	9.644e-05	9.168e-05	2.999e-05	6.837e-05	0.00022725	0.00030292	5.299e-05	0	0	0.0003143	0.00020702	0	0.00011271	0	5.727e-05	3.895e-05	2.904e-05	0.00013979	5.858e-05	0	0	2.442e-05	0.00012396
Meta-Protein 12027	BLAST_Y1656_METJA Uncharacterized protein MJ1656 OS=Methanocaldococcus jannaschii (strain ATCC 43067 / DSM 2661 / JAL-1 / JCM 10045 / NBRC 100440) GN=MJ1656 PE=3 SV=1_Q59050	Complete proteome;Metal-binding;Reference proteome;	;	;	UniRef50_O06724	UniRef90_O06724	UniRef100_O06724	Bacillus subtilis subsp. subtilis str. 168	Bacillus	Bacillaceae	Bacillales	Bacilli	Firmicutes	Unknown KINGDOM	Bacteria	Bacillus subtilis subsp. subtilis	HG3866433;	0.00010256	0.00012055	0	2.999e-05	3.419e-05	0.00018937	0.00016523	5.299e-05	7.909e-05	3.151e-05	6.286e-05	0.00013801	2.581e-05	2.818e-05	2.475e-05	0.00020043	0	8.713e-05	8.387e-05	0	0.00010939	7.414e-05	7.325e-05	3.099e-05
Meta-Protein 8125	Metagenome Unknown							Unknown SPECIES	Unknown GENUS	Unknown FAMILY	Unknown ORDER	Unknown CLASS	Unknown PHYLUM	Unknown KINGDOM	Unknown SUPERKINGDOM	Unknown SUBSPECIES	HG2148144;	7.692e-05	9.644e-05	0	0.00011998	0.00010256	0.00011362	5.508e-05	5.299e-05	5.273e-05	0.0002206	9.429e-05	0.00013801	0.00012904	5.636e-05	0	8.59e-05	0.0001558	0	0.00011183	5.858e-05	0.00010939	0	0	3.099e-05
Meta-Protein 43711	BLAST_HSP26_YEAST Heat shock protein 26 OS=Saccharomyces cerevisiae (strain ATCC 204508 / S288c) GN=HSP26 PE=1 SV=3_P15992	Acetylation;Complete proteome;Phosphoprotein;Reference proteome;Stress response;	;	K13993;	UniRef50_P15992	UniRef90_P15992	UniRef100_P15992	Saccharomyces cerevisiae	Saccharomyces	Saccharomycetaceae	Saccharomycetales	Saccharomycetes	Ascomycota	Fungi	Eukaryota	Saccharomyces cerevisiae S288c	HG2926553;	0	0	0	0.00014997	3.419e-05	0.00037874	0	0	2.636e-05	0	3.143e-05	0	0	0.00056357	4.949e-05	0.00020043	3.895e-05	0	0.00016774	8.787e-05	0.00038288	4.943e-05	9.766e-05	0.00027891
Meta-Protein 12416	Metagenome Unknown							Unknown SPECIES	Unknown GENUS	Unknown FAMILY	Unknown ORDER	Unknown CLASS	Unknown PHYLUM	Unknown KINGDOM	Unknown SUPERKINGDOM	Unknown SUBSPECIES	HG3464878;	5.128e-05	9.644e-05	4.584e-05	8.998e-05	0.00013675	7.575e-05	5.508e-05	0	0.00010545	9.454e-05	9.429e-05	0.00010351	2.581e-05	2.818e-05	4.949e-05	2.863e-05	0.0001558	0.00014521	0.00011183	5.858e-05	0.00013674	7.414e-05	2.442e-05	3.099e-05
Meta-Protein 463	BLAST_RPOB_SULMW DNA-directed RNA polymerase subunit beta OS=Sulcia muelleri (strain GWSS) GN=rpoB PE=3 SV=1_A8Z5T3	3D-structure;Acetylation;Antibiotic resistance;Complete proteome;DNA-directed RNA polymerase;Direct protein sequencing;Multifunctional enzyme;Nucleotidyltransferase;Plasmid;Reference proteome;Transcription;Transferase;	2.7.7.6;	;K03043;K13797;	EMPTY	EMPTY	EMPTY	Unknown SPECIES	Unknown GENUS	Unknown FAMILY	Unknown ORDER	Unknown CLASS	Unknown PHYLUM	Unknown KINGDOM	Bacteria	Unknown SUBSPECIES	HG5577633;HG5570858;	7.692e-05	4.822e-05	4.584e-05	2.999e-05	0.00010256	0.0001515	0	0	5.273e-05	0.00012606	3.143e-05	0.00013801	7.742e-05	0.00011271	4.949e-05	5.727e-05	7.79e-05	8.713e-05	8.387e-05	5.858e-05	0.00013674	0.000173	2.442e-05	6.198e-05
Meta-Protein 17925	BLAST_KV139_HUMAN Immunoglobulin kappa variable 1-39 OS=Homo sapiens GN=IGKV1-39 PE=1 SV=2_P01597	3D-structure;Adaptive immunity;Cell membrane;Complete proteome;Direct protein sequencing;Disulfide bond;Immunity;Immunoglobulin V region;Immunoglobulin domain;Membrane;Polymorphism;Reference proteome;Secreted;Signal;	;	;	UniRef50_P01597	UniRef90_P01597	UniRef100_P01597	Homo sapiens	Homo	Hominidae	Primates	Mammalia	Chordata	Metazoa	Eukaryota	Unknown SUBSPECIES	HG1209712;	0.00020512	0.00012055	0	2.999e-05	0	0.00026512	8.262e-05	0	0	0	6.286e-05	0.00037953	2.581e-05	8.454e-05	0	2.863e-05	3.895e-05	8.713e-05	0.00011183	0.00014645	2.735e-05	7.414e-05	0	9.297e-05
Meta-Protein 10238	BLAST_MLRR1_PLAF7 MATH and LRR domain-containing protein PFE0570w OS=Plasmodium falciparum (isolate 3D7) GN=PFE0570w PE=1 SV=1_Q8I3Z1	Complete proteome;Isomerase;RNA-binding;Reference proteome;	5.4.99.-;	K06180;	UniRef50_Q45480	UniRef90_Q45480	UniRef100_Q45480	Bacillus subtilis subsp. subtilis str. 168	Bacillus	Bacillaceae	Bacillales	Bacilli	Firmicutes	Unknown KINGDOM	Bacteria	Bacillus subtilis subsp. subtilis	HG4154234;	0.00017948	9.644e-05	2.292e-05	0.00038992	3.419e-05	0.0001515	8.262e-05	7.949e-05	5.273e-05	9.454e-05	0.00012572	0.00017251	7.742e-05	5.636e-05	0	0.00028633	0	2.904e-05	0	2.929e-05	0.00013674	0	0	3.099e-05
Meta-Protein 11093	Metagenome Unknown							Unknown SPECIES	Unknown GENUS	Unknown FAMILY	Unknown ORDER	Unknown CLASS	Unknown PHYLUM	Unknown KINGDOM	Unknown SUPERKINGDOM	Unknown SUBSPECIES	HG5595752;	0.00035897	0.0002411	6.876e-05	0.00017996	0	7.575e-05	0	0	0	0.00015757	0	0	7.742e-05	0.00028179	7.424e-05	0.0001718	0.00011685	0.00029043	0.00016774	0.00020503	0	0.00012357	7.325e-05	0.00021693
Meta-Protein 8213	Metagenome Unknown							Unknown SPECIES	Unknown GENUS	Unknown FAMILY	Unknown ORDER	Unknown CLASS	Unknown PHYLUM	Unknown KINGDOM	Unknown SUPERKINGDOM	Unknown SUBSPECIES	HG0003009;	0.00010256	9.644e-05	4.584e-05	2.999e-05	0.00013675	0.0001515	5.508e-05	7.949e-05	2.636e-05	0.00012606	3.143e-05	0.00020702	7.742e-05	2.818e-05	0	8.59e-05	0.00027265	0	0.00011183	0.00011716	5.47e-05	0	0	0
Meta-Protein 26593	Metagenome Unknown							Unknown SPECIES	Unknown GENUS	Unknown FAMILY	Unknown ORDER	Unknown CLASS	Unknown PHYLUM	Unknown KINGDOM	Unknown SUPERKINGDOM	Unknown SUBSPECIES	HG3479579;	0	9.644e-05	0	8.998e-05	0.00017093	7.575e-05	0.00027538	0.00015898	0	6.303e-05	0	0.00024152	2.581e-05	0	0	0.0001718	7.79e-05	0	5.591e-05	0	5.47e-05	0	0	0
Meta-Protein 15498	Metagenome Unknown							Unknown SPECIES	Unknown GENUS	Unknown FAMILY	Unknown ORDER	Unknown CLASS	Unknown PHYLUM	Unknown KINGDOM	Unknown SUPERKINGDOM	Unknown SUBSPECIES	HG0533002;	0.00010256	9.644e-05	0.0001146	5.999e-05	0.00010256	0.00011362	8.262e-05	0	0.00015818	9.454e-05	0.00012572	6.901e-05	2.581e-05	5.636e-05	9.899e-05	8.59e-05	7.79e-05	8.713e-05	8.387e-05	8.787e-05	8.205e-05	0.000173	2.442e-05	0.00021693
Meta-Protein 849	BLAST_TKT_MYCBO Transketolase OS=Mycobacterium bovis (strain ATCC BAA-935 / AF2122/97) GN=tkt PE=3 SV=1_P59956	3D-structure;Acetylation;Calcium;Complete proteome;Direct protein sequencing;Magnesium;Metal-binding;Reference proteome;Thiamine pyrophosphate;Transferase;	2.2.1.1;	;K00615;	EMPTY	EMPTY	EMPTY	Unknown SPECIES	Unknown GENUS	Unknown FAMILY	Unknown ORDER	Unknown CLASS	Unknown PHYLUM	Unknown KINGDOM	Bacteria	Unknown SUBSPECIES	HG5377623;HG5377497;HG5376831;	5.128e-05	0	0	5.999e-05	0	3.787e-05	0	0	2.636e-05	0.00028363	0	3.45e-05	0.00043873	0	0	5.727e-05	0	0.00072607	0	0	2.735e-05	0.00012357	0	3.099e-05
Meta-Protein 12958	BLAST_RS11_BIFLO 30S ribosomal protein S11 OS=Bifidobacterium longum (strain NCC 2705) GN=rpsK PE=3 SV=1_Q5KQA1	Complete proteome;RNA-binding;Reference proteome;Ribonucleoprotein;Ribosomal protein;rRNA-binding;	;	K02948;	UniRef50_O66485	UniRef90_A1A094	UniRef100_B3DQD9	Bifidobacterium longum	Bifidobacterium	Bifidobacteriaceae	Bifidobacteriales	Actinobacteria	Actinobacteria	Unknown KINGDOM	Bacteria	Unknown SUBSPECIES	HG1608113;	0.00010256	0	0	0	0	0	0	0	0	9.454e-05	0	0.00031053	7.742e-05	0	0	0	0	0.00014521	0	8.787e-05	0	0.00039543	0	0.00034088
Meta-Protein 14228	BLAST_YQGM_BACSU Uncharacterized glycosyltransferase YqgM OS=Bacillus subtilis (strain 168) GN=yqgM PE=3 SV=2_P54490	Complete proteome;Glycosyltransferase;Reference proteome;Transferase;	2.4.-.-;	;	UniRef50_Q58577	UniRef90_Q58577	UniRef100_Q58577	Methanocaldococcus jannaschii	Methanocaldococcus	Methanocaldococcaceae	Methanococcales	Methanococci	Euryarchaeota	Unknown KINGDOM	Archaea	Methanocaldococcus jannaschii DSM 2661	HG3671228;	5.128e-05	9.644e-05	6.876e-05	0.00032993	0	0.00022725	0.00011015	2.65e-05	0.00010545	0.00012606	9.429e-05	6.901e-05	5.162e-05	5.636e-05	2.475e-05	0.00034359	3.895e-05	0	2.796e-05	5.858e-05	0.00016409	0	4.883e-05	3.099e-05
Meta-Protein 901	BLAST_DHE2_BACFR NAD-specific glutamate dehydrogenase OS=Bacteroides fragilis (strain YCH46) GN=gdhB PE=2 SV=2_P94316	3D-structure;Complete proteome;Direct protein sequencing;NAD;NADP;Oxidoreductase;Reference proteome;	1.4.1.2;1.4.1.3;1.4.1.4;	;K00262;	EMPTY	EMPTY	EMPTY	Unknown SPECIES	Unknown GENUS	Unknown FAMILY	Unknown ORDER	Unknown CLASS	Unknown PHYLUM	Unknown KINGDOM	Bacteria	Unknown SUBSPECIES	HG4852712;HG4851365;	5.128e-05	0.00016877	0.00038965	0	0	0	0	0	0.00010545	3.151e-05	0	0	0.00025808	0	9.899e-05	0	0	0	0	0	0.00030083	7.414e-05	0	0
Meta-Protein 814	MYH1B_CHICK Myosin-1B OS=Gallus gallus GN=MYH1B PE=2 SV=3	ATP-binding;Actin-binding;Calmodulin-binding;Coiled coil;Complete proteome;Cytoplasm;Methylation;Motor protein;Muscle protein;Myosin;Nucleotide-binding;Phosphoprotein;Polymorphism;Reference proteome;Thick filament;	;	;K10352;	UniRef50_P13533	UniRef90_Q9Y623	UniRef100_Q8MJV0	Unknown SPECIES	Unknown GENUS	Unknown FAMILY	Unknown ORDER	Unknown CLASS	Chordata	Metazoa	Eukaryota	Unknown SUBSPECIES	P02565;Q9TV62;Q8MJV0;	0.00015384	0.00021699	6.876e-05	0.00017996	0	0.00026512	0	0	0	0.00037818	0	0	0	0.00045086	2.475e-05	0.00034359	0	0.00014521	0.00025161	0.00026361	8.205e-05	7.414e-05	9.766e-05	0.00027891
Meta-Protein 10585	PLSC_LIMDO 1-acyl-sn-glycerol-3-phosphate acyltransferase OS=Limnanthes douglasii GN=PLSC PE=2 SV=1	Acyltransferase;Lipid biosynthesis;Lipid metabolism;Membrane;Phospholipid biosynthesis;Phospholipid metabolism;Transferase;Transmembrane;Transmembrane helix;	2.3.1.51;	;	UniRef50_Q42870	UniRef90_Q42870	UniRef100_Q42870	Limnanthes douglasii	Limnanthes	Limnanthaceae	Brassicales	Unknown CLASS	Streptophyta	Viridiplantae	Eukaryota	Unknown SUBSPECIES	Q42870;	5.128e-05	4.822e-05	0	2.999e-05	6.837e-05	0.00018937	5.508e-05	0	0.00015818	6.303e-05	3.143e-05	6.901e-05	7.742e-05	0	0	0	3.895e-05	2.904e-05	5.591e-05	2.929e-05	5.47e-05	2.471e-05	2.442e-05	6.198e-05
Meta-Protein 1738	BLAST_FTHS_PEPD6 Formate--tetrahydrofolate ligase OS=Peptoclostridium difficile (strain 630) GN=fhs PE=3 SV=1_Q189R2	3D-structure;ATP-binding;Complete proteome;Direct protein sequencing;Ligase;Nucleotide-binding;One-carbon metabolism;Plasmid;Reference proteome;	6.3.4.3;	;K01938;	UniRef50_Q83WS0	UniRef90_Q3A9K2	UniRef100_Q3A9K2	Unknown SPECIES	Unknown GENUS	Unknown FAMILY	Unknown ORDER	Unknown CLASS	Unknown PHYLUM	Unknown KINGDOM	Unknown SUPERKINGDOM	Unknown SUBSPECIES	HG5189824;HG5179677;Q3A9K2;	0	0	2.292e-05	8.998e-05	0.00133329	0	0	0	2.636e-05	0.00012606	3.143e-05	0	5.162e-05	2.818e-05	0	0.00022906	0.00035055	2.904e-05	0	0	0	4.943e-05	2.442e-05	0.00021693
Meta-Protein 808	BLAST_RS8_LACP7 30S ribosomal protein S8 OS=Lachnoclostridium phytofermentans (strain ATCC 700394 / DSM 18823 / ISDg) GN=rpsH PE=3 SV=1_A9KJI0	Complete proteome;RNA-binding;Reference proteome;Ribonucleoprotein;Ribosomal protein;rRNA-binding;	;	K02994;	UniRef50_P14826	UniRef90_A9KJI0	UniRef100_A9KJI0	Clostridium phytofermentans	Clostridium	Clostridiaceae	Clostridiales	Clostridia	Firmicutes	Unknown KINGDOM	Bacteria	Clostridium phytofermentans ISDg	HG1624788;HG1620718;HG1616080;	5.128e-05	4.822e-05	0.00013752	0.00041992	6.837e-05	0	0	0	0.00015818	0.0002206	3.143e-05	0	0.00010323	0.00025361	0.00019798	0.00020043	0.00027265	0.00014521	2.796e-05	8.787e-05	0.00016409	0.00014829	7.325e-05	0
Meta-Protein 592	BLAST_SUSC_BACTN TonB-dependent receptor SusC OS=Bacteroides thetaiotaomicron (strain ATCC 29148 / DSM 2079 / NCTC 10582 / E50 / VPI-5482) GN=susC PE=1 SV=1_Q8A1G1	Carbohydrate metabolism;Cell membrane;Cell outer membrane;Complete proteome;DNA-binding;Membrane;Receptor;Reference proteome;Signal;TonB box;Transcription;Transcription regulation;Transmembrane;Transmembrane beta strand;Transmembrane helix;Transport;	;	;K21573;	EMPTY	EMPTY	EMPTY	Unknown SPECIES	Unknown GENUS	Unknown FAMILY	Unknown ORDER	Unknown CLASS	Unknown PHYLUM	Unknown KINGDOM	Bacteria	Unknown SUBSPECIES	HG5546888;HG4164665;	2.564e-05	2.411e-05	0.00059593	0	0	0	0	0	0	0	0	0	0.00082585	0	0.00071766	0	0	0	0	0	2.735e-05	0	0	0
Meta-Protein 18344	BLAST_HV124_HUMAN Immunoglobulin heavy variable 1-24 OS=Homo sapiens GN=IGHV1-24 PE=3 SV=1_A0A0C4DH33	Adaptive immunity;Cell membrane;Complete proteome;Disulfide bond;Immunity;Immunoglobulin V region;Immunoglobulin domain;Membrane;Polymorphism;Reference proteome;Secreted;Signal;	;	;	UniRef50_P23083	UniRef90_A0A0C4DH33	UniRef100_A0A0C4DH33	Homo sapiens	Homo	Hominidae	Primates	Mammalia	Chordata	Metazoa	Eukaryota	Unknown SUBSPECIES	HG1418254;	0.0001282	0	0.00013752	5.999e-05	0.00017093	0	0.00030292	0.00018548	0.00010545	3.151e-05	0.00025144	3.45e-05	2.581e-05	0	0	5.727e-05	3.895e-05	0	0.00013979	2.929e-05	5.47e-05	0	0	3.099e-05
Meta-Protein 944	BLAST_COOS1_METAC Carbon monoxide dehydrogenase 1 OS=Methanosarcina acetivorans (strain ATCC 35395 / DSM 2834 / JCM 12185 / C2A) GN=cooS1 PE=3 SV=1_Q8TKW2	4Fe-4S;Complete proteome;Iron;Iron-sulfur;Metal-binding;Nickel;Oxidoreductase;Reference proteome;	1.2.7.4;	K00198;	UniRef50_Q8TKW2	UniRef90_Q8TKW2	UniRef100_Q8Q0L5	Unknown SPECIES	Methanosarcina	Methanosarcinaceae	Methanosarcinales	Methanomicrobia	Euryarchaeota	Unknown KINGDOM	Archaea	Unknown SUBSPECIES	HG5299741;HG4442654;	2.564e-05	4.822e-05	4.584e-05	0.00026995	0	3.787e-05	0	0	0.00010545	0.00059878	0.00015715	0	0.00061939	0	4.949e-05	5.727e-05	0.0001558	8.713e-05	5.591e-05	0	2.735e-05	0.00039543	0.00017091	0.00018594
Meta-Protein 12512	BLAST_HV333_HUMAN Immunoglobulin heavy variable 3-33 OS=Homo sapiens GN=IGHV3-33 PE=1 SV=2_P01772	3D-structure;Adaptive immunity;Cell membrane;Complete proteome;Direct protein sequencing;Disulfide bond;Immunity;Immunoglobulin V region;Immunoglobulin domain;Membrane;Polymorphism;Pyrrolidone carboxylic acid;Reference proteome;Secreted;Signal;	;	;	UniRef50_P01764	UniRef90_P01768	UniRef100_P01772	Homo sapiens	Homo	Hominidae	Primates	Mammalia	Chordata	Metazoa	Eukaryota	Unknown SUBSPECIES	HG0998143;	5.128e-05	0.00019288	6.876e-05	0	0.00030768	3.787e-05	2.754e-05	0	7.909e-05	0	0.00012572	0.00024152	0	2.818e-05	0	0	0.0002337	5.809e-05	5.591e-05	0	0.00010939	4.943e-05	2.442e-05	9.297e-05
Meta-Protein 14580	Metagenome Unknown							Unknown SPECIES	Unknown GENUS	Unknown FAMILY	Unknown ORDER	Unknown CLASS	Unknown PHYLUM	Unknown KINGDOM	Unknown SUPERKINGDOM	Unknown SUBSPECIES	HG3921708;	2.564e-05	0	0.00016044	0	0	0.000303	0.00011015	0	0	3.151e-05	0	3.45e-05	2.581e-05	0.00025361	0	0	0.00225909	0.00017426	2.796e-05	0	0	2.471e-05	0	3.099e-05
Meta-Protein 10496	HBA_SPECI Hemoglobin subunit alpha OS=Spermophilus citellus GN=HBA PE=1 SV=1	Acetylation;Direct protein sequencing;Heme;Iron;Metal-binding;Oxygen transport;Phosphoprotein;Transport;	;	;	UniRef50_P01966	UniRef90_P09420	UniRef100_P09420	Spermophilus citellus	Spermophilus	Sciuridae	Rodentia	Mammalia	Chordata	Metazoa	Eukaryota	Unknown SUBSPECIES	P09420;	0.0001282	0.00014466	2.292e-05	5.999e-05	3.419e-05	0	0.00019277	0.00013249	7.909e-05	3.151e-05	0.00012572	6.901e-05	0	8.454e-05	0	0.00011453	3.895e-05	0	0	0	2.735e-05	0	0	0
Meta-Protein 14439	BLAST_THN2_WHEAT Alpha-2-purothionin OS=Triticum aestivum GN=THI1.2 PE=2 SV=1_P32032	Complete proteome;Disulfide bond;Plant defense;Reference proteome;Secreted;Signal;Toxin;	;	;	UniRef50_P21742	UniRef90_P32032	UniRef100_P32032	Triticum aestivum	Triticum	Poaceae	Poales	Liliopsida	Streptophyta	Viridiplantae	Eukaryota	Unknown SUBSPECIES	HG1669775;	2.564e-05	0	4.584e-05	8.998e-05	0.00010256	0.00018937	0	0	0.00010545	0.00012606	0.00012572	0	0.00015485	0.00011271	4.949e-05	0.00011453	0.0002337	8.713e-05	0.00013979	0.00014645	0.00013674	0.00012357	7.325e-05	0.00021693
Meta-Protein 13351	BLAST_CH60_BIFLS 60 kDa chaperonin OS=Bifidobacterium longum subsp. infantis (strain ATCC 15697 / DSM 20088 / JCM 1222 / NCTC 11817 / S12) GN=groL PE=3 SV=1_B7GPR8	3D-structure;ATP-binding;Chaperone;Complete proteome;Cytoplasm;Direct protein sequencing;Isopeptide bond;Nucleotide-binding;Plasmid;Reference proteome;Secreted;Stress response;Ubl conjugation;	;	;K04077;	EMPTY	EMPTY	EMPTY	Unknown SPECIES	Unknown GENUS	Unknown FAMILY	Unknown ORDER	Unknown CLASS	Unknown PHYLUM	Unknown KINGDOM	Unknown SUPERKINGDOM	Unknown SUBSPECIES	HG5149151;	0.00023076	0	0	0	0	3.787e-05	0	0	0	0.0002206	0	0	0.00038712	0	0	0	0	0.00104554	0	5.858e-05	0	4.943e-05	0	0
Meta-Protein 15383	HBB_SCAOR Hemoglobin subunit beta OS=Scapanus orarius GN=HBB PE=2 SV=3	Acetylation;Heme;Iron;Metal-binding;Oxygen transport;Phosphoprotein;S-nitrosylation;Transport;	;	;	UniRef50_P69892	UniRef90_Q2KPA4	UniRef100_Q2KPA3	Scapanus orarius	Scapanus	Talpidae	Insectivora	Mammalia	Chordata	Metazoa	Eukaryota	Unknown SUBSPECIES	Q2KPA3;	0.0001282	0.00012055	0	8.998e-05	3.419e-05	7.575e-05	0.00022031	0.00010599	2.636e-05	3.151e-05	0.0003143	0.00010351	0	8.454e-05	0	0.00014316	7.79e-05	0	0	0	8.205e-05	0	0	0
Meta-Protein 25439	BLAST_Y1259_AQUAE Uncharacterized protein aq_1259 OS=Aquifex aeolicus (strain VF5) GN=aq_1259 PE=3 SV=1_O67300	Complete proteome;Reference proteome;Signal;	;	;	UniRef50_O67300	UniRef90_O67300	UniRef100_O67300	Aquifex aeolicus	Aquifex	Aquificaceae	Aquificales	Aquificae	Aquificae	Unknown KINGDOM	Bacteria	Aquifex aeolicus VF5	HG4848706;	0	0.00057863	0.00013752	0	0	0	0	0	0	0	0	0	0.00010323	0	0.00054443	0	0	0	0	0	0	0	0	0
Meta-Protein 10887	BLAST_FCG3A_HUMAN Low affinity immunoglobulin gamma Fc region receptor III-A OS=Homo sapiens GN=FCGR3A PE=1 SV=2_P08637	3D-structure;Cell membrane;Complete proteome;Disulfide bond;Glycoprotein;IgG-binding protein;Immunoglobulin domain;Membrane;Polymorphism;Receptor;Reference proteome;Repeat;Secreted;Signal;Transmembrane;Transmembrane helix;	;	K06463;	UniRef50_P08637	UniRef90_P08637	UniRef100_P08637	Homo sapiens	Homo	Hominidae	Primates	Mammalia	Chordata	Metazoa	Eukaryota	Unknown SUBSPECIES	HG4151510;	7.692e-05	7.233e-05	0	0	0.00034187	0	0.00030292	0.00034446	0	0	0.00012572	0.00010351	0	0	0	0	0.0003895	0	0.00013979	5.858e-05	0	0	0	0
Meta-Protein 2851	Metagenome Unknown	3D-structure;ATP-binding;Allosteric enzyme;Complete proteome;Direct protein sequencing;Glycolysis;Kinase;Magnesium;Metal-binding;Nucleotide-binding;Potassium;Pyruvate;Reference proteome;Transferase;	2.7.1.40;	;K00873;	UniRef50_P34038	UniRef90_P34038	UniRef100_P34038	Unknown SPECIES	Unknown GENUS	Unknown FAMILY	Unknown ORDER	Bacilli	Firmicutes	Unknown KINGDOM	Bacteria	Unknown SUBSPECIES	HG0164793;HG5239570;HG5247437;HG3742101;	0	0	0	0.00011998	0	0	0	0	0	0	0	0	0	0	0	0	0	0	0	0.00017574	0	0	0.00256366	0
Meta-Protein 2759	BLAST_HUTI_PICTO Imidazolonepropionase OS=Picrophilus torridus (strain ATCC 700027 / DSM 9790 / JCM 10055 / NBRC 100828) GN=hutI PE=3 SV=1_Q6L2W1	Complete proteome;Reference proteome;	;	;	UniRef50_P40896	UniRef90_P40896	UniRef100_P40896	Saccharomyces cerevisiae	Saccharomyces	Saccharomycetaceae	Saccharomycetales	Saccharomycetes	Ascomycota	Fungi	Eukaryota	Saccharomyces cerevisiae S288c	HG4702885;HG4699750;	0	0	0	0.00011998	0	0	0	0	0.00015818	0	0	0	0	0.0003945	0	0.00048676	7.79e-05	0.00078415	0.00013979	0	0.00016409	0	0	0
Meta-Protein 15689	BLAST_SUSC_BACTN TonB-dependent receptor SusC OS=Bacteroides thetaiotaomicron (strain ATCC 29148 / DSM 2079 / NCTC 10582 / E50 / VPI-5482) GN=susC PE=1 SV=1_Q8A1G1	Carbohydrate metabolism;Cell outer membrane;Complete proteome;Membrane;Receptor;Reference proteome;Signal;TonB box;Transmembrane;Transmembrane beta strand;Transport;	;	K21573;	UniRef50_Q8A1G1	UniRef90_Q8A1G1	UniRef100_Q8A1G1	Bacteroides thetaiotaomicron	Bacteroides	Bacteroidaceae	Bacteroidales	Bacteroidia	Bacteroidetes	Unknown KINGDOM	Bacteria	Bacteroides thetaiotaomicron VPI-5482	HG5544851;	5.128e-05	4.822e-05	4.584e-05	5.999e-05	6.837e-05	0.0001515	0	0	0.00010545	9.454e-05	6.286e-05	0.00010351	5.162e-05	5.636e-05	2.475e-05	5.727e-05	0	0.00014521	0.00013979	0.00014645	8.205e-05	9.886e-05	0.00019533	0.00018594
Meta-Protein 20534	BLAST_RS16_AGARV 30S ribosomal protein S16 OS=Agathobacter rectalis (strain ATCC 33656 / DSM 3377 / JCM 17463 / KCTC 5835 / VPI 0990) GN=rpsP PE=3 SV=1_C4Z929	Complete proteome;Reference proteome;Ribonucleoprotein;Ribosomal protein;	;	K02959;	UniRef50_Q8DMS1	UniRef90_C4Z929	UniRef100_C4Z929	Eubacterium rectale	Eubacterium	Eubacteriaceae	Clostridiales	Clostridia	Firmicutes	Unknown KINGDOM	Bacteria	Eubacterium rectale ATCC 33656	HG0788350;	0	0.00014466	9.168e-05	0.00038992	0	3.787e-05	0	0	0.00015818	3.151e-05	0	0	5.162e-05	5.636e-05	0.00012373	0.0002577	0	0.0002033	0.00013979	0.00011716	0.00016409	7.414e-05	4.883e-05	0.00012396
Meta-Protein 12731	BLAST_M820_ARATH Uncharacterized mitochondrial protein AtMg00820 OS=Arabidopsis thaliana GN=AtMg00820 PE=4 SV=1_P92520	Complete proteome;Mitochondrion;Reference proteome;	;	;	UniRef50_P92520	UniRef90_P92520	UniRef100_P92520	Arabidopsis thaliana	Arabidopsis	Brassicaceae	Brassicales	Unknown CLASS	Streptophyta	Viridiplantae	Eukaryota	Unknown SUBSPECIES	HG5443272;	2.564e-05	4.822e-05	6.876e-05	2.999e-05	0.00020512	0.0001515	5.508e-05	5.299e-05	0.00013182	6.303e-05	9.429e-05	0.00013801	5.162e-05	5.636e-05	9.899e-05	0.00011453	0.0001558	2.904e-05	8.387e-05	5.858e-05	0.00010939	7.414e-05	9.766e-05	3.099e-05
Meta-Protein 17780	BLAST_EFTU_GEOSW Elongation factor Tu OS=Geobacillus sp. (strain WCH70) GN=tuf PE=3 SV=1_C5D3R5	Complete proteome;Cytoplasm;Elongation factor;GTP-binding;Nucleotide-binding;Protein biosynthesis;Reference proteome;	;	K02358;	UniRef50_Q5SHN6	UniRef90_B8I5N8	UniRef100_B8I5N8	Clostridium cellulolyticum	Clostridium	Clostridiaceae	Clostridiales	Clostridia	Firmicutes	Unknown KINGDOM	Bacteria	Clostridium cellulolyticum H10	HG2146729;	0.00020512	0.00021699	0.00027505	0	0	0	2.754e-05	0	2.636e-05	6.303e-05	0	0	0.00020646	0	0.00022272	0.00011453	0	0	0	0.00014645	0.00013674	0.000346	0	9.297e-05
Meta-Protein 17720	BLAST_ERA_ARATH GTPase ERA-like, chloroplastic OS=Arabidopsis thaliana GN=At5g66470 PE=2 SV=1_Q8VZ74	Chloroplast;Complete proteome;GTP-binding;Nucleotide-binding;Plastid;RNA-binding;Reference proteome;Ribosome biogenesis;Transit peptide;	;	K03595;	UniRef50_K7UTH7	UniRef90_Q8VZ74	UniRef100_Q8VZ74	Arabidopsis thaliana	Arabidopsis	Brassicaceae	Brassicales	Unknown CLASS	Streptophyta	Viridiplantae	Eukaryota	Unknown SUBSPECIES	HG4356015;	5.128e-05	4.822e-05	0.0001146	5.999e-05	3.419e-05	0.00011362	2.754e-05	0	7.909e-05	3.151e-05	0.00012572	0.00013801	7.742e-05	5.636e-05	7.424e-05	8.59e-05	0	5.809e-05	0.00011183	0.00017574	8.205e-05	9.886e-05	9.766e-05	0.00027891
Meta-Protein 9161	Metagenome Unknown							Unknown SPECIES	Unknown GENUS	Unknown FAMILY	Unknown ORDER	Unknown CLASS	Unknown PHYLUM	Unknown KINGDOM	Unknown SUPERKINGDOM	Unknown SUBSPECIES	HG2049161;	7.692e-05	7.233e-05	0.0001146	5.999e-05	6.837e-05	0.0001515	5.508e-05	0	7.909e-05	9.454e-05	9.429e-05	0.00010351	5.162e-05	2.818e-05	7.424e-05	8.59e-05	7.79e-05	8.713e-05	2.796e-05	0.00014645	5.47e-05	0.00012357	7.325e-05	9.297e-05
Meta-Protein 14510	BLAST_PIP_HUMAN Prolactin-inducible protein OS=Homo sapiens GN=PIP PE=1 SV=1_P12273	3D-structure;Actin-binding;Complete proteome;Direct protein sequencing;Disulfide bond;Glycoprotein;Pyrrolidone carboxylic acid;Reference proteome;Secreted;Signal;	;	;	UniRef50_P12273	UniRef90_P12273	UniRef100_P12273	Homo sapiens	Homo	Hominidae	Primates	Mammalia	Chordata	Metazoa	Eukaryota	Unknown SUBSPECIES	HG1819985;	0.0001282	2.411e-05	0.00016044	0	6.837e-05	0.000303	0.00030292	0	0	3.151e-05	0	0.00024152	7.742e-05	0	7.424e-05	5.727e-05	0	0.00014521	0.00022366	0.00017574	0	0	0	0.00027891
Meta-Protein 1746	BLAST_RL11_AGARV 50S ribosomal protein L11 OS=Agathobacter rectalis (strain ATCC 33656 / DSM 3377 / JCM 17463 / KCTC 5835 / VPI 0990) GN=rplK PE=3 SV=1_C4ZB90	Complete proteome;Methylation;RNA-binding;Reference proteome;Ribonucleoprotein;Ribosomal protein;rRNA-binding;	;	K02867;	UniRef50_P29395	EMPTY	EMPTY	Unknown SPECIES	Unknown GENUS	Unknown FAMILY	Clostridiales	Clostridia	Firmicutes	Unknown KINGDOM	Bacteria	Unknown SUBSPECIES	HG1742354;HG1743020;HG1746746;	0	2.411e-05	0.00029797	0.00104979	0	0	0	0	0.00034273	6.303e-05	0	0	2.581e-05	0.00019725	0.00032171	0.00034359	0	0.0002033	0	0	0	0	0.00029299	0
Meta-Protein 13042	BLAST_ACT_DICVI Actin (Fragment) OS=Dictyocaulus viviparus PE=2 SV=1_Q24733	3D-structure;ADP-ribosylation;ANK repeat;ATP-binding;Acetylation;Alternative splicing;Aortic aneurysm;Atrial septal defect;Cardiomyopathy;Coiled coil;Complete proteome;Cytoplasm;Cytoskeleton;Deafness;Direct protein sequencing;Disease mutation;Dystonia;Isopeptide bond;Mental retardation;Methylation;Muscle protein;Nemaline myopathy;Non-syndromic deafness;Nucleotide-binding;Oxidation;Phosphoprotein;Polymorphism;Reference proteome;Repeat;Ubl conjugation;	;	;K05692;K10354;K10355;K12313;K12314;K12315;K17299;	EMPTY	EMPTY	EMPTY	Unknown SPECIES	Unknown GENUS	Unknown FAMILY	Unknown ORDER	Unknown CLASS	Unknown PHYLUM	Unknown KINGDOM	Eukaryota	Unknown SUBSPECIES	HG4783957;	0.00017948	0.00019288	2.292e-05	0	0.00017093	0.0001515	0.00019277	0	0	3.151e-05	0.00015715	0.00020702	0	0.00095807	4.949e-05	5.727e-05	0	5.809e-05	0.00013979	0.00014645	5.47e-05	4.943e-05	4.883e-05	0
Meta-Protein 18118	BLAST_FLA_BACHD Flagellin OS=Bacillus halodurans (strain ATCC BAA-125 / DSM 18197 / FERM 7344 / JCM 9153 / C-125) GN=hag PE=1 SV=1_Q05203	Bacterial flagellum;Complete proteome;Reference proteome;	;	;	UniRef50_O34366	UniRef90_O34366	UniRef100_O34366	Bacillus subtilis subsp. subtilis str. 168	Bacillus	Bacillaceae	Bacillales	Bacilli	Firmicutes	Unknown KINGDOM	Bacteria	Bacillus subtilis subsp. subtilis	HG2446518;	5.128e-05	0	4.584e-05	0	0	0	0	0	0	0	0.00072288	0	0.00023227	0	0.00034646	0.00040086	7.79e-05	2.904e-05	0.00022366	0.00023432	5.47e-05	0.00024715	0	0.00046484
Meta-Protein 13248	Metagenome Unknown							Unknown SPECIES	Unknown GENUS	Unknown FAMILY	Unknown ORDER	Unknown CLASS	Unknown PHYLUM	Unknown KINGDOM	Unknown SUPERKINGDOM	Unknown SUBSPECIES	HG3165150;	7.692e-05	2.411e-05	2.292e-05	0.00014997	0	0.00022725	2.754e-05	0	0.00010545	6.303e-05	0.00018858	0.00010351	2.581e-05	2.818e-05	9.899e-05	0.00011453	0	0.00055181	2.796e-05	8.787e-05	0.00013674	4.943e-05	4.883e-05	0.00018594
Meta-Protein 17977	BLAST_PGK_BIFLO Phosphoglycerate kinase OS=Bifidobacterium longum (strain NCC 2705) GN=pgk PE=3 SV=2_Q8G6D6	ATP-binding;Complete proteome;Cytoplasm;Glycolysis;Kinase;Nucleotide-binding;Reference proteome;Transferase;	2.7.2.3;	K00927;	EMPTY	EMPTY	EMPTY	Unknown SPECIES	Unknown GENUS	Unknown FAMILY	Unknown ORDER	Actinobacteria	Actinobacteria	Unknown KINGDOM	Bacteria	Unknown SUBSPECIES	HG4832889;	7.692e-05	0	0	2.999e-05	0	0	0	0	0	0.00040969	0	0.00027602	0.00028389	2.818e-05	0	0	0	0.00037756	0	0.00011716	0.00010939	0.00014829	0	6.198e-05
Meta-Protein 13729	BLAST_FTN_BACF6 Bacterial non-heme ferritin OS=Bacteroides fragilis (strain 638R) GN=ftnA PE=2 SV=1_E1WS50	Complete proteome;Direct protein sequencing;Iron;Iron storage;Metal-binding;Oxidoreductase;	1.16.3.2;	K02217;	UniRef50_E1WS50	UniRef90_E1WS50	UniRef100_E1WS50	Bacteroides fragilis	Bacteroides	Bacteroidaceae	Bacteroidales	Bacteroidia	Bacteroidetes	Unknown KINGDOM	Bacteria	Unknown SUBSPECIES	HG2049587;	0.00010256	0.00036165	2.292e-05	0	0	0	0	0	0.00023727	9.454e-05	0	0	0.00020646	0	0	0	0	0	0	0	0.00071106	0.000346	0	0
Meta-Protein 14194	Metagenome Unknown							Unknown SPECIES	Unknown GENUS	Unknown FAMILY	Unknown ORDER	Unknown CLASS	Unknown PHYLUM	Unknown KINGDOM	Unknown SUPERKINGDOM	Unknown SUBSPECIES	HG4000549;	7.692e-05	0.00012055	2.292e-05	0.00014997	0.00020512	0.00018937	8.262e-05	0	5.273e-05	9.454e-05	9.429e-05	0.00013801	7.742e-05	5.636e-05	0	0.00014316	0.0001558	0	5.591e-05	5.858e-05	8.205e-05	0	0	0
Meta-Protein 15291	Metagenome Unknown							Unknown SPECIES	Unknown GENUS	Unknown FAMILY	Unknown ORDER	Unknown CLASS	Unknown PHYLUM	Unknown KINGDOM	Unknown SUPERKINGDOM	Unknown SUBSPECIES	HG0322742;	0.0001282	0.00012055	0	0.00026995	0.00013675	3.787e-05	0.00011015	0.00010599	0.00018455	3.151e-05	0.00012572	0.00013801	2.581e-05	2.818e-05	0	0.00014316	0.0001558	0	5.591e-05	5.858e-05	0.00010939	0	0	0
Meta-Protein 110571	Metagenome Unknown							Unknown SPECIES	Unknown GENUS	Unknown FAMILY	Unknown ORDER	Unknown CLASS	Unknown PHYLUM	Unknown KINGDOM	Unknown SUPERKINGDOM	Unknown SUBSPECIES	HG1787785;	0	0	0	0	0	0	0	0	0	0	0	0	0	0	0	0	0	0	0	0	0	0	0	0
Meta-Protein 28696	BLAST_PRDX2_MACFA Peroxiredoxin-2 OS=Macaca fascicularis GN=PRDX2 PE=2 SV=3_Q2PFZ3	3D-structure;Acetylation;Alternative splicing;Antioxidant;Complete proteome;Cytoplasm;Direct protein sequencing;Disulfide bond;Oxidoreductase;Peroxidase;Phosphoprotein;Polymorphism;Redox-active center;Reference proteome;	1.11.1.15;	;K03386;	UniRef50_P32119	UniRef90_P32119	UniRef100_P32119	Unknown SPECIES	Unknown GENUS	Unknown FAMILY	Primates	Mammalia	Chordata	Metazoa	Eukaryota	Unknown SUBSPECIES	HG2694738;	0	0	0	0	6.837e-05	0	0.00013769	0.00047695	0	0	0.00044002	0	0	5.636e-05	0	0	0	0	0	0.00017574	0	0	0	0
Meta-Protein 12221	BLAST_KV401_HUMAN Immunoglobulin kappa variable 4-1 OS=Homo sapiens GN=IGKV4-1 PE=1 SV=1_P06312	3D-structure;Adaptive immunity;Cell membrane;Complete proteome;Direct protein sequencing;Disulfide bond;Immunity;Immunoglobulin V region;Immunoglobulin domain;Membrane;Polymorphism;Reference proteome;Secreted;Signal;	;	;	UniRef50_P06312	UniRef90_P06312	UniRef100_P06312	Homo sapiens	Homo	Hominidae	Primates	Mammalia	Chordata	Metazoa	Eukaryota	Unknown SUBSPECIES	HG1690399;	5.128e-05	7.233e-05	2.292e-05	0.00020996	0.00013675	7.575e-05	0.00022031	0.00015898	5.273e-05	3.151e-05	0	0.00027602	7.742e-05	0	2.475e-05	5.727e-05	0.00011685	2.904e-05	0.00016774	8.787e-05	5.47e-05	2.471e-05	2.442e-05	9.297e-05
Meta-Protein 16560	BLAST_EFTU_DESHD Elongation factor Tu OS=Desulfitobacterium hafniense (strain DCB-2 / DSM 10664) GN=tuf PE=3 SV=1_B8G1W4	3D-structure;Acetylation;Antibiotic resistance;Cell inner membrane;Cell membrane;Complete proteome;Cytoplasm;Direct protein sequencing;Elongation factor;GTP-binding;Membrane;Methylation;Mitochondrion;Nucleotide-binding;Phosphoprotein;Protein biosynthesis;RNA-binding;Reference proteome;	;	;K02358;	EMPTY	EMPTY	EMPTY	Unknown SPECIES	Unknown GENUS	Unknown FAMILY	Unknown ORDER	Unknown CLASS	Unknown PHYLUM	Unknown KINGDOM	Unknown SUPERKINGDOM	Unknown SUBSPECIES	HG4635147;	5.128e-05	0	0.00020628	0.00014997	0.00030768	0	0	0	0	0	3.143e-05	6.901e-05	0	0.00011271	4.949e-05	2.863e-05	0	0	0	0	0	0	0.00012208	0
Meta-Protein 17782	EFTU_FIBSS Elongation factor Tu OS=Fibrobacter succinogenes (strain ATCC 19169 / S85) GN=tuf1 PE=3 SV=2	Complete proteome;Cytoplasm;Elongation factor;GTP-binding;Nucleotide-binding;Protein biosynthesis;Reference proteome;	;	K02358;	UniRef50_P50062	UniRef90_P42475	UniRef100_P42475	Fibrobacter succinogenes subsp. succinogenes S85	Fibrobacter	Fibrobacteraceae	Fibrobacterales	Fibrobacteria	Fibrobacteres	Unknown KINGDOM	Bacteria	Fibrobacter succinogenes subsp. succinogenes	P42475;	0.00020512	0.00021699	0.00027505	0	0	0	2.754e-05	0	2.636e-05	6.303e-05	0	0	0.00020646	0	0.00022272	0.00011453	0	0	0	0.00014645	0.00013674	0.000346	0	9.297e-05
Meta-Protein 917	BLAST_DNAK_BACFN Chaperone protein DnaK OS=Bacteroides fragilis (strain ATCC 25285 / DSM 2151 / JCM 11019 / NCTC 9343) GN=dnaK PE=3 SV=1_Q5LG30	3D-structure;ATP-binding;Acetylation;Allergen;Alternative splicing;Cell inner membrane;Cell membrane;Cell wall;Chaperone;Chloroplast;Coiled coil;Complete proteome;Cytoplasm;Cytoskeleton;DNA replication;Developmental protein;Differentiation;Direct protein sequencing;Disease mutation;Dwarfism;Endoplasmic reticulum;Glycoprotein;Host cell receptor for virus entry;Host-virus interaction;Hydrolase;Isopeptide bond;Kinetoplast;Membrane;Methylation;Mitochondrion;Nitration;Nucleotide-binding;Nucleus;Phosphoprotein;Plant defense;Plastid;Polymorphism;Protein biosynthesis;Receptor;Reference proteome;Repeat;Repressor;Secreted;Signal;Spermatogenesis;Spliceosome;Stress response;Transcription;Transcription regulation;Transit peptide;Ubl conjugation;Ubl conjugation pathway;mRNA processing;mRNA splicing;	;3.6.4.10;	;K03283;K04043;K09490;	UniRef50_P20583	UniRef90_P20583	UniRef100_P20583	Unknown SPECIES	Unknown GENUS	Unknown FAMILY	Unknown ORDER	Unknown CLASS	Unknown PHYLUM	Unknown KINGDOM	Unknown SUPERKINGDOM	Unknown SUBSPECIES	HG5312769;HG5357924;P20583;HG5314498;HG5283454;	7.692e-05	0.00012055	0.00043549	0	0	0.0001515	0.00022031	5.299e-05	0	0	0	0	0.00018065	0.00011271	0.00029696	8.59e-05	0	0	0	8.787e-05	5.47e-05	0.00024715	0	0
Meta-Protein 13267	Metagenome Unknown							Unknown SPECIES	Unknown GENUS	Unknown FAMILY	Unknown ORDER	Unknown CLASS	Unknown PHYLUM	Unknown KINGDOM	Unknown SUPERKINGDOM	Unknown SUBSPECIES	HG5116054;	7.692e-05	9.644e-05	2.292e-05	0.00017996	0.00013675	0.00011362	2.754e-05	2.65e-05	7.909e-05	9.454e-05	0.00018858	0.00017251	5.162e-05	8.454e-05	2.475e-05	8.59e-05	7.79e-05	0	2.796e-05	0.00011716	0.00013674	0	0	0
Meta-Protein 14760	Metagenome Unknown							Unknown SPECIES	Unknown GENUS	Unknown FAMILY	Unknown ORDER	Unknown CLASS	Unknown PHYLUM	Unknown KINGDOM	Unknown SUPERKINGDOM	Unknown SUBSPECIES	HG3312631;	7.692e-05	7.233e-05	0.00020628	8.998e-05	3.419e-05	0.00011362	0	0	0.00013182	6.303e-05	3.143e-05	6.901e-05	0	8.454e-05	9.899e-05	5.727e-05	0	8.713e-05	2.796e-05	8.787e-05	0.00010939	0.00012357	0.00012208	0.00012396
Meta-Protein 30522	BLAST_CO9_HUMAN Complement component C9 OS=Homo sapiens GN=C9 PE=1 SV=2_P02748	3D-structure;Age-related macular degeneration;Complement alternate pathway;Complement pathway;Complete proteome;Cytolysis;Direct protein sequencing;Disease mutation;Disulfide bond;EGF-like domain;Glycoprotein;Immunity;Innate immunity;Membrane;Membrane attack complex;Phosphoprotein;Polymorphism;Reference proteome;Secreted;Signal;Target cell membrane;Target membrane;Transmembrane;Transmembrane beta strand;	;	K04000;	EMPTY	EMPTY	EMPTY	Unknown SPECIES	Unknown GENUS	Unknown FAMILY	Unknown ORDER	Mammalia	Chordata	Metazoa	Eukaryota	Unknown SUBSPECIES	HG5186598;	0	7.233e-05	0	0	0	0	0.00046815	0.00010599	0	0	0.00050288	0.00031053	0	0	0	0	0.00027265	0	0	0	0	0	0	0
Meta-Protein 17976	GSH1_EDWI9 Glutamate--cysteine ligase OS=Edwardsiella ictaluri (strain 93-146) GN=gshA PE=3 SV=1	ATP-binding;Complete proteome;Glutathione biosynthesis;Ligase;Nucleotide-binding;Reference proteome;	6.3.2.2;	K01919;	UniRef50_Q8ZBU2	UniRef90_C5BGG7	UniRef100_C5BGG7	Edwardsiella ictaluri	Edwardsiella	Enterobacteriaceae	Enterobacteriales	Gammaproteobacteria	Proteobacteria	Unknown KINGDOM	Bacteria	Edwardsiella ictaluri 93-146	C5BGG7;	2.564e-05	9.644e-05	6.876e-05	2.999e-05	6.837e-05	7.575e-05	0.00019277	0	7.909e-05	9.454e-05	9.429e-05	0.00010351	0	2.818e-05	2.475e-05	5.727e-05	0	8.713e-05	0.00016774	8.787e-05	0.00010939	7.414e-05	7.325e-05	3.099e-05
Meta-Protein 1474	BLAST_BCSP_BRUME 31 kDa immunogenic protein OS=Brucella melitensis biotype 1 (strain 16M / ATCC 23456 / NCTC 10094) GN=bcsP31 PE=4 SV=1_P0A3T2	Complete proteome;Signal;	;	K07080;	UniRef50_P0A3T3	UniRef90_P0A3T3	UniRef100_P0A3T3	Unknown SPECIES	Brucella	Brucellaceae	Rhizobiales	Alphaproteobacteria	Proteobacteria	Unknown KINGDOM	Bacteria	Unknown SUBSPECIES	HG4328209;HG3484660;	0	0	0.00016044	0	0	0	0	0	0.00039545	0.0002206	0	0	0.00010323	0	0.00012373	0.00077309	0	0	0.0001957	5.858e-05	0.00030083	0.000173	0	0.00018594
Meta-Protein 28608	BLAST_HBD_HUMAN Hemoglobin subunit delta OS=Homo sapiens GN=HBD PE=1 SV=2_P02042	3D-structure;Acetylation;Complete proteome;Direct protein sequencing;Heme;Iron;Metal-binding;Oxygen transport;Phosphoprotein;Polymorphism;Reference proteome;Transport;	;	K16151;	UniRef50_P69892	UniRef90_P02042	UniRef100_P02042	Homo sapiens	Homo	Hominidae	Primates	Mammalia	Chordata	Metazoa	Eukaryota	Unknown SUBSPECIES	HG1834256;	0	2.411e-05	0	0	0	0	0.00022031	0.00031797	0	0	0.00053431	0	0	0	0	2.863e-05	0	0	0	0	0	0	0	0
Meta-Protein 13247	BLAST_ALR_DESRM Alanine racemase OS=Desulfotomaculum reducens (strain MI-1) GN=alr PE=3 SV=1_A4J8G6	Complete proteome;Isomerase;Pyridoxal phosphate;Reference proteome;	5.1.1.1;	K01775;	UniRef50_A4J8G6	UniRef90_A4J8G6	UniRef100_A4J8G6	Desulfotomaculum reducens	Desulfotomaculum	Peptococcaceae	Clostridiales	Clostridia	Firmicutes	Unknown KINGDOM	Bacteria	Desulfotomaculum reducens MI-1	HG4705301;	7.692e-05	2.411e-05	9.168e-05	0.00011998	0	0.00022725	2.754e-05	0	0.00013182	9.454e-05	0.00012572	0.00010351	2.581e-05	2.818e-05	9.899e-05	5.727e-05	0	0.00055181	2.796e-05	8.787e-05	0.00016409	4.943e-05	4.883e-05	0.00015495
Meta-Protein 1704	BLAST_ENO_BACFN Enolase OS=Bacteroides fragilis (strain ATCC 25285 / DSM 2151 / JCM 11019 / NCTC 9343) GN=eno PE=3 SV=1_Q5LG64	3D-structure;Acetylation;Complete proteome;Cytoplasm;Cytoskeleton;Direct protein sequencing;Glycolysis;Lyase;Magnesium;Metal-binding;Phosphoprotein;Reference proteome;Secreted;Sporulation;Virulence;	4.2.1.11;	;K01689;	EMPTY	EMPTY	EMPTY	Unknown SPECIES	Unknown GENUS	Unknown FAMILY	Unknown ORDER	Unknown CLASS	Unknown PHYLUM	Unknown KINGDOM	Bacteria	Unknown SUBSPECIES	HG4837004;HG4770497;HG4816177;	0	2.411e-05	0.00022921	0	0	0	0.00024785	0	0.00021091	0	0	0	7.742e-05	0	0	0.00011453	0	0	0	0	0.00019144	2.471e-05	0	9.297e-05
Meta-Protein 462	BLAST_AB22B_ARATH ABC transporter B family member 22 OS=Arabidopsis thaliana GN=ABCB22 PE=3 SV=2_Q9LSJ2	3D-structure;ATP-binding;Alternative splicing;Antibiotic resistance;Auxin signaling pathway;Cell membrane;Complete proteome;Cytoplasm;Cytoplasmic vesicle;Differentiation;Direct protein sequencing;Disease mutation;Glycoprotein;Hydrolase;Intrahepatic cholestasis;Lipid transport;Membrane;Nucleotide-binding;Phosphoprotein;Polymorphism;Reference proteome;Repeat;Signal;Transmembrane;Transmembrane helix;Transport;Virulence;	;3.6.3.44;	;K05658;K05659;K05660;K05664;	EMPTY	EMPTY	EMPTY	Unknown SPECIES	Unknown GENUS	Unknown FAMILY	Unknown ORDER	Unknown CLASS	Unknown PHYLUM	Unknown KINGDOM	Eukaryota	Unknown SUBSPECIES	HG5572441;HG5571025;	7.692e-05	2.411e-05	4.584e-05	2.999e-05	6.837e-05	0.00018937	0	0	5.273e-05	9.454e-05	3.143e-05	0.00013801	7.742e-05	5.636e-05	7.424e-05	2.863e-05	0.00011685	2.904e-05	0.00011183	0.00011716	0.00010939	7.414e-05	2.442e-05	0.00015495
Meta-Protein 99471	Metagenome Unknown							Unknown SPECIES	Unknown GENUS	Unknown FAMILY	Unknown ORDER	Unknown CLASS	Unknown PHYLUM	Unknown KINGDOM	Unknown SUPERKINGDOM	Unknown SUBSPECIES	HG5578096;	0	0	0	0	0	0.00071962	0	0	0	0	0	0	0	0	0	0	0	0.00310757	0	2.929e-05	0	0	0	9.297e-05
Meta-Protein 34964	BLAST_HNS_ECO57 DNA-binding protein H-NS OS=Escherichia coli O157:H7 GN=hns PE=3 SV=2_P0ACG0	3D-structure;Coiled coil;Complete proteome;Cytoplasm;DNA-binding;Direct protein sequencing;RNA-binding;Reference proteome;Repressor;Stress response;Transcription;Transcription regulation;Translation regulation;Virulence;	;	K03746;	UniRef50_A0A0F6B244	UniRef90_A0A0F6B244	UniRef100_P0ACG0	Unknown SPECIES	Unknown GENUS	Enterobacteriaceae	Enterobacteriales	Gammaproteobacteria	Proteobacteria	Unknown KINGDOM	Bacteria	Unknown SUBSPECIES	HG2115739;	0	0.00036165	0	0	0	0.00041662	0.00038554	0	0	0	0	0	0	0.00022543	0	0	0	0.00014521	0	0	0	0	0	0
Meta-Protein 17396	BLAST_PREA_BACTU Plasmid recombination enzyme OS=Bacillus thuringiensis PE=3 SV=1_P10025	DNA-binding;Plasmid;	;	;	UniRef50_P10025	UniRef90_P10025	UniRef100_P10025	Bacillus thuringiensis	Bacillus	Bacillaceae	Bacillales	Bacilli	Firmicutes	Unknown KINGDOM	Bacteria	Unknown SUBSPECIES	HG4119807;	7.692e-05	7.233e-05	4.584e-05	0.00014997	6.837e-05	7.575e-05	0.00013769	0	0.00010545	0.00015757	6.286e-05	6.901e-05	2.581e-05	2.818e-05	7.424e-05	5.727e-05	3.895e-05	5.809e-05	8.387e-05	2.929e-05	8.205e-05	9.886e-05	4.883e-05	6.198e-05
Meta-Protein 2152	BLAST_PGK_ECOLI Phosphoglycerate kinase OS=Escherichia coli (strain K12) GN=pgk PE=1 SV=2_P0A799	3D-structure;ATP-binding;Acetylation;Complete proteome;Cytoplasm;Direct protein sequencing;Glycolysis;Kinase;Nucleotide-binding;Reference proteome;Transferase;	2.7.2.3;	;K00927;	EMPTY	EMPTY	EMPTY	Unknown SPECIES	Unknown GENUS	Unknown FAMILY	Unknown ORDER	Gammaproteobacteria	Proteobacteria	Unknown KINGDOM	Bacteria	Unknown SUBSPECIES	HG4675434;Q606J5;C6DFH7;	0	0.00038576	0	0	3.419e-05	0.00071962	0.000358	0	0	0	0	0	0	0.00022543	0	0	0	0	0	0	0	0	0	0
Meta-Protein 13540	BLAST_SUSC_BACTN TonB-dependent receptor SusC OS=Bacteroides thetaiotaomicron (strain ATCC 29148 / DSM 2079 / NCTC 10582 / E50 / VPI-5482) GN=susC PE=1 SV=1_Q8A1G1	Carbohydrate metabolism;Cell outer membrane;Complete proteome;Membrane;Receptor;Reference proteome;Signal;TonB box;Transmembrane;Transmembrane beta strand;Transport;	;	K21573;	UniRef50_Q8A1G1	UniRef90_Q8A1G1	UniRef100_Q8A1G1	Bacteroides thetaiotaomicron	Bacteroides	Bacteroidaceae	Bacteroidales	Bacteroidia	Bacteroidetes	Unknown KINGDOM	Bacteria	Bacteroides thetaiotaomicron VPI-5482	HG5517265;	7.692e-05	0.00012055	2.292e-05	0.00017996	0.00010256	0.00011362	8.262e-05	7.949e-05	0.00010545	9.454e-05	0.00018858	0.00020702	0.00010323	2.818e-05	2.475e-05	0.0001718	3.895e-05	0	5.591e-05	5.858e-05	0.00013674	0	2.442e-05	0
Meta-Protein 11381	Metagenome Unknown							Unknown SPECIES	Unknown GENUS	Unknown FAMILY	Unknown ORDER	Unknown CLASS	Unknown PHYLUM	Unknown KINGDOM	Unknown SUPERKINGDOM	Unknown SUBSPECIES	HG1068123;	0.00015384	0.00021699	0	8.998e-05	0.00017093	0.00018937	0.00024785	0.00010599	2.636e-05	3.151e-05	3.143e-05	0.00020702	2.581e-05	0.00019725	0	5.727e-05	0.00011685	2.904e-05	0.00011183	2.929e-05	5.47e-05	0	0	0
Meta-Protein 962	BLAST_FLA_BACHD Flagellin OS=Bacillus halodurans (strain ATCC BAA-125 / DSM 18197 / FERM 7344 / JCM 9153 / C-125) GN=hag PE=1 SV=1_Q05203	Bacterial flagellum;Complete proteome;Direct protein sequencing;Reference proteome;Secreted;	;	K02406;	UniRef50_Q05203	UniRef90_Q05203	UniRef100_Q05203	Bacillus halodurans	Bacillus	Bacillaceae	Bacillales	Bacilli	Firmicutes	Unknown KINGDOM	Bacteria	Bacillus halodurans C-125	HG3808469;HG4645818;	0.00020512	0	4.584e-05	0	0	0	0	0	0	0	0	0	0.0003355	2.818e-05	0.00017323	0.00014316	0	0.00014521	0.00025161	2.929e-05	0	0	0	0.0008987
Meta-Protein 15646	CTP5B_RAT Contactin-associated protein like 5-2 OS=Rattus norvegicus GN=Cntnap5b PE=2 SV=1	Cell adhesion;Complete proteome;Disulfide bond;EGF-like domain;Glycoprotein;Membrane;Reference proteome;Repeat;Signal;Transmembrane;Transmembrane helix;	;	;	UniRef50_Q0V8T8	UniRef90_Q0V8T5	UniRef100_Q0V8T5	Rattus norvegicus	Rattus	Muridae	Rodentia	Mammalia	Chordata	Metazoa	Eukaryota	Unknown SUBSPECIES	Q0V8T5;	7.692e-05	9.644e-05	6.876e-05	2.999e-05	3.419e-05	0	8.262e-05	7.949e-05	5.273e-05	9.454e-05	9.429e-05	0.00010351	5.162e-05	5.636e-05	4.949e-05	5.727e-05	7.79e-05	5.809e-05	5.591e-05	5.858e-05	5.47e-05	4.943e-05	7.325e-05	3.099e-05
Meta-Protein 11899	BLAST_DHE4_COREF NADP-specific glutamate dehydrogenase OS=Corynebacterium efficiens (strain DSM 44549 / YS-314 / AJ 12310 / JCM 11189 / NBRC 100395) GN=gdh PE=3 SV=2_Q8RQP4	3D-structure;Complete proteome;Direct protein sequencing;NADP;Oxidoreductase;Reference proteome;	1.4.1.4;	;K00262;	EMPTY	EMPTY	EMPTY	Unknown SPECIES	Unknown GENUS	Unknown FAMILY	Unknown ORDER	Unknown CLASS	Unknown PHYLUM	Unknown KINGDOM	Unknown SUPERKINGDOM	Unknown SUBSPECIES	HG4871835;	0.0001282	0	4.584e-05	0.00026995	0.00010256	0	0	0	0	0	3.143e-05	0	0	0	4.949e-05	0	0.00011685	2.904e-05	2.796e-05	5.858e-05	0	9.886e-05	0	0.00018594
Meta-Protein 17096	BLAST_HV307_HUMAN Immunoglobulin heavy variable 3-7 OS=Homo sapiens GN=IGHV3-7 PE=1 SV=2_P01780	3D-structure;Adaptive immunity;Cell membrane;Complete proteome;Direct protein sequencing;Disulfide bond;Immunity;Immunoglobulin V region;Immunoglobulin domain;Membrane;Polymorphism;Reference proteome;Secreted;Signal;	;	;	UniRef50_P01780	UniRef90_P01780	UniRef100_P01780	Homo sapiens	Homo	Hominidae	Primates	Mammalia	Chordata	Metazoa	Eukaryota	Unknown SUBSPECIES	HG2488072;	0.00010256	7.233e-05	4.584e-05	8.998e-05	0.00017093	0.0001515	8.262e-05	7.949e-05	7.909e-05	6.303e-05	6.286e-05	0.00017251	0	2.818e-05	0	5.727e-05	0.0002337	8.713e-05	5.591e-05	0	2.735e-05	9.886e-05	7.325e-05	0.00018594
Meta-Protein 932	BLAST_CH60_EUBE2 60 kDa chaperonin OS=Eubacterium eligens (strain ATCC 27750 / VPI C15-48) GN=groL PE=3 SV=1_C4Z3R4	3D-structure;ATP-binding;Cell outer membrane;Chaperone;Complete proteome;Cytoplasm;Direct protein sequencing;Isopeptide bond;Membrane;Nucleotide-binding;Plasmid;Reference proteome;Secreted;Stress response;Ubl conjugation;	;	;K04077;	EMPTY	EMPTY	EMPTY	Unknown SPECIES	Unknown GENUS	Unknown FAMILY	Unknown ORDER	Unknown CLASS	Unknown PHYLUM	Unknown KINGDOM	Unknown SUPERKINGDOM	Unknown SUBSPECIES	HG5149212;HG5147966;	0.00015384	4.822e-05	0.00013752	5.999e-05	0	3.787e-05	0	0	0.00013182	0.00012606	6.286e-05	0	7.742e-05	8.454e-05	0.00019798	5.727e-05	0.00027265	0.00026138	8.387e-05	0.00014645	0.00016409	2.471e-05	7.325e-05	0.00021693
Meta-Protein 9949	BLAST_MNMG_LACDA tRNA uridine 5-carboxymethylaminomethyl modification enzyme MnmG OS=Lactobacillus delbrueckii subsp. bulgaricus (strain ATCC 11842 / DSM 20081 / JCM 1002 / NBRC 13953 / NCIMB 11778) GN=mnmG PE=3 SV=1_Q1G7Z5	Complete proteome;Cytoplasm;FAD;Flavoprotein;NAD;Reference proteome;tRNA processing;	;	K03495;	UniRef50_B1YGA7	UniRef90_Q67J34	UniRef100_Q67J34	Symbiobacterium thermophilum	Symbiobacterium	Clostridiales Family XVIII. Incertae Sedis	Clostridiales	Clostridia	Firmicutes	Unknown KINGDOM	Bacteria	Symbiobacterium thermophilum IAM 14863	HG1082739;	7.692e-05	0.00062685	2.292e-05	5.999e-05	0	3.787e-05	0.00049569	0.00013249	0	6.303e-05	0.00050288	6.901e-05	0	2.818e-05	0	8.59e-05	0	0	2.796e-05	0	0.00016409	0	0	6.198e-05
Meta-Protein 25029	BLAST_LACE_RHIRD Lactose-binding protein OS=Rhizobium radiobacter GN=lacE PE=1 SV=1_P29822	Direct protein sequencing;Periplasm;Signal;Sugar transport;Transport;	;	;	UniRef50_P29822	UniRef90_P29822	UniRef100_P29822	Agrobacterium tumefaciens	Agrobacterium	Rhizobiaceae	Rhizobiales	Alphaproteobacteria	Proteobacteria	Unknown KINGDOM	Bacteria	Unknown SUBSPECIES	HG4779831;	0	0	0.00020628	0.00059988	0	7.575e-05	0	0	0.00010545	0.00012606	0	0	0.00025808	0	0.00027222	8.59e-05	0	0.00014521	0.0001957	0.00017574	2.735e-05	0	0.00029299	0
Meta-Protein 13993	HBA_PTEPO Hemoglobin subunit alpha OS=Pteropus poliocephalus GN=HBA PE=1 SV=1	Acetylation;Direct protein sequencing;Heme;Iron;Metal-binding;Oxygen transport;Phosphoprotein;Transport;	;	;	UniRef50_P14389	UniRef90_P14389	UniRef100_P14390	Pteropus poliocephalus	Pteropus	Pteropodidae	Chiroptera	Mammalia	Chordata	Metazoa	Eukaryota	Unknown SUBSPECIES	P14390;	5.128e-05	0.00016877	0	2.999e-05	0	0	0.00022031	0.00015898	0.00010545	0	0.00025144	6.901e-05	0	5.636e-05	0	0.00014316	0	0	0	0	0.00010939	0	0	0
Meta-Protein 16231	BLAST_CH60_EUBE2 60 kDa chaperonin OS=Eubacterium eligens (strain ATCC 27750 / VPI C15-48) GN=groL PE=3 SV=1_C4Z3R4	3D-structure;ATP-binding;Chaperone;Complete proteome;Cytoplasm;Direct protein sequencing;Isopeptide bond;Nucleotide-binding;Plasmid;Reference proteome;Secreted;Stress response;Ubl conjugation;	;	;K04077;	EMPTY	EMPTY	EMPTY	Unknown SPECIES	Unknown GENUS	Unknown FAMILY	Unknown ORDER	Unknown CLASS	Unknown PHYLUM	Unknown KINGDOM	Unknown SUPERKINGDOM	Unknown SUBSPECIES	HG5147025;	7.692e-05	0.00012055	9.168e-05	0.0005099	0	3.787e-05	0	0	0.00015818	0.00015757	0	0	7.742e-05	0.00011271	2.475e-05	0.00014316	0	8.713e-05	0.00011183	0.00017574	0.00010939	2.471e-05	0.00031741	3.099e-05
Meta-Protein 17712	BLAST_EFTU_ENTFA Elongation factor Tu OS=Enterococcus faecalis (strain ATCC 700802 / V583) GN=tuf PE=3 SV=1_Q839G8	Complete proteome;Cytoplasm;Elongation factor;GTP-binding;Nucleotide-binding;Protein biosynthesis;Reference proteome;	;	K02358;	UniRef50_Q5SHN6	UniRef90_Q839G8	UniRef100_Q839G8	Enterococcus faecalis	Enterococcus	Enterococcaceae	Lactobacillales	Bacilli	Firmicutes	Unknown KINGDOM	Bacteria	Enterococcus faecalis V583	HG3888629;	0.00015384	2.411e-05	9.168e-05	5.999e-05	0	0	0	0	0	9.454e-05	0	0	0.00030969	2.818e-05	0.00019798	5.727e-05	0	2.904e-05	0	0	2.735e-05	9.886e-05	0	0.00018594
Meta-Protein 852	CH60_HELMI 60 kDa chaperonin OS=Heliobacterium modesticaldum (strain ATCC 51547 / Ice1) GN=groL PE=3 SV=1	3D-structure;ATP-binding;Acetylation;Cell cycle;Cell division;Cell outer membrane;Chaperone;Complete proteome;Cytoplasm;Direct protein sequencing;Isopeptide bond;Membrane;Nucleotide-binding;Phosphoprotein;Plasmid;Reference proteome;Secreted;Stress response;Ubl conjugation;	;	;K04077;	EMPTY	EMPTY	EMPTY	Unknown SPECIES	Unknown GENUS	Unknown FAMILY	Unknown ORDER	Unknown CLASS	Unknown PHYLUM	Unknown KINGDOM	Unknown SUPERKINGDOM	Unknown SUBSPECIES	B0TCA0;HG5163389;HG5151301;HG5131883;HG3702245;	0.00043589	9.644e-05	6.876e-05	0.00017996	3.419e-05	0	0	0	0	9.454e-05	3.143e-05	0	0.00018065	0	7.424e-05	2.863e-05	3.895e-05	0.0002033	0.00016774	8.787e-05	0	0	9.766e-05	0.00018594
Meta-Protein 15276	BLAST_IGHG1_HUMAN Immunoglobulin heavy constant gamma 1 OS=Homo sapiens GN=IGHG1 PE=1 SV=1_P01857	3D-structure;Adaptive immunity;Cell membrane;Chromosomal rearrangement;Complete proteome;Direct protein sequencing;Disulfide bond;Glycoprotein;Immunity;Immunoglobulin C region;Immunoglobulin V region;Immunoglobulin domain;Membrane;Polymorphism;Pyrrolidone carboxylic acid;Reference proteome;Repeat;Secreted;	;	;	EMPTY	EMPTY	EMPTY	Homo sapiens	Homo	Hominidae	Primates	Mammalia	Chordata	Metazoa	Eukaryota	Unknown SUBSPECIES	HG4972549;	5.128e-05	0.00012055	2.292e-05	8.998e-05	0.00017093	7.575e-05	2.754e-05	0	5.273e-05	6.303e-05	6.286e-05	0.00020702	2.581e-05	2.818e-05	2.475e-05	5.727e-05	0.00011685	5.809e-05	0.00013979	5.858e-05	8.205e-05	4.943e-05	7.325e-05	0.00012396
Meta-Protein 16803	BLAST_DNAK_EUBE2 Chaperone protein DnaK OS=Eubacterium eligens (strain ATCC 27750 / VPI C15-48) GN=dnaK PE=3 SV=1_C4Z1J4	3D-structure;ATP-binding;Alternative splicing;Cell membrane;Chaperone;Chloroplast;Complete proteome;Cytoplasm;DNA replication;Direct protein sequencing;Host-virus interaction;Membrane;Nucleotide-binding;Phosphoprotein;Plastid;Protein transport;Reference proteome;Secreted;Stress response;Transit peptide;Transport;	;	;K03283;K04043;	EMPTY	EMPTY	EMPTY	Unknown SPECIES	Unknown GENUS	Unknown FAMILY	Unknown ORDER	Unknown CLASS	Unknown PHYLUM	Unknown KINGDOM	Unknown SUPERKINGDOM	Unknown SUBSPECIES	HG5297936;	0.0001282	0.00012055	9.168e-05	0.00026995	0	0	0	0	0.00010545	0.00018909	0	0	0.00023227	0.00022543	0.00029696	0.0001718	7.79e-05	0.00017426	0.00013979	5.858e-05	8.205e-05	0.00022243	0.00017091	0
Meta-Protein 17323	BLAST_END4_LISMF Probable endonuclease 4 OS=Listeria monocytogenes serotype 4b (strain F2365) GN=nfo PE=3 SV=1_Q71ZM1	Complete proteome;DNA damage;DNA repair;Endonuclease;Hydrolase;Metal-binding;Nuclease;Reference proteome;Zinc;	3.1.21.2;	K01151;	UniRef50_P54476	UniRef90_Q8Y756	EMPTY	Unknown SPECIES	Listeria	Listeriaceae	Bacillales	Bacilli	Firmicutes	Unknown KINGDOM	Bacteria	Unknown SUBSPECIES	HG3901502;	0.00010256	9.644e-05	2.292e-05	0.00020996	3.419e-05	3.787e-05	0.00013769	0	0.00021091	3.151e-05	9.429e-05	6.901e-05	2.581e-05	0	0	0.00031496	3.895e-05	0	2.796e-05	5.858e-05	0.00010939	0	4.883e-05	0
Meta-Protein 12925	BLAST_SAP3_HUMAN Ganglioside GM2 activator OS=Homo sapiens GN=GM2A PE=1 SV=4_P17900	3D-structure;Complete proteome;Direct protein sequencing;Disease mutation;Disulfide bond;Gangliosidosis;Glycoprotein;Hydrolase;Lipid metabolism;Lysosome;Polymorphism;Reference proteome;Signal;Sphingolipid metabolism;	;	K12383;	UniRef50_P17900	UniRef90_P17900	UniRef100_P17900	Homo sapiens	Homo	Hominidae	Primates	Mammalia	Chordata	Metazoa	Eukaryota	Unknown SUBSPECIES	HG2608016;	5.128e-05	4.822e-05	9.168e-05	0.00011998	0.00010256	0.0001515	2.754e-05	0.00010599	0.00010545	0.00012606	6.286e-05	0.00010351	2.581e-05	0	4.949e-05	0.00011453	0	2.904e-05	0.00011183	0.00011716	0.00010939	7.414e-05	0	3.099e-05
Meta-Protein 25849	BLAST_PCKA_BACFN Phosphoenolpyruvate carboxykinase (ATP) OS=Bacteroides fragilis (strain ATCC 25285 / DSM 2151 / JCM 11019 / NCTC 9343) GN=pckA PE=3 SV=1_Q5L7N5	3D-structure;ATP-binding;Acetylation;Allosteric enzyme;Calcium;Complete proteome;Cytoplasm;Decarboxylase;Direct protein sequencing;Gluconeogenesis;Lyase;Magnesium;Manganese;Metal-binding;Nucleotide-binding;Reference proteome;	4.1.1.49;	;K01610;	EMPTY	EMPTY	EMPTY	Unknown SPECIES	Unknown GENUS	Unknown FAMILY	Unknown ORDER	Unknown CLASS	Unknown PHYLUM	Unknown KINGDOM	Bacteria	Unknown SUBSPECIES	HG5137788;	0	0.00019288	0.00029797	5.999e-05	0	0	0	0	2.636e-05	0	0	0	0.0003355	0	0.00039595	0.00014316	0	0	0	5.858e-05	5.47e-05	2.471e-05	0	0.00065078
Meta-Protein 8300	Metagenome Unknown							Unknown SPECIES	Unknown GENUS	Unknown FAMILY	Unknown ORDER	Unknown CLASS	Unknown PHYLUM	Unknown KINGDOM	Unknown SUPERKINGDOM	Unknown SUBSPECIES	HG5575466;	0.00015384	2.411e-05	0	2.999e-05	6.837e-05	0	0.00022031	2.65e-05	2.636e-05	6.303e-05	9.429e-05	0.00013801	5.162e-05	5.636e-05	2.475e-05	5.727e-05	3.895e-05	5.809e-05	2.796e-05	5.858e-05	2.735e-05	7.414e-05	2.442e-05	0
Meta-Protein 16876	Metagenome Unknown							Unknown SPECIES	Unknown GENUS	Unknown FAMILY	Unknown ORDER	Unknown CLASS	Unknown PHYLUM	Unknown KINGDOM	Unknown SUPERKINGDOM	Unknown SUBSPECIES	HG4794222;	5.128e-05	4.822e-05	9.168e-05	8.998e-05	0.00010256	0.00018937	5.508e-05	5.299e-05	5.273e-05	6.303e-05	3.143e-05	0.00010351	5.162e-05	2.818e-05	4.949e-05	8.59e-05	0.00011685	8.713e-05	8.387e-05	8.787e-05	8.205e-05	2.471e-05	2.442e-05	0.00012396
Meta-Protein 254	BLAST_ALF_MYCPN Fructose-bisphosphate aldolase OS=Mycoplasma pneumoniae (strain ATCC 29342 / M129) GN=fba PE=3 SV=1_P75089	Complete proteome;Glycolysis;Lyase;Metal-binding;Phosphoprotein;Reference proteome;Zinc;	4.1.2.13;	;K01624;	EMPTY	EMPTY	EMPTY	Unknown SPECIES	Unknown GENUS	Unknown FAMILY	Unknown ORDER	Unknown CLASS	Unknown PHYLUM	Unknown KINGDOM	Bacteria	Unknown SUBSPECIES	HG4148160;HG0138229;	2.564e-05	0.00014466	0.00013752	0.00056989	0	0	0	0	0.00021091	0.00025212	0	0	0.00020646	5.636e-05	7.424e-05	0.0002577	7.79e-05	0.00014521	0	2.929e-05	8.205e-05	0.00022243	9.766e-05	0
Meta-Protein 30453	BLAST_EPCAM_HUMAN Epithelial cell adhesion molecule OS=Homo sapiens GN=EPCAM PE=1 SV=2_P16422	3D-structure;Cell junction;Cell membrane;Complete proteome;Direct protein sequencing;Disease mutation;Disulfide bond;Glycoprotein;Hereditary nonpolyposis colorectal cancer;Membrane;Polymorphism;Reference proteome;Repeat;Signal;Tight junction;Transmembrane;Transmembrane helix;Tumor antigen;	;	K06737;	EMPTY	EMPTY	EMPTY	Unknown SPECIES	Unknown GENUS	Unknown FAMILY	Primates	Mammalia	Chordata	Metazoa	Eukaryota	Unknown SUBSPECIES	HG4284129;	0	0.00012055	0	0	0.00023931	0	0.00038554	0	7.909e-05	6.303e-05	0	0	0	0	0	0	0.0007011	0	2.796e-05	0	0.00010939	0	0	0
Meta-Protein 17900	BLAST_RS3_AGARV 30S ribosomal protein S3 OS=Agathobacter rectalis (strain ATCC 33656 / DSM 3377 / JCM 17463 / KCTC 5835 / VPI 0990) GN=rpsC PE=3 SV=1_C4ZBS5	Complete proteome;RNA-binding;Reference proteome;Ribonucleoprotein;Ribosomal protein;rRNA-binding;	;	K02982;	UniRef50_A8F2E1	UniRef90_C4ZBS5	UniRef100_C4ZBS5	Eubacterium rectale	Eubacterium	Eubacteriaceae	Clostridiales	Clostridia	Firmicutes	Unknown KINGDOM	Bacteria	Eubacterium rectale ATCC 33656	HG2876044;	7.692e-05	9.644e-05	6.876e-05	0.00020996	3.419e-05	0	0	0	0.00010545	6.303e-05	3.143e-05	0	7.742e-05	8.454e-05	7.424e-05	0.00011453	7.79e-05	0.00011617	8.387e-05	8.787e-05	8.205e-05	4.943e-05	2.442e-05	6.198e-05
Meta-Protein 11508	BLAST_CALR_HUMAN Calreticulin OS=Homo sapiens GN=CALR PE=1 SV=1_P27797	3D-structure;Acetylation;Calcium;Chaperone;Complete proteome;Cytoplasm;Direct protein sequencing;Disulfide bond;Endoplasmic reticulum;Extracellular matrix;Glycoprotein;Lectin;Membrane;Metal-binding;Reference proteome;Repeat;Sarcoplasmic reticulum;Secreted;Signal;Zinc;	;	;K08057;	EMPTY	EMPTY	EMPTY	Unknown SPECIES	Unknown GENUS	Unknown FAMILY	Unknown ORDER	Unknown CLASS	Unknown PHYLUM	Metazoa	Eukaryota	Unknown SUBSPECIES	HG4718464;	0.00017948	0.00036165	0	0	0.00034187	0	0.00024785	5.299e-05	0	0	0.00044002	0	0	0	0	0	3.895e-05	0	0	0	2.735e-05	0	0	0
Meta-Protein 61649	Metagenome Unknown							Unknown SPECIES	Unknown GENUS	Unknown FAMILY	Unknown ORDER	Unknown CLASS	Unknown PHYLUM	Unknown KINGDOM	Unknown SUPERKINGDOM	Unknown SUBSPECIES	HG5542741;	0	0	0.00029797	0	0	0	0	0	0	0	0	0	0	0	0.00017323	0	0	0	0	2.929e-05	0	0	0	0
Meta-Protein 35965	Metagenome Unknown							Unknown SPECIES	Unknown GENUS	Unknown FAMILY	Unknown ORDER	Unknown CLASS	Unknown PHYLUM	Unknown KINGDOM	Unknown SUPERKINGDOM	Unknown SUBSPECIES	HG3326941;	0	0.00028932	0	0	0	0	0	0	0	0.00059878	0	0	0	0	2.475e-05	8.59e-05	0	0	0.00036344	0	0	7.414e-05	0	0
Meta-Protein 25810	Metagenome Unknown							Unknown SPECIES	Unknown GENUS	Unknown FAMILY	Unknown ORDER	Unknown CLASS	Unknown PHYLUM	Unknown KINGDOM	Unknown SUPERKINGDOM	Unknown SUBSPECIES	HG5395200;	0	0.00012055	0	0	0.00023931	0.000303	2.754e-05	2.65e-05	7.909e-05	6.303e-05	3.143e-05	0.00027602	7.742e-05	2.818e-05	4.949e-05	0	0.0002337	5.809e-05	0.00013979	2.929e-05	8.205e-05	9.886e-05	9.766e-05	9.297e-05
Meta-Protein 26464	BLAST_RRBR1_CLOAB Reverse rubrerythrin-1 OS=Clostridium acetobutylicum (strain ATCC 824 / DSM 792 / JCM 1419 / LMG 5710 / VKM B-1787) GN=rbr3A PE=1 SV=1_Q97D82	Complete proteome;Detoxification;Direct protein sequencing;Electron transport;Iron;Metal-binding;NAD;Oxidoreductase;Peroxidase;Reference proteome;Stress response;Transport;	1.11.1.1;	;	UniRef50_Q97D83	UniRef90_Q97D83	UniRef100_Q97D82	Clostridium acetobutylicum	Clostridium	Clostridiaceae	Clostridiales	Clostridia	Firmicutes	Unknown KINGDOM	Bacteria	Clostridium acetobutylicum ATCC 824	HG2647820;	0	2.411e-05	0	0	0	0	0	0	0	0.0006303	0	0	2.581e-05	0	0	0	0	0	0	0	8.205e-05	0.00064258	0	0.00034088
Meta-Protein 60736	BLAST_GLUB1_ORYSJ Glutelin type-B 1 OS=Oryza sativa subsp. japonica GN=GluB1-A PE=2 SV=3_P14323	Complete proteome;Direct protein sequencing;Disulfide bond;Polymorphism;Reference proteome;Seed storage protein;Signal;Storage protein;Vacuole;	;	;	EMPTY	EMPTY	EMPTY	Magnoliophyta	Unknown GENUS	Poaceae	Poales	Liliopsida	Streptophyta	Viridiplantae	Eukaryota	Unknown SUBSPECIES	HG5048758;	0	0	4.584e-05	0.00026995	0	0	0	0	0	0.00066181	0	0.00207018	0	0	0	0	0	0	0	2.929e-05	0	0	0	0.00024792
Meta-Protein 11240	Metagenome Unknown							Unknown SPECIES	Unknown GENUS	Unknown FAMILY	Unknown ORDER	Unknown CLASS	Unknown PHYLUM	Unknown KINGDOM	Unknown SUPERKINGDOM	Unknown SUBSPECIES	HG1307082;	5.128e-05	9.644e-05	4.584e-05	8.998e-05	0.00010256	0.00011362	0.00011015	0.00013249	7.909e-05	0.00012606	9.429e-05	0.00013801	5.162e-05	5.636e-05	2.475e-05	8.59e-05	0	0	8.387e-05	8.787e-05	8.205e-05	4.943e-05	2.442e-05	3.099e-05
Meta-Protein 33567	Metagenome Unknown							Unknown SPECIES	Unknown GENUS	Unknown FAMILY	Unknown ORDER	Unknown CLASS	Unknown PHYLUM	Unknown KINGDOM	Unknown SUPERKINGDOM	Unknown SUBSPECIES	HG5543119;	0	0.00277262	0	0	0	0	0	0	0	0	0	0	0	0	0	0	0	0	0	0	0	0	0	0
Meta-Protein 18136	BLAST_IGHG2_HUMAN Immunoglobulin heavy constant gamma 2 OS=Homo sapiens GN=IGHG2 PE=1 SV=2_P01859	3D-structure;Adaptive immunity;Cell membrane;Chromosomal rearrangement;Complete proteome;Direct protein sequencing;Disulfide bond;Glycoprotein;Immunity;Immunoglobulin C region;Immunoglobulin V region;Immunoglobulin domain;Membrane;Polymorphism;Pyrrolidone carboxylic acid;Reference proteome;Repeat;Secreted;	;	;	EMPTY	EMPTY	EMPTY	Homo sapiens	Homo	Hominidae	Primates	Mammalia	Chordata	Metazoa	Eukaryota	Unknown SUBSPECIES	HG4956025;	5.128e-05	0	0	0	0	0	0.00019277	0.00121887	2.636e-05	0	0.00015715	6.901e-05	0	0	0	0	0	0	0	2.929e-05	0	0	0	0
Meta-Protein 17190	BLAST_DNAK_CLOCE Chaperone protein DnaK OS=Clostridium cellulolyticum (strain ATCC 35319 / DSM 5812 / JCM 6584 / H10) GN=dnaK PE=3 SV=1_B8I305	3D-structure;ATP-binding;Acetylation;Alternative splicing;Cell inner membrane;Cell membrane;Chaperone;Chloroplast;Complete proteome;Cytoplasm;DNA replication;Direct protein sequencing;Host-virus interaction;Membrane;Nucleotide-binding;Phosphoprotein;Plastid;Protein transport;Reference proteome;Secreted;Stress response;Transit peptide;Transport;	;	;K03283;K04043;	EMPTY	EMPTY	EMPTY	Unknown SPECIES	Unknown GENUS	Unknown FAMILY	Unknown ORDER	Unknown CLASS	Unknown PHYLUM	Unknown KINGDOM	Unknown SUPERKINGDOM	Unknown SUBSPECIES	HG5278647;	7.692e-05	9.644e-05	9.168e-05	0.00011998	0	0	0	0	0.00013182	0.00018909	9.429e-05	0	0.00015485	5.636e-05	9.899e-05	8.59e-05	0.0001558	0.00011617	2.796e-05	8.787e-05	8.205e-05	0.000173	0.0001465	9.297e-05
Meta-Protein 18184	BLAST_GILT_HUMAN Gamma-interferon-inducible lysosomal thiol reductase OS=Homo sapiens GN=IFI30 PE=1 SV=3_P13284	Complete proteome;Direct protein sequencing;Disulfide bond;Glycoprotein;Immunity;Lysosome;Oxidoreductase;Redox-active center;Reference proteome;Secreted;Signal;	1.8.-.-;	K08059;	UniRef50_P13284	UniRef90_P13284	UniRef100_P13284	Homo sapiens	Homo	Hominidae	Primates	Mammalia	Chordata	Metazoa	Eukaryota	Unknown SUBSPECIES	HG3551490;	5.128e-05	0.00014466	0	0	0	0	0.00027538	0.00042395	0.00026364	0.00015757	0.00022001	0.00010351	0	0	0	0	0	0	0	0.00023432	0.00019144	0	2.442e-05	0
Meta-Protein 9162	BLAST_Y1425_MYCTU Putative diacyglycerol O-acyltransferase Rv1425 OS=Mycobacterium tuberculosis (strain ATCC 25618 / H37Rv) GN=Rv1425 PE=1 SV=1_P9WKC1	Acyltransferase;Complete proteome;Glycerol metabolism;Lipid biosynthesis;Lipid metabolism;Reference proteome;Transferase;	2.3.1.20;	;	UniRef50_P9WKC0	UniRef90_P9WKC0	UniRef100_P9WKC0	Mycobacterium tuberculosis	Mycobacterium	Mycobacteriaceae	Actinomycetales	Actinobacteria	Actinobacteria	Unknown KINGDOM	Bacteria	Unknown SUBSPECIES	HG4910434;	7.692e-05	7.233e-05	6.876e-05	5.999e-05	6.837e-05	0.0001515	5.508e-05	0	5.273e-05	0.00012606	6.286e-05	6.901e-05	5.162e-05	5.636e-05	7.424e-05	8.59e-05	7.79e-05	8.713e-05	5.591e-05	8.787e-05	8.205e-05	0.00012357	4.883e-05	6.198e-05
Meta-Protein 61604	Metagenome Unknown							Unknown SPECIES	Unknown GENUS	Unknown FAMILY	Unknown ORDER	Unknown CLASS	Unknown PHYLUM	Unknown KINGDOM	Unknown SUPERKINGDOM	Unknown SUBSPECIES	HG4004767;	0	0	0.00036673	0	0	0	0.00013769	0	0.00015818	0	0	0	0	0	0.00032171	0.0001718	0	0	0	0.00011716	0.00021879	0	0	0
Meta-Protein 13537	Metagenome Unknown							Unknown SPECIES	Unknown GENUS	Unknown FAMILY	Unknown ORDER	Unknown CLASS	Unknown PHYLUM	Unknown KINGDOM	Unknown SUPERKINGDOM	Unknown SUBSPECIES	HG4230173;	0.00010256	0.00012055	4.584e-05	0.00017996	0.00010256	0.00011362	8.262e-05	7.949e-05	0.00010545	0.00012606	0.00018858	0.00017251	0.00010323	2.818e-05	2.475e-05	0.00014316	3.895e-05	0	5.591e-05	5.858e-05	0.00013674	0	2.442e-05	0
Meta-Protein 17049	BLAST_THIO_MYCGA Thioredoxin OS=Mycoplasma gallisepticum (strain R(low / passage 15 / clone 2)) GN=trxA PE=3 SV=2_Q9R6P9	Complete proteome;Disulfide bond;Electron transport;Redox-active center;Reference proteome;Transport;	;	;	UniRef50_O51088	UniRef90_O51088	UniRef100_O51088	Borrelia burgdorferi	Borrelia	Spirochaetaceae	Spirochaetales	Spirochaetia	Spirochaetes	Unknown KINGDOM	Bacteria	Borrelia burgdorferi B31	HG1666910;	7.692e-05	4.822e-05	0.00013752	0.00014997	0	0.0001515	8.262e-05	0	5.273e-05	3.151e-05	0.00018858	0	0	5.636e-05	9.899e-05	0.00014316	0	0.0002033	8.387e-05	0.00017574	0.00016409	0.00012357	0.00021974	0.00012396
Meta-Protein 18268	Metagenome Unknown							Unknown SPECIES	Unknown GENUS	Unknown FAMILY	Unknown ORDER	Unknown CLASS	Unknown PHYLUM	Unknown KINGDOM	Unknown SUPERKINGDOM	Unknown SUBSPECIES	HG3139241;	0.00010256	0	2.292e-05	0	0	0	0	0	0	3.151e-05	0.0003143	0	0.00043873	2.818e-05	7.424e-05	0.0002577	0.00011685	0.00011617	8.387e-05	0.00011716	5.47e-05	0.00014829	0	9.297e-05
Meta-Protein 14306	Metagenome Unknown							Unknown SPECIES	Unknown GENUS	Unknown FAMILY	Unknown ORDER	Unknown CLASS	Unknown PHYLUM	Unknown KINGDOM	Unknown SUPERKINGDOM	Unknown SUBSPECIES	HG4812811;	0.00010256	4.822e-05	9.168e-05	5.999e-05	6.837e-05	7.575e-05	8.262e-05	0	7.909e-05	6.303e-05	3.143e-05	6.901e-05	5.162e-05	2.818e-05	7.424e-05	0.00011453	3.895e-05	8.713e-05	5.591e-05	0.00011716	0.00013674	4.943e-05	7.325e-05	6.198e-05
Meta-Protein 10049	BLAST_LEVR_BACSU Transcriptional regulatory protein LevR OS=Bacillus subtilis (strain 168) GN=levR PE=3 SV=2_P23914	ATP-binding;Activator;Complete proteome;DNA-binding;Kinase;Nucleotide-binding;Phosphoprotein;Reference proteome;Repeat;Transcription;Transcription regulation;Transferase;	2.7.1.-;	;	UniRef50_P23914	UniRef90_P23914	UniRef100_P23914	Bacillus subtilis subsp. subtilis str. 168	Bacillus	Bacillaceae	Bacillales	Bacilli	Firmicutes	Unknown KINGDOM	Bacteria	Bacillus subtilis subsp. subtilis	HG5495772;	0.0001282	7.233e-05	2.292e-05	2.999e-05	3.419e-05	3.787e-05	0.00011015	0.00010599	5.273e-05	6.303e-05	0.00012572	0.00013801	5.162e-05	2.818e-05	0	8.59e-05	7.79e-05	5.809e-05	5.591e-05	5.858e-05	2.735e-05	7.414e-05	2.442e-05	6.198e-05
Meta-Protein 13200	BLAST_SPI2_HUMAN Serpin I2 OS=Homo sapiens GN=SERPINI2 PE=1 SV=1_O75830	Complete proteome;Glycoprotein;Polymorphism;Protease inhibitor;Reference proteome;Secreted;Serine protease inhibitor;Signal;	;	;	UniRef50_O75830	EMPTY	EMPTY	Unknown SPECIES	Unknown GENUS	Unknown FAMILY	Unknown ORDER	Mammalia	Chordata	Metazoa	Eukaryota	Unknown SUBSPECIES	HG4701711;	7.692e-05	9.644e-05	2.292e-05	0.00014997	0.00017093	3.787e-05	0.00016523	7.949e-05	5.273e-05	6.303e-05	9.429e-05	0.00013801	7.742e-05	5.636e-05	2.475e-05	8.59e-05	7.79e-05	8.713e-05	8.387e-05	5.858e-05	0.00010939	2.471e-05	0	0
Meta-Protein 10078	Metagenome Unknown							Unknown SPECIES	Unknown GENUS	Unknown FAMILY	Unknown ORDER	Unknown CLASS	Unknown PHYLUM	Unknown KINGDOM	Unknown SUPERKINGDOM	Unknown SUBSPECIES	HG2999140;	2.564e-05	2.411e-05	2.292e-05	2.999e-05	0.00010256	7.575e-05	5.508e-05	0.00010599	2.636e-05	3.151e-05	3.143e-05	0.00013801	7.742e-05	2.818e-05	0	5.727e-05	0.0002337	2.904e-05	8.387e-05	5.858e-05	2.735e-05	2.471e-05	0	0.00012396
Meta-Protein 951	BLAST_PNP_METCA Polyribonucleotide nucleotidyltransferase OS=Methylococcus capsulatus (strain ATCC 33009 / NCIMB 11132 / Bath) GN=pnp PE=3 SV=1_Q609C6	4Fe-4S;Complete proteome;Iron;Iron-sulfur;Isoprene biosynthesis;Metal-binding;Oxidoreductase;Reference proteome;	1.17.7.4;	K02945;K03527;	UniRef50_Q97I09	UniRef90_Q97I09	UniRef100_Q97I09	Clostridium acetobutylicum	Clostridium	Clostridiaceae	Clostridiales	Clostridia	Firmicutes	Unknown KINGDOM	Bacteria	Clostridium acetobutylicum ATCC 824	HG4393168;HG5315032;	7.692e-05	7.233e-05	0.00013752	0.00017996	0	0	0	0	0.00010545	6.303e-05	6.286e-05	0	0.00010323	5.636e-05	0.00014848	0.00014316	0.00042845	0.0002033	5.591e-05	0	0.00013674	0.00012357	9.766e-05	9.297e-05
Meta-Protein 12398	Metagenome Unknown							Unknown SPECIES	Unknown GENUS	Unknown FAMILY	Unknown ORDER	Unknown CLASS	Unknown PHYLUM	Unknown KINGDOM	Unknown SUPERKINGDOM	Unknown SUBSPECIES	HG4511152;	0.00010256	0.00012055	4.584e-05	0.00026995	6.837e-05	0.00011362	5.508e-05	5.299e-05	0.00013182	0.00012606	9.429e-05	0.00013801	2.581e-05	2.818e-05	0	0.00031496	3.895e-05	0	2.796e-05	2.929e-05	0.00016409	0	2.442e-05	0
Meta-Protein 447	BLAST_CH60_PARD8 60 kDa chaperonin OS=Parabacteroides distasonis (strain ATCC 8503 / DSM 20701 / CIP 104284 / JCM 5825 / NCTC 11152) GN=groL PE=3 SV=1_A6LIG0	3D-structure;ATP-binding;Acetylation;Cell cycle;Cell division;Cell outer membrane;Chaperone;Complete proteome;Cytoplasm;Direct protein sequencing;Membrane;Nucleotide-binding;Phosphoprotein;Plasmid;Reference proteome;Stress response;	;	;K04077;	UniRef50_Q9C667	UniRef90_P81284	UniRef100_P81284	Unknown SPECIES	Unknown GENUS	Unknown FAMILY	Unknown ORDER	Unknown CLASS	Unknown PHYLUM	Unknown KINGDOM	Bacteria	Unknown SUBSPECIES	HG5159393;P81284;	0.00010256	2.411e-05	0.00080222	0	0	0	5.508e-05	0	0	0	0	0	0.00015485	0	0.00123735	2.863e-05	0	0	0	2.929e-05	5.47e-05	2.471e-05	0	6.198e-05
Meta-Protein 381	BLAST_MUTS_CLOCE DNA mismatch repair protein MutS OS=Clostridium cellulolyticum (strain ATCC 35319 / DSM 5812 / JCM 6584 / H10) GN=mutS PE=3 SV=1_B8I2Q5	3D-structure;ATP-binding;Complete proteome;DNA damage;DNA repair;DNA-binding;Direct protein sequencing;Nucleotide-binding;Reference proteome;	;	;K03555;	EMPTY	EMPTY	EMPTY	Unknown SPECIES	Unknown GENUS	Unknown FAMILY	Unknown ORDER	Unknown CLASS	Unknown PHYLUM	Unknown KINGDOM	Unknown SUPERKINGDOM	Unknown SUBSPECIES	HG5486291;HG3546528;	2.564e-05	2.411e-05	2.292e-05	2.999e-05	0.00010256	7.575e-05	5.508e-05	0.00010599	2.636e-05	3.151e-05	3.143e-05	0.00013801	7.742e-05	2.818e-05	0	5.727e-05	0.0002337	2.904e-05	8.387e-05	5.858e-05	2.735e-05	2.471e-05	4.883e-05	0.00012396
Meta-Protein 9384	TRFE_RABIT Serotransferrin OS=Oryctolagus cuniculus GN=TF PE=1 SV=4	3D-structure;Complete proteome;Direct protein sequencing;Disulfide bond;Glycoprotein;Ion transport;Iron;Iron transport;Metal-binding;Methylation;Phosphoprotein;Reference proteome;Repeat;Secreted;Signal;Transport;	;	K14736;	UniRef50_P24627	UniRef90_P19134	UniRef100_P19134	Oryctolagus cuniculus	Oryctolagus	Leporidae	Lagomorpha	Mammalia	Chordata	Metazoa	Eukaryota	Unknown SUBSPECIES	P19134;	2.564e-05	7.233e-05	2.292e-05	5.999e-05	0.00020512	0.00011362	0.00013769	0.00021198	0	9.454e-05	0.00012572	6.901e-05	5.162e-05	0	0	2.863e-05	0.00042845	0	5.591e-05	5.858e-05	0	0	0	0
Meta-Protein 16398	BLAST_Y5363_DICDI Fido domain-containing protein DDB_G0283145 OS=Dictyostelium discoideum GN=DDB_G0283145 PE=4 SV=2_Q54RJ6	ATP-binding;Complete proteome;Membrane;Nucleotide-binding;Nucleotidyltransferase;Reference proteome;Repeat;TPR repeat;Transferase;Transmembrane;Transmembrane helix;	2.7.7.n1;	;	UniRef50_B4GJC1	UniRef90_B4GJC1	UniRef100_B4GJC1	Unknown SPECIES	Drosophila	Drosophilidae	Diptera	Insecta	Arthropoda	Metazoa	Eukaryota	Unknown SUBSPECIES	HG2756698;	7.692e-05	9.644e-05	6.876e-05	2.999e-05	0.00017093	7.575e-05	0.00011015	0	0.00013182	0.00012606	3.143e-05	3.45e-05	7.742e-05	5.636e-05	0.00017323	8.59e-05	0.00035055	0.00014521	5.591e-05	0.00014645	0.00016409	4.943e-05	0.00012208	3.099e-05
Meta-Protein 9929	BLAST_AMGDS_STRR6 Alpha-monoglucosyldiacylglycerol synthase OS=Streptococcus pneumoniae (strain ATCC BAA-255 / R6) GN=spr0982 PE=1 SV=1_Q8CWR6	Carbohydrate metabolism;Cell membrane;Complete proteome;Glycerol metabolism;Glycosyltransferase;Lipid biosynthesis;Lipid metabolism;Magnesium;Membrane;Reference proteome;Transferase;	2.4.1.337;	K19002;	UniRef50_Q8CWR6	UniRef90_Q8CWR6	UniRef100_Q8CWR6	Streptococcus pneumoniae	Streptococcus	Streptococcaceae	Lactobacillales	Bacilli	Firmicutes	Unknown KINGDOM	Bacteria	Streptococcus pneumoniae R6	HG4607390;	2.564e-05	0	4.584e-05	0.00014997	0.00010256	7.575e-05	5.508e-05	0	7.909e-05	9.454e-05	3.143e-05	3.45e-05	7.742e-05	0	4.949e-05	0.00011453	7.79e-05	8.713e-05	0.00011183	5.858e-05	0.00016409	9.886e-05	2.442e-05	9.297e-05
Meta-Protein 17846	Metagenome Unknown							Unknown SPECIES	Unknown GENUS	Unknown FAMILY	Unknown ORDER	Unknown CLASS	Unknown PHYLUM	Unknown KINGDOM	Unknown SUPERKINGDOM	Unknown SUBSPECIES	HG5107640;	2.564e-05	0.00038576	0.00036673	0	0	0	0	0	0.00018455	0	0	0	0.00046454	0	2.475e-05	0	0	0	0	8.787e-05	0.00060167	0	0	0
Meta-Protein 10832	BLAST_YWQF_BACSU UDP-glucose 6-dehydrogenase YwqF OS=Bacillus subtilis (strain 168) GN=ywqF PE=1 SV=1_P96718	Cell wall biogenesis/degradation;Complete proteome;Cytoplasm;NAD;Oxidoreductase;Phosphoprotein;Reference proteome;	1.1.1.22;	K00012;	UniRef50_P96718	UniRef90_P96718	UniRef100_P96718	Bacillus subtilis subsp. subtilis str. 168	Bacillus	Bacillaceae	Bacillales	Bacilli	Firmicutes	Unknown KINGDOM	Bacteria	Bacillus subtilis subsp. subtilis	HG2386163;	7.692e-05	4.822e-05	4.584e-05	0	6.837e-05	0.0001515	0	0	5.273e-05	0.00012606	0	0.00010351	0.00010323	0.00011271	4.949e-05	2.863e-05	0.00011685	8.713e-05	0.00011183	8.787e-05	0.00010939	4.943e-05	0	0.00012396
Meta-Protein 15465	BLAST_TRPG_CLOTM Anthranilate synthase component 2 (Fragment) OS=Clostridium thermocellum GN=trpG PE=3 SV=1_P14952	Complete proteome;Folate biosynthesis;Glutamine amidotransferase;Reference proteome;Transferase;	2.6.1.85;	K01664;	UniRef50_P00901	UniRef90_P06193	UniRef100_P06193	Salmonella enterica subsp. enterica serovar Typhimurium str. LT2	Salmonella	Enterobacteriaceae	Enterobacteriales	Gammaproteobacteria	Proteobacteria	Unknown KINGDOM	Bacteria	Salmonella enterica subsp. enterica	HG2549326;	7.692e-05	9.644e-05	6.876e-05	2.999e-05	0.00010256	0.00011362	8.262e-05	2.65e-05	5.273e-05	6.303e-05	6.286e-05	0.00010351	5.162e-05	8.454e-05	7.424e-05	2.863e-05	0.00011685	5.809e-05	0.00011183	8.787e-05	5.47e-05	4.943e-05	7.325e-05	6.198e-05
Meta-Protein 22131	BLAST_IGKC_HUMAN Immunoglobulin kappa constant OS=Homo sapiens GN=IGKC PE=1 SV=2_P01834	3D-structure;Adaptive immunity;Cell membrane;Direct protein sequencing;Disulfide bond;Immunity;Immunoglobulin C region;Immunoglobulin V region;Immunoglobulin domain;Membrane;Repeat;Secreted;	;	;	UniRef50_P0DOX7	UniRef90_P0DOX7	UniRef100_P0DOX7	Homo sapiens	Homo	Hominidae	Primates	Mammalia	Chordata	Metazoa	Eukaryota	Unknown SUBSPECIES	HG3256179;	0	0	4.584e-05	0	6.837e-05	7.575e-05	0	0	0	9.454e-05	0	0.00017251	7.742e-05	8.454e-05	7.424e-05	0	0.00011685	0.00011617	0.0001957	0.00011716	0	7.414e-05	0	0.00015495
Meta-Protein 14440	BLAST_CH60_HELMI 60 kDa chaperonin OS=Heliobacterium modesticaldum (strain ATCC 51547 / Ice1) GN=groL PE=3 SV=1_B0TCA0	3D-structure;ATP-binding;Chaperone;Complete proteome;Cytoplasm;Direct protein sequencing;Isopeptide bond;Nucleotide-binding;Plasmid;Reference proteome;Secreted;Stress response;Ubl conjugation;	;	;K04077;	EMPTY	EMPTY	EMPTY	Unknown SPECIES	Unknown GENUS	Unknown FAMILY	Unknown ORDER	Unknown CLASS	Unknown PHYLUM	Unknown KINGDOM	Unknown SUPERKINGDOM	Unknown SUBSPECIES	HG5157988;	0.00038461	0	0.00032089	0	0	0	0	0	0	0	0	0	0.00025808	0	0.00022272	0	0	0	0	0.00017574	0	0	0	0
Meta-Protein 1035	BLAST_ATPB_HUMAN ATP synthase subunit beta, mitochondrial OS=Homo sapiens GN=ATP5B PE=1 SV=3_P06576	3D-structure;ATP synthesis;ATP-binding;Acetylation;Behavior;CF(1);Cell inner membrane;Cell membrane;Cell projection;Chloroplast;Cilium;Complete proteome;Direct protein sequencing;Glycoprotein;Hydrogen ion transport;Hydrolase;Ion transport;Membrane;Mitochondrion;Mitochondrion inner membrane;Nucleotide-binding;Phosphoprotein;Plastid;Polymorphism;RNA editing;Reference proteome;Sodium;Sodium transport;Thylakoid;Transit peptide;Transport;	3.6.3.14;3.6.3.15;	;K02112;K02133;	EMPTY	EMPTY	EMPTY	Unknown SPECIES	Unknown GENUS	Unknown FAMILY	Unknown ORDER	Unknown CLASS	Unknown PHYLUM	Unknown KINGDOM	Unknown SUPERKINGDOM	Unknown SUBSPECIES	HG5123862;HG5185194;	2.564e-05	0.00026521	2.292e-05	0	3.419e-05	0.00018937	0.00013769	0	0	0	6.286e-05	0	2.581e-05	0.002367	7.424e-05	0	0	2.904e-05	0.00016774	5.858e-05	0	0	0	0
Meta-Protein 15605	BLAST_HPRK_LACP7 HPr kinase/phosphorylase OS=Lachnoclostridium phytofermentans (strain ATCC 700394 / DSM 18823 / ISDg) GN=hprK PE=3 SV=1_A9KSS1	ATP-binding;Carbohydrate metabolism;Complete proteome;Kinase;Magnesium;Metal-binding;Multifunctional enzyme;Nucleotide-binding;Reference proteome;Serine/threonine-protein kinase;Transferase;	2.7.11.-;2.7.4.-;	K06023;	UniRef50_A9KSS1	UniRef90_A9KSS1	UniRef100_A9KSS1	Clostridium phytofermentans	Clostridium	Clostridiaceae	Clostridiales	Clostridia	Firmicutes	Unknown KINGDOM	Bacteria	Clostridium phytofermentans ISDg	HG4011301;	0.00051281	4.822e-05	4.584e-05	0.00026995	0	0.00011362	0	0	0	0.00025212	0	0	7.742e-05	0	0	0.00042949	3.895e-05	0.00017426	0.0001957	0.0002929	0	0.000173	0	0
Meta-Protein 12516	BLAST_PCKA_MANSM Phosphoenolpyruvate carboxykinase (ATP) OS=Mannheimia succiniciproducens (strain MBEL55E) GN=pckA PE=3 SV=1_Q65Q60	3D-structure;ATP-binding;Acetylation;Allosteric enzyme;Calcium;Complete proteome;Cytoplasm;Decarboxylase;Direct protein sequencing;Gluconeogenesis;Lyase;Magnesium;Manganese;Metal-binding;Nucleotide-binding;Reference proteome;	4.1.1.49;	;K01610;	EMPTY	EMPTY	EMPTY	Unknown SPECIES	Unknown GENUS	Unknown FAMILY	Unknown ORDER	Unknown CLASS	Unknown PHYLUM	Unknown KINGDOM	Bacteria	Unknown SUBSPECIES	HG5142796;	0.0001282	4.822e-05	0.0001146	8.998e-05	0.00010256	0.00018937	0	0	5.273e-05	6.303e-05	6.286e-05	0	0.00018065	0.00014089	0.00012373	5.727e-05	0.0002337	5.809e-05	0.00022366	8.787e-05	5.47e-05	7.414e-05	4.883e-05	0.00012396
Meta-Protein 16415	TTHY_SORAR Transthyretin OS=Sorex araneus GN=TTR PE=1 SV=1	Direct protein sequencing;Gamma-carboxyglutamic acid;Glycoprotein;Hormone;Secreted;Signal;Thyroid hormone;Transport;	;	;	UniRef50_P02767	UniRef90_O46654	UniRef100_O46654	Sorex araneus	Sorex	Soricidae	Insectivora	Mammalia	Chordata	Metazoa	Eukaryota	Unknown SUBSPECIES	O46654;	2.564e-05	7.233e-05	2.292e-05	8.998e-05	0	7.575e-05	0.00011015	2.65e-05	0.00010545	9.454e-05	9.429e-05	0.00017251	0.00010323	5.636e-05	0	0	0	0.00023234	0.00013979	0.00017574	0.00010939	9.886e-05	4.883e-05	6.198e-05
Meta-Protein 13965	BLAST_TPAP_STRMB Prolyl tri/tetrapeptidyl aminopeptidase OS=Streptomyces mobaraensis GN=ptp PE=1 SV=2_P83615	Aminopeptidase;Direct protein sequencing;Hydrolase;Protease;Secreted;Signal;	3.4.11.-;	;	UniRef50_P83615	UniRef90_P83615	UniRef100_P83615	Streptomyces mobaraensis	Streptomyces	Streptomycetaceae	Actinomycetales	Actinobacteria	Actinobacteria	Unknown KINGDOM	Bacteria	Unknown SUBSPECIES	HG4784848;	7.692e-05	0.00014466	6.876e-05	0.00014997	0.00010256	7.575e-05	0.00016523	7.949e-05	0.00013182	3.151e-05	0.00012572	0.00010351	2.581e-05	0	2.475e-05	2.863e-05	7.79e-05	0.00011617	0.00011183	5.858e-05	2.735e-05	2.471e-05	4.883e-05	3.099e-05
Meta-Protein 18105	BLAST_FLIC_SERMA Flagellin OS=Serratia marcescens GN=fliC PE=3 SV=1_P13713	Bacterial flagellum;Complete proteome;Direct protein sequencing;Reference proteome;Secreted;	;	K02406;	UniRef50_Q05203	UniRef90_Q05203	UniRef100_Q05203	Bacillus halodurans	Bacillus	Bacillaceae	Bacillales	Bacilli	Firmicutes	Unknown KINGDOM	Bacteria	Bacillus halodurans C-125	HG3625003;	5.128e-05	4.822e-05	9.168e-05	0	0	0	0	0	0	0	0.00037716	0	0.00010323	0	0.00054443	0.00034359	0	0	0.0001957	0.00017574	0.00010939	0.00012357	0	6.198e-05
Meta-Protein 8467	BLAST_GLR12_ARATH Glutamate receptor 1.2 OS=Arabidopsis thaliana GN=GLR1.2 PE=2 SV=1_Q9LV72	Abscisic acid signaling pathway;Alternative splicing;Complete proteome;Glycoprotein;Ion channel;Ion transport;Ligand-gated ion channel;Membrane;Receptor;Reference proteome;Signal;Transmembrane;Transmembrane helix;Transport;	;	K05387;	EMPTY	EMPTY	EMPTY	Arabidopsis thaliana	Arabidopsis	Brassicaceae	Brassicales	Unknown CLASS	Streptophyta	Viridiplantae	Eukaryota	Unknown SUBSPECIES	HG5484934;	5.128e-05	7.233e-05	4.584e-05	5.999e-05	0.00010256	0.00011362	0.00011015	0.00015898	5.273e-05	9.454e-05	6.286e-05	0.00013801	5.162e-05	5.636e-05	2.475e-05	0.00020043	7.79e-05	2.904e-05	5.591e-05	0.00011716	0.00010939	4.943e-05	4.883e-05	3.099e-05
Meta-Protein 8469	SYA_NEOSM Alanine--tRNA ligase OS=Neorickettsia sennetsu (strain ATCC VR-367 / Miyayama) GN=alaS PE=3 SV=1	Aminoacyl-tRNA synthetase;ATP-binding;Complete proteome;Cytoplasm;Ligase;Metal-binding;Nucleotide-binding;Protein biosynthesis;Reference proteome;RNA-binding;tRNA-binding;Zinc;	6.1.1.7;	K01872;	UniRef50_Q2GEP2	UniRef90_Q2GEP2	UniRef100_Q2GEP2	Neorickettsia sennetsu	Neorickettsia	Anaplasmataceae	Rickettsiales	Alphaproteobacteria	Proteobacteria	Unknown KINGDOM	Bacteria	Neorickettsia sennetsu str. Miyayama	Q2GEP2;	5.128e-05	7.233e-05	4.584e-05	5.999e-05	0.00010256	7.575e-05	0.00011015	0.00013249	5.273e-05	9.454e-05	6.286e-05	0.00013801	5.162e-05	5.636e-05	2.475e-05	0.00020043	7.79e-05	2.904e-05	5.591e-05	0.00011716	0.00010939	4.943e-05	4.883e-05	3.099e-05
Meta-Protein 1009	BLAST_COR1A_HUMAN Coronin-1A OS=Homo sapiens GN=CORO1A PE=1 SV=4_P31146	3D-structure;Acetylation;Actin-binding;Alternative splicing;Cell membrane;Cell projection;Chloroplast;Coiled coil;Complete proteome;Cytoplasm;Cytoplasmic vesicle;Cytoskeleton;DNA-directed RNA polymerase;Direct protein sequencing;Disease mutation;Membrane;Nucleotidyltransferase;Phosphoprotein;Plastid;Polymorphism;Reference proteome;Repeat;Transcription;Transferase;Ubl conjugation;WD repeat;	;2.7.7.6;	;K13882;K13886;	UniRef50_Q3ZJ90	UniRef90_Q3ZJ90	UniRef100_Q3ZJ90	Unknown SPECIES	Unknown GENUS	Unknown FAMILY	Unknown ORDER	Unknown CLASS	Unknown PHYLUM	Unknown KINGDOM	Eukaryota	Unknown SUBSPECIES	HG4921685;Q3ZJ90;	0.00010256	0.00045809	0	0	0.00027349	0	5.508e-05	0.00013249	0	0	0.00075431	0.00034503	0	0	4.949e-05	2.863e-05	0.0001558	0	2.796e-05	2.929e-05	2.735e-05	2.471e-05	0	0
Meta-Protein 58025	BLAST_SUSD_BACO1 SusD-like protein BACOVA_02651 OS=Bacteroides ovatus (strain ATCC 8483 / DSM 1896 / JCM 5824 / NCTC 11153) GN=BACOVA_02651 PE=1 SV=1_A7LXT5	3D-structure;Carbohydrate metabolism;Cell outer membrane;Complete proteome;Lipoprotein;Membrane;Palmitate;Signal;	;	;	UniRef50_A7LXT5	UniRef90_A7LXT5	UniRef100_A7LXT5	Bacteroides ovatus	Bacteroides	Bacteroidaceae	Bacteroidales	Bacteroidia	Bacteroidetes	Unknown KINGDOM	Bacteria	Bacteroides ovatus ATCC 8483	HG5066552;	0	0	0.00061885	0	0	0	0	0	0	0.00160726	0	0	0	0	0	0	0	0	0	0	5.47e-05	0.00163116	0	0
Meta-Protein 9327	BLAST_GATA_CARHZ Glutamyl-tRNA(Gln) amidotransferase subunit A OS=Carboxydothermus hydrogenoformans (strain ATCC BAA-161 / DSM 6008 / Z-2901) GN=gatA PE=3 SV=1_Q3AD36	ATP-binding;Complete proteome;Ligase;Nucleotide-binding;Protein biosynthesis;Reference proteome;	6.3.5.7;	K02433;	UniRef50_O06491	UniRef90_B2V855	UniRef100_B2V855	Sulfurihydrogenibium sp. YO3AOP1	Sulfurihydrogenibium	Hydrogenothermaceae	Aquificales	Aquificae	Aquificae	Unknown KINGDOM	Bacteria	Unknown SUBSPECIES	HG4982533;	0.0001282	9.644e-05	9.168e-05	2.999e-05	6.837e-05	0.00018937	0	0	0	3.151e-05	0	0	7.742e-05	0.00011271	0.00022272	0.00011453	0	0.0002033	0.00013979	2.929e-05	2.735e-05	0.00012357	4.883e-05	0.00018594
Meta-Protein 17783	EFTU_RICCK Elongation factor Tu OS=Rickettsia canadensis (strain McKiel) GN=tuf PE=3 SV=1	Complete proteome;Cytoplasm;Elongation factor;GTP-binding;Nucleotide-binding;Protein biosynthesis;	;	K02358;	UniRef50_P33166	UniRef90_A8F2E9	UniRef100_A8EZL8	Rickettsia canadensis	Rickettsia	Rickettsiaceae	Rickettsiales	Alphaproteobacteria	Proteobacteria	Unknown KINGDOM	Bacteria	Rickettsia canadensis str. McKiel	A8EZL8;	0.00017948	0.00019288	0.00022921	0	0	0	2.754e-05	0	2.636e-05	6.303e-05	0	0	0.00020646	0	0.00022272	0.00011453	0	0	0	0.00014645	0.00013674	0.000346	0	9.297e-05
Meta-Protein 16639	BLAST_CH10_LACP7 10 kDa chaperonin OS=Lachnoclostridium phytofermentans (strain ATCC 700394 / DSM 18823 / ISDg) GN=groS PE=3 SV=1_A9KSJ2	Chaperone;Complete proteome;Cytoplasm;Reference proteome;	;	K04078;	UniRef50_Q9WYX5	UniRef90_A9KSJ2	UniRef100_A9KSJ2	Clostridium phytofermentans	Clostridium	Clostridiaceae	Clostridiales	Clostridia	Firmicutes	Unknown KINGDOM	Bacteria	Clostridium phytofermentans ISDg	HG0999436;	7.692e-05	0.00019288	0	0.0004799	0	0	0	0	0.00010545	6.303e-05	0	0	0	0.00036632	2.475e-05	0.00031496	0	0.0002033	0.00011183	8.787e-05	2.735e-05	4.943e-05	0.00041507	0.00012396
Meta-Protein 9825	BLAST_SLAP2_CLOTH Cell surface glycoprotein 2 OS=Clostridium thermocellum (strain ATCC 27405 / DSM 1237 / NBRC 103400 / NCIMB 10682 / NRRL B-4536 / VPI 7372) GN=Cthe_3079 PE=1 SV=1_Q06853	Cell wall;Complete proteome;Disulfide bond;Reference proteome;S-layer;Secreted;Signal;	;	;	UniRef50_Q9RRB6	UniRef90_Q9RRB6	UniRef100_Q9RRB6	Deinococcus radiodurans	Deinococcus	Deinococcaceae	Deinococcales	Deinococci	Deinococcus-Thermus	Unknown KINGDOM	Bacteria	Deinococcus radiodurans R1	HG4680013;	0.0001282	0	0	0	0	0	0	0	0.00034273	9.454e-05	0	0	0.00046454	0	0	0.0001718	0	0	0.00016774	0	0.00035553	2.471e-05	9.766e-05	0
Meta-Protein 1021	BLAST_DNAK_LACP7 Chaperone protein DnaK OS=Lachnoclostridium phytofermentans (strain ATCC 700394 / DSM 18823 / ISDg) GN=dnaK PE=3 SV=1_A9KKU0	3D-structure;ATP-binding;Acetylation;Alternative splicing;Cell inner membrane;Cell membrane;Chaperone;Chloroplast;Complete proteome;Cytoplasm;DNA replication;Direct protein sequencing;Host-virus interaction;Membrane;Nucleotide-binding;Phosphoprotein;Plastid;Protein transport;Reference proteome;Secreted;Stress response;Transit peptide;Transport;	;	;K03283;K04043;	EMPTY	EMPTY	EMPTY	Unknown SPECIES	Unknown GENUS	Unknown FAMILY	Unknown ORDER	Unknown CLASS	Unknown PHYLUM	Unknown KINGDOM	Unknown SUPERKINGDOM	Unknown SUBSPECIES	HG5285679;HG5297587;HG5295637;	2.564e-05	4.822e-05	2.292e-05	5.999e-05	0	0	0	0	0.00026364	3.151e-05	0.00012572	0	0.00025808	2.818e-05	7.424e-05	0.00011453	0.00011685	8.713e-05	5.591e-05	0.00020503	0.00027349	2.471e-05	0	3.099e-05
Meta-Protein 8468	FABPI_XENLA Fatty acid-binding protein, intestinal OS=Xenopus laevis GN=fabp2 PE=2 SV=2	Acetylation;Cytoplasm;Lipid-binding;Transport;	;	K08751;	UniRef50_P02693	UniRef90_Q91775	UniRef100_Q91775	Xenopus laevis	Xenopus	Pipidae	Anura	Amphibia	Chordata	Metazoa	Eukaryota	Unknown SUBSPECIES	Q91775;	5.128e-05	4.822e-05	4.584e-05	5.999e-05	0.00010256	7.575e-05	8.262e-05	0.00015898	5.273e-05	9.454e-05	6.286e-05	0.00013801	5.162e-05	5.636e-05	2.475e-05	0.00020043	7.79e-05	2.904e-05	5.591e-05	0.00011716	0.00010939	4.943e-05	4.883e-05	3.099e-05
Meta-Protein 992	BLAST_RS7_BACCN 30S ribosomal protein S7 OS=Bacillus cytotoxicus (strain DSM 22905 / CIP 110041 / 391-98 / NVH 391-98) GN=rpsG PE=3 SV=1_A7GK16	Complete proteome;RNA-binding;Reference proteome;Ribonucleoprotein;Ribosomal protein;rRNA-binding;tRNA-binding;	;	K02992;	UniRef50_P21469	UniRef90_C4Z2R7	UniRef100_C4Z2R7	Unknown SPECIES	Unknown GENUS	Unknown FAMILY	Unknown ORDER	Unknown CLASS	Firmicutes	Unknown KINGDOM	Bacteria	Unknown SUBSPECIES	HG1978731;HG2095817;HG2083818;	0.00015384	7.233e-05	6.876e-05	0	6.837e-05	3.787e-05	0	0	0.00013182	0	0.00015715	0	5.162e-05	0	2.475e-05	0.00011453	0.00011685	5.809e-05	2.796e-05	5.858e-05	0.00016409	0	4.883e-05	0
Meta-Protein 792	CO1A2_TOXSP Collagen alpha-2(I) chain (Fragments) OS=Toxodon sp. GN=COL1A2 PE=1 SV=1	3D-structure;Calcium;Chromosomal rearrangement;Collagen;Complete proteome;Direct protein sequencing;Disease mutation;Disulfide bond;Dwarfism;Ehlers-Danlos syndrome;Extinct organism protein;Extracellular matrix;Glycoprotein;Hydroxylation;Metal-binding;Osteogenesis imperfecta;Polymorphism;Pyrrolidone carboxylic acid;Reference proteome;Repeat;Secreted;Signal;	;	;K06236;	UniRef50_C0HJP6	UniRef90_C0HJP8	UniRef100_C0HJP8	Unknown SPECIES	Unknown GENUS	Unknown FAMILY	Unknown ORDER	Unknown CLASS	Chordata	Metazoa	Eukaryota	Unknown SUBSPECIES	C0HJP8;HG5580040;	2.564e-05	4.822e-05	0.0001146	0	0	0	0	0	0	9.454e-05	0	0	0	0.00047904	2.475e-05	2.863e-05	0.0003116	0.00023234	0.00027957	0.00038077	0	0.00019772	0	0
Meta-Protein 16272	BLAST_RUBY_PORGI Rubrerythrin OS=Porphyromonas gingivalis (strain ATCC BAA-308 / W83) GN=rbr PE=2 SV=1_Q9AGG3	Complete proteome;Cytoplasm;Electron transport;Iron;Metal-binding;Reference proteome;Transport;	;	;	UniRef50_Q9AGG3	UniRef90_Q9AGG3	UniRef100_Q9AGG3	Porphyromonas gingivalis	Porphyromonas	Porphyromonadaceae	Bacteroidales	Bacteroidia	Bacteroidetes	Unknown KINGDOM	Bacteria	Porphyromonas gingivalis W83	HG2591891;	7.692e-05	7.233e-05	0.00016044	0	0	0	5.508e-05	0	2.636e-05	0.00015757	0	0	0.00025808	0	0.00012373	0.00011453	0	0	0	5.858e-05	0.00021879	0.000173	0	0.00012396
Meta-Protein 2157	BLAST_ASPA_ECOLI Aspartate ammonia-lyase OS=Escherichia coli (strain K12) GN=aspA PE=1 SV=1_P0AC38	3D-structure;Complete proteome;Lyase;Reference proteome;	4.3.1.1;	;K01744;	EMPTY	EMPTY	EMPTY	Unknown SPECIES	Unknown GENUS	Unknown FAMILY	Unknown ORDER	Unknown CLASS	Unknown PHYLUM	Unknown KINGDOM	Bacteria	Unknown SUBSPECIES	HG5123020;HG4997788;	0	0.00016877	0	2.999e-05	0.00020512	0.00018937	0.0009363	0	0	0	0	0.00020702	0	0.00047904	0	5.727e-05	0	0	0	0	0	0	0	0
Meta-Protein 12461	BLAST_PURT_META3 Formate-dependent phosphoribosylglycinamide formyltransferase OS=Methanococcus aeolicus (strain ATCC BAA-1280 / DSM 17508 / OCM 812 / Nankai-3) GN=purT PE=3 SV=1_A6UUH1	ATP-binding;Antibiotic biosynthesis;Ligase;Magnesium;Manganese;Metal-binding;Nucleotide-binding;	6.3.2.47;	K22114;	UniRef50_E2JA31	UniRef90_E2JA31	UniRef100_E2JA31	Pantoea agglomerans	Pantoea	Enterobacteriaceae	Enterobacteriales	Gammaproteobacteria	Proteobacteria	Unknown KINGDOM	Bacteria	Unknown SUBSPECIES	HG4643128;	7.692e-05	7.233e-05	9.168e-05	5.999e-05	0.00010256	3.787e-05	8.262e-05	2.65e-05	7.909e-05	0.00012606	9.429e-05	0.00010351	7.742e-05	5.636e-05	7.424e-05	0.00011453	7.79e-05	2.904e-05	8.387e-05	5.858e-05	5.47e-05	7.414e-05	2.442e-05	9.297e-05
Meta-Protein 17827	ACT1_ECHGR Actin-1 OS=Echinococcus granulosus GN=ACTI PE=3 SV=1	ATP-binding;Cytoplasm;Cytoskeleton;Nucleotide-binding;	;	;	UniRef50_P07829	UniRef90_P35432	UniRef100_P35432	Echinococcus granulosus	Echinococcus	Taeniidae	Cyclophyllidea	Cestoda	Platyhelminthes	Metazoa	Eukaryota	Unknown SUBSPECIES	P35432;	0.00017948	0.00026521	0	0	0.00010256	0	0.00027538	0.00015898	0	0	0.00059717	0.00013801	0	0.00022543	0	5.727e-05	0	0	0	0	2.735e-05	0	0	0
Meta-Protein 15914	BLAST_IGKC_HUMAN Immunoglobulin kappa constant OS=Homo sapiens GN=IGKC PE=1 SV=2_P01834	3D-structure;Adaptive immunity;Cell membrane;Direct protein sequencing;Disulfide bond;Immunity;Immunoglobulin C region;Immunoglobulin V region;Immunoglobulin domain;Membrane;Repeat;Secreted;	;	;	UniRef50_P0DOX7	UniRef90_P0DOX7	UniRef100_P0DOX7	Homo sapiens	Homo	Hominidae	Primates	Mammalia	Chordata	Metazoa	Eukaryota	Unknown SUBSPECIES	HG3255861;	2.564e-05	4.822e-05	4.584e-05	5.999e-05	6.837e-05	0.00011362	0	0	5.273e-05	6.303e-05	0	0.00013801	5.162e-05	5.636e-05	4.949e-05	2.863e-05	0.0001558	8.713e-05	5.591e-05	0	8.205e-05	7.414e-05	2.442e-05	9.297e-05
Meta-Protein 10753	BLAST_HV349_HUMAN Immunoglobulin heavy variable 3-49 OS=Homo sapiens GN=IGHV3-49 PE=3 SV=1_A0A0A0MS15	Adaptive immunity;Cell membrane;Complete proteome;Disulfide bond;Immunity;Immunoglobulin V region;Immunoglobulin domain;Membrane;Polymorphism;Reference proteome;Secreted;Signal;	;	;	UniRef50_A0A0A0MS15	UniRef90_A0A0A0MS15	UniRef100_A0A0A0MS15	Homo sapiens	Homo	Hominidae	Primates	Mammalia	Chordata	Metazoa	Eukaryota	Unknown SUBSPECIES	HG2132404;	0.00015384	0.00012055	2.292e-05	8.998e-05	0.00027349	7.575e-05	0.00013769	0	5.273e-05	3.151e-05	0	0.00027602	2.581e-05	0.00011271	0	2.863e-05	7.79e-05	5.809e-05	0.00016774	0.00011716	2.735e-05	0	4.883e-05	9.297e-05
Meta-Protein 12700	BLAST_IGHG1_HUMAN Immunoglobulin heavy constant gamma 1 OS=Homo sapiens GN=IGHG1 PE=1 SV=1_P01857	3D-structure;Adaptive immunity;Cell membrane;Chromosomal rearrangement;Complete proteome;Direct protein sequencing;Disulfide bond;Glycoprotein;Immunity;Immunoglobulin C region;Immunoglobulin V region;Immunoglobulin domain;Membrane;Polymorphism;Pyrrolidone carboxylic acid;Reference proteome;Repeat;Secreted;	;	;	EMPTY	EMPTY	EMPTY	Homo sapiens	Homo	Hominidae	Primates	Mammalia	Chordata	Metazoa	Eukaryota	Unknown SUBSPECIES	HG4994962;	0.0002564	4.822e-05	2.292e-05	2.999e-05	3.419e-05	3.787e-05	5.508e-05	7.949e-05	0.00015818	3.151e-05	0.00050288	3.45e-05	2.581e-05	0.00014089	0	2.863e-05	3.895e-05	0	5.591e-05	8.787e-05	2.735e-05	0	0	6.198e-05
Meta-Protein 59395	BLAST_GLUA1_ORYSJ Glutelin type-A 1 OS=Oryza sativa subsp. japonica GN=GLUA1 PE=1 SV=2_P07728	Complete proteome;Direct protein sequencing;Disulfide bond;Polymorphism;Reference proteome;Seed storage protein;Signal;Storage protein;Vacuole;	;	;	EMPTY	EMPTY	EMPTY	Magnoliophyta	Unknown GENUS	Poaceae	Poales	Liliopsida	Streptophyta	Viridiplantae	Eukaryota	Unknown SUBSPECIES	HG5048827;	0	0	9.168e-05	0.00023995	0	0	0	0	2.636e-05	0.0008509	0	0.00158714	0	0	0	0	0	0	0	0	0	0	0	0.00024792
Meta-Protein 1051	BLAST_ENO_BACFN Enolase OS=Bacteroides fragilis (strain ATCC 25285 / DSM 2151 / JCM 11019 / NCTC 9343) GN=eno PE=3 SV=1_Q5LG64	3D-structure;Complete proteome;Cytoplasm;Direct protein sequencing;Glycolysis;Lyase;Magnesium;Metal-binding;Phosphoprotein;Reference proteome;Secreted;Sporulation;Virulence;	4.2.1.11;	;K01689;	EMPTY	EMPTY	EMPTY	Unknown SPECIES	Unknown GENUS	Unknown FAMILY	Unknown ORDER	Unknown CLASS	Unknown PHYLUM	Unknown KINGDOM	Bacteria	Unknown SUBSPECIES	HG4821990;HG4738122;	5.128e-05	0	0.00029797	0.00011998	0	0	0	0	2.636e-05	0	0	0	2.581e-05	0	2.475e-05	5.727e-05	0	0	0	0	0	0	0	0
Meta-Protein 1496	BLAST_DHAS_METTH Aspartate-semialdehyde dehydrogenase OS=Methanothermobacter thermautotrophicus (strain ATCC 29096 / DSM 1053 / JCM 10044 / NBRC 100330 / Delta H) GN=asd PE=3 SV=1_O26890	Amino-acid biosynthesis;Complete proteome;Diaminopimelate biosynthesis;Lysine biosynthesis;Methionine biosynthesis;NADP;Oxidoreductase;Reference proteome;Threonine biosynthesis;	1.2.1.11;	K00133;	UniRef50_O26890	EMPTY	EMPTY	Unknown SPECIES	Unknown GENUS	Unknown FAMILY	Unknown ORDER	Unknown CLASS	Euryarchaeota	Unknown KINGDOM	Archaea	Unknown SUBSPECIES	HG5417122;HG4594236;	0	0	9.168e-05	5.999e-05	0	0.0001515	0	0	2.636e-05	0.00012606	9.429e-05	0	0.00023227	2.818e-05	9.899e-05	5.727e-05	3.895e-05	0.00011617	0.00013979	8.787e-05	2.735e-05	0.000173	7.325e-05	0.00021693
Meta-Protein 14309	BLAST_RLMH_PEPD6 Ribosomal RNA large subunit methyltransferase H OS=Peptoclostridium difficile (strain 630) GN=rlmH PE=3 SV=1_Q181Q1	Complete proteome;Cytoplasm;Methyltransferase;Reference proteome;S-adenosyl-L-methionine;Transferase;rRNA processing;	2.1.1.177;	K00783;	UniRef50_Q181Q1	UniRef90_Q181Q1	UniRef100_Q181Q1	[Clostridium] difficile	Unknown GENUS	Peptostreptococcaceae	Clostridiales	Clostridia	Firmicutes	Unknown KINGDOM	Bacteria	Clostridium difficile 630	HG2023344;	0.00010256	7.233e-05	0.0001146	5.999e-05	6.837e-05	7.575e-05	0.00013769	0	7.909e-05	6.303e-05	3.143e-05	6.901e-05	5.162e-05	2.818e-05	7.424e-05	8.59e-05	3.895e-05	8.713e-05	5.591e-05	0.00011716	0.00013674	4.943e-05	7.325e-05	6.198e-05
Meta-Protein 9096	Metagenome Unknown							Unknown SPECIES	Unknown GENUS	Unknown FAMILY	Unknown ORDER	Unknown CLASS	Unknown PHYLUM	Unknown KINGDOM	Unknown SUPERKINGDOM	Unknown SUBSPECIES	HG1803897;	7.692e-05	0	0	0	0	0	0	0.00158983	0	0	6.286e-05	0	5.162e-05	0	0	0	0	0	0	0	0	0	0	0
Meta-Protein 13438	Metagenome Unknown							Unknown SPECIES	Unknown GENUS	Unknown FAMILY	Unknown ORDER	Unknown CLASS	Unknown PHYLUM	Unknown KINGDOM	Unknown SUPERKINGDOM	Unknown SUBSPECIES	HG4094179;	0.00010256	4.822e-05	2.292e-05	8.998e-05	0.00030768	0.00011362	5.508e-05	0	2.636e-05	9.454e-05	3.143e-05	0.00017251	5.162e-05	0	0	5.727e-05	0.0003116	0	0.00011183	8.787e-05	2.735e-05	0	0	0
Meta-Protein 14195	BLAST_VATA_CLOB1 V-type ATP synthase alpha chain OS=Clostridium botulinum (strain ATCC 19397 / Type A) GN=atpA PE=3 SV=2_A7FWQ7	3D-structure;ATP synthesis;ATP-binding;Acetylation;Alternative splicing;Complete proteome;Cytoplasm;Direct protein sequencing;Disease mutation;Hydrogen ion transport;Hydrolase;Ion transport;Membrane;Merozoite;Nucleotide-binding;Phosphoprotein;Reference proteome;Sodium;Sodium transport;Transport;Ubl conjugation;Vacuole;Virulence;	3.6.3.14;3.6.3.15;	;K02117;K02145;	EMPTY	EMPTY	EMPTY	Unknown SPECIES	Unknown GENUS	Unknown FAMILY	Unknown ORDER	Unknown CLASS	Unknown PHYLUM	Unknown KINGDOM	Unknown SUPERKINGDOM	Unknown SUBSPECIES	HG5239428;	7.692e-05	0.00012055	2.292e-05	0.00011998	0.00017093	0.00018937	8.262e-05	0	7.909e-05	9.454e-05	9.429e-05	0.00013801	5.162e-05	5.636e-05	0	0.00014316	0.0001558	0	5.591e-05	5.858e-05	8.205e-05	0	0	0
Meta-Protein 686	BLAST_MYL6_RAT Myosin light polypeptide 6 OS=Rattus norvegicus GN=Myl6 PE=1 SV=3_Q64119	3D-structure;Acetylation;Alternative splicing;Cardiomyopathy;Complete proteome;Direct protein sequencing;Disease mutation;Methylation;Motor protein;Muscle protein;Myosin;Phosphoprotein;Polymorphism;Reference proteome;Repeat;	;	K12749;K12751;	EMPTY	EMPTY	EMPTY	Unknown SPECIES	Unknown GENUS	Unknown FAMILY	Unknown ORDER	Mammalia	Chordata	Metazoa	Eukaryota	Unknown SUBSPECIES	HG3251386;HG2644178;	0.00015384	0.00033754	0	0	0.00010256	0.000303	0	0.00010599	0	9.454e-05	3.143e-05	0	0	0.00138075	0	2.863e-05	0	8.713e-05	8.387e-05	0.00014645	0	0	0	3.099e-05
Meta-Protein 8669	BLAST_IRC3_YEAST Putative ATP-dependent helicase IRC3 OS=Saccharomyces cerevisiae (strain ATCC 204508 / S288c) GN=IRC3 PE=1 SV=1_Q06683	ATP-binding;Complete proteome;Helicase;Hydrolase;Mitochondrion;Nucleotide-binding;Reference proteome;	3.6.4.-;	K17677;	UniRef50_Q06683	UniRef90_Q06683	UniRef100_Q06683	Saccharomyces cerevisiae	Saccharomyces	Saccharomycetaceae	Saccharomycetales	Saccharomycetes	Ascomycota	Fungi	Eukaryota	Saccharomyces cerevisiae S288c	HG5542710;	5.128e-05	4.822e-05	0.00016044	8.998e-05	0	0.00018937	2.754e-05	0	0.00010545	0.00015757	3.143e-05	0.00010351	0	0.00011271	0.00012373	2.863e-05	0	0.00014521	8.387e-05	8.787e-05	0.00010939	4.943e-05	0.00017091	0.00015495
Meta-Protein 14418	Metagenome Unknown							Unknown SPECIES	Unknown GENUS	Unknown FAMILY	Unknown ORDER	Unknown CLASS	Unknown PHYLUM	Unknown KINGDOM	Unknown SUPERKINGDOM	Unknown SUBSPECIES	HG1427316;	0.00020512	7.233e-05	0.0001146	0	0	0	2.754e-05	0	0	0	0.00022001	0	0.00025808	2.818e-05	0.00019798	0.00040086	0.00042845	0	8.387e-05	0	0.00013674	0	0	0.00040286
Meta-Protein 13201	BLAST_TPS6_ARATH Alpha,alpha-trehalose-phosphate synthase [UDP-forming] 6 OS=Arabidopsis thaliana GN=TPS6 PE=1 SV=2_Q94AH8	Complete proteome;Cytoplasm;Direct protein sequencing;Glycosyltransferase;Reference proteome;Stress response;Transferase;	2.4.1.15;	K00697;	UniRef50_Q00764	UniRef90_Q00764	UniRef100_Q00764	Saccharomyces cerevisiae	Saccharomyces	Saccharomycetaceae	Saccharomycetales	Saccharomycetes	Ascomycota	Fungi	Eukaryota	Saccharomyces cerevisiae S288c	HG5506335;	7.692e-05	9.644e-05	2.292e-05	0.00014997	0.00013675	3.787e-05	0.00016523	7.949e-05	5.273e-05	6.303e-05	9.429e-05	0.00013801	7.742e-05	5.636e-05	2.475e-05	8.59e-05	7.79e-05	8.713e-05	8.387e-05	5.858e-05	0.00010939	2.471e-05	0	0
Meta-Protein 16350	BLAST_YUFN_BACSU Uncharacterized lipoprotein YufN OS=Bacillus subtilis (strain 168) GN=yufN PE=3 SV=2_O05252	Cell membrane;Complete proteome;Lipoprotein;Membrane;Palmitate;Reference proteome;Signal;	;	K07335;	UniRef50_O05252	UniRef90_O05252	UniRef100_O05252	Bacillus subtilis subsp. subtilis str. 168	Bacillus	Bacillaceae	Bacillales	Bacilli	Firmicutes	Unknown KINGDOM	Bacteria	Bacillus subtilis subsp. subtilis	HG4771480;	2.564e-05	0	0	0	0	0	0	0	0.00023727	0	0	0	0.00018065	0	0.00017323	0	0	5.809e-05	0	0	5.47e-05	0.00024715	0	0.00015495
Meta-Protein 16416	BLAST_Y1311_MYCBO Uncharacterized protein Mb1311c OS=Mycobacterium bovis (strain ATCC BAA-935 / AF2122/97) GN=BQ2027_MB1311C PE=3 SV=1_P66772	Cell membrane;Complete proteome;Membrane;Reference proteome;Transmembrane;Transmembrane helix;Transport;	;	K02035;	UniRef50_P9WGU4	UniRef90_P9WGU4	UniRef100_P9WGU4	Mycobacterium tuberculosis complex	Mycobacterium	Mycobacteriaceae	Actinomycetales	Actinobacteria	Actinobacteria	Unknown KINGDOM	Bacteria	Unknown SUBSPECIES	HG5246001;	0.00017948	0	0	0	0	0	0	0	0	0.00018909	0	0	0.00049035	0	0	0	0	0.00023234	0	0	0	0.00029657	0	0
Meta-Protein 15935	IXTPA_CHLFF dITP/XTP pyrophosphatase OS=Chlamydia felis (strain Fe/C-56) GN=CF0031 PE=3 SV=1	Complete proteome;Hydrolase;Magnesium;Metal-binding;Nucleotide metabolism;Nucleotide-binding;	3.6.1.66;	K02428;	UniRef50_Q9Z7D1	UniRef90_Q5L4Q6	UniRef100_Q256I5	Chlamydophila felis	Chlamydophila	Chlamydiaceae	Chlamydiales	Chlamydiia	Chlamydiae	Unknown KINGDOM	Bacteria	Chlamydophila felis Fe/C-56	Q256I5;	5.128e-05	0.00014466	9.168e-05	0.00011998	0.00010256	0.0001515	0	0	0.00013182	3.151e-05	3.143e-05	3.45e-05	7.742e-05	0.00011271	4.949e-05	0.0001718	3.895e-05	0.00017426	0.00013979	0.00011716	0.00013674	4.943e-05	4.883e-05	3.099e-05
Meta-Protein 2959	BLAST_KPYK_LACDE Pyruvate kinase OS=Lactobacillus delbrueckii subsp. bulgaricus GN=pyk PE=1 SV=3_P34038	3D-structure;ATP-binding;Allosteric enzyme;Complete proteome;Direct protein sequencing;Glycolysis;Kinase;Magnesium;Metal-binding;Nucleotide-binding;Potassium;Pyruvate;Reference proteome;Transferase;	2.7.1.40;	;K00873;	EMPTY	EMPTY	EMPTY	Unknown SPECIES	Unknown GENUS	Unknown FAMILY	Unknown ORDER	Bacilli	Firmicutes	Unknown KINGDOM	Bacteria	Unknown SUBSPECIES	HG5239663;HG5238646;	0	0	0	0	0	0	0	0	0	0	0	0	0	0	0	0	0	0	0	0.00049794	0	0	0.00195327	0
Meta-Protein 658	BLAST_IMDH_BIFLO Inosine-5-monophosphate dehydrogenase OS=Bifidobacterium longum (strain NCC 2705) GN=guaB PE=3 SV=1_Q8G3N6	3D-structure;CBS domain;Complete proteome;Direct protein sequencing;GMP biosynthesis;Metal-binding;NAD;Oxidoreductase;Potassium;Purine biosynthesis;Reference proteome;Repeat;	1.1.1.205;	K00088;	UniRef50_P21879	UniRef90_O67820	UniRef100_O67820	Unknown SPECIES	Unknown GENUS	Unknown FAMILY	Unknown ORDER	Unknown CLASS	Unknown PHYLUM	Unknown KINGDOM	Bacteria	Unknown SUBSPECIES	HG5157121;HG3387103;	2.564e-05	2.411e-05	9.168e-05	2.999e-05	3.419e-05	3.787e-05	0	0	2.636e-05	0.00031515	9.429e-05	0	0.00023227	2.818e-05	7.424e-05	0.00011453	0	0.00014521	5.591e-05	0.00014645	8.205e-05	0.000173	4.883e-05	6.198e-05
Meta-Protein 15503	BLAST_RL23_AGARV 50S ribosomal protein L23 OS=Agathobacter rectalis (strain ATCC 33656 / DSM 3377 / JCM 17463 / KCTC 5835 / VPI 0990) GN=rplW PE=3 SV=1_C4ZBS1	Complete proteome;RNA-binding;Reference proteome;Ribonucleoprotein;Ribosomal protein;rRNA-binding;	;	K02892;	UniRef50_A1T4P1	UniRef90_C4ZBS1	UniRef100_C4ZBS1	Eubacterium rectale	Eubacterium	Eubacteriaceae	Clostridiales	Clostridia	Firmicutes	Unknown KINGDOM	Bacteria	Eubacterium rectale ATCC 33656	HG1114684;	0.00010256	0.00014466	0.00027505	0.00011998	0	0	0	0	0.00018455	9.454e-05	0	0	5.162e-05	5.636e-05	0.00017323	0.00014316	0	0.00011617	0.00011183	0.00011716	0.00021879	0.00012357	0	6.198e-05
Meta-Protein 9467	Metagenome Unknown							Unknown SPECIES	Unknown GENUS	Unknown FAMILY	Unknown ORDER	Unknown CLASS	Unknown PHYLUM	Unknown KINGDOM	Unknown SUPERKINGDOM	Unknown SUBSPECIES	HG1944923;	0.00015384	2.411e-05	6.876e-05	8.998e-05	6.837e-05	0.0001515	0	0	5.273e-05	0.00015757	6.286e-05	0.00010351	0.00010323	0.00016907	4.949e-05	5.727e-05	7.79e-05	5.809e-05	0.00011183	8.787e-05	5.47e-05	9.886e-05	0	0.00015495
Meta-Protein 11588	BLAST_Y392_HAEIN Uncharacterized protein HI_0392 OS=Haemophilus influenzae (strain ATCC 51907 / DSM 11121 / KW20 / Rd) GN=HI_0392 PE=3 SV=1_P43993	Acyltransferase;Cell membrane;Complete proteome;Membrane;Reference proteome;Transferase;Transmembrane;Transmembrane helix;	2.3.1.-;	;	UniRef50_O05402	UniRef90_O05402	UniRef100_O05402	Bacillus subtilis subsp. subtilis str. 168	Bacillus	Bacillaceae	Bacillales	Bacilli	Firmicutes	Unknown KINGDOM	Bacteria	Bacillus subtilis subsp. subtilis	HG5392845;	2.564e-05	4.822e-05	4.584e-05	2.999e-05	0.00010256	0.00018937	0.00011015	0	7.909e-05	6.303e-05	0	0.00010351	5.162e-05	8.454e-05	4.949e-05	2.863e-05	0.00011685	8.713e-05	8.387e-05	2.929e-05	5.47e-05	4.943e-05	4.883e-05	3.099e-05
Meta-Protein 818	BLAST_EFTU_CALBD Elongation factor Tu OS=Caldicellulosiruptor bescii (strain ATCC BAA-1888 / DSM 6725 / Z-1320) GN=tuf PE=3 SV=1_B9MQH1	3D-structure;Acetylation;Antibiotic resistance;Cell inner membrane;Cell membrane;Chloroplast;Complete proteome;Cyanelle;Cytoplasm;Direct protein sequencing;Elongation factor;GTP-binding;Membrane;Methylation;Mitochondrion;Nucleotide-binding;Phosphoprotein;Plastid;Protein biosynthesis;RNA-binding;Reference proteome;	;	;K02358;	EMPTY	EMPTY	EMPTY	Unknown SPECIES	Unknown GENUS	Unknown FAMILY	Unknown ORDER	Unknown CLASS	Unknown PHYLUM	Unknown KINGDOM	Unknown SUPERKINGDOM	Unknown SUBSPECIES	HG4633623;HG4618978;	5.128e-05	0	4.584e-05	5.999e-05	0	0	0	0	0	3.151e-05	0	0	0.00020646	0	2.475e-05	5.727e-05	0	0	0	0.00011716	0	0.00086501	0	6.198e-05
Meta-Protein 17649	BLAST_RL4_AGARV 50S ribosomal protein L4 OS=Agathobacter rectalis (strain ATCC 33656 / DSM 3377 / JCM 17463 / KCTC 5835 / VPI 0990) GN=rplD PE=3 SV=1_C4ZBD5	Complete proteome;RNA-binding;Reference proteome;Ribonucleoprotein;Ribosomal protein;rRNA-binding;	;	K02926;	UniRef50_P28601	UniRef90_C4ZBD5	UniRef100_C4ZBD5	Eubacterium rectale	Eubacterium	Eubacteriaceae	Clostridiales	Clostridia	Firmicutes	Unknown KINGDOM	Bacteria	Eubacterium rectale ATCC 33656	HG2861042;	7.692e-05	7.233e-05	6.876e-05	0.00011998	0	0	0	0	0.00018455	0.00012606	0	0	5.162e-05	5.636e-05	9.899e-05	5.727e-05	0	0.0002033	0.00016774	5.858e-05	5.47e-05	4.943e-05	4.883e-05	3.099e-05
Meta-Protein 11966	BLAST_ILVC_HELPH Ketol-acid reductoisomerase (NADP(+)) OS=Helicobacter pylori (strain HPAG1) GN=ilvC PE=3 SV=1_Q1CUH1	Amino-acid biosynthesis;Branched-chain amino acid biosynthesis;Complete proteome;Magnesium;Metal-binding;NADP;Nucleotide-binding;Oxidoreductase;Reference proteome;	1.1.1.86;	K00053;	UniRef50_O25097	UniRef90_O25097	EMPTY	Unknown SPECIES	Helicobacter	Helicobacteraceae	Campylobacterales	Epsilonproteobacteria	Proteobacteria	Unknown KINGDOM	Bacteria	Unknown SUBSPECIES	HG4256632;	5.128e-05	7.233e-05	4.584e-05	0.00035993	6.837e-05	0.00011362	2.754e-05	0	0.00010545	0.0002206	0.00015715	0.00013801	5.162e-05	0	0	0.00037223	0	0	0	5.858e-05	0.00027349	0	0	0
Meta-Protein 3012	BLAST_PFP_PORGN Pyrophosphate--fructose 6-phosphate 1-phosphotransferase OS=Porphyromonas gingivalis GN=pfp PE=1 SV=1_Q9FAF8	3D-structure;Allosteric enzyme;Complete proteome;Cytoplasm;Direct protein sequencing;Glycolysis;Kinase;Magnesium;Metal-binding;Phosphoprotein;Reference proteome;Transferase;	2.7.1.90;	;K00895;	EMPTY	EMPTY	EMPTY	Unknown SPECIES	Unknown GENUS	Unknown FAMILY	Unknown ORDER	Unknown CLASS	Unknown PHYLUM	Unknown KINGDOM	Unknown SUPERKINGDOM	Unknown SUBSPECIES	HG5164971;HG5161945;	0	0	6.876e-05	0	0	0	0	0	0	0	0	0	0	0	0.00027222	0	0	0	0	0	0	0	0.00026857	0
Meta-Protein 2721	BLAST_ENO_LACBA Enolase OS=Lactobacillus brevis (strain ATCC 367 / JCM 1170) GN=eno PE=3 SV=1_Q03SL5	3D-structure;Complete proteome;Cytoplasm;Direct protein sequencing;Glycolysis;Lyase;Magnesium;Metal-binding;Phosphoprotein;Reference proteome;Secreted;Sporulation;Virulence;	4.2.1.11;	;K01689;	EMPTY	EMPTY	EMPTY	Unknown SPECIES	Unknown GENUS	Unknown FAMILY	Unknown ORDER	Unknown CLASS	Unknown PHYLUM	Unknown KINGDOM	Bacteria	Unknown SUBSPECIES	HG4894701;HG4904834;HG4789086;Q0A7K4;Q04DH2;	0	0	0	0	6.837e-05	0	0	0	0	0	0	0.00017251	0	8.454e-05	0	0	0	0.00014521	0	0.00023432	0	2.471e-05	0.00136729	0
Meta-Protein 11638	Metagenome Unknown							Unknown SPECIES	Unknown GENUS	Unknown FAMILY	Unknown ORDER	Unknown CLASS	Unknown PHYLUM	Unknown KINGDOM	Unknown SUPERKINGDOM	Unknown SUBSPECIES	HG1867783;	0.00023076	0	0	0	0	0	0	0	7.909e-05	0	0	0	0.00023227	0	7.424e-05	0	0	5.809e-05	0	0	0.00013674	0.00014829	0	0.00034088
Meta-Protein 29184	BLAST_APOH_HUMAN Beta-2-glycoprotein 1 OS=Homo sapiens GN=APOH PE=1 SV=3_P02749	3D-structure;Complete proteome;Direct protein sequencing;Disulfide bond;Glycoprotein;Heparin-binding;Polymorphism;Reference proteome;Repeat;Secreted;Signal;Sushi;	;	;K17305;	EMPTY	EMPTY	EMPTY	Unknown SPECIES	Unknown GENUS	Unknown FAMILY	Unknown ORDER	Mammalia	Chordata	Metazoa	Eukaryota	Unknown SUBSPECIES	HG4304216;	0	0	0	0	3.419e-05	0	0.00013769	0.00063593	0	0	0.00015715	0	0	0	0	0	0.00097375	0	0	8.787e-05	0	0	0	0
Meta-Protein 10410	BLAST_CAPZB_PONAB F-actin-capping protein subunit beta OS=Pongo abelii GN=CAPZB PE=2 SV=2_Q5R507	3D-structure;Acetylation;Actin capping;Actin-binding;Alternative splicing;Coiled coil;Complete proteome;Cytoplasm;Cytoskeleton;Direct protein sequencing;Phosphoprotein;Reference proteome;	;	;K10365;	EMPTY	EMPTY	EMPTY	Unknown SPECIES	Unknown GENUS	Unknown FAMILY	Unknown ORDER	Unknown CLASS	Chordata	Metazoa	Eukaryota	Unknown SUBSPECIES	HG4227603;	0.00015384	0.0002411	0	0	0.00013675	0	0	0.00045045	0	0	0.00022001	0	0	0	0	0	0	0	0	0	0	0	0	0
Meta-Protein 17423	IGHG1_HUMAN Immunoglobulin heavy constant gamma 1 OS=Homo sapiens GN=IGHG1 PE=1 SV=1	3D-structure;Adaptive immunity;Cell membrane;Chromosomal rearrangement;Complete proteome;Direct protein sequencing;Disulfide bond;Glycoprotein;Immunity;Immunoglobulin C region;Immunoglobulin domain;Membrane;Polymorphism;Reference proteome;Secreted;	;	;	UniRef50_P01860	UniRef90_P01857	UniRef100_P01857	Homo sapiens	Homo	Hominidae	Primates	Mammalia	Chordata	Metazoa	Eukaryota	Unknown SUBSPECIES	P01857;	5.128e-05	4.822e-05	0	8.998e-05	6.837e-05	3.787e-05	0.00011015	0.00010599	7.909e-05	3.151e-05	9.429e-05	6.901e-05	5.162e-05	5.636e-05	0	5.727e-05	7.79e-05	0	5.591e-05	8.787e-05	5.47e-05	0	4.883e-05	0
Meta-Protein 32373	BLAST_OMPA_ECOLI Outer membrane protein A OS=Escherichia coli (strain K12) GN=ompA PE=1 SV=1_P0A910	3D-structure;Cell outer membrane;Complete proteome;Conjugation;Direct protein sequencing;Disulfide bond;Ion transport;Membrane;Porin;Reference proteome;Repeat;Signal;Transmembrane;Transmembrane beta strand;Transport;	;	;K03286;	UniRef50_Q8ZG77	EMPTY	EMPTY	Unknown SPECIES	Unknown GENUS	Enterobacteriaceae	Enterobacteriales	Gammaproteobacteria	Proteobacteria	Unknown KINGDOM	Bacteria	Unknown SUBSPECIES	HG4484878;	0	0.00040987	0	0	0	0.00034087	0.00046815	0	0	6.303e-05	0	0	0	0.00059175	0	0	0	0.00058086	0	0	0	0	0	0
Meta-Protein 1039	BLAST_PFL_CHLRE Formate acetyltransferase (Fragment) OS=Chlamydomonas reinhardtii GN=PFL PE=2 SV=1_P37836	3D-structure;Acetylation;Acyltransferase;Carbohydrate metabolism;Complete proteome;Cytoplasm;Direct protein sequencing;Glucose metabolism;Organic radical;Reference proteome;Transferase;	2.3.1.-;2.3.1.54;	;K00656;	EMPTY	EMPTY	EMPTY	Unknown SPECIES	Unknown GENUS	Unknown FAMILY	Unknown ORDER	Unknown CLASS	Unknown PHYLUM	Unknown KINGDOM	Bacteria	Unknown SUBSPECIES	HG5443009;HG5426622;HG5429615;HG5419807;HG5351013;HG5415515;	2.564e-05	0	4.584e-05	0.00035993	6.837e-05	0	0	0	0.00039545	0	0	0	0.00012904	0	0.00017323	0.0002577	0.0001558	0.00014521	8.387e-05	2.929e-05	0.00010939	2.471e-05	0	3.099e-05
Meta-Protein 12247	BLAST_LV319_HUMAN Immunoglobulin lambda variable 3-19 OS=Homo sapiens GN=IGLV3-19 PE=1 SV=2_P01714	Adaptive immunity;Cell membrane;Complete proteome;Direct protein sequencing;Disulfide bond;Immunity;Immunoglobulin V region;Immunoglobulin domain;Membrane;Polymorphism;Reference proteome;Secreted;Signal;	;	;	UniRef50_P01714	UniRef90_P01714	UniRef100_P01714	Homo sapiens	Homo	Hominidae	Primates	Mammalia	Chordata	Metazoa	Eukaryota	Unknown SUBSPECIES	HG2987486;	7.692e-05	7.233e-05	0	8.998e-05	0.00013675	3.787e-05	8.262e-05	5.299e-05	5.273e-05	3.151e-05	6.286e-05	0.00013801	0	8.454e-05	0	0.00011453	0.00019475	5.809e-05	0.00016774	5.858e-05	0.00010939	2.471e-05	2.442e-05	0.00012396
Meta-Protein 26454	MYH2_CANLF Myosin-2 OS=Canis lupus familiaris GN=MYH2 PE=3 SV=1	Actin-binding;ATP-binding;Calmodulin-binding;Coiled coil;Complete proteome;Cytoplasm;Methylation;Motor protein;Muscle protein;Myosin;Nucleotide-binding;Reference proteome;Thick filament;	;	K10352;	UniRef50_P13533	UniRef90_P13535	UniRef100_Q076A7	Canis lupus	Canis	Canidae	Carnivora	Mammalia	Chordata	Metazoa	Eukaryota	Canis lupus familiaris	Q076A7;	0	0.00012055	4.584e-05	0	0	0.00022725	0	0	0	0	0	0	0.00018065	0.00019725	4.949e-05	0	0	0.00095841	0.00055914	5.858e-05	0	0	0	0.00015495
Meta-Protein 454	BLAST_RL1_CLOTH 50S ribosomal protein L1 OS=Clostridium thermocellum (strain ATCC 27405 / DSM 1237 / NBRC 103400 / NCIMB 10682 / NRRL B-4536 / VPI 7372) GN=rplA PE=3 SV=1_A3DIZ1	Complete proteome;RNA-binding;Reference proteome;Repressor;Ribonucleoprotein;Ribosomal protein;Translation regulation;rRNA-binding;tRNA-binding;	;	K02863;	UniRef50_Q6N4R5	EMPTY	EMPTY	Unknown SPECIES	Unknown GENUS	Unknown FAMILY	Unknown ORDER	Clostridia	Firmicutes	Unknown KINGDOM	Bacteria	Unknown SUBSPECIES	HG3587001;HG3188413;	7.692e-05	2.411e-05	2.292e-05	0.00017996	3.419e-05	0	0	0	0.00023727	0.00015757	3.143e-05	0	0.00010323	8.454e-05	4.949e-05	0.00014316	7.79e-05	2.904e-05	2.796e-05	5.858e-05	8.205e-05	0.00014829	7.325e-05	0.00015495
Meta-Protein 11946	BLAST_MURC_CHLTE UDP-N-acetylmuramate--L-alanine ligase OS=Chlorobium tepidum (strain ATCC 49652 / DSM 12025 / NBRC 103806 / TLS) GN=murC PE=3 SV=1_Q8KGD5	ATP-binding;Cell cycle;Cell division;Cell shape;Cell wall biogenesis/degradation;Complete proteome;Cytoplasm;Ligase;Nucleotide-binding;Peptidoglycan synthesis;Reference proteome;	6.3.2.8;	K01924;	UniRef50_A0PXK5	UniRef90_A0PXK5	UniRef100_A0PXK5	Clostridium novyi	Clostridium	Clostridiaceae	Clostridiales	Clostridia	Firmicutes	Unknown KINGDOM	Bacteria	Clostridium novyi NT	HG2783407;	5.128e-05	7.233e-05	4.584e-05	0.00032993	6.837e-05	0.0001515	0.00011015	2.65e-05	0.00015818	0.0002206	0.00012572	0.00010351	2.581e-05	2.818e-05	2.475e-05	0.00022906	7.79e-05	0	2.796e-05	5.858e-05	0.00019144	2.471e-05	2.442e-05	3.099e-05
Meta-Protein 17857	BLAST_RS17_LACP7 30S ribosomal protein S17 OS=Lachnoclostridium phytofermentans (strain ATCC 700394 / DSM 18823 / ISDg) GN=rpsQ PE=3 SV=1_A9KJI5	Complete proteome;RNA-binding;Reference proteome;Ribonucleoprotein;Ribosomal protein;rRNA-binding;	;	K02961;	UniRef50_C4Z2T9	UniRef90_C4Z2T9	UniRef100_C4Z2T9	Eubacterium eligens	Eubacterium	Eubacteriaceae	Clostridiales	Clostridia	Firmicutes	Unknown KINGDOM	Bacteria	Eubacterium eligens ATCC 27750	HG0885428;	5.128e-05	4.822e-05	9.168e-05	0.00011998	0	0	0	0	0.00010545	9.454e-05	0	0	0.00010323	0.00011271	0.00019798	2.863e-05	0.0001558	0.00014521	5.591e-05	8.787e-05	5.47e-05	9.886e-05	7.325e-05	6.198e-05
Meta-Protein 644	BLAST_RL17_EUBE2 50S ribosomal protein L17 OS=Eubacterium eligens (strain ATCC 27750 / VPI C15-48) GN=rplQ PE=3 SV=1_C4Z2V8	Complete proteome;Reference proteome;Ribonucleoprotein;Ribosomal protein;	;	K02879;	UniRef50_C4Z2V8	UniRef90_C4Z2V8	UniRef100_C4Z2V8	Eubacterium eligens	Eubacterium	Eubacteriaceae	Clostridiales	Clostridia	Firmicutes	Unknown KINGDOM	Bacteria	Eubacterium eligens ATCC 27750	HG2647853;HG2574797;	0.00015384	2.411e-05	6.876e-05	0	3.419e-05	0	0	0	7.909e-05	9.454e-05	9.429e-05	0	0.00012904	0.00011271	0.00014848	0.00011453	3.895e-05	0.00011617	0.00022366	0.00011716	0.00016409	0.00012357	7.325e-05	0.00012396
Meta-Protein 16587	BLAST_Y743_ENT38 UPF0294 protein Ent638_0743 OS=Enterobacter sp. (strain 638) GN=Ent638_0743 PE=3 SV=1_A4W6U9	Complete proteome;Cytoplasm;Reference proteome;	;	;	UniRef50_Q8Z985	UniRef90_Q8Z985	EMPTY	Unknown SPECIES	Unknown GENUS	Enterobacteriaceae	Enterobacteriales	Gammaproteobacteria	Proteobacteria	Unknown KINGDOM	Bacteria	Unknown SUBSPECIES	HG3668273;	0.00010256	4.822e-05	4.584e-05	5.999e-05	0.00010256	0.0001515	5.508e-05	2.65e-05	7.909e-05	0.00015757	3.143e-05	0.00013801	0	0.00011271	7.424e-05	8.59e-05	7.79e-05	5.809e-05	8.387e-05	5.858e-05	8.205e-05	7.414e-05	0	6.198e-05
Meta-Protein 13959	BLAST_ENO_BIFLS Enolase OS=Bifidobacterium longum subsp. infantis (strain ATCC 15697 / DSM 20088 / JCM 1222 / NCTC 11817 / S12) GN=eno PE=3 SV=1_B7GTK2	3D-structure;Complete proteome;Cytoplasm;Direct protein sequencing;Glycolysis;Lyase;Magnesium;Metal-binding;Phosphoprotein;Reference proteome;Secreted;Sporulation;Virulence;	4.2.1.11;	K01689;	EMPTY	EMPTY	EMPTY	Unknown SPECIES	Unknown GENUS	Unknown FAMILY	Unknown ORDER	Unknown CLASS	Unknown PHYLUM	Unknown KINGDOM	Bacteria	Unknown SUBSPECIES	HG4794586;	5.128e-05	0	0	5.999e-05	0	0	0	0	0	0.00088242	0	3.45e-05	0.00015485	0	0	0	0	0.00046468	0	0	0	0.000346	0	3.099e-05
Meta-Protein 13689	BLAST_UGPC3_RHIEC sn-glycerol-3-phosphate import ATP-binding protein UgpC 3 OS=Rhizobium etli (strain CFN 42 / ATCC 51251) GN=ugpC3 PE=3 SV=1_Q2K1C8	ATP-binding;Cell membrane;Complete proteome;Hydrolase;Membrane;Nucleotide-binding;Polysaccharide transport;Reference proteome;Sugar transport;Transport;	3.6.3.-;	K10112;	UniRef50_P94360	UniRef90_P94360	UniRef100_P94360	Bacillus subtilis subsp. subtilis str. 168	Bacillus	Bacillaceae	Bacillales	Bacilli	Firmicutes	Unknown KINGDOM	Bacteria	Bacillus subtilis subsp. subtilis	HG4470565;	0.0001282	0	0	0	0	0	0	0	0	3.151e-05	0	0	0.00059358	0	0.00017323	0	0	5.809e-05	0	0	2.735e-05	0.00029657	0	0.00015495
Meta-Protein 40513	BLAST_BMH2_YEAST Protein BMH2 OS=Saccharomyces cerevisiae (strain ATCC 204508 / S288c) GN=BMH2 PE=1 SV=3_P34730	Acetylation;Complete proteome;Cytoplasm;Nucleus;Reference proteome;	;	K06630;	UniRef50_P34730	UniRef90_P34730	UniRef100_P34730	Saccharomyces cerevisiae	Saccharomyces	Saccharomycetaceae	Saccharomycetales	Saccharomycetes	Ascomycota	Fungi	Eukaryota	Saccharomyces cerevisiae S288c	HG3648386;	0	0	0	0.00011998	0	0.00041662	0	0	0	3.151e-05	0.00012572	0	0	0.00028179	2.475e-05	5.727e-05	3.895e-05	0	5.591e-05	0.00011716	0.00027349	0.000173	0.00012208	0.00027891
Meta-Protein 14380	BLAST_FEOB2_PORGI Fe(2+) transporter FeoB homolog OS=Porphyromonas gingivalis (strain ATCC BAA-308 / W83) GN=feoB2 PE=3 SV=1_Q7MVL1	Cell inner membrane;Cell membrane;Complete proteome;GTP-binding;Manganese;Membrane;Nucleotide-binding;Reference proteome;Transmembrane;Transmembrane helix;Transport;	;	K04759;	UniRef50_Q7MVL1	UniRef90_Q7MVL1	UniRef100_Q7MVL1	Porphyromonas gingivalis	Porphyromonas	Porphyromonadaceae	Bacteroidales	Bacteroidia	Bacteroidetes	Unknown KINGDOM	Bacteria	Porphyromonas gingivalis W83	HG1999327;	7.692e-05	9.644e-05	4.584e-05	0.00017996	6.837e-05	3.787e-05	0.00016523	5.299e-05	0.00018455	0.00015757	0.00012572	0.00013801	5.162e-05	2.818e-05	0	0.00020043	0	0	2.796e-05	5.858e-05	0.00013674	0	4.883e-05	0
Meta-Protein 11462	BLAST_RL2_LACP7 50S ribosomal protein L2 OS=Lachnoclostridium phytofermentans (strain ATCC 700394 / DSM 18823 / ISDg) GN=rplB PE=3 SV=1_A9KJJ1	Complete proteome;RNA-binding;Reference proteome;Ribonucleoprotein;Ribosomal protein;rRNA-binding;	;	K02886;	UniRef50_Q9AMK8	UniRef90_A9KJJ1	UniRef100_A9KJJ1	Clostridium phytofermentans	Clostridium	Clostridiaceae	Clostridiales	Clostridia	Firmicutes	Unknown KINGDOM	Bacteria	Clostridium phytofermentans ISDg	HG3893433;	0.0001282	0	9.168e-05	2.999e-05	6.837e-05	0.0001515	0	0	0.00010545	0	6.286e-05	0	5.162e-05	0	0.00032171	5.727e-05	0.0003895	0.00017426	0.0001957	0.00014645	8.205e-05	9.886e-05	0	6.198e-05
Meta-Protein 1567	BLAST_SERC_BACV8 Phosphoserine aminotransferase OS=Bacteroides vulgatus (strain ATCC 8482 / DSM 1447 / JCM 5826 / NBRC 14291 / NCTC 11154) GN=serC PE=3 SV=1_A6L5A6	Amino-acid biosynthesis;Aminotransferase;Complete proteome;Cytoplasm;Pyridoxal phosphate;Pyridoxine biosynthesis;Reference proteome;Serine biosynthesis;Transferase;	2.6.1.52;	K00831;	UniRef50_Q8A8L4	EMPTY	EMPTY	Unknown SPECIES	Bacteroides	Bacteroidaceae	Bacteroidales	Bacteroidia	Bacteroidetes	Unknown KINGDOM	Bacteria	Unknown SUBSPECIES	HG4368479;HG4376975;HG4391684;	0	0	0.00036673	0	0	0	0	0	5.273e-05	0	0	0	7.742e-05	0	0.00029696	2.863e-05	0	0	0	0	0	4.943e-05	0.00068364	0
Meta-Protein 18043	BLAST_ENO_THENN Enolase OS=Thermotoga neapolitana (strain ATCC 49049 / DSM 4359 / NS-E) GN=eno PE=3 SV=1_B9KA91	Complete proteome;Cytoplasm;Glycolysis;Lyase;Magnesium;Metal-binding;Secreted;	4.2.1.11;	K01689;	UniRef50_P42848	UniRef90_P42848	UniRef100_B1LCF4	Thermotoga sp. RQ2	Thermotoga	Thermotogaceae	Thermotogales	Thermotogae	Thermotogae	Unknown KINGDOM	Bacteria	Unknown SUBSPECIES	HG2795581;	7.692e-05	4.822e-05	0	0.00017996	3.419e-05	0.00022725	0	0	0.00013182	6.303e-05	0.00015715	3.45e-05	7.742e-05	0.00016907	0.00012373	5.727e-05	0	8.713e-05	0.00011183	0.00011716	0.00016409	0.00014829	9.766e-05	9.297e-05
Meta-Protein 17861	PA21B_RABIT Phospholipase A2 OS=Oryctolagus cuniculus GN=PLA2G1B PE=3 SV=1	Autocatalytic cleavage;Calcium;Complete proteome;Disulfide bond;Hydrolase;Lipid degradation;Lipid metabolism;Metal-binding;Reference proteome;Secreted;Signal;Zymogen;	3.1.1.4;	;	UniRef50_P00592	UniRef90_Q7M334	UniRef100_Q7M334	Oryctolagus cuniculus	Oryctolagus	Leporidae	Lagomorpha	Mammalia	Chordata	Metazoa	Eukaryota	Unknown SUBSPECIES	Q7M334;	5.128e-05	2.411e-05	9.168e-05	0.00014997	6.837e-05	0.00018937	5.508e-05	0	7.909e-05	0.00015757	0	0.00010351	2.581e-05	0	9.899e-05	8.59e-05	0	0.00014521	2.796e-05	8.787e-05	0.00013674	4.943e-05	9.766e-05	9.297e-05
Meta-Protein 1492	BLAST_G3P_BACFR Glyceraldehyde-3-phosphate dehydrogenase OS=Bacteroides fragilis (strain YCH46) GN=gap PE=3 SV=2_Q59199	3D-structure;Acetylation;Complete proteome;Cytoplasm;Direct protein sequencing;Glycolysis;NAD;Nucleotide-binding;Oxidoreductase;Reference proteome;	1.2.1.12;	;K00134;	UniRef50_P0A1P1	UniRef90_P0A1P1	UniRef100_B7LQ20	Unknown SPECIES	Unknown GENUS	Unknown FAMILY	Unknown ORDER	Unknown CLASS	Unknown PHYLUM	Unknown KINGDOM	Unknown SUPERKINGDOM	Unknown SUBSPECIES	HG4214879;HG4260269;	0	0.00016877	0.00041257	0	0	0	0	0	0.00013182	0	0	0	0.00012904	0	0.00047019	0	0	0	0	0	0.00030083	2.471e-05	0	0
Meta-Protein 11587	Metagenome Unknown							Unknown SPECIES	Unknown GENUS	Unknown FAMILY	Unknown ORDER	Unknown CLASS	Unknown PHYLUM	Unknown KINGDOM	Unknown SUPERKINGDOM	Unknown SUBSPECIES	HG5405115;	2.564e-05	4.822e-05	4.584e-05	2.999e-05	0.00010256	0.00018937	0.00011015	0	7.909e-05	6.303e-05	0	0.00010351	5.162e-05	8.454e-05	4.949e-05	2.863e-05	0.00011685	8.713e-05	8.387e-05	2.929e-05	5.47e-05	4.943e-05	4.883e-05	6.198e-05
Meta-Protein 9240	Metagenome Unknown							Unknown SPECIES	Unknown GENUS	Unknown FAMILY	Unknown ORDER	Unknown CLASS	Unknown PHYLUM	Unknown KINGDOM	Unknown SUPERKINGDOM	Unknown SUBSPECIES	HG1441542;	0.0001282	7.233e-05	4.584e-05	2.999e-05	6.837e-05	0.00018937	0	0	0.00021091	6.303e-05	9.429e-05	6.901e-05	0.00010323	5.636e-05	0.00019798	8.59e-05	3.895e-05	0.00011617	0.00013979	5.858e-05	0.00010939	4.943e-05	4.883e-05	0.00012396
Meta-Protein 10267	Metagenome Unknown							Unknown SPECIES	Unknown GENUS	Unknown FAMILY	Unknown ORDER	Unknown CLASS	Unknown PHYLUM	Unknown KINGDOM	Unknown SUPERKINGDOM	Unknown SUBSPECIES	HG1443381;	5.128e-05	0.00014466	6.876e-05	0.00026995	6.837e-05	3.787e-05	2.754e-05	0	7.909e-05	0.00015757	3.143e-05	0.00010351	5.162e-05	8.454e-05	4.949e-05	0.00011453	3.895e-05	2.904e-05	2.796e-05	8.787e-05	0.00019144	0	2.442e-05	3.099e-05
Meta-Protein 60243	BLAST_FLA_CLOTY Flagellin (Fragment) OS=Clostridium tyrobutyricum GN=fla PE=1 SV=2_P80583	Bacterial flagellum;Coiled coil;Complete proteome;Reference proteome;Secreted;	;	K02406;	UniRef50_Q56572	UniRef90_A5F6C4	UniRef100_A5F6C4	Vibrio cholerae	Vibrio	Vibrionaceae	Vibrionales	Gammaproteobacteria	Proteobacteria	Unknown KINGDOM	Bacteria	Unknown SUBSPECIES	HG4479947;	0	0	0.00038965	0	0	0	2.754e-05	0	0	0	0	0	0	0	0.0008414	0	0	0.00058086	0.00153764	0	0	0	0	0
Meta-Protein 916	BLAST_OXLA_VIPAA L-amino-acid oxidase OS=Vipera ammodytes ammodytes PE=1 SV=1_P0DI84	4Fe-4S;ATP-binding;Cell membrane;Coiled coil;Complete proteome;Cytoplasm;DNA recombination;DNA replication;Direct protein sequencing;Endonuclease;Exonuclease;FAD;Flavoprotein;Hydrolase;Iron;Iron-sulfur;Membrane;Metal-binding;NADP;Nuclease;Nucleotide-binding;Oxidoreductase;Reference proteome;	;1.-.-.-;	K03546;K15022;	EMPTY	EMPTY	EMPTY	Unknown SPECIES	Unknown GENUS	Unknown FAMILY	Unknown ORDER	Unknown CLASS	Unknown PHYLUM	Unknown KINGDOM	Bacteria	Unknown SUBSPECIES	HG5559995;HG3960950;	0.0001282	0.00012055	0	0.00014997	0.00013675	7.575e-05	0.00016523	0.00013249	5.273e-05	6.303e-05	0.00015715	0.00013801	7.742e-05	2.818e-05	0	2.863e-05	0.00011685	0	8.387e-05	2.929e-05	2.735e-05	0	0	0
Meta-Protein 9558	BLAST_A2GL_HUMAN Leucine-rich alpha-2-glycoprotein OS=Homo sapiens GN=LRG1 PE=1 SV=2_P02750	Complete proteome;Direct protein sequencing;Disulfide bond;Glycoprotein;Leucine-rich repeat;Polymorphism;Reference proteome;Repeat;Secreted;Signal;	;	;	UniRef50_P02750	UniRef90_P02750	UniRef100_P02750	Homo sapiens	Homo	Hominidae	Primates	Mammalia	Chordata	Metazoa	Eukaryota	Unknown SUBSPECIES	HG4318994;	0.00015384	4.822e-05	0	0	0.00010256	0	0.00068846	0.00031797	0	0	3.143e-05	0	0	0	0	0	0.00011685	0	0	0	0	0	0	0
Meta-Protein 11944	BLAST_SSUB_MYCA1 Aliphatic sulfonates import ATP-binding protein SsuB OS=Mycobacterium avium (strain 104) GN=ssuB PE=3 SV=1_A0QFE1	ATP-binding;Cell membrane;Complete proteome;Hydrolase;Membrane;Nucleotide-binding;Reference proteome;Transport;	3.6.3.-;	K15555;	UniRef50_Q8NR42	UniRef90_Q8NR42	UniRef100_Q8NR42	Corynebacterium glutamicum	Corynebacterium	Corynebacteriaceae	Actinomycetales	Actinobacteria	Actinobacteria	Unknown KINGDOM	Bacteria	Corynebacterium glutamicum ATCC 13032	HG3614009;	7.692e-05	7.233e-05	4.584e-05	0.00029994	6.837e-05	0.0001515	0.00011015	2.65e-05	0.00015818	0.0002206	0.00012572	0.00010351	2.581e-05	2.818e-05	0	0.00022906	7.79e-05	0	2.796e-05	5.858e-05	0.00019144	0	0	3.099e-05
Meta-Protein 17886	BLAST_MUC12_HUMAN Mucin-12 OS=Homo sapiens GN=MUC12 PE=1 SV=2_Q9UKN1	Alternative splicing;Complete proteome;Disulfide bond;EGF-like domain;Glycoprotein;Membrane;Polymorphism;Reference proteome;Repeat;Signal;Transmembrane;Transmembrane helix;	;	K22018;	UniRef50_Q9UKN1	UniRef90_Q9UKN1	UniRef100_Q9UKN1	Homo sapiens	Homo	Hominidae	Primates	Mammalia	Chordata	Metazoa	Eukaryota	Unknown SUBSPECIES	HG5602571;	2.564e-05	0.00021699	0.00020628	5.999e-05	0	3.787e-05	0.00016523	5.299e-05	5.273e-05	3.151e-05	3.143e-05	0	0.00025808	0	2.475e-05	0.00014316	0.0002337	5.809e-05	0.00025161	0	5.47e-05	0.00022243	4.883e-05	0.00012396
Meta-Protein 24568	BLAST_G3P_CLOPA Glyceraldehyde-3-phosphate dehydrogenase OS=Clostridium pasteurianum GN=gap PE=1 SV=1_Q59309	Complete proteome;Cytoplasm;Direct protein sequencing;Glycolysis;NAD;Nucleotide-binding;Oxidoreductase;Reference proteome;	1.2.1.12;	;K00134;	UniRef50_P0C0G6	UniRef90_O52631	EMPTY	Unknown SPECIES	Clostridium	Clostridiaceae	Clostridiales	Clostridia	Firmicutes	Unknown KINGDOM	Bacteria	Unknown SUBSPECIES	HG4201266;	0	0	0	0.0014997	0.00023931	0	0	0	0	0	0	0	2.581e-05	0	0	0	0	0	2.796e-05	0	0	0	2.442e-05	0
Meta-Protein 13699	BLAST_PRDX3_HUMAN Thioredoxin-dependent peroxide reductase, mitochondrial OS=Homo sapiens GN=PRDX3 PE=1 SV=3_P30048	3D-structure;Acetylation;Alternative splicing;Antioxidant;Complete proteome;Cytoplasm;Direct protein sequencing;Disulfide bond;Mitochondrion;Oxidoreductase;Peroxidase;Phosphoprotein;Polymorphism;Redox-active center;Reference proteome;Transit peptide;	1.11.1.15;	K20011;	UniRef50_P30048	UniRef90_P30048	EMPTY	Unknown SPECIES	Unknown GENUS	Hominidae	Primates	Mammalia	Chordata	Metazoa	Eukaryota	Unknown SUBSPECIES	HG3467661;	7.692e-05	0.00016877	2.292e-05	2.999e-05	0.00023931	0	8.262e-05	7.949e-05	0	0	0.00022001	0.00010351	0	5.636e-05	0	0	0.00011685	0	0.00022366	8.787e-05	5.47e-05	0	7.325e-05	0
Meta-Protein 624	BLAST_NDKA_HUMAN Nucleoside diphosphate kinase A OS=Homo sapiens GN=NME1 PE=1 SV=1_P15531	3D-structure;ATP-binding;Alternative splicing;Complete proteome;Cytoplasm;Differentiation;Direct protein sequencing;Endocytosis;Isopeptide bond;Kinase;Magnesium;Metal-binding;Neurogenesis;Nucleotide metabolism;Nucleotide-binding;Nucleus;Phosphoprotein;Polymorphism;Reference proteome;Transferase;Ubl conjugation;	2.7.4.6;	K00940;	EMPTY	EMPTY	EMPTY	Unknown SPECIES	Unknown GENUS	Unknown FAMILY	Unknown ORDER	Unknown CLASS	Unknown PHYLUM	Unknown KINGDOM	Unknown SUPERKINGDOM	Unknown SUBSPECIES	HG3849452;Q8DM56;	5.128e-05	0	6.876e-05	0	0.00030768	0	0.00027538	0.00045045	0	0	0.00012572	0.00020702	0	0	0	0	7.79e-05	0	2.796e-05	5.858e-05	0	0	0	0
Meta-Protein 15616	BLAST_NAGH_CLOPE Hyaluronoglucosaminidase OS=Clostridium perfringens (strain 13 / Type A) GN=nagH PE=1 SV=2_P26831	3D-structure;Complete proteome;Glycosidase;Hydrolase;Reference proteome;Secreted;Signal;Toxin;Virulence;	3.2.1.35;	K01197;	UniRef50_P26831	UniRef90_P26831	UniRef100_P26831	Clostridium perfringens	Clostridium	Clostridiaceae	Clostridiales	Clostridia	Firmicutes	Unknown KINGDOM	Bacteria	Clostridium perfringens str. 13	HG5596078;	0.00023076	0	0	0	0	0	0	0	0	0.0002206	0	0	0.00010323	0	0	0	0	0.00066798	0	0	0	0.00014829	0	0
Meta-Protein 10603	BLAST_RHAR_SALPA HTH-type transcriptional activator RhaR OS=Salmonella paratyphi A (strain ATCC 9150 / SARB42) GN=rhaR PE=3 SV=1_Q5PKG1	Activator;Complete proteome;Cytoplasm;DNA-binding;Reference proteome;Repeat;Rhamnose metabolism;Transcription;Transcription regulation;	;	K02854;	UniRef50_Q8X7B3	UniRef90_A7ML57	UniRef100_A7ML57	Cronobacter sakazakii	Cronobacter	Enterobacteriaceae	Enterobacteriales	Gammaproteobacteria	Proteobacteria	Unknown KINGDOM	Bacteria	Cronobacter sakazakii ATCC BAA-894	HG1550257;	2.564e-05	9.644e-05	2.292e-05	5.999e-05	0.00020512	7.575e-05	0	0	0	0.00028363	3.143e-05	6.901e-05	0.00020646	8.454e-05	0	8.59e-05	0	0	0	0.00014645	0.00013674	0	4.883e-05	0
Meta-Protein 11838	BLAST_LUL3_ARATH Probable E3 ubiquitin-protein ligase LUL3 OS=Arabidopsis thaliana GN=LUL3 PE=1 SV=1_Q84ME1	Chloroplast;Complete proteome;Membrane;Metal-binding;Plastid;Plastid outer membrane;Reference proteome;Transferase;Transmembrane;Transmembrane helix;Ubl conjugation pathway;Zinc;Zinc-finger;	2.3.2.27;	K15688;	UniRef50_Q9SYH3	UniRef90_Q9SYH3	UniRef100_Q9SYH3	Arabidopsis thaliana	Arabidopsis	Brassicaceae	Brassicales	Unknown CLASS	Streptophyta	Viridiplantae	Eukaryota	Unknown SUBSPECIES	HG4746082;	7.692e-05	4.822e-05	2.292e-05	0.00020996	0.00010256	0.00011362	8.262e-05	7.949e-05	7.909e-05	6.303e-05	9.429e-05	0.00010351	0	5.636e-05	0	0.00014316	7.79e-05	0	2.796e-05	8.787e-05	0.00010939	0	4.883e-05	0
Meta-Protein 1419	BLAST_HSP77_YEAST Heat shock protein SSC1, mitochondrial OS=Saccharomyces cerevisiae (strain ATCC 204508 / S288c) GN=SSC1 PE=1 SV=1_P0CS90	3D-structure;ATP-binding;Acetylation;Alternative initiation;Alternative splicing;Cell inner membrane;Cell membrane;Chaperone;Chloroplast;Coiled coil;Complete proteome;Cytoplasm;DNA replication;Direct protein sequencing;Disease mutation;Dwarfism;Kinetoplast;Membrane;Methylation;Mitochondrion;Mitochondrion nucleoid;Nucleotide-binding;Nucleus;Phosphoprotein;Plastid;Polymorphism;Protein transport;Reference proteome;Stress response;Transit peptide;Transport;	;	;K03283;K04043;	UniRef50_P0CS90	UniRef90_Q8I0H7	UniRef100_Q8I0H7	Unknown SPECIES	Unknown GENUS	Unknown FAMILY	Unknown ORDER	Unknown CLASS	Unknown PHYLUM	Unknown KINGDOM	Unknown SUPERKINGDOM	Unknown SUBSPECIES	HG5327390;Q8I0H7;	0	0	0	0.00011998	0	0.00087111	0	0	2.636e-05	0	9.429e-05	0	2.581e-05	0.00042268	0	5.727e-05	3.895e-05	0	5.591e-05	8.787e-05	0.00019144	7.414e-05	2.442e-05	3.099e-05
Meta-Protein 13680	BLAST_LACTB_MOUSE Serine beta-lactamase-like protein LACTB, mitochondrial OS=Mus musculus GN=Lactb PE=1 SV=1_Q9EP89	Cell membrane;Cell shape;Cell wall biogenesis/degradation;Complete proteome;Direct protein sequencing;Membrane;Peptidoglycan synthesis;Reference proteome;Sporulation;	;	;	UniRef50_P32959	UniRef90_P32959	UniRef100_P32959	Bacillus subtilis subsp. subtilis str. 168	Bacillus	Bacillaceae	Bacillales	Bacilli	Firmicutes	Unknown KINGDOM	Bacteria	Bacillus subtilis subsp. subtilis	HG4272393;	0.0001282	0.00012055	4.584e-05	0	0.00010256	0	0.00019277	5.299e-05	5.273e-05	0	9.429e-05	0.00017251	5.162e-05	2.818e-05	2.475e-05	5.727e-05	7.79e-05	5.809e-05	8.387e-05	2.929e-05	8.205e-05	2.471e-05	2.442e-05	0
Meta-Protein 210	BLAST_GYAR_KORCO Glyoxylate reductase OS=Korarchaeum cryptofilum (strain OPF8) GN=gyaR PE=3 SV=1_B1L765	Amino-acid biosynthesis;Complete proteome;NAD;Oxidoreductase;Reference proteome;Serine biosynthesis;	1.1.1.81;1.1.1.95;	K00058;	EMPTY	EMPTY	EMPTY	Unknown SPECIES	Unknown GENUS	Unknown FAMILY	Unknown ORDER	Unknown CLASS	Unknown PHYLUM	Unknown KINGDOM	Unknown SUPERKINGDOM	Unknown SUBSPECIES	HG4167209;HG3987147;HG3985005;	2.564e-05	9.644e-05	0.00025213	0	6.837e-05	0	0	0	0	0	0	0.00010351	0.00018065	2.818e-05	7.424e-05	8.59e-05	0.0001558	5.809e-05	5.591e-05	8.787e-05	0	4.943e-05	4.883e-05	0.00027891
Meta-Protein 1665	BLAST_PCKA_BACFN Phosphoenolpyruvate carboxykinase (ATP) OS=Bacteroides fragilis (strain ATCC 25285 / DSM 2151 / JCM 11019 / NCTC 9343) GN=pckA PE=3 SV=1_Q5L7N5	3D-structure;ATP-binding;Acetylation;Allosteric enzyme;Calcium;Complete proteome;Cytoplasm;Decarboxylase;Direct protein sequencing;Gluconeogenesis;Hydrolase;Lyase;Magnesium;Manganese;Metal-binding;Nucleotide-binding;Protease;Reference proteome;Serine protease;Stress response;	3.4.21.53;4.1.1.49;	;K01338;K01610;	EMPTY	EMPTY	EMPTY	Unknown SPECIES	Unknown GENUS	Unknown FAMILY	Unknown ORDER	Unknown CLASS	Unknown PHYLUM	Unknown KINGDOM	Bacteria	Unknown SUBSPECIES	HG5137784;HG5137340;HG5269161;	0	0.00014466	0.00052717	0	0	0	0	0	0.00010545	0	0	0	0.00023227	0	0.0004207	0	0	0	0	0.00011716	0.00024614	0.00014829	0	0
Meta-Protein 1033	BLAST_GRCA_BPT4 Autonomous glycyl radical cofactor OS=Enterobacteria phage T4 GN=grcA PE=3 SV=1_P13316	3D-structure;Acetylation;Acyltransferase;Carbohydrate metabolism;Complete proteome;Cytoplasm;Direct protein sequencing;Glucose metabolism;Organic radical;Reference proteome;Transferase;	2.3.1.-;2.3.1.54;	;K00656;	UniRef50_P42632	UniRef90_Q46266	UniRef100_Q46266	Unknown SPECIES	Unknown GENUS	Unknown FAMILY	Unknown ORDER	Unknown CLASS	Unknown PHYLUM	Unknown KINGDOM	Bacteria	Unknown SUBSPECIES	HG5452188;HG5458420;HG5419811;HG5411776;HG4557599;HG5412765;HG4277079;	0.00010256	2.411e-05	0	0	0	0	0	0	0	0.00012606	0	0.00020702	0.00041292	0	0	5.727e-05	0	0.00023234	0	0	5.47e-05	0.00012357	0	0
Meta-Protein 24206	Metagenome Unknown							Unknown SPECIES	Unknown GENUS	Unknown FAMILY	Unknown ORDER	Unknown CLASS	Unknown PHYLUM	Unknown KINGDOM	Unknown SUPERKINGDOM	Unknown SUBSPECIES	HG3310002;	0	0	2.292e-05	2.999e-05	0.00013675	0.0001515	0	0	0.00013182	0.00012606	0	0	2.581e-05	0	2.475e-05	8.59e-05	0.00019475	0.00011617	2.796e-05	0	0.00013674	7.414e-05	0.00012208	0.00012396
Meta-Protein 32465	BLAST_EFTU_PEDPA Elongation factor Tu OS=Pediococcus pentosaceus (strain ATCC 25745 / CCUG 21536 / LMG 10740 / 183-1w) GN=tuf PE=3 SV=1_Q03F25	3D-structure;Acetylation;Antibiotic resistance;Cell inner membrane;Cell membrane;Complete proteome;Cytoplasm;Direct protein sequencing;Elongation factor;GTP-binding;Membrane;Methylation;Mitochondrion;Nucleotide-binding;Phosphoprotein;Protein biosynthesis;RNA-binding;Reference proteome;	;	;K02358;	EMPTY	EMPTY	EMPTY	Unknown SPECIES	Unknown GENUS	Unknown FAMILY	Unknown ORDER	Unknown CLASS	Unknown PHYLUM	Unknown KINGDOM	Unknown SUPERKINGDOM	Unknown SUBSPECIES	HG4603614;	0	0	4.584e-05	0	0.00013675	0	0	0	0	0	0	0.00044854	0	0	0	0	0	0	0	0	0	0	0.00173353	0
Meta-Protein 16910	BLAST_RS12_LACP7 30S ribosomal protein S12 OS=Lachnoclostridium phytofermentans (strain ATCC 700394 / DSM 18823 / ISDg) GN=rpsL PE=3 SV=1_A9KRZ1	Complete proteome;Methylation;RNA-binding;Reference proteome;Ribonucleoprotein;Ribosomal protein;rRNA-binding;tRNA-binding;	;	K02950;	UniRef50_Q9F0R4	UniRef90_A9KRZ1	UniRef100_A9KRZ1	Clostridium phytofermentans	Clostridium	Clostridiaceae	Clostridiales	Clostridia	Firmicutes	Unknown KINGDOM	Bacteria	Clostridium phytofermentans ISDg	HG2122564;	2.564e-05	2.411e-05	0.0001146	0.00014997	0	0	0	0	0.00010545	6.303e-05	3.143e-05	0	5.162e-05	0.00014089	0.00019798	2.863e-05	7.79e-05	0.00011617	5.591e-05	5.858e-05	0.00013674	0.00022243	7.325e-05	6.198e-05
Meta-Protein 17156	Metagenome Unknown							Unknown SPECIES	Unknown GENUS	Unknown FAMILY	Unknown ORDER	Unknown CLASS	Unknown PHYLUM	Unknown KINGDOM	Unknown SUPERKINGDOM	Unknown SUBSPECIES	HG0571944;	0.00015384	9.644e-05	0	5.999e-05	0.00023931	3.787e-05	0	0	7.909e-05	9.454e-05	3.143e-05	0.00010351	0.00012904	0	0	2.863e-05	0.00027265	2.904e-05	0	5.858e-05	0.00010939	9.886e-05	4.883e-05	6.198e-05
Meta-Protein 832	BLAST_HBD_CLOAB 3-hydroxybutyryl-CoA dehydrogenase OS=Clostridium acetobutylicum (strain ATCC 824 / DSM 792 / JCM 1419 / LMG 5710 / VKM B-1787) GN=hbd PE=1 SV=2_P52041	Complete proteome;Fatty acid metabolism;Lipid metabolism;NADP;Oxidoreductase;Reference proteome;	1.1.1.157;	K00074;	UniRef50_Q0AVM2	UniRef90_P52041	UniRef100_P52041	Clostridium acetobutylicum	Clostridium	Clostridiaceae	Clostridiales	Clostridia	Firmicutes	Unknown KINGDOM	Bacteria	Clostridium acetobutylicum ATCC 824	HG3901029;HG2877943;HG3830531;	2.564e-05	0	0	0	0	0	0	0	0	0	0.00018858	0	0.00030969	0	0.00017323	5.727e-05	0	5.809e-05	8.387e-05	0	2.735e-05	0.00037072	0	0.00071276
Meta-Protein 12668	Metagenome Unknown							Unknown SPECIES	Unknown GENUS	Unknown FAMILY	Unknown ORDER	Unknown CLASS	Unknown PHYLUM	Unknown KINGDOM	Unknown SUPERKINGDOM	Unknown SUBSPECIES	HG3345737;	2.564e-05	7.233e-05	0	8.998e-05	0.00013675	7.575e-05	8.262e-05	2.65e-05	0.00010545	6.303e-05	0.00012572	0.00013801	5.162e-05	5.636e-05	2.475e-05	5.727e-05	0.0001558	2.904e-05	8.387e-05	2.929e-05	8.205e-05	0	2.442e-05	3.099e-05
Meta-Protein 12667	Metagenome Unknown							Unknown SPECIES	Unknown GENUS	Unknown FAMILY	Unknown ORDER	Unknown CLASS	Unknown PHYLUM	Unknown KINGDOM	Unknown SUPERKINGDOM	Unknown SUBSPECIES	HG2702519;	2.564e-05	9.644e-05	0	0.00011998	0.00013675	7.575e-05	8.262e-05	2.65e-05	7.909e-05	3.151e-05	0.00015715	0.00010351	5.162e-05	5.636e-05	2.475e-05	5.727e-05	0.0001558	2.904e-05	8.387e-05	2.929e-05	8.205e-05	0	4.883e-05	3.099e-05
Meta-Protein 13397	DNAK_MYCPU Chaperone protein DnaK OS=Mycoplasma pulmonis (strain UAB CTIP) GN=dnaK PE=3 SV=1	ATP-binding;Chaperone;Complete proteome;Nucleotide-binding;Phosphoprotein;Reference proteome;Stress response;	;	K04043;	UniRef50_Q6YPM1	UniRef90_Q98QY7	UniRef100_Q98QY7	Mycoplasma pulmonis	Mycoplasma	Mycoplasmataceae	Mycoplasmatales	Mollicutes	Tenericutes	Unknown KINGDOM	Bacteria	Mycoplasma pulmonis UAB CTIP	Q98QY7;	5.128e-05	7.233e-05	2.292e-05	5.999e-05	0.00010256	0.00011362	8.262e-05	0.00018548	5.273e-05	9.454e-05	0.00012572	0.00010351	7.742e-05	0.00016907	0.00012373	5.727e-05	7.79e-05	5.809e-05	0.00011183	0.00017574	0.00010939	9.886e-05	7.325e-05	6.198e-05
Meta-Protein 25587	BLAST_SLAP2_BACAN S-layer protein EA1 OS=Bacillus anthracis GN=eag PE=3 SV=1_P94217	Carbohydrate metabolism;Cellulose degradation;Glycosidase;Hydrolase;Polysaccharide degradation;Repeat;Signal;	3.2.1.91;	;	UniRef50_P38535	UniRef90_P38535	UniRef100_P38535	Clostridium thermocellum	Clostridium	Clostridiaceae	Clostridiales	Clostridia	Firmicutes	Unknown KINGDOM	Bacteria	Unknown SUBSPECIES	HG5536649;	0	0	2.292e-05	0	0	0.00022725	0	0	0	0	0	0	0.00010323	0	2.475e-05	0	0	0.00084224	0	0	0	0	0	0
Meta-Protein 10529	BLAST_TREC_ECOLI Trehalose-6-phosphate hydrolase OS=Escherichia coli (strain K12) GN=treC PE=1 SV=3_P28904	Cytoplasm;Glycosidase;Hydrolase;	3.2.1.70;	;	UniRef50_O06994	UniRef90_Q59905	UniRef100_Q59905	Streptococcus dysgalactiae	Streptococcus	Streptococcaceae	Lactobacillales	Bacilli	Firmicutes	Unknown KINGDOM	Bacteria	Streptococcus dysgalactiae subsp. equisimilis	HG1856712;	2.564e-05	0	0	0.00014997	3.419e-05	0.00011362	5.508e-05	0	0.00021091	3.151e-05	6.286e-05	3.45e-05	2.581e-05	8.454e-05	0	5.727e-05	0	0.00052277	0.00016774	2.929e-05	0.00010939	7.414e-05	2.442e-05	0
Meta-Protein 12685	BLAST_T1RA_ECOLX Type I restriction enzyme EcoAI R protein OS=Escherichia coli GN=hsdR PE=3 SV=1_Q07736	ATP-binding;DNA-binding;Hydrolase;Nucleotide-binding;Restriction system;	3.1.21.3;	;	UniRef50_Q07736	UniRef90_Q07736	UniRef100_Q07736	Escherichia coli	Escherichia	Enterobacteriaceae	Enterobacteriales	Gammaproteobacteria	Proteobacteria	Unknown KINGDOM	Bacteria	Unknown SUBSPECIES	HG5470935;	0.00020512	0	0	0	3.419e-05	0	2.754e-05	0.00076842	0	0	3.143e-05	0	0	0	0	0	3.895e-05	0	0	0.00020503	0	0	0	0
Meta-Protein 16564	BLAST_Y4160_CLOAB Uncharacterized protein CA_P0160 OS=Clostridium acetobutylicum (strain ATCC 824 / DSM 792 / JCM 1419 / LMG 5710 / VKM B-1787) GN=CA_P0160 PE=3 SV=2_P33747	Complete proteome;Plasmid;Reference proteome;Signal;	;	;	UniRef50_P33747	UniRef90_P33747	UniRef100_P33747	Clostridium acetobutylicum	Clostridium	Clostridiaceae	Clostridiales	Clostridia	Firmicutes	Unknown KINGDOM	Bacteria	Clostridium acetobutylicum ATCC 824	HG4697939;	7.692e-05	2.411e-05	0.00016044	2.999e-05	0	0.00011362	8.262e-05	0	0.00010545	0.00012606	6.286e-05	0.00010351	0	5.636e-05	7.424e-05	2.863e-05	0	2.904e-05	5.591e-05	0.00023432	0.00010939	9.886e-05	0.00012208	0.00024792
Meta-Protein 881	BLAST_RS3_AGARV 30S ribosomal protein S3 OS=Agathobacter rectalis (strain ATCC 33656 / DSM 3377 / JCM 17463 / KCTC 5835 / VPI 0990) GN=rpsC PE=3 SV=1_C4ZBS5	Complete proteome;RNA-binding;Reference proteome;Ribonucleoprotein;Ribosomal protein;rRNA-binding;	;	K02982;	UniRef50_A8F2E1	UniRef90_C4ZBS5	UniRef100_C4ZBS5	Eubacterium rectale	Eubacterium	Eubacteriaceae	Clostridiales	Clostridia	Firmicutes	Unknown KINGDOM	Bacteria	Eubacterium rectale ATCC 33656	HG2987184;HG1341689;HG3149201;	0.0001282	9.644e-05	6.876e-05	0.00014997	3.419e-05	3.787e-05	0	0	0.00018455	0.00015757	9.429e-05	0	0.00010323	0.00011271	4.949e-05	0.0001718	7.79e-05	8.713e-05	0.00011183	5.858e-05	5.47e-05	7.414e-05	0	6.198e-05
Meta-Protein 12008	Metagenome Unknown							Unknown SPECIES	Unknown GENUS	Unknown FAMILY	Unknown ORDER	Unknown CLASS	Unknown PHYLUM	Unknown KINGDOM	Unknown SUPERKINGDOM	Unknown SUBSPECIES	HG1506138;	5.128e-05	4.822e-05	2.292e-05	0	0	0.0001515	0	0	2.636e-05	9.454e-05	3.143e-05	6.901e-05	0.00028389	2.818e-05	4.949e-05	0.00011453	7.79e-05	0.00023234	5.591e-05	5.858e-05	8.205e-05	2.471e-05	2.442e-05	0.00015495
Meta-Protein 15952	BLAST_RL4_BACV8 50S ribosomal protein L4 OS=Bacteroides vulgatus (strain ATCC 8482 / DSM 1447 / JCM 5826 / NBRC 14291 / NCTC 11154) GN=rplD PE=3 SV=1_A6KYJ4	Complete proteome;RNA-binding;Reference proteome;Ribonucleoprotein;Ribosomal protein;rRNA-binding;	;	K02926;	UniRef50_Q8A477	UniRef90_A6KYJ4	UniRef100_A6KYJ4	Bacteroides vulgatus	Bacteroides	Bacteroidaceae	Bacteroidales	Bacteroidia	Bacteroidetes	Unknown KINGDOM	Bacteria	Bacteroides vulgatus ATCC 8482	HG2845085;	7.692e-05	0.00031343	0.00032089	0	0	0	0	0	0	0	0	0	2.581e-05	0	0.00012373	8.59e-05	0	0	0	0	0.00046493	0.00029657	0	0
Meta-Protein 17143	Metagenome Unknown							Unknown SPECIES	Unknown GENUS	Unknown FAMILY	Unknown ORDER	Unknown CLASS	Unknown PHYLUM	Unknown KINGDOM	Unknown SUPERKINGDOM	Unknown SUBSPECIES	HG5547100;	0.0001282	0.00012055	0	0.00014997	0.00010256	7.575e-05	0.00013769	0.00013249	2.636e-05	6.303e-05	0.00015715	6.901e-05	7.742e-05	2.818e-05	0	2.863e-05	0.00011685	0	8.387e-05	5.858e-05	5.47e-05	0	0	0
Meta-Protein 2635	BLAST_LSP1_YEAST Sphingolipid long chain base-responsive protein LSP1 OS=Saccharomyces cerevisiae (strain ATCC 204508 / S288c) GN=LSP1 PE=1 SV=1_Q12230	3D-structure;Complete proteome;Cytoplasm;Direct protein sequencing;Glycoprotein;Phosphoprotein;Reference proteome;Signal;Storage protein;	;	;	EMPTY	EMPTY	EMPTY	Unknown SPECIES	Unknown GENUS	Unknown FAMILY	Unknown ORDER	Unknown CLASS	Unknown PHYLUM	Unknown KINGDOM	Eukaryota	Unknown SUBSPECIES	HG4275481;P18709;HG5104768;	0	0	0	8.998e-05	0	0.00083324	0	0	2.636e-05	0	9.429e-05	0	0	0.00042268	4.949e-05	0.00011453	0	0	8.387e-05	8.787e-05	0.00030083	7.414e-05	9.766e-05	0.00018594
Meta-Protein 17307	Metagenome Unknown							Unknown SPECIES	Unknown GENUS	Unknown FAMILY	Unknown ORDER	Unknown CLASS	Unknown PHYLUM	Unknown KINGDOM	Unknown SUPERKINGDOM	Unknown SUBSPECIES	HG3678235;	0.00010256	2.411e-05	0	0	0	0	0.00011015	0.00055644	0	3.151e-05	0.00022001	0	0	0	0	2.863e-05	3.895e-05	0	0	8.787e-05	0	0	0	0
Meta-Protein 17482	BLAST_PNP_METCA Polyribonucleotide nucleotidyltransferase OS=Methylococcus capsulatus (strain ATCC 33009 / NCIMB 11132 / Bath) GN=pnp PE=3 SV=1_Q609C6	4Fe-4S;Complete proteome;Iron;Iron-sulfur;Isoprene biosynthesis;Metal-binding;Oxidoreductase;Reference proteome;	1.17.7.4;	K02945;K03527;	UniRef50_Q97I09	UniRef90_Q97I09	UniRef100_Q97I09	Clostridium acetobutylicum	Clostridium	Clostridiaceae	Clostridiales	Clostridia	Firmicutes	Unknown KINGDOM	Bacteria	Clostridium acetobutylicum ATCC 824	HG4410445;	5.128e-05	4.822e-05	0.00029797	0	0	0	0	0	2.636e-05	3.151e-05	9.429e-05	0	5.162e-05	2.818e-05	7.424e-05	5.727e-05	0.00058425	0.00029043	5.591e-05	0	2.735e-05	9.886e-05	0.0001465	3.099e-05
Meta-Protein 13542	Metagenome Unknown							Unknown SPECIES	Unknown GENUS	Unknown FAMILY	Unknown ORDER	Unknown CLASS	Unknown PHYLUM	Unknown KINGDOM	Unknown SUPERKINGDOM	Unknown SUBSPECIES	HG2926124;	7.692e-05	0.00012055	4.584e-05	0.00017996	0.00010256	0.00011362	8.262e-05	7.949e-05	7.909e-05	0.00012606	0.00018858	0.00017251	0.00010323	2.818e-05	2.475e-05	0.00014316	3.895e-05	0	5.591e-05	2.929e-05	0.00013674	0	0	0
Meta-Protein 1457	BLAST_SUSC_BACTN TonB-dependent receptor SusC OS=Bacteroides thetaiotaomicron (strain ATCC 29148 / DSM 2079 / NCTC 10582 / E50 / VPI-5482) GN=susC PE=1 SV=1_Q8A1G1	Carbohydrate metabolism;Cell outer membrane;Complete proteome;Membrane;Receptor;Reference proteome;Signal;TonB box;Transmembrane;Transmembrane beta strand;Transport;	;	K21573;	UniRef50_Q8A1G1	UniRef90_Q8A1G1	UniRef100_Q8A1G1	Bacteroides thetaiotaomicron	Bacteroides	Bacteroidaceae	Bacteroidales	Bacteroidia	Bacteroidetes	Unknown KINGDOM	Bacteria	Bacteroides thetaiotaomicron VPI-5482	HG5567445;HG5513172;HG5533664;HG5198912;HG5530575;	0	0	2.292e-05	0	0	0	0	0	0	0	0	0	7.742e-05	0	0	0	0	0	0	0	0	0	0	0
Meta-Protein 15109	BLAST_TSAD_CLOBB tRNA N6-adenosine threonylcarbamoyltransferase OS=Clostridium botulinum (strain Eklund 17B / Type B) GN=tsaD PE=3 SV=1_B2TJK1	Acyltransferase;Complete proteome;Cytoplasm;Iron;Metal-binding;Reference proteome;Transferase;tRNA processing;	2.3.1.234;	K01409;	UniRef50_O05518	UniRef90_Q18CP0	UniRef100_Q18CP0	[Clostridium] difficile	Unknown GENUS	Peptostreptococcaceae	Clostridiales	Clostridia	Firmicutes	Unknown KINGDOM	Bacteria	Clostridium difficile 630	HG0437512;	7.692e-05	7.233e-05	2.292e-05	0.00014997	0.00010256	0.0001515	8.262e-05	7.949e-05	0.00013182	6.303e-05	9.429e-05	0.00017251	5.162e-05	2.818e-05	4.949e-05	0.00014316	3.895e-05	0	8.387e-05	5.858e-05	0.00013674	0	0	3.099e-05
Meta-Protein 18336	Metagenome Unknown							Unknown SPECIES	Unknown GENUS	Unknown FAMILY	Unknown ORDER	Unknown CLASS	Unknown PHYLUM	Unknown KINGDOM	Unknown SUPERKINGDOM	Unknown SUBSPECIES	HG3215950;	2.564e-05	0.00016877	0.00013752	0	0	0.00011362	0	0	7.909e-05	6.303e-05	0	0	0.00010323	0.00011271	4.949e-05	5.727e-05	0	0.00026138	0	0	0.00027349	0.00024715	2.442e-05	0
Meta-Protein 1755	BLAST_FRIH_HUMAN Ferritin heavy chain OS=Homo sapiens GN=FTH1 PE=1 SV=2_P02794	3D-structure;Acetylation;Complete proteome;Iron;Iron storage;Metal-binding;Oxidoreductase;Phosphoprotein;Reference proteome;	1.16.3.1;	K00522;	EMPTY	EMPTY	EMPTY	Unknown SPECIES	Unknown GENUS	Hominidae	Primates	Mammalia	Chordata	Metazoa	Eukaryota	Unknown SUBSPECIES	HG3787908;Q5R8J7;	0	0.00016877	4.584e-05	8.998e-05	0.00010256	0.00011362	0.00022031	0.00010599	5.273e-05	3.151e-05	6.286e-05	0.00013801	5.162e-05	0	2.475e-05	0.00011453	0	0	5.591e-05	2.929e-05	0.00016409	2.471e-05	2.442e-05	0.00012396
Meta-Protein 15893	BLAST_RS8_LACP7 30S ribosomal protein S8 OS=Lachnoclostridium phytofermentans (strain ATCC 700394 / DSM 18823 / ISDg) GN=rpsH PE=3 SV=1_A9KJI0	Complete proteome;RNA-binding;Reference proteome;Ribonucleoprotein;Ribosomal protein;rRNA-binding;	;	K02994;	UniRef50_P14826	UniRef90_A9KJI0	UniRef100_A9KJI0	Clostridium phytofermentans	Clostridium	Clostridiaceae	Clostridiales	Clostridia	Firmicutes	Unknown KINGDOM	Bacteria	Clostridium phytofermentans ISDg	HG1619501;	5.128e-05	4.822e-05	9.168e-05	0.00041992	0	0	0	0	0.00013182	0.0002206	3.143e-05	0	0.00010323	0.00025361	9.899e-05	0.00020043	0.00011685	0.00014521	2.796e-05	8.787e-05	0.00010939	0.00014829	7.325e-05	0
Meta-Protein 193	BLAST_RL19_PEPD6 50S ribosomal protein L19 OS=Peptoclostridium difficile (strain 630) GN=rplS PE=3 SV=1_Q18BC1	Complete proteome;Reference proteome;Ribonucleoprotein;Ribosomal protein;	;	K02884;	UniRef50_A1R7G2	UniRef90_C4Z0D7	UniRef100_C4Z0D7	Unknown SPECIES	Unknown GENUS	Unknown FAMILY	Unknown ORDER	Unknown CLASS	Firmicutes	Unknown KINGDOM	Bacteria	Unknown SUBSPECIES	HG1364387;HG1348781;HG1766598;HG1787568;HG0866165;	0.00010256	0	0.00027505	8.998e-05	3.419e-05	0	0	0	0.00018455	0	3.143e-05	0	0	5.636e-05	0.00027222	8.59e-05	7.79e-05	0.00031947	0.00022366	2.929e-05	0.00016409	2.471e-05	0	0
Meta-Protein 1016	Metagenome Unknown							Unknown SPECIES	Unknown GENUS	Unknown FAMILY	Unknown ORDER	Unknown CLASS	Unknown PHYLUM	Unknown KINGDOM	Unknown SUPERKINGDOM	Unknown SUBSPECIES	HG5013759;HG4827948;HG4953736;HG5013270;	5.128e-05	0	0	0	0	0	0	0	0.00015818	0	9.429e-05	0	0.00015485	0	0.0008414	0.00020043	0	0.00014521	5.591e-05	0	8.205e-05	0	0	3.099e-05
Meta-Protein 13035	BLAST_SPI1_SOLTU Serine protease inhibitor 1 OS=Solanum tuberosum PE=1 SV=2_P58514	Complete proteome;Direct protein sequencing;Disulfide bond;Protease inhibitor;Reference proteome;Serine protease inhibitor;Signal;Vacuole;	;	;	UniRef50_P58514	UniRef90_P58514	UniRef100_P58514	Solanum tuberosum	Solanum	Solanaceae	Solanales	Unknown CLASS	Streptophyta	Viridiplantae	Eukaryota	Unknown SUBSPECIES	HG3127648;	0.00033332	4.822e-05	2.292e-05	0	0.00010256	0	0	0	0	0.00028363	0.00015715	0.00041404	5.162e-05	5.636e-05	9.899e-05	0	0	0.00034851	0	0.00023432	5.47e-05	0	4.883e-05	0
Meta-Protein 9436	BLAST_HEP2_HUMAN Heparin cofactor 2 OS=Homo sapiens GN=SERPIND1 PE=1 SV=3_P05546	3D-structure;Blood coagulation;Chemotaxis;Complete proteome;Direct protein sequencing;Disease mutation;Glycoprotein;Hemostasis;Heparin-binding;Phosphoprotein;Polymorphism;Protease inhibitor;Reference proteome;Repeat;Serine protease inhibitor;Signal;Sulfation;Thrombophilia;	;	K03912;	UniRef50_P05546	EMPTY	EMPTY	Unknown SPECIES	Unknown GENUS	Unknown FAMILY	Unknown ORDER	Mammalia	Chordata	Metazoa	Eukaryota	Unknown SUBSPECIES	HG5049385;	0.0002564	7.233e-05	0	0	6.837e-05	0	0.00044061	0.00029147	2.636e-05	0	0.00059717	0.00010351	0	2.818e-05	0	0	0.0002337	0	0	0	2.735e-05	0	0	0
Meta-Protein 35645	BLAST_RS7_ECOBW 30S ribosomal protein S7 OS=Escherichia coli (strain K12 / MC4100 / BW2952) GN=rpsG PE=3 SV=1_C4ZUJ6	3D-structure;Complete proteome;Direct protein sequencing;RNA-binding;Reference proteome;Ribonucleoprotein;Ribosomal protein;rRNA-binding;tRNA-binding;	;	K02992;	UniRef50_Q8EK72	UniRef90_Q9Z6D1	UniRef100_C4ZUJ6	Escherichia coli	Escherichia	Enterobacteriaceae	Enterobacteriales	Gammaproteobacteria	Proteobacteria	Unknown KINGDOM	Bacteria	Escherichia coli K-12	HG2371494;	0	0.0002411	0	0	3.419e-05	0.00018937	0.00033046	0	0	0	0	0	0	0.00030996	0	0	0	5.809e-05	0	0	0	0	0	0
Meta-Protein 13543	BLAST_Y1524_MYCBO Uncharacterized protein Mb1524 OS=Mycobacterium bovis (strain ATCC BAA-935 / AF2122/97) GN=BQ2027_MB1524 PE=3 SV=1_P63694	Complete proteome;Membrane;Reference proteome;Transmembrane;Transmembrane helix;	;	;	UniRef50_P9WPR8	UniRef90_P9WPR8	UniRef100_P9WPR8	Mycobacterium tuberculosis complex	Mycobacterium	Mycobacteriaceae	Actinomycetales	Actinobacteria	Actinobacteria	Unknown KINGDOM	Bacteria	Unknown SUBSPECIES	HG4009624;	7.692e-05	0.00012055	4.584e-05	0.00017996	0.00010256	0.00011362	8.262e-05	7.949e-05	7.909e-05	0.00012606	0.00015715	0.00017251	0.00010323	2.818e-05	2.475e-05	0.00014316	3.895e-05	0	5.591e-05	2.929e-05	0.00013674	0	0	0
Meta-Protein 17440	Metagenome Unknown							Unknown SPECIES	Unknown GENUS	Unknown FAMILY	Unknown ORDER	Unknown CLASS	Unknown PHYLUM	Unknown KINGDOM	Unknown SUPERKINGDOM	Unknown SUBSPECIES	HG1026945;	5.128e-05	4.822e-05	4.584e-05	0.00035993	3.419e-05	3.787e-05	2.754e-05	0	0.00023727	9.454e-05	0.00015715	0.00010351	5.162e-05	0	0	0.0002577	0	0	0	5.858e-05	0.00030083	0	2.442e-05	3.099e-05
Meta-Protein 16204	BLAST_SLAP2_CLOTH Cell surface glycoprotein 2 OS=Clostridium thermocellum (strain ATCC 27405 / DSM 1237 / NBRC 103400 / NCIMB 10682 / NRRL B-4536 / VPI 7372) GN=Cthe_3079 PE=1 SV=1_Q06853	Coiled coil;Complete proteome;Direct protein sequencing;Reference proteome;Signal;	;	;	UniRef50_Q8YNL5	UniRef90_Q8YNL5	UniRef100_Q8YNL5	Nostoc sp. PCC 7120	Nostoc	Nostocaceae	Nostocales	Unknown CLASS	Cyanobacteria	Unknown KINGDOM	Bacteria	Unknown SUBSPECIES	HG4699147;	0.00033332	0	0	0	0.00017093	0	0	0	0	0	9.429e-05	0	0.00010323	0	0	0.00057266	0	5.809e-05	0.00016774	0	2.735e-05	2.471e-05	0	3.099e-05
Meta-Protein 17533	PNCB_CUPNH Nicotinate phosphoribosyltransferase OS=Cupriavidus necator (strain ATCC 17699 / H16 / DSM 428 / Stanier 337) GN=pncB PE=3 SV=1	Complete proteome;Ligase;Pyridine nucleotide biosynthesis;Reference proteome;Transferase;	6.3.4.21;	K00763;	UniRef50_Q88DF7	UniRef90_Q0K8J9	UniRef100_Q0K8J9	Cupriavidus necator	Cupriavidus	Burkholderiaceae	Burkholderiales	Betaproteobacteria	Proteobacteria	Unknown KINGDOM	Bacteria	Ralstonia eutropha H16	Q0K8J9;	7.692e-05	2.411e-05	0.00013752	0.00014997	0	0.00011362	5.508e-05	0	0.00018455	9.454e-05	0.00012572	0.00010351	2.581e-05	5.636e-05	0.00014848	0.00011453	0	0.0002033	5.591e-05	8.787e-05	0.00010939	9.886e-05	0.00017091	0.00012396
Meta-Protein 1002	BLAST_RBSB_HAEIN Ribose import binding protein RbsB OS=Haemophilus influenzae (strain ATCC 51907 / DSM 11121 / KW20 / Rd) GN=rbsB PE=1 SV=1_P44737	Complete proteome;Direct protein sequencing;Periplasm;Reference proteome;Signal;Sugar transport;Transport;	;	K10439;	EMPTY	EMPTY	EMPTY	Unknown SPECIES	Unknown GENUS	Unknown FAMILY	Unknown ORDER	Gammaproteobacteria	Proteobacteria	Unknown KINGDOM	Bacteria	Unknown SUBSPECIES	HG4573589;HG4614069;	5.128e-05	4.822e-05	0.00013752	0.00017996	0	7.575e-05	0	0	7.909e-05	0	0	0	0.00043873	0	0.00034646	0.0001718	0	0.00023234	5.591e-05	8.787e-05	0	0	7.325e-05	0
Meta-Protein 8700	OVAL_MELGA Ovalbumin OS=Meleagris gallopavo GN=SERPINB14 PE=1 SV=3	Acetylation;Complete proteome;Direct protein sequencing;Disulfide bond;Glycoprotein;Phosphoprotein;Reference proteome;Secreted;Signal;	;	;	UniRef50_P01012	UniRef90_P01012	UniRef100_O73860	Meleagris gallopavo	Meleagris	Phasianidae	Galliformes	Aves	Chordata	Metazoa	Eukaryota	Unknown SUBSPECIES	O73860;	0.00099997	0	0	0	0	0	0	0	0	0	0	0	0	0	0	0	0	0.00011617	0	0.00032219	0	0	0.00021974	0
Meta-Protein 8470	BLAST_YIM3_BPPH1 Uncharacterized immunity region protein 3 OS=Bacillus phage phi105 PE=3 SV=1_P10427	Coiled coil;Complete proteome;DNA integration;DNA recombination;DNA-binding;Reference proteome;	;	;	UniRef50_O32006	UniRef90_O32006	UniRef100_O32006	Bacillus subtilis subsp. subtilis str. 168	Bacillus	Bacillaceae	Bacillales	Bacilli	Firmicutes	Unknown KINGDOM	Bacteria	Bacillus subtilis subsp. subtilis	HG2980579;	5.128e-05	7.233e-05	4.584e-05	5.999e-05	0.00010256	0.00011362	5.508e-05	0.00013249	5.273e-05	6.303e-05	6.286e-05	0.00013801	5.162e-05	5.636e-05	0	0.00020043	7.79e-05	2.904e-05	5.591e-05	0.00011716	0.00010939	4.943e-05	2.442e-05	3.099e-05
Meta-Protein 15666	BLAST_FRDA_SHEFR Fumarate reductase flavoprotein subunit OS=Shewanella frigidimarina GN=fccA PE=1 SV=1_P0C278	3D-structure;Electron transport;FAD;Flavoprotein;Heme;Iron;Metal-binding;Oxidoreductase;Periplasm;Transport;	1.3.5.4;	;	UniRef50_P0C278	UniRef90_P0C278	UniRef100_P0C278	Shewanella frigidimarina	Shewanella	Shewanellaceae	Alteromonadales	Gammaproteobacteria	Proteobacteria	Unknown KINGDOM	Bacteria	Unknown SUBSPECIES	HG5325513;	2.564e-05	0	0	0	0	0	0	0	0.00015818	0	0	0	5.162e-05	0	9.899e-05	0	0	0	2.796e-05	0	2.735e-05	7.414e-05	0	0
Meta-Protein 8049	BLAST_Y531_BORBU Uncharacterized protein BB_0531 OS=Borrelia burgdorferi (strain ATCC 35210 / B31 / CIP 102532 / DSM 4680) GN=BB_0531 PE=3 SV=1_O51481	Complete proteome;Reference proteome;Signal;	;	;	UniRef50_O51481	UniRef90_O51481	UniRef100_O51481	Borrelia burgdorferi	Borrelia	Spirochaetaceae	Spirochaetales	Spirochaetia	Spirochaetes	Unknown KINGDOM	Bacteria	Borrelia burgdorferi B31	HG4842905;	7.692e-05	0.00012055	2.292e-05	5.999e-05	0.00010256	7.575e-05	0.00011015	5.299e-05	2.636e-05	6.303e-05	6.286e-05	3.45e-05	7.742e-05	5.636e-05	2.475e-05	8.59e-05	0.00011685	5.809e-05	5.591e-05	2.929e-05	5.47e-05	2.471e-05	4.883e-05	0.00012396
Meta-Protein 17807	BLAST_DPO3B_VIBHA Beta sliding clamp (Fragment) OS=Vibrio harveyi GN=dnaN PE=3 SV=1_P52620	Complete proteome;Cytoplasm;DNA replication;DNA-binding;DNA-directed DNA polymerase;Nucleotidyltransferase;Reference proteome;Transferase;	;	K02338;	UniRef50_P05649	UniRef90_Q5HK00	UniRef100_Q5HK00	Staphylococcus epidermidis	Staphylococcus	Staphylococcaceae	Bacillales	Bacilli	Firmicutes	Unknown KINGDOM	Bacteria	Unknown SUBSPECIES	HG4689924;	7.692e-05	4.822e-05	4.584e-05	5.999e-05	0.00010256	0.0001515	2.754e-05	0	5.273e-05	0.00012606	6.286e-05	6.901e-05	2.581e-05	5.636e-05	7.424e-05	0.00011453	3.895e-05	0.00011617	0.00011183	5.858e-05	0.00010939	0.00014829	0.00012208	9.297e-05
Meta-Protein 15805	BLAST_G3P_MELGA Glyceraldehyde-3-phosphate dehydrogenase (Fragment) OS=Meleagris gallopavo GN=GAPDH PE=2 SV=1_O57672	Cytoplasm;Glycolysis;NAD;Oxidoreductase;	1.2.1.12;	;	UniRef50_P00355	UniRef90_Q9HFX1	UniRef100_Q9HFX1	Ajellomyces capsulatus	Ajellomyces	Ajellomycetaceae	Onygenales	Eurotiomycetes	Ascomycota	Fungi	Eukaryota	Unknown SUBSPECIES	HG4331637;	7.692e-05	0.00012055	9.168e-05	0	0	0	8.262e-05	0	7.909e-05	0.00012606	0	0	0.00010323	0	0.00012373	0.00011453	0	2.904e-05	0	8.787e-05	0.00013674	0.00014829	0	0.00015495
Meta-Protein 23689	BLAST_SUSC_BACTN TonB-dependent receptor SusC OS=Bacteroides thetaiotaomicron (strain ATCC 29148 / DSM 2079 / NCTC 10582 / E50 / VPI-5482) GN=susC PE=1 SV=1_Q8A1G1	Carbohydrate metabolism;Cell outer membrane;Complete proteome;Membrane;Receptor;Reference proteome;Signal;TonB box;Transmembrane;Transmembrane beta strand;Transport;	;	K21573;	UniRef50_Q8A1G1	UniRef90_Q8A1G1	UniRef100_Q8A1G1	Bacteroides thetaiotaomicron	Bacteroides	Bacteroidaceae	Bacteroidales	Bacteroidia	Bacteroidetes	Unknown KINGDOM	Bacteria	Bacteroides thetaiotaomicron VPI-5482	HG5548496;	0	0	0.0006647	0	0	0	0	0	0.00018455	0	0	0	0.00028389	0	0.00056918	0	0	0	0	0	0.00071106	0	0	0
Meta-Protein 16890	BLAST_5NTD_PSEAE 5-nucleotidase OS=Pseudomonas aeruginosa (strain ATCC 15692 / DSM 22644 / CIP 104116 / JCM 14847 / LMG 12228 / 1C / PRS 101 / PAO1) GN=PA0065 PE=1 SV=1_Q9I767	Complete proteome;Hydrolase;Magnesium;Manganese;Metal-binding;Nucleotide-binding;Reference proteome;	3.1.3.5;	K01091;	UniRef50_Q9I767	UniRef90_Q9I767	UniRef100_Q9I767	Pseudomonas aeruginosa	Pseudomonas	Pseudomonadaceae	Pseudomonadales	Gammaproteobacteria	Proteobacteria	Unknown KINGDOM	Bacteria	Pseudomonas aeruginosa PAO1	HG2957653;	7.692e-05	9.644e-05	4.584e-05	0.00011998	6.837e-05	0.00011362	0.00011015	5.299e-05	0.00010545	9.454e-05	0.00018858	0.00010351	5.162e-05	2.818e-05	7.424e-05	8.59e-05	3.895e-05	2.904e-05	5.591e-05	2.929e-05	5.47e-05	0	2.442e-05	0
Meta-Protein 34626	Metagenome Unknown							Unknown SPECIES	Unknown GENUS	Unknown FAMILY	Unknown ORDER	Unknown CLASS	Unknown PHYLUM	Unknown KINGDOM	Unknown SUPERKINGDOM	Unknown SUBSPECIES	HG5473788;	0	0.00031343	0	0	0.00071792	0.00034087	0	0	0	0	0	0	0	0	0.00054443	0	0	0.00029043	0.00125807	0	0	0	0	0
Meta-Protein 12709	BLAST_LAMP1_HUMAN Lysosome-associated membrane glycoprotein 1 OS=Homo sapiens GN=LAMP1 PE=1 SV=3_P11279	Alternative splicing;Cell membrane;Complete proteome;Direct protein sequencing;Disulfide bond;Endosome;Glycoprotein;Host cell receptor for virus entry;Host-virus interaction;Lysosome;Membrane;Polymorphism;Receptor;Reference proteome;Signal;Transmembrane;Transmembrane helix;	;	K06528;	UniRef50_P11279	EMPTY	EMPTY	Unknown SPECIES	Unknown GENUS	Unknown FAMILY	Unknown ORDER	Mammalia	Chordata	Metazoa	Eukaryota	Unknown SUBSPECIES	HG4722295;	2.564e-05	0.00012055	4.584e-05	5.999e-05	0.00010256	3.787e-05	0.00013769	0	5.273e-05	3.151e-05	6.286e-05	3.45e-05	2.581e-05	5.636e-05	2.475e-05	2.863e-05	0.00011685	5.809e-05	0.00013979	2.929e-05	5.47e-05	2.471e-05	4.883e-05	3.099e-05
Meta-Protein 13417	BLAST_TIGAR_XENLA Fructose-2,6-bisphosphatase TIGAR OS=Xenopus laevis GN=tigar PE=2 SV=1_Q4V7R0	Complete proteome;Glycolysis;Isomerase;Reference proteome;	5.4.2.-;	K15634;	UniRef50_A4W6B3	UniRef90_A4W6B3	UniRef100_A4W6B3	Enterobacter sp. 638	Enterobacter	Enterobacteriaceae	Enterobacteriales	Gammaproteobacteria	Proteobacteria	Unknown KINGDOM	Bacteria	Unknown SUBSPECIES	HG4214994;	0.00010256	9.644e-05	6.876e-05	8.998e-05	0.00013675	7.575e-05	0.00016523	0	5.273e-05	9.454e-05	3.143e-05	3.45e-05	7.742e-05	2.818e-05	7.424e-05	8.59e-05	3.895e-05	8.713e-05	8.387e-05	5.858e-05	0.00010939	7.414e-05	2.442e-05	9.297e-05
Meta-Protein 1803	BLAST_TPIS_CLOBK Triosephosphate isomerase OS=Clostridium botulinum (strain Okra / Type B1) GN=tpiA PE=3 SV=1_B1IDB7	Complete proteome;Cytoplasm;Gluconeogenesis;Glycolysis;Isomerase;Pentose shunt;Reference proteome;	5.3.1.1;	K01803;	UniRef50_Q8A0U2	UniRef90_Q8A0U2	UniRef100_Q5L923	Unknown SPECIES	Unknown GENUS	Unknown FAMILY	Unknown ORDER	Unknown CLASS	Unknown PHYLUM	Unknown KINGDOM	Bacteria	Unknown SUBSPECIES	HG3391500;HG3594467;HG3434674;	0	4.822e-05	6.876e-05	0	0	0	0	0	0.00021091	0	0	0	0.00010323	0	0.00019798	8.59e-05	0	0	0	8.787e-05	0.00010939	4.943e-05	0	3.099e-05
Meta-Protein 47111	BLAST_SLAP2_CLOTH Cell surface glycoprotein 2 OS=Clostridium thermocellum (strain ATCC 27405 / DSM 1237 / NBRC 103400 / NCIMB 10682 / NRRL B-4536 / VPI 7372) GN=Cthe_3079 PE=1 SV=1_Q06853	Cell wall;Complete proteome;Reference proteome;S-layer;Secreted;Signal;	;	;	UniRef50_Q5SH37	UniRef90_Q5SH37	UniRef100_Q5SH37	Thermus thermophilus	Thermus	Thermaceae	Thermales	Deinococci	Deinococcus-Thermus	Unknown KINGDOM	Bacteria	Thermus thermophilus HB8	HG4769433;	0	0	0	0	0	0.00045449	0	0	0	0	0	0	0	0	0	0	0	0.00209108	0	0	0	0	0.00112313	0
Meta-Protein 17145	BLAST_PARB_CAMJE Probable chromosome-partitioning protein ParB OS=Campylobacter jejuni subsp. jejuni serotype O:2 (strain ATCC 700819 / NCTC 11168) GN=parB PE=3 SV=1_Q9PJ25	3D-structure;Chromosome partition;Complete proteome;DNA-binding;	;	K03497;	UniRef50_Q72H91	UniRef90_Q72H91	UniRef100_Q72H91	Thermus thermophilus	Thermus	Thermaceae	Thermales	Deinococci	Deinococcus-Thermus	Unknown KINGDOM	Bacteria	Thermus thermophilus HB27	HG3840673;	0.0001282	0.00012055	0	0.00011998	0.00013675	7.575e-05	0.00013769	0.00013249	2.636e-05	3.151e-05	0.00015715	0.00010351	7.742e-05	2.818e-05	0	2.863e-05	0.00011685	0	8.387e-05	2.929e-05	2.735e-05	0	0	0
Meta-Protein 13006	BLAST_ORN_MANSM Oligoribonuclease OS=Mannheimia succiniciproducens (strain MBEL55E) GN=orn PE=3 SV=1_Q65SE1	Complete proteome;Cytoplasm;Exonuclease;Hydrolase;Nuclease;Reference proteome;	3.1.-.-;	K13288;	UniRef50_P45340	UniRef90_Q65SE1	UniRef100_Q65SE1	Mannheimia succiniciproducens	Basfia	Pasteurellaceae	Pasteurellales	Gammaproteobacteria	Proteobacteria	Unknown KINGDOM	Bacteria	Mannheimia succiniciproducens MBEL55E	HG2501480;	5.128e-05	7.233e-05	4.584e-05	0.00017996	3.419e-05	7.575e-05	8.262e-05	0.00013249	7.909e-05	9.454e-05	0.00012572	0.00010351	2.581e-05	5.636e-05	4.949e-05	0.0001718	0	0	8.387e-05	0.00011716	8.205e-05	0	4.883e-05	0
Meta-Protein 13534	Metagenome Unknown							Unknown SPECIES	Unknown GENUS	Unknown FAMILY	Unknown ORDER	Unknown CLASS	Unknown PHYLUM	Unknown KINGDOM	Unknown SUPERKINGDOM	Unknown SUBSPECIES	HG3635896;	7.692e-05	0.00012055	4.584e-05	0.00014997	0.00010256	0.00011362	8.262e-05	7.949e-05	7.909e-05	0.00012606	0.00015715	0.00013801	0.00010323	2.818e-05	2.475e-05	0.00014316	3.895e-05	0	5.591e-05	2.929e-05	0.00010939	0	0	0
Meta-Protein 17784	BLAST_EFTU_STRPM Elongation factor Tu OS=Streptococcus pyogenes serotype M28 (strain MGAS6180) GN=tuf PE=3 SV=2_Q48UK5	3D-structure;Acetylation;Antibiotic resistance;Cell inner membrane;Cell membrane;Complete proteome;Cytoplasm;Direct protein sequencing;Elongation factor;GTP-binding;Membrane;Methylation;Nucleotide-binding;Phosphoprotein;Plasmid;Protein biosynthesis;RNA-binding;Reference proteome;	;	;K02358;	EMPTY	EMPTY	EMPTY	Unknown SPECIES	Unknown GENUS	Unknown FAMILY	Unknown ORDER	Unknown CLASS	Unknown PHYLUM	Unknown KINGDOM	Bacteria	Unknown SUBSPECIES	HG4624799;	0.00015384	0.00019288	0.00020628	0	0	0	2.754e-05	0	2.636e-05	6.303e-05	0	0	0.00018065	0	0.00019798	5.727e-05	0	0	0	0.00014645	0.00013674	0.00029657	2.442e-05	9.297e-05
Meta-Protein 60012	BLAST_OMPA_THEMA Outer membrane protein alpha OS=Thermotoga maritima (strain ATCC 43589 / MSB8 / DSM 3109 / JCM 10099) GN=omp-alpha PE=1 SV=2_Q01969	Cell wall;Complete proteome;Disulfide bond;Reference proteome;S-layer;Secreted;Signal;	;	;	UniRef50_Q9RRB6	UniRef90_Q9RRB6	UniRef100_Q9RRB6	Deinococcus radiodurans	Deinococcus	Deinococcaceae	Deinococcales	Deinococci	Deinococcus-Thermus	Unknown KINGDOM	Bacteria	Deinococcus radiodurans R1	HG4710507;	0	0	0.00080222	0	0	0	0	0	0	0	0	0	0	0	0.00113836	0	0	0	0	0	0	0	0	0
Meta-Protein 11183	BLAST_PBPB_ECOLI Penicillin-binding protein 1B OS=Escherichia coli (strain K12) GN=mrcB PE=1 SV=2_P02919	3D-structure;Alternative initiation;Antibiotic resistance;Carboxypeptidase;Cell inner membrane;Cell membrane;Cell shape;Cell wall biogenesis/degradation;Complete proteome;Direct protein sequencing;Glycosyltransferase;Hydrolase;Membrane;Multifunctional enzyme;Peptidoglycan synthesis;Protease;Reference proteome;Signal-anchor;Transferase;Transmembrane;Transmembrane helix;	2.4.1.129;3.4.16.4;	K05365;	UniRef50_P02919	UniRef90_P02919	UniRef100_P02919	Escherichia coli	Escherichia	Enterobacteriaceae	Enterobacteriales	Gammaproteobacteria	Proteobacteria	Unknown KINGDOM	Bacteria	Escherichia coli K-12	HG5539070;	5.128e-05	4.822e-05	4.584e-05	8.998e-05	6.837e-05	0.0001515	2.754e-05	0	2.636e-05	6.303e-05	9.429e-05	0.00020702	0.00010323	0.00011271	4.949e-05	0.00011453	0	0.00017426	0.00011183	2.929e-05	0.00010939	2.471e-05	9.766e-05	0.00015495
Meta-Protein 17825	BLAST_ACT_DICVI Actin (Fragment) OS=Dictyocaulus viviparus PE=2 SV=1_Q24733	3D-structure;ADP-ribosylation;ANK repeat;ATP-binding;Acetylation;Alternative splicing;Aortic aneurysm;Atrial septal defect;Cardiomyopathy;Coiled coil;Complete proteome;Cytoplasm;Cytoskeleton;Deafness;Direct protein sequencing;Disease mutation;Dystonia;Isopeptide bond;Mental retardation;Methylation;Muscle protein;Nemaline myopathy;Non-syndromic deafness;Nucleotide-binding;Oxidation;Phosphoprotein;Polymorphism;Reference proteome;Repeat;Ubl conjugation;	;	;K05692;K10354;K10355;K12313;K12314;K12315;K17299;	EMPTY	EMPTY	EMPTY	Unknown SPECIES	Unknown GENUS	Unknown FAMILY	Unknown ORDER	Unknown CLASS	Unknown PHYLUM	Unknown KINGDOM	Eukaryota	Unknown SUBSPECIES	HG4613486;	0.00015384	0.00031343	0	0	0.00010256	0	0.00022031	0.00021198	0	0	0.00025144	0.00013801	0	0.00019725	0	5.727e-05	0	0	0	2.929e-05	2.735e-05	0	0	0
Meta-Protein 8115	BLAST_CRP_HUMAN C-reactive protein OS=Homo sapiens GN=CRP PE=1 SV=1_P02741	3D-structure;Acute phase;Alternative splicing;Calcium;Complete proteome;Direct protein sequencing;Disulfide bond;Metal-binding;Pyrrolidone carboxylic acid;Reference proteome;Secreted;Signal;	;	K16143;	UniRef50_P02741	UniRef90_P02741	UniRef100_P02741	Homo sapiens	Homo	Hominidae	Primates	Mammalia	Chordata	Metazoa	Eukaryota	Unknown SUBSPECIES	HG3057392;	0.00028204	0.00033754	0	0	0	0	0.00057831	0	2.636e-05	0	0.00025144	0.00034503	0	2.818e-05	0	0	0	0	0	0	0	0	0	0
Meta-Protein 12689	Metagenome Unknown							Unknown SPECIES	Unknown GENUS	Unknown FAMILY	Unknown ORDER	Unknown CLASS	Unknown PHYLUM	Unknown KINGDOM	Unknown SUPERKINGDOM	Unknown SUBSPECIES	HG2488960;	0.00017948	0	0	0	0	0	2.754e-05	0.00052994	0	0	3.143e-05	0	0	0	0	0	3.895e-05	0	0	0.00017574	0	0	0	0
Meta-Protein 13169	BLAST_YBEM_ECOLI Putative protein YbeM OS=Escherichia coli (strain K12) GN=ybeM PE=5 SV=1_P0DP64	Acetylation;Complete proteome;Cytoplasm;Hydrolase;Phosphoprotein;Polymorphism;Reference proteome;	3.5.1.3;	K13566;	UniRef50_Q9NQR4	UniRef90_Q9NQR4	UniRef100_Q9NQR4	Homo sapiens	Homo	Hominidae	Primates	Mammalia	Chordata	Metazoa	Eukaryota	Unknown SUBSPECIES	HG3568648;	7.692e-05	4.822e-05	9.168e-05	0.00011998	0.00013675	0.00011362	0.00011015	0	2.636e-05	6.303e-05	0	0.00010351	7.742e-05	0.00011271	0	8.59e-05	7.79e-05	0.00011617	5.591e-05	5.858e-05	8.205e-05	2.471e-05	0	6.198e-05
Meta-Protein 18214	BLAST_PTTG_PONAB Pituitary tumor-transforming gene 1 protein-interacting protein OS=Pongo abelii GN=PTTG1IP PE=2 SV=2_Q5NVI6	Cell membrane;Coiled coil;Complete proteome;Cytoplasm;Glycoprotein;Membrane;Nucleus;Phosphoprotein;Reference proteome;Signal;Transmembrane;Transmembrane helix;	;	;	UniRef50_P53801	UniRef90_P53801	UniRef100_P53801	Unknown SPECIES	Unknown GENUS	Hominidae	Primates	Mammalia	Chordata	Metazoa	Eukaryota	Unknown SUBSPECIES	HG2395716;	0.00010256	0.00012055	9.168e-05	2.999e-05	6.837e-05	0	8.262e-05	2.65e-05	0.00013182	6.303e-05	9.429e-05	0.00010351	0.00010323	0.00011271	4.949e-05	0.00011453	0.00011685	5.809e-05	5.591e-05	8.787e-05	8.205e-05	0.00012357	4.883e-05	6.198e-05
Meta-Protein 33947	Metagenome Unknown							Unknown SPECIES	Unknown GENUS	Unknown FAMILY	Unknown ORDER	Unknown CLASS	Unknown PHYLUM	Unknown KINGDOM	Unknown SUPERKINGDOM	Unknown SUBSPECIES	HG0688447;	0	9.644e-05	0	0	3.419e-05	0.0001515	0.00022031	0	0.00026364	0	0	0.00020702	0	2.818e-05	0	2.863e-05	3.895e-05	0	0.00030753	0	5.47e-05	0	0	3.099e-05
Meta-Protein 2684	BLAST_SSB2_YEAST Ribosome-associated molecular chaperone SSB2 OS=Saccharomyces cerevisiae (strain ATCC 204508 / S288c) GN=SSB2 PE=1 SV=2_P40150	3D-structure;ATP-binding;Acetylation;Allergen;Alternative splicing;Cell membrane;Cell wall;Chaperone;Chloroplast;Coiled coil;Complete proteome;Cytoplasm;Cytoskeleton;Developmental protein;Differentiation;Direct protein sequencing;Endoplasmic reticulum;Glycoprotein;Host cell receptor for virus entry;Host-virus interaction;Hydrolase;Isopeptide bond;Membrane;Methylation;Nitration;Nucleotide-binding;Nucleus;Phosphoprotein;Plant defense;Plastid;Polymorphism;Protein biosynthesis;Receptor;Reference proteome;Repeat;Repressor;Secreted;Signal;Spermatogenesis;Spliceosome;Stress response;Transcription;Transcription regulation;Ubl conjugation;Ubl conjugation pathway;mRNA processing;mRNA splicing;	;3.6.4.10;	;K03283;K04043;K09490;	UniRef50_P0DMV8-2	UniRef90_P11484	UniRef100_P41770	Unknown SPECIES	Unknown GENUS	Unknown FAMILY	Unknown ORDER	Unknown CLASS	Unknown PHYLUM	Unknown KINGDOM	Unknown SUPERKINGDOM	Unknown SUBSPECIES	HG5275685;P41770;	0	0	0	8.998e-05	6.837e-05	0.00087111	0	0	0	0	0	0	0	0.00033814	7.424e-05	8.59e-05	0	0	0	0.00014645	0.00027349	0.00022243	0.0001465	0
Meta-Protein 8774	Metagenome Unknown							Unknown SPECIES	Unknown GENUS	Unknown FAMILY	Unknown ORDER	Unknown CLASS	Unknown PHYLUM	Unknown KINGDOM	Unknown SUPERKINGDOM	Unknown SUBSPECIES	HG2636447;	2.564e-05	2.411e-05	9.168e-05	0	0.00023931	3.787e-05	8.262e-05	0	2.636e-05	3.151e-05	0	0.00020702	7.742e-05	5.636e-05	0	0	0.00027265	8.713e-05	0.0001957	2.929e-05	2.735e-05	2.471e-05	0	0.00012396
Meta-Protein 12984	Metagenome Unknown							Unknown SPECIES	Unknown GENUS	Unknown FAMILY	Unknown ORDER	Unknown CLASS	Unknown PHYLUM	Unknown KINGDOM	Unknown SUPERKINGDOM	Unknown SUBSPECIES	HG2665833;	2.564e-05	7.233e-05	6.876e-05	0.00014997	6.837e-05	0.00022725	0	0	2.636e-05	0.00012606	3.143e-05	6.901e-05	7.742e-05	2.818e-05	0.00017323	8.59e-05	3.895e-05	0.00011617	0.00011183	5.858e-05	8.205e-05	2.471e-05	0	3.099e-05
Meta-Protein 497	BLAST_ETFB_CLOPR Acryloyl-CoA reductase electron transfer subunit gamma OS=Clostridium propionicum GN=acrB PE=1 SV=1_G3KIM7	Cytoplasm;Electron transport;Transport;	;	;	UniRef50_G3KIM7	UniRef90_G3KIM7	UniRef100_G3KIM7	Clostridium propionicum	Clostridium	Clostridiaceae	Clostridiales	Clostridia	Firmicutes	Unknown KINGDOM	Bacteria	Unknown SUBSPECIES	HG3561061;HG3583603;	0.00010256	0	0	0	0	0	0	0	0	0	0	0	0.00023227	0	0.00014848	0	0	0	0	0	5.47e-05	0.00014829	0	0
Meta-Protein 11182	Metagenome Unknown							Unknown SPECIES	Unknown GENUS	Unknown FAMILY	Unknown ORDER	Unknown CLASS	Unknown PHYLUM	Unknown KINGDOM	Unknown SUPERKINGDOM	Unknown SUBSPECIES	HG2671117;	7.692e-05	4.822e-05	6.876e-05	8.998e-05	6.837e-05	0.0001515	2.754e-05	0	5.273e-05	9.454e-05	9.429e-05	0.00020702	0.00010323	5.636e-05	2.475e-05	0.00014316	0	0.0002033	0.00011183	0	8.205e-05	2.471e-05	9.766e-05	0.00012396
Meta-Protein 9669	BLAST_BGAL_CLOAT Beta-galactosidase OS=Clostridium acetobutylicum GN=cbgA PE=2 SV=2_P24131	Complete proteome;Direct protein sequencing;Glycosidase;Hydrolase;Plasmid;Reference proteome;	3.2.1.23;	;K01190;	EMPTY	EMPTY	EMPTY	Unknown SPECIES	Unknown GENUS	Unknown FAMILY	Unknown ORDER	Unknown CLASS	Unknown PHYLUM	Unknown KINGDOM	Bacteria	Unknown SUBSPECIES	HG5524489;	7.692e-05	0.00019288	0	0.00038992	0	3.787e-05	0	0	0.00068546	0.00015757	0.00025144	0	0	0	0	0.00048676	0	0	2.796e-05	0	0.00027349	0	0	0
Meta-Protein 22126	BLAST_YKFD_BACSU Putative oligopeptide transport ATP-binding protein YkfD OS=Bacillus subtilis (strain 168) GN=ykfD PE=3 SV=1_C0SP98	ATP-binding;Complete proteome;Hydrolase;Nucleotide-binding;Reference proteome;Transport;	3.6.3.-;	K02032;	UniRef50_C0SP98	UniRef90_C0SP98	UniRef100_C0SP98	Bacillus subtilis subsp. subtilis str. 168	Bacillus	Bacillaceae	Bacillales	Bacilli	Firmicutes	Unknown KINGDOM	Bacteria	Bacillus subtilis subsp. subtilis	HG0334481;	0	4.822e-05	4.584e-05	0	3.419e-05	0.0001515	0.00011015	0	0.00010545	6.303e-05	0	0.00010351	5.162e-05	0.00011271	4.949e-05	2.863e-05	7.79e-05	8.713e-05	8.387e-05	2.929e-05	5.47e-05	2.471e-05	4.883e-05	6.198e-05
Meta-Protein 71484	BLAST_FTN_BACF6 Bacterial non-heme ferritin OS=Bacteroides fragilis (strain 638R) GN=ftnA PE=2 SV=1_E1WS50	Complete proteome;Direct protein sequencing;Iron;Iron storage;Metal-binding;Oxidoreductase;	1.16.3.2;	K02217;	UniRef50_E1WS50	UniRef90_E1WS50	UniRef100_E1WS50	Bacteroides fragilis	Bacteroides	Bacteroidaceae	Bacteroidales	Bacteroidia	Bacteroidetes	Unknown KINGDOM	Bacteria	Unknown SUBSPECIES	HG2153024;	0	0	0	0	0	0	0	0	0	3.151e-05	0	0	0	0	0	0.00125984	0	0	0	0	0	0.000173	0	0
Meta-Protein 12687	Metagenome Unknown							Unknown SPECIES	Unknown GENUS	Unknown FAMILY	Unknown ORDER	Unknown CLASS	Unknown PHYLUM	Unknown KINGDOM	Unknown SUPERKINGDOM	Unknown SUBSPECIES	HG3827102;	0.00017948	0	0	0	3.419e-05	0	2.754e-05	0.00066243	0	0	3.143e-05	0	0	0	0	0	3.895e-05	0	0	0.00020503	0	0	0	0
Meta-Protein 117019	Metagenome Unknown							Unknown SPECIES	Unknown GENUS	Unknown FAMILY	Unknown ORDER	Unknown CLASS	Unknown PHYLUM	Unknown KINGDOM	Unknown SUPERKINGDOM	Unknown SUBSPECIES	HG4041644;	0	0	0	0	0	0	0	0	0	0.0014812	0	0	0	0	0	0.00083035	0	0	0	0	0	0.00130987	0	0
Meta-Protein 18175	LYSC_TRAVT Lysozyme C OS=Trachypithecus vetulus GN=LYZ PE=3 SV=1	Antimicrobial;Bacteriolytic enzyme;Digestion;Disulfide bond;Glycosidase;Hydrolase;Secreted;Signal;	3.2.1.17;	;	UniRef50_P61626	UniRef90_P67977	UniRef100_P67977	Trachypithecus vetulus	Trachypithecus	Cercopithecidae	Primates	Mammalia	Chordata	Metazoa	Eukaryota	Unknown SUBSPECIES	P67978;	5.128e-05	2.411e-05	4.584e-05	0	0.00017093	0.00022725	0.00011015	5.299e-05	2.636e-05	0.00012606	3.143e-05	0.00024152	0.00018065	2.818e-05	2.475e-05	0	0.00011685	0	0.00011183	0.00014645	5.47e-05	4.943e-05	2.442e-05	0.00021693
Meta-Protein 32692	BLAST_REG3A_HUMAN Regenerating islet-derived protein 3-alpha OS=Homo sapiens GN=REG3A PE=1 SV=1_Q06141	3D-structure;Acute phase;Antimicrobial;Complete proteome;Direct protein sequencing;Disulfide bond;Inflammatory response;Lectin;Reference proteome;Secreted;Signal;	;	;	UniRef50_P25031	UniRef90_Q06141	UniRef100_Q06141	Homo sapiens	Homo	Hominidae	Primates	Mammalia	Chordata	Metazoa	Eukaryota	Unknown SUBSPECIES	HG2301951;	0	0	0.00018336	0	0	0	0	0	0	0	0	0	0	0	2.475e-05	0	0	0	0	8.787e-05	0	0	0	0.00111562
Meta-Protein 9951	BLAST_BGAL_THEMA Beta-galactosidase OS=Thermotoga maritima (strain ATCC 43589 / MSB8 / DSM 3109 / JCM 10099) GN=lacZ PE=3 SV=2_Q56307	Complete proteome;Glycosidase;Hydrolase;Reference proteome;	3.2.1.23;	K01190;	UniRef50_Q56307	UniRef90_Q56307	UniRef100_Q56307	Thermotoga maritima	Thermotoga	Thermotogaceae	Thermotogales	Thermotogae	Thermotogae	Unknown KINGDOM	Bacteria	Thermotoga maritima MSB8	HG5514174;	7.692e-05	0.0005063	0	2.999e-05	3.419e-05	3.787e-05	0.00044061	0.00018548	0	6.303e-05	0.00040859	3.45e-05	2.581e-05	2.818e-05	0	5.727e-05	0	0	2.796e-05	0	0.00010939	2.471e-05	0	3.099e-05
Meta-Protein 32620	BLAST_CEAM5_HUMAN Carcinoembryonic antigen-related cell adhesion molecule 5 OS=Homo sapiens GN=CEACAM5 PE=1 SV=3_P06731	3D-structure;Alternative splicing;Cell membrane;Complete proteome;GPI-anchor;Glycoprotein;Immunoglobulin domain;Lipoprotein;Membrane;Polymorphism;Reference proteome;Repeat;Signal;	;	K06499;	UniRef50_P06731	UniRef90_P06731	UniRef100_P06731	Homo sapiens	Homo	Hominidae	Primates	Mammalia	Chordata	Metazoa	Eukaryota	Unknown SUBSPECIES	HG5376942;	0	0	0	0	0	0	0.00024785	0	0	0	9.429e-05	0	0	0	0	0	0	0	0.00016774	0	0	0	0.00012208	0
Meta-Protein 16809	Metagenome Unknown							Unknown SPECIES	Unknown GENUS	Unknown FAMILY	Unknown ORDER	Unknown CLASS	Unknown PHYLUM	Unknown KINGDOM	Unknown SUPERKINGDOM	Unknown SUBSPECIES	HG4230704;	5.128e-05	7.233e-05	0	5.999e-05	0.00013675	0.00011362	0.00013769	0.00018548	2.636e-05	6.303e-05	9.429e-05	0.00010351	0	2.818e-05	0	2.863e-05	0.00011685	0	5.591e-05	0	2.735e-05	0	0	0
Meta-Protein 25345	BLAST_SUSC_BACTN TonB-dependent receptor SusC OS=Bacteroides thetaiotaomicron (strain ATCC 29148 / DSM 2079 / NCTC 10582 / E50 / VPI-5482) GN=susC PE=1 SV=1_Q8A1G1	Carbohydrate metabolism;Cell outer membrane;Complete proteome;Membrane;Receptor;Reference proteome;Signal;TonB box;Transmembrane;Transmembrane beta strand;Transport;	;	K21573;	UniRef50_Q8A1G1	UniRef90_Q8A1G1	UniRef100_Q8A1G1	Bacteroides thetaiotaomicron	Bacteroides	Bacteroidaceae	Bacteroidales	Bacteroidia	Bacteroidetes	Unknown KINGDOM	Bacteria	Bacteroides thetaiotaomicron VPI-5482	HG5550457;	0	0.00036165	0	0	0	0	0	0	0	0.00059878	0	0	0.00010323	0	0	0	0	0	0	0	0	0	0	0
Meta-Protein 1592	BLAST_KRT85_HUMAN Keratin, type II cuticular Hb5 OS=Homo sapiens GN=KRT85 PE=1 SV=1_P78386	Coiled coil;Complete proteome;Direct protein sequencing;Disease mutation;Ectodermal dysplasia;Hypotrichosis;Intermediate filament;Isopeptide bond;Keratin;Polymorphism;Reference proteome;Ubl conjugation;	;	;K07605;	UniRef50_P15241	UniRef90_P15241	UniRef100_A4FUZ0	Unknown SPECIES	Unknown GENUS	Unknown FAMILY	Unknown ORDER	Mammalia	Chordata	Metazoa	Eukaryota	Unknown SUBSPECIES	HG5072018;HG3510553;A4FUZ0;	0	0	0	2.999e-05	0.00013675	0	0	0	0	0.00012606	0	0	2.581e-05	0	0	0	0.0001558	0	0	0	0	0	0.00024416	0.00018594
Meta-Protein 17682	BLAST_TAL_MYCS2 Transaldolase OS=Mycobacterium smegmatis (strain ATCC 700084 / mc(2)155) GN=tal PE=1 SV=1_A0QWX9	Complete proteome;Cytoplasm;Isopeptide bond;Pentose shunt;Reference proteome;Schiff base;Transferase;Ubl conjugation;	2.2.1.2;	K00616;	UniRef50_A0QWX9	UniRef90_A0QWX9	UniRef100_A0QWX9	Mycobacterium smegmatis	Mycobacterium	Mycobacteriaceae	Actinomycetales	Actinobacteria	Actinobacteria	Unknown KINGDOM	Bacteria	Mycobacterium smegmatis str. MC2 155	HG4447029;	2.564e-05	0	0	0	0	0	0	0	0	0	0	0.00027602	0.00015485	0	0	0	0	0	0	0.00020503	8.205e-05	0	0	0.00024792
Meta-Protein 166	BLAST_BIOAB_BACF6 Biotin biosynthesis bifunctional protein BioAB OS=Bacteroides fragilis (strain 638R) GN=bioB PE=3 SV=1_E1WTS4	2Fe-2S;4Fe-4S;Aminotransferase;Biotin biosynthesis;Cell inner membrane;Cell membrane;Complete proteome;Cytoplasm;Iron;Iron-sulfur;Membrane;Metal-binding;Methyltransferase;Multifunctional enzyme;Pyridoxal phosphate;Reference proteome;S-adenosyl-L-methionine;Symport;Transferase;Transmembrane;Transmembrane helix;Transport;rRNA processing;	;2.1.1.198;2.6.1.62;2.8.1.6;	K00833;K03310;K07056;	UniRef50_P37544	UniRef90_Q9A186	UniRef100_Q9A186	Unknown SPECIES	Unknown GENUS	Unknown FAMILY	Unknown ORDER	Unknown CLASS	Unknown PHYLUM	Unknown KINGDOM	Bacteria	Unknown SUBSPECIES	HG4093595;HG4915627;HG3761376;	5.128e-05	0.00014466	2.292e-05	0.00092981	0.00010256	0.00022725	0	0	2.636e-05	6.303e-05	6.286e-05	0.00024152	5.162e-05	2.818e-05	0	0.00014316	0	0	2.796e-05	5.858e-05	0.00019144	0	0	0
Meta-Protein 14648	BLAST_CH60_EUBE2 60 kDa chaperonin OS=Eubacterium eligens (strain ATCC 27750 / VPI C15-48) GN=groL PE=3 SV=1_C4Z3R4	3D-structure;ATP-binding;Cell outer membrane;Chaperone;Complete proteome;Cytoplasm;Direct protein sequencing;Isopeptide bond;Membrane;Nucleotide-binding;Plasmid;Reference proteome;Secreted;Stress response;Ubl conjugation;	;	;K04077;	EMPTY	EMPTY	EMPTY	Unknown SPECIES	Unknown GENUS	Unknown FAMILY	Unknown ORDER	Unknown CLASS	Unknown PHYLUM	Unknown KINGDOM	Unknown SUPERKINGDOM	Unknown SUBSPECIES	HG5148283;	0.00010256	0.00021699	4.584e-05	0.00020996	0	0	0	0	0.00010545	9.454e-05	0.00012572	0	0.00023227	0.00014089	7.424e-05	0.00014316	7.79e-05	0.00011617	0.00011183	2.929e-05	0.00010939	2.471e-05	0.00012208	9.297e-05
Meta-Protein 17536	BLAST_RRBR1_CLOAB Reverse rubrerythrin-1 OS=Clostridium acetobutylicum (strain ATCC 824 / DSM 792 / JCM 1419 / LMG 5710 / VKM B-1787) GN=rbr3A PE=1 SV=1_Q97D82	Complete proteome;Detoxification;Direct protein sequencing;Electron transport;Iron;Metal-binding;NAD;Oxidoreductase;Peroxidase;Reference proteome;Stress response;Transport;	1.11.1.1;	;	UniRef50_Q97D83	UniRef90_Q97D83	UniRef100_Q97D82	Clostridium acetobutylicum	Clostridium	Clostridiaceae	Clostridiales	Clostridia	Firmicutes	Unknown KINGDOM	Bacteria	Clostridium acetobutylicum ATCC 824	HG2410869;	7.692e-05	2.411e-05	9.168e-05	0	0	0.0001515	0	0	2.636e-05	6.303e-05	3.143e-05	0	0.00010323	0	7.424e-05	5.727e-05	0.00011685	0.00026138	0	0	0.00010939	4.943e-05	4.883e-05	6.198e-05
Meta-Protein 15251	BLAST_ACT_DICVI Actin (Fragment) OS=Dictyocaulus viviparus PE=2 SV=1_Q24733	3D-structure;ATP-binding;Acetylation;Complete proteome;Cytoplasm;Cytoskeleton;Deafness;Direct protein sequencing;Disease mutation;Dystonia;Isopeptide bond;Mental retardation;Methylation;Muscle protein;Non-syndromic deafness;Nucleotide-binding;Oxidation;Polymorphism;Reference proteome;Ubl conjugation;	;	;K05692;	EMPTY	EMPTY	EMPTY	Unknown SPECIES	Unknown GENUS	Unknown FAMILY	Unknown ORDER	Unknown CLASS	Unknown PHYLUM	Metazoa	Eukaryota	Unknown SUBSPECIES	HG4410279;	0.00033332	0.00021699	2.292e-05	0	0.00020512	3.787e-05	8.262e-05	7.949e-05	0	0.00012606	0.00028287	0.00010351	7.742e-05	0.00022543	2.475e-05	2.863e-05	0	0	2.796e-05	2.929e-05	0.00010939	0	4.883e-05	0
Meta-Protein 22125	BLAST_RS6_MACFA 40S ribosomal protein S6 OS=Macaca fascicularis GN=RPS6 PE=2 SV=1_Q4R4K6	3D-structure;Acetylation;Complete proteome;Direct protein sequencing;Isopeptide bond;Phosphoprotein;Polymorphism;Reference proteome;Ribonucleoprotein;Ribosomal protein;Ubl conjugation;	;	K02991;	UniRef50_P62753	UniRef90_P62753	UniRef100_P62753	Unknown SPECIES	Unknown GENUS	Unknown FAMILY	Unknown ORDER	Mammalia	Chordata	Metazoa	Eukaryota	Unknown SUBSPECIES	HG3306939;	0	4.822e-05	4.584e-05	0	3.419e-05	0.0001515	0.00011015	0	0.00010545	6.303e-05	0	0.00010351	5.162e-05	0.00011271	4.949e-05	2.863e-05	7.79e-05	8.713e-05	8.387e-05	2.929e-05	5.47e-05	2.471e-05	4.883e-05	6.198e-05
Meta-Protein 949	BLAST_IUTA_KLEPN Ferric aerobactin receptor OS=Klebsiella pneumoniae GN=iutA PE=1 SV=1_Q6U607	Carbohydrate metabolism;Cell outer membrane;Complete proteome;Late protein;Membrane;Receptor;Reference proteome;Signal;TonB box;Transmembrane;Transmembrane beta strand;Transport;Virion;	;	;K21573;	EMPTY	EMPTY	EMPTY	Unknown SPECIES	Unknown GENUS	Unknown FAMILY	Unknown ORDER	Unknown CLASS	Unknown PHYLUM	Unknown KINGDOM	Unknown SUPERKINGDOM	Unknown SUBSPECIES	HG5528779;P33060;	0.00017948	0	0.00048133	0	0	0	0	0	0	0	0	0	0.00080004	0	0	0	0	0	0	2.929e-05	2.735e-05	0	0	0
Meta-Protein 2091	BLAST_SLAP2_CLOTH Cell surface glycoprotein 2 OS=Clostridium thermocellum (strain ATCC 27405 / DSM 1237 / NBRC 103400 / NCIMB 10682 / NRRL B-4536 / VPI 7372) GN=Cthe_3079 PE=1 SV=1_Q06853	Cell wall;Complete proteome;Disulfide bond;Reference proteome;S-layer;Secreted;Signal;	;	;	EMPTY	EMPTY	EMPTY	Unknown SPECIES	Unknown GENUS	Unknown FAMILY	Unknown ORDER	Deinococci	Deinococcus-Thermus	Unknown KINGDOM	Bacteria	Unknown SUBSPECIES	HG4857927;HG4770105;	0	0	0	0.00011998	0.00013675	0.00045449	2.754e-05	0	5.273e-05	0	0.00012572	0	0	2.818e-05	0	0.00011453	0	0.00110362	5.591e-05	0	0	0	0.00075689	0
Meta-Protein 16679	BLAST_IDH3G_PIG Isocitrate dehydrogenase [NAD] subunit gamma, mitochondrial (Fragments) OS=Sus scrofa GN=IDH3G PE=1 SV=1_P41566	3D-structure;ATP-binding;Acetylation;Alternative splicing;Complete proteome;Direct protein sequencing;Magnesium;Manganese;Metal-binding;Mitochondrion;Nucleotide-binding;Phosphoprotein;Reference proteome;Transit peptide;Tricarboxylic acid cycle;	;	;K00030;	UniRef50_P51553	EMPTY	EMPTY	Unknown SPECIES	Unknown GENUS	Unknown FAMILY	Unknown ORDER	Mammalia	Chordata	Metazoa	Eukaryota	Unknown SUBSPECIES	HG4521761;	5.128e-05	0.00016877	2.292e-05	0.00014997	0.00010256	0	0.00011015	7.949e-05	0.00010545	3.151e-05	0.00012572	6.901e-05	2.581e-05	0	0	0.00011453	7.79e-05	0	2.796e-05	2.929e-05	8.205e-05	0	0	0
Meta-Protein 17966	BLAST_DRA_HUMAN HLA class II histocompatibility antigen, DR alpha chain OS=Homo sapiens GN=HLA-DRA PE=1 SV=1_P01903	3D-structure;Cell membrane;Complete proteome;Direct protein sequencing;Disulfide bond;Endoplasmic reticulum;Endosome;Glycoprotein;Golgi apparatus;Host-virus interaction;Immunity;Isopeptide bond;Lysosome;MHC II;Membrane;Polymorphism;Reference proteome;Signal;Transmembrane;Transmembrane helix;Ubl conjugation;	;	K06752;	UniRef50_P01903	UniRef90_P01903	UniRef100_P01903	Homo sapiens	Homo	Hominidae	Primates	Mammalia	Chordata	Metazoa	Eukaryota	Unknown SUBSPECIES	HG3438516;	2.564e-05	0.00012055	6.876e-05	0.00020996	0.00013675	0.0001515	0.00057831	2.65e-05	0.00021091	9.454e-05	6.286e-05	0	0	0	2.475e-05	0.0001718	0	0	0.00022366	0	0.00032818	0	0	0
Meta-Protein 711	VIM4_XENLA Vimentin-4 OS=Xenopus laevis GN=vim4 PE=2 SV=1	3D-structure;ADP-ribosylation;Acetylation;Cataract;Cell membrane;Coiled coil;Complete proteome;Cytoplasm;Cytoskeleton;Direct protein sequencing;Disease mutation;Glycoprotein;Host-virus interaction;Intermediate filament;Isopeptide bond;Membrane;Methylation;Muscle protein;Nitration;Nucleus;Phosphoprotein;Reference proteome;S-nitrosylation;Ubl conjugation;	;	;K05640;K07606;K07610;	UniRef50_P24789	UniRef90_P24789	UniRef100_P24790	Unknown SPECIES	Unknown GENUS	Unknown FAMILY	Unknown ORDER	Unknown CLASS	Chordata	Metazoa	Eukaryota	Unknown SUBSPECIES	P24790;HG4939493;	7.692e-05	0.00040987	0	2.999e-05	0	0	5.508e-05	2.65e-05	0	0	0.00025144	0	0	0.00011271	0	2.863e-05	0	0	0	8.787e-05	0	0	0	0
Meta-Protein 3127	BLAST_SUSC_BACTN TonB-dependent receptor SusC OS=Bacteroides thetaiotaomicron (strain ATCC 29148 / DSM 2079 / NCTC 10582 / E50 / VPI-5482) GN=susC PE=1 SV=1_Q8A1G1	4Fe-4S;ATP-binding;Aromatic hydrocarbons catabolism;Carbohydrate metabolism;Cell outer membrane;Complete proteome;Cytoplasm;DNA damage;DNA repair;DNA replication;DNA-binding;Direct protein sequencing;FAD;Flavoprotein;Helicase;Hydrolase;Iron;Iron-sulfur;Membrane;Metal-binding;Monooxygenase;NAD;Nucleotide-binding;Oxidoreductase;Porphyrin biosynthesis;Receptor;Reference proteome;S-adenosyl-L-methionine;Signal;TonB box;Transmembrane;Transmembrane beta strand;Transport;	;1.14.13.29;1.14.14.9;1.3.99.-;3.6.4.12;	;K00483;K03657;K21573;	UniRef50_P45612	UniRef90_P45612	UniRef100_P45612	Unknown SPECIES	Unknown GENUS	Unknown FAMILY	Unknown ORDER	Unknown CLASS	Unknown PHYLUM	Unknown KINGDOM	Bacteria	Unknown SUBSPECIES	HG5505205;HG5103847;HG4520657;HG2486424;	0	0	0	0	0	0	0	0	0	0	0	0	0	0	0	0	0	0	0	0	0	0	0.00087897	0
Meta-Protein 11376	Metagenome Unknown							Unknown SPECIES	Unknown GENUS	Unknown FAMILY	Unknown ORDER	Unknown CLASS	Unknown PHYLUM	Unknown KINGDOM	Unknown SUPERKINGDOM	Unknown SUBSPECIES	HG0318738;	5.128e-05	4.822e-05	4.584e-05	8.998e-05	6.837e-05	7.575e-05	0	0	2.636e-05	3.151e-05	6.286e-05	0	0.00012904	0	4.949e-05	8.59e-05	0.0002337	5.809e-05	0.00011183	5.858e-05	8.205e-05	7.414e-05	2.442e-05	6.198e-05
Meta-Protein 14828	BLAST_PTPRJ_HUMAN Receptor-type tyrosine-protein phosphatase eta OS=Homo sapiens GN=PTPRJ PE=1 SV=3_Q12913	3D-structure;Alternative splicing;Cell junction;Cell membrane;Cell projection;Complete proteome;Direct protein sequencing;Glycoprotein;Hydrolase;Membrane;Phosphoprotein;Polymorphism;Protein phosphatase;Reference proteome;Repeat;Signal;Transmembrane;Transmembrane helix;	3.1.3.48;	K05698;	UniRef50_Q12913	UniRef90_Q12913	UniRef100_Q12913	Homo sapiens	Homo	Hominidae	Primates	Mammalia	Chordata	Metazoa	Eukaryota	Unknown SUBSPECIES	HG5584511;	0.00010256	0.00021699	0	0.00017996	0.00023931	0	0.00016523	0.00010599	7.909e-05	0	0.00012572	6.901e-05	0	0	0	8.59e-05	0.0003116	0	2.796e-05	0	0.00010939	0	0	0
Meta-Protein 593	BLAST_LDH1_LACJO L-lactate dehydrogenase 1 OS=Lactobacillus johnsonii (strain CNCM I-12250 / La1 / NCC 533) GN=ldh1 PE=3 SV=1_P62052	Complete proteome;Cytoplasm;NAD;Oxidoreductase;Phosphoprotein;Reference proteome;	1.1.1.27;	;K00016;	UniRef50_P04034	EMPTY	EMPTY	Unknown SPECIES	Lactobacillus	Lactobacillaceae	Lactobacillales	Bacilli	Firmicutes	Unknown KINGDOM	Bacteria	Unknown SUBSPECIES	HG4238433;HG4130755;	2.564e-05	2.411e-05	2.292e-05	2.999e-05	0	0	0	0	0	0	0	0	5.162e-05	2.818e-05	0	0	0	0	2.796e-05	0.00032219	0	2.471e-05	0.00161145	0
Meta-Protein 12699	BLAST_RUBY_PORGI Rubrerythrin OS=Porphyromonas gingivalis (strain ATCC BAA-308 / W83) GN=rbr PE=2 SV=1_Q9AGG3	Complete proteome;Cytoplasm;Electron transport;Iron;Metal-binding;Reference proteome;Transport;	;	;	UniRef50_Q9AGG3	UniRef90_Q9AGG3	UniRef100_Q9AGG3	Porphyromonas gingivalis	Porphyromonas	Porphyromonadaceae	Bacteroidales	Bacteroidia	Bacteroidetes	Unknown KINGDOM	Bacteria	Porphyromonas gingivalis W83	HG2600438;	7.692e-05	9.644e-05	0.00025213	0	0	0	0	0	0.00010545	0.00025212	0	0	0.0003355	0	0.00014848	0	0	0	0	2.929e-05	0.00054697	0.00024715	0	0
Meta-Protein 8773	BLAST_TNPM_ECOLX Transposon Tn21 modulator protein OS=Escherichia coli GN=tnpM PE=4 SV=1_P04162	Cell membrane;Complete proteome;Membrane;Reference proteome;Transmembrane;Transmembrane helix;	;	;	UniRef50_O34311	UniRef90_O34311	UniRef100_O34311	Bacillus subtilis subsp. subtilis str. 168	Bacillus	Bacillaceae	Bacillales	Bacilli	Firmicutes	Unknown KINGDOM	Bacteria	Bacillus subtilis subsp. subtilis	HG5485593;	2.564e-05	2.411e-05	9.168e-05	0	0.00020512	7.575e-05	8.262e-05	0	2.636e-05	3.151e-05	0	0.00020702	7.742e-05	5.636e-05	0	0	0.00027265	8.713e-05	0.0001957	2.929e-05	2.735e-05	2.471e-05	0	0.00012396
Meta-Protein 17388	Metagenome Unknown							Unknown SPECIES	Unknown GENUS	Unknown FAMILY	Unknown ORDER	Unknown CLASS	Unknown PHYLUM	Unknown KINGDOM	Unknown SUPERKINGDOM	Unknown SUBSPECIES	HG5034462;	0.0001282	0	0.00036673	0	0	0	0	0	0	0	0	0	0.00095489	0	0	0	0	0	0	0	0	0	0	0
Meta-Protein 16969	BLAST_CRIS3_HUMAN Cysteine-rich secretory protein 3 OS=Homo sapiens GN=CRISP3 PE=1 SV=1_P54108	Alternative splicing;Complete proteome;Disulfide bond;Glycoprotein;Polymorphism;Reference proteome;Secreted;Signal;	;	K19919;	UniRef50_P54108	UniRef90_P54108	UniRef100_P54108	Homo sapiens	Homo	Hominidae	Primates	Mammalia	Chordata	Metazoa	Eukaryota	Unknown SUBSPECIES	HG3685038;	5.128e-05	9.644e-05	0	0	0.00010256	3.787e-05	0.00019277	0.00029147	7.909e-05	0	0.00012572	0.00013801	0	0	0	0	0.0002337	0	0	2.929e-05	5.47e-05	0	0	0
Meta-Protein 10720	BLAST_ACKA_NOCFA Acetate kinase OS=Nocardia farcinica (strain IFM 10152) GN=ackA PE=3 SV=1_Q5YNP4	ATP-binding;Complete proteome;Cytoplasm;Kinase;Magnesium;Metal-binding;Nucleotide-binding;Reference proteome;Transferase;	2.7.2.1;	K00925;	UniRef50_P77845	UniRef90_Q5YNP4	UniRef100_Q5YNP4	Nocardia farcinica	Nocardia	Nocardiaceae	Actinomycetales	Actinobacteria	Actinobacteria	Unknown KINGDOM	Bacteria	Nocardia farcinica IFM 10152	HG4697549;	7.692e-05	0	0	5.999e-05	0	0	0	0	0	0.00015757	0	0.00010351	0.00015485	0	0	0	0	0.00031947	0	2.929e-05	5.47e-05	7.414e-05	0	3.099e-05
Meta-Protein 2020	BLAST_CO2_HUMAN Complement C2 OS=Homo sapiens GN=C2 PE=1 SV=2_P06681	Cleavage on pair of basic residues;Complement alternate pathway;Complement pathway;Complete proteome;Disulfide bond;Glycoprotein;Hydrolase;Immunity;Innate immunity;Metal-binding;Protease;Reference proteome;Repeat;Secreted;Serine protease;Signal;Sushi;Zymogen;	3.4.21.43;3.4.21.47;	;	EMPTY	EMPTY	EMPTY	Unknown SPECIES	Unknown GENUS	Unknown FAMILY	Unknown ORDER	Mammalia	Chordata	Metazoa	Eukaryota	Unknown SUBSPECIES	HG5572819;P04186;	0	0	0	0	0	0	2.754e-05	0.00116587	0	0	9.429e-05	0	0	0	0	0	0.00019475	0	0	2.929e-05	0	0	0	0
Meta-Protein 16822	BLAST_MURB_BURM1 UDP-N-acetylenolpyruvoylglucosamine reductase OS=Burkholderia multivorans (strain ATCC 17616 / 249) GN=murB PE=3 SV=1_A9AGJ5	Cell cycle;Cell division;Cell shape;Cell wall biogenesis/degradation;Complete proteome;Cytoplasm;FAD;Flavoprotein;NADP;Oxidoreductase;Peptidoglycan synthesis;Reference proteome;	1.3.1.98;	K00075;	UniRef50_Q2T0L2	UniRef90_Q47K28	UniRef100_Q47K28	Dechloromonas aromatica	Dechloromonas	Rhodocyclaceae	Rhodocyclales	Betaproteobacteria	Proteobacteria	Unknown KINGDOM	Bacteria	Dechloromonas aromatica RCB	HG4236674;	2.564e-05	4.822e-05	0.00013752	0	0.00010256	0	0.00016523	0	7.909e-05	6.303e-05	3.143e-05	0.00013801	2.581e-05	0	4.949e-05	8.59e-05	0	5.809e-05	8.387e-05	5.858e-05	2.735e-05	7.414e-05	7.325e-05	0
Meta-Protein 2898	BLAST_DEOD_GEOTN Purine nucleoside phosphorylase DeoD-type OS=Geobacillus thermodenitrificans (strain NG80-2) GN=deoD PE=3 SV=1_A4IN93	Complete proteome;Glycosyltransferase;Reference proteome;Transferase;	2.4.2.1;	K03784;	UniRef50_P77835	EMPTY	EMPTY	Unknown SPECIES	Unknown GENUS	Unknown FAMILY	Bacillales	Bacilli	Firmicutes	Unknown KINGDOM	Bacteria	Unknown SUBSPECIES	HG3830772;HG3828268;	0	0	0.00022921	0	0	0	0	0	0	0	0	0	0	0	0.00032171	0	0	0	0	0	0	0	0.00100105	0
Meta-Protein 18256	BLAST_NANA2_ECOL6 N-acetylneuraminate lyase 2 OS=Escherichia coli O6:H1 (strain CFT073 / ATCC 700928 / UPEC) GN=nanA2 PE=3 SV=1_Q8FDU7	Carbohydrate metabolism;Complete proteome;Cytoplasm;Lyase;Schiff base;	4.1.3.3;	K01639;	UniRef50_Q8FD58	UniRef90_Q8FD58	UniRef100_B5F7J9	Salmonella enterica subsp. enterica serovar Agona str. SL483	Salmonella	Enterobacteriaceae	Enterobacteriales	Gammaproteobacteria	Proteobacteria	Unknown KINGDOM	Bacteria	Salmonella enterica subsp. enterica	HG4015424;	5.128e-05	0	0	0	0	0	0	0	0.00047455	0	0	0	0.0003355	0	0.00017323	0	0	0	0	0	0.00010939	2.471e-05	0	3.099e-05
Meta-Protein 22581	BLAST_FLA_BACHD Flagellin OS=Bacillus halodurans (strain ATCC BAA-125 / DSM 18197 / FERM 7344 / JCM 9153 / C-125) GN=hag PE=1 SV=1_Q05203	Bacterial flagellum;Direct protein sequencing;Secreted;	;	;	UniRef50_P80583	UniRef90_P80583	UniRef100_P80583	Clostridium tyrobutyricum	Clostridium	Clostridiaceae	Clostridiales	Clostridia	Firmicutes	Unknown KINGDOM	Bacteria	Unknown SUBSPECIES	HG4430701;	0	0	0.00022921	0	0	0	0	0	0	0.00018909	0	0	0.00015485	0	4.949e-05	0	0	0.0008132	0	2.929e-05	0	0.00019772	0	0.00024792
Meta-Protein 9671	BLAST_ATM1_ASPFU Iron-sulfur clusters transporter atm1, mitochondrial OS=Neosartorya fumigata (strain ATCC MYA-4609 / Af293 / CBS 101355 / FGSC A1100) GN=atm1 PE=3 SV=1_Q4WLN7	ATP-binding;Cell inner membrane;Cell membrane;Complete proteome;Hydrolase;Lipid transport;Membrane;Nucleotide-binding;Reference proteome;Transmembrane;Transmembrane helix;Transport;	3.6.3.-;	K11085;	UniRef50_Q2LVL0	UniRef90_Q6AJW3	UniRef100_Q6AJW3	Desulfotalea psychrophila	Desulfotalea	Desulfobulbaceae	Desulfobacterales	Deltaproteobacteria	Proteobacteria	Unknown KINGDOM	Bacteria	Desulfotalea psychrophila LSv54	HG5203873;	2.564e-05	4.822e-05	0	0.00035993	0	3.787e-05	0	0	0.00047455	9.454e-05	0.00012572	3.45e-05	0	0	4.949e-05	0.00042949	0	0	0	0	0.00057432	0	0	0
Meta-Protein 17975	BLAST_AROA1_BACHD 3-phosphoshikimate 1-carboxyvinyltransferase 1 OS=Bacillus halodurans (strain ATCC BAA-125 / DSM 18197 / FERM 7344 / JCM 9153 / C-125) GN=aroA1 PE=1 SV=1_Q9KCA6	Amino-acid biosynthesis;Aromatic amino acid biosynthesis;Complete proteome;Cytoplasm;Reference proteome;Transferase;	2.5.1.19;	K00800;	UniRef50_P20691	UniRef90_C0ZCE9	UniRef100_C0ZCE9	Brevibacillus brevis	Brevibacillus	Paenibacillaceae	Bacillales	Bacilli	Firmicutes	Unknown KINGDOM	Bacteria	Brevibacillus brevis NBRC 100599	HG4391952;	7.692e-05	4.822e-05	4.584e-05	2.999e-05	3.419e-05	0	0.00013769	0	0.00010545	6.303e-05	0	6.901e-05	0	8.454e-05	2.475e-05	8.59e-05	3.895e-05	5.809e-05	0.00025161	2.929e-05	5.47e-05	0.00012357	4.883e-05	0.00012396
Meta-Protein 45875	BLAST_CSIR_ECOLI HTH-type transcriptional repressor CsiR OS=Escherichia coli (strain K12) GN=csiR PE=4 SV=2_P37338	Complete proteome;Cytoplasm;DNA-binding;Reference proteome;Repressor;Transcription;Transcription regulation;	;	K15735;	UniRef50_P37338	UniRef90_P37338	UniRef100_P37338	Escherichia coli	Escherichia	Enterobacteriaceae	Enterobacteriales	Gammaproteobacteria	Proteobacteria	Unknown KINGDOM	Bacteria	Escherichia coli K-12	HG3148950;	0	0	0	0	0	0	0	0	0	0	6.286e-05	0	0	0	0.00044545	0	0	0	0	0	0	0	0.0004639	0
Meta-Protein 8007	Metagenome Unknown							Unknown SPECIES	Unknown GENUS	Unknown FAMILY	Unknown ORDER	Unknown CLASS	Unknown PHYLUM	Unknown KINGDOM	Unknown SUPERKINGDOM	Unknown SUBSPECIES	HG3388401;	7.692e-05	7.233e-05	4.584e-05	2.999e-05	0.00010256	7.575e-05	5.508e-05	2.65e-05	5.273e-05	6.303e-05	3.143e-05	0.00010351	0	0.00011271	4.949e-05	0	7.79e-05	8.713e-05	0.00011183	8.787e-05	5.47e-05	7.414e-05	7.325e-05	9.297e-05
Meta-Protein 10497	HBA_BOVIN Hemoglobin subunit alpha OS=Bos taurus GN=HBA PE=1 SV=2	3D-structure;Acetylation;Complete proteome;Direct protein sequencing;Heme;Iron;Metal-binding;Oxygen transport;Phosphoprotein;Polymorphism;Reference proteome;Transport;	;	K13822;	UniRef50_P01966	UniRef90_P01966	UniRef100_P01966	Bos taurus	Bos	Bovidae	Unknown ORDER	Mammalia	Chordata	Metazoa	Eukaryota	Unknown SUBSPECIES	P01966;	7.692e-05	9.644e-05	0	0	0	0	0.00016523	0.00013249	7.909e-05	0	9.429e-05	3.45e-05	0	5.636e-05	0	0.00011453	0	0	2.796e-05	0	2.735e-05	0	0	0
Meta-Protein 11346	Metagenome Unknown							Unknown SPECIES	Unknown GENUS	Unknown FAMILY	Unknown ORDER	Unknown CLASS	Unknown PHYLUM	Unknown KINGDOM	Unknown SUPERKINGDOM	Unknown SUBSPECIES	HG4108001;	5.128e-05	0	0	0	0	0	8.262e-05	0.00121887	5.273e-05	3.151e-05	0.00025144	0	2.581e-05	0	0	0	3.895e-05	0	0	5.858e-05	0	0	0	0
Meta-Protein 9941	Metagenome Unknown							Unknown SPECIES	Unknown GENUS	Unknown FAMILY	Unknown ORDER	Unknown CLASS	Unknown PHYLUM	Unknown KINGDOM	Unknown SUPERKINGDOM	Unknown SUBSPECIES	HG0312794;	0.00010256	0.00048219	0	5.999e-05	3.419e-05	3.787e-05	0.00041308	0.00023847	0	0.00012606	0.00034573	3.45e-05	0	2.818e-05	0	8.59e-05	0	0	5.591e-05	8.787e-05	0.00010939	2.471e-05	0	3.099e-05
Meta-Protein 17672	BLAST_ITB1_HUMAN Integrin beta-1 OS=Homo sapiens GN=ITGB1 PE=1 SV=2_P05556	3D-structure;Acetylation;Alternative splicing;Amelogenesis imperfecta;Behavior;Calcium;Cell adhesion;Cell junction;Cell membrane;Cell projection;Complete proteome;Cytoplasm;Developmental protein;Direct protein sequencing;Disease mutation;Disulfide bond;Endosome;Flight;Glycoprotein;Host cell receptor for virus entry;Host-virus interaction;Integrin;Isopeptide bond;Magnesium;Membrane;Metal-binding;Olfaction;Phagocytosis;Phosphoprotein;Polymorphism;Pyrrolidone carboxylic acid;Receptor;Reference proteome;Repeat;Sensory transduction;Signal;Transmembrane;Transmembrane helix;Ubl conjugation;Vision;	;	;K05719;K06464;K06493;K06588;K06589;K06590;	EMPTY	EMPTY	EMPTY	Unknown SPECIES	Unknown GENUS	Unknown FAMILY	Unknown ORDER	Unknown CLASS	Unknown PHYLUM	Metazoa	Eukaryota	Unknown SUBSPECIES	HG5464941;	5.128e-05	4.822e-05	2.292e-05	0.00011998	0.00030768	7.575e-05	0.00049569	0	0.00018455	0	0	0	0	0	0	0.00014316	0.0004674	0	0.00011183	0	0.00024614	0	2.442e-05	0
Meta-Protein 8006	HV02_CANLF Ig heavy chain V region MOO OS=Canis lupus familiaris PE=1 SV=1	Complete proteome;Direct protein sequencing;Immunoglobulin domain;Immunoglobulin V region;Reference proteome;	;	;	UniRef50_P01780	UniRef90_P01785	UniRef100_P01785	Canis lupus	Canis	Canidae	Carnivora	Mammalia	Chordata	Metazoa	Eukaryota	Canis lupus familiaris	P01785;	7.692e-05	7.233e-05	6.876e-05	0	0.00010256	7.575e-05	2.754e-05	2.65e-05	0	3.151e-05	3.143e-05	0.00020702	5.162e-05	5.636e-05	4.949e-05	0	3.895e-05	5.809e-05	5.591e-05	0.00011716	0	7.414e-05	2.442e-05	6.198e-05
Meta-Protein 504	BLAST_SPOT_VIBCH Guanosine-3,5-bis(diphosphate) 3-pyrophosphohydrolase OS=Vibrio cholerae serotype O1 (strain ATCC 39315 / El Tor Inaba N16961) GN=spoT PE=1 SV=1_Q9KNM2	ATP-binding;Complete proteome;GTP-binding;Kinase;Nucleotide-binding;Reference proteome;Transferase;	2.7.6.5;	K00951;	UniRef50_Q54089	UniRef90_Q99TL8	UniRef100_Q5HNR8	Staphylococcus epidermidis	Staphylococcus	Staphylococcaceae	Bacillales	Bacilli	Firmicutes	Unknown KINGDOM	Bacteria	Unknown SUBSPECIES	HG3557653;HG0680742;	5.128e-05	0	0	0	3.419e-05	0	8.262e-05	0.00113937	5.273e-05	6.303e-05	0.00025144	0	2.581e-05	0	0	0	0	0	0	8.787e-05	0	4.943e-05	0	0
Meta-Protein 16589	BLAST_SH3G3_HUMAN Endophilin-A3 OS=Homo sapiens GN=SH3GL3 PE=1 SV=1_Q99963	3D-structure;Alternative splicing;Cell junction;Cell projection;Coiled coil;Complete proteome;Cytoplasm;Endocytosis;Endosome;Lipid-binding;Membrane;Phosphoprotein;Reference proteome;SH3 domain;	;	;K11247;	EMPTY	EMPTY	EMPTY	Unknown SPECIES	Unknown GENUS	Unknown FAMILY	Unknown ORDER	Unknown CLASS	Chordata	Metazoa	Eukaryota	Unknown SUBSPECIES	HG4919915;	7.692e-05	4.822e-05	9.168e-05	5.999e-05	6.837e-05	0.0001515	8.262e-05	2.65e-05	7.909e-05	9.454e-05	6.286e-05	0.00013801	5.162e-05	2.818e-05	2.475e-05	5.727e-05	7.79e-05	8.713e-05	8.387e-05	0.00011716	0.00013674	7.414e-05	2.442e-05	6.198e-05
Meta-Protein 45456	BLAST_KAL_FUSNN 3-aminobutyryl-CoA ammonia lyase OS=Fusobacterium nucleatum subsp. nucleatum (strain ATCC 25586 / CIP 101130 / JCM 8532 / LMG 13131) GN=kal PE=1 SV=1_Q8RHX1	Complete proteome;Lyase;Reference proteome;	4.3.1.14;	K18014;	UniRef50_Q8RHX1	UniRef90_Q8RHX1	UniRef100_Q8RHX1	Fusobacterium nucleatum subsp. nucleatum ATCC 25586	Fusobacterium	Fusobacteriaceae	Fusobacteriales	Fusobacteriia	Fusobacteria	Unknown KINGDOM	Bacteria	Fusobacterium nucleatum subsp. nucleatum	HG1613849;	0	0	0	5.999e-05	0	0	0	0	7.909e-05	0.00037818	6.286e-05	0	0	0	0	2.863e-05	0	0.00026138	0	0	5.47e-05	0.00019772	0.00024416	0.00015495
Meta-Protein 15808	BLAST_G3PC_LEIME Glyceraldehyde-3-phosphate dehydrogenase, cytosolic OS=Leishmania mexicana GN=GAPC PE=3 SV=3_Q01558	Cytoplasm;Glycolysis;NAD;Nucleotide-binding;Oxidoreductase;	1.2.1.12;	;	UniRef50_P00355	UniRef90_P24753	UniRef100_P24753	Serratia odorifera	Serratia	Enterobacteriaceae	Enterobacteriales	Gammaproteobacteria	Proteobacteria	Unknown KINGDOM	Bacteria	Unknown SUBSPECIES	HG2278649;	5.128e-05	0.00012055	9.168e-05	0	0	0	8.262e-05	0	7.909e-05	0.00012606	0	0	0.00010323	0	0.00012373	0.00011453	0	2.904e-05	0	5.858e-05	0.00013674	0.00014829	0	0.00015495
Meta-Protein 15809	G3PC_COEVA Glyceraldehyde-3-phosphate dehydrogenase, cytosolic (Fragment) OS=Coelastrella vacuolata GN=GapC PE=2 SV=1	Cytoplasm;Glycolysis;NAD;Oxidoreductase;	1.2.1.12;	;	UniRef50_Q8VXQ8	UniRef90_Q8VXQ8	UniRef100_Q8VXQ8	Scenedesmus vacuolatus	Scenedesmus	Scenedesmaceae	Sphaeropleales	Chlorophyceae	Chlorophyta	Viridiplantae	Eukaryota	Unknown SUBSPECIES	Q8VXQ8;	5.128e-05	0.00012055	9.168e-05	0	0	0	8.262e-05	0	7.909e-05	9.454e-05	0	0	0.00010323	0	0.00012373	0.00011453	0	2.904e-05	0	8.787e-05	0.00013674	0.00014829	0	0.00015495
Meta-Protein 40564	BLAST_RS12_YEAST 40S ribosomal protein S12 OS=Saccharomyces cerevisiae (strain ATCC 204508 / S288c) GN=RPS12 PE=1 SV=1_P48589	3D-structure;Complete proteome;Cytoplasm;Isopeptide bond;Reference proteome;Ribonucleoprotein;Ribosomal protein;Ubl conjugation;	;	K02951;	UniRef50_P48589	UniRef90_P48589	UniRef100_P48589	Saccharomyces cerevisiae	Saccharomyces	Saccharomycetaceae	Saccharomycetales	Saccharomycetes	Ascomycota	Fungi	Eukaryota	Saccharomyces cerevisiae S288c	HG1769430;	0	0	0	2.999e-05	0	0.00034087	0	0	7.909e-05	0	6.286e-05	0	0	0.00025361	7.424e-05	0.00011453	3.895e-05	0	8.387e-05	0.00026361	0.00035553	0.00012357	0.00017091	0.00021693
Meta-Protein 16959	BLAST_MYH6_HUMAN Myosin-6 OS=Homo sapiens GN=MYH6 PE=1 SV=5_P13533	3D-structure;ATP-binding;Acetylation;Actin-binding;Alport syndrome;Alternative splicing;Aortic aneurysm;Atrial septal defect;Calmodulin-binding;Cardiomyopathy;Cataract;Cell adhesion;Cell projection;Cell shape;Chromosomal rearrangement;Coiled coil;Complete proteome;Cytoplasm;Cytoskeleton;Deafness;Direct protein sequencing;Disease mutation;Membrane;Methylation;Motor protein;Muscle protein;Myosin;Neuropathy;Non-syndromic deafness;Nucleotide-binding;Phosphoprotein;Polymorphism;Proto-oncogene;Reference proteome;Thick filament;Ubl conjugation;	;	;K10352;K17751;	EMPTY	EMPTY	EMPTY	Unknown SPECIES	Unknown GENUS	Unknown FAMILY	Unknown ORDER	Unknown CLASS	Unknown PHYLUM	Unknown KINGDOM	Eukaryota	Unknown SUBSPECIES	HG5595788;	0.00010256	0.00016877	2.292e-05	2.999e-05	0	0.00011362	0	0	0	6.303e-05	0	0	2.581e-05	0.00185978	2.475e-05	5.727e-05	0	0.00023234	0.00016774	0.00011716	0	2.471e-05	0	0
Meta-Protein 14856	BLAST_YDEU_ECOLI Uncharacterized protein YdeU OS=Escherichia coli (strain K12) GN=ydeU PE=5 SV=1_P77286	Complete proteome;Reference proteome;	;	;	UniRef50_P77286	UniRef90_P77286	UniRef100_P77286	Escherichia coli	Escherichia	Enterobacteriaceae	Enterobacteriales	Gammaproteobacteria	Proteobacteria	Unknown KINGDOM	Bacteria	Escherichia coli K-12	HG5600490;	7.692e-05	7.233e-05	6.876e-05	5.999e-05	0.00017093	0	5.508e-05	0	5.273e-05	6.303e-05	6.286e-05	6.901e-05	5.162e-05	2.818e-05	4.949e-05	2.863e-05	0.00027265	8.713e-05	8.387e-05	5.858e-05	8.205e-05	7.414e-05	4.883e-05	6.198e-05
Meta-Protein 13265	BLAST_CDIA2_BURP2 tRNA nuclease CdiA-2 OS=Burkholderia pseudomallei (strain 1026b) GN=cdiA2 PE=1 SV=1_I1WVY3	Membrane;Repeat;Target cell cytoplasm;Toxin;Transmembrane;Transmembrane helix;	;	;	UniRef50_Q3YL96	UniRef90_Q3YL96	UniRef100_Q3YL96	Escherichia coli	Escherichia	Enterobacteriaceae	Enterobacteriales	Gammaproteobacteria	Proteobacteria	Unknown KINGDOM	Bacteria	Unknown SUBSPECIES	HG5170910;	7.692e-05	0.00012055	2.292e-05	0.00017996	0.00017093	7.575e-05	0	5.299e-05	2.636e-05	6.303e-05	0.00012572	0.00013801	5.162e-05	8.454e-05	0	0.00020043	0.00011685	0	5.591e-05	8.787e-05	5.47e-05	0	0	0
Meta-Protein 45346	BLAST_EFTU_LACAC Elongation factor Tu OS=Lactobacillus acidophilus (strain ATCC 700396 / NCK56 / N2 / NCFM) GN=tuf PE=3 SV=1_Q5FKR8	3D-structure;Acetylation;Antibiotic resistance;Cell inner membrane;Cell membrane;Complete proteome;Cytoplasm;Direct protein sequencing;Elongation factor;GTP-binding;Membrane;Methylation;Mitochondrion;Nucleotide-binding;Phosphoprotein;Protein biosynthesis;RNA-binding;Reference proteome;	;	;K02358;	EMPTY	EMPTY	EMPTY	Unknown SPECIES	Unknown GENUS	Unknown FAMILY	Unknown ORDER	Unknown CLASS	Unknown PHYLUM	Unknown KINGDOM	Unknown SUPERKINGDOM	Unknown SUBSPECIES	HG4613962;	0	0	0	0	0	0	0	0	0	0	0	6.901e-05	0	0	0	0	0	0	0	0.00023432	0	0	0.00104988	0
Meta-Protein 16385	LPTD_AZOSB LPS-assembly protein LptD OS=Azoarcus sp. (strain BH72) GN=lptD PE=3 SV=2	Cell outer membrane;Complete proteome;Membrane;Reference proteome;Signal;	;	K04744;	UniRef50_A1K9J8	UniRef90_A1K9J8	UniRef100_A1K9J8	Azoarcus sp. BH72	Azoarcus	Rhodocyclaceae	Rhodocyclales	Betaproteobacteria	Proteobacteria	Unknown KINGDOM	Bacteria	Unknown SUBSPECIES	A1K9J8;	0.00010256	7.233e-05	0	0.00026995	3.419e-05	3.787e-05	0.00013769	5.299e-05	0.00018455	0.00012606	0.00012572	0.00010351	0	0	0	0.0002577	0	0	0	8.787e-05	8.205e-05	0	2.442e-05	0
Meta-Protein 15242	BLAST_EPSA_RALSO EPS I polysaccharide export outer membrane protein EpsA OS=Ralstonia solanacearum (strain GMI1000) GN=epsA PE=3 SV=1_P58597	Cell outer membrane;Ion transport;Lipoprotein;Membrane;Palmitate;Polysaccharide transport;Porin;Signal;Sugar transport;Transmembrane;Transmembrane beta strand;Transport;Virulence;	;	;	UniRef50_Q8ZNQ9	UniRef90_Q46629	UniRef100_Q46629	Erwinia amylovora	Erwinia	Enterobacteriaceae	Enterobacteriales	Gammaproteobacteria	Proteobacteria	Unknown KINGDOM	Bacteria	Unknown SUBSPECIES	HG3545184;	7.692e-05	4.822e-05	6.876e-05	5.999e-05	0.00020512	0.00011362	5.508e-05	5.299e-05	5.273e-05	3.151e-05	3.143e-05	6.901e-05	5.162e-05	8.454e-05	2.475e-05	0	0.00011685	5.809e-05	5.591e-05	8.787e-05	8.205e-05	2.471e-05	0	9.297e-05
Meta-Protein 13316	BLAST_TPM1_HUMAN Tropomyosin alpha-1 chain OS=Homo sapiens GN=TPM1 PE=1 SV=2_P09493	3D-structure;Acetylation;Actin-binding;Alternative splicing;Cardiomyopathy;Coiled coil;Complete proteome;Cytoplasm;Cytoskeleton;Direct protein sequencing;Disease mutation;Muscle protein;Phosphoprotein;Reference proteome;	;	K10373;	UniRef50_P09493	UniRef90_P09493	UniRef100_P09493	Homo sapiens	Homo	Hominidae	Primates	Mammalia	Chordata	Metazoa	Eukaryota	Unknown SUBSPECIES	HG3768951;	0.00023076	0.00016877	4.584e-05	0.00020996	0	0.0001515	0	0	0	3.151e-05	0	0	2.581e-05	0.0003945	9.899e-05	0.00020043	3.895e-05	0.00023234	0.0001957	0.00017574	0	9.886e-05	9.766e-05	6.198e-05
Meta-Protein 223	BLAST_GRDE_ACESD Glycine reductase complex component B subunits alpha and beta OS=Acetoanaerobium sticklandii (strain ATCC 12662 / DSM 519 / JCM 1433 / NCIMB 10654) GN=grdE PE=1 SV=1_Q9EV94	Complete proteome;Direct protein sequencing;Hydrolase;Iron;Metal-binding;Oxidoreductase;Protein biosynthesis;Pyruvate;Reference proteome;Schiff base;	1.21.4.2;1.21.4.3;3.5.1.88;	;K01462;K10671;	UniRef50_Q9R4G7	EMPTY	EMPTY	Unknown SPECIES	Unknown GENUS	Unknown FAMILY	Clostridiales	Clostridia	Firmicutes	Unknown KINGDOM	Bacteria	Unknown SUBSPECIES	HG4788857;HG2078300;Q9EV94;HG4804343;HG4763816;	0.00017948	0	0.00052717	0	0	0	0	0	0.00010545	0	0	0	0.00061939	8.454e-05	2.475e-05	0	0	0	0	0	0.00010939	0.00014829	0	0.00071276
Meta-Protein 25917	BLAST_DHE2_CLOSY NAD-specific glutamate dehydrogenase OS=Clostridium symbiosum GN=gdh PE=1 SV=4_P24295	3D-structure;Complete proteome;Direct protein sequencing;NAD;Oxidoreductase;Reference proteome;	1.4.1.2;	;K00262;	EMPTY	EMPTY	EMPTY	Unknown SPECIES	Unknown GENUS	Unknown FAMILY	Unknown ORDER	Unknown CLASS	Unknown PHYLUM	Unknown KINGDOM	Bacteria	Unknown SUBSPECIES	HG4879189;	0	0	0.00025213	0.00020996	0	0	0	0	2.636e-05	0	0	0	2.581e-05	0	0.00024747	2.863e-05	0	2.904e-05	5.591e-05	2.929e-05	5.47e-05	9.886e-05	0.0001465	0.00012396
Meta-Protein 15863	HVM53_MOUSE Ig heavy chain V region RF OS=Mus musculus PE=1 SV=1	3D-structure;Complete proteome;Disulfide bond;Hybridoma;Immunoglobulin domain;Immunoglobulin V region;Reference proteome;Signal;	;	;	UniRef50_P01780	UniRef90_P18524	UniRef100_P18524	Mus musculus	Mus	Muridae	Rodentia	Mammalia	Chordata	Metazoa	Eukaryota	Unknown SUBSPECIES	P18524;	2.564e-05	7.233e-05	4.584e-05	2.999e-05	0.00017093	0	5.508e-05	0.00010599	5.273e-05	3.151e-05	3.143e-05	6.901e-05	0	0	4.949e-05	5.727e-05	0.00011685	5.809e-05	8.387e-05	8.787e-05	0	4.943e-05	0	0.00012396
Meta-Protein 17815	BLAST_MALE_ECOLI Maltose-binding periplasmic protein OS=Escherichia coli (strain K12) GN=malE PE=1 SV=1_P0AEX9	Complete proteome;Periplasm;Reference proteome;Signal;Transport;	;	K05813;	UniRef50_A1JID7	UniRef90_Q6CZ31	UniRef100_Q6CZ31	Pectobacterium atrosepticum	Pectobacterium	Enterobacteriaceae	Enterobacteriales	Gammaproteobacteria	Proteobacteria	Unknown KINGDOM	Bacteria	Pectobacterium atrosepticum SCRI1043	HG4826123;	2.564e-05	0	0	0	0	0	0	0	5.273e-05	0	0	0	0.00023227	0	0.0003712	0	0	0	0	0	5.47e-05	0	0	0.00071276
Meta-Protein 348	BLAST_G3P_CLOPA Glyceraldehyde-3-phosphate dehydrogenase OS=Clostridium pasteurianum GN=gap PE=1 SV=1_Q59309	Complete proteome;Cytoplasm;Direct protein sequencing;Glycolysis;NAD;Nucleotide-binding;Oxidoreductase;Reference proteome;	1.2.1.12;	;K00134;	UniRef50_P0C0G6	UniRef90_O52631	EMPTY	Unknown SPECIES	Clostridium	Clostridiaceae	Clostridiales	Clostridia	Firmicutes	Unknown KINGDOM	Bacteria	Unknown SUBSPECIES	HG4228637;HG4229855;	0.00015384	0	0	0.00029994	0	0	0	0	5.273e-05	3.151e-05	3.143e-05	3.45e-05	0.00010323	2.818e-05	0	0.00028633	0	0	8.387e-05	0.00017574	0	0	7.325e-05	3.099e-05
Meta-Protein 4121	BLAST_SUSC_BACTN TonB-dependent receptor SusC OS=Bacteroides thetaiotaomicron (strain ATCC 29148 / DSM 2079 / NCTC 10582 / E50 / VPI-5482) GN=susC PE=1 SV=1_Q8A1G1	Carbohydrate metabolism;Cell outer membrane;Complete proteome;Membrane;Receptor;Reference proteome;Signal;TonB box;Transmembrane;Transmembrane beta strand;Transport;	;	K21573;	UniRef50_Q8A1G1	UniRef90_Q8A1G1	UniRef100_Q8A1G1	Bacteroides thetaiotaomicron	Bacteroides	Bacteroidaceae	Bacteroidales	Bacteroidia	Bacteroidetes	Unknown KINGDOM	Bacteria	Bacteroides thetaiotaomicron VPI-5482	HG5537954;HG5518123;	0	0	0	0	0	0	0	0	0.00015818	0	0	0	0	0	0	0.00125984	0	0	0	0	0.00049227	0	0	0
Meta-Protein 15662	BLAST_G3P_CLOPA Glyceraldehyde-3-phosphate dehydrogenase OS=Clostridium pasteurianum GN=gap PE=1 SV=1_Q59309	Cytoplasm;Direct protein sequencing;Glycolysis;NAD;Nucleotide-binding;Oxidoreductase;	1.2.1.12;	;	UniRef50_P0C0G6	UniRef90_O52631	UniRef100_Q59309	Clostridium pasteurianum	Clostridium	Clostridiaceae	Clostridiales	Clostridia	Firmicutes	Unknown KINGDOM	Bacteria	Unknown SUBSPECIES	HG4259406;	2.564e-05	9.644e-05	4.584e-05	0.00035993	0	3.787e-05	0	0	0.00010545	0.0002206	3.143e-05	0	0.00018065	8.454e-05	2.475e-05	0.00031496	0.00019475	5.809e-05	5.591e-05	5.858e-05	2.735e-05	7.414e-05	0.00012208	3.099e-05
Meta-Protein 16294	BLAST_YESO_BACSU Putative ABC transporter substrate-binding protein YesO OS=Bacillus subtilis (strain 168) GN=yesO PE=1 SV=2_O31518	3D-structure;Complete proteome;Reference proteome;	;	K02027;	UniRef50_O31518	UniRef90_O31518	UniRef100_O31518	Bacillus subtilis subsp. subtilis str. 168	Bacillus	Bacillaceae	Bacillales	Bacilli	Firmicutes	Unknown KINGDOM	Bacteria	Bacillus subtilis subsp. subtilis	HG4967137;	5.128e-05	0	0	0	0	0	0	0	0	0	0	0	0.00023227	0	0.00014848	0	0	0	0	0	0	0	0	9.297e-05
Meta-Protein 9163	BLAST_DHKH_DICDI Hybrid signal transduction histidine kinase H OS=Dictyostelium discoideum GN=dhkH PE=3 SV=1_Q54W36	ATP-binding;Cell inner membrane;Cell membrane;Complete proteome;Kinase;Membrane;Nucleotide-binding;Phosphoprotein;Reference proteome;Signal;Transferase;Transmembrane;Transmembrane helix;Two-component regulatory system;	2.7.13.3;	K07679;	UniRef50_P30855	UniRef90_P30855	UniRef100_P30855	Escherichia coli	Escherichia	Enterobacteriaceae	Enterobacteriales	Gammaproteobacteria	Proteobacteria	Unknown KINGDOM	Bacteria	Escherichia coli K-12	HG5422450;	7.692e-05	4.822e-05	4.584e-05	0	6.837e-05	0.0001515	2.754e-05	0	2.636e-05	0.00012606	0	6.901e-05	0	5.636e-05	7.424e-05	5.727e-05	7.79e-05	8.713e-05	2.796e-05	5.858e-05	5.47e-05	0.00012357	0	6.198e-05
Meta-Protein 44483	BLAST_SLAP2_CLOTH Cell surface glycoprotein 2 OS=Clostridium thermocellum (strain ATCC 27405 / DSM 1237 / NBRC 103400 / NCIMB 10682 / NRRL B-4536 / VPI 7372) GN=Cthe_3079 PE=1 SV=1_Q06853	Cell wall;Complete proteome;Reference proteome;S-layer;Secreted;Signal;	;	;	UniRef50_Q5SH37	UniRef90_Q5SH37	UniRef100_Q5SH37	Thermus thermophilus	Thermus	Thermaceae	Thermales	Deinococci	Deinococcus-Thermus	Unknown KINGDOM	Bacteria	Thermus thermophilus HB8	HG4736492;	0	0	0	0.00074985	0	0	0.00016523	0	0	0	0.00022001	0	0	2.818e-05	0	0.0001718	0	0.00034851	0.00011183	5.858e-05	0	0	2.442e-05	0
Meta-Protein 38313	BLAST_CEAM5_HUMAN Carcinoembryonic antigen-related cell adhesion molecule 5 OS=Homo sapiens GN=CEACAM5 PE=1 SV=3_P06731	3D-structure;Alternative splicing;Cell membrane;Complete proteome;GPI-anchor;Glycoprotein;Immunoglobulin domain;Lipoprotein;Membrane;Polymorphism;Reference proteome;Repeat;Signal;	;	K06499;	UniRef50_P06731	UniRef90_P06731	UniRef100_P06731	Homo sapiens	Homo	Hominidae	Primates	Mammalia	Chordata	Metazoa	Eukaryota	Unknown SUBSPECIES	HG5376998;	0	4.822e-05	0	0.00014997	0.00020512	0	0	0	0	0.00012606	0	6.901e-05	0	0	0	0.00020043	0.0003116	0	0	5.858e-05	0	9.886e-05	0	3.099e-05
Meta-Protein 15292	PAN2_LODEL PAN2-PAN3 deadenylation complex catalytic subunit PAN2 OS=Lodderomyces elongisporus (strain ATCC 11503 / CBS 2605 / JCM 1781 / NBRC 1676 / NRRL YB-4239) GN=PAN2 PE=3 SV=1	Complete proteome;Cytoplasm;Exonuclease;Hydrolase;Metal-binding;mRNA processing;Nuclease;Reference proteome;Repeat;WD repeat;	3.1.13.4;	K12571;	UniRef50_A5E1W0	UniRef90_A5E1W0	UniRef100_A5E1W0	Lodderomyces elongisporus	Lodderomyces	Debaryomycetaceae	Saccharomycetales	Saccharomycetes	Ascomycota	Fungi	Eukaryota	Lodderomyces elongisporus NRRL YB-4239	A5E1W0;	0.00010256	7.233e-05	2.292e-05	0.00014997	0.00010256	3.787e-05	0.00011015	7.949e-05	0.00015818	3.151e-05	9.429e-05	0.00013801	0	2.818e-05	0	5.727e-05	7.79e-05	0	8.387e-05	5.858e-05	5.47e-05	0	0	0
Meta-Protein 36153	Metagenome Unknown							Unknown SPECIES	Unknown GENUS	Unknown FAMILY	Unknown ORDER	Unknown CLASS	Unknown PHYLUM	Unknown KINGDOM	Unknown SUPERKINGDOM	Unknown SUBSPECIES	HG5528842;	0	9.644e-05	0	0	0	0	0	0	0	0	0	0	0	0	0	0	0	0	0	0	0	0.00323761	0	0
Meta-Protein 25588	Metagenome Unknown							Unknown SPECIES	Unknown GENUS	Unknown FAMILY	Unknown ORDER	Unknown CLASS	Unknown PHYLUM	Unknown KINGDOM	Unknown SUPERKINGDOM	Unknown SUBSPECIES	HG5538955;	0	2.411e-05	0.00052717	0	0	0	0	0	0	0.00040969	0	0	5.162e-05	0	0.00017323	0	0	0	0	0	0	0.00049429	0	0
Meta-Protein 13005	ORN_PSEU5 Oligoribonuclease OS=Pseudomonas stutzeri (strain A1501) GN=orn PE=3 SV=1	Complete proteome;Cytoplasm;Exonuclease;Hydrolase;Nuclease;Reference proteome;	3.1.-.-;	K13288;	UniRef50_Q9PDX2	UniRef90_A4VR15	UniRef100_A4VR15	Pseudomonas stutzeri	Pseudomonas	Pseudomonadaceae	Pseudomonadales	Gammaproteobacteria	Proteobacteria	Unknown KINGDOM	Bacteria	Pseudomonas stutzeri A1501	A4VR15;	5.128e-05	4.822e-05	4.584e-05	0.00017996	3.419e-05	7.575e-05	8.262e-05	0.00010599	7.909e-05	9.454e-05	0.00012572	6.901e-05	2.581e-05	2.818e-05	2.475e-05	0.0001718	0	0	8.387e-05	0.00011716	8.205e-05	0	4.883e-05	0
Meta-Protein 15306	BLAST_TYPH_LACRH Thymidine phosphorylase (Fragment) OS=Lactobacillus rhamnosus GN=deoA PE=1 SV=1_P19663	Cytoplasm;Glycolysis;NAD;Nucleotide-binding;Oxidoreductase;	1.2.1.12;	;	UniRef50_P0C0G6	UniRef90_O32755	UniRef100_O32755	Lactobacillus delbrueckii	Lactobacillus	Lactobacillaceae	Lactobacillales	Bacilli	Firmicutes	Unknown KINGDOM	Bacteria	Lactobacillus delbrueckii subsp. bulgaricus	HG4346812;	0.00020512	0	0	0	0	0	0	0	0	3.151e-05	0	0.00013801	0.00020646	0	0	0	0	0.0002033	0	0.00023432	5.47e-05	2.471e-05	0	6.198e-05
Meta-Protein 24427	Metagenome Unknown							Unknown SPECIES	Unknown GENUS	Unknown FAMILY	Unknown ORDER	Unknown CLASS	Unknown PHYLUM	Unknown KINGDOM	Unknown SUPERKINGDOM	Unknown SUBSPECIES	HG5501755;	0	0	0	0	0	0	0	0	2.636e-05	0	0	0	0.00030969	0	0	0	0.0002337	0	0	0	0	0	0	0.00027891
Meta-Protein 8471	MED11_DROME Mediator of RNA polymerase II transcription subunit 11 OS=Drosophila melanogaster GN=MED11 PE=1 SV=1	Activator;Complete proteome;Nucleus;Reference proteome;Transcription;Transcription regulation;	;	K15131;	UniRef50_Q9VVS4	UniRef90_Q9VVS4	UniRef100_Q9VVS4	Drosophila melanogaster	Drosophila	Drosophilidae	Diptera	Insecta	Arthropoda	Metazoa	Eukaryota	Unknown SUBSPECIES	Q9VVS4;	5.128e-05	4.822e-05	4.584e-05	2.999e-05	0.00010256	0.00011362	8.262e-05	0.00013249	5.273e-05	6.303e-05	6.286e-05	0.00013801	5.162e-05	5.636e-05	0	0.00020043	7.79e-05	0	5.591e-05	8.787e-05	0.00010939	4.943e-05	0	3.099e-05
Meta-Protein 20011	BLAST_PPDK_CLOSY Pyruvate, phosphate dikinase OS=Clostridium symbiosum GN=ppdK PE=1 SV=5_P22983	3D-structure;ATP-binding;Acetylation;Alternative promoter usage;Alternative splicing;Chloroplast;Complete proteome;Cytoplasm;Direct protein sequencing;Kinase;Magnesium;Metal-binding;Nucleotide-binding;Phosphoprotein;Photosynthesis;Plastid;Pyruvate;Reference proteome;Transferase;Transit peptide;	2.7.9.1;	;K01006;	EMPTY	EMPTY	EMPTY	Unknown SPECIES	Unknown GENUS	Unknown FAMILY	Unknown ORDER	Unknown CLASS	Unknown PHYLUM	Unknown KINGDOM	Unknown SUPERKINGDOM	Unknown SUBSPECIES	HG5501970;	0	2.411e-05	9.168e-05	0	0.00017093	0	0	0	0.00031636	3.151e-05	0	0	0.00061939	0	2.475e-05	0	0.00058425	0	8.387e-05	5.858e-05	8.205e-05	4.943e-05	0	0
Meta-Protein 12642	Metagenome Unknown							Unknown SPECIES	Unknown GENUS	Unknown FAMILY	Unknown ORDER	Unknown CLASS	Unknown PHYLUM	Unknown KINGDOM	Unknown SUPERKINGDOM	Unknown SUBSPECIES	HG1312639;	0.00010256	2.411e-05	2.292e-05	0.00020996	0.00010256	0.00011362	0.00019277	5.299e-05	0.00013182	6.303e-05	0.00012572	0.00010351	0	0	0	0.00011453	0	0	2.796e-05	0	0.00016409	0	2.442e-05	0
Meta-Protein 17645	BLAST_EFTU_PORG3 Elongation factor Tu OS=Porphyromonas gingivalis (strain ATCC 33277 / DSM 20709 / CIP 103683 / JCM 12257 / NCTC 11834 / 2561) GN=tuf PE=3 SV=1_B2RL52	3D-structure;Acetylation;Antibiotic resistance;Cell inner membrane;Cell membrane;Complete proteome;Cytoplasm;Direct protein sequencing;Elongation factor;GTP-binding;Membrane;Methylation;Mitochondrion;Nucleotide-binding;Phosphoprotein;Protein biosynthesis;RNA-binding;Reference proteome;	;	;K02358;	EMPTY	EMPTY	EMPTY	Unknown SPECIES	Unknown GENUS	Unknown FAMILY	Unknown ORDER	Unknown CLASS	Unknown PHYLUM	Unknown KINGDOM	Unknown SUPERKINGDOM	Unknown SUBSPECIES	HG4608038;	0.00010256	0.0002411	0.0001146	0	0	0	5.508e-05	0	0	9.454e-05	0	0	0.00015485	0	0.00017323	2.863e-05	0	0	0	8.787e-05	8.205e-05	0.00051901	0	6.198e-05
Meta-Protein 11412	BLAST_TNPT_PSEPU Resolvase/recombinase OS=Pseudomonas putida PE=3 SV=1_P30739	Coiled coil;Complete proteome;DNA integration;DNA recombination;DNA-binding;Reference proteome;	;	K06400;	UniRef50_P17867	UniRef90_P17867	UniRef100_P17867	Bacillus subtilis subsp. subtilis str. 168	Bacillus	Bacillaceae	Bacillales	Bacilli	Firmicutes	Unknown KINGDOM	Bacteria	Bacillus subtilis subsp. subtilis	HG5253605;	5.128e-05	9.644e-05	4.584e-05	5.999e-05	6.837e-05	3.787e-05	0.00013769	7.949e-05	5.273e-05	6.303e-05	9.429e-05	0.00013801	5.162e-05	5.636e-05	0	8.59e-05	0	5.809e-05	8.387e-05	5.858e-05	5.47e-05	4.943e-05	2.442e-05	3.099e-05
Meta-Protein 11589	BLAST_WCAL_ECOLI Putative colanic acid biosynthesis glycosyltransferase WcaL OS=Escherichia coli (strain K12) GN=wcaL PE=3 SV=2_P71243	Complete proteome;Glycosyltransferase;Reference proteome;Transferase;	2.4.-.-;	;	UniRef50_Q58577	UniRef90_Q58577	UniRef100_Q58577	Methanocaldococcus jannaschii	Methanocaldococcus	Methanocaldococcaceae	Methanococcales	Methanococci	Euryarchaeota	Unknown KINGDOM	Archaea	Methanocaldococcus jannaschii DSM 2661	HG4497558;	2.564e-05	4.822e-05	4.584e-05	2.999e-05	0.00010256	0.00011362	0.00011015	0	0.00010545	6.303e-05	0	6.901e-05	5.162e-05	5.636e-05	4.949e-05	2.863e-05	0.00011685	8.713e-05	8.387e-05	5.858e-05	5.47e-05	4.943e-05	2.442e-05	0
Meta-Protein 9812	BLAST_PRIA_BACSU Primosomal protein N OS=Bacillus subtilis (strain 168) GN=priA PE=3 SV=2_P94461	ATP-binding;Complete proteome;DNA replication;DNA-binding;Helicase;Hydrolase;Metal-binding;Nucleotide-binding;Primosome;Reference proteome;Zinc;Zinc-finger;	3.6.4.-;	K04066;	UniRef50_P94461	UniRef90_P94461	UniRef100_P94461	Bacillus subtilis subsp. subtilis str. 168	Bacillus	Bacillaceae	Bacillales	Bacilli	Firmicutes	Unknown KINGDOM	Bacteria	Bacillus subtilis subsp. subtilis	HG5459884;	7.692e-05	0.00012055	6.876e-05	2.999e-05	0.00013675	0.0001515	0	0	0	3.151e-05	3.143e-05	0.00010351	7.742e-05	0.00011271	7.424e-05	5.727e-05	0	8.713e-05	0.00016774	0.00011716	5.47e-05	0.000173	2.442e-05	0.00030989
Meta-Protein 36454	BLAST_TNNT3_HUMAN Troponin T, fast skeletal muscle OS=Homo sapiens GN=TNNT3 PE=1 SV=3_P45378	Acetylation;Alternative splicing;Complete proteome;Disease mutation;Muscle protein;Phosphoprotein;Reference proteome;	;	K12046;	UniRef50_P45378	UniRef90_P45378	UniRef100_P45378	Homo sapiens	Homo	Hominidae	Primates	Mammalia	Chordata	Metazoa	Eukaryota	Unknown SUBSPECIES	HG3621697;	0	0.00016877	0.00016044	0	0	0	0	0	0	3.151e-05	0	0	0	0.00061993	4.949e-05	0	0	0.0006099	8.387e-05	0	0	7.414e-05	0.0001465	9.297e-05
Meta-Protein 10696	BLAST_CGKA_PSEVC Kappa-carrageenase OS=Pseudoalteromonas carrageenovora GN=cgkA PE=1 SV=1_P43478	Apoplast;Complete proteome;Glycoprotein;Glycosidase;Hydrolase;Reference proteome;Secreted;Signal;	3.2.1.51;	K15923;	UniRef50_Q8L7W8	UniRef90_Q8L7W8	UniRef100_Q8L7W8	Arabidopsis thaliana	Arabidopsis	Brassicaceae	Brassicales	Unknown CLASS	Streptophyta	Viridiplantae	Eukaryota	Unknown SUBSPECIES	HG5596068;	0.00038461	0	0	0	0	3.787e-05	2.754e-05	0	0	0	0	0	0.0003355	0	0	0	0	0.00037756	0	0	0	2.471e-05	0	0
Meta-Protein 459	BLAST_RL11_SYMTH 50S ribosomal protein L11 OS=Symbiobacterium thermophilum (strain T / IAM 14863) GN=rplK PE=3 SV=1_Q67JS8	Complete proteome;Methylation;RNA-binding;Reference proteome;Ribonucleoprotein;Ribosomal protein;rRNA-binding;	;	K02867;	EMPTY	EMPTY	EMPTY	Unknown SPECIES	Unknown GENUS	Unknown FAMILY	Clostridiales	Clostridia	Firmicutes	Unknown KINGDOM	Bacteria	Unknown SUBSPECIES	HG2173827;HG2362958;	7.692e-05	2.411e-05	6.876e-05	5.999e-05	0	3.787e-05	0	0	0.00013182	6.303e-05	3.143e-05	0	7.742e-05	2.818e-05	0.00017323	2.863e-05	0.0001558	0.00029043	2.796e-05	5.858e-05	2.735e-05	2.471e-05	2.442e-05	6.198e-05
Meta-Protein 13288	Metagenome Unknown							Unknown SPECIES	Unknown GENUS	Unknown FAMILY	Unknown ORDER	Unknown CLASS	Unknown PHYLUM	Unknown KINGDOM	Unknown SUPERKINGDOM	Unknown SUBSPECIES	HG3738963;	2.564e-05	4.822e-05	2.292e-05	0.00026995	6.837e-05	0.00011362	0	0	0.00018455	0	0	6.901e-05	0	0.00016907	0.00012373	8.59e-05	3.895e-05	0.00017426	5.591e-05	8.787e-05	0.00019144	7.414e-05	4.883e-05	0.00021693
Meta-Protein 52594	BLAST_EFTU_EUBE2 Elongation factor Tu OS=Eubacterium eligens (strain ATCC 27750 / VPI C15-48) GN=tuf PE=3 SV=1_C4Z2R9	3D-structure;Acetylation;Antibiotic resistance;Cell inner membrane;Cell membrane;Complete proteome;Cytoplasm;Direct protein sequencing;Elongation factor;GTP-binding;Membrane;Methylation;Nucleotide-binding;Phosphoprotein;Plasmid;Protein biosynthesis;RNA-binding;Reference proteome;	;	;K02358;	EMPTY	EMPTY	EMPTY	Unknown SPECIES	Unknown GENUS	Unknown FAMILY	Unknown ORDER	Unknown CLASS	Unknown PHYLUM	Unknown KINGDOM	Bacteria	Unknown SUBSPECIES	HG4615276;	0	0	0	0	0.00027349	0.00026512	0	0	0.00010545	0	0.00022001	0	0	0	0	2.863e-05	0.00058425	0	0	0	0.00019144	0	4.883e-05	0
Meta-Protein 63779	BLAST_PCKA_BACTN Phosphoenolpyruvate carboxykinase (ATP) OS=Bacteroides thetaiotaomicron (strain ATCC 29148 / DSM 2079 / NCTC 10582 / E50 / VPI-5482) GN=pckA PE=3 SV=1_Q8A414	3D-structure;ATP-binding;Acetylation;Allosteric enzyme;Calcium;Complete proteome;Cytoplasm;Decarboxylase;Direct protein sequencing;Gluconeogenesis;Lyase;Magnesium;Manganese;Metal-binding;Nucleotide-binding;Reference proteome;	4.1.1.49;	;K01610;	EMPTY	EMPTY	EMPTY	Unknown SPECIES	Unknown GENUS	Unknown FAMILY	Unknown ORDER	Unknown CLASS	Unknown PHYLUM	Unknown KINGDOM	Bacteria	Unknown SUBSPECIES	HG5137175;	0	0	6.876e-05	0	0	0	0.00024785	0	0	0	0	0	0	0	0.00014848	0	0	0	0	0	0	0	0	0
Meta-Protein 9792	BLAST_TF1_BPSP1 Transcription factor 1 OS=Bacillus phage SP01 GN=TF1 PE=1 SV=1_P04445	3D-structure;DNA-binding;Direct protein sequencing;Repressor;Transcription;Transcription regulation;	;	K03530;	UniRef50_P04445	UniRef90_P04445	UniRef100_P04445	Bacillus phage SPO1	Spounalikevirus	Myoviridae	Caudovirales	Unknown CLASS	Unknown PHYLUM	Unknown KINGDOM	Viruses	Unknown SUBSPECIES	HG0939139;	2.564e-05	0.00012055	4.584e-05	0.00029994	6.837e-05	7.575e-05	8.262e-05	2.65e-05	0.00021091	9.454e-05	0.00012572	6.901e-05	2.581e-05	5.636e-05	2.475e-05	0.0001718	0	0	2.796e-05	5.858e-05	0.00024614	0	0	0
Meta-Protein 132002	BGALA_ASPOR Probable beta-galactosidase A OS=Aspergillus oryzae (strain ATCC 42149 / RIB 40) GN=lacA PE=1 SV=1	3D-structure;Carbohydrate metabolism;Complete proteome;Disulfide bond;Glycoprotein;Glycosidase;Hydrolase;Polysaccharide degradation;Reference proteome;Secreted;Signal;	3.2.1.23;	;	UniRef50_B8N6V7	UniRef90_B8N6V7	UniRef100_B8N6V7	Aspergillus oryzae	Aspergillus	Trichocomaceae	Eurotiales	Eurotiomycetes	Ascomycota	Fungi	Eukaryota	Aspergillus oryzae RIB40	Q2UCU3;	0	0	0	0	0	0	0	0	0	0	0	0	0	0	0	0	0	0	0.00341077	0	0	0	0	0
Meta-Protein 2011	BLAST_PDIA3_HUMAN Protein disulfide-isomerase A3 OS=Homo sapiens GN=PDIA3 PE=1 SV=4_P30101	3D-structure;Acetylation;Complete proteome;Direct protein sequencing;Disulfide bond;Endoplasmic reticulum;Isomerase;Methylation;Phosphoprotein;Polymorphism;Redox-active center;Reference proteome;Repeat;Signal;	5.3.4.1;	;K08056;	UniRef50_P30101	UniRef90_P30101	UniRef100_P38657	Unknown SPECIES	Unknown GENUS	Unknown FAMILY	Unknown ORDER	Unknown CLASS	Chordata	Metazoa	Eukaryota	Unknown SUBSPECIES	HG5066018;P38657;	0	0.00036165	0	0	0.00037606	0	0.00016523	0.00018548	0	0	3.143e-05	0	0	0	0	0	0	0	0	0	0	0	0	0
Meta-Protein 13046	ATPA_SYNS9 ATP synthase subunit alpha OS=Synechococcus sp. (strain CC9902) GN=atpA PE=3 SV=1	ATP synthesis;ATP-binding;CF(1);Complete proteome;Hydrogen ion transport;Hydrolase;Ion transport;Membrane;Nucleotide-binding;Thylakoid;Transport;	3.6.3.14;	K02111;	UniRef50_Q8DLP3	UniRef90_A5GNC8	UniRef100_Q3AZM1	Synechococcus sp. CC9902	Synechococcus	Unknown FAMILY	Chroococcales	Unknown CLASS	Cyanobacteria	Unknown KINGDOM	Bacteria	Unknown SUBSPECIES	Q3AZM1;	5.128e-05	4.822e-05	2.292e-05	5.999e-05	3.419e-05	3.787e-05	8.262e-05	0.00010599	5.273e-05	3.151e-05	0.00015715	6.901e-05	2.581e-05	5.636e-05	0	8.59e-05	3.895e-05	0	0	0	5.47e-05	0	0	0
Meta-Protein 13859	BLAST_RRBR2_CLOAB Reverse rubrerythrin-2 OS=Clostridium acetobutylicum (strain ATCC 824 / DSM 792 / JCM 1419 / LMG 5710 / VKM B-1787) GN=rbr3B PE=1 SV=1_Q97D83	Complete proteome;Detoxification;Direct protein sequencing;Electron transport;Iron;Metal-binding;NAD;Oxidoreductase;Peroxidase;Reference proteome;Stress response;Transport;	1.11.1.1;	;	UniRef50_Q97D83	UniRef90_Q97D83	UniRef100_Q97D82	Clostridium acetobutylicum	Clostridium	Clostridiaceae	Clostridiales	Clostridia	Firmicutes	Unknown KINGDOM	Bacteria	Clostridium acetobutylicum ATCC 824	HG2669902;	0.00010256	0	0	0.00032993	0.00010256	7.575e-05	0	0	5.273e-05	0.00047272	0	0	7.742e-05	2.818e-05	2.475e-05	0.0001718	7.79e-05	5.809e-05	0	2.929e-05	0	7.414e-05	2.442e-05	6.198e-05
Meta-Protein 18348	BLAST_PTAS_BACSU Phosphate acetyltransferase OS=Bacillus subtilis (strain 168) GN=pta PE=1 SV=3_P39646	3D-structure;Acyltransferase;Complete proteome;Cytoplasm;Direct protein sequencing;Reference proteome;Transferase;	2.3.1.8;	K00625;	UniRef50_P39646	UniRef90_P39646	UniRef100_P39646	Bacillus subtilis subsp. subtilis str. 168	Bacillus	Bacillaceae	Bacillales	Bacilli	Firmicutes	Unknown KINGDOM	Bacteria	Bacillus subtilis subsp. subtilis	HG4278598;	2.564e-05	0	0	0	0	0	0	0	0	0	0	0	0.00018065	0	0	0	0	0	0	0	0	0	0	6.198e-05
Meta-Protein 29076	BLAST_CATZ_HUMAN Cathepsin Z OS=Homo sapiens GN=CTSZ PE=1 SV=1_Q9UBR2	3D-structure;Complete proteome;Disulfide bond;Glycoprotein;Hydrolase;Lysosome;Polymorphism;Protease;Reference proteome;Secreted;Signal;Thiol protease;Zymogen;	3.4.18.1;	K08568;	EMPTY	EMPTY	EMPTY	Unknown SPECIES	Unknown GENUS	Unknown FAMILY	Unknown ORDER	Mammalia	Chordata	Metazoa	Eukaryota	Unknown SUBSPECIES	HG4471810;	0	9.644e-05	0	2.999e-05	0.00037606	0	0.00019277	7.949e-05	0	0	0.00012572	0.00013801	0	0	0	2.863e-05	0.0003116	0	0.00011183	0.00011716	8.205e-05	0	0	0
Meta-Protein 17871	Metagenome Unknown							Unknown SPECIES	Unknown GENUS	Unknown FAMILY	Unknown ORDER	Unknown CLASS	Unknown PHYLUM	Unknown KINGDOM	Unknown SUPERKINGDOM	Unknown SUBSPECIES	HG4564279;	2.564e-05	4.822e-05	0.00013752	8.998e-05	0	7.575e-05	2.754e-05	0	0.00021091	3.151e-05	6.286e-05	3.45e-05	2.581e-05	5.636e-05	0.00012373	0.00014316	0	8.713e-05	8.387e-05	8.787e-05	0.00019144	0.00014829	0.0001465	0.00015495
Meta-Protein 812	BLAST_EFG_LACP7 Elongation factor G OS=Lachnoclostridium phytofermentans (strain ATCC 700394 / DSM 18823 / ISDg) GN=fusA PE=3 SV=1_A9KRZ3	3D-structure;Acetylation;Complete proteome;Cytoplasm;Direct protein sequencing;Elongation factor;GTP-binding;Isopeptide bond;Nucleotide-binding;Phosphoprotein;Plasmid;Protein biosynthesis;Reference proteome;Ubl conjugation;	;	;K02355;	EMPTY	EMPTY	EMPTY	Unknown SPECIES	Unknown GENUS	Unknown FAMILY	Unknown ORDER	Unknown CLASS	Unknown PHYLUM	Unknown KINGDOM	Bacteria	Unknown SUBSPECIES	HG5383644;HG5368868;	2.564e-05	4.822e-05	0.0001146	2.999e-05	0.00010256	0	0	0	0.00015818	6.303e-05	6.286e-05	0	0.00012904	8.454e-05	0.00019798	8.59e-05	0.0001558	5.809e-05	2.796e-05	8.787e-05	2.735e-05	0.000173	2.442e-05	9.297e-05
Meta-Protein 52440	BLAST_Y221A_HAEIN Putative uncharacterized protein HI_0221.1 OS=Haemophilus influenzae (strain ATCC 51907 / DSM 11121 / KW20 / Rd) GN=HI_0221.1 PE=5 SV=1_O86223	3D-structure;CBS domain;Complete proteome;Direct protein sequencing;GMP biosynthesis;Metal-binding;NAD;Oxidoreductase;Potassium;Purine biosynthesis;Reference proteome;Repeat;	1.1.1.205;	;K00088;	EMPTY	EMPTY	EMPTY	Unknown SPECIES	Unknown GENUS	Unknown FAMILY	Unknown ORDER	Unknown CLASS	Unknown PHYLUM	Unknown KINGDOM	Bacteria	Unknown SUBSPECIES	HG5034148;	0	0	0.00029797	0	0	0	0	0	0	0	0	0	0	0	0.00032171	0	0	0	0	0	0	0	0.00024416	0
Meta-Protein 13444	BLAST_FM1_ACTVI Fimbrial subunit type 1 OS=Actinomyces viscosus PE=1 SV=1_P18477	3D-structure;Cell wall;Direct protein sequencing;Fimbrium;Peptidoglycan-anchor;Secreted;Signal;	;	;	UniRef50_P18477	UniRef90_P18477	UniRef100_P18477	Actinomyces viscosus	Actinomyces	Actinomycetaceae	Actinomycetales	Actinobacteria	Actinobacteria	Unknown KINGDOM	Bacteria	Unknown SUBSPECIES	HG5038152;	7.692e-05	2.411e-05	2.292e-05	0.00011998	0.00023931	0.00011362	2.754e-05	5.299e-05	2.636e-05	0.00012606	0	0.00010351	5.162e-05	0	0	5.727e-05	0.0002337	0	8.387e-05	5.858e-05	5.47e-05	0	0	0
Meta-Protein 1824	BLAST_RS15_PEPD6 30S ribosomal protein S15 OS=Peptoclostridium difficile (strain 630) GN=rpsO PE=3 SV=1_Q18BI0	Complete proteome;RNA-binding;Reference proteome;Ribonucleoprotein;Ribosomal protein;rRNA-binding;	;	K02956;	EMPTY	EMPTY	EMPTY	Unknown SPECIES	Unknown GENUS	Unknown FAMILY	Unknown ORDER	Unknown CLASS	Unknown PHYLUM	Unknown KINGDOM	Bacteria	Unknown SUBSPECIES	HG1117400;HG1371274;	0	4.822e-05	4.584e-05	0	0.00010256	0	0	0	0.00031636	0	3.143e-05	0	7.742e-05	0	4.949e-05	2.863e-05	0.00019475	2.904e-05	5.591e-05	2.929e-05	0.00013674	7.414e-05	0	3.099e-05
Meta-Protein 8008	BLAST_COMEC_BACSU ComE operon protein 3 OS=Bacillus subtilis (strain 168) GN=comEC PE=2 SV=2_P39695	Cell membrane;Competence;Complete proteome;Membrane;Reference proteome;Transmembrane;Transmembrane helix;Transport;	;	K02238;	UniRef50_P39695	UniRef90_P39695	UniRef100_P39695	Bacillus subtilis subsp. subtilis str. 168	Bacillus	Bacillaceae	Bacillales	Bacilli	Firmicutes	Unknown KINGDOM	Bacteria	Bacillus subtilis subsp. subtilis	HG5233345;	5.128e-05	7.233e-05	4.584e-05	2.999e-05	0.00010256	7.575e-05	5.508e-05	2.65e-05	5.273e-05	6.303e-05	3.143e-05	0.00013801	0	0.00011271	4.949e-05	0	3.895e-05	8.713e-05	5.591e-05	8.787e-05	2.735e-05	4.943e-05	7.325e-05	9.297e-05
Meta-Protein 10575	BLAST_KAIN_HUMAN Kallistatin OS=Homo sapiens GN=SERPINA4 PE=1 SV=3_P29622	Complete proteome;Direct protein sequencing;Glycoprotein;Protease inhibitor;Reference proteome;Secreted;Serine protease inhibitor;Signal;	;	K04525;	UniRef50_P29622	UniRef90_P29622	EMPTY	Unknown SPECIES	Unknown GENUS	Hominidae	Primates	Mammalia	Chordata	Metazoa	Eukaryota	Unknown SUBSPECIES	HG4931322;	0.00015384	0.0002411	0	0	3.419e-05	0	0.00022031	0.00021198	0.00010545	0	0.00022001	6.901e-05	0	8.454e-05	0	0	0	0	2.796e-05	0	5.47e-05	0	0	0
Meta-Protein 25811	Metagenome Unknown							Unknown SPECIES	Unknown GENUS	Unknown FAMILY	Unknown ORDER	Unknown CLASS	Unknown PHYLUM	Unknown KINGDOM	Unknown SUPERKINGDOM	Unknown SUBSPECIES	HG3332374;	0	7.233e-05	2.292e-05	2.999e-05	0.00027349	0.000303	0	2.65e-05	0.00013182	6.303e-05	3.143e-05	6.901e-05	0.00010323	2.818e-05	4.949e-05	0	0.00011685	8.713e-05	0.00022366	5.858e-05	5.47e-05	0	9.766e-05	6.198e-05
Meta-Protein 1852	BLAST_SUSC_BACTN TonB-dependent receptor SusC OS=Bacteroides thetaiotaomicron (strain ATCC 29148 / DSM 2079 / NCTC 10582 / E50 / VPI-5482) GN=susC PE=1 SV=1_Q8A1G1	Carbohydrate metabolism;Cell outer membrane;Complete proteome;Membrane;Receptor;Reference proteome;Signal;TonB box;Transmembrane;Transmembrane beta strand;Transport;	;	K21573;	UniRef50_Q8A1G1	UniRef90_Q8A1G1	UniRef100_Q8A1G1	Bacteroides thetaiotaomicron	Bacteroides	Bacteroidaceae	Bacteroidales	Bacteroidia	Bacteroidetes	Unknown KINGDOM	Bacteria	Bacteroides thetaiotaomicron VPI-5482	HG5548946;HG5554684;HG5558424;HG5545913;HG5560843;HG5544671;HG5530978;HG5557013;	0	0	2.292e-05	0	3.419e-05	0	0	0	5.273e-05	3.151e-05	0	0	2.581e-05	0	0.00039595	0	0	0	0	0	5.47e-05	2.471e-05	4.883e-05	0
Meta-Protein 16629	Metagenome Unknown							Unknown SPECIES	Unknown GENUS	Unknown FAMILY	Unknown ORDER	Unknown CLASS	Unknown PHYLUM	Unknown KINGDOM	Unknown SUPERKINGDOM	Unknown SUBSPECIES	HG4454903;	5.128e-05	4.822e-05	0	0.00017996	6.837e-05	0.00011362	0.00019277	2.65e-05	0.00010545	6.303e-05	0.00015715	0.00010351	0	2.818e-05	0	0.00014316	3.895e-05	0	2.796e-05	2.929e-05	5.47e-05	0	0	0
Meta-Protein 15145	BLAST_RL4_AGARV 50S ribosomal protein L4 OS=Agathobacter rectalis (strain ATCC 33656 / DSM 3377 / JCM 17463 / KCTC 5835 / VPI 0990) GN=rplD PE=3 SV=1_C4ZBD5	Complete proteome;RNA-binding;Reference proteome;Ribonucleoprotein;Ribosomal protein;rRNA-binding;	;	K02926;	UniRef50_P28601	UniRef90_C4Z2T1	UniRef100_C4Z2T1	Eubacterium eligens	Eubacterium	Eubacteriaceae	Clostridiales	Clostridia	Firmicutes	Unknown KINGDOM	Bacteria	Eubacterium eligens ATCC 27750	HG2812320;	2.564e-05	7.233e-05	9.168e-05	0.00029994	0	0	0	0	0.00021091	0.00028363	0	0	7.742e-05	0.00011271	0.00019798	0.00022906	0	0.0002033	2.796e-05	8.787e-05	5.47e-05	0	0.00012208	3.099e-05
Meta-Protein 380	BLAST_ACTN3_HUMAN Alpha-actinin-3 OS=Homo sapiens GN=ACTN3 PE=1 SV=2_Q08043	3D-structure;Acetylation;Actin-binding;Allergen;Alternative splicing;Calcium;Cardiomyopathy;Cell junction;Cell membrane;Cell projection;Complete proteome;Cytoplasm;Cytoplasmic vesicle;Cytoskeleton;Developmental protein;Direct protein sequencing;Disease mutation;Membrane;Metal-binding;Nucleus;Phosphoprotein;Polymorphism;Protein transport;Reference proteome;Repeat;Transport;Ubl conjugation;Vacuole;	;	;K05699;K21073;	UniRef50_P35609	UniRef90_P18091	UniRef100_P18091	Unknown SPECIES	Unknown GENUS	Unknown FAMILY	Unknown ORDER	Unknown CLASS	Unknown PHYLUM	Unknown KINGDOM	Eukaryota	Unknown SUBSPECIES	HG5513470;P18091;	0.0002564	0.00021699	0	0	0	0.00034087	0	2.65e-05	0	3.151e-05	0	0	0	0.00112714	7.424e-05	0	0	0.00011617	0.00053119	0.00026361	0	0	0	0
Meta-Protein 13418	PYRB_SYNS3 Aspartate carbamoyltransferase OS=Synechococcus sp. (strain CC9311) GN=pyrB PE=3 SV=1	Complete proteome;Pyrimidine biosynthesis;Reference proteome;Transferase;	2.1.3.2;	K00609;	UniRef50_Q7VDV6	UniRef90_Q0ID96	UniRef100_Q0ID96	Synechococcus sp. CC9311	Synechococcus	Unknown FAMILY	Chroococcales	Unknown CLASS	Cyanobacteria	Unknown KINGDOM	Bacteria	Unknown SUBSPECIES	Q0ID96;	0.00010256	7.233e-05	6.876e-05	8.998e-05	0.00013675	7.575e-05	0.00016523	0	5.273e-05	9.454e-05	3.143e-05	3.45e-05	5.162e-05	2.818e-05	7.424e-05	8.59e-05	3.895e-05	8.713e-05	8.387e-05	5.858e-05	8.205e-05	7.414e-05	4.883e-05	9.297e-05
Meta-Protein 14005	BLAST_MCSB_MOOTA Protein-arginine kinase OS=Moorella thermoacetica (strain ATCC 39073 / JCM 9320) GN=mcsB PE=3 SV=1_Q2RM40	ATP-binding;Complete proteome;Kinase;Nucleotide-binding;Reference proteome;Transferase;	2.7.14.1;	K19405;	UniRef50_Q2RM40	UniRef90_Q2RM40	UniRef100_Q2RM40	Moorella thermoacetica	Moorella	Thermoanaerobacteraceae	Thermoanaerobacterales	Clostridia	Firmicutes	Unknown KINGDOM	Bacteria	Moorella thermoacetica ATCC 39073	HG4405459;	5.128e-05	7.233e-05	6.876e-05	0.00011998	6.837e-05	3.787e-05	8.262e-05	0	0	0.00015757	9.429e-05	0.00010351	0.00010323	8.454e-05	0	0.00011453	0.00011685	2.904e-05	8.387e-05	2.929e-05	8.205e-05	4.943e-05	0	0.00015495
Meta-Protein 9740	BLAST_RS12_CLOCE 30S ribosomal protein S12 OS=Clostridium cellulolyticum (strain ATCC 35319 / DSM 5812 / JCM 6584 / H10) GN=rpsL PE=3 SV=1_B8I5N5	Complete proteome;Methylation;RNA-binding;Reference proteome;Ribonucleoprotein;Ribosomal protein;rRNA-binding;tRNA-binding;	;	K02950;	UniRef50_Q2SSX1	UniRef90_B8I5N5	UniRef100_B8I5N5	Clostridium cellulolyticum	Clostridium	Clostridiaceae	Clostridiales	Clostridia	Firmicutes	Unknown KINGDOM	Bacteria	Clostridium cellulolyticum H10	HG1784761;	2.564e-05	4.822e-05	6.876e-05	8.998e-05	6.837e-05	0	0	0	5.273e-05	3.151e-05	9.429e-05	0	7.742e-05	8.454e-05	0.00012373	2.863e-05	0.0001558	5.809e-05	2.796e-05	2.929e-05	2.735e-05	7.414e-05	4.883e-05	9.297e-05
Meta-Protein 16263	TRFE_RAT Serotransferrin OS=Rattus norvegicus GN=Tf PE=1 SV=3	Alternative splicing;Complete proteome;Direct protein sequencing;Disulfide bond;Glycoprotein;Ion transport;Iron;Iron transport;Metal-binding;Methylation;Phosphoprotein;Reference proteome;Repeat;Secreted;Signal;Transport;	;	K14736;	UniRef50_P24627	UniRef90_P12346	UniRef100_P12346	Rattus norvegicus	Rattus	Muridae	Rodentia	Mammalia	Chordata	Metazoa	Eukaryota	Unknown SUBSPECIES	P12346;	5.128e-05	9.644e-05	0	0.00011998	0.00017093	7.575e-05	8.262e-05	7.949e-05	5.273e-05	6.303e-05	0.00012572	0.00013801	2.581e-05	0	0	0	0.00011685	0	5.591e-05	5.858e-05	0	0	0	0
Meta-Protein 26498	BLAST_RS11_LACP7 30S ribosomal protein S11 OS=Lachnoclostridium phytofermentans (strain ATCC 700394 / DSM 18823 / ISDg) GN=rpsK PE=3 SV=1_A9KJG8	Complete proteome;RNA-binding;Reference proteome;Ribonucleoprotein;Ribosomal protein;rRNA-binding;	;	K02948;	UniRef50_Q6N4V6	UniRef90_A6LPT8	UniRef100_B9DYD5	Clostridium kluyveri	Clostridium	Clostridiaceae	Clostridiales	Clostridia	Firmicutes	Unknown KINGDOM	Bacteria	Unknown SUBSPECIES	HG1599327;	0	2.411e-05	6.876e-05	0	0.00017093	0	0	0	7.909e-05	0	6.286e-05	0	0.00010323	0	7.424e-05	5.727e-05	0.00019475	0	2.796e-05	2.929e-05	0.00010939	9.886e-05	2.442e-05	0.00012396
Meta-Protein 15716	A2MG_RAT Alpha-2-macroglobulin OS=Rattus norvegicus GN=A2m PE=2 SV=2	Acute phase;Bait region;Complete proteome;Disulfide bond;Glycoprotein;Protease inhibitor;Reference proteome;Secreted;Serine protease inhibitor;Signal;Thioester bond;	;	K03910;	UniRef50_P01023	UniRef90_P06238	UniRef100_P06238	Rattus norvegicus	Rattus	Muridae	Rodentia	Mammalia	Chordata	Metazoa	Eukaryota	Unknown SUBSPECIES	P06238;	0.00015384	7.233e-05	0	8.998e-05	0.00010256	3.787e-05	0.00016523	5.299e-05	5.273e-05	3.151e-05	0.00018858	0.00017251	7.742e-05	5.636e-05	0	2.863e-05	0.0001558	0	2.796e-05	5.858e-05	2.735e-05	0	0	0
Meta-Protein 11417	Metagenome Unknown							Unknown SPECIES	Unknown GENUS	Unknown FAMILY	Unknown ORDER	Unknown CLASS	Unknown PHYLUM	Unknown KINGDOM	Unknown SUPERKINGDOM	Unknown SUBSPECIES	HG4781038;	5.128e-05	0.00012055	4.584e-05	0.00020996	0.00010256	0.00011362	5.508e-05	2.65e-05	5.273e-05	9.454e-05	0.00022001	0.00010351	0	5.636e-05	0	0.00014316	7.79e-05	0	2.796e-05	2.929e-05	8.205e-05	0	0	0
Meta-Protein 16024	BLAST_LXN_HUMAN Latexin OS=Homo sapiens GN=LXN PE=1 SV=2_Q9BS40	3D-structure;Acetylation;Complete proteome;Cytoplasm;Heparin-binding;Inflammatory response;Metalloenzyme inhibitor;Metalloprotease inhibitor;Polymorphism;Protease inhibitor;Reference proteome;Repeat;	;	;	UniRef50_Q9BS40	UniRef90_Q9BS40	UniRef100_Q9BS40	Homo sapiens	Homo	Hominidae	Primates	Mammalia	Chordata	Metazoa	Eukaryota	Unknown SUBSPECIES	HG3030486;	7.692e-05	4.822e-05	2.292e-05	2.999e-05	0.00010256	0	0.00011015	5.299e-05	5.273e-05	9.454e-05	6.286e-05	0.00013801	0	0	0	0.00014316	7.79e-05	0.00011617	8.387e-05	0.00011716	0.00010939	9.886e-05	0	0
Meta-Protein 2678	Metagenome Unknown							Unknown SPECIES	Unknown GENUS	Unknown FAMILY	Unknown ORDER	Unknown CLASS	Unknown PHYLUM	Unknown KINGDOM	Unknown SUPERKINGDOM	Unknown SUBSPECIES	HG4478381;HG4389035;	0	0	0	0	3.419e-05	0.00026512	8.262e-05	0	5.273e-05	0	0	0	0	0.00076082	0	2.863e-05	0	0.00034851	0	0	8.205e-05	0	0	0
Meta-Protein 15749	Metagenome Unknown							Unknown SPECIES	Unknown GENUS	Unknown FAMILY	Unknown ORDER	Unknown CLASS	Unknown PHYLUM	Unknown KINGDOM	Unknown SUPERKINGDOM	Unknown SUBSPECIES	HG4908005;	5.128e-05	0.00014466	2.292e-05	0.00014997	0.00010256	0.0001515	5.508e-05	7.949e-05	0.00010545	9.454e-05	3.143e-05	0.00010351	5.162e-05	2.818e-05	0	0.00022906	7.79e-05	0	5.591e-05	5.858e-05	5.47e-05	0	2.442e-05	0
Meta-Protein 16628	BLAST_YERC_BACSU Uncharacterized protein YerC OS=Bacillus subtilis (strain 168) GN=yerC PE=4 SV=1_Q7BVT7	Complete proteome;Reference proteome;	;	;	UniRef50_Q7BVT7	UniRef90_Q7BVT7	UniRef100_Q7BVT7	Bacillus subtilis subsp. subtilis str. 168	Bacillus	Bacillaceae	Bacillales	Bacilli	Firmicutes	Unknown KINGDOM	Bacteria	Bacillus subtilis subsp. subtilis	HG1160924;	5.128e-05	4.822e-05	0	0.00017996	6.837e-05	0.00011362	0.00016523	2.65e-05	0.00010545	6.303e-05	0.00015715	6.901e-05	0	8.454e-05	0	0.00014316	3.895e-05	0	2.796e-05	2.929e-05	5.47e-05	0	0	0
Meta-Protein 18343	BLAST_THLA_CLOAB Acetyl-CoA acetyltransferase OS=Clostridium acetobutylicum (strain ATCC 824 / DSM 792 / JCM 1419 / LMG 5710 / VKM B-1787) GN=thlA PE=1 SV=1_P45359	3D-structure;Acyltransferase;Complete proteome;Cytoplasm;Direct protein sequencing;Reference proteome;Transferase;	2.3.1.9;	K00626;	UniRef50_Q5XI22	UniRef90_P45359	UniRef100_P45359	Clostridium acetobutylicum	Clostridium	Clostridiaceae	Clostridiales	Clostridia	Firmicutes	Unknown KINGDOM	Bacteria	Clostridium acetobutylicum ATCC 824	HG4653409;	5.128e-05	0	0	0	0	0	0	0	0	0	0	0	0.000671	0	0.00017323	0	0	0.00034851	0	0	0	0.00029657	0	0.0008987
Meta-Protein 26687	BLAST_YCPW_PSETP Uncharacterized phycocyanin operon protein W (Fragment) OS=Pseudanabaena tenuis (strain PCC 7409) PE=2 SV=1_P29298	Complete proteome;Methyltransferase;Reference proteome;S-adenosyl-L-methionine;Transferase;	2.1.1.-;	K17462;	UniRef50_O32029	UniRef90_C5D4Y0	UniRef100_C5D4Y0	Geobacillus sp. WCH70	Geobacillus	Bacillaceae	Bacillales	Bacilli	Firmicutes	Unknown KINGDOM	Bacteria	Unknown SUBSPECIES	HG2877911;	0	2.411e-05	6.876e-05	8.998e-05	0	3.787e-05	0.00011015	0	0.00044818	9.454e-05	0.00025144	0.00020702	2.581e-05	0	2.475e-05	2.863e-05	0	0.00011617	2.796e-05	5.858e-05	0.00013674	2.471e-05	0.00021974	0.00012396
Meta-Protein 22448	BLAST_RL18_AGARV 50S ribosomal protein L18 OS=Agathobacter rectalis (strain ATCC 33656 / DSM 3377 / JCM 17463 / KCTC 5835 / VPI 0990) GN=rplR PE=3 SV=1_C4ZBT4	Complete proteome;RNA-binding;Reference proteome;Ribonucleoprotein;Ribosomal protein;rRNA-binding;	;	K02881;	UniRef50_P23407	UniRef90_A9KJH8	UniRef100_A9KJH8	Clostridium phytofermentans	Clostridium	Clostridiaceae	Clostridiales	Clostridia	Firmicutes	Unknown KINGDOM	Bacteria	Clostridium phytofermentans ISDg	HG1441394;	0	0.00014466	0	0.00035993	0	0	0	0	0.00021091	0.00012606	0	0	0.00015485	0.00016907	2.475e-05	0.00020043	0	0.00011617	0.00011183	5.858e-05	0.00010939	4.943e-05	0.00019533	0.00012396
Meta-Protein 15469	BLAST_MGLA_SALTY Galactose/methyl galactoside import ATP-binding protein MglA OS=Salmonella typhimurium (strain LT2 / SGSC1412 / ATCC 700720) GN=mglA PE=1 SV=2_P23924	ATP-binding;Cell inner membrane;Cell membrane;Complete proteome;Hydrolase;Membrane;Nucleotide-binding;Repeat;Sugar transport;Transport;	3.6.3.17;	K10542;	UniRef50_P0AAG8	UniRef90_P0AAG8	UniRef100_Q8X5D9	Escherichia coli	Escherichia	Enterobacteriaceae	Enterobacteriales	Gammaproteobacteria	Proteobacteria	Unknown KINGDOM	Bacteria	Escherichia coli O157:H7	HG2027286;	5.128e-05	7.233e-05	2.292e-05	2.999e-05	0.00020512	7.575e-05	0.00011015	0.00010599	2.636e-05	0	6.286e-05	0.00010351	2.581e-05	0	0	2.863e-05	0.00011685	0	0.00013979	0.00011716	2.735e-05	0	0	0
Meta-Protein 13507	BLAST_RBCR_GRATL Probable RuBisCO transcriptional regulator OS=Gracilaria tenuistipitata var. liui GN=rbcR PE=3 SV=1_Q6B936	Activator;Amino-acid biosynthesis;Complete proteome;DNA-binding;Glutamate biosynthesis;Reference proteome;Repressor;Transcription;Transcription regulation;	;	K09681;	UniRef50_P20668	UniRef90_P20668	UniRef100_P20668	Bacillus subtilis subsp. subtilis str. 168	Bacillus	Bacillaceae	Bacillales	Bacilli	Firmicutes	Unknown KINGDOM	Bacteria	Bacillus subtilis subsp. subtilis	HG3978086;	5.128e-05	2.411e-05	6.876e-05	5.999e-05	6.837e-05	0.00011362	5.508e-05	0	7.909e-05	6.303e-05	3.143e-05	6.901e-05	5.162e-05	8.454e-05	7.424e-05	0.00011453	7.79e-05	5.809e-05	5.591e-05	2.929e-05	2.735e-05	7.414e-05	7.325e-05	6.198e-05
Meta-Protein 72596	Metagenome Unknown							Unknown SPECIES	Unknown GENUS	Unknown FAMILY	Unknown ORDER	Unknown CLASS	Unknown PHYLUM	Unknown KINGDOM	Unknown SUPERKINGDOM	Unknown SUBSPECIES	HG4504255;	0	0	0	0.00038992	0	0	0	0	5.273e-05	0	0	0	0	0	0	0.00040086	0	2.904e-05	0	0	0	4.943e-05	0	0
Meta-Protein 22133	BLAST_LIMA1_HUMAN LIM domain and actin-binding protein 1 OS=Homo sapiens GN=LIMA1 PE=1 SV=1_Q9UHB6	3D-structure;Acetylation;Actin-binding;Alternative promoter usage;Alternative splicing;Cell junction;Complete proteome;Cytoplasm;Cytoskeleton;LIM domain;Metal-binding;Phosphoprotein;Reference proteome;Zinc;	;	;	EMPTY	EMPTY	EMPTY	Unknown SPECIES	Unknown GENUS	Unknown FAMILY	Unknown ORDER	Mammalia	Chordata	Metazoa	Eukaryota	Unknown SUBSPECIES	HG5423340;	0	0	2.292e-05	0	6.837e-05	3.787e-05	0	0	0	6.303e-05	0	0.00013801	2.581e-05	8.454e-05	4.949e-05	0	0.00011685	0.00011617	0.00016774	0.00011716	0	7.414e-05	0	0.00012396
Meta-Protein 13995	BLAST_PDIA1_HUMAN Protein disulfide-isomerase OS=Homo sapiens GN=P4HB PE=1 SV=3_P07237	3D-structure;Acetylation;Alternative splicing;Cell membrane;Chaperone;Complete proteome;Craniosynostosis;Direct protein sequencing;Disease mutation;Disulfide bond;Endoplasmic reticulum;Glycoprotein;Isomerase;Membrane;Osteogenesis imperfecta;Phosphoprotein;Redox-active center;Reference proteome;Repeat;Signal;Transferase;	2.4.99.18;5.3.4.1;	;K09580;	EMPTY	EMPTY	EMPTY	Unknown SPECIES	Unknown GENUS	Unknown FAMILY	Unknown ORDER	Unknown CLASS	Unknown PHYLUM	Metazoa	Eukaryota	Unknown SUBSPECIES	HG5073862;	0.00015384	0.00026521	0	0	0.00030768	0	0.00027538	0.00018548	0	0	9.429e-05	0	0	0	0	0	0	0	0	0	0	0	0	0
Meta-Protein 13170	BLAST_RPE_STRCO Ribulose-phosphate 3-epimerase OS=Streptomyces coelicolor (strain ATCC BAA-471 / A3(2) / M145) GN=rpe PE=3 SV=1_Q9L0Z5	Acetylation;Carbohydrate metabolism;Cobalt;Complete proteome;Iron;Isomerase;Manganese;Metal-binding;Reference proteome;Zinc;	5.1.3.1;	K01783;	UniRef50_Q96AT9	UniRef90_Q96AT9	UniRef100_Q8VEE0	Mus musculus	Mus	Muridae	Rodentia	Mammalia	Chordata	Metazoa	Eukaryota	Unknown SUBSPECIES	HG2951562;	7.692e-05	4.822e-05	9.168e-05	0.00011998	0.00013675	0.00011362	0.00011015	0	2.636e-05	6.303e-05	0	0.00010351	5.162e-05	0.00011271	0	8.59e-05	7.79e-05	5.809e-05	5.591e-05	5.858e-05	8.205e-05	2.471e-05	0	6.198e-05
Meta-Protein 11368	Metagenome Unknown							Unknown SPECIES	Unknown GENUS	Unknown FAMILY	Unknown ORDER	Unknown CLASS	Unknown PHYLUM	Unknown KINGDOM	Unknown SUPERKINGDOM	Unknown SUBSPECIES	HG2141253;	7.692e-05	4.822e-05	4.584e-05	8.998e-05	0.00013675	7.575e-05	2.754e-05	0	0.00010545	3.151e-05	6.286e-05	6.901e-05	5.162e-05	2.818e-05	7.424e-05	5.727e-05	3.895e-05	5.809e-05	5.591e-05	5.858e-05	8.205e-05	0	7.325e-05	6.198e-05
Meta-Protein 547	EF1A_PLAFK Elongation factor 1-alpha OS=Plasmodium falciparum (isolate K1 / Thailand) GN=MEF-1 PE=3 SV=1	3D-structure;Acetylation;Actin-binding;Alternative splicing;Autism spectrum disorder;Cell membrane;Complete proteome;Cytoplasm;Cytoskeleton;Direct protein sequencing;Disease mutation;Elongation factor;Epilepsy;GTP-binding;Isopeptide bond;Membrane;Mental retardation;Methylation;Nucleotide-binding;Nucleus;Phosphoprotein;Polymorphism;Protein biosynthesis;Reference proteome;Transcription;Transcription regulation;Ubl conjugation;	;	;K03231;	UniRef50_P62631	UniRef90_Q00080	UniRef100_Q00080	Unknown SPECIES	Unknown GENUS	Unknown FAMILY	Unknown ORDER	Unknown CLASS	Unknown PHYLUM	Unknown KINGDOM	Eukaryota	Unknown SUBSPECIES	Q00080;HG5520357;HG5149712;	5.128e-05	7.233e-05	2.292e-05	0	0.00010256	0.00011362	2.754e-05	0	2.636e-05	3.151e-05	3.143e-05	6.901e-05	0.00010323	2.818e-05	0.00034646	0.00011453	7.79e-05	0.00011617	5.591e-05	5.858e-05	5.47e-05	2.471e-05	7.325e-05	6.198e-05
Meta-Protein 14626	Metagenome Unknown							Unknown SPECIES	Unknown GENUS	Unknown FAMILY	Unknown ORDER	Unknown CLASS	Unknown PHYLUM	Unknown KINGDOM	Unknown SUPERKINGDOM	Unknown SUBSPECIES	HG2898649;	5.128e-05	4.822e-05	0.0001146	5.999e-05	0	3.787e-05	0	0	5.273e-05	9.454e-05	3.143e-05	0.00010351	5.162e-05	0	9.899e-05	0.00011453	0	0.00017426	0.00011183	5.858e-05	2.735e-05	7.414e-05	4.883e-05	0.00024792
Meta-Protein 150539	Metagenome Unknown							Unknown SPECIES	Unknown GENUS	Unknown FAMILY	Unknown ORDER	Unknown CLASS	Unknown PHYLUM	Unknown KINGDOM	Unknown SUPERKINGDOM	Unknown SUBSPECIES	HG5493630;	0	0	0	0	0	0	0	0	0	0	0	0	0	0	0	0	0	0	0	0	0	0	0	0
Meta-Protein 2980	BLAST_DHE4_COREF NADP-specific glutamate dehydrogenase OS=Corynebacterium efficiens (strain DSM 44549 / YS-314 / AJ 12310 / JCM 11189 / NBRC 100395) GN=gdh PE=3 SV=2_Q8RQP4	3D-structure;Complete proteome;Direct protein sequencing;NADP;Oxidoreductase;Reference proteome;	1.4.1.4;	K00262;	EMPTY	EMPTY	EMPTY	Unknown SPECIES	Unknown GENUS	Unknown FAMILY	Unknown ORDER	Unknown CLASS	Unknown PHYLUM	Unknown KINGDOM	Bacteria	Unknown SUBSPECIES	HG4848831;HG4848435;	0	0	0	0	0.00010256	0.00011362	0	0	0	0	0	0	0	0	0	0	0.00011685	0	0.00016774	5.858e-05	0.00019144	0	0.00041507	6.198e-05
Meta-Protein 9940	BLAST_DPO3A_ECO57 DNA polymerase III subunit alpha OS=Escherichia coli O157:H7 GN=dnaE PE=3 SV=1_Q8X8X5	3D-structure;Complete proteome;Cytoplasm;DNA replication;DNA-binding;DNA-directed DNA polymerase;Nucleotidyltransferase;Reference proteome;Transferase;	2.7.7.7;	;K02337;	EMPTY	EMPTY	EMPTY	Unknown SPECIES	Unknown GENUS	Unknown FAMILY	Unknown ORDER	Unknown CLASS	Unknown PHYLUM	Unknown KINGDOM	Bacteria	Unknown SUBSPECIES	HG5568878;	7.692e-05	0.0005063	0	8.998e-05	3.419e-05	0	0.00044061	0.00015898	0	9.454e-05	0.00034573	0	0	0	0	8.59e-05	0	2.904e-05	2.796e-05	5.858e-05	0.00010939	2.471e-05	0	3.099e-05
Meta-Protein 13229	Metagenome Unknown							Unknown SPECIES	Unknown GENUS	Unknown FAMILY	Unknown ORDER	Unknown CLASS	Unknown PHYLUM	Unknown KINGDOM	Unknown SUPERKINGDOM	Unknown SUBSPECIES	HG3750276;	7.692e-05	0	0.00016044	0	0	0	0	0	0	0	0	0	0.00049035	0	0.00019798	0	0	0	0	0	0	0	0	0
Meta-Protein 16652	BLAST_CH60_EUBE2 60 kDa chaperonin OS=Eubacterium eligens (strain ATCC 27750 / VPI C15-48) GN=groL PE=3 SV=1_C4Z3R4	3D-structure;ATP-binding;Cell outer membrane;Chaperone;Complete proteome;Cytoplasm;Direct protein sequencing;Isopeptide bond;Membrane;Nucleotide-binding;Plasmid;Reference proteome;Secreted;Stress response;Ubl conjugation;	;	;K04077;	EMPTY	EMPTY	EMPTY	Unknown SPECIES	Unknown GENUS	Unknown FAMILY	Unknown ORDER	Unknown CLASS	Unknown PHYLUM	Unknown KINGDOM	Unknown SUPERKINGDOM	Unknown SUBSPECIES	HG5149022;	0.0001282	2.411e-05	0.00041257	5.999e-05	0	0	0	0	2.636e-05	3.151e-05	0	0	0.00015485	5.636e-05	0.0003712	2.863e-05	0	0.0004066	2.796e-05	2.929e-05	2.735e-05	7.414e-05	4.883e-05	0
Meta-Protein 13734	Metagenome Unknown							Unknown SPECIES	Unknown GENUS	Unknown FAMILY	Unknown ORDER	Unknown CLASS	Unknown PHYLUM	Unknown KINGDOM	Unknown SUPERKINGDOM	Unknown SUBSPECIES	HG1066079;	7.692e-05	7.233e-05	0	8.998e-05	0.00023931	3.787e-05	5.508e-05	5.299e-05	2.636e-05	6.303e-05	3.143e-05	0.00010351	0.00010323	0	0	0.00011453	3.895e-05	0	2.796e-05	0.00011716	0.00019144	0	2.442e-05	0
Meta-Protein 17863	BLAST_G3P_CAVPO Glyceraldehyde-3-phosphate dehydrogenase (Fragment) OS=Cavia porcellus GN=GAPDH PE=2 SV=2_P70685	Cytoplasm;Glycolysis;NAD;Oxidoreductase;	1.2.1.12;	;	UniRef50_P00355	UniRef90_P53430	UniRef100_P53430	Monascus purpureus	Monascus	Elaphomycetaceae	Eurotiales	Eurotiomycetes	Ascomycota	Fungi	Eukaryota	Unknown SUBSPECIES	HG4257600;	2.564e-05	2.411e-05	0	0.00014997	3.419e-05	0.000303	0	0	0	9.454e-05	9.429e-05	0	0	0.00022543	0.00014848	0.00014316	3.895e-05	2.904e-05	0.0001957	5.858e-05	0.00019144	0.00012357	4.883e-05	6.198e-05
Meta-Protein 12177	BLAST_RPOB_CLOB6 DNA-directed RNA polymerase subunit beta OS=Clostridium botulinum (strain 657 / Type Ba4) GN=rpoB PE=3 SV=1_C3KVQ9	DNA-directed RNA polymerase;Nucleotidyltransferase;Transcription;Transferase;	2.7.7.6;	K03043;	UniRef50_Q250P0	UniRef90_B2TIG8	UniRef100_B2UYA3	Clostridium botulinum E3 str. Alaska E43	Clostridium	Clostridiaceae	Clostridiales	Clostridia	Firmicutes	Unknown KINGDOM	Bacteria	Clostridium botulinum E	HG3670615;	5.128e-05	7.233e-05	4.584e-05	5.999e-05	6.837e-05	7.575e-05	5.508e-05	5.299e-05	5.273e-05	9.454e-05	3.143e-05	6.901e-05	5.162e-05	5.636e-05	4.949e-05	8.59e-05	7.79e-05	5.809e-05	5.591e-05	8.787e-05	2.735e-05	4.943e-05	7.325e-05	6.198e-05
Meta-Protein 15895	BLAST_RS8_BREBN 30S ribosomal protein S8 OS=Brevibacillus brevis (strain 47 / JCM 6285 / NBRC 100599) GN=rpsH PE=3 SV=1_C0ZIJ4	Complete proteome;RNA-binding;Reference proteome;Ribonucleoprotein;Ribosomal protein;rRNA-binding;	;	K02994;	UniRef50_P14826	UniRef90_Q18CH0	UniRef100_Q18CH0	[Clostridium] difficile	Unknown GENUS	Peptostreptococcaceae	Clostridiales	Clostridia	Firmicutes	Unknown KINGDOM	Bacteria	Clostridium difficile 630	HG1603818;	5.128e-05	4.822e-05	9.168e-05	0.00038992	0	0	0	0	7.909e-05	0.00015757	0	0	0.00010323	0.00019725	9.899e-05	0.00020043	0.00011685	0.00014521	2.796e-05	5.858e-05	0.00010939	0.00012357	7.325e-05	0
Meta-Protein 13175	SURE_AGRFC 5-nucleotidase SurE OS=Agrobacterium fabrum (strain C58 / ATCC 33970) GN=surE PE=3 SV=1	Complete proteome;Cytoplasm;Hydrolase;Metal-binding;Nucleotide-binding;Reference proteome;	3.1.3.5;	K03787;	UniRef50_Q8UEQ3	UniRef90_Q8UEQ3	UniRef100_Q8UEQ3	Agrobacterium fabrum	Agrobacterium	Rhizobiaceae	Rhizobiales	Alphaproteobacteria	Proteobacteria	Unknown KINGDOM	Bacteria	Agrobacterium fabrum str. C58	Q8UEQ3;	7.692e-05	4.822e-05	9.168e-05	8.998e-05	0.00013675	0.00011362	0.00011015	0	2.636e-05	6.303e-05	0	0.00010351	5.162e-05	0.00011271	0	8.59e-05	3.895e-05	8.713e-05	5.591e-05	5.858e-05	2.735e-05	2.471e-05	0	6.198e-05
Meta-Protein 17710	Metagenome Unknown							Unknown SPECIES	Unknown GENUS	Unknown FAMILY	Unknown ORDER	Unknown CLASS	Unknown PHYLUM	Unknown KINGDOM	Unknown SUPERKINGDOM	Unknown SUBSPECIES	HG2108410;	0.0001282	0.00012055	9.168e-05	0	0.00020512	0.000303	8.262e-05	0	0.00010545	0	0	6.901e-05	2.581e-05	2.818e-05	0.00014848	0	0.00011685	0	0.00011183	8.787e-05	0.00010939	0	0	0
Meta-Protein 10254	BLAST_DAPAT_EUBE2 LL-diaminopimelate aminotransferase OS=Eubacterium eligens (strain ATCC 27750 / VPI C15-48) GN=dapL PE=3 SV=1_C4Z4Y1	Aminotransferase;Complete proteome;Pyridoxal phosphate;Reference proteome;Transferase;	2.6.1.83;	K10206;	EMPTY	EMPTY	EMPTY	Unknown SPECIES	Unknown GENUS	Unknown FAMILY	Unknown ORDER	Unknown CLASS	Unknown PHYLUM	Unknown KINGDOM	Unknown SUPERKINGDOM	Unknown SUBSPECIES	HG4662939;	0.0001282	7.233e-05	0	0.00020996	0.00013675	0.0001515	2.754e-05	0	7.909e-05	9.454e-05	0.00015715	6.901e-05	5.162e-05	2.818e-05	0	0.00020043	3.895e-05	2.904e-05	0	2.929e-05	0.00010939	0	2.442e-05	3.099e-05
Meta-Protein 37952	BLAST_HV309_HUMAN Immunoglobulin heavy variable 3-9 OS=Homo sapiens GN=IGHV3-9 PE=1 SV=2_P01782	Adaptive immunity;Cell membrane;Complete proteome;Direct protein sequencing;Disulfide bond;Immunity;Immunoglobulin V region;Immunoglobulin domain;Membrane;Polymorphism;Reference proteome;Secreted;Signal;	;	;	UniRef50_P01782	UniRef90_P01782	UniRef100_P01782	Homo sapiens	Homo	Hominidae	Primates	Mammalia	Chordata	Metazoa	Eukaryota	Unknown SUBSPECIES	HG1055626;	0	9.644e-05	0	0	0.00020512	0.00018937	8.262e-05	0	0	0	0	0.00010351	0	0.00025361	0	0.00011453	0.00019475	0	0.00025161	8.787e-05	0	2.471e-05	0	3.099e-05
Meta-Protein 25988	BLAST_PDUA_SALTY Propanediol utilization protein PduA OS=Salmonella typhimurium (strain LT2 / SGSC1412 / ATCC 700720) GN=pduA PE=1 SV=1_P0A1C7	3D-structure;Complete proteome;Reference proteome;	;	;	UniRef50_P0A1C8	UniRef90_P0A1C8	UniRef100_P0A1C8	Salmonella enterica	Salmonella	Enterobacteriaceae	Enterobacteriales	Gammaproteobacteria	Proteobacteria	Unknown KINGDOM	Bacteria	Salmonella enterica subsp. enterica	HG2092640;	0	4.822e-05	2.292e-05	0.00020996	0	0	0	0	0.00010545	9.454e-05	0.00012572	0	2.581e-05	2.818e-05	2.475e-05	0.00011453	7.79e-05	5.809e-05	5.591e-05	2.929e-05	8.205e-05	9.886e-05	0.00019533	9.297e-05
Meta-Protein 7952	BLAST_SLN1_CANAL Histidine protein kinase SLN1 OS=Candida albicans (strain SC5314 / ATCC MYA-2876) GN=SLN1 PE=1 SV=1_Q5A872	ATP-binding;Cell inner membrane;Cell membrane;Complete proteome;Hydrolase;Kinase;Membrane;Nucleotide-binding;Phosphoprotein;Protein phosphatase;Reference proteome;Transferase;Transmembrane;Transmembrane helix;Two-component regulatory system;	2.7.13.3;3.1.3.-;	K10909;	UniRef50_P54302	UniRef90_Q87GU5	UniRef100_Q87GU5	Vibrio parahaemolyticus	Vibrio	Vibrionaceae	Vibrionales	Gammaproteobacteria	Proteobacteria	Unknown KINGDOM	Bacteria	Vibrio parahaemolyticus RIMD 2210633	HG5429850;	0.00010256	2.411e-05	9.168e-05	0.00020996	3.419e-05	3.787e-05	5.508e-05	0	0.00015818	0.0002206	0.00012572	3.45e-05	0	2.818e-05	0	0.00028633	0	0	0	0	0.00010939	0	4.883e-05	0
Meta-Protein 13578	BLAST_Y1776_LISMF Uncharacterized RNA methyltransferase LMOf2365_1776 OS=Listeria monocytogenes serotype 4b (strain F2365) GN=LMOf2365_1776 PE=3 SV=1_Q71YR7	4Fe-4S;Iron;Iron-sulfur;Metal-binding;Methyltransferase;S-adenosyl-L-methionine;Transferase;	2.1.1.-;	K03215;	UniRef50_O31503	UniRef90_Q8Y6D6	UniRef100_Q71YR7	Listeria monocytogenes	Listeria	Listeriaceae	Bacillales	Bacilli	Firmicutes	Unknown KINGDOM	Bacteria	Listeria monocytogenes serotype 4b str. F2365	HG2830371;	0.00017948	0.00016877	9.168e-05	5.999e-05	6.837e-05	0.00011362	0.00016523	0	5.273e-05	9.454e-05	6.286e-05	6.901e-05	0	8.454e-05	0	0.00011453	3.895e-05	0.00011617	0	0	0.00010939	9.886e-05	9.766e-05	9.297e-05
Meta-Protein 16159	BLAST_R10A_ORYSI 60S ribosomal protein L10a OS=Oryza sativa subsp. indica GN=RPL10A PE=3 SV=1_B8B9K6	Complete proteome;Reference proteome;Ribonucleoprotein;Ribosomal protein;	;	;K02865;	UniRef50_P62906	UniRef90_B8B9K6	UniRef100_B8B9K6	Oryza sativa	Oryza	Poaceae	Poales	Liliopsida	Streptophyta	Viridiplantae	Eukaryota	Unknown SUBSPECIES	HG5074243;	5.128e-05	7.233e-05	4.584e-05	0.00011998	6.837e-05	0.00022725	2.754e-05	7.949e-05	2.636e-05	9.454e-05	0.00012572	6.901e-05	2.581e-05	2.818e-05	0	8.59e-05	7.79e-05	5.809e-05	0.00011183	8.787e-05	5.47e-05	4.943e-05	2.442e-05	6.198e-05
Meta-Protein 1018	BLAST_RL30_YEAST 60S ribosomal protein L30 OS=Saccharomyces cerevisiae (strain ATCC 204508 / S288c) GN=RPL30 PE=1 SV=3_P14120	3D-structure;Complete proteome;Cytoplasm;Direct protein sequencing;Isopeptide bond;Reference proteome;Ribonucleoprotein;Ribosomal protein;Ubl conjugation;	;	K02908;	EMPTY	EMPTY	EMPTY	Unknown SPECIES	Unknown GENUS	Unknown FAMILY	Unknown ORDER	Unknown CLASS	Unknown PHYLUM	Unknown KINGDOM	Eukaryota	Unknown SUBSPECIES	HG1180420;P58372;	2.564e-05	0	2.292e-05	8.998e-05	0	0.00022725	0	0	5.273e-05	6.303e-05	0.00012572	3.45e-05	2.581e-05	8.454e-05	7.424e-05	0.00011453	0	0.00011617	8.387e-05	0.00017574	0.00013674	0.00012357	0.00017091	0.00021693
Meta-Protein 14028	BLAST_TERL_BPSPP Terminase, large subunit gp2 OS=Bacillus phage SPP1 GN=2 PE=1 SV=1_P54308	3D-structure;Complete proteome;Endonuclease;Hydrolase;Magnesium;Manganese;Metal-binding;Nuclease;Reference proteome;Viral genome packaging;Viral release from host cell;	3.1.-.-;	;	UniRef50_P54308	UniRef90_P54308	UniRef100_P54308	Bacillus phage SPP1	Lambdalikevirus	Siphoviridae	Caudovirales	Unknown CLASS	Unknown PHYLUM	Unknown KINGDOM	Viruses	Unknown SUBSPECIES	HG4706254;	0.00010256	9.644e-05	2.292e-05	5.999e-05	6.837e-05	3.787e-05	0.00011015	2.65e-05	7.909e-05	9.454e-05	9.429e-05	0.00010351	2.581e-05	5.636e-05	0	5.727e-05	7.79e-05	8.713e-05	2.796e-05	2.929e-05	8.205e-05	7.414e-05	0.00012208	6.198e-05
Meta-Protein 8891	BLAST_RELA_MYXXA GTP pyrophosphokinase OS=Myxococcus xanthus GN=relA PE=3 SV=1_O52177	ATP-binding;Complete proteome;GTP-binding;Kinase;Nucleotide-binding;Reference proteome;Transferase;	2.7.6.5;	K00951;	UniRef50_O54408	UniRef90_O54408	UniRef100_O54408	Bacillus subtilis subsp. subtilis str. 168	Bacillus	Bacillaceae	Bacillales	Bacilli	Firmicutes	Unknown KINGDOM	Bacteria	Bacillus subtilis subsp. subtilis	HG4229833;	5.128e-05	4.822e-05	4.584e-05	8.998e-05	0.00013675	0.00011362	5.508e-05	2.65e-05	7.909e-05	3.151e-05	3.143e-05	0.00013801	0	0	7.424e-05	2.863e-05	0.00011685	2.904e-05	5.591e-05	2.929e-05	8.205e-05	2.471e-05	2.442e-05	3.099e-05
Meta-Protein 8892	BLAST_AI5L8_ARATH ABSCISIC ACID-INSENSITIVE 5-like protein 8 OS=Arabidopsis thaliana GN=BZIP15 PE=1 SV=1_Q9FMM7	Abscisic acid signaling pathway;Activator;Complete proteome;DNA-binding;Nucleus;Phosphoprotein;Reference proteome;Transcription;Transcription regulation;	;	K14432;	UniRef50_Q9FMM7	UniRef90_Q9FMM7	UniRef100_Q9FMM7	Arabidopsis thaliana	Arabidopsis	Brassicaceae	Brassicales	Unknown CLASS	Streptophyta	Viridiplantae	Eukaryota	Unknown SUBSPECIES	HG4465136;	5.128e-05	4.822e-05	4.584e-05	8.998e-05	0.00013675	0.00011362	5.508e-05	2.65e-05	7.909e-05	3.151e-05	3.143e-05	0.00013801	0	0	7.424e-05	2.863e-05	0.00011685	2.904e-05	5.591e-05	2.929e-05	8.205e-05	2.471e-05	2.442e-05	3.099e-05
Meta-Protein 14915	Metagenome Unknown							Unknown SPECIES	Unknown GENUS	Unknown FAMILY	Unknown ORDER	Unknown CLASS	Unknown PHYLUM	Unknown KINGDOM	Unknown SUPERKINGDOM	Unknown SUBSPECIES	HG3176072;	2.564e-05	7.233e-05	4.584e-05	0.00017996	6.837e-05	0.0001515	5.508e-05	7.949e-05	7.909e-05	9.454e-05	3.143e-05	0.00024152	5.162e-05	2.818e-05	0	0.00011453	0	2.904e-05	8.387e-05	5.858e-05	0.00013674	0	0	0
Meta-Protein 16710	BLAST_PROP_HUMAN Properdin OS=Homo sapiens GN=CFP PE=1 SV=2_P27918	3D-structure;Complement alternate pathway;Complete proteome;Disease mutation;Disulfide bond;Glycoprotein;Immunity;Innate immunity;Polymorphism;Reference proteome;Repeat;Secreted;Signal;	;	;K15412;	UniRef50_P27918	EMPTY	EMPTY	Unknown SPECIES	Unknown GENUS	Unknown FAMILY	Unknown ORDER	Mammalia	Chordata	Metazoa	Eukaryota	Unknown SUBSPECIES	HG4952101;	2.564e-05	7.233e-05	0	0	6.837e-05	0	0.00011015	0.00039746	0	0	0.00018858	0	0	0	0	0	0.00019475	0	0	5.858e-05	0	0	0	0
Meta-Protein 11379	Metagenome Unknown							Unknown SPECIES	Unknown GENUS	Unknown FAMILY	Unknown ORDER	Unknown CLASS	Unknown PHYLUM	Unknown KINGDOM	Unknown SUPERKINGDOM	Unknown SUBSPECIES	HG1777242;	0.0001282	9.644e-05	0	8.998e-05	0.00010256	0.00011362	0.00022031	0.00010599	2.636e-05	3.151e-05	3.143e-05	0.00017251	2.581e-05	0.00016907	0	5.727e-05	0.00011685	2.904e-05	5.591e-05	2.929e-05	5.47e-05	0	0	0
Meta-Protein 18166	BLAST_KV109_HUMAN Immunoglobulin kappa variable 1-9 OS=Homo sapiens GN=IGKV1-9 PE=3 SV=1_A0A0C4DH69	Adaptive immunity;Cell membrane;Complete proteome;Disulfide bond;Immunity;Immunoglobulin V region;Immunoglobulin domain;Membrane;Polymorphism;Reference proteome;Secreted;Signal;	;	;	UniRef50_P01597	UniRef90_A0A0C4DH69	UniRef100_A0A0C4DH69	Homo sapiens	Homo	Hominidae	Primates	Mammalia	Chordata	Metazoa	Eukaryota	Unknown SUBSPECIES	HG1210979;	7.692e-05	9.644e-05	2.292e-05	0	6.837e-05	0	5.508e-05	2.65e-05	0.00010545	6.303e-05	3.143e-05	0.00010351	2.581e-05	2.818e-05	2.475e-05	2.863e-05	0	2.904e-05	5.591e-05	8.787e-05	8.205e-05	4.943e-05	0	6.198e-05
Meta-Protein 14397	BLAST_LUXO_VIBCH Regulatory protein LuxO OS=Vibrio cholerae serotype O1 (strain ATCC 39315 / El Tor Inaba N16961) GN=luxO PE=1 SV=1_Q9KT84	Complete proteome;Cytoplasm;DNA-binding;Nodulation;Phosphoprotein;Reference proteome;Transcription;Transcription regulation;Two-component regulatory system;	;	;	UniRef50_P15940	UniRef90_P15940	UniRef100_P15940	Bradyrhizobium japonicum	Bradyrhizobium	Bradyrhizobiaceae	Rhizobiales	Alphaproteobacteria	Proteobacteria	Unknown KINGDOM	Bacteria	Bradyrhizobium japonicum USDA 110	HG2171609;	5.128e-05	7.233e-05	0.0001146	0	0.00010256	3.787e-05	0.00011015	0	7.909e-05	0	3.143e-05	0	2.581e-05	2.818e-05	2.475e-05	2.863e-05	3.895e-05	2.904e-05	0.00011183	5.858e-05	8.205e-05	0	4.883e-05	0
Meta-Protein 1028	BLAST_ATPBM_HEVBR ATP synthase subunit beta, mitochondrial OS=Hevea brasiliensis GN=ATPB PE=2 SV=1_P29685	3D-structure;ATP synthesis;ATP-binding;Acetylation;Behavior;CF(1);Cell inner membrane;Cell membrane;Cell projection;Chloroplast;Cilium;Complete proteome;Direct protein sequencing;Glycoprotein;Hydrogen ion transport;Hydrolase;Ion transport;Membrane;Mitochondrion;Mitochondrion inner membrane;Nucleotide-binding;Phosphoprotein;Plastid;Polymorphism;RNA editing;Reference proteome;Sodium;Sodium transport;Thylakoid;Transit peptide;Transport;	3.6.3.14;3.6.3.15;	;K02112;K02133;	EMPTY	EMPTY	EMPTY	Unknown SPECIES	Unknown GENUS	Unknown FAMILY	Unknown ORDER	Unknown CLASS	Unknown PHYLUM	Unknown KINGDOM	Unknown SUPERKINGDOM	Unknown SUBSPECIES	HG5292211;Q98QB6;B3CRK6;	5.128e-05	9.644e-05	0	0	0	7.575e-05	0	0	0	6.303e-05	0	0	0.00041292	0.00081718	0.00034646	2.863e-05	7.79e-05	0	0.00013979	2.929e-05	0	0	0	0
Meta-Protein 10090	Metagenome Unknown							Unknown SPECIES	Unknown GENUS	Unknown FAMILY	Unknown ORDER	Unknown CLASS	Unknown PHYLUM	Unknown KINGDOM	Unknown SUPERKINGDOM	Unknown SUBSPECIES	HG5528545;	5.128e-05	4.822e-05	0	8.998e-05	0.00010256	3.787e-05	8.262e-05	0.00015898	2.636e-05	9.454e-05	6.286e-05	0.00013801	0	2.818e-05	0	5.727e-05	0.0002337	0	0.00011183	5.858e-05	2.735e-05	0	0	0
Meta-Protein 19135	BLAST_PTAS_CLOTH Phosphate acetyltransferase OS=Clostridium thermocellum (strain ATCC 27405 / DSM 1237 / NBRC 103400 / NCIMB 10682 / NRRL B-4536 / VPI 7372) GN=pta PE=3 SV=1_O52593	Acyltransferase;Complete proteome;Cytoplasm;Reference proteome;Transferase;	2.3.1.8;	K00625;	UniRef50_O52593	UniRef90_O52593	UniRef100_O52593	Clostridium thermocellum	Clostridium	Clostridiaceae	Clostridiales	Clostridia	Firmicutes	Unknown KINGDOM	Bacteria	Clostridium thermocellum ATCC 27405	HG4288150;	0	7.233e-05	6.876e-05	0.0005099	0	0	0	0	0.00015818	0.00025212	0	0	0.00036131	2.818e-05	7.424e-05	2.863e-05	3.895e-05	2.904e-05	8.387e-05	0.00011716	2.735e-05	0.00014829	0.00012208	3.099e-05
Meta-Protein 16995	BLAST_DRB5_HUMAN HLA class II histocompatibility antigen, DR beta 5 chain OS=Homo sapiens GN=HLA-DRB5 PE=1 SV=1_Q30154	3D-structure;Cell membrane;Complete proteome;Direct protein sequencing;Disulfide bond;Endoplasmic reticulum;Endosome;Glycoprotein;Golgi apparatus;Immunity;Lysosome;MHC II;Membrane;Polymorphism;Reference proteome;Signal;Transmembrane;Transmembrane helix;Ubl conjugation;	;	K06752;	UniRef50_P01920	UniRef90_Q30154	UniRef100_Q30154	Homo sapiens	Homo	Hominidae	Primates	Mammalia	Chordata	Metazoa	Eukaryota	Unknown SUBSPECIES	HG3767059;	0.00010256	2.411e-05	2.292e-05	0.00017996	0.00010256	0	0.00030292	0.00010599	0.00015818	6.303e-05	6.286e-05	0	0	0	2.475e-05	0.0001718	0	0	2.796e-05	2.929e-05	0.00024614	0	0	0
Meta-Protein 11682	BLAST_SLAP1_BACAN S-layer protein sap OS=Bacillus anthracis GN=sap PE=1 SV=1_P49051	3D-structure;Cell wall;Complete proteome;Direct protein sequencing;Glycoprotein;Reference proteome;Repeat;S-layer;Secreted;Signal;	;	;	UniRef50_P49051	UniRef90_P49051	UniRef100_P49051	Bacillus anthracis	Bacillus	Bacillaceae	Bacillales	Bacilli	Firmicutes	Unknown KINGDOM	Bacteria	Unknown SUBSPECIES	HG5344943;	0.00038461	0	4.584e-05	0	0	0	0	0	0	0	0	0	0.0003355	0.00061993	0.00014848	0	0	0	0.00041936	0.00043935	0	0	0	0
Meta-Protein 14858	BLAST_PURA_BRAHW Adenylosuccinate synthetase OS=Brachyspira hyodysenteriae (strain ATCC 49526 / WA1) GN=purA PE=3 SV=1_C0R2E2	Complete proteome;Cytoplasm;GTP-binding;Ligase;Magnesium;Metal-binding;Nucleotide-binding;Purine biosynthesis;Reference proteome;	6.3.4.4;	K01939;	UniRef50_A0QQH7	EMPTY	EMPTY	Unknown SPECIES	Unknown GENUS	Unknown FAMILY	Unknown ORDER	Unknown CLASS	Unknown PHYLUM	Unknown KINGDOM	Bacteria	Unknown SUBSPECIES	HG4790791;	2.564e-05	7.233e-05	2.292e-05	8.998e-05	0.00017093	0	2.754e-05	0	2.636e-05	6.303e-05	6.286e-05	3.45e-05	7.742e-05	0	4.949e-05	2.863e-05	0.0003116	5.809e-05	0.00011183	5.858e-05	5.47e-05	4.943e-05	4.883e-05	6.198e-05
Meta-Protein 778	BLAST_UGPC1_RHIEC sn-glycerol-3-phosphate import ATP-binding protein UgpC 1 OS=Rhizobium etli (strain CFN 42 / ATCC 51251) GN=ugpC1 PE=3 SV=1_Q2K6L3	ATP-binding;Cell inner membrane;Cell membrane;Complete proteome;Hydrolase;Membrane;Nucleotide-binding;Polysaccharide transport;Reference proteome;Sugar transport;Transport;	3.6.3.-;3.6.3.20;	K05816;K10112;	UniRef50_P10907	UniRef90_Q8UII7	UniRef100_Q8UII7	Unknown SPECIES	Unknown GENUS	Unknown FAMILY	Unknown ORDER	Unknown CLASS	Unknown PHYLUM	Unknown KINGDOM	Bacteria	Unknown SUBSPECIES	HG4532851;HG4372648;Q8UII7;	5.128e-05	0	0	5.999e-05	0	0	0	0	0	0.00028363	0	3.45e-05	0.00015485	0	0	0	0	8.713e-05	0	5.858e-05	0.00010939	0.00014829	0	9.297e-05
Meta-Protein 4108	BLAST_SUSC_BACTN TonB-dependent receptor SusC OS=Bacteroides thetaiotaomicron (strain ATCC 29148 / DSM 2079 / NCTC 10582 / E50 / VPI-5482) GN=susC PE=1 SV=1_Q8A1G1	Carbohydrate metabolism;Cell outer membrane;Complete proteome;Membrane;Receptor;Reference proteome;Signal;TonB box;Transmembrane;Transmembrane beta strand;Transport;	;	K21573;	UniRef50_Q8A1G1	UniRef90_Q8A1G1	UniRef100_Q8A1G1	Bacteroides thetaiotaomicron	Bacteroides	Bacteroidaceae	Bacteroidales	Bacteroidia	Bacteroidetes	Unknown KINGDOM	Bacteria	Bacteroides thetaiotaomicron VPI-5482	HG5532497;HG2145213;	0	0	0	0	0	0	0	0	0	0	0	0	0	0	0	0	0	0	0	0	0	0	0	0
Meta-Protein 17144	BLAST_DPO1_BACSU DNA polymerase I OS=Bacillus subtilis (strain 168) GN=polA PE=3 SV=1_O34996	3D-structure;Complete proteome;DNA damage;DNA repair;DNA replication;DNA-binding;DNA-directed DNA polymerase;Direct protein sequencing;Exonuclease;Hydrolase;Nuclease;Nucleotidyltransferase;Reference proteome;Transferase;	2.7.7.7;	;K02335;	EMPTY	EMPTY	EMPTY	Unknown SPECIES	Unknown GENUS	Unknown FAMILY	Unknown ORDER	Unknown CLASS	Unknown PHYLUM	Unknown KINGDOM	Bacteria	Unknown SUBSPECIES	HG5491957;	0.0001282	7.233e-05	0	8.998e-05	0.00010256	7.575e-05	0.00013769	0.00015898	2.636e-05	6.303e-05	0.00012572	0.00010351	2.581e-05	0	0	0	0.00011685	0	5.591e-05	5.858e-05	5.47e-05	0	0	0
Meta-Protein 1014	Metagenome Unknown							Unknown SPECIES	Unknown GENUS	Unknown FAMILY	Unknown ORDER	Unknown CLASS	Unknown PHYLUM	Unknown KINGDOM	Unknown SUPERKINGDOM	Unknown SUBSPECIES	HG4236889;HG3404980;	7.692e-05	0.00031343	0.00036673	0	0	0	0	0	5.273e-05	0.00015757	0	0	0.00023227	0	0.00012373	0	0	0	0	0	0.00021879	0.00029657	0	0
Meta-Protein 17849	BLAST_PCKA_AGARV Phosphoenolpyruvate carboxykinase (ATP) OS=Agathobacter rectalis (strain ATCC 33656 / DSM 3377 / JCM 17463 / KCTC 5835 / VPI 0990) GN=pckA PE=3 SV=1_C4ZBL1	3D-structure;ATP-binding;Acetylation;Allosteric enzyme;Calcium;Complete proteome;Cytoplasm;Decarboxylase;Direct protein sequencing;Gluconeogenesis;Lyase;Magnesium;Manganese;Metal-binding;Nucleotide-binding;Reference proteome;	4.1.1.49;	;K01610;	EMPTY	EMPTY	EMPTY	Unknown SPECIES	Unknown GENUS	Unknown FAMILY	Unknown ORDER	Unknown CLASS	Unknown PHYLUM	Unknown KINGDOM	Bacteria	Unknown SUBSPECIES	HG4660172;	7.692e-05	2.411e-05	0.00050425	2.999e-05	6.837e-05	7.575e-05	0	0	5.273e-05	3.151e-05	6.286e-05	0	0.00012904	5.636e-05	0.00044545	2.863e-05	0.00011685	2.904e-05	8.387e-05	8.787e-05	2.735e-05	7.414e-05	0	6.198e-05
Meta-Protein 17928	Metagenome Unknown							Unknown SPECIES	Unknown GENUS	Unknown FAMILY	Unknown ORDER	Unknown CLASS	Unknown PHYLUM	Unknown KINGDOM	Unknown SUPERKINGDOM	Unknown SUBSPECIES	HG2071546;	0.00010256	4.822e-05	0	2.999e-05	0.00020512	3.787e-05	5.508e-05	0.00010599	2.636e-05	3.151e-05	0	3.45e-05	0	5.636e-05	7.424e-05	0.00011453	0	2.904e-05	0.00016774	5.858e-05	2.735e-05	0	7.325e-05	9.297e-05
Meta-Protein 17883	BLAST_ARSA_HUMAN Arylsulfatase A OS=Homo sapiens GN=ARSA PE=1 SV=3_P15289	3D-structure;Alternative splicing;Calcium;Complete proteome;Direct protein sequencing;Disease mutation;Disulfide bond;Glycoprotein;Hydrolase;Ichthyosis;Leukodystrophy;Lysosome;Metachromatic leukodystrophy;Metal-binding;Polymorphism;Reference proteome;Signal;	3.1.6.8;	K01134;	EMPTY	EMPTY	EMPTY	Unknown SPECIES	Unknown GENUS	Unknown FAMILY	Unknown ORDER	Mammalia	Chordata	Metazoa	Eukaryota	Unknown SUBSPECIES	HG5076449;	2.564e-05	4.822e-05	2.292e-05	5.999e-05	3.419e-05	0.00018937	2.754e-05	5.299e-05	7.909e-05	3.151e-05	3.143e-05	6.901e-05	5.162e-05	0	2.475e-05	5.727e-05	0	2.904e-05	0.00013979	2.929e-05	5.47e-05	0	9.766e-05	0.00018594
Meta-Protein 15715	BLAST_Y1625_HAEIN Uncharacterized protein HI_1625 OS=Haemophilus influenzae (strain ATCC 51907 / DSM 11121 / KW20 / Rd) GN=HI_1625 PE=4 SV=1_P44277	Complete proteome;Reference proteome;Repeat;	;	K07126;	UniRef50_P77234	UniRef90_P77234	UniRef100_P77234	Escherichia coli	Escherichia	Enterobacteriaceae	Enterobacteriales	Gammaproteobacteria	Proteobacteria	Unknown KINGDOM	Bacteria	Escherichia coli K-12	HG4696924;	2.564e-05	4.822e-05	0.00018336	8.998e-05	3.419e-05	0.00011362	0	0	0.00015818	9.454e-05	3.143e-05	0	0	2.818e-05	0.00014848	8.59e-05	3.895e-05	0.00017426	5.591e-05	0.00011716	0.00010939	4.943e-05	9.766e-05	3.099e-05
Meta-Protein 23502	Metagenome Unknown							Unknown SPECIES	Unknown GENUS	Unknown FAMILY	Unknown ORDER	Unknown CLASS	Unknown PHYLUM	Unknown KINGDOM	Unknown SUPERKINGDOM	Unknown SUBSPECIES	HG0903275;	0	4.822e-05	0	0.00011998	0.00017093	0.00011362	0	7.949e-05	2.636e-05	3.151e-05	9.429e-05	0	5.162e-05	2.818e-05	0	0.00011453	0.00011685	0	8.387e-05	8.787e-05	5.47e-05	0	2.442e-05	0
Meta-Protein 13188	BLAST_PEPT_PARD8 Peptidase T OS=Parabacteroides distasonis (strain ATCC 8503 / DSM 20701 / CIP 104284 / JCM 5825 / NCTC 11152) GN=pepT PE=3 SV=1_A6L8T2	Complete proteome;Hydrolase;Metal-binding;Metalloprotease;Protease;Reference proteome;Zinc;	;	K01258;	UniRef50_P54542	UniRef90_P54542	UniRef100_P54542	Bacillus subtilis subsp. subtilis str. 168	Bacillus	Bacillaceae	Bacillales	Bacilli	Firmicutes	Unknown KINGDOM	Bacteria	Bacillus subtilis subsp. subtilis	HG4089992;	7.692e-05	4.822e-05	0	2.999e-05	0.00010256	0.00011362	0	0	0	3.151e-05	0	3.45e-05	0.00012904	0	7.424e-05	5.727e-05	0.00019475	5.809e-05	8.387e-05	8.787e-05	2.735e-05	2.471e-05	0	6.198e-05
Meta-Protein 11435	Metagenome Unknown							Unknown SPECIES	Unknown GENUS	Unknown FAMILY	Unknown ORDER	Unknown CLASS	Unknown PHYLUM	Unknown KINGDOM	Unknown SUPERKINGDOM	Unknown SUBSPECIES	HG0172794;	0.0001282	9.644e-05	2.292e-05	0.00011998	3.419e-05	7.575e-05	2.754e-05	5.299e-05	0.00013182	0.00015757	0.00012572	0.00020702	2.581e-05	2.818e-05	0	5.727e-05	3.895e-05	2.904e-05	5.591e-05	8.787e-05	0.00013674	0	2.442e-05	0
Meta-Protein 127781	Metagenome Unknown							Unknown SPECIES	Unknown GENUS	Unknown FAMILY	Unknown ORDER	Unknown CLASS	Unknown PHYLUM	Unknown KINGDOM	Unknown SUPERKINGDOM	Unknown SUBSPECIES	HG5524168;	0	0	0	0	0	0	0	0	0	0	0	0	0	0	0	0	0	0	0	0	0	0	0	0
Meta-Protein 16488	BLAST_RRBR2_CLOAB Reverse rubrerythrin-2 OS=Clostridium acetobutylicum (strain ATCC 824 / DSM 792 / JCM 1419 / LMG 5710 / VKM B-1787) GN=rbr3B PE=1 SV=1_Q97D83	Complete proteome;Detoxification;Direct protein sequencing;Electron transport;Iron;Metal-binding;NAD;Oxidoreductase;Peroxidase;Reference proteome;Stress response;Transport;	1.11.1.1;	;	UniRef50_Q97D83	UniRef90_Q97D83	UniRef100_Q97D82	Clostridium acetobutylicum	Clostridium	Clostridiaceae	Clostridiales	Clostridia	Firmicutes	Unknown KINGDOM	Bacteria	Clostridium acetobutylicum ATCC 824	HG0627788;	0.00010256	2.411e-05	4.584e-05	5.999e-05	0	0	0	0	0.00013182	0.00018909	6.286e-05	0	7.742e-05	5.636e-05	4.949e-05	5.727e-05	3.895e-05	0.00014521	0	2.929e-05	0.00010939	9.886e-05	7.325e-05	3.099e-05
Meta-Protein 201	BLAST_Y1088_AQUAE Uncharacterized protein aq_1088 OS=Aquifex aeolicus (strain VF5) GN=aq_1088 PE=3 SV=1_O67178	Complete proteome;Reference proteome;Repeat;TPR repeat;	;	;	UniRef50_Q54BW6	UniRef90_Q54BW6	UniRef100_Q54BW6	Dictyostelium discoideum	Dictyostelium	Unknown FAMILY	Dictyosteliida	Unknown CLASS	Unknown PHYLUM	Unknown KINGDOM	Eukaryota	Unknown SUBSPECIES	HG5498724;HG1447963;	2.564e-05	9.644e-05	2.292e-05	0.00089982	6.837e-05	7.575e-05	0	2.65e-05	0	0.00012606	9.429e-05	0.00024152	2.581e-05	2.818e-05	0	0.00011453	0	2.904e-05	5.591e-05	2.929e-05	8.205e-05	0	0	0
Meta-Protein 68344	TRYP_PIG Trypsin OS=Sus scrofa PE=1 SV=1	3D-structure;Calcium;Complete proteome;Digestion;Direct protein sequencing;Disulfide bond;Hydrolase;Metal-binding;Protease;Reference proteome;Secreted;Serine protease;Zymogen;	3.4.21.4;	;	UniRef50_P35030	UniRef90_P00761	UniRef100_P00761	Sus scrofa	Sus	Suidae	Unknown ORDER	Mammalia	Chordata	Metazoa	Eukaryota	Unknown SUBSPECIES	P00761;	0	0	0	0	3.419e-05	7.575e-05	0	0	0	6.303e-05	0	6.901e-05	0	0	2.475e-05	0	0.00019475	0	0	0	0	0	0	9.297e-05
Meta-Protein 37908	BLAST_Y3097_BRUAB Putative peptide import ATP-binding protein BruAb2_0797 OS=Brucella abortus biovar 1 (strain 9-941) GN=BruAb2_0797 PE=3 SV=1_Q577J4	ATP-binding;Cell membrane;Competence;Complete proteome;Membrane;Nucleotide-binding;Peptide transport;Protein transport;Reference proteome;Sporulation;Transport;	;	K02032;	UniRef50_P42065	UniRef90_P42065	UniRef100_P42065	Bacillus subtilis subsp. subtilis str. 168	Bacillus	Bacillaceae	Bacillales	Bacilli	Firmicutes	Unknown KINGDOM	Bacteria	Bacillus subtilis subsp. subtilis	HG4197638;	0	2.411e-05	6.876e-05	8.998e-05	3.419e-05	0	8.262e-05	0.00015898	0.00015818	0.00012606	9.429e-05	0.00010351	0	0	2.475e-05	0	0	2.904e-05	5.591e-05	5.858e-05	2.735e-05	4.943e-05	0.0001465	0
Meta-Protein 12139	BLAST_Y1887_ARATH Putative receptor-like protein kinase At1g80870 OS=Arabidopsis thaliana GN=At1g80870 PE=3 SV=1_Q9SAH3	ATP-binding;Abscisic acid signaling pathway;Cell membrane;Complete proteome;Developmental protein;Kinase;Leucine-rich repeat;Membrane;Nucleotide-binding;Phosphoprotein;Receptor;Reference proteome;Repeat;Serine/threonine-protein kinase;Signal;Transferase;Transmembrane;Transmembrane helix;	2.7.11.1;	;	UniRef50_Q9ZRF9	UniRef90_Q9ZRF9	UniRef100_Q9ZRF9	Arabidopsis thaliana	Arabidopsis	Brassicaceae	Brassicales	Unknown CLASS	Streptophyta	Viridiplantae	Eukaryota	Unknown SUBSPECIES	HG5351965;	7.692e-05	4.822e-05	0.0001146	2.999e-05	0.00010256	0.00011362	8.262e-05	0	0.00015818	0	6.286e-05	0.00020702	5.162e-05	0	2.475e-05	0	0.00011685	5.809e-05	5.591e-05	0	2.735e-05	2.471e-05	0.00012208	9.297e-05
Meta-Protein 1663	BLAST_ISPH_CLOTE 4-hydroxy-3-methylbut-2-enyl diphosphate reductase OS=Clostridium tetani (strain Massachusetts / E88) GN=ispH PE=3 SV=1_Q895G2	4Fe-4S;Complete proteome;Iron;Iron-sulfur;Isoprene biosynthesis;Metal-binding;Oxidoreductase;Reference proteome;	1.17.7.4;	K02945;K03527;	UniRef50_Q97I09	UniRef90_Q97I09	UniRef100_Q97I09	Clostridium acetobutylicum	Clostridium	Clostridiaceae	Clostridiales	Clostridia	Firmicutes	Unknown KINGDOM	Bacteria	Clostridium acetobutylicum ATCC 824	HG5301774;HG5295405;	0	7.233e-05	9.168e-05	0.00017996	0	0	0	0	0.00013182	6.303e-05	3.143e-05	0	5.162e-05	0	9.899e-05	5.727e-05	3.895e-05	0.00026138	0.00025161	0	0	4.943e-05	0	0
Meta-Protein 1359	K1C13_ONCMY Keratin, type I cytoskeletal 13 OS=Oncorhynchus mykiss GN=krt13 PE=2 SV=1	3D-structure;Coiled coil;Complete proteome;Cytoplasm;Direct protein sequencing;Disease mutation;Disulfide bond;Ectodermal dysplasia;Epidermolysis bullosa;Immunity;Innate immunity;Intermediate filament;Isopeptide bond;Keratin;Methylation;Nucleus;Palmoplantar keratoderma;Phosphoprotein;Polymorphism;Reference proteome;Ubl conjugation;	;	;K07604;	UniRef50_P19012	UniRef90_Q8JFQ6	UniRef100_Q8JFQ6	Unknown SPECIES	Unknown GENUS	Unknown FAMILY	Unknown ORDER	Unknown CLASS	Chordata	Metazoa	Eukaryota	Unknown SUBSPECIES	Q8JFQ6;HG4963151;	0	0	4.584e-05	0	0.00017093	0.0001515	2.754e-05	0	0	0	0	0	0.00020646	2.818e-05	0	2.863e-05	7.79e-05	2.904e-05	0	0	0	0	0	0
Meta-Protein 12141	Metagenome Unknown							Unknown SPECIES	Unknown GENUS	Unknown FAMILY	Unknown ORDER	Unknown CLASS	Unknown PHYLUM	Unknown KINGDOM	Unknown SUPERKINGDOM	Unknown SUBSPECIES	HG5588584;	7.692e-05	4.822e-05	0.0001146	2.999e-05	0.00010256	0.00011362	8.262e-05	0	0.00015818	0	6.286e-05	0.00017251	5.162e-05	0	2.475e-05	0	0.00011685	5.809e-05	5.591e-05	0	2.735e-05	2.471e-05	0.00012208	9.297e-05
Meta-Protein 13289	BLAST_Y4KL_SINFN Uncharacterized AAA family ATPase y4kL OS=Sinorhizobium fredii (strain NBRC 101917 / NGR234) GN=NGR_a02840 PE=3 SV=1_P55530	ATP-binding;Complete proteome;Nucleotide-binding;Plasmid;Reference proteome;	;	;	UniRef50_P55530	UniRef90_P55530	UniRef100_P55530	Sinorhizobium fredii	Sinorhizobium	Rhizobiaceae	Rhizobiales	Alphaproteobacteria	Proteobacteria	Unknown KINGDOM	Bacteria	Sinorhizobium fredii NGR234	HG2513272;	2.564e-05	4.822e-05	2.292e-05	0.00023995	6.837e-05	0.00011362	0	0	0.00018455	0	0	3.45e-05	2.581e-05	0.00016907	9.899e-05	8.59e-05	3.895e-05	0.00017426	5.591e-05	8.787e-05	0.00016409	7.414e-05	4.883e-05	0.00018594
Meta-Protein 893	BLAST_EFTU2_RHOPS Elongation factor Tu 2 OS=Rhodopseudomonas palustris (strain BisB5) GN=tuf2 PE=3 SV=1_Q134R0	3D-structure;Acetylation;Antibiotic resistance;Cell inner membrane;Cell membrane;Complete proteome;Cytoplasm;Direct protein sequencing;Elongation factor;GTP-binding;Membrane;Methylation;Mitochondrion;Nucleotide-binding;Phosphoprotein;Plasmid;Protein biosynthesis;RNA-binding;Reference proteome;	;	;K02358;	EMPTY	EMPTY	EMPTY	Unknown SPECIES	Unknown GENUS	Unknown FAMILY	Unknown ORDER	Unknown CLASS	Unknown PHYLUM	Unknown KINGDOM	Unknown SUPERKINGDOM	Unknown SUBSPECIES	HG4727542;HG4615331;	0.00010256	0	4.584e-05	0.00017996	0	0	0	0	5.273e-05	6.303e-05	6.286e-05	0	0.00023227	0.00011271	7.424e-05	0.00011453	0.00019475	2.904e-05	0	0.00014645	0	7.414e-05	7.325e-05	3.099e-05
Meta-Protein 16135	BLAST_RS19_LACGA 30S ribosomal protein S19 OS=Lactobacillus gasseri (strain ATCC 33323 / DSM 20243 / JCM 1131 / NCIMB 11718 / AM63) GN=rpsS PE=3 SV=1_Q046C1	Complete proteome;RNA-binding;Reference proteome;Ribonucleoprotein;Ribosomal protein;rRNA-binding;	;	K02965;	UniRef50_P06508	UniRef90_C4ZBS3	UniRef100_C4ZBS3	Eubacterium rectale	Eubacterium	Eubacteriaceae	Clostridiales	Clostridia	Firmicutes	Unknown KINGDOM	Bacteria	Eubacterium rectale ATCC 33656	HG1033116;	2.564e-05	2.411e-05	0.00013752	5.999e-05	0	0	0	0	7.909e-05	0.00012606	6.286e-05	0	5.162e-05	0	9.899e-05	8.59e-05	3.895e-05	0.00017426	5.591e-05	0.00011716	0.00016409	0.00012357	0.00012208	0.00015495
Meta-Protein 17803	BLAST_THLA_CLOAB Acetyl-CoA acetyltransferase OS=Clostridium acetobutylicum (strain ATCC 824 / DSM 792 / JCM 1419 / LMG 5710 / VKM B-1787) GN=thlA PE=1 SV=1_P45359	3D-structure;Acyltransferase;Complete proteome;Cytoplasm;Direct protein sequencing;Reference proteome;Transferase;	2.3.1.9;	K00626;	UniRef50_Q5XI22	UniRef90_P45359	UniRef100_P45359	Clostridium acetobutylicum	Clostridium	Clostridiaceae	Clostridiales	Clostridia	Firmicutes	Unknown KINGDOM	Bacteria	Clostridium acetobutylicum ATCC 824	HG4658082;	7.692e-05	0	0	0	0	0	0	0	0	0	0	0	0.00036131	0	0	0	0	0	0	0	0	0	0	0.00021693
Meta-Protein 14821	HBB_MICXA Hemoglobin subunit beta OS=Microtus xanthognathus GN=HBB PE=1 SV=1	Acetylation;Direct protein sequencing;Heme;Iron;Metal-binding;Oxygen transport;S-nitrosylation;Transport;	;	;	UniRef50_P02091	UniRef90_P02092	UniRef100_P02092	Microtus xanthognathus	Microtus	Cricetidae	Rodentia	Mammalia	Chordata	Metazoa	Eukaryota	Unknown SUBSPECIES	P02092;	7.692e-05	0.00012055	0	2.999e-05	3.419e-05	0	0.00016523	7.949e-05	5.273e-05	0	0.00018858	6.901e-05	0	8.454e-05	0	0.00011453	0	0	0	0	2.735e-05	0	0	0
Meta-Protein 13192	BLAST_Y4TQ_SINFN Probable peptide ABC transporter permease protein y4tQ OS=Sinorhizobium fredii (strain NBRC 101917 / NGR234) GN=NGR_a01420 PE=3 SV=1_Q53192	Cell membrane;Complete proteome;Membrane;Peptide transport;Protein transport;Reference proteome;Sporulation;Transmembrane;Transmembrane helix;Transport;	;	K16201;	UniRef50_P26904	UniRef90_P26904	UniRef100_P26904	Bacillus subtilis subsp. subtilis str. 168	Bacillus	Bacillaceae	Bacillales	Bacilli	Firmicutes	Unknown KINGDOM	Bacteria	Bacillus subtilis subsp. subtilis	HG2905100;	7.692e-05	4.822e-05	0	2.999e-05	0.00010256	0.00011362	0	0	0	3.151e-05	0	3.45e-05	0.00012904	0	7.424e-05	5.727e-05	0.00019475	5.809e-05	8.387e-05	8.787e-05	2.735e-05	2.471e-05	0	6.198e-05
Meta-Protein 8050	PFF1_PYRTT Vacuolar membrane protease OS=Pyrenophora teres f. teres (strain 0-1) GN=PTT_06479 PE=3 SV=1	Complete proteome;Glycoprotein;Hydrolase;Membrane;Metal-binding;Metalloprotease;Protease;Reference proteome;Transmembrane;Transmembrane helix;Vacuole;Zinc;	3.4.-.-;	;	UniRef50_E3RFJ1	UniRef90_B2W0S3	UniRef100_E3RFJ1	Pyrenophora teres f. teres 0-1	Pyrenophora	Pleosporaceae	Pleosporales	Dothideomycetes	Ascomycota	Fungi	Eukaryota	Pyrenophora teres f. teres	E3RFJ1;	7.692e-05	9.644e-05	2.292e-05	5.999e-05	6.837e-05	7.575e-05	0.00011015	5.299e-05	2.636e-05	6.303e-05	6.286e-05	3.45e-05	5.162e-05	5.636e-05	2.475e-05	8.59e-05	0.00011685	5.809e-05	0	0	2.735e-05	2.471e-05	4.883e-05	9.297e-05
Meta-Protein 52505	BLAST_LV218_HUMAN Immunoglobulin lambda variable 2-18 OS=Homo sapiens GN=IGLV2-18 PE=3 SV=2_A0A075B6J9	Adaptive immunity;Cell membrane;Complete proteome;Disulfide bond;Immunity;Immunoglobulin V region;Immunoglobulin domain;Membrane;Polymorphism;Reference proteome;Secreted;Signal;	;	;	UniRef50_P01706	UniRef90_P01706	UniRef100_A0A075B6J9	Homo sapiens	Homo	Hominidae	Primates	Mammalia	Chordata	Metazoa	Eukaryota	Unknown SUBSPECIES	HG2202593;	0	0	0	0.00038992	0.00020512	3.787e-05	0.00011015	0	0.00010545	0	0	0.00013801	0	0	0	0.00011453	0.00019475	0.0002033	2.796e-05	5.858e-05	2.735e-05	0	9.766e-05	0
Meta-Protein 13962	BLAST_TPIS_LACP7 Triosephosphate isomerase OS=Lachnoclostridium phytofermentans (strain ATCC 700394 / DSM 18823 / ISDg) GN=tpiA PE=3 SV=1_A9KPF8	Complete proteome;Cytoplasm;Gluconeogenesis;Glycolysis;Isomerase;Pentose shunt;Reference proteome;	5.3.1.1;	K01803;	UniRef50_Q93GB7	UniRef90_A9KPF8	UniRef100_A9KPF8	Clostridium phytofermentans	Clostridium	Clostridiaceae	Clostridiales	Clostridia	Firmicutes	Unknown KINGDOM	Bacteria	Clostridium phytofermentans ISDg	HG3383469;	5.128e-05	0.00012055	0.0001146	0.00038992	0	0.00011362	0	0	5.273e-05	3.151e-05	0	0	0.00025808	2.818e-05	0.00024747	5.727e-05	0	0.00017426	5.591e-05	2.929e-05	2.735e-05	7.414e-05	2.442e-05	3.099e-05
Meta-Protein 12403	BLAST_DNAG_MYCGE DNA primase OS=Mycoplasma genitalium (strain ATCC 33530 / G-37 / NCTC 10195) GN=dnaG PE=3 SV=1_P47492	ATP-binding;Complete proteome;DNA replication;DNA-binding;Helicase;Hydrolase;Nucleotide-binding;Primosome;Reference proteome;	3.6.4.12;	K02314;	UniRef50_Q6ABX1	UniRef90_Q6ABX1	UniRef100_Q6ABX1	Leifsonia xyli subsp. xyli str. CTCB07	Leifsonia	Microbacteriaceae	Actinomycetales	Actinobacteria	Actinobacteria	Unknown KINGDOM	Bacteria	Leifsonia xyli subsp. xyli	HG5209409;	2.564e-05	7.233e-05	2.292e-05	0.00056989	3.419e-05	0	8.262e-05	0	7.909e-05	9.454e-05	6.286e-05	0	0	0	2.475e-05	0.00014316	0	0	5.591e-05	2.929e-05	0.00013674	0	4.883e-05	0
Meta-Protein 14221	SBP1_XENTR Selenium-binding protein 1 OS=Xenopus tropicalis GN=selenbp1 PE=2 SV=1	Complete proteome;Cytoplasm;Membrane;Nucleus;Protein transport;Reference proteome;Selenium;Transport;	;	K17285;	UniRef50_Q13228	UniRef90_Q569D5	UniRef100_Q569D5	Xenopus (Silurana) tropicalis	Xenopus	Pipidae	Anura	Amphibia	Chordata	Metazoa	Eukaryota	Unknown SUBSPECIES	Q569D5;	2.564e-05	0	4.584e-05	0	0.00010256	7.575e-05	0	5.299e-05	2.636e-05	9.454e-05	6.286e-05	0.00010351	7.742e-05	5.636e-05	4.949e-05	2.863e-05	0.00011685	5.809e-05	0.00011183	2.929e-05	0	0.00012357	0	6.198e-05
Meta-Protein 12749	BLAST_PPDK1_MAIZE Pyruvate, phosphate dikinase 1, chloroplastic OS=Zea mays GN=PPDK1 PE=1 SV=2_P11155	3D-structure;ATP-binding;Acetylation;Alternative promoter usage;Alternative splicing;Chloroplast;Complete proteome;Cytoplasm;Direct protein sequencing;Kinase;Magnesium;Metal-binding;Nucleotide-binding;Phosphoprotein;Photosynthesis;Plastid;Pyruvate;Reference proteome;Transferase;Transit peptide;	2.7.9.1;	;K01006;	EMPTY	EMPTY	EMPTY	Unknown SPECIES	Unknown GENUS	Unknown FAMILY	Unknown ORDER	Unknown CLASS	Unknown PHYLUM	Unknown KINGDOM	Unknown SUPERKINGDOM	Unknown SUBSPECIES	HG5521330;	2.564e-05	2.411e-05	9.168e-05	2.999e-05	3.419e-05	3.787e-05	0	0	7.909e-05	3.151e-05	9.429e-05	0	0.00018065	5.636e-05	7.424e-05	5.727e-05	0.00011685	5.809e-05	5.591e-05	2.929e-05	5.47e-05	0.00012357	4.883e-05	3.099e-05
Meta-Protein 1581	BLAST_LCDB_CLOPR Lactoyl-CoA dehydratase subunit beta (Fragment) OS=Clostridium propionicum GN=lcdB PE=1 SV=1_G3KIM3	4Fe-4S;FMN;Flavoprotein;Iron;Iron-sulfur;Lyase;Metal-binding;	4.2.1.54;	K20627;	UniRef50_G3KIM3	UniRef90_G3KIM3	UniRef100_G3KIM3	Clostridium propionicum	Clostridium	Clostridiaceae	Clostridiales	Clostridia	Firmicutes	Unknown KINGDOM	Bacteria	Unknown SUBSPECIES	HG4498463;G3KIM3;	0	0	0.00132939	0	0	0	0	0	0	0	0	0	0.00030969	0	9.899e-05	0	0	0	0	0	0	0.00039543	0	0
Meta-Protein 17534	BLAST_RNR_BACSU Ribonuclease R OS=Bacillus subtilis (strain 168) GN=rnr PE=2 SV=1_O32231	Complete proteome;Cytoplasm;Exonuclease;Hydrolase;Nuclease;RNA-binding;Reference proteome;	3.1.13.1;	K12573;	UniRef50_O32231	UniRef90_O32231	UniRef100_O32231	Bacillus subtilis subsp. subtilis str. 168	Bacillus	Bacillaceae	Bacillales	Bacilli	Firmicutes	Unknown KINGDOM	Bacteria	Bacillus subtilis subsp. subtilis	HG2951167;	5.128e-05	2.411e-05	0.00016044	0.00014997	0	0.00011362	8.262e-05	0	0.00013182	6.303e-05	0.00012572	3.45e-05	5.162e-05	8.454e-05	9.899e-05	8.59e-05	0	8.713e-05	8.387e-05	0.00014645	0.00013674	7.414e-05	7.325e-05	0.00015495
Meta-Protein 8048	BLAST_CBIG_SALTY Cobalt-precorrin-5A hydrolase OS=Salmonella typhimurium (strain LT2 / SGSC1412 / ATCC 700720) GN=cbiG PE=3 SV=1_Q05631	Cobalamin biosynthesis;Complete proteome;Hydrolase;Reference proteome;	3.7.1.12;	K02189;	UniRef50_Q05631	UniRef90_Q05631	UniRef100_Q05631	Salmonella enterica subsp. enterica serovar Typhimurium str. LT2	Salmonella	Enterobacteriaceae	Enterobacteriales	Gammaproteobacteria	Proteobacteria	Unknown KINGDOM	Bacteria	Salmonella enterica subsp. enterica	HG4237005;	7.692e-05	9.644e-05	2.292e-05	5.999e-05	6.837e-05	7.575e-05	0.00011015	5.299e-05	2.636e-05	6.303e-05	6.286e-05	3.45e-05	5.162e-05	5.636e-05	2.475e-05	8.59e-05	0.00011685	5.809e-05	0	0	2.735e-05	2.471e-05	4.883e-05	9.297e-05
Meta-Protein 308	BLAST_KIPA_BACSU KipI antagonist OS=Bacillus subtilis (strain 168) GN=kipA PE=2 SV=2_Q7WY77	Complete proteome;Glycoprotein;Glycosyltransferase;Golgi apparatus;Membrane;Reference proteome;Sporulation;Transferase;Transmembrane;Transmembrane helix;	;2.4.-.-;	;K06350;	EMPTY	EMPTY	EMPTY	Unknown SPECIES	Unknown GENUS	Unknown FAMILY	Unknown ORDER	Unknown CLASS	Unknown PHYLUM	Unknown KINGDOM	Unknown SUPERKINGDOM	Unknown SUBSPECIES	HG4267312;HG3240948;	5.128e-05	9.644e-05	2.292e-05	5.999e-05	6.837e-05	3.787e-05	5.508e-05	7.949e-05	5.273e-05	6.303e-05	9.429e-05	6.901e-05	2.581e-05	5.636e-05	0	0.00011453	3.895e-05	2.904e-05	8.387e-05	8.787e-05	5.47e-05	0	0	3.099e-05
Meta-Protein 11731	BLAST_HRCA_UREP2 Heat-inducible transcription repressor HrcA OS=Ureaplasma parvum serovar 3 (strain ATCC 27815 / 27 / NCTC 11736) GN=hrcA PE=3 SV=1_B1AJ61	Complete proteome;Reference proteome;Repressor;Stress response;Transcription;Transcription regulation;	;	K03705;	UniRef50_Q0AWM1	UniRef90_Q0AWM1	UniRef100_Q0AWM1	Syntrophomonas wolfei subsp. wolfei str. Goettingen	Syntrophomonas	Syntrophomonadaceae	Clostridiales	Clostridia	Firmicutes	Unknown KINGDOM	Bacteria	Syntrophomonas wolfei subsp. wolfei	HG3343016;	7.692e-05	7.233e-05	4.584e-05	5.999e-05	0.00013675	7.575e-05	8.262e-05	0	7.909e-05	9.454e-05	6.286e-05	6.901e-05	2.581e-05	2.818e-05	2.475e-05	8.59e-05	7.79e-05	0.00011617	5.591e-05	0	5.47e-05	4.943e-05	4.883e-05	6.198e-05
Meta-Protein 1745	BLAST_G3PC2_ORYSJ Glyceraldehyde-3-phosphate dehydrogenase 2, cytosolic OS=Oryza sativa subsp. japonica GN=GAPC2 PE=1 SV=1_Q7FAH2	3D-structure;Alternative splicing;Complete proteome;Cytoplasm;DNA-binding;Direct protein sequencing;Glutathionylation;Glycolysis;NAD;Nucleus;Oxidoreductase;Reference proteome;S-nitrosylation;Stress response;	1.2.1.12;	;K00134;	EMPTY	EMPTY	EMPTY	Unknown SPECIES	Unknown GENUS	Unknown FAMILY	Unknown ORDER	Unknown CLASS	Streptophyta	Viridiplantae	Eukaryota	Unknown SUBSPECIES	HG4548960;HG4242695;	0	0	0	0	6.837e-05	7.575e-05	0	0	2.636e-05	9.454e-05	9.429e-05	0	0.00018065	0	0.00019798	2.863e-05	0	0.00023234	8.387e-05	0	0.00016409	0	0.00012208	0.00012396
Meta-Protein 9807	Metagenome Unknown							Unknown SPECIES	Unknown GENUS	Unknown FAMILY	Unknown ORDER	Unknown CLASS	Unknown PHYLUM	Unknown KINGDOM	Unknown SUPERKINGDOM	Unknown SUBSPECIES	HG2983975;	7.692e-05	7.233e-05	6.876e-05	2.999e-05	0.00013675	0.00018937	0	0	2.636e-05	9.454e-05	3.143e-05	0.00010351	7.742e-05	8.454e-05	9.899e-05	2.863e-05	0	8.713e-05	0.0001957	0.00011716	2.735e-05	0.00014829	0	0.00024792
Meta-Protein 65143	Metagenome Unknown							Unknown SPECIES	Unknown GENUS	Unknown FAMILY	Unknown ORDER	Unknown CLASS	Unknown PHYLUM	Unknown KINGDOM	Unknown SUPERKINGDOM	Unknown SUBSPECIES	HG5512563;	0	0	0	0	0	0	0	0	0	0	0	0	0	0	0.00314286	0	0	0	0	0	0	0	0	0
Meta-Protein 9950	BLAST_ADPRH_TREMD Protein-ADP-ribose hydrolase OS=Treponema medium PE=3 SV=1_Q93RG0	Glycosidase;Hydrolase;	3.2.1.-;	;	UniRef50_Q93RG0	UniRef90_Q93RG0	UniRef100_Q93RG0	Treponema medium	Treponema	Spirochaetaceae	Spirochaetales	Spirochaetia	Spirochaetes	Unknown KINGDOM	Bacteria	Unknown SUBSPECIES	HG3496820;	7.692e-05	0.0005063	0	5.999e-05	3.419e-05	3.787e-05	0.00038554	0.00013249	0	6.303e-05	0.00028287	3.45e-05	0	2.818e-05	0	5.727e-05	0	0	0	0	0.00013674	2.471e-05	0	3.099e-05
Meta-Protein 11760	Metagenome Unknown							Unknown SPECIES	Unknown GENUS	Unknown FAMILY	Unknown ORDER	Unknown CLASS	Unknown PHYLUM	Unknown KINGDOM	Unknown SUPERKINGDOM	Unknown SUBSPECIES	HG4380971;	5.128e-05	7.233e-05	9.168e-05	5.999e-05	0.00013675	7.575e-05	0.00013769	0.00013249	0.00010545	6.303e-05	9.429e-05	0.00013801	2.581e-05	2.818e-05	0	8.59e-05	0.00011685	0	0	8.787e-05	8.205e-05	0	0	0
Meta-Protein 946	BLAST_CAMP_HUMAN Cathelicidin antimicrobial peptide OS=Homo sapiens GN=CAMP PE=1 SV=1_P49913	3D-structure;Antibiotic;Antimicrobial;Cleavage on pair of basic residues;Complete proteome;Direct protein sequencing;Disulfide bond;Reference proteome;Secreted;Signal;	;	;K13916;	EMPTY	EMPTY	EMPTY	Unknown SPECIES	Unknown GENUS	Unknown FAMILY	Primates	Mammalia	Chordata	Metazoa	Eukaryota	Unknown SUBSPECIES	HG2269667;HG3042109;Q1KLX5;	5.128e-05	0.00014466	0	0	0.00013675	0	0.00011015	0.00042395	0	0	0.00015715	3.45e-05	0	0	0	0	0.0003116	0	0	0.00017574	0	0	0	0
