## Supplementary Table 3 for "Fecal metaproteomics enables functional characterization of remission in patients with inflammatory bowel disease" (part 2 of 3)

### Sheet: Metaproteins(R) (continued)
Meta-Protein	Description	Keywords	EC numbers	KO numbers	UniRef50	UniRef90	UniRef100	Species	Genus	Family	Order	Class	Phylum	Kingdom	Superkingdom	Subspecies	Protein Accessions	12A(UC)R	13A(CD)R	14A(CD)R	20A(UC)R	25A(CD)R	30A(UC)R	31A(CD)R	32A(CD)R	33A(UC)R	F7A(UC)R	F14A(UC)R	F20A(CD)R	12B(UC)R	13B(CD)R	14B(CD)R	20B(UC)R	25B(CD)R	30B(UC)R	31B(CD)R	32B(CD)R	33B(UC)R	F7B(UC)R	F14B(UC)R	F20B(CD)R
Meta-Protein 17357	BLAST_CBPO_HUMAN Carboxypeptidase O OS=Homo sapiens GN=CPO PE=1 SV=1_Q8IVL8	Carboxypeptidase;Cell membrane;Complete proteome;Direct protein sequencing;GPI-anchor;Glycoprotein;Hydrolase;Lipoprotein;Membrane;Metal-binding;Metalloprotease;Polymorphism;Protease;Reference proteome;Signal;Zinc;	3.4.17.-;	;	UniRef50_Q8IVL8	EMPTY	EMPTY	Unknown SPECIES	Unknown GENUS	Unknown FAMILY	Unknown ORDER	Mammalia	Chordata	Metazoa	Eukaryota	Unknown SUBSPECIES	HG4487977;	0.00020512	7.233e-05	2.292e-05	2.999e-05	0	0.00011362	2.754e-05	0	0.00013182	6.303e-05	0.00012572	0.00010351	7.742e-05	5.636e-05	7.424e-05	0.00014316	0	0.00011617	0	8.787e-05	0.00010939	2.471e-05	4.883e-05	0.00012396
Meta-Protein 12357	ERA_RHILO GTPase Era OS=Rhizobium loti (strain MAFF303099) GN=era PE=3 SV=1	Cell inner membrane;Cell membrane;Complete proteome;Cytoplasm;GTP-binding;Membrane;Nucleotide-binding;Reference proteome;Ribosome biogenesis;RNA-binding;rRNA-binding;	;	K03595;	UniRef50_B6JGG2	UniRef90_Q985A5	UniRef100_Q985A5	Mesorhizobium loti	Mesorhizobium	Phyllobacteriaceae	Rhizobiales	Alphaproteobacteria	Proteobacteria	Unknown KINGDOM	Bacteria	Mesorhizobium loti MAFF303099	Q985A5;	0.00023076	0.00016877	2.292e-05	2.999e-05	0	7.575e-05	0	0	0	0.0002206	0	0	5.162e-05	0.00030996	2.475e-05	8.59e-05	3.895e-05	0.00043564	0.00025161	0.00026361	0	2.471e-05	0	0.00015495
Meta-Protein 17724	BLAST_EFTU_GEOSE Elongation factor Tu OS=Geobacillus stearothermophilus GN=tuf PE=3 SV=2_O50306	3D-structure;Acetylation;Antibiotic resistance;Cell inner membrane;Cell membrane;Complete proteome;Cytoplasm;Direct protein sequencing;Elongation factor;GTP-binding;Membrane;Methylation;Mitochondrion;Nucleotide-binding;Phosphoprotein;Protein biosynthesis;RNA-binding;Reference proteome;	;	;K02358;	EMPTY	EMPTY	EMPTY	Unknown SPECIES	Unknown GENUS	Unknown FAMILY	Unknown ORDER	Unknown CLASS	Unknown PHYLUM	Unknown KINGDOM	Unknown SUPERKINGDOM	Unknown SUBSPECIES	HG4598026;	0.00015384	0	0	0.00014997	0	0	0	0	5.273e-05	0	0	0	0.00010323	5.636e-05	2.475e-05	0.00011453	0	0	0	0.00017574	0	2.471e-05	0	0.00018594
Meta-Protein 10252	BLAST_BCS1_YEAST Mitochondrial chaperone BCS1 OS=Saccharomyces cerevisiae (strain ATCC 204508 / S288c) GN=BCS1 PE=1 SV=2_P32839	ATP-binding;Complete proteome;Membrane;Mitochondrion;Mitochondrion inner membrane;Nucleotide-binding;Reference proteome;Transmembrane;Transmembrane helix;	;	K08900;	UniRef50_P32839	UniRef90_P32839	UniRef100_P32839	Saccharomyces cerevisiae	Saccharomyces	Saccharomycetaceae	Saccharomycetales	Saccharomycetes	Ascomycota	Fungi	Eukaryota	Saccharomyces cerevisiae S288c	HG4446651;	7.692e-05	0.00012055	4.584e-05	0.00020996	6.837e-05	3.787e-05	5.508e-05	0	0.00013182	0.00018909	3.143e-05	6.901e-05	2.581e-05	2.818e-05	2.475e-05	8.59e-05	3.895e-05	2.904e-05	0	8.787e-05	0.00021879	0	2.442e-05	3.099e-05
Meta-Protein 13735	BLAST_SDSB_PSES9 SDS degradation transcriptional activation protein OS=Pseudomonas sp. (strain ATCC 19151) GN=sdsB PE=4 SV=1_P52686	Acetoin biosynthesis;Complete proteome;DNA-binding;Reference proteome;Transcription;Transcription regulation;	;	;	UniRef50_Q04778	UniRef90_Q04778	UniRef100_Q04778	Bacillus subtilis subsp. subtilis str. 168	Bacillus	Bacillaceae	Bacillales	Bacilli	Firmicutes	Unknown KINGDOM	Bacteria	Bacillus subtilis subsp. subtilis	HG3409906;	7.692e-05	7.233e-05	0	8.998e-05	0.00023931	3.787e-05	5.508e-05	2.65e-05	5.273e-05	6.303e-05	3.143e-05	0.00010351	0.00010323	0	0	8.59e-05	7.79e-05	0	2.796e-05	0.00011716	0.00016409	0	0	0
Meta-Protein 15991	BLAST_G3P_HUMAN Glyceraldehyde-3-phosphate dehydrogenase OS=Homo sapiens GN=GAPDH PE=1 SV=3_P04406	3D-structure;ADP-ribosylation;Acetylation;Alternative splicing;Apoptosis;Complete proteome;Cytoplasm;Cytoskeleton;Direct protein sequencing;Glycolysis;Isopeptide bond;Membrane;Methylation;NAD;Nucleus;Oxidation;Oxidoreductase;Phosphoprotein;Polymorphism;Reference proteome;S-nitrosylation;Transferase;Translation regulation;Ubl conjugation;	1.2.1.12;2.6.99.-;	;K00134;	EMPTY	EMPTY	EMPTY	Unknown SPECIES	Unknown GENUS	Unknown FAMILY	Unknown ORDER	Unknown CLASS	Chordata	Metazoa	Eukaryota	Unknown SUBSPECIES	HG4235439;	0.00015384	0.00016877	4.584e-05	0	3.419e-05	0.0001515	0.00013769	0.00034446	0	3.151e-05	0.00012572	0	0	5.636e-05	0	0.00020043	0	0	0	0	8.205e-05	2.471e-05	0	6.198e-05
Meta-Protein 672	Metagenome Unknown							Unknown SPECIES	Unknown GENUS	Unknown FAMILY	Unknown ORDER	Unknown CLASS	Unknown PHYLUM	Unknown KINGDOM	Unknown SUPERKINGDOM	Unknown SUBSPECIES	HG3045786;HG2959709;	5.128e-05	0	0.00029797	0	0	0	0	0	0.00021091	0	0	0	7.742e-05	0	0.00022272	0	0	0	0	2.929e-05	0.00024614	0	0	0
Meta-Protein 16102	Metagenome Unknown							Unknown SPECIES	Unknown GENUS	Unknown FAMILY	Unknown ORDER	Unknown CLASS	Unknown PHYLUM	Unknown KINGDOM	Unknown SUPERKINGDOM	Unknown SUBSPECIES	HG4471306;	0.00010256	0.00012055	0	0.00014997	0.00013675	7.575e-05	5.508e-05	0.00015898	0.00010545	3.151e-05	3.143e-05	0.00013801	2.581e-05	5.636e-05	2.475e-05	8.59e-05	3.895e-05	0	8.387e-05	5.858e-05	2.735e-05	0	2.442e-05	0
Meta-Protein 1482	BLAST_BCT_SYNWW Butanoate coenzyme A-transferase OS=Syntrophomonas wolfei subsp. wolfei (strain DSM 2245B / Goettingen) GN=Swol_1932 PE=1 SV=1_Q0AVM5	Complete proteome;Cytoplasm;Fatty acid metabolism;Lipid metabolism;Reference proteome;Transferase;	2.8.3.-;	;K18122;	EMPTY	EMPTY	EMPTY	Unknown SPECIES	Unknown GENUS	Unknown FAMILY	Clostridiales	Clostridia	Firmicutes	Unknown KINGDOM	Bacteria	Unknown SUBSPECIES	HG4902909;HG4866754;HG4864581;HG4832051;	0	0	0	0	0	0	0	0	0.00015818	6.303e-05	0	0	0.00028389	0	2.475e-05	0	0	0	0	0	0	0.00061786	0	0.00012396
Meta-Protein 26112	BLAST_RS16_AGARV 30S ribosomal protein S16 OS=Agathobacter rectalis (strain ATCC 33656 / DSM 3377 / JCM 17463 / KCTC 5835 / VPI 0990) GN=rpsP PE=3 SV=1_C4Z929	Complete proteome;Reference proteome;Ribonucleoprotein;Ribosomal protein;	;	K02959;	UniRef50_Q8DMS1	UniRef90_C4Z929	UniRef100_C4Z929	Eubacterium rectale	Eubacterium	Eubacteriaceae	Clostridiales	Clostridia	Firmicutes	Unknown KINGDOM	Bacteria	Eubacterium rectale ATCC 33656	HG0860691;	0	4.822e-05	6.876e-05	0	3.419e-05	0	0	0	0.00010545	0	6.286e-05	0	2.581e-05	0	7.424e-05	5.727e-05	0.0003116	5.809e-05	8.387e-05	2.929e-05	2.735e-05	0	2.442e-05	0
Meta-Protein 14406	BLAST_Y944_HELPJ RutC family protein jhp_0879 OS=Helicobacter pylori (strain J99 / ATCC 700824) GN=jhp_0879 PE=3 SV=1_Q9ZKQ6	Acetylation;Complete proteome;Cytoplasm;Hydrolase;Mitochondrion;Nucleus;Peroxisome;Reference proteome;	3.1.-.-;3.5.99.10;	K09022;	UniRef50_P52760	UniRef90_P52760	UniRef100_P52760	Mus musculus	Mus	Muridae	Rodentia	Mammalia	Chordata	Metazoa	Eukaryota	Unknown SUBSPECIES	HG1590298;	0.00033332	0.00053041	0	0	0	0	0	0	0	0	0	0	0.00018065	0	0	0	0	0	0	0	0	0	0	0
Meta-Protein 11096	BLAST_YEFB_BACSU Uncharacterized protein YefB OS=Bacillus subtilis (strain 168) GN=yefB PE=4 SV=1_O34574	Coiled coil;Complete proteome;DNA-binding;Reference proteome;	;	;	UniRef50_O34574	UniRef90_O34574	UniRef100_O34574	Bacillus subtilis subsp. subtilis str. 168	Bacillus	Bacillaceae	Bacillales	Bacilli	Firmicutes	Unknown KINGDOM	Bacteria	Bacillus subtilis subsp. subtilis	HG5002570;	0.00020512	0.00014466	4.584e-05	0.00011998	0	0	0	0	0	9.454e-05	0	0	7.742e-05	0.00028179	4.949e-05	0.00014316	7.79e-05	0.00023234	0.00013979	0.00011716	0	0.00012357	7.325e-05	0.00021693
Meta-Protein 12690	BLAST_PARC_SYNY3 DNA topoisomerase 4 subunit A OS=Synechocystis sp. (strain PCC 6803 / Kazusa) GN=parC PE=3 SV=2_P73077	ATP-binding;Complete proteome;Cytoplasm;DNA-binding;Isomerase;Nucleotide-binding;Reference proteome;Topoisomerase;	5.99.1.3;	K02469;	UniRef50_P05653	UniRef90_P94605	UniRef100_P94605	Clostridium acetobutylicum	Clostridium	Clostridiaceae	Clostridiales	Clostridia	Firmicutes	Unknown KINGDOM	Bacteria	Clostridium acetobutylicum ATCC 824	HG5060661;	0.00015384	0	0	0	0	0	2.754e-05	0.00058294	0	0	3.143e-05	0	0	0	0	0	3.895e-05	0	0	8.787e-05	0	0	0	0
Meta-Protein 26592	Metagenome Unknown							Unknown SPECIES	Unknown GENUS	Unknown FAMILY	Unknown ORDER	Unknown CLASS	Unknown PHYLUM	Unknown KINGDOM	Unknown SUPERKINGDOM	Unknown SUBSPECIES	HG2794573;	0	4.822e-05	0	8.998e-05	0.00013675	3.787e-05	0.00024785	0.00018548	0	3.151e-05	0	3.45e-05	2.581e-05	0	0	0.0001718	3.895e-05	0	2.796e-05	0	5.47e-05	0	0	0
Meta-Protein 2375	BLAST_PFLB_ECOLI Formate acetyltransferase 1 OS=Escherichia coli (strain K12) GN=pflB PE=1 SV=2_P09373	3D-structure;Acetylation;Acyltransferase;Carbohydrate metabolism;Complete proteome;Cytoplasm;Direct protein sequencing;Glucose metabolism;Organic radical;Reference proteome;Transferase;	2.3.1.-;2.3.1.54;	;K00656;	EMPTY	EMPTY	EMPTY	Unknown SPECIES	Unknown GENUS	Unknown FAMILY	Unknown ORDER	Unknown CLASS	Unknown PHYLUM	Unknown KINGDOM	Bacteria	Unknown SUBSPECIES	HG5423598;HG5423648;HG5423208;	0	0.00019288	0	2.999e-05	3.419e-05	0.00045449	0.0009363	0	0	0	0	0	0	0.00011271	0	0	0	0	0	0	0	0	0	0
Meta-Protein 17290	BLAST_CAZA1_HUMAN F-actin-capping protein subunit alpha-1 OS=Homo sapiens GN=CAPZA1 PE=1 SV=3_P52907	3D-structure;Acetylation;Actin capping;Actin-binding;Alternative splicing;Complete proteome;Cytoplasm;Cytoskeleton;Direct protein sequencing;Phosphoprotein;Polymorphism;Reference proteome;	;	;K10364;	EMPTY	EMPTY	EMPTY	Unknown SPECIES	Unknown GENUS	Unknown FAMILY	Unknown ORDER	Unknown CLASS	Chordata	Metazoa	Eukaryota	Unknown SUBSPECIES	HG3782845;	0.0001282	0.00012055	0	0	0.00027349	0	5.508e-05	0.00029147	0	0	0.00012572	6.901e-05	0	0	0	0	0	0	0	0	0	0	0	0
Meta-Protein 8014	BLAST_IGHG2_HUMAN Immunoglobulin heavy constant gamma 2 OS=Homo sapiens GN=IGHG2 PE=1 SV=2_P01859	3D-structure;Adaptive immunity;Cell membrane;Chromosomal rearrangement;Complete proteome;Direct protein sequencing;Disulfide bond;Glycoprotein;Immunity;Immunoglobulin C region;Immunoglobulin V region;Immunoglobulin domain;Membrane;Polymorphism;Pyrrolidone carboxylic acid;Reference proteome;Repeat;Secreted;	;	;	EMPTY	EMPTY	EMPTY	Homo sapiens	Homo	Hominidae	Primates	Mammalia	Chordata	Metazoa	Eukaryota	Unknown SUBSPECIES	HG4719979;	0.0001282	4.822e-05	4.584e-05	5.999e-05	6.837e-05	3.787e-05	8.262e-05	2.65e-05	5.273e-05	6.303e-05	6.286e-05	0.00013801	2.581e-05	2.818e-05	4.949e-05	0	0	5.809e-05	8.387e-05	5.858e-05	8.205e-05	2.471e-05	4.883e-05	9.297e-05
Meta-Protein 10352	MLRS_CHICK Myosin regulatory light chain 2, skeletal muscle isoform OS=Gallus gallus GN=MYLPF PE=1 SV=2	3D-structure;Calcium;Complete proteome;Direct protein sequencing;Metal-binding;Methylation;Motor protein;Muscle protein;Myosin;Phosphoprotein;Reference proteome;Repeat;	;	K12758;	UniRef50_Q96A32	UniRef90_Q96A32	UniRef100_P02609	Gallus gallus	Gallus	Phasianidae	Galliformes	Aves	Chordata	Metazoa	Eukaryota	Unknown SUBSPECIES	P02609;	0.0012051	0	0	0	0	0	0	0	0	0	0	0	0	0	0	0.00011453	0	0	0.00047527	0.00131806	0	0	0	0
Meta-Protein 1715	BLAST_PTAS_CLOTH Phosphate acetyltransferase OS=Clostridium thermocellum (strain ATCC 27405 / DSM 1237 / NBRC 103400 / NCIMB 10682 / NRRL B-4536 / VPI 7372) GN=pta PE=3 SV=1_O52593	Acyltransferase;Complete proteome;Cytoplasm;Reference proteome;Transferase;	2.3.1.8;	K00625;	EMPTY	EMPTY	EMPTY	Unknown SPECIES	Unknown GENUS	Unknown FAMILY	Unknown ORDER	Clostridia	Firmicutes	Unknown KINGDOM	Bacteria	Unknown SUBSPECIES	HG4568966;HG3696769;	0	4.822e-05	0.0001146	0.00014997	0	0	0	0	0.00013182	9.454e-05	0	0	0.00041292	8.454e-05	4.949e-05	0.00014316	0	0.00011617	8.387e-05	8.787e-05	0	0.00014829	0.00026857	9.297e-05
Meta-Protein 173	BLAST_Y383A_ATV Putative transposase ORF383a OS=Acidianus two-tailed virus PE=3 SV=1_Q3V4U8	Complete proteome;DNA recombination;DNA-binding;Hydrolase;Metal-binding;Nucleus;Protein phosphatase;Reference proteome;Transposable element;Transposition;Zinc;mRNA processing;	;3.1.3.16;	K07496;K15544;	EMPTY	EMPTY	EMPTY	Unknown SPECIES	Unknown GENUS	Unknown FAMILY	Unknown ORDER	Unknown CLASS	Unknown PHYLUM	Unknown KINGDOM	Unknown SUPERKINGDOM	Unknown SUBSPECIES	HG2122813;Q4IPC8;	2.564e-05	4.822e-05	4.584e-05	2.999e-05	0.00010256	0.00011362	8.262e-05	0.00013249	2.636e-05	6.303e-05	6.286e-05	6.901e-05	5.162e-05	5.636e-05	0	0.00011453	3.895e-05	2.904e-05	2.796e-05	8.787e-05	0.00010939	4.943e-05	2.442e-05	3.099e-05
Meta-Protein 8051	BLAST_YCBK_ECOLI Uncharacterized protein YcbK OS=Escherichia coli (strain K12) GN=ycbK PE=3 SV=1_P0AB06	Complete proteome;Reference proteome;Signal;	;	;	UniRef50_P0AB08	UniRef90_P0AB08	UniRef100_P0AB08	Unknown SPECIES	Unknown GENUS	Enterobacteriaceae	Enterobacteriales	Gammaproteobacteria	Proteobacteria	Unknown KINGDOM	Bacteria	Unknown SUBSPECIES	HG2436964;	7.692e-05	9.644e-05	2.292e-05	5.999e-05	6.837e-05	7.575e-05	0.00011015	5.299e-05	2.636e-05	6.303e-05	6.286e-05	3.45e-05	5.162e-05	5.636e-05	2.475e-05	5.727e-05	0.00011685	5.809e-05	0	0	2.735e-05	2.471e-05	4.883e-05	9.297e-05
Meta-Protein 13064	BLAST_CO4A1_HUMAN Collagen alpha-1(IV) chain OS=Homo sapiens GN=COL4A1 PE=1 SV=3_P02462	3D-structure;Alternative splicing;Angiogenesis;Basement membrane;Cell adhesion;Chromosomal rearrangement;Collagen;Complete proteome;Deafness;Direct protein sequencing;Disease mutation;Disulfide bond;Extracellular matrix;Glycoprotein;Hydroxylation;Non-syndromic deafness;Polymorphism;Reference proteome;Repeat;Secreted;Signal;	;	;K06237;	EMPTY	EMPTY	EMPTY	Unknown SPECIES	Unknown GENUS	Unknown FAMILY	Unknown ORDER	Mammalia	Chordata	Metazoa	Eukaryota	Unknown SUBSPECIES	HG5591916;	5.128e-05	9.644e-05	0.0001146	0.00020996	0.00010256	3.787e-05	0.00011015	0	7.909e-05	0	0	0	7.742e-05	5.636e-05	0	0.00011453	0	0.0002033	0.00025161	0.0002929	2.735e-05	0	2.442e-05	0
Meta-Protein 13193	BLAST_UCRIC_NOSS1 Cytochrome b6-f complex iron-sulfur subunit 3 OS=Nostoc sp. (strain PCC 7120 / SAG 25.82 / UTEX 2576) GN=petC3 PE=3 SV=1_P70758	2Fe-2S;Complete proteome;Disulfide bond;Iron;Iron-sulfur;Metal-binding;Oxidoreductase;Reference proteome;	1.-.-.-;	;	UniRef50_O07622	UniRef90_O07622	UniRef100_O07622	Bacillus subtilis subsp. subtilis str. 168	Bacillus	Bacillaceae	Bacillales	Bacilli	Firmicutes	Unknown KINGDOM	Bacteria	Bacillus subtilis subsp. subtilis	HG4949038;	5.128e-05	4.822e-05	0	0	0.00013675	0.00011362	0	0	0	6.303e-05	0	3.45e-05	0.00012904	8.454e-05	7.424e-05	8.59e-05	0.00019475	5.809e-05	8.387e-05	8.787e-05	2.735e-05	2.471e-05	0	3.099e-05
Meta-Protein 8837	Metagenome Unknown							Unknown SPECIES	Unknown GENUS	Unknown FAMILY	Unknown ORDER	Unknown CLASS	Unknown PHYLUM	Unknown KINGDOM	Unknown SUPERKINGDOM	Unknown SUBSPECIES	HG4219547;	5.128e-05	4.822e-05	4.584e-05	5.999e-05	6.837e-05	7.575e-05	8.262e-05	0	2.636e-05	3.151e-05	3.143e-05	6.901e-05	7.742e-05	5.636e-05	4.949e-05	2.863e-05	7.79e-05	8.713e-05	8.387e-05	5.858e-05	8.205e-05	7.414e-05	7.325e-05	9.297e-05
Meta-Protein 16136	BLAST_RS19_AGARV 30S ribosomal protein S19 OS=Agathobacter rectalis (strain ATCC 33656 / DSM 3377 / JCM 17463 / KCTC 5835 / VPI 0990) GN=rpsS PE=3 SV=1_C4ZBS3	Complete proteome;RNA-binding;Reference proteome;Ribonucleoprotein;Ribosomal protein;rRNA-binding;	;	K02965;	UniRef50_P06508	UniRef90_C4ZBS3	UniRef100_C4ZBS3	Eubacterium rectale	Eubacterium	Eubacteriaceae	Clostridiales	Clostridia	Firmicutes	Unknown KINGDOM	Bacteria	Eubacterium rectale ATCC 33656	HG0977834;	2.564e-05	2.411e-05	0.0001146	5.999e-05	0	0	0	0	7.909e-05	0.00012606	6.286e-05	0	5.162e-05	0	9.899e-05	8.59e-05	3.895e-05	0.00017426	5.591e-05	0.00011716	0.00016409	0.00012357	0.00012208	0.00015495
Meta-Protein 18400	BLAST_RNE_ECOLI Ribonuclease E OS=Escherichia coli (strain K12) GN=rne PE=1 SV=6_P21513	Coiled coil;Complete proteome;Cytoplasm;Hydrolase;Magnesium;Metal-binding;Reference proteome;Zinc;mRNA processing;rRNA processing;	3.1.26.12;	K08300;	UniRef50_A0R152	UniRef90_A0R152	UniRef100_A0R152	Mycobacterium smegmatis	Mycobacterium	Mycobacteriaceae	Actinomycetales	Actinobacteria	Actinobacteria	Unknown KINGDOM	Bacteria	Mycobacterium smegmatis str. MC2 155	HG5492891;	0	2.411e-05	0	5.999e-05	6.837e-05	0.00011362	2.754e-05	5.299e-05	2.636e-05	6.303e-05	3.143e-05	0.00010351	7.742e-05	0	0	2.863e-05	7.79e-05	0	2.796e-05	2.929e-05	2.735e-05	2.471e-05	0	9.297e-05
Meta-Protein 13684	Metagenome Unknown							Unknown SPECIES	Unknown GENUS	Unknown FAMILY	Unknown ORDER	Unknown CLASS	Unknown PHYLUM	Unknown KINGDOM	Unknown SUPERKINGDOM	Unknown SUBSPECIES	HG2066749;	7.692e-05	0.00012055	2.292e-05	5.999e-05	6.837e-05	0	0.00011015	7.949e-05	0.00010545	3.151e-05	6.286e-05	6.901e-05	0	2.818e-05	4.949e-05	5.727e-05	3.895e-05	5.809e-05	0	2.929e-05	2.735e-05	2.471e-05	2.442e-05	0
Meta-Protein 747	BLAST_CH60_BACLD 60 kDa chaperonin OS=Bacillus licheniformis (strain ATCC 14580 / DSM 13 / JCM 2505 / NBRC 12200 / NCIMB 9375 / NRRL NRS-1264 / Gibson 46) GN=groL PE=3 SV=1_Q65MZ8	3D-structure;ATP-binding;Acetylation;Cell cycle;Cell division;Cell outer membrane;Chaperone;Complete proteome;Cytoplasm;Direct protein sequencing;Isopeptide bond;Membrane;Nucleotide-binding;Phosphoprotein;Plasmid;Reference proteome;Secreted;Stress response;Ubl conjugation;	;	;K04077;	EMPTY	EMPTY	EMPTY	Unknown SPECIES	Unknown GENUS	Unknown FAMILY	Unknown ORDER	Unknown CLASS	Unknown PHYLUM	Unknown KINGDOM	Unknown SUPERKINGDOM	Unknown SUBSPECIES	HG5147767;HG5157620;Q2J4P8;HG5151926;HG5156341;HG5159051;	0.00043589	7.233e-05	6.876e-05	2.999e-05	6.837e-05	0	0	0	2.636e-05	9.454e-05	3.143e-05	0	0.00041292	0	9.899e-05	0	0	0.00023234	5.591e-05	0.00011716	5.47e-05	0	0	0.00021693
Meta-Protein 11191	BLAST_FETA_ECOLI Probable iron export ATP-binding protein FetA OS=Escherichia coli (strain K12) GN=fetA PE=1 SV=1_P77279	ATP-binding;Cell inner membrane;Cell membrane;Complete proteome;Hydrolase;Ion transport;Iron;Iron transport;Membrane;Nucleotide-binding;Reference proteome;Transport;	3.6.3.-;	K02068;	UniRef50_P77279	UniRef90_P77279	UniRef100_P77279	Escherichia coli	Escherichia	Enterobacteriaceae	Enterobacteriales	Gammaproteobacteria	Proteobacteria	Unknown KINGDOM	Bacteria	Escherichia coli K-12	HG2973242;	7.692e-05	4.822e-05	2.292e-05	0.00014997	0.00010256	0.00011362	8.262e-05	0	0.00010545	9.454e-05	9.429e-05	0.00010351	5.162e-05	2.818e-05	0	0.00014316	3.895e-05	0	0	0	0.00013674	0	0	0
Meta-Protein 15938	OBG_FRATW GTPase Obg OS=Francisella tularensis subsp. tularensis (strain WY96-3418) GN=obg PE=3 SV=1	Cytoplasm;GTP-binding;Hydrolase;Magnesium;Metal-binding;Nucleotide-binding;	3.6.5.-;	K03979;	UniRef50_Q5FUL2	UniRef90_B0TWK7	UniRef100_A4IVW3	Francisella tularensis subsp. tularensis WY96-3418	Francisella	Francisellaceae	Thiotrichales	Gammaproteobacteria	Proteobacteria	Unknown KINGDOM	Bacteria	Francisella tularensis subsp. tularensis	A4IVW3;	2.564e-05	4.822e-05	2.292e-05	0.00011998	0.00010256	7.575e-05	8.262e-05	2.65e-05	2.636e-05	9.454e-05	0.00012572	0.00013801	2.581e-05	0.00011271	0	0.0001718	3.895e-05	0	0.00011183	0	0.00010939	0	0	0
Meta-Protein 15939	Metagenome Unknown							Unknown SPECIES	Unknown GENUS	Unknown FAMILY	Unknown ORDER	Unknown CLASS	Unknown PHYLUM	Unknown KINGDOM	Unknown SUPERKINGDOM	Unknown SUBSPECIES	HG0894262;	2.564e-05	4.822e-05	2.292e-05	0.00011998	0.00010256	7.575e-05	8.262e-05	2.65e-05	2.636e-05	9.454e-05	0.00012572	0.00013801	2.581e-05	0.00011271	0	0.0001718	3.895e-05	0	0.00011183	0	0.00010939	0	0	0
Meta-Protein 13190	BLAST_SCAF_BPP2 Capsid assembly scaffolding protein OS=Escherichia phage P2 GN=O PE=1 SV=1_P25478	Coiled coil;Complete proteome;Hydrolase;Protease;Reference proteome;Serine protease;Viral capsid assembly;Viral capsid maturation;Viral release from host cell;	3.4.21.-;	;	UniRef50_P25478	UniRef90_P25478	UniRef100_P25478	Enterobacteria phage P2	P2likeviruses	Myoviridae	Caudovirales	Unknown CLASS	Unknown PHYLUM	Unknown KINGDOM	Viruses	Unknown SUBSPECIES	HG4093217;	5.128e-05	4.822e-05	0	2.999e-05	0.00010256	0.00011362	0	0	0	3.151e-05	0	3.45e-05	0.00012904	0	7.424e-05	5.727e-05	0.00019475	5.809e-05	8.387e-05	8.787e-05	2.735e-05	2.471e-05	0	6.198e-05
Meta-Protein 27013	BLAST_HV307_HUMAN Immunoglobulin heavy variable 3-7 OS=Homo sapiens GN=IGHV3-7 PE=1 SV=2_P01780	3D-structure;Adaptive immunity;Cell membrane;Complete proteome;Direct protein sequencing;Disulfide bond;Immunity;Immunoglobulin V region;Immunoglobulin domain;Membrane;Polymorphism;Reference proteome;Secreted;Signal;	;	;	UniRef50_P01780	UniRef90_P01780	UniRef100_P01780	Homo sapiens	Homo	Hominidae	Primates	Mammalia	Chordata	Metazoa	Eukaryota	Unknown SUBSPECIES	HG2464013;	0	9.644e-05	2.292e-05	0	0.00010256	0.00011362	0.00011015	2.65e-05	2.636e-05	6.303e-05	0	6.901e-05	2.581e-05	5.636e-05	4.949e-05	5.727e-05	0.0001558	5.809e-05	2.796e-05	5.858e-05	0.00010939	4.943e-05	2.442e-05	3.099e-05
Meta-Protein 14043	BLAST_Y1304_MYCBO Uncharacterized ABC transporter ATP-binding protein Mb1304c OS=Mycobacterium bovis (strain ATCC BAA-935 / AF2122/97) GN=BQ2027_MB1304C PE=3 SV=1_P0A4W5	ATP-binding;Cell membrane;Complete proteome;Membrane;Nucleotide-binding;Transmembrane;Transmembrane helix;Transport;	;	K06147;	UniRef50_P9WQJ1	UniRef90_P9WQJ1	UniRef100_P9WQJ0	Mycobacterium tuberculosis	Mycobacterium	Mycobacteriaceae	Actinomycetales	Actinobacteria	Actinobacteria	Unknown KINGDOM	Bacteria	Mycobacterium tuberculosis CDC1551	HG5440475;	2.564e-05	0	0	0	3.419e-05	0	8.262e-05	0.00055644	0	0	9.429e-05	0	0	0	0	0	0	0	0	2.929e-05	0	0	0	0
Meta-Protein 3581	BLAST_SUSC_BACTN TonB-dependent receptor SusC OS=Bacteroides thetaiotaomicron (strain ATCC 29148 / DSM 2079 / NCTC 10582 / E50 / VPI-5482) GN=susC PE=1 SV=1_Q8A1G1	Carbohydrate metabolism;Cell outer membrane;Complete proteome;Membrane;Receptor;Reference proteome;Signal;TonB box;Transmembrane;Transmembrane beta strand;Transport;	;	K21573;	UniRef50_Q8A1G1	UniRef90_Q8A1G1	UniRef100_Q8A1G1	Bacteroides thetaiotaomicron	Bacteroides	Bacteroidaceae	Bacteroidales	Bacteroidia	Bacteroidetes	Unknown KINGDOM	Bacteria	Bacteroides thetaiotaomicron VPI-5482	HG5519651;HG5512411;	0	0	0.00075638	0	0	0	0	0	0	0	0	0	0	0	0.00056918	0	0	0	0	0	0	0	0	0
Meta-Protein 10261	BLAST_DPO3X_MYCPN DNA polymerase III subunit gamma/tau OS=Mycoplasma pneumoniae (strain ATCC 29342 / M129) GN=dnaX PE=3 SV=1_P75177	ATP-binding;Complete proteome;DNA replication;DNA-directed DNA polymerase;Nucleotide-binding;Nucleotidyltransferase;Reference proteome;Transferase;	2.7.7.7;	K02343;	UniRef50_P09122	UniRef90_P09122	UniRef100_P09122	Bacillus subtilis subsp. subtilis str. 168	Bacillus	Bacillaceae	Bacillales	Bacilli	Firmicutes	Unknown KINGDOM	Bacteria	Bacillus subtilis subsp. subtilis	HG4838946;	5.128e-05	7.233e-05	4.584e-05	0.00017996	6.837e-05	3.787e-05	2.754e-05	2.65e-05	0.00010545	0	3.143e-05	0.00013801	0.00012904	8.454e-05	0	0.0001718	3.895e-05	0	2.796e-05	8.787e-05	8.205e-05	0	2.442e-05	0
Meta-Protein 15714	CASA1_BUBBU Alpha-S1-casein OS=Bubalus bubalis GN=CSN1S1 PE=2 SV=2	Milk protein;Phosphoprotein;Repeat;Secreted;Signal;	;	;	UniRef50_P02662	UniRef90_P02662	UniRef100_O62823	Bubalus bubalis	Bubalus	Bovidae	Unknown ORDER	Mammalia	Chordata	Metazoa	Eukaryota	Unknown SUBSPECIES	O62823;	0.00017948	0	0.00018336	5.999e-05	0	0.00018937	0	2.65e-05	0	0.00044121	0.00018858	0.00020702	0.00018065	0	4.949e-05	2.863e-05	0	0	8.387e-05	8.787e-05	5.47e-05	9.886e-05	0.00017091	0
Meta-Protein 10902	BLAST_ANXA4_HUMAN Annexin A4 OS=Homo sapiens GN=ANXA4 PE=1 SV=4_P09525	3D-structure;Acetylation;Alternative splicing;Annexin;Calcium;Calcium/phospholipid-binding;Complete proteome;Direct protein sequencing;Phosphoprotein;Polymorphism;Reference proteome;Repeat;	;	;K17093;	EMPTY	EMPTY	EMPTY	Unknown SPECIES	Unknown GENUS	Unknown FAMILY	Unknown ORDER	Mammalia	Chordata	Metazoa	Eukaryota	Unknown SUBSPECIES	HG4118351;	0.00028204	4.822e-05	0	0	0	0	0.00033046	0.00013249	0	0	9.429e-05	0	0	0	0	8.59e-05	0	0	0	0	0.00043758	2.471e-05	0	0
Meta-Protein 25503	BLAST_YTFQ_ECOLI ABC transporter periplasmic-binding protein YtfQ OS=Escherichia coli (strain K12) GN=ytfQ PE=1 SV=1_P39325	3D-structure;Complete proteome;Direct protein sequencing;Periplasm;Reference proteome;Signal;Transport;	;	K02058;	UniRef50_P39325	UniRef90_P39325	UniRef100_P39325	Escherichia coli	Escherichia	Enterobacteriaceae	Enterobacteriales	Gammaproteobacteria	Proteobacteria	Unknown KINGDOM	Bacteria	Escherichia coli K-12	HG4221657;	0	0	0	0	0	0	0	0	0	0.00025212	0	0	7.742e-05	0	0	0.00062992	0	0	0	0	2.735e-05	0.00074144	0	3.099e-05
Meta-Protein 11172	BLAST_RLX3_STAAU Protein rlx OS=Staphylococcus aureus GN=rlx PE=4 SV=1_P14491	Complete proteome;Conjugation;Magnesium;Manganese;Metal-binding;Mobility protein;Plasmid;	;	;	UniRef50_Q48722	UniRef90_Q48722	UniRef100_Q48722	Lactococcus lactis	Lactococcus	Streptococcaceae	Lactobacillales	Bacilli	Firmicutes	Unknown KINGDOM	Bacteria	Lactococcus lactis subsp. cremoris	HG4767375;	0.00010256	4.822e-05	0	0	0.00013675	7.575e-05	0	0	0	3.151e-05	0	3.45e-05	0.00012904	8.454e-05	7.424e-05	5.727e-05	0.00019475	5.809e-05	5.591e-05	8.787e-05	2.735e-05	0	0	3.099e-05
Meta-Protein 10886	BLAST_NPM_HUMAN Nucleophosmin OS=Homo sapiens GN=NPM1 PE=1 SV=2_P06748	3D-structure;ADP-ribosylation;Acetylation;Alternative splicing;Chaperone;Chromosomal rearrangement;Complete proteome;Cytoplasm;Cytoskeleton;Direct protein sequencing;Disulfide bond;Host-virus interaction;Isopeptide bond;Nucleus;Phosphoprotein;Proto-oncogene;RNA-binding;Reference proteome;Ubl conjugation;	;	K11276;	UniRef50_P06748	UniRef90_P06748	UniRef100_P06748	Homo sapiens	Homo	Hominidae	Primates	Mammalia	Chordata	Metazoa	Eukaryota	Unknown SUBSPECIES	HG3871045;	0.00010256	2.411e-05	2.292e-05	8.998e-05	0.00010256	0	8.262e-05	5.299e-05	5.273e-05	3.151e-05	3.143e-05	3.45e-05	2.581e-05	0	4.949e-05	2.863e-05	0.00011685	8.713e-05	5.591e-05	2.929e-05	2.735e-05	4.943e-05	7.325e-05	9.297e-05
Meta-Protein 12465	BLAST_PURQ_SULDN Phosphoribosylformylglycinamidine synthase subunit PurQ OS=Sulfurimonas denitrificans (strain ATCC 33889 / DSM 1251) GN=purQ PE=3 SV=1_Q30TB2	ATP-binding;Complete proteome;Cytoplasm;Ligase;Magnesium;Metal-binding;Nucleotide-binding;Purine biosynthesis;Reference proteome;	6.3.5.3;	K01952;	UniRef50_Q9RKK5	UniRef90_Q5Z2C3	UniRef100_Q5Z2C3	Nocardia farcinica	Nocardia	Nocardiaceae	Actinomycetales	Actinobacteria	Actinobacteria	Unknown KINGDOM	Bacteria	Nocardia farcinica IFM 10152	HG5537469;	5.128e-05	4.822e-05	6.876e-05	5.999e-05	6.837e-05	3.787e-05	0.00011015	2.65e-05	5.273e-05	0.00012606	9.429e-05	0.00010351	2.581e-05	5.636e-05	2.475e-05	0.00011453	7.79e-05	2.904e-05	2.796e-05	5.858e-05	5.47e-05	4.943e-05	2.442e-05	3.099e-05
Meta-Protein 9168	Metagenome Unknown							Unknown SPECIES	Unknown GENUS	Unknown FAMILY	Unknown ORDER	Unknown CLASS	Unknown PHYLUM	Unknown KINGDOM	Unknown SUPERKINGDOM	Unknown SUBSPECIES	HG4912501;	2.564e-05	0	0.00036673	0	0	0	0	0	0.00015818	3.151e-05	0	0.00017251	0.00043873	0	0	2.863e-05	0	2.904e-05	0	5.858e-05	5.47e-05	4.943e-05	7.325e-05	0.00071276
Meta-Protein 10584	BLAST_RL18_OCEIH 50S ribosomal protein L18 OS=Oceanobacillus iheyensis (strain DSM 14371 / CIP 107618 / JCM 11309 / KCTC 3954 / HTE831) GN=rplR PE=3 SV=1_Q8ETW7	Complete proteome;RNA-binding;Reference proteome;Ribonucleoprotein;Ribosomal protein;rRNA-binding;	;	K02881;	UniRef50_P23407	UniRef90_Q9Z9J8	UniRef100_Q9Z9J8	Bacillus halodurans	Bacillus	Bacillaceae	Bacillales	Bacilli	Firmicutes	Unknown KINGDOM	Bacteria	Bacillus halodurans C-125	HG1453189;	5.128e-05	2.411e-05	0	2.999e-05	3.419e-05	0.0001515	2.754e-05	0	7.909e-05	6.303e-05	3.143e-05	6.901e-05	0	0	2.475e-05	2.863e-05	0	0	2.796e-05	2.929e-05	8.205e-05	2.471e-05	2.442e-05	6.198e-05
Meta-Protein 10963	Metagenome Unknown							Unknown SPECIES	Unknown GENUS	Unknown FAMILY	Unknown ORDER	Unknown CLASS	Unknown PHYLUM	Unknown KINGDOM	Unknown SUPERKINGDOM	Unknown SUBSPECIES	HG5367606;	7.692e-05	2.411e-05	0	2.999e-05	0.00010256	0.00011362	0	0	0	3.151e-05	3.143e-05	3.45e-05	7.742e-05	2.818e-05	0	2.863e-05	0.0001558	2.904e-05	5.591e-05	5.858e-05	5.47e-05	2.471e-05	0	0.00012396
Meta-Protein 11902	BLAST_DFA2_SYNY3 Putative diflavin flavoprotein A 2 OS=Synechocystis sp. (strain PCC 6803 / Kazusa) GN=dfa2 PE=3 SV=1_P72723	Complete proteome;Reference proteome;	;	;	UniRef50_Q58142	UniRef90_Q58142	UniRef100_Q58142	Methanocaldococcus jannaschii	Methanocaldococcus	Methanocaldococcaceae	Methanococcales	Methanococci	Euryarchaeota	Unknown KINGDOM	Archaea	Methanocaldococcus jannaschii DSM 2661	HG4580807;	0.00010256	0	0	0	0	0	0	0	0	0	0	0	0.00028389	0.00011271	0	0	0	0.00063894	0.00044731	0.00023432	0.00013674	0	0	0
Meta-Protein 17693	BLAST_OMPA_ECOLI Outer membrane protein A OS=Escherichia coli (strain K12) GN=ompA PE=1 SV=1_P0A910	3D-structure;Cell outer membrane;Complete proteome;Conjugation;Direct protein sequencing;Disulfide bond;Ion transport;Membrane;Porin;Reference proteome;Repeat;Signal;Transmembrane;Transmembrane beta strand;Transport;	;	;K03286;	UniRef50_Q8ZG77	EMPTY	EMPTY	Unknown SPECIES	Unknown GENUS	Enterobacteriaceae	Enterobacteriales	Gammaproteobacteria	Proteobacteria	Unknown KINGDOM	Bacteria	Unknown SUBSPECIES	HG4431905;	5.128e-05	0.00016877	0	2.999e-05	0	0.00011362	0.00027538	0	0	9.454e-05	0	0.00017251	0	0.00014089	0	8.59e-05	0	0.00017426	0.00011183	0	0	0	0.00012208	0
Meta-Protein 25573	Metagenome Unknown							Unknown SPECIES	Unknown GENUS	Unknown FAMILY	Unknown ORDER	Unknown CLASS	Unknown PHYLUM	Unknown KINGDOM	Unknown SUPERKINGDOM	Unknown SUBSPECIES	HG3186843;	0	0	0	0	0	0	0	0	0.00023727	0	0	0	0.00049035	0	0	0	0	0.00017426	0	0	8.205e-05	0.000173	0	6.198e-05
Meta-Protein 40395	AMYP_MOUSE Pancreatic alpha-amylase OS=Mus musculus GN=Amy2 PE=1 SV=2	Calcium;Carbohydrate metabolism;Chloride;Complete proteome;Direct protein sequencing;Disulfide bond;Glycosidase;Hydrolase;Metal-binding;Polymorphism;Pyrrolidone carboxylic acid;Reference proteome;Secreted;Signal;	3.2.1.1;	K01176;	UniRef50_P00688	UniRef90_P00688	UniRef100_P00688	Mus musculus	Mus	Muridae	Rodentia	Mammalia	Chordata	Metazoa	Eukaryota	Unknown SUBSPECIES	P00688;	0	0	0.00022921	5.999e-05	0	0.0001515	0	0	0.00026364	3.151e-05	0.00012572	3.45e-05	0	2.818e-05	4.949e-05	5.727e-05	0	0.00023234	2.796e-05	0.00014645	0.00021879	4.943e-05	0.00012208	0.00012396
Meta-Protein 15957	BLAST_LUXO_VIBC3 Regulatory protein LuxO OS=Vibrio cholerae serotype O1 (strain ATCC 39541 / Classical Ogawa 395 / O395) GN=luxO PE=1 SV=2_O87455	ATP-binding;Activator;Complete proteome;Cytoplasm;DNA-binding;Nucleotide-binding;Phosphoprotein;Reference proteome;Transcription;Transcription regulation;Two-component regulatory system;	;	K07714;	UniRef50_Q06065	UniRef90_Q06065	UniRef100_Q06065	Escherichia coli	Escherichia	Enterobacteriaceae	Enterobacteriales	Gammaproteobacteria	Proteobacteria	Unknown KINGDOM	Bacteria	Escherichia coli K-12	HG4938176;	5.128e-05	4.822e-05	4.584e-05	8.998e-05	3.419e-05	7.575e-05	0	0	0.00013182	0.00012606	6.286e-05	0.00010351	2.581e-05	2.818e-05	7.424e-05	0.00011453	0	8.713e-05	5.591e-05	5.858e-05	0.00019144	0	7.325e-05	3.099e-05
Meta-Protein 1439	BLAST_FRCB_RHIML Fructose import binding protein FrcB OS=Rhizobium meliloti GN=frcB PE=1 SV=1_Q9F9B2	3D-structure;Chemotaxis;Complete proteome;Direct protein sequencing;Periplasm;Reference proteome;Signal;Sugar transport;Transport;	;	K10439;	UniRef50_P02925	UniRef90_P02925	EMPTY	Unknown SPECIES	Unknown GENUS	Enterobacteriaceae	Enterobacteriales	Gammaproteobacteria	Proteobacteria	Unknown KINGDOM	Bacteria	Unknown SUBSPECIES	HG4470635;HG4469721;	0	0.00012055	0.0001146	0.00029994	0	0	0	0	0.00013182	0	0	0	0.00023227	0	0.00014848	0.00034359	0	2.904e-05	0.00013979	5.858e-05	8.205e-05	0	0.0001465	3.099e-05
Meta-Protein 9984	BLAST_LAMP2_HUMAN Lysosome-associated membrane glycoprotein 2 OS=Homo sapiens GN=LAMP2 PE=1 SV=2_P13473	3D-structure;Alternative splicing;Autophagy;Cell membrane;Complete proteome;Cytoplasmic vesicle;Direct protein sequencing;Disease mutation;Disulfide bond;Endosome;Glycogen storage disease;Glycoprotein;Lysosome;Membrane;Polymorphism;Reference proteome;Signal;Transmembrane;Transmembrane helix;	;	K06528;	UniRef50_P13473	UniRef90_P13473	UniRef100_P13473	Homo sapiens	Homo	Hominidae	Primates	Mammalia	Chordata	Metazoa	Eukaryota	Unknown SUBSPECIES	HG4690512;	7.692e-05	4.822e-05	0	0.00011998	0.00027349	0	2.754e-05	0	0	3.151e-05	0	0.00010351	7.742e-05	0	0	5.727e-05	0.00019475	0	2.796e-05	0	2.735e-05	0	0	0
Meta-Protein 668	BLAST_DHE4_SALTI NADP-specific glutamate dehydrogenase OS=Salmonella typhi GN=gdhA PE=3 SV=1_Q8Z6F6	3D-structure;Complete proteome;Direct protein sequencing;NAD;NADP;Oxidoreductase;Reference proteome;	1.4.1.2;1.4.1.4;	;K00262;	EMPTY	EMPTY	EMPTY	Unknown SPECIES	Unknown GENUS	Unknown FAMILY	Unknown ORDER	Unknown CLASS	Unknown PHYLUM	Unknown KINGDOM	Bacteria	Unknown SUBSPECIES	HG4913863;Q9S1F9;HG2437767;	2.564e-05	2.411e-05	0.00016044	2.999e-05	3.419e-05	3.787e-05	0	0	7.909e-05	9.454e-05	3.143e-05	0	0.00023227	0	0.00014848	2.863e-05	3.895e-05	8.713e-05	2.796e-05	2.929e-05	2.735e-05	0.00012357	0	6.198e-05
Meta-Protein 32870	Metagenome Unknown							Unknown SPECIES	Unknown GENUS	Unknown FAMILY	Unknown ORDER	Unknown CLASS	Unknown PHYLUM	Unknown KINGDOM	Unknown SUPERKINGDOM	Unknown SUBSPECIES	HG3935890;	0	0	0	0	0	0	0	0	0	0.0006303	0	0	0	0	0	0	0	0	0	0.00011716	0	0.00076615	0	0
Meta-Protein 14307	BLAST_PNCB1_PSEAE Nicotinate phosphoribosyltransferase 1 OS=Pseudomonas aeruginosa (strain ATCC 15692 / DSM 22644 / CIP 104116 / JCM 14847 / LMG 12228 / 1C / PRS 101 / PAO1) GN=pncB1 PE=3 SV=1_Q9HUP4	Complete proteome;Ligase;Pyridine nucleotide biosynthesis;Reference proteome;Transferase;	6.3.4.21;	K00763;	UniRef50_C0QFM5	UniRef90_C0QFM5	UniRef100_C0QFM5	Desulfobacterium autotrophicum	Desulfobacterium	Desulfobacteraceae	Desulfobacterales	Deltaproteobacteria	Proteobacteria	Unknown KINGDOM	Bacteria	Desulfobacterium autotrophicum HRM2	HG1539037;	7.692e-05	4.822e-05	4.584e-05	2.999e-05	6.837e-05	7.575e-05	5.508e-05	0	7.909e-05	6.303e-05	3.143e-05	3.45e-05	5.162e-05	2.818e-05	7.424e-05	8.59e-05	0	8.713e-05	2.796e-05	8.787e-05	0.00010939	2.471e-05	7.325e-05	6.198e-05
Meta-Protein 13607	Metagenome Unknown							Unknown SPECIES	Unknown GENUS	Unknown FAMILY	Unknown ORDER	Unknown CLASS	Unknown PHYLUM	Unknown KINGDOM	Unknown SUPERKINGDOM	Unknown SUBSPECIES	HG1536590;	5.128e-05	7.233e-05	0	8.998e-05	6.837e-05	7.575e-05	0.00016523	0	2.636e-05	6.303e-05	3.143e-05	6.901e-05	0	0.00011271	0	8.59e-05	0.0002337	0	0	5.858e-05	8.205e-05	0	0	0
Meta-Protein 16597	DMFAA_ALCSP N,N-dimethylformamidase alpha subunit OS=Alcaligenes sp. GN=dmfA1 PE=1 SV=1	Direct protein sequencing;Hydrolase;	3.5.1.56;	;	UniRef50_Q9LCC1	UniRef90_Q9LCC1	UniRef100_Q9LCC1	Alcaligenes sp.	Alcaligenes	Alcaligenaceae	Burkholderiales	Betaproteobacteria	Proteobacteria	Unknown KINGDOM	Bacteria	Unknown SUBSPECIES	Q9LCC1;	5.128e-05	2.411e-05	2.292e-05	5.999e-05	0.00017093	3.787e-05	5.508e-05	0.00015898	2.636e-05	0.00012606	0.00015715	0.00010351	0	2.818e-05	2.475e-05	0	0.0001558	0	8.387e-05	0.00011716	0	0	0	0
Meta-Protein 17991	Metagenome Unknown							Unknown SPECIES	Unknown GENUS	Unknown FAMILY	Unknown ORDER	Unknown CLASS	Unknown PHYLUM	Unknown KINGDOM	Unknown SUPERKINGDOM	Unknown SUBSPECIES	HG4894287;	0.00010256	7.233e-05	2.292e-05	8.998e-05	0.00010256	0	8.262e-05	7.949e-05	0.00015818	6.303e-05	9.429e-05	0.00010351	5.162e-05	2.818e-05	0	5.727e-05	3.895e-05	0	0.00013979	8.787e-05	8.205e-05	0	2.442e-05	0
Meta-Protein 50624	Metagenome Unknown							Unknown SPECIES	Unknown GENUS	Unknown FAMILY	Unknown ORDER	Unknown CLASS	Unknown PHYLUM	Unknown KINGDOM	Unknown SUPERKINGDOM	Unknown SUBSPECIES	HG4286390;	0	0	0	0	0	0	0	0	0.00021091	0	0	0	0	0	0	0	0	0	2.796e-05	0	0.00084781	0	7.325e-05	3.099e-05
Meta-Protein 10965	BLAST_LYTT_BACSU Sensory transduction protein LytT OS=Bacillus subtilis (strain 168) GN=lytT PE=3 SV=1_P94514	Complete proteome;Cytoplasm;DNA-binding;Transcription;Transcription regulation;	;	;	UniRef50_Q7A3W9	UniRef90_Q7A3W9	UniRef100_Q6G6V7	Staphylococcus aureus	Staphylococcus	Staphylococcaceae	Bacillales	Bacilli	Firmicutes	Unknown KINGDOM	Bacteria	Staphylococcus aureus subsp. aureus	HG1821977;	7.692e-05	2.411e-05	0	2.999e-05	0.00010256	0.00011362	0	0	0	3.151e-05	3.143e-05	3.45e-05	7.742e-05	2.818e-05	0	2.863e-05	0.0001558	2.904e-05	5.591e-05	5.858e-05	5.47e-05	2.471e-05	0	0.00012396
Meta-Protein 15971	BLAST_MTX1_XANCR Modification methylase XamI OS=Xanthomonas campestris pv. amaranthicola GN=xamIM PE=3 SV=1_P96188	ATP-binding;Coiled coil;Complete proteome;Helicase;Host-virus interaction;Hydrolase;Nucleotide-binding;Reference proteome;Restriction-modification system evasion by virus;Virion;	3.6.4.-;	;	UniRef50_Q71TF8	UniRef90_Q71TF8	UniRef100_Q71TF8	Enterobacteria phage P1	Punalikevirus	Myoviridae	Caudovirales	Unknown CLASS	Unknown PHYLUM	Unknown KINGDOM	Viruses	Unknown SUBSPECIES	HG3554464;	5.128e-05	9.644e-05	6.876e-05	5.999e-05	6.837e-05	7.575e-05	0.00011015	7.949e-05	2.636e-05	6.303e-05	9.429e-05	6.901e-05	0	2.818e-05	2.475e-05	2.863e-05	0	0	2.796e-05	2.929e-05	2.735e-05	4.943e-05	2.442e-05	0
Meta-Protein 11345	BLAST_ARSH_HUMAN Arylsulfatase H OS=Homo sapiens GN=ARSH PE=2 SV=1_Q5FYA8	3D-structure;Calcium;Complete proteome;Cytoplasm;Direct protein sequencing;Hydrolase;Metal-binding;Reference proteome;	3.1.6.1;	K01130;	UniRef50_P51691	UniRef90_P51691	UniRef100_P51691	Pseudomonas aeruginosa	Pseudomonas	Pseudomonadaceae	Pseudomonadales	Gammaproteobacteria	Proteobacteria	Unknown KINGDOM	Bacteria	Pseudomonas aeruginosa PAO1	HG5480717;	5.128e-05	0	0	0	0	0	8.262e-05	0.00100689	5.273e-05	3.151e-05	0.00018858	0	2.581e-05	0	0	0	0	0	0	5.858e-05	0	0	0	0
Meta-Protein 10800	Metagenome Unknown							Unknown SPECIES	Unknown GENUS	Unknown FAMILY	Unknown ORDER	Unknown CLASS	Unknown PHYLUM	Unknown KINGDOM	Unknown SUPERKINGDOM	Unknown SUBSPECIES	HG3321333;	2.564e-05	7.233e-05	6.876e-05	5.999e-05	6.837e-05	7.575e-05	8.262e-05	0	7.909e-05	6.303e-05	0	3.45e-05	5.162e-05	0.00011271	0.00014848	5.727e-05	0	0.00011617	8.387e-05	0.00011716	8.205e-05	9.886e-05	7.325e-05	0.00012396
Meta-Protein 13048	GPI7_SCHPO GPI ethanolamine phosphate transferase 2 OS=Schizosaccharomyces pombe (strain 972 / ATCC 24843) GN=las21 PE=3 SV=1	Complete proteome;Endoplasmic reticulum;Glycoprotein;GPI-anchor biosynthesis;Membrane;Reference proteome;Transferase;Transmembrane;Transmembrane helix;	2.-.-.-;	K05310;	UniRef50_Q09782	UniRef90_Q09782	UniRef100_Q09782	Schizosaccharomyces pombe	Schizosaccharomyces	Schizosaccharomycetaceae	Schizosaccharomycetales	Schizosaccharomycetes	Ascomycota	Fungi	Eukaryota	Schizosaccharomyces pombe 972h-	Q09782;	5.128e-05	4.822e-05	2.292e-05	5.999e-05	3.419e-05	0	8.262e-05	0.00010599	5.273e-05	3.151e-05	0.00015715	3.45e-05	0	5.636e-05	0	8.59e-05	3.895e-05	0	0	0	5.47e-05	0	0	0
Meta-Protein 10946	MYPC2_CHICK Myosin-binding protein C, fast-type OS=Gallus gallus GN=MYBPC2 PE=1 SV=3	Actin-binding;Cell adhesion;Complete proteome;Direct protein sequencing;Immunoglobulin domain;Muscle protein;Reference proteome;Repeat;Thick filament;	;	K12558;	UniRef50_Q14324	UniRef90_P16419	UniRef100_P16419	Gallus gallus	Gallus	Phasianidae	Galliformes	Aves	Chordata	Metazoa	Eukaryota	Unknown SUBSPECIES	P16419;	0.00197431	0	0	2.999e-05	0	0	0	0	0	0	0	0	0	0	0	0.00034359	0	0	5.591e-05	0.00049794	0	2.471e-05	0	0
Meta-Protein 790	BLAST_RL10_RUBXD 50S ribosomal protein L10 OS=Rubrobacter xylanophilus (strain DSM 9941 / NBRC 16129) GN=rplJ PE=3 SV=1_Q1AU20	Complete proteome;RNA-binding;Reference proteome;Ribonucleoprotein;Ribosomal protein;rRNA-binding;	;	K02864;	UniRef50_A8F972	UniRef90_Q4L3K0	UniRef100_Q4L3K0	Unknown SPECIES	Unknown GENUS	Unknown FAMILY	Unknown ORDER	Unknown CLASS	Firmicutes	Unknown KINGDOM	Bacteria	Unknown SUBSPECIES	HG2277988;HG2641199;HG2619387;HG2598596;HG2526293;	2.564e-05	4.822e-05	2.292e-05	8.998e-05	6.837e-05	0	0	0	0.00026364	6.303e-05	3.143e-05	0	2.581e-05	5.636e-05	7.424e-05	8.59e-05	0	8.713e-05	0	8.787e-05	0.00021879	2.471e-05	7.325e-05	0
Meta-Protein 51165	BLAST_FOLR3_HUMAN Folate receptor gamma OS=Homo sapiens GN=FOLR3 PE=1 SV=1_P41439	Alternative splicing;Complete proteome;Disulfide bond;Folate-binding;Glycoprotein;Receptor;Reference proteome;Secreted;Signal;	;	K13649;	UniRef50_P41439	UniRef90_P41439	UniRef100_P41439	Homo sapiens	Homo	Hominidae	Primates	Mammalia	Chordata	Metazoa	Eukaryota	Unknown SUBSPECIES	HG3399221;	0	0	0	0.00044991	0	0	0	0	0	3.151e-05	0	0	0	0	0	0.00022906	0	0	0	0	2.735e-05	0	2.442e-05	0
Meta-Protein 16059	BLAST_SLAP_LYSSH Surface-layer 125 kDa protein OS=Lysinibacillus sphaericus PE=3 SV=1_P38537	Cell wall;Direct protein sequencing;Glycoprotein;Repeat;S-layer;Secreted;Signal;	;	;	UniRef50_P22258	UniRef90_P22258	UniRef100_P22258	Thermoanaerobacter kivui	Thermoanaerobacter	Thermoanaerobacteraceae	Thermoanaerobacterales	Clostridia	Firmicutes	Unknown KINGDOM	Bacteria	Unknown SUBSPECIES	HG5531721;	0.00010256	2.411e-05	0.00016044	0	0	0	0	0	0	0	0	0	0.00041292	0	0.00049494	0	0	0	0	0	0	0	0	0
Meta-Protein 13191	BLAST_NRDG_VIBCH Anaerobic ribonucleoside-triphosphate reductase-activating protein OS=Vibrio cholerae serotype O1 (strain ATCC 39315 / El Tor Inaba N16961) GN=nrdG PE=3 SV=1_Q9KM76	4Fe-4S;Complete proteome;Cytoplasm;Iron;Iron-sulfur;Metal-binding;Oxidoreductase;Reference proteome;S-adenosyl-L-methionine;	1.97.1.-;	K04068;	UniRef50_Q9KM76	UniRef90_Q9KM76	UniRef100_Q9KM76	Vibrio cholerae O1 biovar El Tor str. N16961	Vibrio	Vibrionaceae	Vibrionales	Gammaproteobacteria	Proteobacteria	Unknown KINGDOM	Bacteria	Vibrio cholerae O1	HG2254631;	7.692e-05	4.822e-05	0	2.999e-05	0.00010256	0.00011362	0	0	0	3.151e-05	0	3.45e-05	0.00012904	0	4.949e-05	5.727e-05	0.00019475	5.809e-05	8.387e-05	8.787e-05	2.735e-05	0	0	6.198e-05
Meta-Protein 12464	UTP10_YARLI U3 small nucleolar RNA-associated protein 10 OS=Yarrowia lipolytica (strain CLIB 122 / E 150) GN=UTP10 PE=3 SV=1	Complete proteome;Membrane;Nucleus;Reference proteome;Ribonucleoprotein;Ribosome biogenesis;rRNA processing;Transmembrane;Transmembrane helix;	;	K14550;	UniRef50_Q6C457	UniRef90_Q6C457	UniRef100_Q6C457	Yarrowia lipolytica	Yarrowia	Dipodascaceae	Saccharomycetales	Saccharomycetes	Ascomycota	Fungi	Eukaryota	Yarrowia lipolytica CLIB122	Q6C457;	5.128e-05	4.822e-05	6.876e-05	5.999e-05	6.837e-05	3.787e-05	8.262e-05	5.299e-05	5.273e-05	0.00012606	9.429e-05	0.00010351	5.162e-05	5.636e-05	7.424e-05	8.59e-05	3.895e-05	2.904e-05	8.387e-05	2.929e-05	5.47e-05	4.943e-05	2.442e-05	3.099e-05
Meta-Protein 14644	BLAST_CH60_LACGA 60 kDa chaperonin OS=Lactobacillus gasseri (strain ATCC 33323 / DSM 20243 / JCM 1131 / NCIMB 11718 / AM63) GN=groL PE=3 SV=1_Q045Q8	3D-structure;ATP-binding;Chaperone;Complete proteome;Cytoplasm;Direct protein sequencing;Isopeptide bond;Nucleotide-binding;Plasmid;Reference proteome;Secreted;Stress response;Ubl conjugation;	;	;K04077;	EMPTY	EMPTY	EMPTY	Unknown SPECIES	Unknown GENUS	Unknown FAMILY	Unknown ORDER	Unknown CLASS	Unknown PHYLUM	Unknown KINGDOM	Unknown SUPERKINGDOM	Unknown SUBSPECIES	HG5155610;	0.00010256	7.233e-05	0	0.00026995	0.00017093	0	0	0	0	9.454e-05	0	0	2.581e-05	0	0	5.727e-05	7.79e-05	0.00011617	0	0.0002929	2.735e-05	0	0.00063481	0
Meta-Protein 31737	BLAST_CATB_HUMAN Cathepsin B OS=Homo sapiens GN=CTSB PE=1 SV=3_P07858	3D-structure;Acetylation;Complete proteome;Direct protein sequencing;Disulfide bond;Glycoprotein;Hydrolase;Lysosome;Polymorphism;Protease;Reference proteome;Secreted;Signal;Thiol protease;Zymogen;	3.4.22.1;	;K01363;	EMPTY	EMPTY	EMPTY	Unknown SPECIES	Unknown GENUS	Unknown FAMILY	Unknown ORDER	Unknown CLASS	Chordata	Metazoa	Eukaryota	Unknown SUBSPECIES	HG4258921;	0	0.00012055	0	2.999e-05	0.00010256	0	0.00011015	0.00021198	0.00013182	0	9.429e-05	0.00013801	0	0	0	0	0	0	0.00022366	0.00014645	0	0	0.00012208	0
Meta-Protein 11094	BLAST_RRPO_OENBE RNA-directed DNA polymerase homolog OS=Oenothera berteroana PE=4 SV=1_P31843	Complete proteome;Developmental protein;Membrane;Reference proteome;Transmembrane;Transmembrane helix;	;	;	UniRef50_Q52QI2	UniRef90_Q52QI2	UniRef100_Q52QI2	Bos taurus	Bos	Bovidae	Unknown ORDER	Mammalia	Chordata	Metazoa	Eukaryota	Unknown SUBSPECIES	HG5600720;	0.0002564	0.00014466	4.584e-05	0.00014997	0	3.787e-05	0	0	0	9.454e-05	0	0	5.162e-05	0.00025361	4.949e-05	0.00014316	3.895e-05	0.00026138	0.00013979	0.00017574	0	7.414e-05	7.325e-05	9.297e-05
Meta-Protein 13358	BLAST_RSGA_BACCN Small ribosomal subunit biogenesis GTPase RsgA OS=Bacillus cytotoxicus (strain DSM 22905 / CIP 110041 / 391-98 / NVH 391-98) GN=rsgA PE=3 SV=1_A7GRJ1	Complete proteome;Cytoplasm;GTP-binding;Hydrolase;Metal-binding;Nucleotide-binding;RNA-binding;Reference proteome;Ribosome biogenesis;Zinc;rRNA-binding;	3.6.1.-;	K06949;	UniRef50_Q81WH7	UniRef90_Q81WH7	EMPTY	Unknown SPECIES	Bacillus	Bacillaceae	Bacillales	Bacilli	Firmicutes	Unknown KINGDOM	Bacteria	Unknown SUBSPECIES	HG3856194;	5.128e-05	4.822e-05	4.584e-05	5.999e-05	0.00010256	7.575e-05	0.00013769	0.00010599	5.273e-05	9.454e-05	9.429e-05	6.901e-05	0	2.818e-05	0	5.727e-05	7.79e-05	0	5.591e-05	2.929e-05	2.735e-05	0	2.442e-05	0
Meta-Protein 534	BLAST_EFG_CLOTH Elongation factor G OS=Clostridium thermocellum (strain ATCC 27405 / DSM 1237 / NBRC 103400 / NCIMB 10682 / NRRL B-4536 / VPI 7372) GN=fusA PE=3 SV=1_A3DIZ9	3D-structure;Acetylation;Complete proteome;Cytoplasm;Direct protein sequencing;Elongation factor;GTP-binding;Nucleotide-binding;Phosphoprotein;Plasmid;Protein biosynthesis;Reference proteome;	;	;K02355;	EMPTY	EMPTY	EMPTY	Unknown SPECIES	Unknown GENUS	Unknown FAMILY	Unknown ORDER	Unknown CLASS	Unknown PHYLUM	Unknown KINGDOM	Bacteria	Unknown SUBSPECIES	HG5382641;HG5376312;	5.128e-05	0	2.292e-05	0	0	0	5.508e-05	0	0	3.151e-05	0	0	0.00038712	0	0.00012373	0	0	0	0	0	0	9.886e-05	0	0.00018594
Meta-Protein 13596	Metagenome Unknown							Unknown SPECIES	Unknown GENUS	Unknown FAMILY	Unknown ORDER	Unknown CLASS	Unknown PHYLUM	Unknown KINGDOM	Unknown SUPERKINGDOM	Unknown SUBSPECIES	HG3840854;	7.692e-05	4.822e-05	0.00032089	0	0	0	0	0	0	0	0	0	0.00036131	0	0.00022272	0	0	0	0	2.929e-05	0	0.00046958	0	0
Meta-Protein 12028	Metagenome Unknown							Unknown SPECIES	Unknown GENUS	Unknown FAMILY	Unknown ORDER	Unknown CLASS	Unknown PHYLUM	Unknown KINGDOM	Unknown SUPERKINGDOM	Unknown SUBSPECIES	HG4726089;	5.128e-05	0	4.584e-05	5.999e-05	0.00010256	7.575e-05	0.00011015	5.299e-05	2.636e-05	6.303e-05	0	3.45e-05	5.162e-05	2.818e-05	7.424e-05	0	7.79e-05	2.904e-05	5.591e-05	2.929e-05	0	2.471e-05	0	6.198e-05
Meta-Protein 13676	BLAST_DBHA_BURP2 DNA-binding protein HU-alpha OS=Burkholderia pseudomallei (strain 1026b) GN=hupA PE=3 SV=1_I1WEI8	Complete proteome;DNA condensation;DNA-binding;Reference proteome;	;	K03530;	UniRef50_I1WEI8	UniRef90_I1WEI8	UniRef100_I1WEI8	Burkholderia pseudomallei	Burkholderia	Burkholderiaceae	Burkholderiales	Betaproteobacteria	Proteobacteria	Unknown KINGDOM	Bacteria	Unknown SUBSPECIES	HG1056671;	7.692e-05	9.644e-05	2.292e-05	5.999e-05	6.837e-05	0	0.00013769	2.65e-05	5.273e-05	3.151e-05	6.286e-05	6.901e-05	2.581e-05	0	2.475e-05	5.727e-05	3.895e-05	8.713e-05	2.796e-05	2.929e-05	2.735e-05	2.471e-05	2.442e-05	0
Meta-Protein 13551	Metagenome Unknown							Unknown SPECIES	Unknown GENUS	Unknown FAMILY	Unknown ORDER	Unknown CLASS	Unknown PHYLUM	Unknown KINGDOM	Unknown SUPERKINGDOM	Unknown SUBSPECIES	HG4370459;	5.128e-05	9.644e-05	4.584e-05	0.00014997	6.837e-05	0.00011362	8.262e-05	2.65e-05	5.273e-05	0.00012606	0.00018858	0.00017251	7.742e-05	0	0	0.00011453	3.895e-05	0	5.591e-05	0	2.735e-05	0	0	0
Meta-Protein 13439	BLAST_ADPP_METJA ADP-ribose pyrophosphatase OS=Methanocaldococcus jannaschii (strain ATCC 43067 / DSM 2661 / JAL-1 / JCM 10045 / NBRC 100440) GN=nudF PE=1 SV=1_Q58549	Complete proteome;Hydrolase;Magnesium;Metal-binding;Reference proteome;	3.6.1.13;	K03574;	UniRef50_Q58549	UniRef90_Q58549	UniRef100_Q58549	Methanocaldococcus jannaschii	Methanocaldococcus	Methanocaldococcaceae	Methanococcales	Methanococci	Euryarchaeota	Unknown KINGDOM	Archaea	Methanocaldococcus jannaschii DSM 2661	HG3081800;	5.128e-05	2.411e-05	0	5.999e-05	0.00027349	0.00011362	5.508e-05	0	2.636e-05	9.454e-05	3.143e-05	0.00010351	2.581e-05	0	0	5.727e-05	0.00027265	0	0.00011183	5.858e-05	2.735e-05	0	0	0
Meta-Protein 49605	TRFL_BUBBU Lactotransferrin OS=Bubalus bubalis GN=LTF PE=1 SV=1	3D-structure;Disulfide bond;Glycoprotein;Hydrolase;Immunity;Ion transport;Iron;Iron transport;Metal-binding;Osteogenesis;Protease;Repeat;Secreted;Serine protease;Signal;Transport;	3.4.21.-;	;	UniRef50_P24627	UniRef90_P24627	UniRef100_O77698	Bubalus bubalis	Bubalus	Bovidae	Unknown ORDER	Mammalia	Chordata	Metazoa	Eukaryota	Unknown SUBSPECIES	O77698;	0	0	0	5.999e-05	0	0	0	0	0.00052727	0	3.143e-05	0.00034503	0	0	0	0	0	0	0.00022366	0.00032219	0	0	0.00021974	0
Meta-Protein 14321	BLAST_RS19_BIFAA 30S ribosomal protein S19 OS=Bifidobacterium adolescentis (strain ATCC 15703 / DSM 20083 / NCTC 11814 / E194a) GN=rpsS PE=3 SV=1_A1A073	Complete proteome;RNA-binding;Reference proteome;Ribonucleoprotein;Ribosomal protein;rRNA-binding;	;	K02965;	UniRef50_P12731	UniRef90_A1A073	UniRef100_A1A073	Bifidobacterium adolescentis	Bifidobacterium	Bifidobacteriaceae	Bifidobacteriales	Actinobacteria	Actinobacteria	Unknown KINGDOM	Bacteria	Bifidobacterium adolescentis ATCC 15703	HG0972732;	2.564e-05	0	0	5.999e-05	0	0	0	0	2.636e-05	6.303e-05	0	0.00017251	0.00010323	0	0	5.727e-05	0	5.809e-05	0	2.929e-05	0	0.00019772	0	0.00030989
Meta-Protein 35457	BLAST_RUVC_TREDE Crossover junction endodeoxyribonuclease RuvC OS=Treponema denticola (strain ATCC 35405 / CIP 103919 / DSM 14222) GN=ruvC PE=3 SV=1_Q73LJ8	Complete proteome;DNA damage;DNA recombination;DNA repair;Hydrolase;Magnesium;Metal-binding;Nuclease;Reference proteome;	3.1.22.4;	K01159;	UniRef50_Q73LJ8	UniRef90_Q73LJ8	UniRef100_Q73LJ8	Treponema denticola	Treponema	Spirochaetaceae	Spirochaetales	Spirochaetia	Spirochaetes	Unknown KINGDOM	Bacteria	Treponema denticola ATCC 35405	HG2212890;	0	4.822e-05	4.584e-05	5.999e-05	0.00013675	3.787e-05	5.508e-05	0	0	3.151e-05	3.143e-05	6.901e-05	0	2.818e-05	4.949e-05	2.863e-05	7.79e-05	2.904e-05	5.591e-05	5.858e-05	2.735e-05	7.414e-05	2.442e-05	6.198e-05
Meta-Protein 1484	BLAST_PGK_CLONN Phosphoglycerate kinase OS=Clostridium novyi (strain NT) GN=pgk PE=3 SV=1_A0PYP1	ATP-binding;Complete proteome;Cytoplasm;Glycolysis;Kinase;Nucleotide-binding;Reference proteome;Transferase;	2.7.2.3;	K00927;	UniRef50_Q9SAJ4	EMPTY	EMPTY	Unknown SPECIES	Unknown GENUS	Unknown FAMILY	Clostridiales	Clostridia	Firmicutes	Unknown KINGDOM	Bacteria	Unknown SUBSPECIES	HG4671943;HG4845550;HG4617711;	0	2.411e-05	4.584e-05	0.00011998	3.419e-05	0	0	0	0.00010545	0	0	0	0.00030969	2.818e-05	2.475e-05	5.727e-05	0.00035055	0.00011617	0.00016774	0	2.735e-05	4.943e-05	0	3.099e-05
Meta-Protein 12750	BLAST_PPDK1_MAIZE Pyruvate, phosphate dikinase 1, chloroplastic OS=Zea mays GN=PPDK1 PE=1 SV=2_P11155	3D-structure;ATP-binding;Acetylation;Alternative promoter usage;Chloroplast;Complete proteome;Cytoplasm;Direct protein sequencing;Kinase;Magnesium;Metal-binding;Nucleotide-binding;Phosphoprotein;Photosynthesis;Plastid;Reference proteome;Transferase;Transit peptide;	2.7.9.1;	;	UniRef50_P11155	UniRef90_P11155	UniRef100_P11155	Zea mays	Zea	Poaceae	Poales	Liliopsida	Streptophyta	Viridiplantae	Eukaryota	Unknown SUBSPECIES	HG5491736;	2.564e-05	2.411e-05	9.168e-05	2.999e-05	3.419e-05	3.787e-05	0	0	7.909e-05	3.151e-05	9.429e-05	0	0.00012904	5.636e-05	7.424e-05	5.727e-05	0.00011685	5.809e-05	5.591e-05	2.929e-05	5.47e-05	0.00012357	4.883e-05	3.099e-05
Meta-Protein 12140	UVRC_HYPNA UvrABC system protein C OS=Hyphomonas neptunium (strain ATCC 15444) GN=uvrC PE=3 SV=1	Complete proteome;Cytoplasm;DNA damage;DNA excision;DNA repair;Excision nuclease;Reference proteome;SOS response;	;	K03703;	UniRef50_Q9A4F3	UniRef90_Q0BY00	UniRef100_Q0BY00	Hyphomonas neptunium	Hyphomonas	Hyphomonadaceae	Rhodobacterales	Alphaproteobacteria	Proteobacteria	Unknown KINGDOM	Bacteria	Hyphomonas neptunium ATCC 15444	Q0BY00;	7.692e-05	4.822e-05	0.0001146	2.999e-05	0.00010256	0.00011362	8.262e-05	0	0.00015818	0	6.286e-05	0.00017251	5.162e-05	0	2.475e-05	0	0.00011685	5.809e-05	5.591e-05	0	2.735e-05	2.471e-05	0.00012208	9.297e-05
Meta-Protein 17246	BLAST_RL27_LACP7 50S ribosomal protein L27 OS=Lachnoclostridium phytofermentans (strain ATCC 700394 / DSM 18823 / ISDg) GN=rpmA PE=3 SV=1_A9KMF6	Complete proteome;Reference proteome;Ribonucleoprotein;Ribosomal protein;	;	K02899;	UniRef50_O67650	UniRef90_A9KMF6	UniRef100_A9KMF6	Clostridium phytofermentans	Clostridium	Clostridiaceae	Clostridiales	Clostridia	Firmicutes	Unknown KINGDOM	Bacteria	Clostridium phytofermentans ISDg	HG1036839;	7.692e-05	7.233e-05	2.292e-05	5.999e-05	0.00010256	0	0	0	0.00029	3.151e-05	0.00022001	0	0	0	2.475e-05	5.727e-05	7.79e-05	5.809e-05	0	5.858e-05	0.00013674	0.00012357	7.325e-05	0
Meta-Protein 3625	BLAST_SUSC_BACTN TonB-dependent receptor SusC OS=Bacteroides thetaiotaomicron (strain ATCC 29148 / DSM 2079 / NCTC 10582 / E50 / VPI-5482) GN=susC PE=1 SV=1_Q8A1G1	Carbohydrate metabolism;Cell outer membrane;Complete proteome;Membrane;Receptor;Reference proteome;Signal;TonB box;Transmembrane;Transmembrane beta strand;Transport;	;	K21573;	UniRef50_Q8A1G1	UniRef90_Q8A1G1	UniRef100_Q8A1G1	Bacteroides thetaiotaomicron	Bacteroides	Bacteroidaceae	Bacteroidales	Bacteroidia	Bacteroidetes	Unknown KINGDOM	Bacteria	Bacteroides thetaiotaomicron VPI-5482	HG5512984;HG5516360;	0	0	0.00025213	0	0	0	0	0	0	0.00122908	0	0	0	0	0	0	0	0	0	0	2.735e-05	0.00150759	0	0
Meta-Protein 37630	MNME_HYPNA tRNA modification GTPase MnmE OS=Hyphomonas neptunium (strain ATCC 15444) GN=mnmE PE=3 SV=1	Complete proteome;Cytoplasm;GTP-binding;Hydrolase;Magnesium;Metal-binding;Nucleotide-binding;Potassium;Reference proteome;tRNA processing;	3.6.-.-;	K03650;	UniRef50_Q0BWA8	UniRef90_Q0BWA8	UniRef100_Q0BWA8	Hyphomonas neptunium	Hyphomonas	Hyphomonadaceae	Rhodobacterales	Alphaproteobacteria	Proteobacteria	Unknown KINGDOM	Bacteria	Hyphomonas neptunium ATCC 15444	Q0BWA8;	0	4.822e-05	2.292e-05	0.00011998	0.00020512	3.787e-05	8.262e-05	0	2.636e-05	0	0	6.901e-05	0	8.454e-05	0	5.727e-05	3.895e-05	0.00011617	0.00011183	2.929e-05	8.205e-05	4.943e-05	0	9.297e-05
Meta-Protein 780	BLAST_SERC_BACV8 Phosphoserine aminotransferase OS=Bacteroides vulgatus (strain ATCC 8482 / DSM 1447 / JCM 5826 / NBRC 14291 / NCTC 11154) GN=serC PE=3 SV=1_A6L5A6	Amino-acid biosynthesis;Aminotransferase;Complete proteome;Cytoplasm;Pyridoxal phosphate;Pyridoxine biosynthesis;Reference proteome;Serine biosynthesis;Transferase;	2.6.1.52;	K00831;	UniRef50_Q8A8L4	UniRef90_Q5LDN9	UniRef100_Q5LDN9	Unknown SPECIES	Unknown GENUS	Unknown FAMILY	Bacteroidales	Bacteroidia	Bacteroidetes	Unknown KINGDOM	Bacteria	Unknown SUBSPECIES	HG4428093;HG4381825;	5.128e-05	7.233e-05	0.00022921	0	0	0	0	0	0.00010545	3.151e-05	0	0	0.00025808	0	9.899e-05	0.00022906	0	0	0	0	8.205e-05	0.00012357	0	0
Meta-Protein 11419	BLAST_ETOL2_ARATH ETO1-like protein 2 OS=Arabidopsis thaliana GN=EOL2 PE=1 SV=2_Q9LV01	Acetylation;Biological rhythms;Cell membrane;Chromatin regulator;Complete proteome;Cytoplasm;Direct protein sequencing;Glycoprotein;Glycosyltransferase;Lipid-binding;Membrane;Nucleus;Phosphoprotein;Reference proteome;Repeat;TPR repeat;Transferase;Ubl conjugation;	2.4.1.255;	K09667;	UniRef50_O15294	UniRef90_O15294	UniRef100_P56558	Rattus norvegicus	Rattus	Muridae	Rodentia	Mammalia	Chordata	Metazoa	Eukaryota	Unknown SUBSPECIES	HG4117069;	5.128e-05	7.233e-05	4.584e-05	0.00017996	0.00010256	0.00011362	5.508e-05	0	5.273e-05	6.303e-05	0.00018858	0.00010351	0	5.636e-05	0	8.59e-05	7.79e-05	0	2.796e-05	2.929e-05	8.205e-05	0	0	0
Meta-Protein 582	BLAST_ARFA_MYCTU Peptidoglycan-binding protein ArfA OS=Mycobacterium tuberculosis (strain ATCC 25618 / H37Rv) GN=arfA PE=1 SV=1_P9WIU5	Cell outer membrane;Complete proteome;Direct protein sequencing;Disulfide bond;Membrane;Pyrrolidone carboxylic acid;Reference proteome;Signal;Transmembrane;Transmembrane beta strand;	;	;	UniRef50_Q9S3R9	UniRef90_Q9S3R9	UniRef100_Q9S3R9	Porphyromonas gingivalis	Porphyromonas	Porphyromonadaceae	Bacteroidales	Bacteroidia	Bacteroidetes	Unknown KINGDOM	Bacteria	Porphyromonas gingivalis W83	HG4515731;HG4551191;HG4485576;	5.128e-05	4.822e-05	9.168e-05	0	0	0	0	0	0.00013182	9.454e-05	0	0	0.00020646	0	0.00019798	0	0	0	0	0	0.00024614	0.00049429	0	0
Meta-Protein 9169	BLAST_LEUC_METMA Probable 3-isopropylmalate dehydratase large subunit OS=Methanosarcina mazei (strain ATCC BAA-159 / DSM 3647 / Goe1 / Go1 / JCM 11833 / OCM 88) GN=leuC PE=3 SV=2_Q8PUG1	4Fe-4S;Amino-acid biosynthesis;Branched-chain amino acid biosynthesis;Complete proteome;Iron;Iron-sulfur;Leucine biosynthesis;Lyase;Metal-binding;Reference proteome;	4.2.1.33;	K01703;	UniRef50_Q8PUG1	UniRef90_Q8TVF2	UniRef100_Q8TVF2	Methanopyrus kandleri	Methanopyrus	Methanopyraceae	Methanopyrales	Methanopyri	Euryarchaeota	Unknown KINGDOM	Archaea	Methanopyrus kandleri AV19	HG3352573;	2.564e-05	0	0.00038965	0	0	0	0	0	0.00010545	3.151e-05	0	0.00013801	0.00046454	0	0	2.863e-05	0	5.809e-05	0	5.858e-05	5.47e-05	4.943e-05	4.883e-05	0.00068177
Meta-Protein 13266	BLAST_Y5241_ARATH Probable receptor-like protein kinase At5g24010 OS=Arabidopsis thaliana GN=At5g24010 PE=1 SV=1_Q9FLW0	ATP-binding;Complete proteome;Glycoprotein;Kinase;Leucine-rich repeat;Membrane;Nucleotide-binding;Phosphoprotein;Receptor;Reference proteome;Repeat;Serine/threonine-protein kinase;Signal;Transferase;Transmembrane;Transmembrane helix;	2.7.11.1;	;	UniRef50_C0LGD8	UniRef90_C0LGD8	UniRef100_C0LGD8	Arabidopsis thaliana	Arabidopsis	Brassicaceae	Brassicales	Unknown CLASS	Streptophyta	Viridiplantae	Eukaryota	Unknown SUBSPECIES	HG5521902;	5.128e-05	9.644e-05	0	0.00017996	0.00013675	7.575e-05	0	5.299e-05	5.273e-05	3.151e-05	0.00012572	0.00010351	5.162e-05	5.636e-05	0	0.00014316	0.00011685	0	2.796e-05	5.858e-05	2.735e-05	0	0	0
Meta-Protein 58447	Metagenome Unknown							Unknown SPECIES	Unknown GENUS	Unknown FAMILY	Unknown ORDER	Unknown CLASS	Unknown PHYLUM	Unknown KINGDOM	Unknown SUPERKINGDOM	Unknown SUBSPECIES	HG5214296;	0	0	0.00055009	0	0	0	0	0	0	0	0	0	0	0	0.00032171	0	0	0	0	0	0	0	0	0
Meta-Protein 16801	BLAST_THIO1_CORNE Thioredoxin C-1 OS=Corynebacterium nephridii PE=1 SV=1_P00275	Direct protein sequencing;Disulfide bond;Electron transport;Redox-active center;Transport;	;	;	UniRef50_P00275	UniRef90_P00275	UniRef100_P00275	Corynebacterium nephridii	Corynebacterium	Corynebacteriaceae	Actinomycetales	Actinobacteria	Actinobacteria	Unknown KINGDOM	Bacteria	Unknown SUBSPECIES	HG1169062;	5.128e-05	0.00031343	0.00020628	0	0	0	0	0	0.00018455	3.151e-05	0	0	2.581e-05	0	9.899e-05	0	0	0	0	0	0.00027349	4.943e-05	0	0
Meta-Protein 16640	BLAST_OMP_SODGL Outer membrane protein (Fragment) OS=Sodalis glossinidius PE=1 SV=1_P83079	Cell outer membrane;Complete proteome;Ion transport;Membrane;Porin;Signal;Transmembrane;Transmembrane beta strand;Transport;	;	K14062;	UniRef50_O33980	UniRef90_Q56111	UniRef100_Q56111	Salmonella enterica subsp. enterica serovar Typhi	Salmonella	Enterobacteriaceae	Enterobacteriales	Gammaproteobacteria	Proteobacteria	Unknown KINGDOM	Bacteria	Salmonella enterica subsp. enterica	HG4526541;	5.128e-05	0.00012055	0	5.999e-05	3.419e-05	7.575e-05	5.508e-05	0	0	0.00012606	0	6.901e-05	0	5.636e-05	0	8.59e-05	0	2.904e-05	0.0001957	0	0.00016409	0	0	0
Meta-Protein 13189	BLAST_DGTL1_CALS4 Deoxyguanosinetriphosphate triphosphohydrolase-like protein OS=Caldanaerobacter subterraneus subsp. tengcongensis (strain DSM 15242 / JCM 11007 / NBRC 100824 / MB4) GN=TTE1757 PE=3 SV=1_Q8R5R4	Complete proteome;Hydrolase;Reference proteome;	;	K01129;	UniRef50_Q8R5R4	UniRef90_Q8R5R4	UniRef100_Q8R5R4	Thermoanaerobacter tengcongensis MB4	Caldanaerobacter	Thermoanaerobacteraceae	Thermoanaerobacterales	Clostridia	Firmicutes	Unknown KINGDOM	Bacteria	Caldanaerobacter subterraneus subsp. tengcongensis	HG4254192;	7.692e-05	4.822e-05	0	0	0.00013675	7.575e-05	0	0	0	3.151e-05	0	3.45e-05	0.00012904	8.454e-05	7.424e-05	5.727e-05	0.00019475	5.809e-05	5.591e-05	8.787e-05	2.735e-05	0	0	3.099e-05
Meta-Protein 12815	BLAST_BGL38_ORYSJ Beta-glucosidase 38 OS=Oryza sativa subsp. japonica GN=BGLU38 PE=2 SV=2_Q2QSR8	3D-structure;Carbohydrate metabolism;Cellulose degradation;Glycosidase;Hydrolase;Polysaccharide degradation;	3.2.1.21;	K05350;	UniRef50_B9K7M5	UniRef90_B9K7M5	UniRef100_Q08638	Thermotoga maritima	Thermotoga	Thermotogaceae	Thermotogales	Thermotogae	Thermotogae	Unknown KINGDOM	Bacteria	Thermotoga maritima MSB8	HG4788925;	5.128e-05	0.00014466	9.168e-05	5.999e-05	6.837e-05	0.00011362	2.754e-05	0	2.636e-05	9.454e-05	3.143e-05	6.901e-05	2.581e-05	5.636e-05	2.475e-05	8.59e-05	7.79e-05	0.00014521	5.591e-05	0	5.47e-05	2.471e-05	0	6.198e-05
Meta-Protein 11418	BLAST_YEGS_CHRSD Probable lipid kinase YegS-like OS=Chromohalobacter salexigens (strain DSM 3043 / ATCC BAA-138 / NCIMB 13768) GN=Csal_2507 PE=3 SV=1_Q1QUK4	ATP-binding;Complete proteome;Cytoplasm;Kinase;Lipid biosynthesis;Lipid metabolism;Magnesium;Metal-binding;Nucleotide-binding;Phospholipid biosynthesis;Phospholipid metabolism;Reference proteome;Transferase;	2.7.1.-;	;	UniRef50_Q87IB3	UniRef90_Q87IB3	UniRef100_Q87IB3	Vibrio parahaemolyticus	Vibrio	Vibrionaceae	Vibrionales	Gammaproteobacteria	Proteobacteria	Unknown KINGDOM	Bacteria	Vibrio parahaemolyticus RIMD 2210633	HG4271304;	5.128e-05	7.233e-05	4.584e-05	0.00014997	0.00010256	0.00011362	5.508e-05	0	5.273e-05	6.303e-05	0.00018858	0.00010351	0	5.636e-05	0	8.59e-05	7.79e-05	0	2.796e-05	2.929e-05	5.47e-05	0	0	0
Meta-Protein 19399	BLAST_DHE2_BACFR NAD-specific glutamate dehydrogenase OS=Bacteroides fragilis (strain YCH46) GN=gdhB PE=2 SV=2_P94316	Complete proteome;NAD;Oxidoreductase;	1.4.1.2;	K00262;	UniRef50_B2RKJ1	UniRef90_P94316	UniRef100_P94316	Bacteroides fragilis	Bacteroides	Bacteroidaceae	Bacteroidales	Bacteroidia	Bacteroidetes	Unknown KINGDOM	Bacteria	Bacteroides fragilis YCH46	HG3777569;	0	0	0.00029797	5.999e-05	0	0	0	0	0	0	0	0	0.00018065	0	0.00029696	0	0	5.809e-05	8.387e-05	2.929e-05	8.205e-05	0.00012357	2.442e-05	0.00018594
Meta-Protein 16545	BLAST_SIAE_HUMAN Sialate O-acetylesterase OS=Homo sapiens GN=SIAE PE=1 SV=1_Q9HAT2	Alternative splicing;Complete proteome;Cytoplasm;Direct protein sequencing;Disease mutation;Disulfide bond;Glycoprotein;Hydrolase;Lysosome;Polymorphism;Reference proteome;Secreted;Serine esterase;Signal;	3.1.1.53;	;K05970;	EMPTY	EMPTY	EMPTY	Unknown SPECIES	Unknown GENUS	Unknown FAMILY	Unknown ORDER	Mammalia	Chordata	Metazoa	Eukaryota	Unknown SUBSPECIES	HG5111947;	7.692e-05	2.411e-05	0.00018336	2.999e-05	0	3.787e-05	2.754e-05	0	2.636e-05	0	0	6.901e-05	0	2.818e-05	0.00017323	2.863e-05	0	0.00011617	0.00011183	2.929e-05	0	0.00012357	2.442e-05	0.00018594
Meta-Protein 10833	Metagenome Unknown							Unknown SPECIES	Unknown GENUS	Unknown FAMILY	Unknown ORDER	Unknown CLASS	Unknown PHYLUM	Unknown KINGDOM	Unknown SUPERKINGDOM	Unknown SUBSPECIES	HG4072936;	5.128e-05	2.411e-05	4.584e-05	0	6.837e-05	7.575e-05	0	0	2.636e-05	6.303e-05	0	6.901e-05	0.00010323	5.636e-05	4.949e-05	0	0.00011685	2.904e-05	5.591e-05	0.00011716	8.205e-05	7.414e-05	0	9.297e-05
Meta-Protein 11347	BLAST_RSMI_CAMFF Ribosomal RNA small subunit methyltransferase I OS=Campylobacter fetus subsp. fetus (strain 82-40) GN=rsmI PE=3 SV=1_A0RMQ7	Complete proteome;Cytoplasm;Methyltransferase;S-adenosyl-L-methionine;Transferase;rRNA processing;	2.1.1.198;	K07056;	UniRef50_P56204	UniRef90_P56204	UniRef100_Q9ZLS8	Helicobacter pylori	Helicobacter	Helicobacteraceae	Campylobacterales	Epsilonproteobacteria	Proteobacteria	Unknown KINGDOM	Bacteria	Helicobacter pylori J99	HG3647849;	5.128e-05	0	0	0	0	0	8.262e-05	0.00100689	5.273e-05	3.151e-05	0.00022001	0	2.581e-05	0	0	0	0	0	0	5.858e-05	0	0	0	0
Meta-Protein 22881	Metagenome Unknown							Unknown SPECIES	Unknown GENUS	Unknown FAMILY	Unknown ORDER	Unknown CLASS	Unknown PHYLUM	Unknown KINGDOM	Unknown SUPERKINGDOM	Unknown SUBSPECIES	HG5492664;	0	0.00277262	0	0	0	0	0	0	0	0	0	0	0.00015485	0	0	0	0	0	0	0	0	0	0	0
Meta-Protein 21106	Metagenome Unknown							Unknown SPECIES	Unknown GENUS	Unknown FAMILY	Unknown ORDER	Unknown CLASS	Unknown PHYLUM	Unknown KINGDOM	Unknown SUPERKINGDOM	Unknown SUBSPECIES	HG5155902;	0	7.233e-05	0	0	0	0	0	0	0.00052727	0	0	0	0.00046454	0	0	0	0	0	0	0	0.0009025	0	0	0
Meta-Protein 15647	BLAST_MSMS_METAC Methyl sulfide methyltransferase-associated sensor OS=Methanosarcina acetivorans (strain ATCC 35395 / DSM 2834 / JCM 12185 / C2A) GN=msmS PE=1 SV=1_Q8THF6	Complete proteome;Cytoplasm;Heme;Iron;Kinase;Metal-binding;Phosphoprotein;Reference proteome;Repeat;Transferase;Two-component regulatory system;	2.7.13.3;	;	UniRef50_Q8THF6	UniRef90_Q8THF6	UniRef100_Q8THF6	Methanosarcina acetivorans	Methanosarcina	Methanosarcinaceae	Methanosarcinales	Methanomicrobia	Euryarchaeota	Unknown KINGDOM	Archaea	Methanosarcina acetivorans C2A	HG5470120;	0.00010256	9.644e-05	2.292e-05	0	0.00010256	3.787e-05	2.754e-05	5.299e-05	5.273e-05	6.303e-05	0.00012572	6.901e-05	2.581e-05	0	4.949e-05	5.727e-05	3.895e-05	8.713e-05	5.591e-05	5.858e-05	5.47e-05	4.943e-05	4.883e-05	0
Meta-Protein 690	BLAST_MDHM_HUMAN Malate dehydrogenase, mitochondrial OS=Homo sapiens GN=MDH2 PE=1 SV=3_P40926	3D-structure;Acetylation;Alternative splicing;Complete proteome;Cytoplasm;Direct protein sequencing;Disease mutation;Epilepsy;Glycoprotein;Mitochondrion;NAD;Oxidoreductase;Phosphoprotein;Polymorphism;Reference proteome;Transit peptide;Tricarboxylic acid cycle;	1.1.1.37;	;K00026;	EMPTY	EMPTY	UniRef100_P83778	Unknown SPECIES	Unknown GENUS	Unknown FAMILY	Unknown ORDER	Unknown CLASS	Unknown PHYLUM	Unknown KINGDOM	Eukaryota	Unknown SUBSPECIES	HG4441804;P83778;	5.128e-05	2.411e-05	0	0	6.837e-05	0	0.00013769	0.00026497	0	9.454e-05	0	0	7.742e-05	0.00076082	0	0	0.00011685	0	8.387e-05	0.00011716	0	0	0	0
Meta-Protein 10966	BLAST_PGLK_CAMJE Protein glycosylation K OS=Campylobacter jejuni subsp. jejuni serotype O:2 (strain ATCC 700819 / NCTC 11168) GN=pglK PE=1 SV=1_Q0P9C4	ATP-binding;Antibiotic biosynthesis;Bacteriocin transport;Cell membrane;Hydrolase;Membrane;Nucleotide-binding;Protease;Protein transport;Thiol protease;Transmembrane;Transmembrane helix;Transport;	3.4.22.-;	;	UniRef50_P59852	UniRef90_P59852	UniRef100_P59852	Lactococcus lactis	Lactococcus	Streptococcaceae	Lactobacillales	Bacilli	Firmicutes	Unknown KINGDOM	Bacteria	Lactococcus lactis subsp. lactis	HG5369920;	7.692e-05	2.411e-05	0	2.999e-05	0.00010256	0.00011362	0	0	0	3.151e-05	3.143e-05	3.45e-05	7.742e-05	2.818e-05	0	2.863e-05	0.0001558	2.904e-05	5.591e-05	5.858e-05	5.47e-05	2.471e-05	0	0.00012396
Meta-Protein 24656	BLAST_EUTE_ECOLI Ethanolamine utilization protein EutE OS=Escherichia coli (strain K12) GN=eutE PE=4 SV=1_P77445	Complete proteome;Oxidoreductase;Reference proteome;	;	K04021;	UniRef50_P77445	UniRef90_P77445	UniRef100_P41793	Salmonella enterica subsp. enterica serovar Typhimurium str. LT2	Salmonella	Enterobacteriaceae	Enterobacteriales	Gammaproteobacteria	Proteobacteria	Unknown KINGDOM	Bacteria	Salmonella enterica subsp. enterica	HG4925602;	0	0	4.584e-05	0	0.00010256	0.00011362	0	0	0.00013182	0.00015757	0	0	0.00012904	0	9.899e-05	8.59e-05	7.79e-05	8.713e-05	0	0.00014645	5.47e-05	0.00014829	0.0001465	6.198e-05
Meta-Protein 12422	Metagenome Unknown							Unknown SPECIES	Unknown GENUS	Unknown FAMILY	Unknown ORDER	Unknown CLASS	Unknown PHYLUM	Unknown KINGDOM	Unknown SUPERKINGDOM	Unknown SUBSPECIES	HG1610625;	5.128e-05	9.644e-05	4.584e-05	0.00011998	0.00010256	0.00011362	5.508e-05	5.299e-05	5.273e-05	6.303e-05	3.143e-05	0.00013801	0.00010323	5.636e-05	2.475e-05	8.59e-05	0	0	5.591e-05	2.929e-05	0.00010939	0	0	0
Meta-Protein 17110	BLAST_PGLA_CAMJE N,N-diacetylbacillosaminyl-diphospho-undecaprenol alpha-1,3-N-acetylgalactosaminyltransferase OS=Campylobacter jejuni subsp. jejuni serotype O:2 (strain ATCC 700819 / NCTC 11168) GN=pglA PE=1 SV=1_Q0P9C9	Capsule biogenesis/degradation;Exopolysaccharide synthesis;Glycosyltransferase;Transferase;	2.4.-.-;	;	UniRef50_P39862	UniRef90_P39862	UniRef100_P39862	Staphylococcus aureus	Staphylococcus	Staphylococcaceae	Bacillales	Bacilli	Firmicutes	Unknown KINGDOM	Bacteria	Unknown SUBSPECIES	HG2705982;	0.00010256	0	0	0	0	0	0.00033046	0.00026497	0	0	0.00015715	3.45e-05	0	0	0	0	0.0003116	0	0	2.929e-05	0	0	0	0
Meta-Protein 11229	BLAST_YFED_ECOLI Uncharacterized protein YfeD OS=Escherichia coli (strain K12) GN=yfeD PE=4 SV=3_P27238	Complete proteome;Reference proteome;	;	;	UniRef50_P27238	UniRef90_P27238	UniRef100_P27238	Escherichia coli	Escherichia	Enterobacteriaceae	Enterobacteriales	Gammaproteobacteria	Proteobacteria	Unknown KINGDOM	Bacteria	Escherichia coli K-12	HG1551230;	2.564e-05	4.822e-05	2.292e-05	2.999e-05	3.419e-05	7.575e-05	5.508e-05	5.299e-05	2.636e-05	6.303e-05	9.429e-05	3.45e-05	0	2.818e-05	2.475e-05	5.727e-05	0.00011685	0	2.796e-05	8.787e-05	8.205e-05	0	2.442e-05	0
Meta-Protein 8251	Metagenome Unknown							Unknown SPECIES	Unknown GENUS	Unknown FAMILY	Unknown ORDER	Unknown CLASS	Unknown PHYLUM	Unknown KINGDOM	Unknown SUPERKINGDOM	Unknown SUBSPECIES	HG3117811;	5.128e-05	2.411e-05	0	2.999e-05	0.00010256	7.575e-05	0	0	7.909e-05	9.454e-05	3.143e-05	6.901e-05	5.162e-05	5.636e-05	4.949e-05	2.863e-05	3.895e-05	0.00011617	5.591e-05	5.858e-05	2.735e-05	9.886e-05	4.883e-05	9.297e-05
Meta-Protein 11800	BLAST_CFA53_HUMAN Cilia- and flagella-associated protein 53 OS=Homo sapiens GN=CFAP53 PE=1 SV=2_Q96M91	Cell projection;Ciliopathy;Cilium;Coiled coil;Complete proteome;Developmental protein;Disease mutation;Heterotaxy;Polymorphism;Reference proteome;	;	;	UniRef50_Q96M91	UniRef90_Q96M91	UniRef100_Q96M91	Homo sapiens	Homo	Hominidae	Primates	Mammalia	Chordata	Metazoa	Eukaryota	Unknown SUBSPECIES	HG4724017;	5.128e-05	2.411e-05	4.584e-05	5.999e-05	0.00010256	7.575e-05	2.754e-05	0	5.273e-05	0.00012606	3.143e-05	6.901e-05	0.00010323	0	4.949e-05	0.00014316	0.00011685	2.904e-05	0.00011183	5.858e-05	8.205e-05	4.943e-05	4.883e-05	6.198e-05
Meta-Protein 15130	Metagenome Unknown							Unknown SPECIES	Unknown GENUS	Unknown FAMILY	Unknown ORDER	Unknown CLASS	Unknown PHYLUM	Unknown KINGDOM	Unknown SUPERKINGDOM	Unknown SUBSPECIES	HG1373085;	2.564e-05	0	0	0	0	0	0	0	0.00013182	9.454e-05	0	0	0.00020646	0	2.475e-05	0	0	0.00011617	0	0	8.205e-05	0.00022243	0	0.00021693
Meta-Protein 13047	MSHA_STRRD D-inositol 3-phosphate glycosyltransferase OS=Streptosporangium roseum (strain ATCC 12428 / DSM 43021 / JCM 3005 / NI 9100) GN=mshA PE=3 SV=1	Complete proteome;Glycosyltransferase;Magnesium;Metal-binding;Reference proteome;Transferase;	2.4.1.250;	K15521;	UniRef50_A0QQZ8	UniRef90_D2B9F4	UniRef100_D2B9F4	Streptosporangium roseum	Streptosporangium	Streptosporangiaceae	Actinomycetales	Actinobacteria	Actinobacteria	Unknown KINGDOM	Bacteria	Streptosporangium roseum DSM 43021	D2B9F4;	5.128e-05	4.822e-05	2.292e-05	5.999e-05	3.419e-05	0	8.262e-05	0.00010599	5.273e-05	3.151e-05	0.00015715	3.45e-05	0	5.636e-05	0	8.59e-05	3.895e-05	0	0	0	5.47e-05	0	0	0
Meta-Protein 44804	BLAST_DLDH_ECO57 Dihydrolipoyl dehydrogenase OS=Escherichia coli O157:H7 GN=lpdA PE=3 SV=2_P0A9P2	3D-structure;Acetylation;Cell inner membrane;Cell membrane;Complete proteome;Cytoplasm;Direct protein sequencing;Disulfide bond;FAD;Flavoprotein;Glycolysis;Membrane;NAD;Oxidoreductase;Redox-active center;Reference proteome;	1.8.1.4;	K00382;	EMPTY	EMPTY	EMPTY	Unknown SPECIES	Unknown GENUS	Unknown FAMILY	Unknown ORDER	Gammaproteobacteria	Proteobacteria	Unknown KINGDOM	Bacteria	Unknown SUBSPECIES	HG5057258;	0	0	0	0	0	0	0.00055077	0	0	0	0	0.00017251	0	0.00011271	0	0	0	0	0	0	0	2.471e-05	0	0
Meta-Protein 27235	BLAST_RL1_CLOCE 50S ribosomal protein L1 OS=Clostridium cellulolyticum (strain ATCC 35319 / DSM 5812 / JCM 6584 / H10) GN=rplA PE=3 SV=1_B8I5M9	Complete proteome;RNA-binding;Reference proteome;Repressor;Ribonucleoprotein;Ribosomal protein;Translation regulation;rRNA-binding;tRNA-binding;	;	K02863;	UniRef50_Q6N4R5	UniRef90_A3DIZ1	UniRef100_A3DIZ1	Clostridium thermocellum	Clostridium	Clostridiaceae	Clostridiales	Clostridia	Firmicutes	Unknown KINGDOM	Bacteria	Clostridium thermocellum ATCC 27405	HG3145949;	0	4.822e-05	0	0.00035993	0	0	0	0	0.00023727	0.00028363	0	0	7.742e-05	5.636e-05	2.475e-05	0.0001718	0	8.713e-05	5.591e-05	5.858e-05	8.205e-05	7.414e-05	0.00017091	0
Meta-Protein 7817	BLAST_RS8_ENTFA 30S ribosomal protein S8 OS=Enterococcus faecalis (strain ATCC 700802 / V583) GN=rpsH PE=3 SV=1_Q839F0	Complete proteome;RNA-binding;Reference proteome;Ribonucleoprotein;Ribosomal protein;rRNA-binding;	;	K02994;	UniRef50_P14826	UniRef90_Q839F0	UniRef100_Q839F0	Enterococcus faecalis	Enterococcus	Enterococcaceae	Lactobacillales	Bacilli	Firmicutes	Unknown KINGDOM	Bacteria	Enterococcus faecalis V583	HG1333716;	5.128e-05	4.822e-05	4.584e-05	2.999e-05	0.00010256	0.00011362	0	0	7.909e-05	6.303e-05	9.429e-05	0	5.162e-05	5.636e-05	9.899e-05	5.727e-05	0.00011685	0.00011617	5.591e-05	2.929e-05	8.205e-05	4.943e-05	9.766e-05	3.099e-05
Meta-Protein 68524	Metagenome Unknown							Unknown SPECIES	Unknown GENUS	Unknown FAMILY	Unknown ORDER	Unknown CLASS	Unknown PHYLUM	Unknown KINGDOM	Unknown SUPERKINGDOM	Unknown SUBSPECIES	HG5001570;	0	0	0	0	0	0	0	0	5.273e-05	0	0	0	0	0	0.00123735	0	0	0	0	0	0	0	0	3.099e-05
Meta-Protein 17334	BLAST_MGLB_TREPA Glucose/galactose-binding lipoprotein OS=Treponema pallidum (strain Nichols) GN=mglB PE=1 SV=1_Q08255	3D-structure;Cell membrane;Complete proteome;Lipoprotein;Membrane;Palmitate;Reference proteome;Signal;Sugar transport;Transport;	;	K10540;	UniRef50_Q08255	UniRef90_Q08255	UniRef100_Q08255	Treponema pallidum subsp. pallidum str. Nichols	Treponema	Spirochaetaceae	Spirochaetales	Spirochaetia	Spirochaetes	Unknown KINGDOM	Bacteria	Treponema pallidum subsp. pallidum	HG4886090;	0.0001282	7.233e-05	0.00018336	0	0	0	0	0	2.636e-05	0	0	0	5.162e-05	0	0.00017323	0	0.00011685	0.00017426	0.00013979	0.00017574	0.00013674	9.886e-05	2.442e-05	0
Meta-Protein 13997	EFTU_GEOSL Elongation factor Tu OS=Geobacter sulfurreducens (strain ATCC 51573 / DSM 12127 / PCA) GN=tuf1 PE=3 SV=1	Complete proteome;Cytoplasm;Elongation factor;GTP-binding;Nucleotide-binding;Protein biosynthesis;Reference proteome;	;	K02358;	UniRef50_P33166	UniRef90_Q748X8	UniRef100_Q748X8	Geobacter sulfurreducens	Geobacter	Geobacteraceae	Desulfuromonadales	Deltaproteobacteria	Proteobacteria	Unknown KINGDOM	Bacteria	Geobacter sulfurreducens PCA	Q748X8;	7.692e-05	4.822e-05	4.584e-05	0	0.00010256	7.575e-05	0	0	7.909e-05	0.00012606	9.429e-05	0	5.162e-05	8.454e-05	7.424e-05	8.59e-05	0.0001558	5.809e-05	5.591e-05	5.858e-05	8.205e-05	0.00012357	9.766e-05	3.099e-05
Meta-Protein 16766	Metagenome Unknown							Unknown SPECIES	Unknown GENUS	Unknown FAMILY	Unknown ORDER	Unknown CLASS	Unknown PHYLUM	Unknown KINGDOM	Unknown SUPERKINGDOM	Unknown SUBSPECIES	HG4343608;	7.692e-05	0	9.168e-05	5.999e-05	0.00010256	7.575e-05	8.262e-05	0	2.636e-05	9.454e-05	0.00015715	6.901e-05	5.162e-05	0.00011271	4.949e-05	2.863e-05	7.79e-05	5.809e-05	5.591e-05	8.787e-05	8.205e-05	0	4.883e-05	9.297e-05
Meta-Protein 14784	BLAST_SMVA_SALT1 Methyl viologen resistance protein SmvA OS=Salmonella typhimurium (strain 14028s / SGSC 2262) GN=smvA PE=1 SV=1_D0ZXQ3	Cell inner membrane;Cell membrane;Complete proteome;Membrane;Reference proteome;Transmembrane;Transmembrane helix;Transport;	;	K08167;	UniRef50_D0ZXQ3	UniRef90_D0ZXQ3	UniRef100_D0ZXQ3	Salmonella enterica subsp. enterica serovar Typhimurium str. LT2	Salmonella	Enterobacteriaceae	Enterobacteriales	Gammaproteobacteria	Proteobacteria	Unknown KINGDOM	Bacteria	Salmonella enterica subsp. enterica	HG5038759;	7.692e-05	2.411e-05	9.168e-05	8.998e-05	6.837e-05	3.787e-05	2.754e-05	2.65e-05	2.636e-05	9.454e-05	3.143e-05	6.901e-05	0	0.00011271	2.475e-05	2.863e-05	0	0	5.591e-05	0	0.00016409	9.886e-05	4.883e-05	3.099e-05
Meta-Protein 13760	Metagenome Unknown							Unknown SPECIES	Unknown GENUS	Unknown FAMILY	Unknown ORDER	Unknown CLASS	Unknown PHYLUM	Unknown KINGDOM	Unknown SUPERKINGDOM	Unknown SUBSPECIES	HG0613634;	0.00010256	9.644e-05	0	0	0.00010256	0.00011362	0.00016523	7.949e-05	7.909e-05	0	0.00018858	0.00013801	2.581e-05	5.636e-05	0	0	7.79e-05	0	5.591e-05	2.929e-05	2.735e-05	0	0	0
Meta-Protein 11192	BLAST_PGCA_BACSU Phosphoglucomutase OS=Bacillus subtilis (strain 168) GN=pgcA PE=1 SV=3_P18159	Carbohydrate metabolism;Complete proteome;Glucose metabolism;Isomerase;Magnesium;Metal-binding;Phosphoprotein;Reference proteome;	5.4.2.2;	K01835;	UniRef50_P18159	UniRef90_P18159	UniRef100_P18159	Bacillus subtilis subsp. subtilis str. 168	Bacillus	Bacillaceae	Bacillales	Bacilli	Firmicutes	Unknown KINGDOM	Bacteria	Bacillus subtilis subsp. subtilis	HG5214124;	7.692e-05	4.822e-05	2.292e-05	0.00017996	0.00010256	7.575e-05	8.262e-05	0	0.00010545	9.454e-05	9.429e-05	0.00010351	2.581e-05	2.818e-05	0	0.00014316	3.895e-05	0	0	0	0.00013674	0	0	0
Meta-Protein 13036	BLAST_CALMB_HALRO Calmodulin-B OS=Halocynthia roretzi PE=3 SV=3_O96081	Acetylation;Calcium;Metal-binding;Methylation;Repeat;	;	;	UniRef50_Q03509	UniRef90_P02595	UniRef100_O96081	Halocynthia roretzi	Halocynthia	Pyuridae	Stolidobranchia	Ascidiacea	Chordata	Metazoa	Eukaryota	Unknown SUBSPECIES	HG4030064;	5.128e-05	0.00014466	2.292e-05	5.999e-05	0	0	0	7.949e-05	0.00013182	0.00012606	0.0003143	0	0	0	0	8.59e-05	0	8.713e-05	0	8.787e-05	0.00027349	2.471e-05	7.325e-05	0
Meta-Protein 11074	BLAST_YRVJ_BACSU Putative N-acetylmuramoyl-L-alanine amidase YrvJ OS=Bacillus subtilis (strain 168) GN=yrvJ PE=3 SV=1_O32041	Sporulation;Toxin;	;	;	UniRef50_P56957	UniRef90_P56957	UniRef100_P56957	Bacillus thuringiensis	Bacillus	Bacillaceae	Bacillales	Bacilli	Firmicutes	Unknown KINGDOM	Bacteria	Unknown SUBSPECIES	HG5444386;	0.00028204	0	0	0	6.837e-05	0	0	0	0	0	0	0	0.00015485	0	0	0	0	0	0	0	0	0	0	0.00018594
Meta-Protein 14044	Metagenome Unknown							Unknown SPECIES	Unknown GENUS	Unknown FAMILY	Unknown ORDER	Unknown CLASS	Unknown PHYLUM	Unknown KINGDOM	Unknown SUPERKINGDOM	Unknown SUBSPECIES	HG3297257;	2.564e-05	0	0	0	3.419e-05	0	8.262e-05	0.00029147	0	0	0.00015715	0	0	0	0	0	0	0	0	2.929e-05	0	0	0	0
Meta-Protein 16268	BLAST_RNSE_THET8 Ribonuclease TTHA0252 OS=Thermus thermophilus (strain HB8 / ATCC 27634 / DSM 579) GN=TTHA0252 PE=1 SV=1_Q5SLP1	3D-structure;Complete proteome;Cytoplasm;Endonuclease;Hydrolase;Metal-binding;Nuclease;RNA-binding;Reference proteome;Zinc;rRNA processing;	3.1.-.-;	K07576;	UniRef50_Q5SLP1	UniRef90_Q5SLP1	UniRef100_Q5SLP1	Thermus thermophilus	Thermus	Thermaceae	Thermales	Deinococci	Deinococcus-Thermus	Unknown KINGDOM	Bacteria	Thermus thermophilus HB8	HG5145615;	5.128e-05	4.822e-05	0	5.999e-05	3.419e-05	0.00011362	2.754e-05	0.00010599	5.273e-05	6.303e-05	9.429e-05	3.45e-05	0.00010323	2.818e-05	4.949e-05	0	0	0	2.796e-05	5.858e-05	8.205e-05	0	0	0
Meta-Protein 17418	BLAST_HEXB_HUMAN Beta-hexosaminidase subunit beta OS=Homo sapiens GN=HEXB PE=1 SV=3_P07686	3D-structure;Alternative splicing;Complete proteome;Direct protein sequencing;Disease mutation;Disulfide bond;Gangliosidosis;Glycoprotein;Glycosidase;Hydrolase;Lysosome;Neurodegeneration;Polymorphism;Reference proteome;Signal;Zymogen;	3.2.1.52;	K12373;	EMPTY	EMPTY	EMPTY	Unknown SPECIES	Unknown GENUS	Unknown FAMILY	Unknown ORDER	Mammalia	Chordata	Metazoa	Eukaryota	Unknown SUBSPECIES	HG5179876;	5.128e-05	0.00012055	4.584e-05	2.999e-05	6.837e-05	0	0.00013769	5.299e-05	2.636e-05	9.454e-05	9.429e-05	6.901e-05	2.581e-05	8.454e-05	2.475e-05	2.863e-05	0	0.0002033	0.00016774	2.929e-05	2.735e-05	2.471e-05	2.442e-05	9.297e-05
Meta-Protein 12359	Metagenome Unknown							Unknown SPECIES	Unknown GENUS	Unknown FAMILY	Unknown ORDER	Unknown CLASS	Unknown PHYLUM	Unknown KINGDOM	Unknown SUPERKINGDOM	Unknown SUBSPECIES	HG2596171;	0.00023076	0.00014466	2.292e-05	2.999e-05	0	7.575e-05	0	0	0	0.00018909	0	0	5.162e-05	0.00028179	2.475e-05	8.59e-05	3.895e-05	0.00037756	0.00025161	0.00026361	0	2.471e-05	0	0.00012396
Meta-Protein 12909	BLAST_UVRA_SERMA UvrABC system protein A (Fragment) OS=Serratia marcescens GN=uvrA PE=3 SV=1_P25735	3D-structure;ATP-binding;Complete proteome;Cytoplasm;DNA damage;DNA excision;DNA repair;DNA-binding;Excision nuclease;Metal-binding;Nucleotide-binding;Reference proteome;Repeat;SOS response;Transport;Zinc;Zinc-finger;	;	;K03701;	EMPTY	EMPTY	EMPTY	Unknown SPECIES	Unknown GENUS	Unknown FAMILY	Unknown ORDER	Unknown CLASS	Unknown PHYLUM	Unknown KINGDOM	Unknown SUPERKINGDOM	Unknown SUBSPECIES	HG5512702;	0.00010256	0.00012055	0	5.999e-05	0.00020512	0.00011362	0.00013769	0.00031797	0	0	6.286e-05	0	2.581e-05	0.00016907	0	8.59e-05	0.0001558	0	2.796e-05	5.858e-05	2.735e-05	0	0	0
Meta-Protein 48186	BLAST_DHE4_PRERU NAD(P)-specific glutamate dehydrogenase OS=Prevotella ruminicola GN=gdhA PE=1 SV=1_P95544	3D-structure;Complete proteome;Direct protein sequencing;NAD;NADP;Oxidoreductase;Reference proteome;	1.4.1.2;1.4.1.3;1.4.1.4;	;K00262;	EMPTY	EMPTY	EMPTY	Unknown SPECIES	Unknown GENUS	Unknown FAMILY	Unknown ORDER	Unknown CLASS	Unknown PHYLUM	Unknown KINGDOM	Bacteria	Unknown SUBSPECIES	HG4846138;	0	0	6.876e-05	0	0	0	0	0	0	0	0	0	0	0	0.00049494	0	0	0	0	0	0	0	0.00041507	0
Meta-Protein 9815	BLAST_EPSH_BACSU Putative glycosyltransferase EpsH OS=Bacillus subtilis (strain 168) GN=epsH PE=2 SV=1_P71057	Complete proteome;Exopolysaccharide synthesis;Glycosyltransferase;Reference proteome;Transferase;	2.4.-.-;	K19427;	UniRef50_P71059	UniRef90_P71059	UniRef100_P71059	Bacillus subtilis subsp. subtilis str. 168	Bacillus	Bacillaceae	Bacillales	Bacilli	Firmicutes	Unknown KINGDOM	Bacteria	Bacillus subtilis subsp. subtilis	HG3372801;	5.128e-05	0.00012055	9.168e-05	2.999e-05	0.00010256	0.0001515	0	0	5.273e-05	6.303e-05	0	6.901e-05	5.162e-05	5.636e-05	0.00012373	2.863e-05	0	5.809e-05	0.00016774	8.787e-05	5.47e-05	9.886e-05	2.442e-05	0.00027891
Meta-Protein 13683	BLAST_YJDJ_ECOLI Uncharacterized protein YjdJ OS=Escherichia coli (strain K12) GN=yjdJ PE=1 SV=1_P39274	3D-structure;Complete proteome;Reference proteome;	;	K06975;	UniRef50_P39274	UniRef90_P39274	UniRef100_P39274	Escherichia coli	Escherichia	Enterobacteriaceae	Enterobacteriales	Gammaproteobacteria	Proteobacteria	Unknown KINGDOM	Bacteria	Escherichia coli K-12	HG0942765;	7.692e-05	0.00012055	2.292e-05	5.999e-05	6.837e-05	0	0.00013769	7.949e-05	7.909e-05	3.151e-05	6.286e-05	6.901e-05	0	0	4.949e-05	5.727e-05	3.895e-05	5.809e-05	0	2.929e-05	5.47e-05	2.471e-05	2.442e-05	0
Meta-Protein 12519	Metagenome Unknown							Unknown SPECIES	Unknown GENUS	Unknown FAMILY	Unknown ORDER	Unknown CLASS	Unknown PHYLUM	Unknown KINGDOM	Unknown SUPERKINGDOM	Unknown SUBSPECIES	HG2598283;	7.692e-05	0.00016877	4.584e-05	5.999e-05	0.00010256	7.575e-05	8.262e-05	5.299e-05	2.636e-05	0	0.00012572	6.901e-05	0	5.636e-05	4.949e-05	5.727e-05	0.00011685	2.904e-05	8.387e-05	5.858e-05	5.47e-05	2.471e-05	2.442e-05	3.099e-05
Meta-Protein 12988	Metagenome Unknown							Unknown SPECIES	Unknown GENUS	Unknown FAMILY	Unknown ORDER	Unknown CLASS	Unknown PHYLUM	Unknown KINGDOM	Unknown SUPERKINGDOM	Unknown SUBSPECIES	HG4246265;	0.0001282	2.411e-05	0.0001146	2.999e-05	6.837e-05	3.787e-05	2.754e-05	0	5.273e-05	6.303e-05	0	6.901e-05	0.00010323	2.818e-05	7.424e-05	2.863e-05	7.79e-05	0.00011617	0	0	0.00013674	2.471e-05	2.442e-05	0.00012396
Meta-Protein 15322	Metagenome Unknown							Unknown SPECIES	Unknown GENUS	Unknown FAMILY	Unknown ORDER	Unknown CLASS	Unknown PHYLUM	Unknown KINGDOM	Unknown SUPERKINGDOM	Unknown SUBSPECIES	HG0420982;	7.692e-05	9.644e-05	4.584e-05	0.00011998	0.00010256	0	0.00016523	5.299e-05	7.909e-05	9.454e-05	0.00015715	0.00013801	0	0	0	0.00011453	0	0	0	8.787e-05	8.205e-05	0	2.442e-05	0
Meta-Protein 12987	BLAST_UBIG_RHOPT Ubiquinone biosynthesis O-methyltransferase OS=Rhodopseudomonas palustris (strain TIE-1) GN=ubiG PE=3 SV=1_B3QCF3	Methyltransferase;S-adenosyl-L-methionine;Transferase;	2.1.1.301;	K21459;	UniRef50_E5KIC0	UniRef90_E5KIC0	UniRef100_E5KIC0	Streptomyces sp.	Streptomyces	Streptomycetaceae	Actinomycetales	Actinobacteria	Actinobacteria	Unknown KINGDOM	Bacteria	Unknown SUBSPECIES	HG3680298;	0.0001282	2.411e-05	0.0001146	2.999e-05	6.837e-05	3.787e-05	2.754e-05	0	5.273e-05	3.151e-05	0	6.901e-05	0.00010323	2.818e-05	7.424e-05	2.863e-05	7.79e-05	0.00011617	0	0	0.00013674	2.471e-05	2.442e-05	0.00015495
Meta-Protein 764	BLAST_YQEN_BACSU Uncharacterized protein YqeN OS=Bacillus subtilis (strain 168) GN=yqeN PE=1 SV=1_P54459	3D-structure;Complete proteome;Reference proteome;	;	K02340;	UniRef50_P54459	UniRef90_P54459	UniRef100_P54459	Bacillus subtilis subsp. subtilis str. 168	Bacillus	Bacillaceae	Bacillales	Bacilli	Firmicutes	Unknown KINGDOM	Bacteria	Bacillus subtilis subsp. subtilis	HG4336930;HG4342210;HG4345492;	7.692e-05	2.411e-05	4.584e-05	5.999e-05	0.00010256	0.00011362	5.508e-05	2.65e-05	7.909e-05	6.303e-05	3.143e-05	6.901e-05	5.162e-05	5.636e-05	0	0	0.00011685	5.809e-05	5.591e-05	8.787e-05	8.205e-05	0	0	0.00012396
Meta-Protein 8638	BLAST_NDVB_RHIME Cyclic beta-(1,2)-glucan synthase NdvB OS=Rhizobium meliloti (strain 1021) GN=ndvB PE=1 SV=2_P20471	Carbohydrate metabolism;Cellulose degradation;Complete proteome;Glycosyltransferase;Polysaccharide degradation;Transferase;	2.4.1.20;	K00702;	UniRef50_B9K7M6	UniRef90_B9K7M6	UniRef100_B9K7M6	Thermotoga neapolitana	Thermotoga	Thermotogaceae	Thermotogales	Thermotogae	Thermotogae	Unknown KINGDOM	Bacteria	Thermotoga neapolitana DSM 4359	HG5589505;	2.564e-05	4.822e-05	0.0001146	0	6.837e-05	0	0	0	0	0	0	0.00010351	0.00015485	2.818e-05	4.949e-05	8.59e-05	0.0001558	5.809e-05	5.591e-05	8.787e-05	0	4.943e-05	4.883e-05	0.00024792
Meta-Protein 817	BLAST_LIPO_BACSU Lipoprotein LipO OS=Bacillus subtilis (strain 168) GN=lipO PE=1 SV=1_P37966	Cell membrane;Complete proteome;Lipoprotein;Membrane;Palmitate;Reference proteome;Signal;	;	K17318;	UniRef50_P37966	UniRef90_P37966	UniRef100_P37966	Bacillus subtilis subsp. subtilis str. 168	Bacillus	Bacillaceae	Bacillales	Bacilli	Firmicutes	Unknown KINGDOM	Bacteria	Bacillus subtilis subsp. subtilis	HG5181805;HG5156001;	7.692e-05	0	0	0	0	0	0	0	0	0	0	0	0.00038712	0.00019725	0	0	0	0.00011617	0.00095054	0.0002929	0.00035553	0	0	0
Meta-Protein 502	BLAST_RS19_CLOK5 30S ribosomal protein S19 OS=Clostridium kluyveri (strain ATCC 8527 / DSM 555 / NCIMB 10680) GN=rpsS PE=3 SV=1_A5N4Q1	Complete proteome;RNA-binding;Reference proteome;Ribonucleoprotein;Ribosomal protein;rRNA-binding;	;	K02965;	EMPTY	EMPTY	EMPTY	Unknown SPECIES	Clostridium	Clostridiaceae	Clostridiales	Clostridia	Firmicutes	Unknown KINGDOM	Bacteria	Unknown SUBSPECIES	HG1019945;B2TIH9;	5.128e-05	2.411e-05	9.168e-05	8.998e-05	3.419e-05	0	0	0	0.00021091	3.151e-05	6.286e-05	0	5.162e-05	0	9.899e-05	5.727e-05	3.895e-05	5.809e-05	0	5.858e-05	0.00010939	9.886e-05	7.325e-05	6.198e-05
Meta-Protein 13256	BLAST_Y809_CLOBK UPF0182 protein CLD_0809 OS=Clostridium botulinum (strain Okra / Type B1) GN=CLD_0809 PE=3 SV=1_B1IDY6	Cell membrane;Complete proteome;Membrane;Reference proteome;Transmembrane;Transmembrane helix;	;	K09118;	UniRef50_Q24X23	UniRef90_Q24X23	UniRef100_Q24X23	Desulfitobacterium hafniense	Desulfitobacterium	Peptococcaceae	Clostridiales	Clostridia	Firmicutes	Unknown KINGDOM	Bacteria	Desulfitobacterium hafniense Y51	HG5014199;	5.128e-05	4.822e-05	6.876e-05	0.00014997	0	0.0001515	2.754e-05	0	5.273e-05	0	0.00018858	3.45e-05	2.581e-05	5.636e-05	9.899e-05	8.59e-05	0	0.00037756	0	2.929e-05	5.47e-05	4.943e-05	2.442e-05	3.099e-05
Meta-Protein 81193	Metagenome Unknown							Unknown SPECIES	Unknown GENUS	Unknown FAMILY	Unknown ORDER	Unknown CLASS	Unknown PHYLUM	Unknown KINGDOM	Unknown SUPERKINGDOM	Unknown SUBSPECIES	HG2546531;	0	0	0	0	0	0	0	0	0	0	0	0	0	0	0	0	0	0	0	0	0	0	0	0
Meta-Protein 13800	BLAST_4CLL6_ORYSJ 4-coumarate--CoA ligase-like 6 OS=Oryza sativa subsp. japonica GN=4CLL6 PE=2 SV=2_Q8RU95	ATP-binding;Complete proteome;Fatty acid metabolism;Ligase;Lipid metabolism;Nucleotide-binding;Reference proteome;	6.2.1.3;	K01897;	UniRef50_O53521	UniRef90_B2HGV4	UniRef100_B2HGV4	Mycobacterium marinum	Mycobacterium	Mycobacteriaceae	Actinomycetales	Actinobacteria	Actinobacteria	Unknown KINGDOM	Bacteria	Mycobacterium marinum M	HG5164690;	5.128e-05	4.822e-05	4.584e-05	2.999e-05	0.00010256	3.787e-05	2.754e-05	2.65e-05	7.909e-05	3.151e-05	9.429e-05	6.901e-05	5.162e-05	0	4.949e-05	0	7.79e-05	0	0.00011183	8.787e-05	8.205e-05	4.943e-05	2.442e-05	3.099e-05
Meta-Protein 13950	BLAST_HIFB1_HAEIF Chaperone protein HifB OS=Haemophilus influenzae GN=hifB PE=3 SV=2_P35757	3D-structure;Chaperone;Complete proteome;Fimbrium biogenesis;Immunoglobulin domain;Periplasm;Reference proteome;Signal;Stress response;	;	K15540;	UniRef50_P33128	UniRef90_P33128	UniRef100_P33128	Escherichia coli	Escherichia	Enterobacteriaceae	Enterobacteriales	Gammaproteobacteria	Proteobacteria	Unknown KINGDOM	Bacteria	Escherichia coli K-12	HG3094809;	7.692e-05	2.411e-05	0	5.999e-05	0.00010256	7.575e-05	2.754e-05	2.65e-05	5.273e-05	3.151e-05	6.286e-05	0.00010351	0	5.636e-05	0	5.727e-05	7.79e-05	8.713e-05	8.387e-05	5.858e-05	5.47e-05	2.471e-05	2.442e-05	9.297e-05
Meta-Protein 15806	BLAST_DNLJ_CLOTH DNA ligase OS=Clostridium thermocellum (strain ATCC 27405 / DSM 1237 / NBRC 103400 / NCIMB 10682 / NRRL B-4536 / VPI 7372) GN=ligA PE=3 SV=1_A3DE88	3D-structure;Complete proteome;DNA damage;DNA repair;DNA replication;Ligase;Magnesium;Manganese;Metal-binding;NAD;Reference proteome;Zinc;	6.5.1.2;	;K01972;	EMPTY	EMPTY	EMPTY	Unknown SPECIES	Unknown GENUS	Unknown FAMILY	Unknown ORDER	Unknown CLASS	Unknown PHYLUM	Unknown KINGDOM	Bacteria	Unknown SUBSPECIES	HG5337458;	5.128e-05	9.644e-05	6.876e-05	0	0	0	5.508e-05	0	7.909e-05	0.00012606	0	0	7.742e-05	0	0.00012373	8.59e-05	0	2.904e-05	0	5.858e-05	0.00013674	0.00012357	0	0.00012396
Meta-Protein 15157	Metagenome Unknown							Unknown SPECIES	Unknown GENUS	Unknown FAMILY	Unknown ORDER	Unknown CLASS	Unknown PHYLUM	Unknown KINGDOM	Unknown SUPERKINGDOM	Unknown SUBSPECIES	HG3776435;	2.564e-05	4.822e-05	2.292e-05	5.999e-05	6.837e-05	7.575e-05	0.00011015	7.949e-05	5.273e-05	3.151e-05	6.286e-05	3.45e-05	5.162e-05	2.818e-05	0	8.59e-05	7.79e-05	0	5.591e-05	5.858e-05	0.00010939	0	2.442e-05	0
Meta-Protein 18245	BLAST_YB76_YEAST Putative uncharacterized protein YBR226C OS=Saccharomyces cerevisiae (strain ATCC 204508 / S288c) GN=YBR226C PE=5 SV=1_P38322	;	;	;	UniRef50_P38322	UniRef90_P38322	UniRef100_P38322	Saccharomyces cerevisiae	Saccharomyces	Saccharomycetaceae	Saccharomycetales	Saccharomycetes	Ascomycota	Fungi	Eukaryota	Saccharomyces cerevisiae S288c	HG1662346;	0.0001282	7.233e-05	0	0.00014997	0.00017093	0.00011362	5.508e-05	5.299e-05	0	3.151e-05	3.143e-05	3.45e-05	0	8.454e-05	0	0	7.79e-05	2.904e-05	8.387e-05	5.858e-05	5.47e-05	0	0	6.198e-05
Meta-Protein 15807	DNLJ_CHLT3 DNA ligase OS=Chloroherpeton thalassium (strain ATCC 35110 / GB-78) GN=ligA PE=3 SV=1	Complete proteome;DNA damage;DNA repair;DNA replication;Ligase;Magnesium;Manganese;Metal-binding;NAD;Reference proteome;Zinc;	6.5.1.2;	K01972;	UniRef50_Q8KF74	UniRef90_B3QSH0	UniRef100_B3QSH0	Chloroherpeton thalassium	Chloroherpeton	Chlorobiaceae	Chlorobiales	Chlorobia	Chlorobi	Unknown KINGDOM	Bacteria	Chloroherpeton thalassium ATCC 35110	B3QSH0;	5.128e-05	9.644e-05	6.876e-05	0	0	0	5.508e-05	0	7.909e-05	0.00012606	0	0	7.742e-05	0	0.00012373	8.59e-05	0	2.904e-05	0	5.858e-05	0.00013674	0.00012357	0	0.00012396
Meta-Protein 16695	BLAST_THNB_WHEAT Purothionin A-1 OS=Triticum aestivum GN=THI1.3 PE=1 SV=2_P01543	3D-structure;Complete proteome;Direct protein sequencing;Disulfide bond;Plant defense;Reference proteome;Secreted;Signal;Toxin;	;	;	UniRef50_P01543	UniRef90_P01543	UniRef100_P01543	Triticum aestivum	Triticum	Poaceae	Poales	Liliopsida	Streptophyta	Viridiplantae	Eukaryota	Unknown SUBSPECIES	HG1664239;	2.564e-05	0	6.876e-05	2.999e-05	6.837e-05	7.575e-05	0	0	2.636e-05	0.00012606	6.286e-05	0	5.162e-05	8.454e-05	7.424e-05	2.863e-05	3.895e-05	0	8.387e-05	5.858e-05	0.00013674	0.00012357	0.0001465	0.00021693
Meta-Protein 7954	BLAST_Y4865_PHOLL UPF0758 protein plu4865 OS=Photorhabdus luminescens subsp. laumondii (strain DSM 15139 / CIP 105565 / TT01) GN=plu4865 PE=3 SV=1_Q7MY28	Complete proteome;Hydrolase;Metal-binding;Metalloprotease;Protease;Reference proteome;Zinc;	;	K03630;	UniRef50_A7MQ95	UniRef90_Q7MY28	UniRef100_Q7MY28	Photorhabdus luminescens subsp. laumondii TTO1	Photorhabdus	Enterobacteriaceae	Enterobacteriales	Gammaproteobacteria	Proteobacteria	Unknown KINGDOM	Bacteria	Photorhabdus luminescens subsp. laumondii	HG3149312;	5.128e-05	2.411e-05	6.876e-05	0.00017996	3.419e-05	3.787e-05	2.754e-05	0	0.00015818	0.00015757	0.00012572	3.45e-05	0	2.818e-05	0	0.00028633	0	0	0	0	0.00010939	0	4.883e-05	0
Meta-Protein 16096	BLAST_G3P_SHIBC Glyceraldehyde-3-phosphate dehydrogenase OS=Shimwellia blattae (strain ATCC 29907 / DSM 4481 / JCM 1650 / NBRC 105725 / CDC 9005-74) GN=gapA PE=3 SV=1_I2BA89	3D-structure;Acetylation;Complete proteome;Cytoplasm;Direct protein sequencing;Glycolysis;NAD;Nucleotide-binding;Oxidoreductase;Reference proteome;	1.2.1.12;	K00134;	UniRef50_Q0J8A4	UniRef90_P0A9B4	UniRef100_P0A9B4	Unknown SPECIES	Unknown GENUS	Enterobacteriaceae	Enterobacteriales	Gammaproteobacteria	Proteobacteria	Unknown KINGDOM	Bacteria	Unknown SUBSPECIES	HG4235894;	5.128e-05	0	0	0.00011998	6.837e-05	0.00022725	0	0	7.909e-05	3.151e-05	9.429e-05	0	2.581e-05	0.00014089	4.949e-05	0.00014316	0.00011685	0	8.387e-05	0.00017574	0.00016409	4.943e-05	2.442e-05	0.00015495
Meta-Protein 3167	BLAST_RL23_AGARV 50S ribosomal protein L23 OS=Agathobacter rectalis (strain ATCC 33656 / DSM 3377 / JCM 17463 / KCTC 5835 / VPI 0990) GN=rplW PE=3 SV=1_C4ZBS1	Complete proteome;RNA-binding;Reference proteome;Ribonucleoprotein;Ribosomal protein;rRNA-binding;	;	K02892;	UniRef50_A1T4P1	UniRef90_C4ZBS1	UniRef100_C4ZBS1	Unknown SPECIES	Eubacterium	Eubacteriaceae	Clostridiales	Clostridia	Firmicutes	Unknown KINGDOM	Bacteria	Unknown SUBSPECIES	HG1079617;HG1081311;HG1078440;	0	0	4.584e-05	0	0	0	0	0	0.00018455	0	0	0	0	0	2.475e-05	0	0.0003895	0	0	5.858e-05	0.00019144	0	2.442e-05	0
Meta-Protein 18303	EFTU_PAROE Elongation factor Tu OS=Parahymenobacter ocellatus GN=tuf PE=3 SV=1	Cytoplasm;Elongation factor;GTP-binding;Nucleotide-binding;Protein biosynthesis;	;	;	UniRef50_P50062	UniRef90_P42480	UniRef100_P42480	Hymenobacter ocellatus	Hymenobacter	Cytophagaceae	Cytophagales	Cytophagia	Bacteroidetes	Unknown KINGDOM	Bacteria	Unknown SUBSPECIES	P42480;	5.128e-05	0.00019288	2.292e-05	0	6.837e-05	0	0	0	0	6.303e-05	0	0	7.742e-05	0	0.00012373	8.59e-05	0	0	0	2.929e-05	5.47e-05	0.00039543	0	6.198e-05
Meta-Protein 45756	BLAST_SUSC_BACTN TonB-dependent receptor SusC OS=Bacteroides thetaiotaomicron (strain ATCC 29148 / DSM 2079 / NCTC 10582 / E50 / VPI-5482) GN=susC PE=1 SV=1_Q8A1G1	Carbohydrate metabolism;Cell outer membrane;Complete proteome;Membrane;Receptor;Reference proteome;Signal;TonB box;Transmembrane;Transmembrane beta strand;Transport;	;	K21573;	UniRef50_Q8A1G1	UniRef90_Q8A1G1	UniRef100_Q8A1G1	Bacteroides thetaiotaomicron	Bacteroides	Bacteroidaceae	Bacteroidales	Bacteroidia	Bacteroidetes	Unknown KINGDOM	Bacteria	Bacteroides thetaiotaomicron VPI-5482	HG5514348;	0	0	0	0	0	0	0	0	0	0	0	0	0	0	0	0	0	0	0	0	0	0	0.00063481	0
Meta-Protein 14795	BLAST_Y978_MYCBO Uncharacterized protein Mb0978c OS=Mycobacterium bovis (strain ATCC BAA-935 / AF2122/97) GN=BQ2027_MB0978C PE=4 SV=1_P64770	Complete proteome;Reference proteome;	;	;	UniRef50_P9WKN4	UniRef90_P9WKN4	UniRef100_P9WKN4	Mycobacterium tuberculosis complex	Mycobacterium	Mycobacteriaceae	Actinomycetales	Actinobacteria	Actinobacteria	Unknown KINGDOM	Bacteria	Unknown SUBSPECIES	HG3676541;	7.692e-05	7.233e-05	2.292e-05	0.00011998	3.419e-05	7.575e-05	8.262e-05	0	0.00013182	6.303e-05	0.00018858	0.00010351	5.162e-05	2.818e-05	0	0.0001718	0	0	0	5.858e-05	0.00019144	0	0	0
Meta-Protein 1513	BLAST_Y2991_BRUA2 Putative binding protein BAB2_0491 OS=Brucella abortus (strain 2308) GN=BAB2_0491 PE=3 SV=1_Q2YKZ9	3D-structure;Complete proteome;Periplasm;Reference proteome;Signal;Transport;	;	K02027;	EMPTY	EMPTY	EMPTY	Unknown SPECIES	Unknown GENUS	Unknown FAMILY	Unknown ORDER	Unknown CLASS	Unknown PHYLUM	Unknown KINGDOM	Bacteria	Unknown SUBSPECIES	HG4898290;HG4909132;	0	0	0	0	0	0	0	0	0	0	0	0	0.00012904	0	0.00014848	0	0	0.00049373	0	0	0	0	0	0.0011776
Meta-Protein 460	RS15_NOCFA 30S ribosomal protein S15 OS=Nocardia farcinica (strain IFM 10152) GN=rpsO PE=3 SV=1	Complete proteome;Plasmid;RNA-binding;Reference proteome;Ribonucleoprotein;Ribosomal protein;rRNA-binding;	;	;K02956;	UniRef50_P55385	UniRef90_P55385	UniRef100_P55385	Unknown SPECIES	Unknown GENUS	Unknown FAMILY	Unknown ORDER	Unknown CLASS	Unknown PHYLUM	Unknown KINGDOM	Bacteria	Unknown SUBSPECIES	Q5YSV5;HG1427973;HG5060547;	0.00010256	0	0	2.999e-05	0	0	0	0	0	0.00018909	0	3.45e-05	0.00020646	0	0	5.727e-05	0	0.00014521	0	0	2.735e-05	0.00024715	0	0.00027891
Meta-Protein 17990	Metagenome Unknown							Unknown SPECIES	Unknown GENUS	Unknown FAMILY	Unknown ORDER	Unknown CLASS	Unknown PHYLUM	Unknown KINGDOM	Unknown SUPERKINGDOM	Unknown SUBSPECIES	HG3924664;	0.00010256	7.233e-05	2.292e-05	8.998e-05	0.00010256	0	8.262e-05	0.00010599	0.00010545	6.303e-05	9.429e-05	0.00010351	5.162e-05	2.818e-05	0	5.727e-05	0	0	0.00013979	8.787e-05	5.47e-05	2.471e-05	2.442e-05	0
Meta-Protein 22172	LACB_BUBBU Beta-lactoglobulin OS=Bubalus bubalis GN=LGB PE=1 SV=2	Direct protein sequencing;Disulfide bond;Milk protein;Retinol-binding;Secreted;Signal;Transport;	;	;	UniRef50_P09466	UniRef90_P02754	UniRef100_P02755	Bubalus bubalis	Bubalus	Bovidae	Unknown ORDER	Mammalia	Chordata	Metazoa	Eukaryota	Unknown SUBSPECIES	P02755;	0	0	0.0001146	0	0	0.00011362	0	0	0.00010545	9.454e-05	9.429e-05	6.901e-05	7.742e-05	0	4.949e-05	0.0001718	0	0	0.00013979	8.787e-05	5.47e-05	7.414e-05	7.325e-05	0.00027891
Meta-Protein 9641	BLAST_RIDA_PYRFU 2-iminobutanoate/2-iminopropanoate deaminase OS=Pyrococcus furiosus (strain ATCC 43587 / DSM 3638 / JCM 8422 / Vc1) GN=yjgF PE=1 SV=1_Q8U308	3D-structure;Complete proteome;Cytoplasm;Isopeptide bond;Mitochondrion;Nucleus;Reference proteome;Ubl conjugation;	;	;	UniRef50_P40037	UniRef90_P40037	UniRef100_P40037	Saccharomyces cerevisiae	Saccharomyces	Saccharomycetaceae	Saccharomycetales	Saccharomycetes	Ascomycota	Fungi	Eukaryota	Saccharomyces cerevisiae S288c	HG2307708;	2.564e-05	2.411e-05	4.584e-05	5.999e-05	3.419e-05	0.0001515	2.754e-05	0	0.00021091	0.00012606	0	0	5.162e-05	2.818e-05	4.949e-05	5.727e-05	0.0001558	0.00011617	8.387e-05	5.858e-05	5.47e-05	0.00012357	4.883e-05	6.198e-05
Meta-Protein 11703	Metagenome Unknown							Unknown SPECIES	Unknown GENUS	Unknown FAMILY	Unknown ORDER	Unknown CLASS	Unknown PHYLUM	Unknown KINGDOM	Unknown SUPERKINGDOM	Unknown SUBSPECIES	HG3661248;	2.564e-05	7.233e-05	2.292e-05	5.999e-05	0.00013675	0.00011362	0.00011015	0.00010599	0.00010545	3.151e-05	6.286e-05	6.901e-05	0	0	0	0.00014316	7.79e-05	0	5.591e-05	5.858e-05	5.47e-05	0	0	0
Meta-Protein 17208	Metagenome Unknown							Unknown SPECIES	Unknown GENUS	Unknown FAMILY	Unknown ORDER	Unknown CLASS	Unknown PHYLUM	Unknown KINGDOM	Unknown SUPERKINGDOM	Unknown SUBSPECIES	HG3737211;	7.692e-05	2.411e-05	6.876e-05	0	0.00010256	7.575e-05	2.754e-05	0	5.273e-05	0	6.286e-05	3.45e-05	0.00010323	2.818e-05	4.949e-05	2.863e-05	7.79e-05	2.904e-05	8.387e-05	8.787e-05	2.735e-05	4.943e-05	4.883e-05	9.297e-05
Meta-Protein 13949	Metagenome Unknown							Unknown SPECIES	Unknown GENUS	Unknown FAMILY	Unknown ORDER	Unknown CLASS	Unknown PHYLUM	Unknown KINGDOM	Unknown SUPERKINGDOM	Unknown SUBSPECIES	HG1348834;	7.692e-05	2.411e-05	0	5.999e-05	0.00010256	7.575e-05	2.754e-05	2.65e-05	5.273e-05	3.151e-05	6.286e-05	0.00010351	0	5.636e-05	0	5.727e-05	7.79e-05	8.713e-05	8.387e-05	5.858e-05	5.47e-05	2.471e-05	2.442e-05	9.297e-05
Meta-Protein 15679	BLAST_RSMG_DESVV Ribosomal RNA small subunit methyltransferase G OS=Desulfovibrio vulgaris subsp. vulgaris (strain DP4) GN=rsmG PE=3 SV=1_A1VEG3	Complete proteome;Cytoplasm;Methyltransferase;Reference proteome;S-adenosyl-L-methionine;Transferase;rRNA processing;	2.1.1.170;	K03501;	UniRef50_Q72CN3	UniRef90_Q72CN3	UniRef100_Q72CN3	Desulfovibrio vulgaris	Desulfovibrio	Desulfovibrionaceae	Desulfovibrionales	Deltaproteobacteria	Proteobacteria	Unknown KINGDOM	Bacteria	Unknown SUBSPECIES	HG3518996;	0.00010256	9.644e-05	0	0.00011998	0.00010256	0.0001515	0.00022031	0.00013249	2.636e-05	0.00012606	0	6.901e-05	0	0	2.475e-05	5.727e-05	7.79e-05	0	8.387e-05	5.858e-05	0	0	0	0
Meta-Protein 26296	BLAST_EFTU_LACRJ Elongation factor Tu OS=Lactobacillus reuteri (strain JCM 1112) GN=tuf PE=3 SV=1_B2G6R2	3D-structure;Acetylation;Antibiotic resistance;Cell inner membrane;Cell membrane;Complete proteome;Cytoplasm;Direct protein sequencing;Elongation factor;GTP-binding;Membrane;Methylation;Mitochondrion;Nucleotide-binding;Phosphoprotein;Protein biosynthesis;RNA-binding;Reference proteome;	;	;K02358;	EMPTY	EMPTY	EMPTY	Unknown SPECIES	Unknown GENUS	Unknown FAMILY	Unknown ORDER	Unknown CLASS	Unknown PHYLUM	Unknown KINGDOM	Unknown SUPERKINGDOM	Unknown SUBSPECIES	HG4614050;	0	0	0	0	3.419e-05	0	0	0	0	3.151e-05	3.143e-05	0.00010351	2.581e-05	0	0	0	0	0	0	0.0002929	0	2.471e-05	0.0004639	3.099e-05
Meta-Protein 34296	BLAST_RL4_ECO8A 50S ribosomal protein L4 OS=Escherichia coli O8 (strain IAI1) GN=rplD PE=3 SV=1_B7M1N3	3D-structure;Antibiotic resistance;Complete proteome;Direct protein sequencing;RNA-binding;Reference proteome;Repressor;Ribonucleoprotein;Ribosomal protein;Transcription;Transcription regulation;Transcription termination;Translation regulation;rRNA-binding;	;	K02926;	UniRef50_P49226	UniRef90_P49226	UniRef100_A8AQL8	Unknown SPECIES	Unknown GENUS	Enterobacteriaceae	Enterobacteriales	Gammaproteobacteria	Proteobacteria	Unknown KINGDOM	Bacteria	Unknown SUBSPECIES	HG2741152;	0	0.0002411	0	0	3.419e-05	0.000303	0.00030292	0	0	0	0	0	0	0.00022543	0	0	0	0.00011617	0	0	0	0	0	0
Meta-Protein 7816	BLAST_RS8_CALS4 30S ribosomal protein S8 OS=Caldanaerobacter subterraneus subsp. tengcongensis (strain DSM 15242 / JCM 11007 / NBRC 100824 / MB4) GN=rpsH PE=3 SV=1_Q8R7W8	Complete proteome;RNA-binding;Reference proteome;Ribonucleoprotein;Ribosomal protein;rRNA-binding;	;	K02994;	UniRef50_P12879	UniRef90_Q8R7W8	UniRef100_B0KCL4	Unknown SPECIES	Thermoanaerobacter	Thermoanaerobacteraceae	Thermoanaerobacterales	Clostridia	Firmicutes	Unknown KINGDOM	Bacteria	Unknown SUBSPECIES	HG2666885;	5.128e-05	4.822e-05	4.584e-05	2.999e-05	0.00010256	0.00011362	0	0	7.909e-05	6.303e-05	9.429e-05	0	5.162e-05	5.636e-05	7.424e-05	5.727e-05	0.00011685	0.00011617	5.591e-05	2.929e-05	8.205e-05	4.943e-05	9.766e-05	3.099e-05
Meta-Protein 21367	RPOB_PHYPA DNA-directed RNA polymerase subunit beta OS=Physcomitrella patens subsp. patens GN=rpoB PE=3 SV=1	Chloroplast;Complete proteome;DNA-directed RNA polymerase;Nucleotidyltransferase;Plastid;Reference proteome;Transcription;Transferase;	2.7.7.6;	K03043;	UniRef50_Q85BW1	UniRef90_P60283	UniRef100_P60283	Physcomitrella patens	Physcomitrella	Funariaceae	Funariales	Bryopsida	Streptophyta	Viridiplantae	Eukaryota	Unknown SUBSPECIES	P60283;	0	4.822e-05	2.292e-05	2.999e-05	0.00010256	0.00011362	0	0	5.273e-05	9.454e-05	3.143e-05	6.901e-05	2.581e-05	8.454e-05	4.949e-05	5.727e-05	7.79e-05	8.713e-05	5.591e-05	2.929e-05	0.00010939	2.471e-05	2.442e-05	6.198e-05
Meta-Protein 588	BLAST_RL7_EUBE2 50S ribosomal protein L7/L12 OS=Eubacterium eligens (strain ATCC 27750 / VPI C15-48) GN=rplL PE=3 SV=1_C4Z2R3	Complete proteome;Reference proteome;Ribonucleoprotein;Ribosomal protein;	;	K02935;	UniRef50_Q85G10	UniRef90_A8MLD1	UniRef100_A8MLD1	Unknown SPECIES	Unknown GENUS	Unknown FAMILY	Unknown ORDER	Unknown CLASS	Unknown PHYLUM	Unknown KINGDOM	Bacteria	Unknown SUBSPECIES	HG1603281;HG1781804;HG1442484;HG1480728;HG1490163;	0.0001282	4.822e-05	6.876e-05	0	0	0	0	0	7.909e-05	0.00018909	3.143e-05	0	0.00010323	0	0.00012373	8.59e-05	0.0001558	5.809e-05	2.796e-05	2.929e-05	0.00013674	0	0	0
Meta-Protein 11959	BLAST_RIBR_BACSU RNA-binding riboflavin kinase RibR OS=Bacillus subtilis (strain 168) GN=ribR PE=2 SV=1_P94465	ATP-binding;Complete proteome;FAD;FMN;Flavoprotein;Kinase;Multifunctional enzyme;Nucleotide-binding;Nucleotidyltransferase;Reference proteome;Transferase;	2.7.1.26;2.7.7.2;	K11753;	UniRef50_P57250	UniRef90_P57250	UniRef100_P57250	Buchnera aphidicola str. APS (Acyrthosiphon pisum)	Buchnera	Enterobacteriaceae	Enterobacteriales	Gammaproteobacteria	Proteobacteria	Unknown KINGDOM	Bacteria	Buchnera aphidicola (Acyrthosiphon pisum)	HG4052665;	5.128e-05	2.411e-05	2.292e-05	0	6.837e-05	0.00011362	2.754e-05	0	5.273e-05	6.303e-05	6.286e-05	0.00010351	5.162e-05	0	4.949e-05	0	7.79e-05	0	0.00016774	8.787e-05	2.735e-05	4.943e-05	2.442e-05	0.00018594
Meta-Protein 11344	Metagenome Unknown							Unknown SPECIES	Unknown GENUS	Unknown FAMILY	Unknown ORDER	Unknown CLASS	Unknown PHYLUM	Unknown KINGDOM	Unknown SUPERKINGDOM	Unknown SUBSPECIES	HG2359355;	5.128e-05	0	0	0	0	0	8.262e-05	0.0009274	2.636e-05	3.151e-05	0.00022001	0	2.581e-05	0	0	0	0	0	0	8.787e-05	0	0	0	0
Meta-Protein 11898	KV06_RABIT Ig kappa chain V region BS-5 OS=Oryctolagus cuniculus PE=1 SV=1	Complete proteome;Direct protein sequencing;Disulfide bond;Immunoglobulin domain;Immunoglobulin V region;Reference proteome;	;	;	UniRef50_P01599	UniRef90_P01687	UniRef100_P01687	Oryctolagus cuniculus	Oryctolagus	Leporidae	Lagomorpha	Mammalia	Chordata	Metazoa	Eukaryota	Unknown SUBSPECIES	P01687;	5.128e-05	4.822e-05	2.292e-05	2.999e-05	0.00020512	3.787e-05	5.508e-05	2.65e-05	2.636e-05	3.151e-05	3.143e-05	0.00017251	2.581e-05	5.636e-05	4.949e-05	0	0.0001558	5.809e-05	8.387e-05	5.858e-05	2.735e-05	2.471e-05	0	9.297e-05
Meta-Protein 10006	BLAST_Y1057_METJA Uncharacterized glycosyltransferase MJ1057 OS=Methanocaldococcus jannaschii (strain ATCC 43067 / DSM 2661 / JAL-1 / JCM 10045 / NBRC 100440) GN=MJ1057 PE=3 SV=2_Q58457	Cell wall biogenesis/degradation;Complete proteome;Glycosyltransferase;Reference proteome;Stress response;Transferase;	2.4.-.-;	K16698;	UniRef50_O32268	UniRef90_O32268	UniRef100_O32268	Bacillus subtilis subsp. subtilis str. 168	Bacillus	Bacillaceae	Bacillales	Bacilli	Firmicutes	Unknown KINGDOM	Bacteria	Bacillus subtilis subsp. subtilis	HG3403700;	5.128e-05	2.411e-05	0	8.998e-05	3.419e-05	3.787e-05	5.508e-05	0	7.909e-05	9.454e-05	0	3.45e-05	0.00010323	8.454e-05	7.424e-05	5.727e-05	0	8.713e-05	0.00011183	5.858e-05	5.47e-05	9.886e-05	9.766e-05	0.00015495
Meta-Protein 12206	BLAST_HYBA1_BIFL2 Non-reducing end beta-L-arabinofuranosidase OS=Bifidobacterium longum subsp. longum (strain ATCC 15707 / DSM 20219 / JCM 1217 / NCTC 11818 / E194b) GN=hypBA1 PE=1 SV=1_E8MGH8	3D-structure;Carbohydrate metabolism;Complete proteome;Glycosidase;Hydrolase;Polysaccharide degradation;	3.2.1.185;	K18205;	UniRef50_E8MGH8	UniRef90_E8MGH8	UniRef100_E8MGH8	Bifidobacterium longum subsp. longum JCM 1217	Bifidobacterium	Bifidobacteriaceae	Bifidobacteriales	Actinobacteria	Actinobacteria	Unknown KINGDOM	Bacteria	Bifidobacterium longum subsp. longum	HG4296321;	7.692e-05	4.822e-05	2.292e-05	2.999e-05	3.419e-05	3.787e-05	0.00019277	2.65e-05	5.273e-05	9.454e-05	0.00012572	3.45e-05	5.162e-05	2.818e-05	2.475e-05	8.59e-05	3.895e-05	5.809e-05	8.387e-05	0	2.735e-05	2.471e-05	4.883e-05	0
Meta-Protein 15356	BLAST_G3P_CLOPA Glyceraldehyde-3-phosphate dehydrogenase OS=Clostridium pasteurianum GN=gap PE=1 SV=1_Q59309	3D-structure;Complete proteome;Cytoplasm;Direct protein sequencing;Glycolysis;NAD;Nucleotide-binding;Oxidoreductase;Reference proteome;	1.2.1.12;	;K00134;	EMPTY	EMPTY	EMPTY	Unknown SPECIES	Unknown GENUS	Unknown FAMILY	Unknown ORDER	Unknown CLASS	Firmicutes	Unknown KINGDOM	Bacteria	Unknown SUBSPECIES	HG4225619;	2.564e-05	0.00014466	2.292e-05	0	0	0	0	0	0	3.151e-05	0	0	0.00023227	0	7.424e-05	8.59e-05	0	0	5.591e-05	0	2.735e-05	7.414e-05	0	9.297e-05
Meta-Protein 85775	Metagenome Unknown							Unknown SPECIES	Unknown GENUS	Unknown FAMILY	Unknown ORDER	Unknown CLASS	Unknown PHYLUM	Unknown KINGDOM	Unknown SUPERKINGDOM	Unknown SUBSPECIES	HG5215691;	0	0	0	0	0	0	0	0	7.909e-05	0	0	0	0	0	0	0	0	0.00011617	0	0	0	0	0	0
Meta-Protein 13471	BLAST_CH60_BIFAA 60 kDa chaperonin OS=Bifidobacterium adolescentis (strain ATCC 15703 / DSM 20083 / NCTC 11814 / E194a) GN=groL PE=3 SV=3_Q9REU4	3D-structure;ATP-binding;Cell outer membrane;Chaperone;Complete proteome;Cytoplasm;Direct protein sequencing;Isopeptide bond;Membrane;Nucleotide-binding;Plasmid;Reference proteome;Secreted;Stress response;Ubl conjugation;	;	;K04077;	EMPTY	EMPTY	EMPTY	Unknown SPECIES	Unknown GENUS	Unknown FAMILY	Unknown ORDER	Unknown CLASS	Unknown PHYLUM	Unknown KINGDOM	Unknown SUPERKINGDOM	Unknown SUBSPECIES	HG5144056;	0.00015384	0	0	0	0	0	0	0	0	0	0	0.00013801	0.00025808	0	0	0	0	0	0	0.00017574	0.00010939	0	0	0.00012396
Meta-Protein 13994	HBA_EUDSC Hemoglobin subunit alpha-A OS=Eudynamys scolopaceus GN=HBAA PE=1 SV=1	Direct protein sequencing;Heme;Iron;Metal-binding;Oxygen transport;Transport;	;	;	UniRef50_P01966	UniRef90_P19789	UniRef100_P19789	Eudynamys scolopaceus	Eudynamys	Cuculidae	Cuculiformes	Aves	Chordata	Metazoa	Eukaryota	Unknown SUBSPECIES	P19789;	5.128e-05	0.00014466	0	0	0	0	0.00016523	7.949e-05	5.273e-05	0	0.00018858	6.901e-05	0	0	0	8.59e-05	0	0	0	0	8.205e-05	0	0	0
Meta-Protein 1689	BLAST_OAR_MYXXA Protein oar OS=Myxococcus xanthus GN=oar PE=1 SV=1_P38370	Cell outer membrane;Direct protein sequencing;Membrane;Signal;	;	;	UniRef50_P38370	UniRef90_P38370	UniRef100_P38370	Myxococcus xanthus	Myxococcus	Myxococcaceae	Myxococcales	Deltaproteobacteria	Proteobacteria	Unknown KINGDOM	Bacteria	Unknown SUBSPECIES	HG5554733;HG5551806;	0	0.00040987	6.876e-05	0	0	0	0	0	0.00010545	0	0	0	7.742e-05	0	2.475e-05	0	0	0	0	0	0.00079311	4.943e-05	0	0
Meta-Protein 12358	Metagenome Unknown							Unknown SPECIES	Unknown GENUS	Unknown FAMILY	Unknown ORDER	Unknown CLASS	Unknown PHYLUM	Unknown KINGDOM	Unknown SUPERKINGDOM	Unknown SUBSPECIES	HG2192802;	0.00020512	0.00012055	2.292e-05	2.999e-05	0	7.575e-05	0	0	0	0.00018909	0	0	5.162e-05	0.00022543	2.475e-05	8.59e-05	3.895e-05	0.00037756	0.00022366	0.00026361	0	2.471e-05	0	0.00012396
Meta-Protein 16380	RS7_WOLPP 30S ribosomal protein S7 OS=Wolbachia pipientis subsp. Culex pipiens (strain wPip) GN=rpsG PE=3 SV=1	Complete proteome;Ribonucleoprotein;Ribosomal protein;RNA-binding;rRNA-binding;tRNA-binding;	;	K02992;	UniRef50_Q73IX8	UniRef90_Q73IX8	UniRef100_B3CLA4	Wolbachia endosymbiont of Culex quinquefasciatus	Wolbachia	Anaplasmataceae	Rickettsiales	Alphaproteobacteria	Proteobacteria	Unknown KINGDOM	Bacteria	Wolbachia endosymbiont of Culex quinquefasciatus Pel	B3CLA4;	2.564e-05	2.411e-05	9.168e-05	8.998e-05	0.00010256	0	0	0	7.909e-05	9.454e-05	3.143e-05	0	5.162e-05	2.818e-05	9.899e-05	5.727e-05	0.00011685	2.904e-05	2.796e-05	5.858e-05	5.47e-05	2.471e-05	9.766e-05	3.099e-05
Meta-Protein 14645	BLAST_CH60_LACP7 60 kDa chaperonin OS=Lachnoclostridium phytofermentans (strain ATCC 700394 / DSM 18823 / ISDg) GN=groL PE=3 SV=1_A9KSJ1	3D-structure;ATP-binding;Acetylation;Cell cycle;Cell division;Cell outer membrane;Chaperone;Complete proteome;Cytoplasm;Direct protein sequencing;Membrane;Nucleotide-binding;Phosphoprotein;Plasmid;Reference proteome;Stress response;	;	;K04077;	EMPTY	EMPTY	EMPTY	Unknown SPECIES	Unknown GENUS	Unknown FAMILY	Unknown ORDER	Unknown CLASS	Unknown PHYLUM	Unknown KINGDOM	Unknown SUPERKINGDOM	Unknown SUBSPECIES	HG5046627;	0.00020512	0.00012055	0	8.998e-05	0.00017093	0	0	0	0	9.454e-05	0.00037716	0	7.742e-05	0	4.949e-05	0.0001718	7.79e-05	0.00011617	2.796e-05	2.929e-05	8.205e-05	0	7.325e-05	0
Meta-Protein 25712	Metagenome Unknown							Unknown SPECIES	Unknown GENUS	Unknown FAMILY	Unknown ORDER	Unknown CLASS	Unknown PHYLUM	Unknown KINGDOM	Unknown SUPERKINGDOM	Unknown SUBSPECIES	HG5040666;	0	0	6.876e-05	2.999e-05	0	0	0	0	0	3.151e-05	0	0	0.00010323	0	0.00012373	5.727e-05	0.00011685	0	5.591e-05	5.858e-05	0	4.943e-05	0.00024416	9.297e-05
Meta-Protein 16388	QUEA_RHILW S-adenosylmethionine:tRNA ribosyltransferase-isomerase OS=Rhizobium leguminosarum bv. trifolii (strain WSM2304) GN=queA PE=3 SV=1	Complete proteome;Cytoplasm;Queuosine biosynthesis;S-adenosyl-L-methionine;Transferase;	2.4.99.17;	K07568;	UniRef50_Q6N6L0	UniRef90_Q1MGM3	UniRef100_B5ZPR8	Rhizobium leguminosarum bv. trifolii WSM2304	Rhizobium	Rhizobiaceae	Rhizobiales	Alphaproteobacteria	Proteobacteria	Unknown KINGDOM	Bacteria	Rhizobium leguminosarum bv. trifolii	B5ZPR8;	7.692e-05	4.822e-05	0	0.00011998	0	3.787e-05	0.00027538	0	0.00010545	0.00012606	0.00015715	0.00013801	0	0	0	0.0001718	0	0	0	0	0.00013674	0	4.883e-05	0
Meta-Protein 17939	BLAST_RS3_AGARV 30S ribosomal protein S3 OS=Agathobacter rectalis (strain ATCC 33656 / DSM 3377 / JCM 17463 / KCTC 5835 / VPI 0990) GN=rpsC PE=3 SV=1_C4ZBS5	Complete proteome;RNA-binding;Reference proteome;Ribonucleoprotein;Ribosomal protein;rRNA-binding;	;	K02982;	UniRef50_A8F2E1	UniRef90_C4ZBS5	UniRef100_C4ZBS5	Eubacterium rectale	Eubacterium	Eubacteriaceae	Clostridiales	Clostridia	Firmicutes	Unknown KINGDOM	Bacteria	Eubacterium rectale ATCC 33656	HG3079463;	7.692e-05	9.644e-05	6.876e-05	0.00014997	3.419e-05	3.787e-05	0	0	5.273e-05	0.00015757	3.143e-05	0	0.00010323	0.00011271	2.475e-05	0.00014316	7.79e-05	8.713e-05	0.00011183	5.858e-05	5.47e-05	7.414e-05	0	6.198e-05
Meta-Protein 16	BLAST_2NPD_BACSU Probable nitronate monooxygenase OS=Bacillus subtilis (strain 168) GN=yrpB PE=3 SV=1_O05413	4Fe-4S;ATP-binding;Aminopeptidase;Complete proteome;Cytoplasm;DNA damage;DNA repair;Exonuclease;FMN;Flavoprotein;Hydrolase;Iron;Iron-sulfur;Metal-binding;Metalloprotease;Monooxygenase;Nuclease;Nucleotide-binding;Oxidoreductase;Protease;Reference proteome;Zinc;	1.13.12.16;3.1.-.-;3.4.11.-;3.6.4.12;	K00459;K13722;K16899;	EMPTY	EMPTY	EMPTY	Unknown SPECIES	Unknown GENUS	Unknown FAMILY	Unknown ORDER	Unknown CLASS	Unknown PHYLUM	Unknown KINGDOM	Unknown SUPERKINGDOM	Unknown SUBSPECIES	HG3967804;HG5449482;HG5555165;	2.564e-05	0	0.00027505	0	0	0	0	0	2.636e-05	0	0	0	0	0	7.424e-05	0	0	0	0	2.929e-05	0	0	0.0001465	0
Meta-Protein 57641	BLAST_CAT1_CLOK5 Succinyl-CoA:coenzyme A transferase OS=Clostridium kluyveri (strain ATCC 8527 / DSM 555 / NCIMB 10680) GN=cat1 PE=2 SV=1_P38946	Complete proteome;Reference proteome;Transferase;	2.8.3.-;	K18118;	UniRef50_P38946	UniRef90_P38946	UniRef100_P38946	Clostridium kluyveri	Clostridium	Clostridiaceae	Clostridiales	Clostridia	Firmicutes	Unknown KINGDOM	Bacteria	Clostridium kluyveri DSM 555	HG5085286;	0	0	0.00126063	0	0	0	0	0	0	0	0	0	0	0	0.00096513	0	0	0	0	0	0	0	0	0
Meta-Protein 58228	BLAST_SARA_STRGC Oligopeptide-binding protein SarA OS=Streptococcus gordonii (strain Challis / ATCC 35105 / BCRC 15272 / CH1 / DL1 / V288) GN=sarA PE=1 SV=2_P31306	Cell membrane;Complete proteome;Lipoprotein;Membrane;Palmitate;Peptide transport;Protein transport;Reference proteome;Signal;Transport;	;	K15580;	UniRef50_P31306	UniRef90_P31306	UniRef100_P31306	Streptococcus gordonii str. Challis substr. CH1	Streptococcus	Streptococcaceae	Lactobacillales	Bacilli	Firmicutes	Unknown KINGDOM	Bacteria	Streptococcus gordonii str. Challis	HG5407617;	0	0	0.0001146	0	0	0	0	0	0	0	0	0	0	0	4.949e-05	0	0	5.809e-05	0.00025161	0	0	0	0	0.0011776
Meta-Protein 18176	BLAST_PCKA_EUBE2 Phosphoenolpyruvate carboxykinase (ATP) OS=Eubacterium eligens (strain ATCC 27750 / VPI C15-48) GN=pckA PE=3 SV=1_C4Z0Q6	3D-structure;ATP-binding;Acetylation;Allosteric enzyme;Calcium;Complete proteome;Cytoplasm;Decarboxylase;Direct protein sequencing;Gluconeogenesis;Lyase;Magnesium;Manganese;Metal-binding;Nucleotide-binding;Reference proteome;	4.1.1.49;	;K01610;	EMPTY	EMPTY	EMPTY	Unknown SPECIES	Unknown GENUS	Unknown FAMILY	Unknown ORDER	Unknown CLASS	Unknown PHYLUM	Unknown KINGDOM	Bacteria	Unknown SUBSPECIES	HG5136970;	5.128e-05	9.644e-05	6.876e-05	2.999e-05	0	0.0001515	0	0	0	0	0	0	0.00015485	8.454e-05	0.00029696	0	7.79e-05	8.713e-05	5.591e-05	2.929e-05	0	2.471e-05	0	0
Meta-Protein 535	BLAST_RS3_MANSM 30S ribosomal protein S3 OS=Mannheimia succiniciproducens (strain MBEL55E) GN=rpsC PE=3 SV=2_Q65QW1	Complete proteome;RNA-binding;Reference proteome;Ribonucleoprotein;Ribosomal protein;rRNA-binding;	;	K02982;	UniRef50_A8F2E1	UniRef90_C4ZBS5	UniRef100_C4ZBS5	Unknown SPECIES	Unknown GENUS	Unknown FAMILY	Unknown ORDER	Unknown CLASS	Unknown PHYLUM	Unknown KINGDOM	Bacteria	Unknown SUBSPECIES	HG3212355;HG3891711;HG3173885;HG3399022;	7.692e-05	2.411e-05	4.584e-05	0.00014997	0	0	0	0	7.909e-05	3.151e-05	0	0	2.581e-05	5.636e-05	9.899e-05	0.00011453	0.00011685	5.809e-05	2.796e-05	5.858e-05	8.205e-05	7.414e-05	2.442e-05	3.099e-05
Meta-Protein 20428	BLAST_PBPX_STRPN Penicillin-binding protein 2x OS=Streptococcus pneumoniae serotype 4 (strain ATCC BAA-334 / TIGR4) GN=pbpX PE=1 SV=2_P14677	3D-structure;Antibiotic resistance;Cell cycle;Cell division;Cell membrane;Cell shape;Cell wall biogenesis/degradation;Complete proteome;Membrane;Peptidoglycan synthesis;Reference proteome;Repeat;Transmembrane;Transmembrane helix;	;	K12556;	UniRef50_P59676	UniRef90_P59676	EMPTY	Streptococcus pneumoniae	Streptococcus	Streptococcaceae	Lactobacillales	Bacilli	Firmicutes	Unknown KINGDOM	Bacteria	Unknown SUBSPECIES	HG5401165;	0	0	2.292e-05	0	0.00010256	3.787e-05	0	0	0	0	0	0.00010351	7.742e-05	0	4.949e-05	5.727e-05	0.0001558	0	0.00011183	5.858e-05	0	2.471e-05	0	0.00021693
Meta-Protein 13419	BLAST_MOCOS_MAGO7 Molybdenum cofactor sulfurase OS=Magnaporthe oryzae (strain 70-15 / ATCC MYA-4617 / FGSC 8958) GN=hxB PE=3 SV=2_A4RK48	Complete proteome;Molybdenum cofactor biosynthesis;Pyridoxal phosphate;Reference proteome;Transferase;	2.8.1.9;	;	UniRef50_Q16GH0	UniRef90_Q16P90	UniRef100_Q16P90	Aedes aegypti	Aedes	Culicidae	Diptera	Insecta	Arthropoda	Metazoa	Eukaryota	Unknown SUBSPECIES	HG5368023;	7.692e-05	7.233e-05	6.876e-05	8.998e-05	0.00013675	7.575e-05	0.00016523	0	5.273e-05	9.454e-05	3.143e-05	0	5.162e-05	2.818e-05	2.475e-05	8.59e-05	3.895e-05	2.904e-05	8.387e-05	5.858e-05	8.205e-05	2.471e-05	2.442e-05	6.198e-05
Meta-Protein 26079	BLAST_RL1_CLOCE 50S ribosomal protein L1 OS=Clostridium cellulolyticum (strain ATCC 35319 / DSM 5812 / JCM 6584 / H10) GN=rplA PE=3 SV=1_B8I5M9	Complete proteome;RNA-binding;Reference proteome;Repressor;Ribonucleoprotein;Ribosomal protein;Translation regulation;rRNA-binding;tRNA-binding;	;	K02863;	UniRef50_Q6N4R5	UniRef90_A3DIZ1	UniRef100_A3DIZ1	Clostridium thermocellum	Clostridium	Clostridiaceae	Clostridiales	Clostridia	Firmicutes	Unknown KINGDOM	Bacteria	Clostridium thermocellum ATCC 27405	HG3148809;	0	0	0.00025213	0	0	0	0	0	0.00018455	0.00040969	0	0	5.162e-05	0	0	0.00020043	0	0	0	0	0	0.00029657	0.0001465	0
Meta-Protein 27762	BLAST_CS13A_LACNK CRISPR-associated endoribonuclease Cas13a OS=Lachnospiraceae bacterium (strain NK4A179) GN=cas13a PE=1 SV=1_P0DPB7	Antiviral defense;Endonuclease;Hydrolase;Nuclease;RNA-binding;Repeat;	3.1.-.-;	;	UniRef50_P0DPB7	UniRef90_P0DPB7	UniRef100_P0DPB7	Lachnospiraceae bacterium NK4A179	Unknown GENUS	Lachnospiraceae	Clostridiales	Clostridia	Firmicutes	Unknown KINGDOM	Bacteria	Unknown SUBSPECIES	HG5576872;	0	2.411e-05	0	0	3.419e-05	0	0	0.00026497	0.00013182	6.303e-05	6.286e-05	6.901e-05	0	0	7.424e-05	0	0.00011685	2.904e-05	2.796e-05	2.929e-05	0	0	0.00012208	3.099e-05
Meta-Protein 44210	BLAST_RL4_AGARV 50S ribosomal protein L4 OS=Agathobacter rectalis (strain ATCC 33656 / DSM 3377 / JCM 17463 / KCTC 5835 / VPI 0990) GN=rplD PE=3 SV=1_C4ZBD5	Complete proteome;RNA-binding;Reference proteome;Ribonucleoprotein;Ribosomal protein;rRNA-binding;	;	K02926;	UniRef50_P28601	UniRef90_C4ZBD5	UniRef100_C4ZBD5	Eubacterium rectale	Eubacterium	Eubacteriaceae	Clostridiales	Clostridia	Firmicutes	Unknown KINGDOM	Bacteria	Eubacterium rectale ATCC 33656	HG2809801;	0	0	0.00027505	0.00011998	0	0	0	0	0	3.151e-05	0.00018858	0	0	0.00019725	0.00012373	0	0.00035055	0.00029043	5.591e-05	0	0	4.943e-05	0.00024416	0
Meta-Protein 35358	BLAST_RRBR1_CLOAB Reverse rubrerythrin-1 OS=Clostridium acetobutylicum (strain ATCC 824 / DSM 792 / JCM 1419 / LMG 5710 / VKM B-1787) GN=rbr3A PE=1 SV=1_Q97D82	Complete proteome;Detoxification;Direct protein sequencing;Electron transport;Iron;Metal-binding;NAD;Oxidoreductase;Peroxidase;Reference proteome;Stress response;Transport;	1.11.1.1;	;	UniRef50_Q97D83	UniRef90_Q97D83	UniRef100_Q97D82	Clostridium acetobutylicum	Clostridium	Clostridiaceae	Clostridiales	Clostridia	Firmicutes	Unknown KINGDOM	Bacteria	Clostridium acetobutylicum ATCC 824	HG2735492;	0	0.00012055	6.876e-05	0	0	0	0	0	0	0.00037818	0	0	0	0	0	0	0	0	0	0	2.735e-05	0.00027186	0	0.00024792
Meta-Protein 14761	BLAST_BSHC_GEOKA Putative cysteine ligase BshC OS=Geobacillus kaustophilus (strain HTA426) GN=bshC PE=3 SV=1_Q5L0Y5	Coiled coil;Complete proteome;Ligase;Reference proteome;	6.-.-.-;	K22136;	UniRef50_A0RHU0	UniRef90_A7GRP5	UniRef100_A7GRP5	Bacillus cytotoxicus	Bacillus	Bacillaceae	Bacillales	Bacilli	Firmicutes	Unknown KINGDOM	Bacteria	Bacillus cytotoxicus NVH 391-98	HG5155519;	2.564e-05	7.233e-05	0.00016044	2.999e-05	3.419e-05	0	0	0	5.273e-05	6.303e-05	3.143e-05	0	0	5.636e-05	0.00012373	8.59e-05	0	8.713e-05	2.796e-05	5.858e-05	5.47e-05	7.414e-05	7.325e-05	6.198e-05
Meta-Protein 1600	BLAST_ACSD_MOOTH Corrinoid/iron-sulfur protein small subunit OS=Moorella thermoacetica GN=acsD PE=1 SV=2_Q07341	3D-structure;Carbon dioxide fixation;Cobalamin;Cobalt;Direct protein sequencing;	;	;	UniRef50_Q07341	UniRef90_Q07341	UniRef100_Q07341	Moorella thermoacetica	Moorella	Thermoanaerobacteraceae	Thermoanaerobacterales	Clostridia	Firmicutes	Unknown KINGDOM	Bacteria	Unknown SUBSPECIES	HG4129286;HG3457462;	0	0.00012055	9.168e-05	0.00020996	0	0	0	0	0.00018455	0.00025212	0	0	0.00020646	0.00011271	0	0.00011453	0.0002337	0.00026138	8.387e-05	5.858e-05	8.205e-05	4.943e-05	0.00021974	0
Meta-Protein 16503	Metagenome Unknown							Unknown SPECIES	Unknown GENUS	Unknown FAMILY	Unknown ORDER	Unknown CLASS	Unknown PHYLUM	Unknown KINGDOM	Unknown SUPERKINGDOM	Unknown SUBSPECIES	HG1206151;	0.00015384	0	6.876e-05	0.00020996	3.419e-05	3.787e-05	0.00011015	2.65e-05	2.636e-05	3.151e-05	3.143e-05	6.901e-05	2.581e-05	5.636e-05	0.00012373	0.0001718	0	5.809e-05	0.00011183	2.929e-05	5.47e-05	2.471e-05	0	3.099e-05
Meta-Protein 14822	HBBC_HOPLI Hemoglobin cathodic subunit beta OS=Hoplosternum littorale GN=hbb PE=1 SV=1	Direct protein sequencing;Heme;Iron;Metal-binding;Oxygen transport;Transport;	;	;	UniRef50_P02141	UniRef90_P82316	UniRef100_P82316	Hoplosternum littorale	Hoplosternum	Callichthyidae	Siluriformes	Actinopterygii	Chordata	Metazoa	Eukaryota	Unknown SUBSPECIES	P82316;	7.692e-05	0.00012055	0	2.999e-05	3.419e-05	0	0.00013769	7.949e-05	5.273e-05	0	0.00018858	6.901e-05	0	8.454e-05	0	0.00011453	0	0	0	0	2.735e-05	0	0	0
Meta-Protein 15240	BLAST_ORDL_HAEIN Probable oxidoreductase OrdL OS=Haemophilus influenzae (strain ATCC 51907 / DSM 11121 / KW20 / Rd) GN=ordL PE=4 SV=1_P44732	Complete proteome;NAD;Oxidoreductase;Reference proteome;	1.4.3.-;	K09471;	UniRef50_P37906	UniRef90_P37906	UniRef100_P37906	Escherichia coli	Escherichia	Enterobacteriaceae	Enterobacteriales	Gammaproteobacteria	Proteobacteria	Unknown KINGDOM	Bacteria	Escherichia coli K-12	HG4823345;	7.692e-05	2.411e-05	4.584e-05	5.999e-05	6.837e-05	0.00011362	5.508e-05	2.65e-05	7.909e-05	6.303e-05	3.143e-05	6.901e-05	5.162e-05	5.636e-05	0	0	7.79e-05	5.809e-05	5.591e-05	8.787e-05	8.205e-05	0	0	0.00015495
Meta-Protein 8903	BLAST_LV301_HUMAN Immunoglobulin lambda variable 3-1 OS=Homo sapiens GN=IGLV3-1 PE=1 SV=2_P01715	Adaptive immunity;Cell membrane;Direct protein sequencing;Disulfide bond;Glycoprotein;Immunity;Immunoglobulin C region;Immunoglobulin V region;Immunoglobulin domain;Membrane;Pyrrolidone carboxylic acid;Secreted;	;	;	UniRef50_P0DOX8	UniRef90_P0DOX8	UniRef100_P0DOX8	Homo sapiens	Homo	Hominidae	Primates	Mammalia	Chordata	Metazoa	Eukaryota	Unknown SUBSPECIES	HG3152249;	5.128e-05	9.644e-05	0	5.999e-05	0.00010256	3.787e-05	5.508e-05	7.949e-05	2.636e-05	3.151e-05	3.143e-05	6.901e-05	2.581e-05	5.636e-05	0	5.727e-05	7.79e-05	2.904e-05	5.591e-05	5.858e-05	5.47e-05	2.471e-05	2.442e-05	6.198e-05
Meta-Protein 11965	Metagenome Unknown							Unknown SPECIES	Unknown GENUS	Unknown FAMILY	Unknown ORDER	Unknown CLASS	Unknown PHYLUM	Unknown KINGDOM	Unknown SUPERKINGDOM	Unknown SUBSPECIES	HG0916670;	5.128e-05	7.233e-05	2.292e-05	0.00023995	3.419e-05	0.00011362	2.754e-05	0	0.00013182	0.00015757	9.429e-05	0.00010351	5.162e-05	2.818e-05	0	0.00028633	0	2.904e-05	2.796e-05	2.929e-05	0.00019144	0	2.442e-05	0
Meta-Protein 9948	BLAST_WHIA_CLOTH Putative sporulation transcription regulator WhiA OS=Clostridium thermocellum (strain ATCC 27405 / DSM 1237 / NBRC 103400 / NCIMB 10682 / NRRL B-4536 / VPI 7372) GN=whiA PE=3 SV=1_A3DBM8	Complete proteome;DNA-binding;Reference proteome;Transcription;Transcription regulation;	;	K09762;	UniRef50_A9KSS5	UniRef90_A9KSS5	UniRef100_A9KSS5	Clostridium phytofermentans	Clostridium	Clostridiaceae	Clostridiales	Clostridia	Firmicutes	Unknown KINGDOM	Bacteria	Clostridium phytofermentans ISDg	HG3818171;	0.00010256	0.00036165	0	2.999e-05	3.419e-05	3.787e-05	0.00030292	0.00013249	0	6.303e-05	0.0003143	3.45e-05	0	2.818e-05	0	5.727e-05	0	2.904e-05	0	0	8.205e-05	2.471e-05	0	3.099e-05
Meta-Protein 2614	BLAST_Y026_CLOPE DegV domain-containing protein CPE0026 OS=Clostridium perfringens (strain 13 / Type A) GN=CPE0026 PE=3 SV=1_Q8XPD7	3D-structure;Complete proteome;Cytoplasm;Direct protein sequencing;Lipid-binding;Reference proteome;Ribonucleoprotein;Ribosomal protein;Ribosome biogenesis;	;	;K02966;	EMPTY	EMPTY	EMPTY	Unknown SPECIES	Unknown GENUS	Unknown FAMILY	Unknown ORDER	Unknown CLASS	Unknown PHYLUM	Unknown KINGDOM	Unknown SUPERKINGDOM	Unknown SUBSPECIES	HG3873481;HG1793710;	0	0	0	0.00020996	0	0.00037874	0	0	0.00023727	0	3.143e-05	0	0	0.00014089	0	0.00014316	0	0	8.387e-05	0.00014645	0.00016409	2.471e-05	0.0001465	0.00018594
Meta-Protein 63843	BLAST_G3P_CLOPA Glyceraldehyde-3-phosphate dehydrogenase OS=Clostridium pasteurianum GN=gap PE=1 SV=1_Q59309	Cytoplasm;Direct protein sequencing;Glycolysis;NAD;Nucleotide-binding;Oxidoreductase;	1.2.1.12;	;	UniRef50_P0C0G6	UniRef90_O52631	UniRef100_Q59309	Clostridium pasteurianum	Clostridium	Clostridiaceae	Clostridiales	Clostridia	Firmicutes	Unknown KINGDOM	Bacteria	Unknown SUBSPECIES	HG3685314;	0	0	0.00013752	0	0	0	0	0	0.00015818	0	0	0	0	0	4.949e-05	8.59e-05	0	0.00014521	0.0001957	0	0	0	0	0.00015495
Meta-Protein 13204	BLAST_Y955_SYNY3 Uncharacterized tRNA/rRNA methyltransferase slr0955 OS=Synechocystis sp. (strain PCC 6803 / Kazusa) GN=slr0955 PE=3 SV=1_P74328	Complete proteome;Methyltransferase;Reference proteome;Transferase;	2.1.1.-;	K03218;	UniRef50_O30272	UniRef90_O30272	UniRef100_O30272	Archaeoglobus fulgidus	Archaeoglobus	Archaeoglobaceae	Archaeoglobales	Archaeoglobi	Euryarchaeota	Unknown KINGDOM	Archaea	Archaeoglobus fulgidus DSM 4304	HG1603393;	2.564e-05	4.822e-05	4.584e-05	5.999e-05	6.837e-05	0.00011362	8.262e-05	0	2.636e-05	9.454e-05	0	0.00010351	5.162e-05	2.818e-05	2.475e-05	5.727e-05	0	8.713e-05	2.796e-05	8.787e-05	8.205e-05	0	0	0.00012396
Meta-Protein 10885	BLAST_NPM_HUMAN Nucleophosmin OS=Homo sapiens GN=NPM1 PE=1 SV=2_P06748	3D-structure;ADP-ribosylation;Acetylation;Alternative splicing;Chaperone;Chromosomal rearrangement;Complete proteome;Cytoplasm;Cytoskeleton;Direct protein sequencing;Disulfide bond;Host-virus interaction;Isopeptide bond;Nucleus;Phosphoprotein;Proto-oncogene;RNA-binding;Reference proteome;Ubl conjugation;	;	K11276;	UniRef50_P06748	UniRef90_P06748	UniRef100_P06748	Homo sapiens	Homo	Hominidae	Primates	Mammalia	Chordata	Metazoa	Eukaryota	Unknown SUBSPECIES	HG4366701;	7.692e-05	2.411e-05	2.292e-05	8.998e-05	0.00010256	0	8.262e-05	5.299e-05	5.273e-05	3.151e-05	3.143e-05	3.45e-05	2.581e-05	0	4.949e-05	2.863e-05	0.00011685	5.809e-05	5.591e-05	2.929e-05	2.735e-05	4.943e-05	4.883e-05	9.297e-05
Meta-Protein 10883	BLAST_NPM_HUMAN Nucleophosmin OS=Homo sapiens GN=NPM1 PE=1 SV=2_P06748	ADP-ribosylation;Acetylation;Chaperone;Complete proteome;Cytoplasm;Cytoskeleton;Disulfide bond;Isopeptide bond;Nucleus;Phosphoprotein;RNA-binding;Reference proteome;Ubl conjugation;	;	K11276;	UniRef50_P06748	UniRef90_P06748	UniRef100_Q3T160	Bos taurus	Bos	Bovidae	Unknown ORDER	Mammalia	Chordata	Metazoa	Eukaryota	Unknown SUBSPECIES	HG3492705;	7.692e-05	2.411e-05	2.292e-05	8.998e-05	0.00010256	0	8.262e-05	5.299e-05	5.273e-05	3.151e-05	3.143e-05	3.45e-05	2.581e-05	0	4.949e-05	2.863e-05	0.00011685	5.809e-05	5.591e-05	2.929e-05	2.735e-05	4.943e-05	4.883e-05	9.297e-05
Meta-Protein 127	BLAST_HV321_HUMAN Immunoglobulin heavy variable 3-21 OS=Homo sapiens GN=IGHV3-21 PE=1 SV=1_A0A0B4J1V1	Adaptive immunity;Cell membrane;Complete proteome;Direct protein sequencing;Disulfide bond;Glycosyltransferase;Immunity;Immunoglobulin V region;Immunoglobulin domain;Lipopolysaccharide biosynthesis;Membrane;Polymorphism;Reference proteome;Secreted;Signal;Transferase;	;2.4.1.44;	;K03278;	EMPTY	EMPTY	EMPTY	Unknown SPECIES	Unknown GENUS	Unknown FAMILY	Unknown ORDER	Unknown CLASS	Unknown PHYLUM	Unknown KINGDOM	Unknown SUPERKINGDOM	Unknown SUBSPECIES	HG3226996;HG4247582;	5.128e-05	7.233e-05	2.292e-05	2.999e-05	0.00020512	3.787e-05	5.508e-05	2.65e-05	7.909e-05	3.151e-05	6.286e-05	0.00010351	2.581e-05	8.454e-05	2.475e-05	2.863e-05	7.79e-05	2.904e-05	8.387e-05	5.858e-05	5.47e-05	2.471e-05	4.883e-05	3.099e-05
Meta-Protein 16820	BLAST_MUC4_HUMAN Mucin-4 OS=Homo sapiens GN=MUC4 PE=1 SV=4_Q99102	Alternative splicing;Cell adhesion;Cell membrane;Complete proteome;Disulfide bond;EGF-like domain;Glycoprotein;Membrane;Polymorphism;Reference proteome;Repeat;Secreted;Signal;Transmembrane;Transmembrane helix;	;	;K22017;	EMPTY	EMPTY	EMPTY	Unknown SPECIES	Unknown GENUS	Unknown FAMILY	Unknown ORDER	Mammalia	Chordata	Metazoa	Eukaryota	Unknown SUBSPECIES	HG5602544;	5.128e-05	0	0	0	0.00023931	0	0.00027538	0	7.909e-05	0.00047272	0	0	0	0	0	0	7.79e-05	5.809e-05	0	0	8.205e-05	0.000173	4.883e-05	0
Meta-Protein 12733	BLAST_RGA2_SOLBU Disease resistance protein RGA2 OS=Solanum bulbocastanum GN=RGA2 PE=1 SV=1_Q7XBQ9	ATP-binding;Leucine-rich repeat;Nucleotide-binding;Plant defense;Repeat;	;	;	UniRef50_Q7XA42	UniRef90_Q7XA39	UniRef100_Q7XA39	Solanum bulbocastanum	Solanum	Solanaceae	Solanales	Unknown CLASS	Streptophyta	Viridiplantae	Eukaryota	Unknown SUBSPECIES	HG5058712;	5.128e-05	4.822e-05	4.584e-05	2.999e-05	6.837e-05	7.575e-05	0.00011015	2.65e-05	5.273e-05	3.151e-05	9.429e-05	3.45e-05	0	0	2.475e-05	8.59e-05	3.895e-05	5.809e-05	5.591e-05	0.00011716	8.205e-05	4.943e-05	4.883e-05	0
Meta-Protein 16269	BLAST_T1RA_ECOLX Type I restriction enzyme EcoAI R protein OS=Escherichia coli GN=hsdR PE=3 SV=1_Q07736	ATP-binding;Coiled coil;Complete proteome;DNA-binding;Helicase;Hydrolase;Nucleotide-binding;Reference proteome;Restriction system;	3.1.21.3;	K01153;	UniRef50_P08956	UniRef90_P08956	UniRef100_P08956	Escherichia coli	Escherichia	Enterobacteriaceae	Enterobacteriales	Gammaproteobacteria	Proteobacteria	Unknown KINGDOM	Bacteria	Escherichia coli K-12	HG5556995;	5.128e-05	4.822e-05	0	5.999e-05	3.419e-05	0.00011362	2.754e-05	0.00010599	5.273e-05	6.303e-05	9.429e-05	3.45e-05	0.00010323	2.818e-05	2.475e-05	0	0	0	2.796e-05	5.858e-05	8.205e-05	0	0	0
Meta-Protein 37631	Metagenome Unknown							Unknown SPECIES	Unknown GENUS	Unknown FAMILY	Unknown ORDER	Unknown CLASS	Unknown PHYLUM	Unknown KINGDOM	Unknown SUPERKINGDOM	Unknown SUBSPECIES	HG0626089;	0	4.822e-05	2.292e-05	8.998e-05	0.00020512	3.787e-05	5.508e-05	0	2.636e-05	0	0	6.901e-05	0	8.454e-05	2.475e-05	8.59e-05	3.895e-05	5.809e-05	0.00011183	2.929e-05	8.205e-05	4.943e-05	0	6.198e-05
Meta-Protein 12732	BLAST_TNPA_BORPP Transposase for insertion sequence element IS1001 OS=Bordetella parapertussis GN=tnpA PE=3 SV=1_Q06126	DNA recombination;DNA-binding;Transposable element;Transposition;	;	;	UniRef50_Q06126	UniRef90_Q06126	UniRef100_Q06126	Bordetella parapertussis	Bordetella	Alcaligenaceae	Burkholderiales	Betaproteobacteria	Proteobacteria	Unknown KINGDOM	Bacteria	Unknown SUBSPECIES	HG4327224;	5.128e-05	4.822e-05	4.584e-05	8.998e-05	6.837e-05	0.00011362	0.00011015	5.299e-05	2.636e-05	3.151e-05	3.143e-05	0	2.581e-05	2.818e-05	4.949e-05	0	3.895e-05	5.809e-05	2.796e-05	8.787e-05	2.735e-05	9.886e-05	2.442e-05	6.198e-05
Meta-Protein 24782	BLAST_G3P_CAVPO Glyceraldehyde-3-phosphate dehydrogenase (Fragment) OS=Cavia porcellus GN=GAPDH PE=2 SV=2_P70685	Cytoplasm;Direct protein sequencing;Glycolysis;NAD;Oxidoreductase;	1.2.1.12;	;	UniRef50_P00355	UniRef90_P10097	UniRef100_P10097	Trypanosoma brucei	Trypanosoma	Trypanosomatidae	Kinetoplastida	Unknown CLASS	Unknown PHYLUM	Unknown KINGDOM	Eukaryota	Trypanosoma brucei brucei	HG4252956;	0	0.00028932	0.00013752	0	0	0	0	0	7.909e-05	0.00018909	0	0	7.742e-05	0	0.00024747	0	0	0	0	0.00020503	0.00024614	0.000346	0	0
Meta-Protein 49592	RS3A_PYRNV 30S ribosomal protein S3Ae OS=Pyrobaculum neutrophilum (strain DSM 2338 / JCM 9278 / V24Sta) GN=rps3ae PE=3 SV=1	Complete proteome;Ribonucleoprotein;Ribosomal protein;	;	K02984;	UniRef50_Q8ZT21	UniRef90_B1YDC4	UniRef100_B1YDC4	Pyrobaculum neutrophilum	Pyrobaculum	Thermoproteaceae	Thermoproteales	Thermoprotei	Crenarchaeota	Unknown KINGDOM	Archaea	Pyrobaculum neutrophilum V24Sta	B1YDC4;	0	0	0.00016044	0.00011998	0	7.575e-05	5.508e-05	0	5.273e-05	3.151e-05	0.00012572	3.45e-05	0	0	0.00014848	5.727e-05	0	0.00017426	8.387e-05	0.00020503	0.00013674	9.886e-05	0.00012208	9.297e-05
Meta-Protein 15628	BLAST_Y033_METJA Uncharacterized FAD-dependent oxidoreductase MJ0033 OS=Methanocaldococcus jannaschii (strain ATCC 43067 / DSM 2661 / JAL-1 / JCM 10045 / NBRC 100440) GN=MJ0033 PE=3 SV=1_Q60356	3D-structure;Complete proteome;Direct protein sequencing;Electron transport;FAD;Flavoprotein;Heme;Iron;Metal-binding;Oxidoreductase;Periplasm;Reference proteome;Signal;Transport;	1.3.5.4;	K00244;	UniRef50_Q9Z4P0	UniRef90_Q9Z4P0	UniRef100_Q9Z4P0	Shewanella frigidimarina	Shewanella	Shewanellaceae	Alteromonadales	Gammaproteobacteria	Proteobacteria	Unknown KINGDOM	Bacteria	Shewanella frigidimarina NCIMB 400	HG4919968;	7.692e-05	4.822e-05	0	8.998e-05	0.00010256	7.575e-05	0	0	0	6.303e-05	3.143e-05	0.00010351	5.162e-05	0	2.475e-05	2.863e-05	7.79e-05	8.713e-05	8.387e-05	8.787e-05	8.205e-05	7.414e-05	0	9.297e-05
Meta-Protein 19690	Metagenome Unknown							Unknown SPECIES	Unknown GENUS	Unknown FAMILY	Unknown ORDER	Unknown CLASS	Unknown PHYLUM	Unknown KINGDOM	Unknown SUPERKINGDOM	Unknown SUBSPECIES	HG1036380;	0	0	0.00029797	0	0	0	0	0	0.00013182	3.151e-05	0	0.00010351	0.00046454	0	0	2.863e-05	0	2.904e-05	0	5.858e-05	2.735e-05	4.943e-05	4.883e-05	0.00068177
Meta-Protein 1466	BLAST_BTUB_SALTY Vitamin B12 transporter BtuB OS=Salmonella typhimurium (strain LT2 / SGSC1412 / ATCC 700720) GN=btuB PE=3 SV=2_P37409	Carbohydrate metabolism;Cell outer membrane;Complete proteome;Membrane;Receptor;Reference proteome;Signal;TonB box;Transmembrane;Transmembrane beta strand;Transport;	;	K21573;	UniRef50_Q8A1G1	UniRef90_Q8A1G1	UniRef100_Q8A1G1	Bacteroides thetaiotaomicron	Bacteroides	Bacteroidaceae	Bacteroidales	Bacteroidia	Bacteroidetes	Unknown KINGDOM	Bacteria	Bacteroides thetaiotaomicron VPI-5482	HG5545132;HG5521303;	0	0.00014466	0	0	0	0	0	0	0.00058	0	0	0	0.00059358	0	0	0	0	0	0	0	0.00082046	0	0	0
Meta-Protein 46684	BLAST_ENO_LACH4 Enolase OS=Lactobacillus helveticus (strain DPC 4571) GN=eno PE=3 SV=1_A8YUV4	Complete proteome;Cytoplasm;Glycolysis;Lyase;Magnesium;Metal-binding;Plasmid;Reference proteome;Secreted;	4.2.1.11;	;K01689;	EMPTY	EMPTY	EMPTY	Unknown SPECIES	Unknown GENUS	Unknown FAMILY	Lactobacillales	Bacilli	Firmicutes	Unknown KINGDOM	Bacteria	Unknown SUBSPECIES	HG4775753;	0	0	0	0	0	0	0	0	0	0	0	0	0	0	0	0	0	0	0	0.00043935	0	0	0.00122079	0
Meta-Protein 715	BLAST_DNAK_BIFLS Chaperone protein DnaK OS=Bifidobacterium longum subsp. infantis (strain ATCC 15697 / DSM 20088 / JCM 1222 / NCTC 11817 / S12) GN=dnaK PE=3 SV=1_B7GT47	3D-structure;ATP-binding;Acetylation;Alternative splicing;Cell inner membrane;Cell membrane;Chaperone;Chloroplast;Complete proteome;Cyanelle;Cytoplasm;Cytoskeleton;DNA replication;Direct protein sequencing;Disease mutation;Dwarfism;Host-virus interaction;Membrane;Methylation;Mitochondrion;Nucleotide-binding;Nucleus;Phosphoprotein;Plastid;Polymorphism;Protein transport;Reference proteome;Repeat;Secreted;Stress response;Transit peptide;Transport;	;	;K03283;K04043;K04044;	UniRef50_Q8ZCS5	UniRef90_Q9CNV2	UniRef100_Q9CNV2	Unknown SPECIES	Unknown GENUS	Unknown FAMILY	Unknown ORDER	Unknown CLASS	Unknown PHYLUM	Unknown KINGDOM	Unknown SUPERKINGDOM	Unknown SUBSPECIES	HG5299093;Q557E0;HG5310063;HG5291940;Q1H365;Q9CNV2;HG5346897;	0.0001282	0	0	0	0	0.00011362	0	0	0	0.0002206	0	6.901e-05	0.00025808	0	2.475e-05	0	0	0.00031947	2.796e-05	0	0	4.943e-05	0	3.099e-05
Meta-Protein 9947	BLAST_FUCO2_ARATH Alpha-L-fucosidase 2 OS=Arabidopsis thaliana GN=FUC95A PE=1 SV=1_Q8L7W8	Apoplast;Complete proteome;Glycoprotein;Glycosidase;Hydrolase;Reference proteome;Secreted;Signal;	3.2.1.51;	K15923;	UniRef50_Q8L7W8	UniRef90_Q8L7W8	UniRef100_Q8L7W8	Arabidopsis thaliana	Arabidopsis	Brassicaceae	Brassicales	Unknown CLASS	Streptophyta	Viridiplantae	Eukaryota	Unknown SUBSPECIES	HG5368758;	7.692e-05	0.00036165	2.292e-05	2.999e-05	3.419e-05	3.787e-05	0.00041308	5.299e-05	0	3.151e-05	0.00040859	0.00013801	0	2.818e-05	0	5.727e-05	0	0	0	0	2.735e-05	0	0	0
Meta-Protein 16765	BLAST_EFTU_BIFAA Elongation factor Tu OS=Bifidobacterium adolescentis (strain ATCC 15703 / DSM 20083 / NCTC 11814 / E194a) GN=tuf PE=3 SV=1_A1A0T1	3D-structure;Acetylation;Antibiotic resistance;Cell inner membrane;Cell membrane;Complete proteome;Cytoplasm;Direct protein sequencing;Elongation factor;GTP-binding;Membrane;Methylation;Mitochondrion;Nucleotide-binding;Phosphoprotein;Protein biosynthesis;RNA-binding;Reference proteome;	;	;K02358;	EMPTY	EMPTY	EMPTY	Unknown SPECIES	Unknown GENUS	Unknown FAMILY	Unknown ORDER	Unknown CLASS	Unknown PHYLUM	Unknown KINGDOM	Unknown SUPERKINGDOM	Unknown SUBSPECIES	HG4630750;	7.692e-05	0	0	0	0	0	0	0	0	0	0	0.00041404	7.742e-05	0	0	0	0	0	0	2.929e-05	0.00013674	0	0	9.297e-05
Meta-Protein 17254	BLAST_FLICB_PSEAE B-type flagellin OS=Pseudomonas aeruginosa (strain ATCC 15692 / DSM 22644 / CIP 104116 / JCM 14847 / LMG 12228 / 1C / PRS 101 / PAO1) GN=fliC PE=1 SV=2_P72151	Bacterial flagellum;Complete proteome;Direct protein sequencing;Reference proteome;Secreted;	;	K02406;	UniRef50_Q05203	UniRef90_Q05203	UniRef100_Q05203	Bacillus halodurans	Bacillus	Bacillaceae	Bacillales	Bacilli	Firmicutes	Unknown KINGDOM	Bacteria	Bacillus halodurans C-125	HG3761232;	0.0001282	0	0	0	3.419e-05	0	0	0	0	0	0	0	0.00018065	5.636e-05	7.424e-05	8.59e-05	7.79e-05	0	2.796e-05	0.00011716	0	0	0	0.00024792
Meta-Protein 22315	BLAST_RRBR1_CLOAB Reverse rubrerythrin-1 OS=Clostridium acetobutylicum (strain ATCC 824 / DSM 792 / JCM 1419 / LMG 5710 / VKM B-1787) GN=rbr3A PE=1 SV=1_Q97D82	Complete proteome;Detoxification;Direct protein sequencing;Electron transport;Iron;Metal-binding;NAD;Oxidoreductase;Peroxidase;Reference proteome;Stress response;Transport;	1.11.1.1;	;	UniRef50_Q97D83	UniRef90_Q97D83	UniRef100_Q97D82	Clostridium acetobutylicum	Clostridium	Clostridiaceae	Clostridiales	Clostridia	Firmicutes	Unknown KINGDOM	Bacteria	Clostridium acetobutylicum ATCC 824	HG2841002;	0	0.00012055	0.00020628	2.999e-05	0	7.575e-05	0	0	7.909e-05	6.303e-05	3.143e-05	0	0.00020646	5.636e-05	4.949e-05	0	0	0.00017426	0	0	0.00021879	4.943e-05	2.442e-05	9.297e-05
Meta-Protein 32141	Metagenome Unknown							Unknown SPECIES	Unknown GENUS	Unknown FAMILY	Unknown ORDER	Unknown CLASS	Unknown PHYLUM	Unknown KINGDOM	Unknown SUPERKINGDOM	Unknown SUBSPECIES	HG2069471;	0	0	0	0	0.00010256	0	5.508e-05	0	0	0	0	0.00013801	0	0	0	0	0.0001558	0	0	0	0	0	0	0
Meta-Protein 15629	BLAST_REX_BACFN Redox-sensing transcriptional repressor Rex OS=Bacteroides fragilis (strain ATCC 25285 / DSM 2151 / JCM 11019 / NCTC 9343) GN=rex PE=3 SV=1_Q5L8X0	Complete proteome;Cytoplasm;DNA-binding;NAD;Reference proteome;Repressor;Transcription;Transcription regulation;	;	K01926;	UniRef50_Q8A0Y9	UniRef90_Q5L8X0	UniRef100_Q5L8X0	Bacteroides fragilis	Bacteroides	Bacteroidaceae	Bacteroidales	Bacteroidia	Bacteroidetes	Unknown KINGDOM	Bacteria	Bacteroides fragilis NCTC 9343	HG2538659;	7.692e-05	4.822e-05	0	8.998e-05	0.00010256	7.575e-05	0	0	0	6.303e-05	3.143e-05	0.00010351	5.162e-05	0	2.475e-05	2.863e-05	7.79e-05	8.713e-05	8.387e-05	8.787e-05	5.47e-05	7.414e-05	0	9.297e-05
Meta-Protein 16112	BLAST_RL19_EUBE2 50S ribosomal protein L19 OS=Eubacterium eligens (strain ATCC 27750 / VPI C15-48) GN=rplS PE=3 SV=1_C4Z0D7	Complete proteome;Reference proteome;Ribonucleoprotein;Ribosomal protein;	;	K02884;	UniRef50_A1R7G2	UniRef90_C4Z0D7	UniRef100_C4Z0D7	Eubacterium eligens	Eubacterium	Eubacteriaceae	Clostridiales	Clostridia	Firmicutes	Unknown KINGDOM	Bacteria	Eubacterium eligens ATCC 27750	HG1334064;	2.564e-05	2.411e-05	2.292e-05	0.00017996	0	3.787e-05	0	0	5.273e-05	9.454e-05	0	0	7.742e-05	0.00014089	9.899e-05	5.727e-05	0	5.809e-05	5.591e-05	8.787e-05	2.735e-05	4.943e-05	9.766e-05	0.00012396
Meta-Protein 13249	Metagenome Unknown							Unknown SPECIES	Unknown GENUS	Unknown FAMILY	Unknown ORDER	Unknown CLASS	Unknown PHYLUM	Unknown KINGDOM	Unknown SUPERKINGDOM	Unknown SUBSPECIES	HG4795262;	5.128e-05	2.411e-05	4.584e-05	0.00011998	0	0.00026512	2.754e-05	0	5.273e-05	0	0.00015715	3.45e-05	5.162e-05	5.636e-05	7.424e-05	5.727e-05	0	0.00046468	0	0	5.47e-05	4.943e-05	2.442e-05	6.198e-05
Meta-Protein 8966	BLAST_TOXN_BACTK Endoribonuclease ToxN OS=Bacillus thuringiensis subsp. kurstaki GN=toxN PE=1 SV=1_Q3YN09	3D-structure;Coiled coil;Endonuclease;Hydrolase;Nuclease;Plasmid;RNA-binding;Toxin-antitoxin system;	3.1.-.-;	;	UniRef50_Q3YN09	UniRef90_Q3YN09	UniRef100_Q3YN09	Bacillus thuringiensis	Bacillus	Bacillaceae	Bacillales	Bacilli	Firmicutes	Unknown KINGDOM	Bacteria	Bacillus thuringiensis serovar kurstaki	HG2601416;	5.128e-05	7.233e-05	2.292e-05	0.00014997	3.419e-05	7.575e-05	8.262e-05	5.299e-05	0.00010545	0.00012606	0.00012572	6.901e-05	0.00010323	0	0	0.0001718	3.895e-05	0	2.796e-05	2.929e-05	0.00010939	0	0	0
Meta-Protein 10147	BLAST_DEOC_CLOBA Deoxyribose-phosphate aldolase OS=Clostridium botulinum (strain Alaska E43 / Type E3) GN=deoC PE=3 SV=1_B2V184	Cytoplasm;Lyase;Schiff base;	4.1.2.4;	K01619;	UniRef50_Q99Y51	UniRef90_B2TL86	UniRef100_B2V184	Clostridium botulinum E3 str. Alaska E43	Clostridium	Clostridiaceae	Clostridiales	Clostridia	Firmicutes	Unknown KINGDOM	Bacteria	Clostridium botulinum E	HG2973092;	5.128e-05	9.644e-05	2.292e-05	5.999e-05	0.00013675	3.787e-05	5.508e-05	5.299e-05	7.909e-05	3.151e-05	9.429e-05	0.00010351	2.581e-05	2.818e-05	2.475e-05	2.863e-05	3.895e-05	2.904e-05	5.591e-05	2.929e-05	5.47e-05	2.471e-05	2.442e-05	0
Meta-Protein 2073	BLAST_DESM_HUMAN Desmin OS=Homo sapiens GN=DES PE=1 SV=3_P17661	3D-structure;ADP-ribosylation;Acetylation;Cardiomyopathy;Cataract;Cell membrane;Coiled coil;Complete proteome;Cytoplasm;Desmin-related myopathy;Direct protein sequencing;Disease mutation;Glycoprotein;Host-virus interaction;Intermediate filament;Isopeptide bond;Limb-girdle muscular dystrophy;Membrane;Methylation;Muscle protein;Myofibrillar myopathy;Nitration;Nucleus;Phosphoprotein;Polymorphism;Reference proteome;S-nitrosylation;Ubl conjugation;	;	;K07606;K07610;	UniRef50_P17661	UniRef90_P17661	EMPTY	Unknown SPECIES	Unknown GENUS	Unknown FAMILY	Unknown ORDER	Unknown CLASS	Chordata	Metazoa	Eukaryota	Unknown SUBSPECIES	HG4953703;P02540;P48675;	0	0	0	0	0	0	0	0	0	0	0	0	0	0.00247971	0	0	0	0	0.00011183	8.787e-05	0	0	0	3.099e-05
Meta-Protein 9170	BLAST_AGRB_STAHJ Accessory gene regulator protein B OS=Staphylococcus haemolyticus (strain JCSC1435) GN=agrB PE=3 SV=1_Q4L7S0	Cell membrane;Complete proteome;Hydrolase;Membrane;Protease;Quorum sensing;Reference proteome;Transmembrane;Transmembrane helix;	3.4.-.-;	K07813;	UniRef50_Q8XK42	UniRef90_Q8XK42	UniRef100_Q8XK42	Clostridium perfringens	Clostridium	Clostridiaceae	Clostridiales	Clostridia	Firmicutes	Unknown KINGDOM	Bacteria	Clostridium perfringens str. 13	HG2678880;	2.564e-05	0	0.00029797	0	0	0	0	0	0.00013182	3.151e-05	0	0.00010351	0.00046454	0	0	2.863e-05	0	2.904e-05	0	2.929e-05	2.735e-05	4.943e-05	4.883e-05	0.00065078
Meta-Protein 18234	BLAST_RRBR1_CLOAB Reverse rubrerythrin-1 OS=Clostridium acetobutylicum (strain ATCC 824 / DSM 792 / JCM 1419 / LMG 5710 / VKM B-1787) GN=rbr3A PE=1 SV=1_Q97D82	Complete proteome;Detoxification;Direct protein sequencing;Electron transport;Iron;Metal-binding;NAD;Oxidoreductase;Peroxidase;Reference proteome;Stress response;Transport;	1.11.1.1;	;	UniRef50_Q97D83	UniRef90_Q97D83	UniRef100_Q97D82	Clostridium acetobutylicum	Clostridium	Clostridiaceae	Clostridiales	Clostridia	Firmicutes	Unknown KINGDOM	Bacteria	Clostridium acetobutylicum ATCC 824	HG1955584;	2.564e-05	0	2.292e-05	0	0	0	0	0	2.636e-05	0.00018909	3.143e-05	0	0.00010323	0	4.949e-05	5.727e-05	0	0.00029043	0	0	8.205e-05	7.414e-05	0	3.099e-05
Meta-Protein 154537	BLAST_ILEU_PIG Leukocyte elastase inhibitor OS=Sus scrofa GN=SERPINB1 PE=1 SV=1_P80229	Complete proteome;Cytoplasm;Direct protein sequencing;Phosphoprotein;Protease inhibitor;Reference proteome;Serine protease inhibitor;	;	K13963;	UniRef50_Q9D154	UniRef90_Q9D154	UniRef100_Q9D154	Mus musculus	Mus	Muridae	Rodentia	Mammalia	Chordata	Metazoa	Eukaryota	Unknown SUBSPECIES	HG4778365;	0	0	0	0	0	0	0	0	0	0	0	0	0	0	0	0	0	0	0	0	0	0	0	0
Meta-Protein 13173	BLAST_RGI3_ARATH LRR receptor-like serine/threonine-protein kinase OS=Arabidopsis thaliana GN=RGI3 PE=1 SV=1_C0LGR3	3D-structure;ATP-binding;Alternative initiation;Alternative splicing;Cell membrane;Complete proteome;Glycoprotein;Host-virus interaction;Kinase;Leucine-rich repeat;Membrane;Nucleotide-binding;Phosphoprotein;Receptor;Reference proteome;Repeat;Secreted;Serine/threonine-protein kinase;Signal;Transferase;Transmembrane;Transmembrane helix;	2.7.11.1;	;	EMPTY	EMPTY	EMPTY	Magnoliophyta	Unknown GENUS	Unknown FAMILY	Unknown ORDER	Unknown CLASS	Streptophyta	Viridiplantae	Eukaryota	Unknown SUBSPECIES	HG5553103;	5.128e-05	4.822e-05	6.876e-05	2.999e-05	0.00010256	0.00011362	0.00011015	0	2.636e-05	6.303e-05	0	6.901e-05	2.581e-05	0.00011271	0	8.59e-05	3.895e-05	8.713e-05	5.591e-05	5.858e-05	2.735e-05	2.471e-05	0	6.198e-05
Meta-Protein 14022	Metagenome Unknown							Unknown SPECIES	Unknown GENUS	Unknown FAMILY	Unknown ORDER	Unknown CLASS	Unknown PHYLUM	Unknown KINGDOM	Unknown SUPERKINGDOM	Unknown SUBSPECIES	HG2218577;	7.692e-05	4.822e-05	4.584e-05	0.00014997	3.419e-05	3.787e-05	0	0	5.273e-05	0.00012606	0	0	5.162e-05	8.454e-05	4.949e-05	8.59e-05	0.00011685	2.904e-05	5.591e-05	5.858e-05	8.205e-05	9.886e-05	0	0
Meta-Protein 10765	BLAST_RL21_CLOTE 50S ribosomal protein L21 OS=Clostridium tetani (strain Massachusetts / E88) GN=rplU PE=3 SV=2_Q892N4	Complete proteome;RNA-binding;Reference proteome;Ribonucleoprotein;Ribosomal protein;rRNA-binding;	;	;	UniRef50_Q892N4	UniRef90_Q892N4	UniRef100_Q892N4	Clostridium tetani	Clostridium	Clostridiaceae	Clostridiales	Clostridia	Firmicutes	Unknown KINGDOM	Bacteria	Clostridium tetani E88	HG1160298;	2.564e-05	0	2.292e-05	5.999e-05	3.419e-05	0	0	0	2.636e-05	9.454e-05	0	0	0.00010323	0	0.00022272	5.727e-05	0.0002337	2.904e-05	8.387e-05	0	0	2.471e-05	0	0.00012396
Meta-Protein 11617	Metagenome Unknown							Unknown SPECIES	Unknown GENUS	Unknown FAMILY	Unknown ORDER	Unknown CLASS	Unknown PHYLUM	Unknown KINGDOM	Unknown SUPERKINGDOM	Unknown SUBSPECIES	HG1394880;	5.128e-05	4.822e-05	6.876e-05	5.999e-05	0	3.787e-05	8.262e-05	5.299e-05	5.273e-05	3.151e-05	6.286e-05	3.45e-05	5.162e-05	8.454e-05	0	2.863e-05	0	8.713e-05	5.591e-05	2.929e-05	8.205e-05	0	2.442e-05	0
Meta-Protein 11416	BLAST_BGAL_THEMA Beta-galactosidase OS=Thermotoga maritima (strain ATCC 43589 / MSB8 / DSM 3109 / JCM 10099) GN=lacZ PE=3 SV=2_Q56307	Complete proteome;Glycosidase;Hydrolase;Magnesium;Metal-binding;Reference proteome;Sodium;	3.2.1.23;	K01190;	EMPTY	EMPTY	EMPTY	Unknown SPECIES	Unknown GENUS	Unknown FAMILY	Unknown ORDER	Unknown CLASS	Unknown PHYLUM	Unknown KINGDOM	Bacteria	Unknown SUBSPECIES	HG5397224;	5.128e-05	7.233e-05	2.292e-05	0.00014997	0.00010256	7.575e-05	5.508e-05	5.299e-05	0.00013182	9.454e-05	9.429e-05	6.901e-05	2.581e-05	2.818e-05	0	0.00014316	0	2.904e-05	5.591e-05	2.929e-05	8.205e-05	0	4.883e-05	0
Meta-Protein 11578	Metagenome Unknown							Unknown SPECIES	Unknown GENUS	Unknown FAMILY	Unknown ORDER	Unknown CLASS	Unknown PHYLUM	Unknown KINGDOM	Unknown SUPERKINGDOM	Unknown SUBSPECIES	HG5546621;	7.692e-05	7.233e-05	4.584e-05	0.00023995	3.419e-05	7.575e-05	5.508e-05	0	0.00010545	0.00018909	6.286e-05	6.901e-05	2.581e-05	2.818e-05	2.475e-05	8.59e-05	0	0	8.387e-05	2.929e-05	0.00013674	0	2.442e-05	0
Meta-Protein 17766	BLAST_METR_SHIFL HTH-type transcriptional regulator MetR OS=Shigella flexneri GN=metR PE=3 SV=1_P0A9G1	3D-structure;Activator;Amino-acid biosynthesis;Complete proteome;Cytoplasm;DNA-binding;Methionine biosynthesis;Reference proteome;Repressor;Transcription;Transcription regulation;	;	K03576;	UniRef50_P0A9G0	UniRef90_P0A9G0	UniRef100_P0A9G0	Unknown SPECIES	Unknown GENUS	Enterobacteriaceae	Enterobacteriales	Gammaproteobacteria	Proteobacteria	Unknown KINGDOM	Bacteria	Unknown SUBSPECIES	HG4092266;	5.128e-05	4.822e-05	4.584e-05	0	6.837e-05	7.575e-05	5.508e-05	0	7.909e-05	6.303e-05	6.286e-05	6.901e-05	2.581e-05	2.818e-05	4.949e-05	8.59e-05	0.00011685	8.713e-05	5.591e-05	2.929e-05	8.205e-05	9.886e-05	4.883e-05	6.198e-05
Meta-Protein 17616	BLAST_LV321_HUMAN Immunoglobulin lambda variable 3-21 OS=Homo sapiens GN=IGLV3-21 PE=1 SV=2_P80748	3D-structure;Adaptive immunity;Cell membrane;Complete proteome;Direct protein sequencing;Disulfide bond;Immunity;Immunoglobulin V region;Immunoglobulin domain;Membrane;Polymorphism;Reference proteome;Secreted;Signal;	;	;	UniRef50_P80748	UniRef90_P80748	UniRef100_P80748	Homo sapiens	Homo	Hominidae	Primates	Mammalia	Chordata	Metazoa	Eukaryota	Unknown SUBSPECIES	HG1434657;	7.692e-05	7.233e-05	0	2.999e-05	6.837e-05	3.787e-05	8.262e-05	7.949e-05	2.636e-05	0	3.143e-05	0.00010351	0	0.00011271	0	2.863e-05	7.79e-05	0	5.591e-05	5.858e-05	2.735e-05	0	0	3.099e-05
Meta-Protein 961	Metagenome Unknown							Unknown SPECIES	Unknown GENUS	Unknown FAMILY	Unknown ORDER	Unknown CLASS	Unknown PHYLUM	Unknown KINGDOM	Unknown SUPERKINGDOM	Unknown SUBSPECIES	HG4549196;HG4731777;	7.692e-05	0	0.00032089	0	0	0	0	0	0	0	0	0	0.00025808	0.00014089	0.0004207	0	0	0	5.591e-05	0	0.00016409	0	0	0
Meta-Protein 16691	BLAST_GH101_STRR6 Endo-alpha-N-acetylgalactosaminidase OS=Streptococcus pneumoniae (strain ATCC BAA-255 / R6) GN=spr0328 PE=1 SV=1_Q8DR60	3D-structure;Calcium;Cell wall;Complete proteome;Glycosidase;Hydrolase;Metal-binding;Peptidoglycan-anchor;Reference proteome;Secreted;Signal;Virulence;	3.2.1.97;	K17624;	UniRef50_Q8DR60	UniRef90_Q8DR60	EMPTY	Streptococcus pneumoniae	Streptococcus	Streptococcaceae	Lactobacillales	Bacilli	Firmicutes	Unknown KINGDOM	Bacteria	Unknown SUBSPECIES	HG5595244;	5.128e-05	4.822e-05	4.584e-05	0	0	0	0	0	0	0	0	0	5.162e-05	0	4.949e-05	0	3.895e-05	0	0	2.929e-05	0	0	0	0
Meta-Protein 2761	Metagenome Unknown							Unknown SPECIES	Unknown GENUS	Unknown FAMILY	Unknown ORDER	Unknown CLASS	Unknown PHYLUM	Unknown KINGDOM	Unknown SUPERKINGDOM	Unknown SUBSPECIES	HG5338813;HG5225810;	0	0	2.292e-05	0	0	0	0	0	0	0	0	0	0	0.00014089	9.899e-05	0	0	0	0	0.00067368	0	0	0	0
Meta-Protein 16630	BLAST_CH60_BACTN 60 kDa chaperonin OS=Bacteroides thetaiotaomicron (strain ATCC 29148 / DSM 2079 / NCTC 10582 / E50 / VPI-5482) GN=groL PE=3 SV=1_Q8A6P8	3D-structure;ATP-binding;Cell outer membrane;Chaperone;Complete proteome;Cytoplasm;Direct protein sequencing;Membrane;Nucleotide-binding;Plasmid;Reference proteome;Stress response;	;	;K04077;	EMPTY	EMPTY	EMPTY	Unknown SPECIES	Unknown GENUS	Unknown FAMILY	Unknown ORDER	Unknown CLASS	Unknown PHYLUM	Unknown KINGDOM	Bacteria	Unknown SUBSPECIES	HG5157557;	0.0001282	7.233e-05	0.00022921	0	0	0	0	0	0	0	0	0	0.00028389	0	0.00022272	0	0	0	0	5.858e-05	0.00010939	4.943e-05	0	0
Meta-Protein 13258	BLAST_ALF_TREPA Fructose-bisphosphate aldolase OS=Treponema pallidum (strain Nichols) GN=fba PE=3 SV=1_O83668	Complete proteome;Glycolysis;Lyase;Metal-binding;Reference proteome;Zinc;	4.1.2.13;	K01624;	UniRef50_O83668	UniRef90_O83668	UniRef100_O83668	Treponema pallidum subsp. pallidum str. Nichols	Treponema	Spirochaetaceae	Spirochaetales	Spirochaetia	Spirochaetes	Unknown KINGDOM	Bacteria	Treponema pallidum subsp. pallidum	HG4100766;	2.564e-05	4.822e-05	4.584e-05	0.00014997	0	0.00011362	0	0	2.636e-05	3.151e-05	0.00012572	6.901e-05	0	5.636e-05	0.00012373	8.59e-05	0	0.00029043	2.796e-05	2.929e-05	8.205e-05	4.943e-05	2.442e-05	3.099e-05
Meta-Protein 2802	BLAST_CH10_LACP7 10 kDa chaperonin OS=Lachnoclostridium phytofermentans (strain ATCC 700394 / DSM 18823 / ISDg) GN=groS PE=3 SV=1_A9KSJ2	Chaperone;Complete proteome;Cytoplasm;Direct protein sequencing;Reference proteome;	;	K04078;	EMPTY	EMPTY	EMPTY	Unknown SPECIES	Clostridium	Clostridiaceae	Clostridiales	Clostridia	Firmicutes	Unknown KINGDOM	Bacteria	Unknown SUBSPECIES	HG1254634;HG0976736;	0	0	6.876e-05	0	0	0	0	0	2.636e-05	9.454e-05	0.00012572	0	0	8.454e-05	0	0	0.00027265	0.00023234	0	0	2.735e-05	0	4.883e-05	9.297e-05
Meta-Protein 38206	BLAST_FRLC_ECO57 Fructoselysine 3-epimerase OS=Escherichia coli O157:H7 GN=frlC PE=3 SV=1_Q8X840	Cobalt;Complete proteome;Isomerase;Metal-binding;Nickel;Reference proteome;	5.1.3.-;	K10709;	UniRef50_P45541	UniRef90_P45541	UniRef100_P45541	Escherichia coli	Escherichia	Enterobacteriaceae	Enterobacteriales	Gammaproteobacteria	Proteobacteria	Unknown KINGDOM	Bacteria	Escherichia coli K-12	HG3701918;	0	2.411e-05	0	0	0	0	0	0	0.00047455	0	0	0	0	0	0	8.59e-05	3.895e-05	0.00017426	0.00033549	0	0.00049227	0	9.766e-05	0.00043385
Meta-Protein 30069	BLAST_SLAP2_CLOTH Cell surface glycoprotein 2 OS=Clostridium thermocellum (strain ATCC 27405 / DSM 1237 / NBRC 103400 / NCIMB 10682 / NRRL B-4536 / VPI 7372) GN=Cthe_3079 PE=1 SV=1_Q06853	Cell wall;Complete proteome;Reference proteome;S-layer;Secreted;Signal;	;	;	UniRef50_Q5SH37	UniRef90_Q5SH37	UniRef100_Q5SH37	Thermus thermophilus	Thermus	Thermaceae	Thermales	Deinococci	Deinococcus-Thermus	Unknown KINGDOM	Bacteria	Thermus thermophilus HB8	HG4741044;	0	0	0	0	0	0.00053024	0	0	0	0	0	0	0	0	0	2.863e-05	0	0.00151022	0	0	0	0	0.0006104	0
Meta-Protein 24326	BLAST_K1C14_HUMAN Keratin, type I cytoskeletal 14 OS=Homo sapiens GN=KRT14 PE=1 SV=4_P02533	3D-structure;Coiled coil;Complete proteome;Cytoplasm;Direct protein sequencing;Disease mutation;Disulfide bond;Ectodermal dysplasia;Epidermolysis bullosa;Intermediate filament;Isopeptide bond;Keratin;Methylation;Nucleus;Palmoplantar keratoderma;Phosphoprotein;Polymorphism;Reference proteome;Ubl conjugation;	;	K07604;	EMPTY	EMPTY	EMPTY	Unknown SPECIES	Unknown GENUS	Unknown FAMILY	Unknown ORDER	Mammalia	Chordata	Metazoa	Eukaryota	Unknown SUBSPECIES	HG4976652;	0	0	4.584e-05	0	0.00010256	0.00034087	0	0	0	0	0	0	0.00010323	0	2.475e-05	0	7.79e-05	8.713e-05	2.796e-05	0	0	2.471e-05	0	0.00015495
Meta-Protein 10888	Metagenome Unknown							Unknown SPECIES	Unknown GENUS	Unknown FAMILY	Unknown ORDER	Unknown CLASS	Unknown PHYLUM	Unknown KINGDOM	Unknown SUPERKINGDOM	Unknown SUBSPECIES	HG4742897;	0.00015384	0	0	0	0	0	0	0	0	0.00012606	0	0	0.00030969	0	0	0	0	0	0	0	0	0.00014829	0	0.00071276
Meta-Protein 567	BLAST_RL24_BIFA0 50S ribosomal protein L24 OS=Bifidobacterium animalis subsp. lactis (strain AD011) GN=rplX PE=3 SV=1_B8DW24	ATP-binding;Complete proteome;GTP-binding;Kinase;Nucleotide-binding;RNA-binding;Reference proteome;Ribonucleoprotein;Ribosomal protein;Transferase;rRNA-binding;	;2.7.6.5;	;K02895;	EMPTY	EMPTY	EMPTY	Unknown SPECIES	Unknown GENUS	Unknown FAMILY	Unknown ORDER	Unknown CLASS	Unknown PHYLUM	Unknown KINGDOM	Bacteria	Unknown SUBSPECIES	HG1277391;HG1009404;HG5390260;	0.0001282	0	0	8.998e-05	0	0	0	0	5.273e-05	0.00015757	0	0.00020702	0.00018065	0	0	2.863e-05	0	0	0	0	0	2.471e-05	0	0.00021693
Meta-Protein 14323	BLAST_MTE1_ECOLX Modification methylase EcoRI OS=Escherichia coli GN=ecoRIM PE=3 SV=2_P00472	Methyltransferase;Plasmid;Restriction system;S-adenosyl-L-methionine;Transferase;	2.1.1.72;	;	UniRef50_P00472	UniRef90_P00472	UniRef100_P00472	Escherichia coli	Escherichia	Enterobacteriaceae	Enterobacteriales	Gammaproteobacteria	Proteobacteria	Unknown KINGDOM	Bacteria	Unknown SUBSPECIES	HG4685038;	5.128e-05	9.644e-05	0	0	0	3.787e-05	0.00011015	0.00010599	2.636e-05	3.151e-05	3.143e-05	6.901e-05	2.581e-05	0	0	5.727e-05	0.00019475	0	5.591e-05	8.787e-05	0	2.471e-05	0	0
Meta-Protein 13544	BLAST_FKBP2_NEUCR FK506-binding protein 2 OS=Neurospora crassa (strain ATCC 24698 / 74-OR23-1A / CBS 708.71 / DSM 1257 / FGSC 987) GN=fkr-5 PE=1 SV=1_O60046	Cell outer membrane;Isomerase;Membrane;Rotamase;Signal;Virulence;	5.2.1.8;	;	UniRef50_Q5ZXE0	UniRef90_P31106	UniRef100_P31106	Tatlockia micdadei	Tatlockia	Legionellaceae	Legionellales	Gammaproteobacteria	Proteobacteria	Unknown KINGDOM	Bacteria	Unknown SUBSPECIES	HG1622919;	5.128e-05	0.00012055	2.292e-05	0.00014997	0.00010256	7.575e-05	2.754e-05	5.299e-05	5.273e-05	9.454e-05	0.00012572	6.901e-05	0.00010323	0	2.475e-05	0.00014316	3.895e-05	0	2.796e-05	0	8.205e-05	0	0	0
Meta-Protein 11349	Metagenome Unknown							Unknown SPECIES	Unknown GENUS	Unknown FAMILY	Unknown ORDER	Unknown CLASS	Unknown PHYLUM	Unknown KINGDOM	Unknown SUPERKINGDOM	Unknown SUBSPECIES	HG1207672;	2.564e-05	0	0	0	3.419e-05	0	2.754e-05	0.00108638	2.636e-05	3.151e-05	0.00022001	0	2.581e-05	0	0	0	0	0	0	2.929e-05	0	0	0	0
Meta-Protein 13901	BLAST_IMDH_BIFLO Inosine-5-monophosphate dehydrogenase OS=Bifidobacterium longum (strain NCC 2705) GN=guaB PE=3 SV=1_Q8G3N6	3D-structure;CBS domain;Complete proteome;Direct protein sequencing;GMP biosynthesis;Metal-binding;NAD;Oxidoreductase;Potassium;Purine biosynthesis;Reference proteome;Repeat;	1.1.1.205;	K00088;	EMPTY	EMPTY	EMPTY	Unknown SPECIES	Unknown GENUS	Unknown FAMILY	Unknown ORDER	Unknown CLASS	Unknown PHYLUM	Unknown KINGDOM	Bacteria	Unknown SUBSPECIES	HG5089482;	2.564e-05	2.411e-05	6.876e-05	2.999e-05	3.419e-05	3.787e-05	0	0	2.636e-05	9.454e-05	9.429e-05	0	0.00012904	2.818e-05	7.424e-05	0.00011453	0	8.713e-05	5.591e-05	5.858e-05	8.205e-05	7.414e-05	4.883e-05	6.198e-05
Meta-Protein 13706	BLAST_MGLL_HUMAN Monoglyceride lipase OS=Homo sapiens GN=MGLL PE=1 SV=2_Q99685	3D-structure;Alternative splicing;Complete proteome;Cytoplasm;Fatty acid biosynthesis;Fatty acid metabolism;Hydrolase;Lipid biosynthesis;Lipid degradation;Lipid metabolism;Membrane;Nitration;Phosphoprotein;Reference proteome;Serine esterase;	3.1.1.23;	K01054;	UniRef50_O35678	UniRef90_Q99685	UniRef100_Q99685	Homo sapiens	Homo	Hominidae	Primates	Mammalia	Chordata	Metazoa	Eukaryota	Unknown SUBSPECIES	HG3197622;	0.00010256	2.411e-05	0	8.998e-05	0.00010256	3.787e-05	2.754e-05	0	0.00013182	3.151e-05	0	3.45e-05	0	8.454e-05	4.949e-05	5.727e-05	0	0.00011617	5.591e-05	5.858e-05	5.47e-05	4.943e-05	9.766e-05	0.00012396
Meta-Protein 17743	LYSC_TRATE Lysozyme C OS=Tragopan temminckii GN=LYZ PE=1 SV=1	Antimicrobial;Bacteriolytic enzyme;Direct protein sequencing;Disulfide bond;Glycosidase;Hydrolase;Secreted;	3.2.1.17;	;	UniRef50_P61626	UniRef90_P00698	UniRef100_Q7LZT2	Tragopan temminckii	Tragopan	Phasianidae	Galliformes	Aves	Chordata	Metazoa	Eukaryota	Unknown SUBSPECIES	Q7LZT2;	0.00010256	0	0.00027505	0	0	0	0	0	0	0	6.286e-05	6.901e-05	0.00015485	0	0	0	0	5.809e-05	5.591e-05	0.00035148	2.735e-05	2.471e-05	0.00021974	0
Meta-Protein 12341	BLAST_RS18_BIFLO 30S ribosomal protein S18 OS=Bifidobacterium longum (strain NCC 2705) GN=rpsR PE=3 SV=1_Q8G758	Complete proteome;RNA-binding;Reference proteome;Ribonucleoprotein;Ribosomal protein;rRNA-binding;	;	K02963;	UniRef50_Q8G758	UniRef90_Q8G758	UniRef100_Q8G758	Bifidobacterium longum	Bifidobacterium	Bifidobacteriaceae	Bifidobacteriales	Actinobacteria	Actinobacteria	Unknown KINGDOM	Bacteria	Bifidobacterium longum NCC2705	HG0799875;	7.692e-05	0	0	0.00020996	0	0	0	0	0	6.303e-05	0	0.00010351	0.00012904	0	0	2.863e-05	0	5.809e-05	0	2.929e-05	0	0.00014829	0	0.00021693
Meta-Protein 57002	BLAST_GLYG2_SOYBN Glycinin G2 OS=Glycine max GN=Gy2 PE=1 SV=2_P04405	3D-structure;Alpha-amylase inhibitor;Complete proteome;Direct protein sequencing;Disulfide bond;Polymorphism;Reference proteome;Seed storage protein;Signal;Storage protein;	;	;	EMPTY	EMPTY	EMPTY	Magnoliophyta	Unknown GENUS	Fabaceae	Fabales	Unknown CLASS	Streptophyta	Viridiplantae	Eukaryota	Unknown SUBSPECIES	HG5005478;	0	0	0	0	0	0	0	0	0	0	3.143e-05	0	0	0	0	0	0	0	0	0	0	0	0	0.00021693
Meta-Protein 479	BLAST_ACDS_CLOAB Acyl-CoA dehydrogenase, short-chain specific OS=Clostridium acetobutylicum (strain ATCC 824 / DSM 792 / JCM 1419 / LMG 5710 / VKM B-1787) GN=bcd PE=1 SV=1_P52042	Complete proteome;Cytoplasm;FAD;Flavoprotein;NAD;Oxidoreductase;Reference proteome;	1.3.1.108;1.3.8.1;	;K00248;	EMPTY	EMPTY	EMPTY	Unknown SPECIES	Unknown GENUS	Unknown FAMILY	Clostridiales	Clostridia	Firmicutes	Unknown KINGDOM	Bacteria	Unknown SUBSPECIES	HG4610540;HG4565292;HG4635292;HG4524021;	5.128e-05	0	0.0001146	0	0	0	0	0	2.636e-05	0.00018909	3.143e-05	0	0.00020646	2.818e-05	7.424e-05	5.727e-05	0	5.809e-05	0	2.929e-05	2.735e-05	0.00027186	0	0.00015495
Meta-Protein 22127	DNAA_SULDN Chromosomal replication initiator protein DnaA OS=Sulfurimonas denitrificans (strain ATCC 33889 / DSM 1251) GN=dnaA PE=3 SV=1	ATP-binding;Complete proteome;Cytoplasm;DNA replication;DNA-binding;Nucleotide-binding;Reference proteome;	;	K02313;	UniRef50_Q9PJB0	UniRef90_Q30UP9	UniRef100_Q30UP9	Sulfurimonas denitrificans	Sulfurimonas	Helicobacteraceae	Campylobacterales	Epsilonproteobacteria	Proteobacteria	Unknown KINGDOM	Bacteria	Sulfurimonas denitrificans DSM 1251	Q30UP9;	0	4.822e-05	2.292e-05	0	3.419e-05	0.0001515	0.00011015	0	0.00010545	6.303e-05	0	6.901e-05	5.162e-05	2.818e-05	4.949e-05	2.863e-05	7.79e-05	8.713e-05	8.387e-05	2.929e-05	5.47e-05	2.471e-05	2.442e-05	0
Meta-Protein 22136	Metagenome Unknown							Unknown SPECIES	Unknown GENUS	Unknown FAMILY	Unknown ORDER	Unknown CLASS	Unknown PHYLUM	Unknown KINGDOM	Unknown SUPERKINGDOM	Unknown SUBSPECIES	HG2867524;	0	0	2.292e-05	0	3.419e-05	3.787e-05	0	0	0	6.303e-05	0	0.00010351	2.581e-05	8.454e-05	4.949e-05	0	0.00011685	0.00011617	0.00013979	8.787e-05	0	4.943e-05	0	9.297e-05
Meta-Protein 15092	BLAST_DPO3A_BUCAP DNA polymerase III subunit alpha OS=Buchnera aphidicola subsp. Schizaphis graminum (strain Sg) GN=dnaE PE=3 SV=1_Q8K9S3	3D-structure;Complete proteome;Cytoplasm;DNA damage;DNA repair;DNA replication;DNA-binding;DNA-directed DNA polymerase;Nucleotidyltransferase;Reference proteome;Transferase;	2.7.7.7;	;K02337;	EMPTY	EMPTY	EMPTY	Unknown SPECIES	Unknown GENUS	Unknown FAMILY	Unknown ORDER	Unknown CLASS	Unknown PHYLUM	Unknown KINGDOM	Bacteria	Unknown SUBSPECIES	HG5573975;	2.564e-05	0	9.168e-05	2.999e-05	0	0.00018937	5.508e-05	0	0.00010545	0	0.00015715	6.901e-05	2.581e-05	5.636e-05	0.00012373	8.59e-05	0	0.0004066	0	0.00017574	0.00013674	0.00012357	4.883e-05	0.00018594
Meta-Protein 11699	Metagenome Unknown							Unknown SPECIES	Unknown GENUS	Unknown FAMILY	Unknown ORDER	Unknown CLASS	Unknown PHYLUM	Unknown KINGDOM	Unknown SUPERKINGDOM	Unknown SUBSPECIES	HG2897557;	0.00010256	7.233e-05	4.584e-05	5.999e-05	3.419e-05	3.787e-05	8.262e-05	2.65e-05	5.273e-05	6.303e-05	9.429e-05	6.901e-05	5.162e-05	0	0	8.59e-05	7.79e-05	0	2.796e-05	2.929e-05	8.205e-05	2.471e-05	2.442e-05	0
Meta-Protein 9443	BLAST_NIRB_KLEOX Nitrite reductase [NAD(P)H] large subunit OS=Klebsiella oxytoca GN=nasB PE=3 SV=1_Q06458	2Fe-2S;4Fe-4S;Complete proteome;FAD;Flavoprotein;Heme;Iron;Iron-sulfur;Metal-binding;NAD;NADP;Nitrate assimilation;Oxidoreductase;Reference proteome;	1.7.1.15;1.7.1.4;	;K00362;K17877;	EMPTY	EMPTY	EMPTY	Unknown SPECIES	Unknown GENUS	Unknown FAMILY	Unknown ORDER	Unknown CLASS	Unknown PHYLUM	Unknown KINGDOM	Unknown SUPERKINGDOM	Unknown SUBSPECIES	HG5479223;	2.564e-05	2.411e-05	4.584e-05	5.999e-05	6.837e-05	7.575e-05	2.754e-05	0	2.636e-05	9.454e-05	3.143e-05	6.901e-05	7.742e-05	2.818e-05	2.475e-05	5.727e-05	0.00011685	8.713e-05	8.387e-05	2.929e-05	2.735e-05	7.414e-05	2.442e-05	9.297e-05
Meta-Protein 13969	YOR6_CALSR Uncharacterized protein in xynA 3region (Fragment) OS=Caldicellulosiruptor sp. (strain Rt8B.4) PE=4 SV=1	;	;	;	UniRef50_P40983	UniRef90_P40983	UniRef100_P40983	Caldicellulosiruptor sp. Rt8B.4	Caldicellulosiruptor	Thermoanaerobacterales Family III. Incertae Sedis	Thermoanaerobacterales	Clostridia	Firmicutes	Unknown KINGDOM	Bacteria	Unknown SUBSPECIES	P40983;	2.564e-05	9.644e-05	4.584e-05	8.998e-05	6.837e-05	3.787e-05	5.508e-05	5.299e-05	5.273e-05	6.303e-05	6.286e-05	0.00010351	5.162e-05	2.818e-05	0	0	3.895e-05	8.713e-05	0	0	5.47e-05	2.471e-05	4.883e-05	6.198e-05
Meta-Protein 25238	Metagenome Unknown							Unknown SPECIES	Unknown GENUS	Unknown FAMILY	Unknown ORDER	Unknown CLASS	Unknown PHYLUM	Unknown KINGDOM	Unknown SUPERKINGDOM	Unknown SUBSPECIES	HG2273085;	0	0.00012055	0.0001146	0.00014997	6.837e-05	0.00022725	0	0	7.909e-05	0	3.143e-05	3.45e-05	7.742e-05	2.818e-05	0	5.727e-05	3.895e-05	0.0002033	8.387e-05	8.787e-05	5.47e-05	2.471e-05	2.442e-05	3.099e-05
Meta-Protein 15001	BLAST_ADDB_CLOTE ATP-dependent helicase/deoxyribonuclease subunit B OS=Clostridium tetani (strain Massachusetts / E88) GN=addB PE=3 SV=2_Q897P5	4Fe-4S;ATP-binding;Complete proteome;DNA damage;DNA repair;Exonuclease;Hydrolase;Iron;Iron-sulfur;Metal-binding;Nuclease;Nucleotide-binding;Reference proteome;	3.1.-.-;3.6.4.12;	K16899;	UniRef50_Q97GV2	UniRef90_A0PY66	UniRef100_A0PY66	Clostridium novyi	Clostridium	Clostridiaceae	Clostridiales	Clostridia	Firmicutes	Unknown KINGDOM	Bacteria	Clostridium novyi NT	HG2824119;	0.00010256	7.233e-05	2.292e-05	2.999e-05	6.837e-05	0.0001515	2.754e-05	0	2.636e-05	9.454e-05	3.143e-05	0.00013801	5.162e-05	2.818e-05	2.475e-05	5.727e-05	3.895e-05	5.809e-05	5.591e-05	5.858e-05	2.735e-05	2.471e-05	2.442e-05	9.297e-05
Meta-Protein 15357	BLAST_G3P_STRP8 Glyceraldehyde-3-phosphate dehydrogenase OS=Streptococcus pyogenes serotype M18 (strain MGAS8232) GN=gap PE=3 SV=2_P68777	Complete proteome;Cytoplasm;Direct protein sequencing;Glycolysis;NAD;Nucleotide-binding;Oxidoreductase;Reference proteome;	1.2.1.12;	;K00134;	UniRef50_P0C0G6	EMPTY	EMPTY	Unknown SPECIES	Unknown GENUS	Unknown FAMILY	Unknown ORDER	Unknown CLASS	Firmicutes	Unknown KINGDOM	Bacteria	Unknown SUBSPECIES	HG4240916;	2.564e-05	0	4.584e-05	0	0	0	0	0	0	3.151e-05	0	3.45e-05	2.581e-05	0	4.949e-05	5.727e-05	0	0	8.387e-05	2.929e-05	2.735e-05	0.00024715	7.325e-05	0.00015495
Meta-Protein 12688	BLAST_WECB_METMP UDP-N-acetylglucosamine 2-epimerase OS=Methanococcus maripaludis (strain S2 / LL) GN=wecB PE=1 SV=1_Q6LZC4	3D-structure;Complete proteome;Cytoplasm;Isomerase;Reference proteome;	5.1.3.14;	K01791;	UniRef50_Q6LZC4	UniRef90_Q58899	UniRef100_Q58899	Methanocaldococcus jannaschii	Methanocaldococcus	Methanocaldococcaceae	Methanococcales	Methanococci	Euryarchaeota	Unknown KINGDOM	Archaea	Methanocaldococcus jannaschii DSM 2661	HG4526053;	0.00015384	0	0	0	3.419e-05	0	2.754e-05	0.00058294	0	0	3.143e-05	0	0	0	0	0	3.895e-05	0	0	0.00014645	0	0	0	0
Meta-Protein 12459	BLAST_DFX_DESAG Desulfoferrodoxin OS=Desulfovibrio alaskensis (strain G20) GN=dfx PE=3 SV=1_Q30WF9	Complete proteome;Detoxification;Electron transport;Iron;Metal-binding;Oxidoreductase;Reference proteome;Transport;	1.15.1.2;	K05919;	UniRef50_P22076	UniRef90_Q30WF9	UniRef100_Q30WF9	Desulfovibrio alaskensis	Desulfovibrio	Desulfovibrionaceae	Desulfovibrionales	Deltaproteobacteria	Proteobacteria	Unknown KINGDOM	Bacteria	Desulfovibrio alaskensis G20	HG1508694;	0.00030768	0.00028932	0	0	0	0	0	0	0	0	0	0	0	0	0	0	0	0	0	0	0	0	0	0
Meta-Protein 19691	BLAST_FUCA_HAEIN L-fuculose phosphate aldolase OS=Haemophilus influenzae (strain ATCC 51907 / DSM 11121 / KW20 / Rd) GN=fucA PE=3 SV=1_P44777	3D-structure;Carbohydrate metabolism;Complete proteome;Fucose metabolism;Lyase;Metal-binding;Reference proteome;Zinc;	4.1.2.17;	K01628;	UniRef50_P0AB87	UniRef90_P0AB87	UniRef100_P0AB87	Unknown SPECIES	Unknown GENUS	Enterobacteriaceae	Enterobacteriales	Gammaproteobacteria	Proteobacteria	Unknown KINGDOM	Bacteria	Unknown SUBSPECIES	HG2895891;	0	0	0.00029797	0	0	0	0	0	0.00013182	3.151e-05	0	0.00010351	0.00043873	0	0	2.863e-05	0	2.904e-05	0	2.929e-05	2.735e-05	4.943e-05	4.883e-05	0.00065078
Meta-Protein 19692	Metagenome Unknown							Unknown SPECIES	Unknown GENUS	Unknown FAMILY	Unknown ORDER	Unknown CLASS	Unknown PHYLUM	Unknown KINGDOM	Unknown SUPERKINGDOM	Unknown SUBSPECIES	HG0689430;	0	0	0.00029797	0	0	0	0	0	0.00013182	3.151e-05	0	0.00010351	0.00043873	0	0	2.863e-05	0	2.904e-05	0	2.929e-05	2.735e-05	4.943e-05	4.883e-05	0.00065078
Meta-Protein 503	BLAST_EASA_CLAFS Probable inactive dehydrogenase easA OS=Claviceps fusiformis GN=easA PE=3 SV=1_A8C7R3	Direct protein sequencing;FAD;FMN;Flavoprotein;Iron;Iron-sulfur;Metal-binding;NAD;Oxidoreductase;	1.3.1.-;	;	UniRef50_G9F1Y9	UniRef90_G9F1Y9	UniRef100_G9F1Y9	Clostridium sporogenes	Clostridium	Clostridiaceae	Clostridiales	Clostridia	Firmicutes	Unknown KINGDOM	Bacteria	Clostridium sporogenes PA 3679	HG5402332;HG5408008;	5.128e-05	0	0	0	0	0	8.262e-05	0.00082141	2.636e-05	3.151e-05	0.00018858	0	2.581e-05	0	0	0	0	0	0	8.787e-05	0	0	0	0
Meta-Protein 61222	Metagenome Unknown							Unknown SPECIES	Unknown GENUS	Unknown FAMILY	Unknown ORDER	Unknown CLASS	Unknown PHYLUM	Unknown KINGDOM	Unknown SUPERKINGDOM	Unknown SUBSPECIES	HG5568398;	0	0	0.00126063	0	0	0	0	0	0	0	0	0	0	0	0.00150956	0	0	0	0	0	0	0	0	0
Meta-Protein 15708	Metagenome Unknown							Unknown SPECIES	Unknown GENUS	Unknown FAMILY	Unknown ORDER	Unknown CLASS	Unknown PHYLUM	Unknown KINGDOM	Unknown SUPERKINGDOM	Unknown SUBSPECIES	HG2673405;	5.128e-05	4.822e-05	6.876e-05	2.999e-05	0	3.787e-05	0	0	0	0	0	3.45e-05	0.00010323	5.636e-05	0.00017323	8.59e-05	7.79e-05	0.00011617	0.0001957	0.00011716	2.735e-05	7.414e-05	0	0.00024792
Meta-Protein 16723	Metagenome Unknown							Unknown SPECIES	Unknown GENUS	Unknown FAMILY	Unknown ORDER	Unknown CLASS	Unknown PHYLUM	Unknown KINGDOM	Unknown SUPERKINGDOM	Unknown SUBSPECIES	HG5588043;	0.00015384	9.644e-05	2.292e-05	0.00014997	0.00010256	3.787e-05	0	2.65e-05	2.636e-05	3.151e-05	9.429e-05	0.00010351	0	0	2.475e-05	8.59e-05	0.0001558	2.904e-05	2.796e-05	0	8.205e-05	0	4.883e-05	0
Meta-Protein 17767	BLAST_Y3604_LACP7 UPF0735 ACT domain-containing protein Cphy_3604 OS=Lachnoclostridium phytofermentans (strain ATCC 700394 / DSM 18823 / ISDg) GN=Cphy_3604 PE=3 SV=1_A9KIT8	Complete proteome;Reference proteome;	;	K06209;	UniRef50_A9KIT8	UniRef90_A9KIT8	UniRef100_A9KIT8	Clostridium phytofermentans	Clostridium	Clostridiaceae	Clostridiales	Clostridia	Firmicutes	Unknown KINGDOM	Bacteria	Clostridium phytofermentans ISDg	HG2075259;	5.128e-05	4.822e-05	4.584e-05	0	6.837e-05	7.575e-05	5.508e-05	0	7.909e-05	6.303e-05	6.286e-05	6.901e-05	2.581e-05	2.818e-05	4.949e-05	8.59e-05	0.00011685	8.713e-05	2.796e-05	2.929e-05	8.205e-05	9.886e-05	4.883e-05	6.198e-05
Meta-Protein 17009	BLAST_G3P_HUMAN Glyceraldehyde-3-phosphate dehydrogenase OS=Homo sapiens GN=GAPDH PE=1 SV=3_P04406	3D-structure;ADP-ribosylation;Acetylation;Alternative splicing;Apoptosis;Complete proteome;Cytoplasm;Cytoskeleton;Direct protein sequencing;Glycolysis;Isopeptide bond;Membrane;Methylation;NAD;Nucleus;Oxidation;Oxidoreductase;Phosphoprotein;Polymorphism;Reference proteome;S-nitrosylation;Transferase;Translation regulation;Ubl conjugation;	1.2.1.12;2.6.99.-;	;K00134;	EMPTY	EMPTY	EMPTY	Unknown SPECIES	Unknown GENUS	Unknown FAMILY	Unknown ORDER	Unknown CLASS	Chordata	Metazoa	Eukaryota	Unknown SUBSPECIES	HG4174082;	5.128e-05	9.644e-05	4.584e-05	2.999e-05	6.837e-05	3.787e-05	5.508e-05	0.00013249	0	0	3.143e-05	0	2.581e-05	0.0003945	4.949e-05	0.0001718	0	5.809e-05	0.00011183	2.929e-05	0	2.471e-05	0	9.297e-05
Meta-Protein 11408	BLAST_T1RH_HAEIN Putative type I restriction enzyme HindVIIP R protein OS=Haemophilus influenzae (strain ATCC 51907 / DSM 11121 / KW20 / Rd) GN=HI_1285 PE=3 SV=1_O05052	ATP-binding;Complete proteome;DNA-binding;Hydrolase;Nucleotide-binding;Reference proteome;Restriction system;	3.1.21.3;	K01153;	UniRef50_Q99X26	UniRef90_Q5HK76	UniRef100_Q5HK76	Staphylococcus epidermidis	Staphylococcus	Staphylococcaceae	Bacillales	Bacilli	Firmicutes	Unknown KINGDOM	Bacteria	Staphylococcus epidermidis RP62A	HG5529280;	7.692e-05	7.233e-05	2.292e-05	2.999e-05	6.837e-05	7.575e-05	8.262e-05	5.299e-05	7.909e-05	0	9.429e-05	3.45e-05	0.00010323	8.454e-05	0	5.727e-05	3.895e-05	8.713e-05	2.796e-05	2.929e-05	8.205e-05	4.943e-05	2.442e-05	6.198e-05
Meta-Protein 14621	BLAST_HV05_CARAU Ig heavy chain V region 5A OS=Carassius auratus PE=4 SV=1_P19181	Disulfide bond;Immunoglobulin V region;Immunoglobulin domain;Signal;	;	;	UniRef50_P01780	UniRef90_P01767	UniRef100_P19181	Carassius auratus	Carassius	Cyprinidae	Cypriniformes	Actinopterygii	Chordata	Metazoa	Eukaryota	Unknown SUBSPECIES	HG3224554;	7.692e-05	7.233e-05	2.292e-05	8.998e-05	6.837e-05	0	8.262e-05	0	5.273e-05	3.151e-05	3.143e-05	6.901e-05	0.00010323	0	0	2.863e-05	0.0001558	5.809e-05	8.387e-05	0	5.47e-05	0	0	0
Meta-Protein 16115	HBB_TADBR Hemoglobin subunit beta OS=Tadarida brasiliensis GN=HBB PE=1 SV=1	Acetylation;Direct protein sequencing;Heme;Iron;Metal-binding;Oxygen transport;Phosphoprotein;S-nitrosylation;Transport;	;	;	UniRef50_P69892	UniRef90_P11756	UniRef100_P11756	Tadarida brasiliensis	Tadarida	Molossidae	Chiroptera	Mammalia	Chordata	Metazoa	Eukaryota	Unknown SUBSPECIES	P11756;	5.128e-05	7.233e-05	0	5.999e-05	3.419e-05	0	0.00016523	0.00021198	2.636e-05	0	0.00018858	6.901e-05	0	2.818e-05	0	8.59e-05	0	0	0	0	5.47e-05	0	0	0
Meta-Protein 44963	BLAST_FLIC_SALRO Flagellin OS=Salmonella rostock GN=fliC PE=3 SV=2_Q06982	Bacterial flagellum;Complete proteome;Reference proteome;	;	;	UniRef50_O34366	UniRef90_O34366	UniRef100_O34366	Bacillus subtilis subsp. subtilis str. 168	Bacillus	Bacillaceae	Bacillales	Bacilli	Firmicutes	Unknown KINGDOM	Bacteria	Bacillus subtilis subsp. subtilis	HG5168136;	0	0	0	0	0	0	0	0	0	0	0	0	0	0.0003945	0.00066817	0	0	0	8.387e-05	0	2.735e-05	0	0	0
Meta-Protein 19694	Metagenome Unknown							Unknown SPECIES	Unknown GENUS	Unknown FAMILY	Unknown ORDER	Unknown CLASS	Unknown PHYLUM	Unknown KINGDOM	Unknown SUPERKINGDOM	Unknown SUBSPECIES	HG5357285;	0	0	0.00029797	0	0	0	0	0	0.00010545	3.151e-05	0	0.00010351	0.00043873	0	0	2.863e-05	0	2.904e-05	0	2.929e-05	2.735e-05	4.943e-05	4.883e-05	0.00065078
Meta-Protein 7848	BLAST_RL6_GEOKA 50S ribosomal protein L6 OS=Geobacillus kaustophilus (strain HTA426) GN=rplF PE=3 SV=1_Q5L408	3D-structure;Complete proteome;Direct protein sequencing;RNA-binding;Reference proteome;Ribonucleoprotein;Ribosomal protein;rRNA-binding;	;	;K02933;	UniRef50_P46898	UniRef90_Q5L408	UniRef100_Q5L408	Unknown SPECIES	Geobacillus	Bacillaceae	Bacillales	Bacilli	Firmicutes	Unknown KINGDOM	Bacteria	Unknown SUBSPECIES	HG2971948;	0.00020512	4.822e-05	6.876e-05	2.999e-05	0	0	0	0	2.636e-05	3.151e-05	0	0	7.742e-05	5.636e-05	4.949e-05	2.863e-05	0.00011685	5.809e-05	0.00011183	0	5.47e-05	0.00014829	0	9.297e-05
Meta-Protein 13633	CLCA1_MACMU Calcium-activated chloride channel regulator 1 OS=Macaca mulatta GN=CLCA1 PE=2 SV=1	Autocatalytic cleavage;Calcium;Calcium transport;Chloride;Complete proteome;Glycoprotein;Hydrolase;Ion transport;Metal-binding;Metalloprotease;Protease;Reference proteome;Secreted;Signal;Transport;Zinc;	3.4.-.-;	K05027;	UniRef50_A8K7I4	UniRef90_A8K7I4	UniRef100_Q6PT52	Macaca mulatta	Macaca	Cercopithecidae	Primates	Mammalia	Chordata	Metazoa	Eukaryota	Unknown SUBSPECIES	Q6PT52;	0.00010256	7.233e-05	4.584e-05	0	0.00017093	7.575e-05	0.00011015	0	2.636e-05	3.151e-05	3.143e-05	0.00013801	7.742e-05	5.636e-05	4.949e-05	0	0.00011685	5.809e-05	0.00011183	8.787e-05	2.735e-05	4.943e-05	7.325e-05	6.198e-05
Meta-Protein 33367	Metagenome Unknown							Unknown SPECIES	Unknown GENUS	Unknown FAMILY	Unknown ORDER	Unknown CLASS	Unknown PHYLUM	Unknown KINGDOM	Unknown SUPERKINGDOM	Unknown SUBSPECIES	HG2005296;	0	4.822e-05	9.168e-05	0.00011998	3.419e-05	7.575e-05	5.508e-05	0	0.00010545	0	0.00012572	0	0	0	7.424e-05	2.863e-05	0	2.904e-05	0.00013979	8.787e-05	8.205e-05	7.414e-05	7.325e-05	0
Meta-Protein 17141	Metagenome Unknown							Unknown SPECIES	Unknown GENUS	Unknown FAMILY	Unknown ORDER	Unknown CLASS	Unknown PHYLUM	Unknown KINGDOM	Unknown SUPERKINGDOM	Unknown SUBSPECIES	HG0987188;	0.00010256	4.822e-05	2.292e-05	8.998e-05	3.419e-05	7.575e-05	0.00013769	0.00015898	5.273e-05	9.454e-05	0.00012572	3.45e-05	0	0	0	0	7.79e-05	0	5.591e-05	2.929e-05	0	0	0	0
Meta-Protein 25483	BLAST_AMYB_WHEAT Beta-amylase OS=Triticum aestivum GN=BMY1 PE=2 SV=1_P93594	3D-structure;Acetylation;Alternative splicing;Carbohydrate metabolism;Complete proteome;Cytoplasm;Direct protein sequencing;Glycosidase;Hydrolase;Polymorphism;Polysaccharide degradation;Reference proteome;Repeat;	3.2.1.2;	;	EMPTY	EMPTY	EMPTY	Magnoliophyta	Unknown GENUS	Unknown FAMILY	Unknown ORDER	Unknown CLASS	Streptophyta	Viridiplantae	Eukaryota	Unknown SUBSPECIES	HG5583340;	0	2.411e-05	0	0	0.00013675	3.787e-05	0	0	0	6.303e-05	9.429e-05	6.901e-05	0.00025808	2.818e-05	0	2.863e-05	0	0	5.591e-05	2.929e-05	0.00035553	2.471e-05	0.00017091	9.297e-05
Meta-Protein 17308	BLAST_ACKA_GEOKA Acetate kinase OS=Geobacillus kaustophilus (strain HTA426) GN=ackA PE=3 SV=1_Q5KW66	ATP-binding;Complete proteome;Cytoplasm;Kinase;Magnesium;Metal-binding;Nucleotide-binding;Reference proteome;Transferase;	2.7.2.1;	K00925;	UniRef50_P37877	UniRef90_Q5KW66	UniRef100_Q5KW66	Geobacillus kaustophilus	Geobacillus	Bacillaceae	Bacillales	Bacilli	Firmicutes	Unknown KINGDOM	Bacteria	Geobacillus kaustophilus HTA426	HG4625057;	5.128e-05	2.411e-05	0	0	0	0	8.262e-05	0.00026497	0	3.151e-05	0.00015715	0	0	0	0	0	3.895e-05	0	0	5.858e-05	0	0	0	0
Meta-Protein 521	MPSF_CHICK M-protein, striated muscle OS=Gallus gallus PE=2 SV=1	Alternative splicing;Coiled coil;Complete proteome;Cytoplasm;Immunoglobulin domain;Muscle protein;Polymorphism;Reference proteome;Repeat;Thick filament;	;	;	UniRef50_P54296	UniRef90_Q02173	UniRef100_Q02173	Unknown SPECIES	Unknown GENUS	Unknown FAMILY	Unknown ORDER	Unknown CLASS	Chordata	Metazoa	Eukaryota	Unknown SUBSPECIES	Q02173;HG5585074;	0.00123074	7.233e-05	0	0	0	0	0	0	0	0	0	0	0	0.00033814	0	0.0001718	0	2.904e-05	0.00013979	0.0006151	0	0	0	0
Meta-Protein 31207	HERP1_MOUSE Homocysteine-responsive endoplasmic reticulum-resident ubiquitin-like domain member 1 protein OS=Mus musculus GN=Herpud1 PE=1 SV=1	Acetylation;Complete proteome;Endoplasmic reticulum;Membrane;Phosphoprotein;Reference proteome;Transmembrane;Transmembrane helix;Unfolded protein response;	;	K14027;	UniRef50_Q9JJK5	UniRef90_Q9JJK5	UniRef100_Q9JJK5	Mus musculus	Mus	Muridae	Rodentia	Mammalia	Chordata	Metazoa	Eukaryota	Unknown SUBSPECIES	Q9JJK5;	0	2.411e-05	0	0	0	0	0.000358	2.65e-05	0	0	6.286e-05	6.901e-05	0	0	0	8.59e-05	0.00035055	0	0	0	0	0	0	0
Meta-Protein 15579	BLAST_RL23_EUBE2 50S ribosomal protein L23 OS=Eubacterium eligens (strain ATCC 27750 / VPI C15-48) GN=rplW PE=3 SV=1_C4Z2T2	Complete proteome;RNA-binding;Reference proteome;Ribonucleoprotein;Ribosomal protein;rRNA-binding;	;	K02892;	UniRef50_B8I7Y1	UniRef90_C4Z2T2	UniRef100_C4Z2T2	Eubacterium eligens	Eubacterium	Eubacteriaceae	Clostridiales	Clostridia	Firmicutes	Unknown KINGDOM	Bacteria	Eubacterium eligens ATCC 27750	HG1108610;	7.692e-05	0	2.292e-05	0	0	0	0	0	0.00015818	0	0	0	7.742e-05	0	2.475e-05	8.59e-05	0.00011685	2.904e-05	0	0.00014645	0.00016409	2.471e-05	7.325e-05	3.099e-05
Meta-Protein 152156	Metagenome Unknown							Unknown SPECIES	Unknown GENUS	Unknown FAMILY	Unknown ORDER	Unknown CLASS	Unknown PHYLUM	Unknown KINGDOM	Unknown SUPERKINGDOM	Unknown SUBSPECIES	HG5485568;	0	0	0	0	0	0	0	0	0	0	0	0	0	0	0	0	0	0	0	0	0	0	0	0
Meta-Protein 1541	BLAST_TPIS_LACP7 Triosephosphate isomerase OS=Lachnoclostridium phytofermentans (strain ATCC 700394 / DSM 18823 / ISDg) GN=tpiA PE=3 SV=1_A9KPF8	Complete proteome;Cytoplasm;Gluconeogenesis;Glycolysis;Isomerase;Pentose shunt;Reference proteome;	5.3.1.1;	K01803;	UniRef50_Q93GB7	UniRef90_A9KPF8	UniRef100_A9KPF8	Clostridium phytofermentans	Clostridium	Clostridiaceae	Clostridiales	Clostridia	Firmicutes	Unknown KINGDOM	Bacteria	Clostridium phytofermentans ISDg	HG3475537;HG3375293;	0	9.644e-05	4.584e-05	0.00014997	6.837e-05	0	0	0	0.00021091	9.454e-05	0	0	0.00018065	2.818e-05	2.475e-05	8.59e-05	0.00027265	0	0.00025161	0.00011716	8.205e-05	0	0	3.099e-05
Meta-Protein 15717	BLAST_METN_RHIL3 Methionine import ATP-binding protein MetN OS=Rhizobium leguminosarum bv. viciae (strain 3841) GN=metN PE=3 SV=2_Q1M8E0	ATP-binding;Antibiotic resistance;Cell membrane;Membrane;Nucleotide-binding;Repeat;Transport;	;	K18230;	UniRef50_P25256	UniRef90_P25256	UniRef100_P25256	Streptomyces fradiae	Streptomyces	Streptomycetaceae	Actinomycetales	Actinobacteria	Actinobacteria	Unknown KINGDOM	Bacteria	Unknown SUBSPECIES	HG2145343;	0.0001282	7.233e-05	0	8.998e-05	0.00010256	3.787e-05	0.00013769	5.299e-05	2.636e-05	3.151e-05	0.00018858	0.00013801	0	5.636e-05	0	0	0.00011685	0	2.796e-05	5.858e-05	2.735e-05	0	0	0
Meta-Protein 13697	S10AC_RABIT Protein S100-A12 OS=Oryctolagus cuniculus GN=S100A12 PE=1 SV=4	Calcium;Cell membrane;Complete proteome;Copper;Cytoplasm;Cytoskeleton;Direct protein sequencing;Immunity;Inflammatory response;Innate immunity;Membrane;Metal-binding;Reference proteome;Repeat;Secreted;Zinc;	;	;	UniRef50_O77791	UniRef90_O77791	UniRef100_O77791	Oryctolagus cuniculus	Oryctolagus	Leporidae	Lagomorpha	Mammalia	Chordata	Metazoa	Eukaryota	Unknown SUBSPECIES	O77791;	0.00010256	2.411e-05	0	0.00011998	0	0	8.262e-05	0.00018548	2.636e-05	6.303e-05	0.00034573	0.00024152	0	0	0	0.0001718	0	0	0	0	0.00019144	0	0	0
Meta-Protein 32005	BLAST_F16PC_ALKMQ Fructose-1,6-bisphosphatase class 3 OS=Alkaliphilus metalliredigens (strain QYMF) GN=fbp PE=3 SV=1_A6TLX6	Carbohydrate metabolism;Complete proteome;Hydrolase;Manganese;Reference proteome;	3.1.3.11;	K04041;	UniRef50_Q18B55	UniRef90_A6TLX6	UniRef100_A6TLX6	Alkaliphilus metalliredigens	Alkaliphilus	Clostridiaceae	Clostridiales	Clostridia	Firmicutes	Unknown KINGDOM	Bacteria	Alkaliphilus metalliredigens QYMF	HG4699653;	0	4.822e-05	0	0.00014997	0.00017093	3.787e-05	0.00019277	0.00015898	5.273e-05	3.151e-05	3.143e-05	0.00013801	0	0	0	5.727e-05	0.0001558	0	8.387e-05	2.929e-05	2.735e-05	0	0	0
Meta-Protein 2706	BLAST_HXKA_YEAST Hexokinase-1 OS=Saccharomyces cerevisiae (strain ATCC 204508 / S288c) GN=HXK1 PE=1 SV=2_P04806	3D-structure;ATP-binding;Allosteric enzyme;Complete proteome;Cytoplasm;Direct protein sequencing;Glycolysis;Kinase;Ligase;NAD;Nucleotide-binding;Phosphoprotein;Reference proteome;Transferase;	2.7.1.1;6.3.5.1;	;K00844;K01950;	UniRef50_P0A5L7	UniRef90_P0A5L7	UniRef100_P0A5L7	Unknown SPECIES	Unknown GENUS	Unknown FAMILY	Unknown ORDER	Unknown CLASS	Unknown PHYLUM	Unknown KINGDOM	Unknown SUPERKINGDOM	Unknown SUBSPECIES	HG5006262;HG5306538;	0	0	0	0.00017996	0	0.00049237	0	0	2.636e-05	0	0.00012572	0	0	0.00025361	2.475e-05	5.727e-05	0	0	0	8.787e-05	0.00013674	0.00019772	9.766e-05	0
Meta-Protein 22888	BLAST_INO1_MAIZE Inositol-3-phosphate synthase OS=Zea mays PE=2 SV=2_Q9FPK7	3D-structure;Complete proteome;Cytoplasm;Direct protein sequencing;Inositol biosynthesis;Isomerase;Lipid biosynthesis;Lipid metabolism;NAD;Phospholipid biosynthesis;Phospholipid metabolism;Phosphoprotein;Reference proteome;	5.5.1.4;	K01858;	UniRef50_Q38862	UniRef90_P11986	UniRef100_P11986	Saccharomyces cerevisiae	Saccharomyces	Saccharomycetaceae	Saccharomycetales	Saccharomycetes	Ascomycota	Fungi	Eukaryota	Saccharomyces cerevisiae S288c	HG4851525;	0	0.00019288	0.00027505	0	0	0	0	0	7.909e-05	0	0	0	0.00023227	0	0.00017323	0	0	0	0	0	0.00021879	2.471e-05	9.766e-05	0
Meta-Protein 19695	Metagenome Unknown							Unknown SPECIES	Unknown GENUS	Unknown FAMILY	Unknown ORDER	Unknown CLASS	Unknown PHYLUM	Unknown KINGDOM	Unknown SUPERKINGDOM	Unknown SUBSPECIES	HG3628615;	0	0	0.00027505	0	0	0	0	0	0.00013182	3.151e-05	0	0.00013801	0.00041292	0	0	2.863e-05	0	2.904e-05	0	2.929e-05	2.735e-05	4.943e-05	4.883e-05	0.00065078
Meta-Protein 9244	Metagenome Unknown							Unknown SPECIES	Unknown GENUS	Unknown FAMILY	Unknown ORDER	Unknown CLASS	Unknown PHYLUM	Unknown KINGDOM	Unknown SUPERKINGDOM	Unknown SUBSPECIES	HG2873385;	5.128e-05	7.233e-05	2.292e-05	5.999e-05	0	3.787e-05	2.754e-05	7.949e-05	2.636e-05	6.303e-05	3.143e-05	3.45e-05	5.162e-05	5.636e-05	0	0.00014316	3.895e-05	0	8.387e-05	5.858e-05	5.47e-05	0	0	0
Meta-Protein 18272	Metagenome Unknown							Unknown SPECIES	Unknown GENUS	Unknown FAMILY	Unknown ORDER	Unknown CLASS	Unknown PHYLUM	Unknown KINGDOM	Unknown SUPERKINGDOM	Unknown SUBSPECIES	HG5211393;	5.128e-05	0	0	0	0	0	0	0	0	0	0.00018858	0	0.00025808	0.00011271	7.424e-05	0.0002577	0.0002337	0.00011617	0.00027957	0.00014645	0.00019144	0	0	3.099e-05
Meta-Protein 14303	Metagenome Unknown							Unknown SPECIES	Unknown GENUS	Unknown FAMILY	Unknown ORDER	Unknown CLASS	Unknown PHYLUM	Unknown KINGDOM	Unknown SUPERKINGDOM	Unknown SUBSPECIES	HG5034727;	7.692e-05	7.233e-05	0	0	3.419e-05	3.787e-05	0.00024785	0.00010599	2.636e-05	0	0.00012572	3.45e-05	0	2.818e-05	0	0	7.79e-05	0	2.796e-05	2.929e-05	2.735e-05	0	0	0
Meta-Protein 15757	Metagenome Unknown							Unknown SPECIES	Unknown GENUS	Unknown FAMILY	Unknown ORDER	Unknown CLASS	Unknown PHYLUM	Unknown KINGDOM	Unknown SUPERKINGDOM	Unknown SUBSPECIES	HG2630571;	0.00015384	0	0	0	0	0	0	7.949e-05	0	0	0.00022001	0	0	0	0	0	7.79e-05	0	0	5.858e-05	0	0	0	0
Meta-Protein 21733	BLAST_FHL1_RAT Four and a half LIM domains protein 1 OS=Rattus norvegicus GN=Fhl1 PE=2 SV=1_Q9WUH4	3D-structure;Acetylation;Alternative splicing;Complete proteome;Cytoplasm;Developmental protein;Differentiation;Isopeptide bond;LIM domain;Metal-binding;Nucleus;Reference proteome;Repeat;Ubl conjugation;Zinc;Zinc-finger;	;	K14365;	EMPTY	EMPTY	EMPTY	Unknown SPECIES	Unknown GENUS	Muridae	Rodentia	Mammalia	Chordata	Metazoa	Eukaryota	Unknown SUBSPECIES	HG4098637;	0	0.00021699	9.168e-05	0	0	0.00018937	0	0	0	0	0	0	0.00018065	0.00025361	2.475e-05	0	7.79e-05	0.00046468	0.00030753	0.00014645	0	4.943e-05	2.442e-05	3.099e-05
Meta-Protein 17708	BLAST_G3P_STRP3 Glyceraldehyde-3-phosphate dehydrogenase OS=Streptococcus pyogenes serotype M3 (strain ATCC BAA-595 / MGAS315) GN=gap PE=3 SV=1_P0DB18	Complete proteome;Cytoplasm;Direct protein sequencing;Glycolysis;NAD;Nucleotide-binding;Oxidoreductase;Reference proteome;	1.2.1.12;	K00134;	UniRef50_P0C0G6	UniRef90_P0C0G6	UniRef100_P0C0G7	Streptococcus pyogenes	Streptococcus	Streptococcaceae	Lactobacillales	Bacilli	Firmicutes	Unknown KINGDOM	Bacteria	Unknown SUBSPECIES	HG2084837;	0.00010256	9.644e-05	4.584e-05	0	0	0	0	0	0	0.00012606	0.00015715	0	0	0.00030996	0.00022272	2.863e-05	0	8.713e-05	0	0	0.00013674	0.000173	0	0
Meta-Protein 12023	TOP2_PICGU DNA topoisomerase 2 OS=Meyerozyma guilliermondii (strain ATCC 6260 / CBS 566 / DSM 6381 / JCM 1539 / NBRC 10279 / NRRL Y-324) GN=TOP2 PE=3 SV=3	ATP-binding;Complete proteome;DNA-binding;Isomerase;Magnesium;Metal-binding;Nucleotide-binding;Nucleus;Phosphoprotein;Reference proteome;Topoisomerase;	5.99.1.3;	K03164;	UniRef50_P06786	UniRef90_Q01879	UniRef100_Q01879	Meyerozyma guilliermondii	Meyerozyma	Debaryomycetaceae	Saccharomycetales	Saccharomycetes	Ascomycota	Fungi	Eukaryota	Meyerozyma guilliermondii ATCC 6260	Q01879;	7.692e-05	2.411e-05	4.584e-05	5.999e-05	0.00013675	0	5.508e-05	2.65e-05	5.273e-05	9.454e-05	3.143e-05	0.00010351	5.162e-05	0	2.475e-05	5.727e-05	3.895e-05	8.713e-05	8.387e-05	5.858e-05	8.205e-05	2.471e-05	0	3.099e-05
Meta-Protein 257	BLAST_CDA_ARTBC Chitin deacetylase ARB_04768 OS=Arthroderma benhamiae (strain ATCC MYA-4681 / CBS 112371) GN=ARB_04768 PE=3 SV=1_D4AM78	Cell membrane;Complete proteome;Hydrolase;Membrane;Milk protein;Phosphoprotein;Reference proteome;Repeat;Secreted;Signal;Transmembrane;Transmembrane helix;	;3.-.-.-;	;	UniRef50_P02663	UniRef90_P33049	UniRef100_P04654	Unknown SPECIES	Unknown GENUS	Unknown FAMILY	Unknown ORDER	Unknown CLASS	Unknown PHYLUM	Unknown KINGDOM	Unknown SUPERKINGDOM	Unknown SUBSPECIES	HG4386133;HG3928583;P04654;	2.564e-05	7.233e-05	4.584e-05	0	0.00023931	0	0	0	0	0.00034666	0.00015715	6.901e-05	2.581e-05	0.00011271	0.00027222	0.00011453	0.00011685	0	0	5.858e-05	5.47e-05	0.000173	0	0
Meta-Protein 10230	BLAST_NTRXL_RICPR Putative response regulator NtrX-like OS=Rickettsia prowazekii (strain Madrid E) GN=RP562 PE=3 SV=1_Q9ZCY9	3D-structure;ATP-binding;Complete proteome;Kinase;Nucleotide-binding;Phosphoprotein;Reference proteome;Transferase;Two-component regulatory system;	2.7.13.3;	K00936;	UniRef50_P9WGL4	UniRef90_P9WGL4	UniRef100_P9WGL4	Mycobacterium tuberculosis	Mycobacterium	Mycobacteriaceae	Actinomycetales	Actinobacteria	Actinobacteria	Unknown KINGDOM	Bacteria	Unknown SUBSPECIES	HG4924079;	2.564e-05	4.822e-05	0.00013752	0	0.00017093	3.787e-05	2.754e-05	0	5.273e-05	3.151e-05	6.286e-05	6.901e-05	2.581e-05	2.818e-05	7.424e-05	2.863e-05	0	8.713e-05	2.796e-05	0.00011716	0	9.886e-05	4.883e-05	0.00012396
Meta-Protein 19693	BLAST_TMP_BPPCD Probable tape measure protein OS=Clostridium phage phiCD119 (strain Clostridium difficile/United States/Govind/2006) PE=3 SV=1_Q24LI1	Coiled coil;Complete proteome;Reference proteome;Viral release from host cell;Viral tail assembly;	;	;	UniRef50_Q24LI1	UniRef90_Q24LI1	UniRef100_Q24LI1	Clostridium phage phiCD119	PhiCD119likevirus	Myoviridae	Caudovirales	Unknown CLASS	Unknown PHYLUM	Unknown KINGDOM	Viruses	Clostridium phage phiCD119 USA/Govind/2006	HG2853921;	0	0	0.00029797	0	0	0	0	0	0.00010545	3.151e-05	0	0.00010351	0.00043873	0	0	2.863e-05	0	2.904e-05	0	2.929e-05	2.735e-05	4.943e-05	4.883e-05	0.00065078
Meta-Protein 14210	BLAST_G3P_CLOPA Glyceraldehyde-3-phosphate dehydrogenase OS=Clostridium pasteurianum GN=gap PE=1 SV=1_Q59309	Cytoplasm;Direct protein sequencing;Glycolysis;NAD;Nucleotide-binding;Oxidoreductase;	1.2.1.12;	;	UniRef50_P0C0G6	UniRef90_O52631	UniRef100_Q59309	Clostridium pasteurianum	Clostridium	Clostridiaceae	Clostridiales	Clostridia	Firmicutes	Unknown KINGDOM	Bacteria	Unknown SUBSPECIES	HG4294247;	0.00015384	0	0	0	0	0	0	0	0	3.151e-05	0	0	0.00018065	0	0.00014848	0.00011453	0	0	0	0	2.735e-05	0.00024715	0	6.198e-05
Meta-Protein 51518	Metagenome Unknown							Unknown SPECIES	Unknown GENUS	Unknown FAMILY	Unknown ORDER	Unknown CLASS	Unknown PHYLUM	Unknown KINGDOM	Unknown SUPERKINGDOM	Unknown SUBSPECIES	HG3147656;	0	0	0.00027505	0	0	0	0	0	0	0	0	0	0	0	0.00029696	0	0	0	0	0	0	0	0.00034182	0
Meta-Protein 34290	BLAST_ALKD_PSEAE 2-dehydro-3-deoxy-phosphogluconate aldolase OS=Pseudomonas aeruginosa (strain ATCC 15692 / DSM 22644 / CIP 104116 / JCM 14847 / LMG 12228 / 1C / PRS 101 / PAO1) GN=eda PE=3 SV=2_O68283	Complete proteome;Cytoplasm;Lyase;Multifunctional enzyme;Reference proteome;Schiff base;	4.1.2.14;4.1.3.16;	K01625;	UniRef50_P50846	UniRef90_P50846	UniRef100_P50846	Bacillus subtilis subsp. subtilis str. 168	Bacillus	Bacillaceae	Bacillales	Bacilli	Firmicutes	Unknown KINGDOM	Bacteria	Bacillus subtilis subsp. subtilis	HG2984146;	0	2.411e-05	2.292e-05	0.00020996	0	0.00022725	0	0	0	3.151e-05	3.143e-05	0	0	0.00022543	0	5.727e-05	0.00019475	0.00031947	0.00013979	0	2.735e-05	0	2.442e-05	0
Meta-Protein 5645	BLAST_SUSC_BACTN TonB-dependent receptor SusC OS=Bacteroides thetaiotaomicron (strain ATCC 29148 / DSM 2079 / NCTC 10582 / E50 / VPI-5482) GN=susC PE=1 SV=1_Q8A1G1	Carbohydrate metabolism;Cell outer membrane;Complete proteome;Membrane;Receptor;Reference proteome;Signal;TonB box;Transmembrane;Transmembrane beta strand;Transport;	;	K21573;	UniRef50_Q8A1G1	UniRef90_Q8A1G1	UniRef100_Q8A1G1	Bacteroides thetaiotaomicron	Bacteroides	Bacteroidaceae	Bacteroidales	Bacteroidia	Bacteroidetes	Unknown KINGDOM	Bacteria	Bacteroides thetaiotaomicron VPI-5482	HG5541761;HG5539435;	0	0	0	0	0	0	0	0	0.00060636	0	0	0	0	0	0	0	0	0	0	0	0.00046493	0	0	0
Meta-Protein 12361	ODF2L_MOUSE Outer dense fiber protein 2-like OS=Mus musculus GN=Odf2l PE=2 SV=1	Alternative splicing;Coiled coil;Complete proteome;Reference proteome;	;	;	UniRef50_Q9D478	UniRef90_Q9D478	UniRef100_Q9D478	Mus musculus	Mus	Muridae	Rodentia	Mammalia	Chordata	Metazoa	Eukaryota	Unknown SUBSPECIES	Q9D478;	0.00020512	0.00019288	2.292e-05	0	0	7.575e-05	0	0	0	0.0002206	0	0	0	0.00028179	2.475e-05	0.00011453	3.895e-05	0.00029043	0.00016774	0.00014645	0	2.471e-05	0	0.00012396
Meta-Protein 2335	BLAST_CUSC_ECOL6 Cation efflux system protein CusC OS=Escherichia coli O6:H1 (strain CFT073 / ATCC 700928 / UPEC) GN=cusC PE=3 SV=1_Q8CWA4	3D-structure;Cell outer membrane;Complete proteome;Ion transport;Lipoprotein;Membrane;Palmitate;Porin;Reference proteome;Signal;Transmembrane;Transmembrane beta strand;Transport;	;	K07796;	UniRef50_P77211	UniRef90_P77211	EMPTY	Escherichia coli	Escherichia	Enterobacteriaceae	Enterobacteriales	Gammaproteobacteria	Proteobacteria	Unknown KINGDOM	Bacteria	Unknown SUBSPECIES	HG4939325;HG4937870;HG4929048;	0	0.00065096	0.00013752	0	0	0	0	0	5.273e-05	6.303e-05	0	0	0	0	0	0	0	0	0	0	0.00068371	0.00024715	0	0
Meta-Protein 13290	BLAST_VQ8_ARATH VQ motif-containing protein 8, chloroplastic OS=Arabidopsis thaliana GN=VQ8 PE=2 SV=1_Q9CA36	Chloroplast;Complete proteome;Plastid;Reference proteome;Transit peptide;	;	;	UniRef50_Q9CA36	UniRef90_Q9CA36	UniRef100_Q9CA36	Arabidopsis thaliana	Arabidopsis	Brassicaceae	Brassicales	Unknown CLASS	Streptophyta	Viridiplantae	Eukaryota	Unknown SUBSPECIES	HG1921899;	2.564e-05	2.411e-05	2.292e-05	0.00017996	3.419e-05	0.00011362	0	0	0.00015818	0	0	3.45e-05	0	0.00011271	9.899e-05	5.727e-05	3.895e-05	0.00011617	0	8.787e-05	0.00013674	7.414e-05	4.883e-05	0.00018594
Meta-Protein 10527	BLAST_NAA35_HUMAN N-alpha-acetyltransferase 35, NatC auxiliary subunit OS=Homo sapiens GN=NAA35 PE=1 SV=1_Q5VZE5	Alternative splicing;Complete proteome;Cytoplasm;Developmental protein;Phosphoprotein;Reference proteome;	;	;K20823;	EMPTY	EMPTY	EMPTY	Unknown SPECIES	Unknown GENUS	Unknown FAMILY	Unknown ORDER	Unknown CLASS	Chordata	Metazoa	Eukaryota	Unknown SUBSPECIES	HG5396476;	7.692e-05	0	0	0.00014997	3.419e-05	0.00018937	0	0	0.00021091	9.454e-05	0	3.45e-05	0	2.818e-05	0	2.863e-05	0	0.00046468	2.796e-05	5.858e-05	5.47e-05	4.943e-05	2.442e-05	0
Meta-Protein 10521	BLAST_FLA_BACHD Flagellin OS=Bacillus halodurans (strain ATCC BAA-125 / DSM 18197 / FERM 7344 / JCM 9153 / C-125) GN=hag PE=1 SV=1_Q05203	Bacterial flagellum;Complete proteome;Direct protein sequencing;Reference proteome;Secreted;	;	K02406;	UniRef50_Q05203	UniRef90_Q05203	UniRef100_Q05203	Bacillus halodurans	Bacillus	Bacillaceae	Bacillales	Bacilli	Firmicutes	Unknown KINGDOM	Bacteria	Bacillus halodurans C-125	HG3768756;	5.128e-05	2.411e-05	6.876e-05	0	0	0	0	0	0	0.00012606	3.143e-05	0	0	0	0.00032171	5.727e-05	0.00011685	0	0.00016774	0	0	0.00064258	0	0.00015495
Meta-Protein 13273	Metagenome Unknown							Unknown SPECIES	Unknown GENUS	Unknown FAMILY	Unknown ORDER	Unknown CLASS	Unknown PHYLUM	Unknown KINGDOM	Unknown SUPERKINGDOM	Unknown SUBSPECIES	HG4270262;	7.692e-05	2.411e-05	6.876e-05	0.00014997	3.419e-05	0.00018937	5.508e-05	0	0	0.00012606	3.143e-05	0.00010351	0	2.818e-05	0.00014848	8.59e-05	0	0.00011617	8.387e-05	5.858e-05	0.00013674	4.943e-05	0	3.099e-05
Meta-Protein 24860	BLAST_SLAP2_THET8 S-layer protein OS=Thermus thermophilus (strain HB8 / ATCC 27634 / DSM 579) GN=slpA PE=3 SV=1_P35830	Cell wall;Complete proteome;Reference proteome;S-layer;Secreted;Signal;	;	;	UniRef50_Q5SH37	UniRef90_Q5SH37	UniRef100_Q5SH37	Thermus thermophilus	Thermus	Thermaceae	Thermales	Deinococci	Deinococcus-Thermus	Unknown KINGDOM	Bacteria	Thermus thermophilus HB8	HG4751340;	0	0.00081973	0	0	0	0	0	0	0	0	0	0	2.581e-05	0	0	0	0	0	0	0	0	0	0	0
Meta-Protein 24508	BLAST_TRUA_GEOTN tRNA pseudouridine synthase A OS=Geobacillus thermodenitrificans (strain NG80-2) GN=truA PE=3 SV=1_A4IJL9	Complete proteome;Isomerase;Reference proteome;tRNA processing;	5.4.99.12;	K06173;	UniRef50_Q8XLQ0	UniRef90_Q8XLQ0	UniRef100_Q8XLQ0	Clostridium perfringens	Clostridium	Clostridiaceae	Clostridiales	Clostridia	Firmicutes	Unknown KINGDOM	Bacteria	Clostridium perfringens str. 13	HG3334369;	0	0	6.876e-05	0	0.00013675	7.575e-05	5.508e-05	7.949e-05	0.00015818	3.151e-05	0	6.901e-05	2.581e-05	2.818e-05	0	0	0.00011685	5.809e-05	8.387e-05	2.929e-05	5.47e-05	2.471e-05	2.442e-05	3.099e-05
Meta-Protein 12881	BLAST_SLC31_HUMAN Neutral and basic amino acid transport protein rBAT OS=Homo sapiens GN=SLC3A1 PE=1 SV=2_Q07837	Alternative splicing;Amino-acid transport;Complete proteome;Cystinuria;Direct protein sequencing;Disease mutation;Disulfide bond;Glycoprotein;Membrane;Phosphoprotein;Polymorphism;Reference proteome;Signal-anchor;Transmembrane;Transmembrane helix;Transport;	;	K14210;	UniRef50_Q07837	EMPTY	EMPTY	Unknown SPECIES	Unknown GENUS	Unknown FAMILY	Unknown ORDER	Mammalia	Chordata	Metazoa	Eukaryota	Unknown SUBSPECIES	HG5360051;	0.00010256	0	9.168e-05	0	6.837e-05	0	8.262e-05	0	0.00013182	0	3.143e-05	3.45e-05	2.581e-05	0	9.899e-05	0	0	0	0.00030753	5.858e-05	8.205e-05	0	0.00012208	0.00021693
Meta-Protein 15000	BLAST_EPSF_BACSU Putative glycosyltransferase EpsF OS=Bacillus subtilis (strain 168) GN=epsF PE=2 SV=1_P71055	Complete proteome;Exopolysaccharide synthesis;Glycosyltransferase;Reference proteome;Transferase;	2.4.-.-;	K19424;	UniRef50_P71055	UniRef90_P71055	UniRef100_P71055	Bacillus subtilis subsp. subtilis str. 168	Bacillus	Bacillaceae	Bacillales	Bacilli	Firmicutes	Unknown KINGDOM	Bacteria	Bacillus subtilis subsp. subtilis	HG2314364;	0.00010256	4.822e-05	2.292e-05	2.999e-05	6.837e-05	0.00011362	2.754e-05	0	2.636e-05	9.454e-05	3.143e-05	0.00013801	2.581e-05	2.818e-05	2.475e-05	5.727e-05	3.895e-05	5.809e-05	2.796e-05	5.858e-05	2.735e-05	2.471e-05	0	9.297e-05
Meta-Protein 10041	Metagenome Unknown							Unknown SPECIES	Unknown GENUS	Unknown FAMILY	Unknown ORDER	Unknown CLASS	Unknown PHYLUM	Unknown KINGDOM	Unknown SUPERKINGDOM	Unknown SUBSPECIES	HG2334597;	2.564e-05	2.411e-05	0	5.999e-05	3.419e-05	3.787e-05	2.754e-05	0	0.00026364	0	0.00012572	3.45e-05	5.162e-05	2.818e-05	0	8.59e-05	3.895e-05	5.809e-05	2.796e-05	8.787e-05	0.00013674	0	0.00012208	3.099e-05
Meta-Protein 39768	BLAST_DCTP_SULSN Solute-binding protein NAS141_03721 OS=Sulfitobacter sp. (strain NAS-14.1) GN=NAS141_03721 PE=1 SV=1_A3T0D1	3D-structure;Complete proteome;Periplasm;Signal;Transport;	;	;	UniRef50_A3T0D1	UniRef90_A3T0D1	UniRef100_A3T0D1	Sulfitobacter sp. NAS-14.1	Sulfitobacter	Rhodobacteraceae	Rhodobacterales	Alphaproteobacteria	Proteobacteria	Unknown KINGDOM	Bacteria	Unknown SUBSPECIES	HG4496164;	0	0	0.00036673	0	0	0.00011362	0	0	0	0	0	0	0	0.00014089	0.00017323	0.00028633	0.00035055	0.00014521	0.00041936	0	0.00010939	0	0	0
Meta-Protein 14197	BLAST_LRC42_HUMAN Leucine-rich repeat-containing protein 42 OS=Homo sapiens GN=LRRC42 PE=1 SV=1_Q9Y546	Complete proteome;Leucine-rich repeat;Phosphoprotein;Reference proteome;Repeat;	;	;	UniRef50_Q9Y546	EMPTY	EMPTY	Unknown SPECIES	Unknown GENUS	Unknown FAMILY	Unknown ORDER	Mammalia	Chordata	Metazoa	Eukaryota	Unknown SUBSPECIES	HG4771612;	5.128e-05	9.644e-05	2.292e-05	5.999e-05	0.00013675	0.00011362	5.508e-05	0	0	6.303e-05	6.286e-05	0.00010351	2.581e-05	2.818e-05	0	5.727e-05	7.79e-05	0	5.591e-05	5.858e-05	5.47e-05	0	0	0
Meta-Protein 14617	BLAST_Y2991_BRUA2 Putative binding protein BAB2_0491 OS=Brucella abortus (strain 2308) GN=BAB2_0491 PE=3 SV=1_Q2YKZ9	Cell membrane;Complete proteome;Lipoprotein;Membrane;Palmitate;Reference proteome;Signal;Sugar transport;Transport;	;	K17234;	UniRef50_P94528	UniRef90_P94528	UniRef100_P94528	Bacillus subtilis subsp. subtilis str. 168	Bacillus	Bacillaceae	Bacillales	Bacilli	Firmicutes	Unknown KINGDOM	Bacteria	Bacillus subtilis subsp. subtilis	HG4821262;	0.00015384	0	0	5.999e-05	0	0	0	0	0	0	0	0	7.742e-05	0	0	2.863e-05	0	2.904e-05	0	5.858e-05	0	2.471e-05	0	0.00021693
Meta-Protein 20196	Metagenome Unknown							Unknown SPECIES	Unknown GENUS	Unknown FAMILY	Unknown ORDER	Unknown CLASS	Unknown PHYLUM	Unknown KINGDOM	Unknown SUPERKINGDOM	Unknown SUBSPECIES	HG5522664;	0	0.0002411	0	0	0	0	0	0	7.909e-05	0.00018909	0	0	0.00012904	0	0	0	0	0	0	0	0.00010939	0	0	0
Meta-Protein 16810	TOM40_SCHPO Probable mitochondrial import receptor subunit tom40 OS=Schizosaccharomyces pombe (strain 972 / ATCC 24843) GN=tom40 PE=3 SV=3	Complete proteome;Ion transport;Membrane;Mitochondrion;Mitochondrion outer membrane;Porin;Protein transport;Reference proteome;Transmembrane;Transmembrane beta strand;Transport;	;	K11518;	UniRef50_O13656	UniRef90_O13656	UniRef100_O13656	Schizosaccharomyces pombe	Schizosaccharomyces	Schizosaccharomycetaceae	Schizosaccharomycetales	Schizosaccharomycetes	Ascomycota	Fungi	Eukaryota	Schizosaccharomyces pombe 972h-	O13656;	2.564e-05	4.822e-05	0	0	0.00013675	0	0.00011015	0.00015898	2.636e-05	6.303e-05	6.286e-05	6.901e-05	0	2.818e-05	0	2.863e-05	3.895e-05	0	5.591e-05	0	2.735e-05	0	0	0
Meta-Protein 122576	BLAST_FLA_CLOTY Flagellin (Fragment) OS=Clostridium tyrobutyricum GN=fla PE=1 SV=2_P80583	Bacterial flagellum;Direct protein sequencing;Secreted;	;	;	UniRef50_P80583	UniRef90_P80583	UniRef100_P80583	Clostridium tyrobutyricum	Clostridium	Clostridiaceae	Clostridiales	Clostridia	Firmicutes	Unknown KINGDOM	Bacteria	Unknown SUBSPECIES	HG4513320;	0	0	0	0	0	0	0	0	0	0	0	0	0	0	0	0	0	0	0	0	0	0	0	0
Meta-Protein 44823	BLAST_KV113_HUMAN Immunoglobulin kappa variable 1-13 OS=Homo sapiens GN=IGKV1-13 PE=3 SV=1_P0DP09	Adaptive immunity;Cell membrane;Complete proteome;Disulfide bond;Immunity;Immunoglobulin V region;Immunoglobulin domain;Membrane;Polymorphism;Reference proteome;Secreted;Signal;	;	;	UniRef50_P01611	UniRef90_P01611	UniRef100_P0DP09	Homo sapiens	Homo	Hominidae	Primates	Mammalia	Chordata	Metazoa	Eukaryota	Unknown SUBSPECIES	HG1486120;	0	0	0	0	0	7.575e-05	5.508e-05	0	2.636e-05	0.0002206	0.00022001	3.45e-05	0	5.636e-05	0	0	0	5.809e-05	8.387e-05	0	0	0.00019772	0	0
Meta-Protein 14653	BLAST_ANXA1_HUMAN Annexin A1 OS=Homo sapiens GN=ANXA1 PE=1 SV=2_P04083	3D-structure;Acetylation;Adaptive immunity;Annexin;Calcium;Calcium/phospholipid-binding;Cell membrane;Cell projection;Cilium;Complete proteome;Cytoplasm;Cytoplasmic vesicle;Direct protein sequencing;Disulfide bond;Endosome;Immunity;Inflammatory response;Innate immunity;Isopeptide bond;Membrane;Metal-binding;Nucleus;Pharmaceutical;Phospholipase A2 inhibitor;Phosphoprotein;Reference proteome;Repeat;Secreted;Ubl conjugation;	;	;K17091;	EMPTY	EMPTY	EMPTY	Unknown SPECIES	Unknown GENUS	Unknown FAMILY	Unknown ORDER	Unknown CLASS	Chordata	Metazoa	Eukaryota	Unknown SUBSPECIES	HG4395100;	0.00030768	0.00031343	0	0	0	0	2.754e-05	0.00023847	0	0	0.00012572	0	2.581e-05	0	0	5.727e-05	0	0	0	0	8.205e-05	0	0	0
Meta-Protein 10122	BLAST_LV321_HUMAN Immunoglobulin lambda variable 3-21 OS=Homo sapiens GN=IGLV3-21 PE=1 SV=2_P80748	3D-structure;Adaptive immunity;Cell membrane;Complete proteome;Direct protein sequencing;Disulfide bond;Immunity;Immunoglobulin V region;Immunoglobulin domain;Membrane;Polymorphism;Reference proteome;Secreted;Signal;	;	;	UniRef50_P80748	UniRef90_P80748	UniRef100_P80748	Homo sapiens	Homo	Hominidae	Primates	Mammalia	Chordata	Metazoa	Eukaryota	Unknown SUBSPECIES	HG4252674;	2.564e-05	0	0	5.999e-05	0.00020512	0.00011362	0	0	5.273e-05	0	6.286e-05	0.00020702	0	0	0	2.863e-05	0.0002337	5.809e-05	5.591e-05	0	5.47e-05	0	4.883e-05	0.00012396
Meta-Protein 8665	BLAST_MEF2B_HUMAN Myocyte-specific enhancer factor 2B OS=Homo sapiens GN=MEF2B PE=1 SV=2_Q02080	3D-structure;Activator;Alternative splicing;Complete proteome;DNA-binding;Nucleus;Reference proteome;Transcription;Transcription regulation;	;	K09261;	UniRef50_Q02080	UniRef90_Q02080	UniRef100_Q02080	Homo sapiens	Homo	Hominidae	Primates	Mammalia	Chordata	Metazoa	Eukaryota	Unknown SUBSPECIES	HG4432729;	0.00010256	2.411e-05	4.584e-05	0.00011998	3.419e-05	0.00034087	0	0	0	9.454e-05	3.143e-05	3.45e-05	2.581e-05	0.00014089	7.424e-05	0	0	0.00017426	5.591e-05	5.858e-05	5.47e-05	4.943e-05	0	6.198e-05
Meta-Protein 853	BLAST_CH60_EUBE2 60 kDa chaperonin OS=Eubacterium eligens (strain ATCC 27750 / VPI C15-48) GN=groL PE=3 SV=1_C4Z3R4	3D-structure;ATP-binding;Acetylation;Cell cycle;Cell division;Cell outer membrane;Chaperone;Complete proteome;Cytoplasm;Direct protein sequencing;Isopeptide bond;Membrane;Nucleotide-binding;Phosphoprotein;Plasmid;Reference proteome;Secreted;Stress response;Ubl conjugation;	;	;K04077;	EMPTY	EMPTY	EMPTY	Unknown SPECIES	Unknown GENUS	Unknown FAMILY	Unknown ORDER	Unknown CLASS	Unknown PHYLUM	Unknown KINGDOM	Unknown SUPERKINGDOM	Unknown SUBSPECIES	HG5149454;HG5154935;HG5158331;	2.564e-05	0.00016877	4.584e-05	0	0	0	0	0	0	0.00025212	0	0	5.162e-05	2.818e-05	0	0	0.0001558	0	0.00022366	2.929e-05	0	0.00014829	4.883e-05	3.099e-05
Meta-Protein 10530	KATG2_SHEFN Catalase-peroxidase 2 OS=Shewanella frigidimarina (strain NCIMB 400) GN=katG2 PE=3 SV=1	Complete proteome;Heme;Hydrogen peroxide;Iron;Metal-binding;Oxidoreductase;Peroxidase;Reference proteome;Signal;	1.11.1.21;	K03782;	UniRef50_A4QUT2	UniRef90_Q07YF5	UniRef100_Q07YF5	Shewanella frigidimarina	Shewanella	Shewanellaceae	Alteromonadales	Gammaproteobacteria	Proteobacteria	Unknown KINGDOM	Bacteria	Shewanella frigidimarina NCIMB 400	Q07YF5;	5.128e-05	0	0	2.999e-05	3.419e-05	0.0001515	0	0	0.00013182	0	3.143e-05	0	0	8.454e-05	4.949e-05	5.727e-05	3.895e-05	0.00037756	8.387e-05	5.858e-05	2.735e-05	4.943e-05	2.442e-05	0
Meta-Protein 15193	RL9_HYDS0 50S ribosomal protein L9 OS=Hydrogenobaculum sp. (strain Y04AAS1) GN=rplI PE=3 SV=1	Complete proteome;Reference proteome;Ribonucleoprotein;Ribosomal protein;RNA-binding;rRNA-binding;	;	K02939;	UniRef50_B4U7M7	UniRef90_B4U7M7	UniRef100_B4U7M7	Hydrogenobaculum sp. Y04AAS1	Hydrogenobaculum	Aquificaceae	Aquificales	Aquificae	Aquificae	Unknown KINGDOM	Bacteria	Unknown SUBSPECIES	B4U7M7;	2.564e-05	0.00016877	6.876e-05	0	0	0.00018937	2.754e-05	0	0	3.151e-05	0	0	0.00012904	0.00022543	4.949e-05	5.727e-05	0.00011685	0.00017426	0.00016774	0.00011716	2.735e-05	2.471e-05	7.325e-05	0.00012396
Meta-Protein 10004	Metagenome Unknown							Unknown SPECIES	Unknown GENUS	Unknown FAMILY	Unknown ORDER	Unknown CLASS	Unknown PHYLUM	Unknown KINGDOM	Unknown SUPERKINGDOM	Unknown SUBSPECIES	HG5385147;	2.564e-05	4.822e-05	0	5.999e-05	6.837e-05	0	2.754e-05	5.299e-05	0.00015818	0.00012606	9.429e-05	3.45e-05	0	2.818e-05	0	0.00022906	3.895e-05	0	0	2.929e-05	0.00013674	0	2.442e-05	0
Meta-Protein 2461	BLAST_TNAA_ECOSE Tryptophanase OS=Escherichia coli (strain SE11) GN=tnaA PE=3 SV=1_B6I3U1	3D-structure;Acetylation;Complete proteome;Cytoplasm;Direct protein sequencing;Lyase;Pyridoxal phosphate;Reference proteome;Tryptophan catabolism;	4.1.99.1;	;K01667;	EMPTY	EMPTY	EMPTY	Unknown SPECIES	Unknown GENUS	Unknown FAMILY	Unknown ORDER	Gammaproteobacteria	Proteobacteria	Unknown KINGDOM	Bacteria	Unknown SUBSPECIES	HG4977268;HG4974239;	0	7.233e-05	0	0	0	0	0.00046815	0	0	0	0	0	0	0.00028179	0	5.727e-05	0	0.00023234	0	0	0	0	4.883e-05	0
Meta-Protein 16917	BLAST_ITIH2_HUMAN Inter-alpha-trypsin inhibitor heavy chain H2 OS=Homo sapiens GN=ITIH2 PE=1 SV=2_P19823	Alternative splicing;Cleavage on pair of basic residues;Complete proteome;Direct protein sequencing;Disulfide bond;Gamma-carboxyglutamic acid;Glycoprotein;Phosphoprotein;Polymorphism;Protease inhibitor;Proteoglycan;Reference proteome;Secreted;Serine protease inhibitor;Signal;	;	;K19014;K19015;	EMPTY	EMPTY	EMPTY	Unknown SPECIES	Unknown GENUS	Unknown FAMILY	Unknown ORDER	Mammalia	Chordata	Metazoa	Eukaryota	Unknown SUBSPECIES	HG5514651;	5.128e-05	0	0	0	0	0	0	0.00050344	0	0	0.00022001	0	0	0	0	0	0.0001558	0	0	0	0	0	0	0
Meta-Protein 16522	Metagenome Unknown							Unknown SPECIES	Unknown GENUS	Unknown FAMILY	Unknown ORDER	Unknown CLASS	Unknown PHYLUM	Unknown KINGDOM	Unknown SUPERKINGDOM	Unknown SUBSPECIES	HG5448551;	5.128e-05	4.822e-05	0	0.00041992	0	7.575e-05	2.754e-05	0	0.00010545	0	9.429e-05	3.45e-05	2.581e-05	0	0	0.00028633	3.895e-05	0	2.796e-05	0	0.00024614	2.471e-05	0	3.099e-05
Meta-Protein 13414	LACB_SHEEP Beta-lactoglobulin-1/B OS=Ovis aries PE=1 SV=1	3D-structure;Complete proteome;Direct protein sequencing;Disulfide bond;Milk protein;Polymorphism;Reference proteome;Retinol-binding;Secreted;Signal;Transport;	;	;	UniRef50_P09466	UniRef90_P02754	UniRef100_P67976	Ovis aries	Ovis	Bovidae	Unknown ORDER	Mammalia	Chordata	Metazoa	Eukaryota	Unknown SUBSPECIES	P67976;	0.00010256	2.411e-05	6.876e-05	0	0	0	0	0	2.636e-05	3.151e-05	0.00066002	0	5.162e-05	0	7.424e-05	0	3.895e-05	0	0	0	0.00021879	0.00084029	2.442e-05	6.198e-05
Meta-Protein 2107	Metagenome Unknown							Unknown SPECIES	Unknown GENUS	Unknown FAMILY	Unknown ORDER	Unknown CLASS	Unknown PHYLUM	Unknown KINGDOM	Unknown SUPERKINGDOM	Unknown SUBSPECIES	HG4414835;HG1647683;	0	0	0	0	0	0	0	0	0	0	0	0	0	0	0	0	0	0	0	0	0	0	0	0
Meta-Protein 897	BLAST_RRBR2_CLOAB Reverse rubrerythrin-2 OS=Clostridium acetobutylicum (strain ATCC 824 / DSM 792 / JCM 1419 / LMG 5710 / VKM B-1787) GN=rbr3B PE=1 SV=1_Q97D83	Complete proteome;Detoxification;Direct protein sequencing;Electron transport;Iron;Metal-binding;NAD;Oxidoreductase;Peroxidase;Reference proteome;Stress response;Transport;	1.11.1.1;	;	UniRef50_Q97D83	UniRef90_Q97D83	EMPTY	Clostridium acetobutylicum	Clostridium	Clostridiaceae	Clostridiales	Clostridia	Firmicutes	Unknown KINGDOM	Bacteria	Clostridium acetobutylicum ATCC 824	HG2431708;HG3070645;	0.00015384	0	0.00013752	0	0	0	0	0	7.909e-05	0.00056727	0	0	2.581e-05	0	4.949e-05	0	3.895e-05	8.713e-05	0	0	0.00010939	0.00037072	0	0
Meta-Protein 16267	Metagenome Unknown							Unknown SPECIES	Unknown GENUS	Unknown FAMILY	Unknown ORDER	Unknown CLASS	Unknown PHYLUM	Unknown KINGDOM	Unknown SUPERKINGDOM	Unknown SUBSPECIES	HG5530807;	5.128e-05	4.822e-05	0	5.999e-05	3.419e-05	0.00011362	2.754e-05	7.949e-05	5.273e-05	6.303e-05	9.429e-05	6.901e-05	7.742e-05	2.818e-05	2.475e-05	0	0	0	2.796e-05	5.858e-05	5.47e-05	0	0	0
Meta-Protein 309	BLAST_COPR_PSEUB Transcriptional activator protein CopR OS=Pseudomonas syringae pv. tomato GN=copR PE=1 SV=1_Q02540	ATP-binding;Cell membrane;Complete proteome;Cytoplasm;Kinase;Membrane;Nucleotide-binding;Phosphoprotein;Reference proteome;Repeat;Transferase;Transmembrane;Transmembrane helix;Two-component regulatory system;	2.7.13.3;	;	UniRef50_E0X9C7	UniRef90_E0X9C7	UniRef100_E0X9C7	Unknown SPECIES	Unknown GENUS	Unknown FAMILY	Unknown ORDER	Unknown CLASS	Unknown PHYLUM	Unknown KINGDOM	Bacteria	Unknown SUBSPECIES	HG5574236;HG5272756;HG5574751;	2.564e-05	7.233e-05	2.292e-05	5.999e-05	3.419e-05	3.787e-05	2.754e-05	7.949e-05	2.636e-05	6.303e-05	0	3.45e-05	5.162e-05	5.636e-05	0	0.00011453	3.895e-05	0	8.387e-05	5.858e-05	2.735e-05	0	0	0
Meta-Protein 10218	Metagenome Unknown							Unknown SPECIES	Unknown GENUS	Unknown FAMILY	Unknown ORDER	Unknown CLASS	Unknown PHYLUM	Unknown KINGDOM	Unknown SUPERKINGDOM	Unknown SUBSPECIES	HG5006513;	2.564e-05	2.411e-05	2.292e-05	2.999e-05	0.00013675	0.00011362	0	0	0	0	0	0	0.00010323	0	0	5.727e-05	0.0002337	2.904e-05	5.591e-05	2.929e-05	2.735e-05	0	0	9.297e-05
Meta-Protein 14810	BLAST_SLPI_HUMAN Antileukoproteinase OS=Homo sapiens GN=SLPI PE=1 SV=2_P03973	3D-structure;Antibiotic;Antimicrobial;Complete proteome;Direct protein sequencing;Disulfide bond;Immunity;Innate immunity;Protease inhibitor;Reference proteome;Repeat;Secreted;Serine protease inhibitor;Signal;	;	;	UniRef50_P03973	UniRef90_P03973	UniRef100_P03973	Homo sapiens	Homo	Hominidae	Primates	Mammalia	Chordata	Metazoa	Eukaryota	Unknown SUBSPECIES	HG1601423;	7.692e-05	4.822e-05	9.168e-05	0	3.419e-05	3.787e-05	5.508e-05	5.299e-05	2.636e-05	0.00012606	0	6.901e-05	5.162e-05	0	9.899e-05	8.59e-05	0	8.713e-05	2.796e-05	0.00011716	2.735e-05	9.886e-05	7.325e-05	0.00015495
Meta-Protein 16707	BLAST_LEG10_HUMAN Galectin-10 OS=Homo sapiens GN=CLC PE=1 SV=3_Q05315	3D-structure;Acetylation;Complete proteome;Cytoplasm;Direct protein sequencing;Lectin;Polymorphism;Reference proteome;	;	K13334;	UniRef50_Q05315	UniRef90_Q05315	UniRef100_Q05315	Homo sapiens	Homo	Hominidae	Primates	Mammalia	Chordata	Metazoa	Eukaryota	Unknown SUBSPECIES	HG1756217;	2.564e-05	2.411e-05	0	2.999e-05	3.419e-05	3.787e-05	0.00011015	0.00018548	0.00010545	0.00012606	6.286e-05	0	0.00012904	2.818e-05	0	2.863e-05	0	0	0	2.929e-05	0.00010939	0	2.442e-05	0
Meta-Protein 47938	BLAST_PFEA_PSEAE Ferric enterobactin receptor OS=Pseudomonas aeruginosa (strain ATCC 15692 / DSM 22644 / CIP 104116 / JCM 14847 / LMG 12228 / 1C / PRS 101 / PAO1) GN=pfeA PE=2 SV=1_Q05098	Carbohydrate metabolism;Cell outer membrane;Complete proteome;Membrane;Receptor;Reference proteome;Signal;TonB box;Transmembrane;Transmembrane beta strand;Transport;	;	K21573;	UniRef50_Q8A1G1	UniRef90_Q8A1G1	UniRef100_Q8A1G1	Bacteroides thetaiotaomicron	Bacteroides	Bacteroidaceae	Bacteroidales	Bacteroidia	Bacteroidetes	Unknown KINGDOM	Bacteria	Bacteroides thetaiotaomicron VPI-5482	HG5536790;	0	0	0	0	0	0	0	0	0	0	0	0	0	0	0	0	0	0	0	0	0	0	0.0006104	0
Meta-Protein 906	BLAST_OGA_CLOP1 O-GlcNAcase NagJ OS=Clostridium perfringens (strain ATCC 13124 / DSM 756 / JCM 1290 / NCIMB 6125 / NCTC 8237 / Type A) GN=nagJ PE=1 SV=1_Q0TR53	Complete proteome;Direct protein sequencing;Glycoprotein;Glycosidase;Hydrolase;Lysosome;Reference proteome;Signal;	3.2.1.52;	K12373;	UniRef50_P13723	UniRef90_P13723	UniRef100_P13723	Dictyostelium discoideum	Dictyostelium	Unknown FAMILY	Dictyosteliida	Unknown CLASS	Unknown PHYLUM	Unknown KINGDOM	Eukaryota	Unknown SUBSPECIES	HG5554509;HG0988681;	0.00010256	0	0	0	0	0	0	0	0	6.303e-05	0	0	2.581e-05	0	0	0	0	5.809e-05	0	0	0	0.00032129	0	0
Meta-Protein 35588	SPB6_BOVIN Serpin B6 OS=Bos taurus GN=SERPINB6 PE=2 SV=1	Acetylation;Complete proteome;Cytoplasm;Protease inhibitor;Reference proteome;Serine protease inhibitor;	;	K13963;	UniRef50_P48595	UniRef90_O02739	UniRef100_O02739	Bos taurus	Bos	Bovidae	Unknown ORDER	Mammalia	Chordata	Metazoa	Eukaryota	Unknown SUBSPECIES	O02739;	0	2.411e-05	2.292e-05	0	0	7.575e-05	0	0	0	0	0	0	0	0	0	0	0	0.00063894	0.00050323	0.00011716	0	0	0	0
Meta-Protein 404	BLAST_Y3402_METJA Uncharacterized adenine-specific methylase MJECS02 OS=Methanocaldococcus jannaschii (strain ATCC 43067 / DSM 2661 / JAL-1 / JCM 10045 / NBRC 100440) GN=MJECS02 PE=3 SV=1_Q60301	Methyltransferase;Plasmid;Restriction system;S-adenosyl-L-methionine;Transferase;	2.1.1.72;	;	UniRef50_P05103	UniRef90_P05103	UniRef100_P05103	Pseudomonas aeruginosa	Pseudomonas	Pseudomonadaceae	Pseudomonadales	Gammaproteobacteria	Proteobacteria	Unknown KINGDOM	Bacteria	Unknown SUBSPECIES	HG5575443;HG2746856;	5.128e-05	7.233e-05	4.584e-05	0.00017996	3.419e-05	3.787e-05	2.754e-05	0	5.273e-05	0.00012606	3.143e-05	0.00010351	2.581e-05	5.636e-05	4.949e-05	2.863e-05	0	0	0	5.858e-05	0.00010939	0	2.442e-05	3.099e-05
Meta-Protein 9148	Metagenome Unknown							Unknown SPECIES	Unknown GENUS	Unknown FAMILY	Unknown ORDER	Unknown CLASS	Unknown PHYLUM	Unknown KINGDOM	Unknown SUPERKINGDOM	Unknown SUBSPECIES	HG3003342;	5.128e-05	2.411e-05	6.876e-05	5.999e-05	0	0	0	0	5.273e-05	9.454e-05	9.429e-05	0	7.742e-05	5.636e-05	2.475e-05	5.727e-05	7.79e-05	0.00011617	0	2.929e-05	0.00013674	7.414e-05	2.442e-05	6.198e-05
Meta-Protein 18257	BLAST_NANA_SALA4 N-acetylneuraminate lyase OS=Salmonella agona (strain SL483) GN=nanA PE=3 SV=1_B5F7J9	Carbohydrate metabolism;Complete proteome;Cytoplasm;Lyase;Schiff base;	4.1.3.3;	K01639;	UniRef50_Q8FD58	UniRef90_Q8FD58	UniRef100_B5F7J9	Salmonella enterica subsp. enterica serovar Agona str. SL483	Salmonella	Enterobacteriaceae	Enterobacteriales	Gammaproteobacteria	Proteobacteria	Unknown KINGDOM	Bacteria	Salmonella enterica subsp. enterica	HG4055619;	5.128e-05	0	0	0	0	0	0	0	0.00018455	0	0	0	0.00028389	0	0.00017323	0	0	0	0	0	5.47e-05	4.943e-05	0	9.297e-05
Meta-Protein 10559	BLAST_OMP40_PORGI Outer membrane protein 40 OS=Porphyromonas gingivalis (strain ATCC BAA-308 / W83) GN=PG_0694 PE=1 SV=1_Q9S3R8	Cell outer membrane;Conjugation;Disulfide bond;Ion transport;Membrane;Porin;Repeat;Transmembrane;Transmembrane beta strand;Transport;	;	;	UniRef50_Q8ZG77	UniRef90_B7LNW7	UniRef100_B7LNW7	Escherichia fergusonii	Escherichia	Enterobacteriaceae	Enterobacteriales	Gammaproteobacteria	Proteobacteria	Unknown KINGDOM	Bacteria	Unknown SUBSPECIES	HG3023439;	0.00015384	0.00021699	0.00038965	0	0	0	0	0	0	0	0	0	5.162e-05	0	0.00034646	0	0	0	0	0	0	0	0	0
Meta-Protein 18044	Metagenome Unknown							Unknown SPECIES	Unknown GENUS	Unknown FAMILY	Unknown ORDER	Unknown CLASS	Unknown PHYLUM	Unknown KINGDOM	Unknown SUPERKINGDOM	Unknown SUBSPECIES	HG4959521;	2.564e-05	0	2.292e-05	0	0	0	0	0	0	0.0002206	0	0	2.581e-05	0	0	0	0	0	0	5.858e-05	2.735e-05	9.886e-05	0	0.00068177
Meta-Protein 36495	BLAST_TIG_ECOLU Trigger factor OS=Escherichia coli O17:K52:H18 (strain UMN026 / ExPEC) GN=tig PE=3 SV=1_B7N8Z0	3D-structure;Cell cycle;Cell division;Chaperone;Complete proteome;Cytoplasm;Direct protein sequencing;Isomerase;Reference proteome;Rotamase;	5.2.1.8;	K03545;	EMPTY	EMPTY	EMPTY	Unknown SPECIES	Unknown GENUS	Unknown FAMILY	Unknown ORDER	Gammaproteobacteria	Proteobacteria	Unknown KINGDOM	Bacteria	Unknown SUBSPECIES	HG4795551;	0	0.00021699	0	0	0	0.00045449	0.00038554	0	0	0	0	0	0	0.00025361	0	0	0	8.713e-05	0	0	0	0	0	0
Meta-Protein 3080	BLAST_SUSC_BACTN TonB-dependent receptor SusC OS=Bacteroides thetaiotaomicron (strain ATCC 29148 / DSM 2079 / NCTC 10582 / E50 / VPI-5482) GN=susC PE=1 SV=1_Q8A1G1	Carbohydrate metabolism;Cell outer membrane;Complete proteome;Membrane;Receptor;Reference proteome;Signal;TonB box;Transmembrane;Transmembrane beta strand;Transport;	;	K21573;	UniRef50_Q8A1G1	UniRef90_Q8A1G1	UniRef100_Q8A1G1	Bacteroides thetaiotaomicron	Bacteroides	Bacteroidaceae	Bacteroidales	Bacteroidia	Bacteroidetes	Unknown KINGDOM	Bacteria	Bacteroides thetaiotaomicron VPI-5482	HG5548885;HG5404464;	0	0	0	0	0	0	0	0	0	0	0	0	0	0	0	0	0	0	0	0	0	0	0.00019533	0
Meta-Protein 11409	Metagenome Unknown							Unknown SPECIES	Unknown GENUS	Unknown FAMILY	Unknown ORDER	Unknown CLASS	Unknown PHYLUM	Unknown KINGDOM	Unknown SUPERKINGDOM	Unknown SUBSPECIES	HG0573084;	5.128e-05	7.233e-05	2.292e-05	2.999e-05	6.837e-05	7.575e-05	0.00011015	5.299e-05	0.00010545	3.151e-05	9.429e-05	6.901e-05	7.742e-05	5.636e-05	0	2.863e-05	7.79e-05	8.713e-05	2.796e-05	0	8.205e-05	4.943e-05	2.442e-05	3.099e-05
Meta-Protein 17332	BLAST_YWRB_BACSU Uncharacterized transporter YwrB OS=Bacillus subtilis (strain 168) GN=ywrB PE=3 SV=1_O05216	Cell membrane;Complete proteome;Membrane;Reference proteome;Transmembrane;Transmembrane helix;	;	K07240;	UniRef50_O05215	UniRef90_O05215	UniRef100_O05215	Bacillus subtilis subsp. subtilis str. 168	Bacillus	Bacillaceae	Bacillales	Bacilli	Firmicutes	Unknown KINGDOM	Bacteria	Bacillus subtilis subsp. subtilis	HG2506571;	5.128e-05	4.822e-05	2.292e-05	2.999e-05	0.00013675	7.575e-05	0	0	2.636e-05	0.00018909	6.286e-05	0.00010351	7.742e-05	5.636e-05	4.949e-05	5.727e-05	7.79e-05	5.809e-05	0.00011183	5.858e-05	2.735e-05	9.886e-05	9.766e-05	3.099e-05
Meta-Protein 1656	BLAST_RL23_EUBE2 50S ribosomal protein L23 OS=Eubacterium eligens (strain ATCC 27750 / VPI C15-48) GN=rplW PE=3 SV=1_C4Z2T2	Complete proteome;RNA-binding;Reference proteome;Ribonucleoprotein;Ribosomal protein;rRNA-binding;	;	K02892;	UniRef50_A1T4P1	UniRef90_C4ZBS1	UniRef100_C4ZBS1	Eubacterium rectale	Eubacterium	Eubacteriaceae	Clostridiales	Clostridia	Firmicutes	Unknown KINGDOM	Bacteria	Eubacterium rectale ATCC 33656	HG1084123;HG1165523;HG1163721;	0	2.411e-05	0.00020628	2.999e-05	6.837e-05	0	0	0	0.00018455	0	0	0	2.581e-05	0	0.00012373	0.00014316	3.895e-05	0.00011617	0.0001957	0	0.00019144	0	0	0
Meta-Protein 15194	BLAST_HSP34_SCHPO Probable glutathione-independent glyoxalase hsp3104 OS=Schizosaccharomyces pombe (strain 972 / ATCC 24843) GN=hsp3104 PE=3 SV=1_Q10092	3D-structure;Complete proteome;Lyase;Oxidation;Reference proteome;Stress response;	4.2.1.130;	K22211;	UniRef50_Q04432	UniRef90_Q5AF03	UniRef100_Q5AF03	Candida albicans	Candida	Unknown FAMILY	Saccharomycetales	Saccharomycetes	Ascomycota	Fungi	Eukaryota	Candida albicans SC5314	HG2300777;	2.564e-05	0.00016877	6.876e-05	0	0	0.00018937	2.754e-05	0	0	3.151e-05	0	0	0.00010323	0.00022543	4.949e-05	5.727e-05	0.00011685	0.00017426	0.00016774	0.00011716	2.735e-05	2.471e-05	7.325e-05	0.00012396
Meta-Protein 20480	Metagenome Unknown							Unknown SPECIES	Unknown GENUS	Unknown FAMILY	Unknown ORDER	Unknown CLASS	Unknown PHYLUM	Unknown KINGDOM	Unknown SUPERKINGDOM	Unknown SUBSPECIES	HG2945664;	0	0	0	0	0	0	0	0.00010599	0	3.151e-05	6.286e-05	0	2.581e-05	0	0	0	3.895e-05	0	0	2.929e-05	0	0	0	0
Meta-Protein 14381	BLAST_TLDD_HAEIN Metalloprotease TldD homolog OS=Haemophilus influenzae (strain ATCC 51907 / DSM 11121 / KW20 / Rd) GN=tldD PE=3 SV=1_P45297	3D-structure;Complete proteome;Hydrolase;Metalloprotease;Protease;Reference proteome;	3.4.-.-;	K03568;	UniRef50_P45297	UniRef90_P0AGG9	UniRef100_P0AGG9	Unknown SPECIES	Unknown GENUS	Enterobacteriaceae	Enterobacteriales	Gammaproteobacteria	Proteobacteria	Unknown KINGDOM	Bacteria	Unknown SUBSPECIES	HG5061388;	5.128e-05	7.233e-05	2.292e-05	0.00020996	3.419e-05	0	5.508e-05	5.299e-05	0.00010545	9.454e-05	9.429e-05	6.901e-05	5.162e-05	2.818e-05	0	0.00011453	0	0	2.796e-05	5.858e-05	5.47e-05	0	4.883e-05	0
Meta-Protein 10259	BLAST_ADDB_CLONN ATP-dependent helicase/deoxyribonuclease subunit B OS=Clostridium novyi (strain NT) GN=addB PE=3 SV=1_A0PY66	3D-structure;4Fe-4S;ATP-binding;Complete proteome;DNA damage;DNA repair;DNA-binding;Exonuclease;Hydrolase;Iron;Iron-sulfur;Metal-binding;Nuclease;Nucleotide-binding;Reference proteome;	3.1.-.-;3.6.4.12;	K16899;	EMPTY	EMPTY	EMPTY	Unknown SPECIES	Unknown GENUS	Unknown FAMILY	Unknown ORDER	Unknown CLASS	Firmicutes	Unknown KINGDOM	Bacteria	Unknown SUBSPECIES	HG5551831;	7.692e-05	7.233e-05	0	8.998e-05	6.837e-05	0.00018937	5.508e-05	0	0	9.454e-05	6.286e-05	3.45e-05	0.00010323	5.636e-05	0	5.727e-05	7.79e-05	2.904e-05	0	5.858e-05	2.735e-05	0	2.442e-05	3.099e-05
Meta-Protein 58156	BLAST_RL23_AGARV 50S ribosomal protein L23 OS=Agathobacter rectalis (strain ATCC 33656 / DSM 3377 / JCM 17463 / KCTC 5835 / VPI 0990) GN=rplW PE=3 SV=1_C4ZBS1	Complete proteome;RNA-binding;Reference proteome;Ribonucleoprotein;Ribosomal protein;rRNA-binding;	;	K02892;	UniRef50_A1T4P1	UniRef90_C4ZBS1	UniRef100_C4ZBS1	Eubacterium rectale	Eubacterium	Eubacteriaceae	Clostridiales	Clostridia	Firmicutes	Unknown KINGDOM	Bacteria	Eubacterium rectale ATCC 33656	HG1078290;	0	0	0.00016044	0	3.419e-05	0	0	0	0.00021091	0	0	0	0	0	0.00024747	0.00014316	7.79e-05	0.00031947	0.00030753	0	0.00021879	0	0	0
Meta-Protein 9098	BLAST_HSP7C_HORSE Heat shock cognate 71 kDa protein OS=Equus caballus GN=HSPA8 PE=2 SV=1_A2Q0Z1	3D-structure;ATP-binding;Acetylation;Allergen;Alternative initiation;Alternative splicing;Cell membrane;Cell wall;Chaperone;Chloroplast;Coiled coil;Complete proteome;Cytoplasm;Cytoskeleton;Developmental protein;Differentiation;Direct protein sequencing;Disease mutation;Dwarfism;Endoplasmic reticulum;Glycoprotein;Host cell receptor for virus entry;Host-virus interaction;Hydrolase;Isopeptide bond;Membrane;Methylation;Mitochondrion;Mitochondrion nucleoid;Nitration;Nucleotide-binding;Nucleus;Phosphoprotein;Plant defense;Plastid;Polymorphism;Protein biosynthesis;Protein transport;Receptor;Reference proteome;Repeat;Repressor;Secreted;Signal;Spermatogenesis;Spliceosome;Stress response;Transcription;Transcription regulation;Transit peptide;Transport;Ubl conjugation;Ubl conjugation pathway;mRNA processing;mRNA splicing;	;3.6.4.10;	;K03283;K04043;K09490;	EMPTY	EMPTY	EMPTY	Unknown SPECIES	Unknown GENUS	Unknown FAMILY	Unknown ORDER	Unknown CLASS	Unknown PHYLUM	Unknown KINGDOM	Unknown SUPERKINGDOM	Unknown SUBSPECIES	HG5318527;	7.692e-05	0	0	0	0	0	0.00019277	0.00063593	0	0	3.143e-05	3.45e-05	0	0.00028179	4.949e-05	0	0	0	0.00011183	8.787e-05	0	0	0	0
Meta-Protein 15613	KV2A4_MOUSE Ig kappa chain V-II region 2S1.3 OS=Mus musculus PE=1 SV=1	Complete proteome;Direct protein sequencing;Disulfide bond;Immunoglobulin domain;Immunoglobulin V region;Monoclonal antibody;Reference proteome;	;	;	UniRef50_P03976	UniRef90_P03976	UniRef100_P01629	Mus musculus	Mus	Muridae	Rodentia	Mammalia	Chordata	Metazoa	Eukaryota	Unknown SUBSPECIES	P01629;	2.564e-05	9.644e-05	4.584e-05	5.999e-05	6.837e-05	0.0001515	2.754e-05	2.65e-05	2.636e-05	3.151e-05	6.286e-05	0.00010351	2.581e-05	5.636e-05	2.475e-05	5.727e-05	7.79e-05	0.00011617	5.591e-05	2.929e-05	5.47e-05	2.471e-05	4.883e-05	9.297e-05
Meta-Protein 843	BLAST_CH60_CLOTH 60 kDa chaperonin OS=Clostridium thermocellum (strain ATCC 27405 / DSM 1237 / NBRC 103400 / NCIMB 10682 / NRRL B-4536 / VPI 7372) GN=groL PE=1 SV=3_P48212	3D-structure;ATP-binding;Acetylation;Aminoacyl-tRNA synthetase;Cell cycle;Cell division;Cell outer membrane;Chaperone;Complete proteome;Cytoplasm;Direct protein sequencing;Isopeptide bond;Ligase;Membrane;Nucleotide-binding;Phosphoprotein;Plasmid;Protein biosynthesis;Reference proteome;Secreted;Stress response;Ubl conjugation;	;6.1.1.21;	;K01892;K04077;	UniRef50_Q5ZXP3	UniRef90_Q5N3T6	UniRef100_Q5N3T6	Unknown SPECIES	Unknown GENUS	Unknown FAMILY	Unknown ORDER	Unknown CLASS	Unknown PHYLUM	Unknown KINGDOM	Unknown SUPERKINGDOM	Unknown SUBSPECIES	HG5156250;HG5159434;HG4738332;Q5N3T6;	5.128e-05	2.411e-05	0.00018336	0	0	0	0	0	0	0	0	0	5.162e-05	0	0.00024747	0	0	2.904e-05	5.591e-05	2.929e-05	0	9.886e-05	0	9.297e-05
Meta-Protein 46693	Metagenome Unknown							Unknown SPECIES	Unknown GENUS	Unknown FAMILY	Unknown ORDER	Unknown CLASS	Unknown PHYLUM	Unknown KINGDOM	Unknown SUPERKINGDOM	Unknown SUBSPECIES	HG3387192;	0	0	0.00022921	0	0	0	0	0	0	0	0	0	0	0	0.00047019	0	0	0	0	0	0	0	9.766e-05	0
Meta-Protein 41351	BLAST_CH60_EUBE2 60 kDa chaperonin OS=Eubacterium eligens (strain ATCC 27750 / VPI C15-48) GN=groL PE=3 SV=1_C4Z3R4	3D-structure;ATP-binding;Cell outer membrane;Chaperone;Complete proteome;Cytoplasm;Direct protein sequencing;Isopeptide bond;Membrane;Nucleotide-binding;Plasmid;Reference proteome;Secreted;Stress response;Ubl conjugation;	;	;K04077;	EMPTY	EMPTY	EMPTY	Unknown SPECIES	Unknown GENUS	Unknown FAMILY	Unknown ORDER	Unknown CLASS	Unknown PHYLUM	Unknown KINGDOM	Unknown SUPERKINGDOM	Unknown SUBSPECIES	HG5147972;	0	0	6.876e-05	0	0	0.00060599	0.00011015	0	0	0	0.00015715	0	0	0.00025361	0	0	0.0001558	0.00011617	2.796e-05	0	0	2.471e-05	4.883e-05	0
Meta-Protein 541	BLAST_DHE4_COREF NADP-specific glutamate dehydrogenase OS=Corynebacterium efficiens (strain DSM 44549 / YS-314 / AJ 12310 / JCM 11189 / NBRC 100395) GN=gdh PE=3 SV=2_Q8RQP4	3D-structure;Complete proteome;Direct protein sequencing;NAD;NADP;Oxidoreductase;Reference proteome;	1.4.1.3;1.4.1.4;	;K00262;	UniRef50_P00370	UniRef90_Q8RQP4	UniRef100_Q8RQP4	Unknown SPECIES	Unknown GENUS	Unknown FAMILY	Unknown ORDER	Unknown CLASS	Unknown PHYLUM	Unknown KINGDOM	Unknown SUPERKINGDOM	Unknown SUBSPECIES	HG4905682;HG4979847;HG3642953;	2.564e-05	0	9.168e-05	0	0	7.575e-05	0	0	0	6.303e-05	0	0	0.00025808	0	0.00014848	8.59e-05	0	0.00011617	0.00011183	0.00011716	0	4.943e-05	4.883e-05	9.297e-05
Meta-Protein 17000	EFTU_DECAR Elongation factor Tu OS=Dechloromonas aromatica (strain RCB) GN=tuf1 PE=3 SV=1	Complete proteome;Cytoplasm;Elongation factor;GTP-binding;Nucleotide-binding;Protein biosynthesis;Reference proteome;	;	K02358;	UniRef50_P33166	UniRef90_Q47JA5	UniRef100_Q47JA5	Dechloromonas aromatica	Dechloromonas	Rhodocyclaceae	Rhodocyclales	Betaproteobacteria	Proteobacteria	Unknown KINGDOM	Bacteria	Dechloromonas aromatica RCB	Q47JA5;	7.692e-05	4.822e-05	4.584e-05	8.998e-05	0.00010256	7.575e-05	0	0	7.909e-05	9.454e-05	3.143e-05	0	7.742e-05	2.818e-05	4.949e-05	5.727e-05	0.00011685	2.904e-05	2.796e-05	2.929e-05	8.205e-05	7.414e-05	2.442e-05	0
Meta-Protein 1574	BLAST_ARGC_DESAP N-acetyl-gamma-glutamyl-phosphate reductase OS=Desulforudis audaxviator (strain MP104C) GN=argC PE=3 SV=1_B1I1C5	Amino-acid biosynthesis;Arginine biosynthesis;Complete proteome;Cytoplasm;NADP;Oxidoreductase;Reference proteome;	1.2.1.38;	K00145;	UniRef50_B1I1C5	UniRef90_B1I1C5	UniRef100_B1I1C5	Candidatus Desulforudis audaxviator	Candidatus Desulforudis	Peptococcaceae	Clostridiales	Clostridia	Firmicutes	Unknown KINGDOM	Bacteria	Candidatus Desulforudis audaxviator MP104C	HG4384688;HG4382769;	0	0	0.00032089	0	0	0	0	0	0	0.0002206	0	0	0.00054196	0	4.949e-05	0	0	0	0	0.00014645	0	7.414e-05	0	0.00015495
Meta-Protein 17484	BLAST_ISPA_GEOSE Farnesyl diphosphate synthase OS=Geobacillus stearothermophilus PE=1 SV=1_Q08291	3D-structure;Cytoplasm;Direct protein sequencing;Isoprene biosynthesis;Magnesium;Metal-binding;Transferase;	2.5.1.10;	;	UniRef50_Q08291	UniRef90_Q08291	UniRef100_Q08291	Geobacillus stearothermophilus	Geobacillus	Bacillaceae	Bacillales	Bacilli	Firmicutes	Unknown KINGDOM	Bacteria	Unknown SUBSPECIES	HG3903543;	2.564e-05	9.644e-05	2.292e-05	2.999e-05	6.837e-05	3.787e-05	0.00011015	2.65e-05	7.909e-05	6.303e-05	3.143e-05	0.00010351	5.162e-05	2.818e-05	4.949e-05	8.59e-05	0.00011685	2.904e-05	2.796e-05	0	0.00010939	9.886e-05	2.442e-05	6.198e-05
Meta-Protein 310	BLAST_SP4A_BACAN Stage IV sporulation protein A OS=Bacillus anthracis GN=spoIVA PE=2 SV=1_Q81SW4	ATP-binding;Complete proteome;Cytoplasm;Direct protein sequencing;Hydrolase;Nucleotide-binding;Reference proteome;Sporulation;	3.6.1.3;	K06398;	EMPTY	EMPTY	EMPTY	Unknown SPECIES	Bacillus	Bacillaceae	Bacillales	Bacilli	Firmicutes	Unknown KINGDOM	Bacteria	Unknown SUBSPECIES	HG5025078;HG4761755;HG5382011;HG4126648;	2.564e-05	7.233e-05	2.292e-05	5.999e-05	3.419e-05	3.787e-05	2.754e-05	7.949e-05	2.636e-05	6.303e-05	0	3.45e-05	5.162e-05	5.636e-05	0	0.00011453	3.895e-05	0	8.387e-05	5.858e-05	2.735e-05	0	0	0
Meta-Protein 32449	BLAST_DNAK_SHIDS Chaperone protein DnaK OS=Shigella dysenteriae serotype 1 (strain Sd197) GN=dnaK PE=3 SV=1_Q32KA5	3D-structure;ATP-binding;Acetylation;Cell inner membrane;Cell membrane;Chaperone;Coiled coil;Complete proteome;Cytoplasm;DNA replication;Direct protein sequencing;Disease mutation;Dwarfism;Membrane;Methylation;Mitochondrion;Nucleotide-binding;Nucleus;Phosphoprotein;Polymorphism;Reference proteome;Stress response;Transit peptide;	;	;K04043;	EMPTY	EMPTY	EMPTY	Unknown SPECIES	Unknown GENUS	Unknown FAMILY	Unknown ORDER	Unknown CLASS	Unknown PHYLUM	Unknown KINGDOM	Unknown SUPERKINGDOM	Unknown SUBSPECIES	HG5308682;	0	0.0002411	0	0	3.419e-05	0.00034087	0.00027538	0	0	0	0	0	0	0.00030996	0	0	0	0.00011617	0	0	0	0	0	0
Meta-Protein 10042	BLAST_RLMN_MICAN Probable dual-specificity RNA methyltransferase RlmN OS=Microcystis aeruginosa (strain NIES-843) GN=rlmN PE=3 SV=1_B0JT33	4Fe-4S;Complete proteome;Cytoplasm;Disulfide bond;Iron;Iron-sulfur;Metal-binding;Methyltransferase;Reference proteome;S-adenosyl-L-methionine;Transferase;rRNA processing;tRNA processing;	2.1.1.192;	K06941;	UniRef50_Q1IRD1	UniRef90_Q1IRD1	UniRef100_Q1IRD1	Candidatus Koribacter versatilis	Candidatus Koribacter	Unknown FAMILY	Unknown ORDER	Unknown CLASS	Acidobacteria	Unknown KINGDOM	Bacteria	Candidatus Koribacter versatilis Ellin345	HG3938947;	5.128e-05	4.822e-05	0	2.999e-05	6.837e-05	0	0	0	0.00021091	3.151e-05	9.429e-05	3.45e-05	2.581e-05	2.818e-05	0	5.727e-05	3.895e-05	2.904e-05	5.591e-05	5.858e-05	8.205e-05	0	4.883e-05	6.198e-05
Meta-Protein 14877	BLAST_CH60_EUBE2 60 kDa chaperonin OS=Eubacterium eligens (strain ATCC 27750 / VPI C15-48) GN=groL PE=3 SV=1_C4Z3R4	3D-structure;ATP-binding;Cell outer membrane;Chaperone;Complete proteome;Cytoplasm;Direct protein sequencing;Isopeptide bond;Membrane;Nucleotide-binding;Plasmid;Reference proteome;Stress response;Ubl conjugation;	;	;K04077;	EMPTY	EMPTY	EMPTY	Unknown SPECIES	Unknown GENUS	Unknown FAMILY	Unknown ORDER	Unknown CLASS	Unknown PHYLUM	Unknown KINGDOM	Unknown SUPERKINGDOM	Unknown SUBSPECIES	HG5151921;	0.00010256	0.00016877	6.876e-05	0	0	0	0	0	2.636e-05	0.00012606	3.143e-05	0	0.00010323	0	9.899e-05	5.727e-05	0	0	0.00011183	0	0	0.00014829	0	0.00012396
Meta-Protein 22849	BLAST_RS3_AGARV 30S ribosomal protein S3 OS=Agathobacter rectalis (strain ATCC 33656 / DSM 3377 / JCM 17463 / KCTC 5835 / VPI 0990) GN=rpsC PE=3 SV=1_C4ZBS5	Complete proteome;RNA-binding;Reference proteome;Ribonucleoprotein;Ribosomal protein;rRNA-binding;	;	K02982;	UniRef50_A8F2E1	UniRef90_C4ZBS5	UniRef100_C4ZBS5	Eubacterium rectale	Eubacterium	Eubacteriaceae	Clostridiales	Clostridia	Firmicutes	Unknown KINGDOM	Bacteria	Eubacterium rectale ATCC 33656	HG2987740;	0	2.411e-05	9.168e-05	0.00044991	0	0	0	0	0.00018455	9.454e-05	0	0	0.00015485	0.00019725	9.899e-05	0.00022906	0	0.00017426	0	0	0	0	2.442e-05	0
Meta-Protein 398	Metagenome Unknown							Unknown SPECIES	Unknown GENUS	Unknown FAMILY	Unknown ORDER	Unknown CLASS	Unknown PHYLUM	Unknown KINGDOM	Unknown SUPERKINGDOM	Unknown SUBSPECIES	HG5106905;HG3049462;	2.564e-05	2.411e-05	2.292e-05	2.999e-05	0.00017093	0.00011362	0	0	2.636e-05	0	0	0	0.00010323	2.818e-05	0	5.727e-05	0.00019475	2.904e-05	0.00013979	2.929e-05	5.47e-05	2.471e-05	0	3.099e-05
Meta-Protein 18372	BLAST_G3P_LACLA Glyceraldehyde-3-phosphate dehydrogenase OS=Lactococcus lactis subsp. lactis (strain IL1403) GN=gap PE=3 SV=2_P52987	Complete proteome;Cytoplasm;Glycolysis;NAD;Nucleotide-binding;Oxidoreductase;Reference proteome;	1.2.1.12;	K00134;	UniRef50_P0C0G6	UniRef90_P52987	UniRef100_P52987	Lactococcus lactis subsp. lactis Il1403	Lactococcus	Streptococcaceae	Lactobacillales	Bacilli	Firmicutes	Unknown KINGDOM	Bacteria	Lactococcus lactis subsp. lactis	HG1152611;	2.564e-05	7.233e-05	0.0001146	2.999e-05	0	0	0	0	0.00010545	3.151e-05	0	0	5.162e-05	2.818e-05	7.424e-05	0.00011453	0.00027265	0.00029043	8.387e-05	0	0	2.471e-05	7.325e-05	0
Meta-Protein 24426	MYL1_BOVIN Myosin light chain 1/3, skeletal muscle isoform OS=Bos taurus GN=MYL1 PE=2 SV=1	Complete proteome;Methylation;Motor protein;Muscle protein;Myosin;Phosphoprotein;Reference proteome;Repeat;	;	K05738;	UniRef50_P02602	UniRef90_P02602	UniRef100_A0JNJ5	Bos taurus	Bos	Bovidae	Unknown ORDER	Mammalia	Chordata	Metazoa	Eukaryota	Unknown SUBSPECIES	A0JNJ5;	0	0.00016877	9.168e-05	0	0	0.00018937	0	0	0	0	0	0	5.162e-05	0.00028179	4.949e-05	0	7.79e-05	0.00031947	0.0001957	5.858e-05	0	9.886e-05	0	9.297e-05
Meta-Protein 16060	BLAST_TETP_CLOPF Tetracycline resistance protein TetP OS=Clostridium perfringens GN=tetP PE=3 SV=1_Q46306	Antibiotic resistance;GTP-binding;Nucleotide-binding;Protein biosynthesis;	;	K18220;	UniRef50_Q46306	UniRef90_Q46306	UniRef100_Q46306	Clostridium perfringens	Clostridium	Clostridiaceae	Clostridiales	Clostridia	Firmicutes	Unknown KINGDOM	Bacteria	Unknown SUBSPECIES	HG5325167;	5.128e-05	2.411e-05	4.584e-05	8.998e-05	0.00010256	3.787e-05	5.508e-05	0	0	0.00015757	6.286e-05	0	0.00010323	0.00011271	4.949e-05	5.727e-05	7.79e-05	5.809e-05	2.796e-05	5.858e-05	2.735e-05	7.414e-05	0	6.198e-05
Meta-Protein 58762	Metagenome Unknown							Unknown SPECIES	Unknown GENUS	Unknown FAMILY	Unknown ORDER	Unknown CLASS	Unknown PHYLUM	Unknown KINGDOM	Unknown SUPERKINGDOM	Unknown SUBSPECIES	HG4635995;	0	0	0.00055009	0	0	0	0	0	0	0	0	0	0	0	0.00039595	0	0	0	0	0	0	0	0	0
Meta-Protein 7953	Metagenome Unknown							Unknown SPECIES	Unknown GENUS	Unknown FAMILY	Unknown ORDER	Unknown CLASS	Unknown PHYLUM	Unknown KINGDOM	Unknown SUPERKINGDOM	Unknown SUBSPECIES	HG2313127;	5.128e-05	4.822e-05	6.876e-05	0.00017996	3.419e-05	0	0	0	0.00015818	0.00018909	9.429e-05	3.45e-05	0	2.818e-05	0	0.0002577	0	0	0	2.929e-05	0.00010939	0	2.442e-05	0
Meta-Protein 1628	BLAST_NIKA_ECOLI Nickel-binding periplasmic protein OS=Escherichia coli (strain K12) GN=nikA PE=1 SV=1_P33590	Cell membrane;Complete proteome;Lipoprotein;Membrane;Palmitate;Peptide transport;Protein transport;Reference proteome;Signal;Transport;	;	K15580;	UniRef50_P31306	UniRef90_P0A4G0	UniRef100_P0A4G0	Streptococcus pneumoniae	Streptococcus	Streptococcaceae	Lactobacillales	Bacilli	Firmicutes	Unknown KINGDOM	Bacteria	Unknown SUBSPECIES	HG5351441;HG4882245;	0	0	0	0	0	0	0	0	0	0.00025212	0	0	0.0003355	0	0.00017323	0	0	0.00029043	0	0	0	4.943e-05	0	0.00086771
Meta-Protein 15351	Metagenome Unknown							Unknown SPECIES	Unknown GENUS	Unknown FAMILY	Unknown ORDER	Unknown CLASS	Unknown PHYLUM	Unknown KINGDOM	Unknown SUPERKINGDOM	Unknown SUBSPECIES	HG4207746;	5.128e-05	2.411e-05	2.292e-05	8.998e-05	3.419e-05	3.787e-05	5.508e-05	0	5.273e-05	0.00012606	0	0	7.742e-05	0	4.949e-05	0.00011453	0	8.713e-05	5.591e-05	0	8.205e-05	0.00014829	0	6.198e-05
Meta-Protein 14525	BLAST_DNAK_THEP3 Chaperone protein DnaK OS=Thermoanaerobacter pseudethanolicus (strain ATCC 33223 / 39E) GN=dnaK PE=3 SV=1_B0KA81	ATP-binding;Chaperone;Complete proteome;Nucleotide-binding;Phosphoprotein;Stress response;	;	K04043;	UniRef50_P17820	UniRef90_Q8RB68	UniRef100_B0K3Y0	Thermoanaerobacter sp. X514	Thermoanaerobacter	Thermoanaerobacteraceae	Thermoanaerobacterales	Clostridia	Firmicutes	Unknown KINGDOM	Bacteria	Unknown SUBSPECIES	HG3866589;	7.692e-05	0	0	0.00011998	3.419e-05	3.787e-05	2.754e-05	0	0.00013182	3.151e-05	3.143e-05	6.901e-05	0	0	0	8.59e-05	0	5.809e-05	5.591e-05	0.00014645	0.00010939	0	7.325e-05	6.198e-05
Meta-Protein 57964	BLAST_OMPA_THEMA Outer membrane protein alpha OS=Thermotoga maritima (strain ATCC 43589 / MSB8 / DSM 3109 / JCM 10099) GN=omp-alpha PE=1 SV=2_Q01969	Cell wall;Complete proteome;Disulfide bond;Reference proteome;S-layer;Secreted;Signal;	;	;	UniRef50_Q9RRB6	UniRef90_Q9RRB6	UniRef100_Q9RRB6	Deinococcus radiodurans	Deinococcus	Deinococcaceae	Deinococcales	Deinococci	Deinococcus-Thermus	Unknown KINGDOM	Bacteria	Deinococcus radiodurans R1	HG4649911;	0	0	0.00123771	0	0	0	0	0	0	0	0	0	0	0	0.0007919	0	0	0	0	0	0	0	0	0
Meta-Protein 9149	BLAST_RLME_VIBCH Ribosomal RNA large subunit methyltransferase E OS=Vibrio cholerae serotype O1 (strain ATCC 39315 / El Tor Inaba N16961) GN=rlmE PE=3 SV=1_Q9KU87	Complete proteome;Cytoplasm;Methyltransferase;Reference proteome;S-adenosyl-L-methionine;Transferase;rRNA processing;	2.1.1.186;	K06968;	UniRef50_Q3K9C8	UniRef90_Q88L23	UniRef100_Q1I7B1	Pseudomonas entomophila	Pseudomonas	Pseudomonadaceae	Pseudomonadales	Gammaproteobacteria	Proteobacteria	Unknown KINGDOM	Bacteria	Pseudomonas entomophila L48	HG4015481;	5.128e-05	2.411e-05	6.876e-05	5.999e-05	0	0	0	0	5.273e-05	9.454e-05	9.429e-05	0	7.742e-05	5.636e-05	2.475e-05	5.727e-05	7.79e-05	0.00011617	0	2.929e-05	0.00013674	7.414e-05	2.442e-05	6.198e-05
Meta-Protein 807	BLAST_ENO_BACV8 Enolase OS=Bacteroides vulgatus (strain ATCC 8482 / DSM 1447 / JCM 5826 / NBRC 14291 / NCTC 11154) GN=eno PE=3 SV=1_A6L3M9	3D-structure;Complete proteome;Cytoplasm;Direct protein sequencing;Glycolysis;Lyase;Magnesium;Metal-binding;Phosphoprotein;Reference proteome;Secreted;Sporulation;Virulence;	4.2.1.11;	;K01689;	EMPTY	EMPTY	EMPTY	Unknown SPECIES	Unknown GENUS	Unknown FAMILY	Unknown ORDER	Unknown CLASS	Unknown PHYLUM	Unknown KINGDOM	Bacteria	Unknown SUBSPECIES	HG4790931;HG4766071;	2.564e-05	0	0.00048133	0	0	0	0	0	0	0	0	0	7.742e-05	0	4.949e-05	0	0	0	0	0	0	2.471e-05	0	0
Meta-Protein 8604	BLAST_Y531_METJA Universal stress protein MJ0531 OS=Methanocaldococcus jannaschii (strain ATCC 43067 / DSM 2661 / JAL-1 / JCM 10045 / NBRC 100440) GN=MJ0531 PE=3 SV=1_Q57951	Complete proteome;Reference proteome;	;	;	UniRef50_Q57951	UniRef90_Q57951	UniRef100_Q57951	Methanocaldococcus jannaschii	Methanocaldococcus	Methanocaldococcaceae	Methanococcales	Methanococci	Euryarchaeota	Unknown KINGDOM	Archaea	Methanocaldococcus jannaschii DSM 2661	HG4470544;	0.0001282	7.233e-05	2.292e-05	0	6.837e-05	7.575e-05	8.262e-05	5.299e-05	5.273e-05	0	0	3.45e-05	0	8.454e-05	2.475e-05	2.863e-05	3.895e-05	5.809e-05	5.591e-05	5.858e-05	0	7.414e-05	2.442e-05	6.198e-05
Meta-Protein 2901	TRFE_CHICK Ovotransferrin OS=Gallus gallus PE=1 SV=2	3D-structure;4Fe-4S;Allergen;Complete proteome;Direct protein sequencing;Disulfide bond;Glycoprotein;Ion transport;Iron;Iron transport;Iron-sulfur;Metal-binding;Molybdenum;Oxidoreductase;Plasmid;Polymorphism;Reference proteome;Repeat;Secreted;Signal;Transport;	;1.-.-.-;	;K14736;	UniRef50_P55552	UniRef90_P55552	UniRef100_P55552	Unknown SPECIES	Unknown GENUS	Unknown FAMILY	Unknown ORDER	Unknown CLASS	Unknown PHYLUM	Unknown KINGDOM	Unknown SUPERKINGDOM	Unknown SUBSPECIES	P02789;P56410;HG5434374;HG0350439;HG5483655;	0	0	0	0	0	0	0	0	0	0	0	0	0	0	0	0	0	0	0	2.929e-05	0	0	0.00019533	0
Meta-Protein 18202	ENO_BORRA Enolase OS=Borrelia recurrentis (strain A1) GN=eno PE=3 SV=1	Complete proteome;Cytoplasm;Glycolysis;Lyase;Magnesium;Metal-binding;Secreted;	4.2.1.11;	K01689;	UniRef50_Q8IJN7	UniRef90_O51312	UniRef100_B5RRF1	Borrelia recurrentis	Borrelia	Spirochaetaceae	Spirochaetales	Spirochaetia	Spirochaetes	Unknown KINGDOM	Bacteria	Borrelia recurrentis A1	B5RRF1;	0.00017948	2.411e-05	2.292e-05	5.999e-05	0	3.787e-05	0	0	2.636e-05	0.00012606	0.00015715	6.901e-05	5.162e-05	0	0	0	0	2.904e-05	2.796e-05	2.929e-05	0	0.00014829	0.00024416	3.099e-05
Meta-Protein 17675	Metagenome Unknown							Unknown SPECIES	Unknown GENUS	Unknown FAMILY	Unknown ORDER	Unknown CLASS	Unknown PHYLUM	Unknown KINGDOM	Unknown SUPERKINGDOM	Unknown SUBSPECIES	HG5013129;	0.00017948	0	0	0	0	0	0	0	0	0	0	0	0.00025808	0.00053539	7.424e-05	0	0	0	0.00086667	0.00070297	0	0	0	0
Meta-Protein 23984	BLAST_EFG_LACP7 Elongation factor G OS=Lachnoclostridium phytofermentans (strain ATCC 700394 / DSM 18823 / ISDg) GN=fusA PE=3 SV=1_A9KRZ3	3D-structure;Acetylation;Complete proteome;Cytoplasm;Direct protein sequencing;Elongation factor;GTP-binding;Isopeptide bond;Nucleotide-binding;Phosphoprotein;Plasmid;Protein biosynthesis;Reference proteome;Ubl conjugation;	;	;K02355;	EMPTY	EMPTY	EMPTY	Unknown SPECIES	Unknown GENUS	Unknown FAMILY	Unknown ORDER	Unknown CLASS	Unknown PHYLUM	Unknown KINGDOM	Bacteria	Unknown SUBSPECIES	HG5380907;	0	4.822e-05	0.00025213	0.00017996	6.837e-05	0	0	0	0	3.151e-05	3.143e-05	0	0.00038712	0	9.899e-05	0.00011453	0.00035055	0	5.591e-05	5.858e-05	0	4.943e-05	7.325e-05	0
Meta-Protein 18269	BLAST_GSIB_ECOLI Glutathione-binding protein GsiB OS=Escherichia coli (strain K12) GN=gsiB PE=1 SV=1_P75797	Complete proteome;Periplasm;Signal;Transport;	;	K02035;	UniRef50_Q8YDG6	UniRef90_Q8YDG6	UniRef100_Q8FUX2	Brucella suis	Brucella	Brucellaceae	Rhizobiales	Alphaproteobacteria	Proteobacteria	Unknown KINGDOM	Bacteria	Brucella suis 1330	HG5141761;	5.128e-05	0	4.584e-05	0	0	0	0	0	0	0	0	0	0.00028389	0	2.475e-05	0	0	0	0	0	0	0	0	0
Meta-Protein 26622	BLAST_TPIS_BACCN Triosephosphate isomerase OS=Bacillus cytotoxicus (strain DSM 22905 / CIP 110041 / 391-98 / NVH 391-98) GN=tpiA PE=3 SV=1_A7GUR9	Complete proteome;Cytoplasm;Gluconeogenesis;Glycolysis;Isomerase;Pentose shunt;Phosphoprotein;Reference proteome;	5.3.1.1;	K01803;	UniRef50_Q81X76	UniRef90_Q81X76	UniRef100_A7GUR9	Bacillus cytotoxicus	Bacillus	Bacillaceae	Bacillales	Bacilli	Firmicutes	Unknown KINGDOM	Bacteria	Bacillus cytotoxicus NVH 391-98	HG3407497;	0	2.411e-05	6.876e-05	8.998e-05	0.00010256	7.575e-05	0	0	7.909e-05	3.151e-05	0	0	0.00010323	2.818e-05	4.949e-05	5.727e-05	0.00011685	5.809e-05	5.591e-05	8.787e-05	8.205e-05	4.943e-05	7.325e-05	3.099e-05
Meta-Protein 13894	BLAST_FLA_BACSU Flagellin OS=Bacillus subtilis (strain 168) GN=hag PE=1 SV=2_P02968	Bacterial flagellum;Secreted;	;	;	UniRef50_P06179	UniRef90_P52615	UniRef100_P52615	Salmonella enterica subsp. enterica serovar Abortusequi	Salmonella	Enterobacteriaceae	Enterobacteriales	Gammaproteobacteria	Proteobacteria	Unknown KINGDOM	Bacteria	Salmonella enterica subsp. enterica	HG5262621;	5.128e-05	0	4.584e-05	2.999e-05	0	0.00018937	0	0	0	9.454e-05	0	0	7.742e-05	0	4.949e-05	0	7.79e-05	0.00011617	0.0001957	5.858e-05	0	9.886e-05	0	6.198e-05
Meta-Protein 18263	BLAST_ENO_PEDPA Enolase OS=Pediococcus pentosaceus (strain ATCC 25745 / CCUG 21536 / LMG 10740 / 183-1w) GN=eno PE=3 SV=1_Q03GW5	3D-structure;Complete proteome;Cytoplasm;Direct protein sequencing;Glycolysis;Lyase;Magnesium;Metal-binding;Phosphoprotein;Reference proteome;Secreted;Sporulation;Virulence;	4.2.1.11;	;K01689;	EMPTY	EMPTY	EMPTY	Unknown SPECIES	Unknown GENUS	Unknown FAMILY	Unknown ORDER	Unknown CLASS	Unknown PHYLUM	Unknown KINGDOM	Bacteria	Unknown SUBSPECIES	HG4829063;	0.00010256	2.411e-05	2.292e-05	0.00014997	0	0	0	0	0	0.00012606	3.143e-05	0.00013801	5.162e-05	0	0	0	0	5.809e-05	5.591e-05	0	0	9.886e-05	0.00109871	0
Meta-Protein 10262	Metagenome Unknown							Unknown SPECIES	Unknown GENUS	Unknown FAMILY	Unknown ORDER	Unknown CLASS	Unknown PHYLUM	Unknown KINGDOM	Unknown SUPERKINGDOM	Unknown SUBSPECIES	HG0811659;	7.692e-05	4.822e-05	2.292e-05	8.998e-05	6.837e-05	0.00018937	2.754e-05	2.65e-05	7.909e-05	0.00012606	6.286e-05	0.00010351	5.162e-05	0	0	0.00011453	3.895e-05	0	5.591e-05	2.929e-05	5.47e-05	0	2.442e-05	0
Meta-Protein 15721	Metagenome Unknown							Unknown SPECIES	Unknown GENUS	Unknown FAMILY	Unknown ORDER	Unknown CLASS	Unknown PHYLUM	Unknown KINGDOM	Unknown SUPERKINGDOM	Unknown SUBSPECIES	HG3062002;	2.564e-05	2.411e-05	0	5.999e-05	0.00020512	7.575e-05	8.262e-05	5.299e-05	5.273e-05	3.151e-05	0	6.901e-05	5.162e-05	5.636e-05	0	2.863e-05	7.79e-05	5.809e-05	2.796e-05	2.929e-05	2.735e-05	4.943e-05	0	6.198e-05
Meta-Protein 18204	BLAST_ENO_GEOSW Enolase OS=Geobacillus sp. (strain WCH70) GN=eno PE=3 SV=1_C5D7M1	3D-structure;Acetylation;Complete proteome;Cytoplasm;Cytoskeleton;Direct protein sequencing;Glycolysis;Lyase;Magnesium;Metal-binding;Phosphoprotein;Reference proteome;Secreted;Sporulation;Virulence;	4.2.1.11;	;K01689;	EMPTY	EMPTY	EMPTY	Unknown SPECIES	Unknown GENUS	Unknown FAMILY	Unknown ORDER	Unknown CLASS	Unknown PHYLUM	Unknown KINGDOM	Bacteria	Unknown SUBSPECIES	HG4794688;	0.00017948	2.411e-05	2.292e-05	5.999e-05	0	0	0	0	2.636e-05	0.00012606	0.00015715	6.901e-05	2.581e-05	0	0	2.863e-05	0	2.904e-05	2.796e-05	0	0	0.00014829	0.00024416	3.099e-05
Meta-Protein 21792	BLAST_FLA_CLOTY Flagellin (Fragment) OS=Clostridium tyrobutyricum GN=fla PE=1 SV=2_P80583	Bacterial flagellum;Complete proteome;Direct protein sequencing;Reference proteome;Secreted;	;	K02406;	UniRef50_Q05203	UniRef90_Q05203	UniRef100_Q05203	Bacillus halodurans	Bacillus	Bacillaceae	Bacillales	Bacilli	Firmicutes	Unknown KINGDOM	Bacteria	Bacillus halodurans C-125	HG5298037;	0	0	2.292e-05	0	0	0	0	0	0	0.00012606	6.286e-05	0	2.581e-05	0	0.00027222	2.863e-05	0	0	0.00013979	0	0	0.000346	0	9.297e-05
Meta-Protein 12726	BLAST_FOLB_STRCO Dihydroneopterin aldolase OS=Streptomyces coelicolor (strain ATCC BAA-471 / A3(2) / M145) GN=folB PE=3 SV=1_Q9X8I0	Calvin cycle;Carbohydrate metabolism;Complete proteome;Hydrolase;Magnesium;Metal-binding;Photosynthesis;Reference proteome;	3.1.3.18;	K01091;	UniRef50_Q55039	UniRef90_Q55039	UniRef100_Q55039	Synechococcus elongatus	Synechococcus	Unknown FAMILY	Chroococcales	Unknown CLASS	Cyanobacteria	Unknown KINGDOM	Bacteria	Synechococcus elongatus PCC 7942	HG4189510;	2.564e-05	4.822e-05	2.292e-05	5.999e-05	0.00020512	0.00011362	2.754e-05	2.65e-05	0	3.151e-05	3.143e-05	0.00010351	7.742e-05	8.454e-05	2.475e-05	5.727e-05	0	2.904e-05	5.591e-05	8.787e-05	5.47e-05	4.943e-05	0	3.099e-05
Meta-Protein 13199	BLAST_PGK1_HUMAN Phosphoglycerate kinase 1 OS=Homo sapiens GN=PGK1 PE=1 SV=3_P00558	3D-structure;ATP-binding;Acetylation;Alternative splicing;Calmodulin-binding;Cell wall;Cell wall biogenesis/degradation;Complete proteome;Cytoplasm;Direct protein sequencing;Disease mutation;Glycolysis;Hereditary hemolytic anemia;Isopeptide bond;Kinase;Nucleotide-binding;Phosphoprotein;Polymorphism;Reference proteome;Secreted;Transferase;Ubl conjugation;	2.7.2.3;	;K00927;	EMPTY	EMPTY	EMPTY	Unknown SPECIES	Unknown GENUS	Unknown FAMILY	Unknown ORDER	Unknown CLASS	Unknown PHYLUM	Unknown KINGDOM	Eukaryota	Unknown SUBSPECIES	HG4720103;	0.00038461	0.00012055	2.292e-05	5.999e-05	0	7.575e-05	0	0	0	3.151e-05	6.286e-05	0.00010351	5.162e-05	0.00059175	7.424e-05	8.59e-05	0	2.904e-05	0.00011183	0.00011716	0	4.943e-05	2.442e-05	3.099e-05
Meta-Protein 33507	BLAST_KV113_HUMAN Immunoglobulin kappa variable 1-13 OS=Homo sapiens GN=IGKV1-13 PE=3 SV=1_P0DP09	Adaptive immunity;Cell membrane;Complete proteome;Direct protein sequencing;Disulfide bond;Immunity;Immunoglobulin V region;Immunoglobulin domain;Membrane;Polymorphism;Pyrrolidone carboxylic acid;Reference proteome;Secreted;Signal;	;	;	UniRef50_P01706	UniRef90_P01703	UniRef100_P01703	Homo sapiens	Homo	Hominidae	Primates	Mammalia	Chordata	Metazoa	Eukaryota	Unknown SUBSPECIES	HG4460746;	0	4.822e-05	0	0	0.00020512	7.575e-05	8.262e-05	0	2.636e-05	6.303e-05	0	0.00010351	0	2.818e-05	0	0	0.00019475	2.904e-05	5.591e-05	5.858e-05	0	0	2.442e-05	6.198e-05
Meta-Protein 39937	BLAST_Y007_TREPA Uncharacterized protein TP_0007 OS=Treponema pallidum (strain Nichols) GN=TP_0007 PE=4 SV=1_O83052	Complete proteome;Reference proteome;	;	;	UniRef50_O83052	UniRef90_O83052	UniRef100_O83052	Treponema pallidum subsp. pallidum str. Nichols	Treponema	Spirochaetaceae	Spirochaetales	Spirochaetia	Spirochaetes	Unknown KINGDOM	Bacteria	Treponema pallidum subsp. pallidum	HG4900816;	0	0	0	0	0	0.0001515	2.754e-05	0	0	0	0	0	0	0.00019725	0	0	3.895e-05	0.00017426	0	0	0	0	0	0
Meta-Protein 15655	Metagenome Unknown							Unknown SPECIES	Unknown GENUS	Unknown FAMILY	Unknown ORDER	Unknown CLASS	Unknown PHYLUM	Unknown KINGDOM	Unknown SUPERKINGDOM	Unknown SUBSPECIES	HG3250974;	2.564e-05	0	0.0001146	8.998e-05	0	7.575e-05	8.262e-05	0	0.00013182	3.151e-05	9.429e-05	6.901e-05	0	2.818e-05	7.424e-05	2.863e-05	0	0.00017426	2.796e-05	0.00014645	0.00010939	0.00012357	0.00012208	0
Meta-Protein 19851	Metagenome Unknown							Unknown SPECIES	Unknown GENUS	Unknown FAMILY	Unknown ORDER	Unknown CLASS	Unknown PHYLUM	Unknown KINGDOM	Unknown SUPERKINGDOM	Unknown SUBSPECIES	HG4041000;	0	2.411e-05	2.292e-05	2.999e-05	0	0	5.508e-05	2.65e-05	0.00015818	0	3.143e-05	0	2.581e-05	5.636e-05	0	0	3.895e-05	0	0.00016774	2.929e-05	2.735e-05	2.471e-05	0	0
Meta-Protein 18201	BLAST_ENO_CALBD Enolase OS=Caldicellulosiruptor bescii (strain ATCC BAA-1888 / DSM 6725 / Z-1320) GN=eno PE=3 SV=1_B9MS47	3D-structure;Complete proteome;Cytoplasm;Direct protein sequencing;Glycolysis;Lyase;Magnesium;Metal-binding;Phosphoprotein;Reference proteome;Secreted;Sporulation;Virulence;	4.2.1.11;	;K01689;	EMPTY	EMPTY	EMPTY	Unknown SPECIES	Unknown GENUS	Unknown FAMILY	Unknown ORDER	Unknown CLASS	Unknown PHYLUM	Unknown KINGDOM	Bacteria	Unknown SUBSPECIES	HG4792206;	0.00017948	2.411e-05	2.292e-05	5.999e-05	0	0	0	0	2.636e-05	0.00012606	0.00015715	6.901e-05	5.162e-05	0	0	0	0	2.904e-05	5.591e-05	2.929e-05	0	0.00014829	0.00024416	3.099e-05
Meta-Protein 1549	BLAST_AMIA_STRPN Oligopeptide-binding protein AmiA OS=Streptococcus pneumoniae serotype 4 (strain ATCC BAA-334 / TIGR4) GN=amiA PE=1 SV=3_P18791	Cell membrane;Complete proteome;Lipoprotein;Membrane;Palmitate;Peptide transport;Protein transport;Reference proteome;Signal;Transport;	;	K15580;	UniRef50_P31306	EMPTY	EMPTY	Unknown SPECIES	Streptococcus	Streptococcaceae	Lactobacillales	Bacilli	Firmicutes	Unknown KINGDOM	Bacteria	Unknown SUBSPECIES	HG5399242;HG3272747;	0	0	0	0	0	0	0	0	0	3.151e-05	0	0	0.00028389	0	7.424e-05	0	0	0	0	0	0	0.00056843	0	0.00040286
Meta-Protein 13948	BLAST_AK1_BACSU Aspartokinase 1 OS=Bacillus subtilis (strain 168) GN=dapG PE=3 SV=3_Q04795	ATP-binding;Alternative initiation;Amino-acid biosynthesis;Complete proteome;Diaminopimelate biosynthesis;Kinase;Lysine biosynthesis;Nucleotide-binding;Reference proteome;Transferase;	2.7.2.4;	K00928;	UniRef50_Q04795	UniRef90_Q04795	UniRef100_Q04795	Bacillus subtilis subsp. subtilis str. 168	Bacillus	Bacillaceae	Bacillales	Bacilli	Firmicutes	Unknown KINGDOM	Bacteria	Bacillus subtilis subsp. subtilis	HG4639431;	7.692e-05	2.411e-05	0	5.999e-05	0.00010256	7.575e-05	2.754e-05	2.65e-05	5.273e-05	3.151e-05	6.286e-05	0.00010351	0	5.636e-05	0	5.727e-05	7.79e-05	5.809e-05	8.387e-05	5.858e-05	5.47e-05	2.471e-05	2.442e-05	9.297e-05
Meta-Protein 41997	BLAST_TRXB_PEPLI Thioredoxin reductase OS=Peptoclostridium litorale GN=trxB PE=3 SV=1_P52213	Cytoplasm;Disulfide bond;FAD;Flavoprotein;NADP;Oxidoreductase;Redox-active center;	1.8.1.9;	;	UniRef50_P50971	UniRef90_P52213	UniRef100_P52213	[Clostridium] litorale	Unknown GENUS	Peptostreptococcaceae	Clostridiales	Clostridia	Firmicutes	Unknown KINGDOM	Bacteria	Unknown SUBSPECIES	HG4048441;	0	0	0	0.00017996	0	0.00034087	2.754e-05	0	2.636e-05	0	0	0	0	0.00030996	0	5.727e-05	0.0002337	8.713e-05	5.591e-05	0	0	0	0	0
Meta-Protein 35030	BLAST_OMPB1_NEIGO Major outer membrane protein P.IB OS=Neisseria gonorrhoeae GN=porB PE=3 SV=1_P18195	3D-structure;Cell outer membrane;Direct protein sequencing;Ion transport;Membrane;Porin;Pyrrolidone carboxylic acid;Signal;Transmembrane;Transmembrane beta strand;Transport;	;	;	UniRef50_P24305	UniRef90_P24305	UniRef100_P24305	Delftia acidovorans	Delftia	Comamonadaceae	Burkholderiales	Betaproteobacteria	Proteobacteria	Unknown KINGDOM	Bacteria	Unknown SUBSPECIES	HG4286323;	0	0.00060274	0.0006647	0	0	0	0	0	0	0	0	0	0	0	0.00054443	0	0	0	0	0	0	0	0	0
Meta-Protein 18157	BLAST_LYTB_STRPN Putative endo-beta-N-acetylglucosaminidase OS=Streptococcus pneumoniae serotype 4 (strain ATCC BAA-334 / TIGR4) GN=lytB PE=1 SV=1_P59205	3D-structure;Cell wall biogenesis/degradation;Complete proteome;Hydrolase;Repeat;Secreted;Signal;	3.2.1.96;	K01227;	UniRef50_P59206	UniRef90_P59205	UniRef100_P59205	Streptococcus pneumoniae	Streptococcus	Streptococcaceae	Lactobacillales	Bacilli	Firmicutes	Unknown KINGDOM	Bacteria	Streptococcus pneumoniae TIGR4	HG4646634;	2.564e-05	7.233e-05	2.292e-05	5.999e-05	0	0	8.262e-05	0.00013249	7.909e-05	3.151e-05	0.00018858	6.901e-05	0	5.636e-05	2.475e-05	8.59e-05	0	2.904e-05	2.796e-05	2.929e-05	8.205e-05	2.471e-05	0	0
Meta-Protein 323	BLAST_CH10_CLOTH 10 kDa chaperonin OS=Clostridium thermocellum (strain ATCC 27405 / DSM 1237 / NBRC 103400 / NCIMB 10682 / NRRL B-4536 / VPI 7372) GN=groS PE=1 SV=1_P48223	Chaperone;Complete proteome;Cytoplasm;Reference proteome;	;	K04078;	UniRef50_Q05971	EMPTY	EMPTY	Unknown SPECIES	Unknown GENUS	Clostridiaceae	Clostridiales	Clostridia	Firmicutes	Unknown KINGDOM	Bacteria	Unknown SUBSPECIES	HG1298163;HG1428732;	0.00015384	0	0	0	0	0	0	0	2.636e-05	0.00012606	0	0	5.162e-05	0	0.00012373	0	0	0.00029043	0	0	8.205e-05	9.886e-05	0	0.00018594
Meta-Protein 10265	Metagenome Unknown							Unknown SPECIES	Unknown GENUS	Unknown FAMILY	Unknown ORDER	Unknown CLASS	Unknown PHYLUM	Unknown KINGDOM	Unknown SUPERKINGDOM	Unknown SUBSPECIES	HG3505571;	5.128e-05	4.822e-05	0	0.00014997	0.00017093	7.575e-05	2.754e-05	2.65e-05	2.636e-05	0	6.286e-05	3.45e-05	7.742e-05	8.454e-05	4.949e-05	8.59e-05	3.895e-05	2.904e-05	5.591e-05	8.787e-05	0.00010939	0	2.442e-05	0
Meta-Protein 16982	Metagenome Unknown							Unknown SPECIES	Unknown GENUS	Unknown FAMILY	Unknown ORDER	Unknown CLASS	Unknown PHYLUM	Unknown KINGDOM	Unknown SUPERKINGDOM	Unknown SUBSPECIES	HG3182476;	5.128e-05	7.233e-05	0	8.998e-05	6.837e-05	7.575e-05	8.262e-05	0.00013249	5.273e-05	9.454e-05	6.286e-05	0.00010351	0	2.818e-05	0	2.863e-05	0.00011685	0	2.796e-05	2.929e-05	2.735e-05	0	0	0
Meta-Protein 645	BLAST_G6PI_BIFLO Glucose-6-phosphate isomerase OS=Bifidobacterium longum (strain NCC 2705) GN=pgi PE=3 SV=1_Q8G7I6	3D-structure;Acetylation;Alternative splicing;Angiogenesis;Complete proteome;Cytokine;Cytoplasm;Direct protein sequencing;Disease mutation;Gluconeogenesis;Glycolysis;Glycosome;Growth factor;Hereditary hemolytic anemia;Isomerase;Peroxisome;Phosphoprotein;Plasmid;Polymorphism;Reference proteome;Secreted;Ubl conjugation;	5.3.1.9;	;K01810;	EMPTY	EMPTY	EMPTY	Unknown SPECIES	Unknown GENUS	Unknown FAMILY	Unknown ORDER	Unknown CLASS	Unknown PHYLUM	Unknown KINGDOM	Unknown SUPERKINGDOM	Unknown SUBSPECIES	HG5239395;HG5222035;	5.128e-05	0	0	0	0	0	0	0	0	0	0	3.45e-05	0.00020646	0	0	0	0	0.0002033	0	0.00020503	2.735e-05	0	0	0
Meta-Protein 8977	AVID_CHICK Avidin OS=Gallus gallus GN=AVD PE=1 SV=3	3D-structure;Biotin;Complete proteome;Direct protein sequencing;Disulfide bond;Glycoprotein;Polymorphism;Reference proteome;Secreted;Signal;	;	;	UniRef50_P02701	UniRef90_P02701	UniRef100_P02701	Gallus gallus	Gallus	Phasianidae	Galliformes	Aves	Chordata	Metazoa	Eukaryota	Unknown SUBSPECIES	P02701;	0.00030768	0	0.00020628	0	0	0	0	0	0	0.00025212	0	0	0	0	0	0	0	0.00017426	0	0.00023432	0	0.00014829	0.00029299	0
Meta-Protein 26499	BLAST_RS11_PEPD6 30S ribosomal protein S11 OS=Peptoclostridium difficile (strain 630) GN=rpsK PE=3 SV=1_Q18CI7	Complete proteome;RNA-binding;Reference proteome;Ribonucleoprotein;Ribosomal protein;rRNA-binding;	;	K02948;	UniRef50_Q6N4V6	UniRef90_Q18CI7	UniRef100_Q18CI7	[Clostridium] difficile	Unknown GENUS	Peptostreptococcaceae	Clostridiales	Clostridia	Firmicutes	Unknown KINGDOM	Bacteria	Clostridium difficile 630	HG1608975;	0	2.411e-05	4.584e-05	0	0.00013675	0	0	0	2.636e-05	0	3.143e-05	0	7.742e-05	0	4.949e-05	2.863e-05	0.0001558	0	2.796e-05	2.929e-05	8.205e-05	4.943e-05	2.442e-05	3.099e-05
Meta-Protein 16742	BLAST_PILC_PSEPU Type 4 fimbrial assembly protein PilC OS=Pseudomonas putida GN=pilC PE=3 SV=1_P36641	Cell inner membrane;Cell membrane;Fimbrium biogenesis;Membrane;Protein transport;Transmembrane;Transmembrane helix;Transport;	;	;	UniRef50_P45793	UniRef90_P45793	UniRef100_P45793	Aeromonas hydrophila	Aeromonas	Aeromonadaceae	Aeromonadales	Gammaproteobacteria	Proteobacteria	Unknown KINGDOM	Bacteria	Unknown SUBSPECIES	HG4601846;	5.128e-05	4.822e-05	4.584e-05	5.999e-05	6.837e-05	7.575e-05	5.508e-05	0	5.273e-05	0	6.286e-05	0	0.00010323	0	7.424e-05	2.863e-05	0	5.809e-05	8.387e-05	0.00011716	5.47e-05	2.471e-05	7.325e-05	0.00012396
Meta-Protein 15321	BLAST_SYS_SALRD Serine--tRNA ligase OS=Salinibacter ruber (strain DSM 13855 / M31) GN=serS PE=3 SV=1_Q2S1G4	ATP-binding;Aminoacyl-tRNA synthetase;Complete proteome;Cytoplasm;Ligase;Nucleotide-binding;Protein biosynthesis;Reference proteome;	6.1.1.11;	K01875;	UniRef50_Q8KES6	UniRef90_Q2S1G4	UniRef100_Q2S1G4	Salinibacter ruber	Salinibacter	Rhodothermaceae	Bacteroidetes Order II. Incertae sedis	Unknown CLASS	Bacteroidetes	Unknown KINGDOM	Bacteria	Salinibacter ruber DSM 13855	HG4750355;	7.692e-05	7.233e-05	4.584e-05	5.999e-05	0.00010256	3.787e-05	8.262e-05	5.299e-05	7.909e-05	6.303e-05	0.00012572	0.00013801	0	0	0	8.59e-05	0	0	0	2.929e-05	8.205e-05	0	2.442e-05	0
Meta-Protein 11382	BLAST_BGAL_LACSK Beta-galactosidase large subunit OS=Lactobacillus sakei GN=lacL PE=3 SV=1_Q48846	Complete proteome;Glycosidase;Hydrolase;Reference proteome;	3.2.1.23;	K01190;	UniRef50_Q56307	UniRef90_Q56307	UniRef100_Q56307	Thermotoga maritima	Thermotoga	Thermotogaceae	Thermotogales	Thermotogae	Thermotogae	Unknown KINGDOM	Bacteria	Thermotoga maritima MSB8	HG5345276;	7.692e-05	0.00012055	0	5.999e-05	3.419e-05	3.787e-05	0.00019277	7.949e-05	5.273e-05	0	0	0.00010351	5.162e-05	0.00019725	0	2.863e-05	7.79e-05	2.904e-05	8.387e-05	0	8.205e-05	0	0	0
Meta-Protein 22081	BLAST_TNNI1_HUMAN Troponin I, slow skeletal muscle OS=Homo sapiens GN=TNNI1 PE=1 SV=3_P19237	Acetylation;Actin-binding;Calcium;Complete proteome;Metal-binding;Muscle protein;Phosphoprotein;Polymorphism;Reference proteome;	;	K10371;	UniRef50_P19237	UniRef90_P19237	UniRef100_P19237	Homo sapiens	Homo	Hominidae	Primates	Mammalia	Chordata	Metazoa	Eukaryota	Unknown SUBSPECIES	HG2519936;	0	0.0002411	6.876e-05	0	0	0.0001515	0	0	0	0	0	0	0.00010323	0.00090171	7.424e-05	0	0	0.00014521	0.00022366	2.929e-05	0	4.943e-05	2.442e-05	6.198e-05
Meta-Protein 27182	BLAST_SUSC_BACTN TonB-dependent receptor SusC OS=Bacteroides thetaiotaomicron (strain ATCC 29148 / DSM 2079 / NCTC 10582 / E50 / VPI-5482) GN=susC PE=1 SV=1_Q8A1G1	Carbohydrate metabolism;Cell outer membrane;Complete proteome;Membrane;Receptor;Reference proteome;Signal;TonB box;Transmembrane;Transmembrane beta strand;Transport;	;	K21573;	UniRef50_Q8A1G1	UniRef90_Q8A1G1	UniRef100_Q8A1G1	Bacteroides thetaiotaomicron	Bacteroides	Bacteroidaceae	Bacteroidales	Bacteroidia	Bacteroidetes	Unknown KINGDOM	Bacteria	Bacteroides thetaiotaomicron VPI-5482	HG5544376;	0	2.411e-05	0.00057301	0	0	0	0	0	0	0	0	0	2.581e-05	0	0.00017323	0	0	0	0	0	2.735e-05	7.414e-05	0	0
Meta-Protein 8264	Metagenome Unknown							Unknown SPECIES	Unknown GENUS	Unknown FAMILY	Unknown ORDER	Unknown CLASS	Unknown PHYLUM	Unknown KINGDOM	Unknown SUPERKINGDOM	Unknown SUBSPECIES	HG3688919;	5.128e-05	4.822e-05	2.292e-05	2.999e-05	0.00013675	3.787e-05	5.508e-05	0	7.909e-05	3.151e-05	6.286e-05	0.00010351	2.581e-05	8.454e-05	2.475e-05	2.863e-05	3.895e-05	2.904e-05	8.387e-05	5.858e-05	5.47e-05	2.471e-05	4.883e-05	3.099e-05
Meta-Protein 11040	SYK_CHLAB Lysine--tRNA ligase OS=Chlamydia abortus (strain DSM 27085 / S26/3) GN=lysS PE=3 SV=1	Aminoacyl-tRNA synthetase;ATP-binding;Complete proteome;Cytoplasm;Ligase;Magnesium;Metal-binding;Nucleotide-binding;Protein biosynthesis;	6.1.1.6;	K04567;	UniRef50_Q9Z6X5	UniRef90_Q5L545	UniRef100_Q5L545	Chlamydophila abortus	Chlamydophila	Chlamydiaceae	Chlamydiales	Chlamydiia	Chlamydiae	Unknown KINGDOM	Bacteria	Chlamydophila abortus S26/3	Q5L545;	2.564e-05	4.822e-05	4.584e-05	5.999e-05	3.419e-05	7.575e-05	5.508e-05	7.949e-05	7.909e-05	6.303e-05	3.143e-05	3.45e-05	7.742e-05	2.818e-05	0	5.727e-05	3.895e-05	0	0	0.00011716	2.735e-05	7.414e-05	2.442e-05	0
Meta-Protein 29429	BLAST_SP5T_BACSU Stage V sporulation protein T OS=Bacillus subtilis (strain 168) GN=spoVT PE=1 SV=1_P37554	3D-structure;Activator;Complete proteome;DNA-binding;Reference proteome;Repressor;Sporulation;Transcription;Transcription regulation;	;	K04769;	UniRef50_P37554	UniRef90_P37554	UniRef100_P37554	Bacillus subtilis subsp. subtilis str. 168	Bacillus	Bacillaceae	Bacillales	Bacilli	Firmicutes	Unknown KINGDOM	Bacteria	Bacillus subtilis subsp. subtilis	HG1552024;	0	0	2.292e-05	5.999e-05	6.837e-05	7.575e-05	0.00011015	5.299e-05	2.636e-05	6.303e-05	3.143e-05	0.00010351	0	5.636e-05	2.475e-05	2.863e-05	7.79e-05	5.809e-05	2.796e-05	5.858e-05	8.205e-05	2.471e-05	4.883e-05	6.198e-05
Meta-Protein 1430	BLAST_TPIS_STAAR Triosephosphate isomerase OS=Staphylococcus aureus (strain MRSA252) GN=tpiA PE=1 SV=1_Q6GIL6	3D-structure;Complete proteome;Cytoplasm;Gluconeogenesis;Glycolysis;Isomerase;Pentose shunt;Reference proteome;Virulence;	5.3.1.1;	;K01803;	EMPTY	EMPTY	UniRef100_A5UZW4	Unknown SPECIES	Unknown GENUS	Unknown FAMILY	Unknown ORDER	Unknown CLASS	Unknown PHYLUM	Unknown KINGDOM	Bacteria	Unknown SUBSPECIES	HG3434215;HG3564642;A1APN8;A5UZW4;	0	2.411e-05	6.876e-05	8.998e-05	6.837e-05	0.00011362	0	0	7.909e-05	3.151e-05	0	0	7.742e-05	0	9.899e-05	0	0.0001558	5.809e-05	5.591e-05	8.787e-05	5.47e-05	7.414e-05	0.00012208	9.297e-05
Meta-Protein 19852	MED1_CAEBR Mediator of RNA polymerase II transcription subunit 1.1 OS=Caenorhabditis briggsae GN=sop-3 PE=3 SV=1	Activator;Coiled coil;Complete proteome;Nucleus;Reference proteome;Transcription;Transcription regulation;	;	;	UniRef50_Q61X54	UniRef90_Q61X54	UniRef100_Q61X54	Caenorhabditis briggsae	Caenorhabditis	Rhabditidae	Rhabditida	Chromadorea	Nematoda	Metazoa	Eukaryota	Unknown SUBSPECIES	Q61X54;	0	0	2.292e-05	2.999e-05	0	0	5.508e-05	2.65e-05	0.00021091	0	3.143e-05	0	2.581e-05	5.636e-05	0	0	3.895e-05	0	0.00016774	2.929e-05	2.735e-05	2.471e-05	0	0
Meta-Protein 244	BLAST_XERD_AGRFC Tyrosine recombinase XerD OS=Agrobacterium fabrum (strain C58 / ATCC 33970) GN=xerD PE=3 SV=1_Q8U9U6	3D-structure;Acetylation;Cell cycle;Cell division;Chromosome partition;Complete proteome;Cytoplasm;Cytoskeleton;DNA integration;DNA recombination;DNA-binding;Direct protein sequencing;Glycolysis;Lyase;Magnesium;Metal-binding;Phosphoprotein;Reference proteome;Secreted;Sporulation;Virulence;	;4.2.1.11;	;K01689;K04763;	EMPTY	EMPTY	EMPTY	Unknown SPECIES	Unknown GENUS	Unknown FAMILY	Unknown ORDER	Unknown CLASS	Unknown PHYLUM	Unknown KINGDOM	Bacteria	Unknown SUBSPECIES	HG4017380;HG4862965;HG1262784;HG4806496;HG4786009;	0.00020512	2.411e-05	0	5.999e-05	0	0	0	0	0.00010545	0	0	0	2.581e-05	0	0	8.59e-05	0	0	0	0.00014645	0	0	4.883e-05	0.00015495
Meta-Protein 40135	BLAST_RL4A_YEAST 60S ribosomal protein L4-A OS=Saccharomyces cerevisiae (strain ATCC 204508 / S288c) GN=RPL4A PE=1 SV=4_P10664	3D-structure;Acetylation;Complete proteome;Cytoplasm;Direct protein sequencing;Nucleus;RNA-binding;Reference proteome;Ribonucleoprotein;Ribosomal protein;	;	K02930;	UniRef50_P10664	UniRef90_P10664	EMPTY	Saccharomyces cerevisiae	Saccharomyces	Saccharomycetaceae	Saccharomycetales	Saccharomycetes	Ascomycota	Fungi	Eukaryota	Saccharomyces cerevisiae S288c	HG4412307;	0	0	0	0	0	0.00071962	0	0	0.00010545	0	3.143e-05	0	0	0.00047904	0	2.863e-05	7.79e-05	0	2.796e-05	2.929e-05	0.00024614	4.943e-05	0.0001465	6.198e-05
Meta-Protein 17749	BLAST_IGHG3_HUMAN Immunoglobulin heavy constant gamma 3 OS=Homo sapiens GN=IGHG3 PE=1 SV=2_P01860	3D-structure;Adaptive immunity;Cell membrane;Chromosomal rearrangement;Complete proteome;Direct protein sequencing;Disulfide bond;Glycoprotein;Immunity;Immunoglobulin C region;Immunoglobulin V region;Immunoglobulin domain;Membrane;Polymorphism;Pyrrolidone carboxylic acid;Reference proteome;Repeat;Secreted;	;	;	EMPTY	EMPTY	EMPTY	Homo sapiens	Homo	Hominidae	Primates	Mammalia	Chordata	Metazoa	Eukaryota	Unknown SUBSPECIES	HG4503310;	2.564e-05	7.233e-05	2.292e-05	2.999e-05	6.837e-05	0	2.754e-05	0.00010599	2.636e-05	0	3.143e-05	3.45e-05	7.742e-05	5.636e-05	0	2.863e-05	3.895e-05	0	0	5.858e-05	2.735e-05	2.471e-05	2.442e-05	0
Meta-Protein 10350	BLAST_GRAN_HUMAN Grancalcin OS=Homo sapiens GN=GCA PE=1 SV=2_P28676	3D-structure;Calcium;Complete proteome;Cytoplasm;Direct protein sequencing;Membrane;Metal-binding;Polymorphism;Reference proteome;Repeat;	;	;	UniRef50_P28676	UniRef90_P28676	UniRef100_P28676	Homo sapiens	Homo	Hominidae	Primates	Mammalia	Chordata	Metazoa	Eukaryota	Unknown SUBSPECIES	HG5149643;	0.00020512	0.00012055	0	0	0.00013675	3.787e-05	0.00019277	2.65e-05	0	0	0.00025144	0.00024152	0	0	0	5.727e-05	0	0	0	2.929e-05	0.00010939	0	0	0
Meta-Protein 17854	BLAST_AFAM_HUMAN Afamin OS=Homo sapiens GN=AFM PE=1 SV=1_P43652	Alternative splicing;Complete proteome;Direct protein sequencing;Disulfide bond;Glycoprotein;Polymorphism;Reference proteome;Repeat;Secreted;Signal;Transport;	;	;	UniRef50_P43652	EMPTY	EMPTY	Unknown SPECIES	Unknown GENUS	Unknown FAMILY	Unknown ORDER	Mammalia	Chordata	Metazoa	Eukaryota	Unknown SUBSPECIES	HG5253772;	5.128e-05	0	0	0	0	0	0	0.00050344	0	0	0.00037716	0	0	0	0	0	0	0	0	0	0	0	0	0
Meta-Protein 21154	Metagenome Unknown							Unknown SPECIES	Unknown GENUS	Unknown FAMILY	Unknown ORDER	Unknown CLASS	Unknown PHYLUM	Unknown KINGDOM	Unknown SUPERKINGDOM	Unknown SUBSPECIES	HG4260016;	0	4.822e-05	4.584e-05	8.998e-05	3.419e-05	0	2.754e-05	0	2.636e-05	0.00025212	0	6.901e-05	0.00010323	8.454e-05	0	0.00011453	0	0	0	0.00014645	0.00013674	9.886e-05	0.00012208	0
Meta-Protein 16413	BLAST_IOJAP_BACSU Ribosomal silencing factor RsfS OS=Bacillus subtilis (strain 168) GN=rsfS PE=3 SV=1_P54457	3D-structure;Complete proteome;Cytoplasm;Reference proteome;Repressor;Translation regulation;	;	K09710;	UniRef50_Q9KD89	UniRef90_Q9KD89	UniRef100_Q9KD89	Bacillus halodurans	Bacillus	Bacillaceae	Bacillales	Bacilli	Firmicutes	Unknown KINGDOM	Bacteria	Bacillus halodurans C-125	HG1389131;	0.0001282	7.233e-05	6.876e-05	5.999e-05	0	7.575e-05	0	0	5.273e-05	6.303e-05	0	6.901e-05	0	0	7.424e-05	2.863e-05	0	2.904e-05	8.387e-05	0.00011716	2.735e-05	0.00012357	4.883e-05	0.00015495
Meta-Protein 10412	BLAST_PROS_HUMAN Vitamin K-dependent protein S OS=Homo sapiens GN=PROS1 PE=1 SV=1_P07225	3D-structure;Alternative splicing;Blood coagulation;Calcium;Cleavage on pair of basic residues;Complete proteome;Direct protein sequencing;Disease mutation;Disulfide bond;EGF-like domain;Fibrinolysis;Gamma-carboxyglutamic acid;Glycoprotein;Growth regulation;Hemostasis;Host-virus interaction;Hydroxylation;Metal-binding;Phosphoprotein;Polymorphism;Reference proteome;Repeat;Secreted;Signal;Thrombophilia;Zymogen;	;	;K03908;K05464;	EMPTY	EMPTY	EMPTY	Unknown SPECIES	Unknown GENUS	Unknown FAMILY	Unknown ORDER	Mammalia	Chordata	Metazoa	Eukaryota	Unknown SUBSPECIES	HG5350725;	0.00017948	9.644e-05	0	0	0	0	0	0.00023847	2.636e-05	0	0.00025144	0	0	0	0	0	3.895e-05	0	0	0	2.735e-05	0	0	0
Meta-Protein 15355	BLAST_G3P_CLOPA Glyceraldehyde-3-phosphate dehydrogenase OS=Clostridium pasteurianum GN=gap PE=1 SV=1_Q59309	Cytoplasm;Direct protein sequencing;Glycolysis;NAD;Nucleotide-binding;Oxidoreductase;	1.2.1.12;	;	UniRef50_P0C0G6	UniRef90_O52631	UniRef100_Q59309	Clostridium pasteurianum	Clostridium	Clostridiaceae	Clostridiales	Clostridia	Firmicutes	Unknown KINGDOM	Bacteria	Unknown SUBSPECIES	HG4302765;	2.564e-05	0	2.292e-05	0	0	0	0	0	0	3.151e-05	0	0	7.742e-05	0	7.424e-05	8.59e-05	0	0	5.591e-05	0	2.735e-05	0.00022243	0	9.297e-05
Meta-Protein 17437	Metagenome Unknown							Unknown SPECIES	Unknown GENUS	Unknown FAMILY	Unknown ORDER	Unknown CLASS	Unknown PHYLUM	Unknown KINGDOM	Unknown SUPERKINGDOM	Unknown SUBSPECIES	HG1677861;	2.564e-05	7.233e-05	4.584e-05	0	3.419e-05	3.787e-05	8.262e-05	7.949e-05	5.273e-05	3.151e-05	9.429e-05	6.901e-05	5.162e-05	2.818e-05	4.949e-05	2.863e-05	3.895e-05	5.809e-05	5.591e-05	5.858e-05	2.735e-05	4.943e-05	7.325e-05	0
Meta-Protein 14671	BLAST_GCTB_ACIFV Glutaconate CoA-transferase subunit B OS=Acidaminococcus fermentans (strain ATCC 25085 / DSM 20731 / VR4) GN=gctB PE=1 SV=3_Q59112	3D-structure;Complete proteome;Cytoplasm;Direct protein sequencing;Reference proteome;Transferase;	2.8.3.12;	K01040;	UniRef50_Q59112	UniRef90_Q59112	UniRef100_Q59112	Acidaminococcus fermentans	Acidaminococcus	Acidaminococcaceae	Selenomonadales	Negativicutes	Firmicutes	Unknown KINGDOM	Bacteria	Acidaminococcus fermentans DSM 20731	HG3593219;	0.0002564	0.00069918	0	0	0	0	0	0	0	0	0	0	0.00025808	0	0	0	0	0	0	0	0	0	0	0
Meta-Protein 13232	BLAST_TPM3_RAT Tropomyosin alpha-3 chain OS=Rattus norvegicus GN=Tpm3 PE=1 SV=2_Q63610	Acetylation;Actin-binding;Alternative splicing;Coiled coil;Complete proteome;Cytoplasm;Cytoskeleton;Direct protein sequencing;Muscle protein;Phosphoprotein;Reference proteome;	;	K09290;	UniRef50_P09493-6	UniRef90_Q63610	UniRef100_Q63610	Rattus norvegicus	Rattus	Muridae	Rodentia	Mammalia	Chordata	Metazoa	Eukaryota	Unknown SUBSPECIES	HG4520852;	0.0001282	9.644e-05	4.584e-05	2.999e-05	0	3.787e-05	0	5.299e-05	0	0.00015757	3.143e-05	0	2.581e-05	0.00045086	4.949e-05	2.863e-05	7.79e-05	0.00023234	0.00011183	5.858e-05	0	4.943e-05	2.442e-05	0
Meta-Protein 10007	Metagenome Unknown							Unknown SPECIES	Unknown GENUS	Unknown FAMILY	Unknown ORDER	Unknown CLASS	Unknown PHYLUM	Unknown KINGDOM	Unknown SUPERKINGDOM	Unknown SUBSPECIES	HG5239223;	2.564e-05	2.411e-05	0	8.998e-05	0	3.787e-05	5.508e-05	0	7.909e-05	6.303e-05	0	3.45e-05	0.00010323	8.454e-05	7.424e-05	2.863e-05	0	8.713e-05	2.796e-05	8.787e-05	2.735e-05	0.00012357	9.766e-05	0.00015495
Meta-Protein 14794	BLAST_RRBR1_CLOAB Reverse rubrerythrin-1 OS=Clostridium acetobutylicum (strain ATCC 824 / DSM 792 / JCM 1419 / LMG 5710 / VKM B-1787) GN=rbr3A PE=1 SV=1_Q97D82	Complete proteome;Detoxification;Direct protein sequencing;Electron transport;Iron;Metal-binding;NAD;Oxidoreductase;Peroxidase;Reference proteome;Stress response;Transport;	1.11.1.1;	;	UniRef50_Q97D83	UniRef90_Q97D83	UniRef100_Q97D82	Clostridium acetobutylicum	Clostridium	Clostridiaceae	Clostridiales	Clostridia	Firmicutes	Unknown KINGDOM	Bacteria	Clostridium acetobutylicum ATCC 824	HG2553205;	2.564e-05	0	2.292e-05	0	0	0	0	0	0.00010545	9.454e-05	0	0	0.00010323	0	7.424e-05	2.863e-05	3.895e-05	2.904e-05	0	2.929e-05	8.205e-05	0.00012357	0	6.198e-05
Meta-Protein 21636	BLAST_DHE2_BACFR NAD-specific glutamate dehydrogenase OS=Bacteroides fragilis (strain YCH46) GN=gdhB PE=2 SV=2_P94316	3D-structure;Complete proteome;Direct protein sequencing;NAD;NADP;Oxidoreductase;Reference proteome;	1.4.1.2;1.4.1.3;1.4.1.4;	;K00262;	EMPTY	EMPTY	EMPTY	Unknown SPECIES	Unknown GENUS	Unknown FAMILY	Unknown ORDER	Unknown CLASS	Unknown PHYLUM	Unknown KINGDOM	Bacteria	Unknown SUBSPECIES	HG4844772;	0	2.411e-05	0.00073346	0	0	0	0	0	0	6.303e-05	0	0	0.00015485	0	0.00047019	0	0	0	0	0	0	0.00014829	0	0
Meta-Protein 71447	BLAST_FLAB2_BRAHO Flagellar filament core protein flaB2 OS=Brachyspira hyodysenteriae GN=flaB2 PE=1 SV=1_P80160	Bacterial flagellum;Direct protein sequencing;Secreted;	;	;	UniRef50_P80583	UniRef90_P80583	UniRef100_P80583	Clostridium tyrobutyricum	Clostridium	Clostridiaceae	Clostridiales	Clostridia	Firmicutes	Unknown KINGDOM	Bacteria	Unknown SUBSPECIES	HG1251173;	0	0	0	0	0	0	0	0	0	0	0	0	0	0	0	0.00011453	0	0	0.00013979	2.929e-05	8.205e-05	2.471e-05	0	0
Meta-Protein 9795	BLAST_DNLJ_CLOTH DNA ligase OS=Clostridium thermocellum (strain ATCC 27405 / DSM 1237 / NBRC 103400 / NCIMB 10682 / NRRL B-4536 / VPI 7372) GN=ligA PE=3 SV=1_A3DE88	3D-structure;Complete proteome;DNA damage;DNA repair;DNA replication;Ligase;Magnesium;Manganese;Metal-binding;NAD;Reference proteome;Zinc;	6.5.1.2;	;K01972;	EMPTY	EMPTY	EMPTY	Unknown SPECIES	Unknown GENUS	Unknown FAMILY	Unknown ORDER	Unknown CLASS	Unknown PHYLUM	Unknown KINGDOM	Bacteria	Unknown SUBSPECIES	HG5334403;	5.128e-05	9.644e-05	4.584e-05	0.00017996	3.419e-05	7.575e-05	8.262e-05	2.65e-05	0.00015818	6.303e-05	6.286e-05	6.901e-05	2.581e-05	2.818e-05	2.475e-05	0.00011453	0	0	2.796e-05	2.929e-05	0.00016409	0	0	0
Meta-Protein 23958	BLAST_GPMI_LACP7 2,3-bisphosphoglycerate-independent phosphoglycerate mutase OS=Lachnoclostridium phytofermentans (strain ATCC 700394 / DSM 18823 / ISDg) GN=gpmI PE=3 SV=1_A9KPF4	3D-structure;Complete proteome;Direct protein sequencing;Glycolysis;Isomerase;Manganese;Metal-binding;Phosphoprotein;Reference proteome;Sporulation;	5.4.2.12;	K15633;	EMPTY	EMPTY	EMPTY	Unknown SPECIES	Unknown GENUS	Unknown FAMILY	Unknown ORDER	Unknown CLASS	Unknown PHYLUM	Unknown KINGDOM	Unknown SUPERKINGDOM	Unknown SUBSPECIES	HG5074454;	0	0	0	0	0	0	0	0	0.00013182	0	0	0	0.00030969	0	4.949e-05	0	0	0	0	0	0	0.00027186	0	0
Meta-Protein 14826	BLAST_ACE2_HUMAN Angiotensin-converting enzyme 2 OS=Homo sapiens GN=ACE2 PE=1 SV=2_Q9BYF1	3D-structure;Alternative splicing;Carboxypeptidase;Cell membrane;Chloride;Complete proteome;Cytoplasm;Direct protein sequencing;Disulfide bond;Glycoprotein;Host cell receptor for virus entry;Host-virus interaction;Hydrolase;Membrane;Metal-binding;Metalloprotease;Polymorphism;Protease;Receptor;Reference proteome;Secreted;Signal;Transmembrane;Transmembrane helix;Zinc;	3.4.17.23;	;K09708;	EMPTY	EMPTY	EMPTY	Unknown SPECIES	Unknown GENUS	Unknown FAMILY	Unknown ORDER	Mammalia	Chordata	Metazoa	Eukaryota	Unknown SUBSPECIES	HG5452726;	0.00023076	4.822e-05	6.876e-05	0	0	3.787e-05	0	0	0	0	0	0	0	2.818e-05	0.00019798	0	0	0	0.00061506	2.929e-05	0	0	0	0
Meta-Protein 14950	BLAST_RRBR1_CLOAB Reverse rubrerythrin-1 OS=Clostridium acetobutylicum (strain ATCC 824 / DSM 792 / JCM 1419 / LMG 5710 / VKM B-1787) GN=rbr3A PE=1 SV=1_Q97D82	Complete proteome;Detoxification;Direct protein sequencing;Electron transport;Iron;Metal-binding;NAD;Oxidoreductase;Peroxidase;Reference proteome;Stress response;Transport;	1.11.1.1;	;	UniRef50_Q97D83	UniRef90_Q97D83	UniRef100_Q97D82	Clostridium acetobutylicum	Clostridium	Clostridiaceae	Clostridiales	Clostridia	Firmicutes	Unknown KINGDOM	Bacteria	Clostridium acetobutylicum ATCC 824	HG2436234;	2.564e-05	7.233e-05	2.292e-05	0.00014997	0	0	0	0	5.273e-05	0.00015757	0	0	7.742e-05	8.454e-05	4.949e-05	0.0002577	0	5.809e-05	2.796e-05	2.929e-05	0.00010939	9.886e-05	9.766e-05	6.198e-05
Meta-Protein 10051	BLAST_RLP24_HUMAN Probable ribosome biogenesis protein RLP24 OS=Homo sapiens GN=RSL24D1 PE=1 SV=1_Q9UHA3	Complete proteome;Nucleus;Reference proteome;Ribosome biogenesis;	;	K02896;	UniRef50_Q9UHA3	UniRef90_Q9UHA3	UniRef100_Q99L28	Mus musculus	Mus	Muridae	Rodentia	Mammalia	Chordata	Metazoa	Eukaryota	Unknown SUBSPECIES	HG3965625;	7.692e-05	2.411e-05	2.292e-05	0	3.419e-05	0	5.508e-05	7.949e-05	5.273e-05	3.151e-05	9.429e-05	0.00010351	5.162e-05	2.818e-05	2.475e-05	5.727e-05	3.895e-05	2.904e-05	2.796e-05	5.858e-05	5.47e-05	2.471e-05	2.442e-05	0
Meta-Protein 17591	BLAST_RRBR1_CLOAB Reverse rubrerythrin-1 OS=Clostridium acetobutylicum (strain ATCC 824 / DSM 792 / JCM 1419 / LMG 5710 / VKM B-1787) GN=rbr3A PE=1 SV=1_Q97D82	Complete proteome;Detoxification;Direct protein sequencing;Electron transport;Iron;Metal-binding;NAD;Oxidoreductase;Peroxidase;Reference proteome;Stress response;Transport;	1.11.1.1;	;	UniRef50_Q97D83	UniRef90_Q97D83	UniRef100_Q97D82	Clostridium acetobutylicum	Clostridium	Clostridiaceae	Clostridiales	Clostridia	Firmicutes	Unknown KINGDOM	Bacteria	Clostridium acetobutylicum ATCC 824	HG2873539;	2.564e-05	0	0.0001146	0	0.00017093	3.787e-05	0	0	0	0.00015757	9.429e-05	0	0.00015485	0	9.899e-05	0	7.79e-05	0.00017426	0	0	0	7.414e-05	2.442e-05	3.099e-05
Meta-Protein 25707	BLAST_CBIK_SALTY Sirohydrochlorin cobaltochelatase OS=Salmonella typhimurium (strain LT2 / SGSC1412 / ATCC 700720) GN=cbiK PE=1 SV=1_Q05592	3D-structure;Cobalamin biosynthesis;Cobalt;Complete proteome;Direct protein sequencing;Lyase;Metal-binding;Porphyrin biosynthesis;Reference proteome;	4.99.1.3;	K02190;	UniRef50_Q05592	UniRef90_Q05592	UniRef100_Q05592	Salmonella enterica subsp. enterica serovar Typhimurium str. LT2	Salmonella	Enterobacteriaceae	Enterobacteriales	Gammaproteobacteria	Proteobacteria	Unknown KINGDOM	Bacteria	Salmonella enterica subsp. enterica	HG4953237;	0	4.822e-05	2.292e-05	0.00074985	0	0	0	0	2.636e-05	0	0	0	0.00010323	0	2.475e-05	0.00040086	0	5.809e-05	8.387e-05	2.929e-05	0	0	9.766e-05	0
Meta-Protein 14785	BLAST_HIS81_THIDA Histidinol-phosphate aminotransferase 1 OS=Thiobacillus denitrificans (strain ATCC 25259) GN=hisC1 PE=3 SV=1_Q3SK85	Amino-acid biosynthesis;Aminotransferase;Complete proteome;Histidine biosynthesis;Pyridoxal phosphate;Reference proteome;Transferase;	2.6.1.9;	K00817;	UniRef50_B8I5V1	UniRef90_B8I5V1	UniRef100_B8I5V1	Clostridium cellulolyticum	Clostridium	Clostridiaceae	Clostridiales	Clostridia	Firmicutes	Unknown KINGDOM	Bacteria	Clostridium cellulolyticum H10	HG3655123;	7.692e-05	2.411e-05	2.292e-05	5.999e-05	3.419e-05	3.787e-05	2.754e-05	0	0	3.151e-05	3.143e-05	6.901e-05	0	8.454e-05	0	2.863e-05	0	2.904e-05	5.591e-05	2.929e-05	0.00016409	7.414e-05	7.325e-05	9.297e-05
Meta-Protein 23527	BLAST_TMTC4_DROME Transmembrane and TPR repeat-containing protein CG5038 OS=Drosophila melanogaster GN=CG5038 PE=2 SV=1_Q9VF81	Complete proteome;Glycoprotein;Membrane;Reference proteome;Repeat;TPR repeat;Transmembrane;Transmembrane helix;	;	;	UniRef50_Q9VF81	UniRef90_Q9VF81	UniRef100_Q9VF81	Drosophila melanogaster	Drosophila	Drosophilidae	Diptera	Insecta	Arthropoda	Metazoa	Eukaryota	Unknown SUBSPECIES	HG5184413;	0	4.822e-05	4.584e-05	0	0	0	0	0	0	0	0	0	2.581e-05	0	0	0	0	0	0	0	0	0	0	0
Meta-Protein 15110	BLAST_PGAM1_HUMAN Phosphoglycerate mutase 1 OS=Homo sapiens GN=PGAM1 PE=1 SV=2_P18669	3D-structure;Acetylation;Complete proteome;Direct protein sequencing;Glycolysis;Hydrolase;Isomerase;Phosphoprotein;Reference proteome;	5.4.2.11;5.4.2.4;	K01834;	UniRef50_P18669	UniRef90_P18669	EMPTY	Unknown SPECIES	Unknown GENUS	Unknown FAMILY	Unknown ORDER	Unknown CLASS	Chordata	Metazoa	Eukaryota	Unknown SUBSPECIES	HG3446967;	0.00010256	2.411e-05	0	5.999e-05	0.00010256	0	0	0.00071542	0	3.151e-05	9.429e-05	0	2.581e-05	8.454e-05	0	5.727e-05	0	8.713e-05	2.796e-05	5.858e-05	0	4.943e-05	0	0
Meta-Protein 15654	Metagenome Unknown							Unknown SPECIES	Unknown GENUS	Unknown FAMILY	Unknown ORDER	Unknown CLASS	Unknown PHYLUM	Unknown KINGDOM	Unknown SUPERKINGDOM	Unknown SUBSPECIES	HG5323013;	2.564e-05	0	0.0001146	8.998e-05	0	7.575e-05	8.262e-05	0	7.909e-05	3.151e-05	9.429e-05	6.901e-05	0	2.818e-05	7.424e-05	2.863e-05	0	0.00014521	2.796e-05	0.00014645	0.00010939	0.00012357	0.00012208	0
Meta-Protein 12947	Metagenome Unknown							Unknown SPECIES	Unknown GENUS	Unknown FAMILY	Unknown ORDER	Unknown CLASS	Unknown PHYLUM	Unknown KINGDOM	Unknown SUPERKINGDOM	Unknown SUBSPECIES	HG4104752;	2.564e-05	7.233e-05	6.876e-05	2.999e-05	3.419e-05	7.575e-05	0.00019277	2.65e-05	7.909e-05	3.151e-05	3.143e-05	0.00010351	2.581e-05	5.636e-05	2.475e-05	0	3.895e-05	8.713e-05	2.796e-05	2.929e-05	2.735e-05	2.471e-05	4.883e-05	0
Meta-Protein 28325	BLAST_RAD10_YEAST DNA repair protein RAD10 OS=Saccharomyces cerevisiae (strain ATCC 204508 / S288c) GN=RAD10 PE=1 SV=1_P06838	Complete proteome;DNA damage;DNA repair;DNA-binding;Endonuclease;Hydrolase;Nuclease;Nucleus;Reference proteome;	;	K10849;	UniRef50_P06838	UniRef90_P06838	UniRef100_P06838	Saccharomyces cerevisiae	Saccharomyces	Saccharomycetaceae	Saccharomycetales	Saccharomycetes	Ascomycota	Fungi	Eukaryota	Saccharomyces cerevisiae S288c	HG2863668;	0	0	0	0	0	0	0	0.00082141	0	0	3.143e-05	0	0	0	0	0	0	0	0	2.929e-05	0	0	0	0
Meta-Protein 15412	BLAST_G3P_CLOPA Glyceraldehyde-3-phosphate dehydrogenase OS=Clostridium pasteurianum GN=gap PE=1 SV=1_Q59309	Complete proteome;Cytoplasm;Direct protein sequencing;Glycolysis;NAD;Nucleotide-binding;Oxidoreductase;Reference proteome;	1.2.1.12;	;K00134;	UniRef50_P0C0G6	UniRef90_O52631	EMPTY	Unknown SPECIES	Clostridium	Clostridiaceae	Clostridiales	Clostridia	Firmicutes	Unknown KINGDOM	Bacteria	Unknown SUBSPECIES	HG4218716;	0.00015384	0	4.584e-05	0.00032993	0.00010256	0	0	0	7.909e-05	0	0	0	0	0.00014089	0	8.59e-05	0	0	0	5.858e-05	0	7.414e-05	0	6.198e-05
Meta-Protein 15323	BLAST_PIF5_TRYB2 ATP-dependent DNA helicase PIF5 OS=Trypanosoma brucei brucei (strain 927/4 GUTat10.1) GN=PIF5 PE=1 SV=1_Q580X6	3D-structure;ATP-binding;Alternative initiation;Alternative splicing;Complete proteome;DNA damage;DNA recombination;DNA repair;DNA-binding;Helicase;Hydrolase;Mitochondrion;Nucleotide-binding;Nucleus;Phosphoprotein;Polymorphism;Reference proteome;	3.6.4.12;	K15255;	UniRef50_Q9H611	UniRef90_Q9H611	UniRef100_Q9H611	Homo sapiens	Homo	Hominidae	Primates	Mammalia	Chordata	Metazoa	Eukaryota	Unknown SUBSPECIES	HG5470971;	7.692e-05	7.233e-05	4.584e-05	8.998e-05	0.00010256	3.787e-05	5.508e-05	2.65e-05	5.273e-05	9.454e-05	0.00012572	0.00010351	0	0	0	8.59e-05	0	0	0	5.858e-05	8.205e-05	0	2.442e-05	0
Meta-Protein 22388	BLAST_RL6_LACP7 50S ribosomal protein L6 OS=Lachnoclostridium phytofermentans (strain ATCC 700394 / DSM 18823 / ISDg) GN=rplF PE=3 SV=1_A9KJH9	Complete proteome;RNA-binding;Reference proteome;Ribonucleoprotein;Ribosomal protein;rRNA-binding;	;	K02933;	UniRef50_P46898	UniRef90_A9KJH9	UniRef100_A9KJH9	Clostridium phytofermentans	Clostridium	Clostridiaceae	Clostridiales	Clostridia	Firmicutes	Unknown KINGDOM	Bacteria	Clostridium phytofermentans ISDg	HG2378079;	0	0	2.292e-05	0.0004799	0	0	0	0	0.00010545	9.454e-05	0	0	7.742e-05	8.454e-05	2.475e-05	0.00014316	7.79e-05	5.809e-05	0	0	0	2.471e-05	9.766e-05	0
Meta-Protein 26761	BLAST_DHE2_CLOSY NAD-specific glutamate dehydrogenase OS=Clostridium symbiosum GN=gdh PE=1 SV=4_P24295	3D-structure;Complete proteome;Direct protein sequencing;NAD;NADP;Oxidoreductase;Reference proteome;	1.4.1.2;1.4.1.4;	;K00262;	EMPTY	EMPTY	EMPTY	Unknown SPECIES	Unknown GENUS	Unknown FAMILY	Unknown ORDER	Unknown CLASS	Unknown PHYLUM	Unknown KINGDOM	Bacteria	Unknown SUBSPECIES	HG4860362;	0	2.411e-05	6.876e-05	0	0	0	0	0	0	6.303e-05	3.143e-05	0	7.742e-05	0	0.00029696	2.863e-05	0	2.904e-05	2.796e-05	2.929e-05	2.735e-05	0.00014829	9.766e-05	9.297e-05
Meta-Protein 333	Metagenome Unknown	Complete proteome;Cytoplasm;DNA-binding;Phosphoprotein;Reference proteome;Transcription;Transcription regulation;Two-component regulatory system;	;	K02483;	UniRef50_P42244	UniRef90_P42244	UniRef100_P42244	Bacillus subtilis subsp. subtilis str. 168	Bacillus	Bacillaceae	Bacillales	Bacilli	Firmicutes	Unknown KINGDOM	Bacteria	Bacillus subtilis subsp. subtilis	HG4397915;HG3166500;	5.128e-05	0.00012055	0	0.00011998	3.419e-05	7.575e-05	8.262e-05	0	7.909e-05	6.303e-05	0.00018858	0.00010351	0	2.818e-05	0	8.59e-05	0	0	5.591e-05	2.929e-05	8.205e-05	2.471e-05	0	0
Meta-Protein 14505	BLAST_DCMA_MOOTH Carbon monoxide dehydrogenase/acetyl-CoA synthase subunit alpha OS=Moorella thermoacetica PE=1 SV=1_P27988	3D-structure;4Fe-4S;Acyltransferase;Carbon dioxide fixation;Complete proteome;Direct protein sequencing;Iron;Iron-sulfur;Metal-binding;Nickel;Reference proteome;Transferase;	2.3.1.169;	;K00192;K00193;	EMPTY	EMPTY	EMPTY	Unknown SPECIES	Unknown GENUS	Unknown FAMILY	Unknown ORDER	Unknown CLASS	Unknown PHYLUM	Unknown KINGDOM	Unknown SUPERKINGDOM	Unknown SUBSPECIES	HG5392603;	0.0001282	0	2.292e-05	5.999e-05	0.00075211	3.787e-05	0	0	5.273e-05	6.303e-05	0	0	5.162e-05	0	2.475e-05	2.863e-05	0.0002337	2.904e-05	0.00011183	5.858e-05	0	4.943e-05	2.442e-05	9.297e-05
Meta-Protein 76944	BLAST_CYCB_BACSU Cyclodextrin-binding protein OS=Bacillus subtilis (strain 168) GN=cycB PE=1 SV=1_O07009	Cell membrane;Complete proteome;Lipoprotein;Membrane;Palmitate;Reference proteome;Signal;Sugar transport;Transport;	;	K17234;	UniRef50_Q9KEE7	UniRef90_Q9KEE7	UniRef100_Q9KEE7	Bacillus halodurans	Bacillus	Bacillaceae	Bacillales	Bacilli	Firmicutes	Unknown KINGDOM	Bacteria	Bacillus halodurans C-125	HG4821041;	0	0	0	0.00020996	0	0	0	0	5.273e-05	0.00028363	0	0	0	0	0	0.00034359	0	0.0002033	0	0.00020503	2.735e-05	0.000346	0	0
Meta-Protein 36200	BLAST_LV211_HUMAN Immunoglobulin lambda variable 2-11 OS=Homo sapiens GN=IGLV2-11 PE=1 SV=2_P01706	Adaptive immunity;Cell membrane;Complete proteome;Direct protein sequencing;Disulfide bond;Immunity;Immunoglobulin V region;Immunoglobulin domain;Membrane;Polymorphism;Pyrrolidone carboxylic acid;Reference proteome;Secreted;Signal;	;	;	UniRef50_P01706	UniRef90_P01706	UniRef100_P01706	Homo sapiens	Homo	Hominidae	Primates	Mammalia	Chordata	Metazoa	Eukaryota	Unknown SUBSPECIES	HG1748901;	0	7.233e-05	0	2.999e-05	0.00013675	0	5.508e-05	2.65e-05	0	0	3.143e-05	0.00020702	0	0	0	2.863e-05	0	0	5.591e-05	2.929e-05	0	0	2.442e-05	0.00015495
Meta-Protein 11663	Metagenome Unknown							Unknown SPECIES	Unknown GENUS	Unknown FAMILY	Unknown ORDER	Unknown CLASS	Unknown PHYLUM	Unknown KINGDOM	Unknown SUPERKINGDOM	Unknown SUBSPECIES	HG0166016;	0.00015384	9.644e-05	0	8.998e-05	0.00010256	3.787e-05	5.508e-05	0	2.636e-05	3.151e-05	3.143e-05	0.00010351	0	0.00011271	0	2.863e-05	3.895e-05	2.904e-05	0.00011183	2.929e-05	0	2.471e-05	0	0
Meta-Protein 10791	BLAST_TCSB_EMENI Two-component system protein B OS=Emericella nidulans (strain FGSC A4 / ATCC 38163 / CBS 112.46 / NRRL 194 / M139) GN=tcsB PE=1 SV=2_Q9P4U6	ATP-binding;Cell inner membrane;Cell membrane;Complete proteome;Kinase;Membrane;Nucleotide-binding;Phosphoprotein;Reference proteome;Transferase;Transmembrane;Transmembrane helix;Two-component regulatory system;	2.7.13.3;	K07710;	UniRef50_Q06067	UniRef90_Q06067	UniRef100_Q06067	Escherichia coli	Escherichia	Enterobacteriaceae	Enterobacteriales	Gammaproteobacteria	Proteobacteria	Unknown KINGDOM	Bacteria	Escherichia coli K-12	HG5148265;	2.564e-05	9.644e-05	0	8.998e-05	0.00010256	0.0001515	8.262e-05	2.65e-05	0	6.303e-05	6.286e-05	0.00017251	5.162e-05	5.636e-05	0	0.00011453	3.895e-05	0	8.387e-05	5.858e-05	8.205e-05	0	0	0
Meta-Protein 25239	BLAST_SYS_DESAP Serine--tRNA ligase OS=Desulforudis audaxviator (strain MP104C) GN=serS PE=3 SV=1_B1I161	ATP-binding;Aminoacyl-tRNA synthetase;Complete proteome;Cytoplasm;Ligase;Nucleotide-binding;Protein biosynthesis;Reference proteome;	6.1.1.11;	K01875;	UniRef50_Q8KES6	UniRef90_Q2S1G4	UniRef100_Q2S1G4	Salinibacter ruber	Salinibacter	Rhodothermaceae	Bacteroidetes Order II. Incertae sedis	Unknown CLASS	Bacteroidetes	Unknown KINGDOM	Bacteria	Salinibacter ruber DSM 13855	HG3377152;	0	0.00014466	6.876e-05	0.00011998	6.837e-05	0.0001515	0	0	2.636e-05	0	0	3.45e-05	7.742e-05	8.454e-05	2.475e-05	0.00011453	0	0.00014521	5.591e-05	5.858e-05	0	2.471e-05	4.883e-05	3.099e-05
Meta-Protein 90511	BLAST_HYBA2_BIFL2 Beta-L-arabinobiosidase OS=Bifidobacterium longum subsp. longum (strain ATCC 15707 / DSM 20219 / JCM 1217 / NCTC 11818 / E194b) GN=hypBA2 PE=1 SV=1_E8MGH9	Carbohydrate metabolism;Cellulose degradation;Complete proteome;Direct protein sequencing;Disulfide bond;Glycosidase;Hydrolase;Polysaccharide degradation;Reference proteome;Repeat;Signal;	3.2.1.91;	;	UniRef50_P50899	UniRef90_P50899	UniRef100_P50899	Cellulomonas fimi	Cellulomonas	Cellulomonadaceae	Actinomycetales	Actinobacteria	Actinobacteria	Unknown KINGDOM	Bacteria	Cellulomonas fimi ATCC 484	HG5573213;	0	0	0	0	0	0	0	0	0.00031636	0	0	0	0	0	0	0	0	0	5.591e-05	0	0.00076576	0	0	0
Meta-Protein 15924	SDHF4_DROME Succinate dehydrogenase assembly factor 4, mitochondrial OS=Drosophila melanogaster GN=Sirup PE=3 SV=2	Chaperone;Complete proteome;Mitochondrion;Reference proteome;Transit peptide;	;	;	UniRef50_Q9VLU6	UniRef90_Q9VLU6	UniRef100_Q9VLU6	Drosophila melanogaster	Drosophila	Drosophilidae	Diptera	Insecta	Arthropoda	Metazoa	Eukaryota	Unknown SUBSPECIES	Q9VLU6;	2.564e-05	2.411e-05	0	0	0.00017093	3.787e-05	2.754e-05	2.65e-05	2.636e-05	6.303e-05	6.286e-05	0.00034503	0	2.818e-05	4.949e-05	0	7.79e-05	2.904e-05	5.591e-05	2.929e-05	5.47e-05	0	0	0
Meta-Protein 2326	BLAST_Y984_THEMA UPF0192 protein TM_0984 OS=Thermotoga maritima (strain ATCC 43589 / MSB8 / DSM 3109 / JCM 10099) GN=TM_0984 PE=3 SV=1_Q9X079	Complete proteome;Reference proteome;Signal;	;	K06894;	UniRef50_Q8XV02	UniRef90_Q8XV02	UniRef100_Q8XV02	Ralstonia solanacearum	Ralstonia	Burkholderiaceae	Burkholderiales	Betaproteobacteria	Proteobacteria	Unknown KINGDOM	Bacteria	Ralstonia solanacearum GMI1000	HG5595560;HG5595454;	0	2.411e-05	0	0	0	0	0	0	0	0	0	0	0	0	0	8.59e-05	0	0	0	0	0	0	0	3.099e-05
Meta-Protein 691	BLAST_CE350_HUMAN Centrosome-associated protein 350 OS=Homo sapiens GN=CEP350 PE=1 SV=1_Q5VT06	3D-structure;Acetylation;Alternative splicing;Amino-acid biosynthesis;Aminotransferase;Cell projection;Cobalamin biosynthesis;Coiled coil;Complete proteome;Cytoplasm;Cytoskeleton;DNA damage;DNA repair;DNA replication;DNA-binding;DNA-directed DNA polymerase;Direct protein sequencing;Disulfide bond;Histidine biosynthesis;Lyase;Magnesium;Metal-binding;Mitochondrion;Mutator protein;NAD;NADP;Nucleotidyltransferase;Nucleus;Oxidoreductase;Phosphoprotein;Polymorphism;Pyridoxal phosphate;Reference proteome;Transferase;Transit peptide;	;1.2.1.20;1.2.1.24;1.2.1.79;1.2.1.97;2.6.1.9;2.7.7.7;4.1.1.81;	;K00135;K00139;K00817;K02346;K04720;K16768;K17761;	UniRef50_Q97MB3	UniRef90_Q97MB3	UniRef100_Q97MB3	Unknown SPECIES	Unknown GENUS	Unknown FAMILY	Unknown ORDER	Unknown CLASS	Unknown PHYLUM	Unknown KINGDOM	Unknown SUPERKINGDOM	Unknown SUBSPECIES	HG5601347;HG1096281;HG2535301;HG5021525;HG4735740;HG3772613;	7.692e-05	4.822e-05	4.584e-05	2.999e-05	3.419e-05	7.575e-05	5.508e-05	0	2.636e-05	6.303e-05	0	3.45e-05	2.581e-05	2.818e-05	7.424e-05	2.863e-05	0	8.713e-05	0	8.787e-05	5.47e-05	2.471e-05	7.325e-05	6.198e-05
Meta-Protein 7799	Metagenome Unknown							Unknown SPECIES	Unknown GENUS	Unknown FAMILY	Unknown ORDER	Unknown CLASS	Unknown PHYLUM	Unknown KINGDOM	Unknown SUPERKINGDOM	Unknown SUBSPECIES	HG4725917;	2.564e-05	2.411e-05	6.876e-05	2.999e-05	0	0.00011362	2.754e-05	0	2.636e-05	6.303e-05	0	6.901e-05	5.162e-05	2.818e-05	4.949e-05	8.59e-05	7.79e-05	8.713e-05	2.796e-05	2.929e-05	5.47e-05	4.943e-05	2.442e-05	3.099e-05
Meta-Protein 7798	SYI_BDEBA Isoleucine--tRNA ligase OS=Bdellovibrio bacteriovorus (strain ATCC 15356 / DSM 50701 / NCIB 9529 / HD100) GN=ileS PE=3 SV=1	Aminoacyl-tRNA synthetase;ATP-binding;Complete proteome;Cytoplasm;Ligase;Metal-binding;Nucleotide-binding;Protein biosynthesis;Reference proteome;Zinc;	6.1.1.5;	K01870;	UniRef50_Q6MKX0	UniRef90_Q6MKX0	UniRef100_Q6MKX0	Bdellovibrio bacteriovorus	Bdellovibrio	Bdellovibrionaceae	Bdellovibrionales	Deltaproteobacteria	Proteobacteria	Unknown KINGDOM	Bacteria	Bdellovibrio bacteriovorus HD100	Q6MKX0;	2.564e-05	2.411e-05	6.876e-05	2.999e-05	0	0.00011362	2.754e-05	0	2.636e-05	6.303e-05	0	6.901e-05	5.162e-05	2.818e-05	4.949e-05	8.59e-05	7.79e-05	8.713e-05	2.796e-05	2.929e-05	5.47e-05	4.943e-05	2.442e-05	3.099e-05
Meta-Protein 20837	BLAST_LCB4_SCHPO Sphingoid long chain base kinase 4 OS=Schizosaccharomyces pombe (strain 972 / ATCC 24843) GN=lcb4 PE=3 SV=1_O14159	ATP-binding;Complete proteome;Kinase;Lipid biosynthesis;Lipid metabolism;Magnesium;Metal-binding;Nucleotide-binding;Phospholipid biosynthesis;Phospholipid metabolism;Reference proteome;Transferase;	2.7.1.107;	K07029;	UniRef50_Q4L7L1	UniRef90_Q4L7L1	UniRef100_Q4L7L1	Staphylococcus haemolyticus	Staphylococcus	Staphylococcaceae	Bacillales	Bacilli	Firmicutes	Unknown KINGDOM	Bacteria	Staphylococcus haemolyticus JCSC1435	HG3931117;	0	0	4.584e-05	0.00020996	3.419e-05	7.575e-05	5.508e-05	0	0.00010545	0.00012606	0.00015715	6.901e-05	7.742e-05	0	0	0.00014316	0	0	0	2.929e-05	0.00019144	0	0	0
Meta-Protein 13062	BLAST_CH60_CLOTH 60 kDa chaperonin OS=Clostridium thermocellum (strain ATCC 27405 / DSM 1237 / NBRC 103400 / NCIMB 10682 / NRRL B-4536 / VPI 7372) GN=groL PE=1 SV=3_P48212	3D-structure;ATP-binding;Cell outer membrane;Chaperone;Complete proteome;Cytoplasm;Direct protein sequencing;Isopeptide bond;Membrane;Nucleotide-binding;Plasmid;Reference proteome;Stress response;Ubl conjugation;	;	;K04077;	EMPTY	EMPTY	EMPTY	Unknown SPECIES	Unknown GENUS	Unknown FAMILY	Unknown ORDER	Unknown CLASS	Unknown PHYLUM	Unknown KINGDOM	Unknown SUPERKINGDOM	Unknown SUBSPECIES	HG5161960;	0.00028204	0	0	0	0	0	0	0	0	0	0	0	0.0003355	0	7.424e-05	0	0	5.809e-05	0	0	0	9.886e-05	0	0.00021693
Meta-Protein 13506	BLAST_ABRB_BACSU Transition state regulatory protein AbrB OS=Bacillus subtilis (strain 168) GN=abrB PE=1 SV=1_P08874	3D-structure;Activator;Complete proteome;DNA-binding;Reference proteome;Repressor;Sporulation;Transcription;Transcription regulation;	;	K04769;	UniRef50_P37554	UniRef90_P37554	UniRef100_P37554	Bacillus subtilis subsp. subtilis str. 168	Bacillus	Bacillaceae	Bacillales	Bacilli	Firmicutes	Unknown KINGDOM	Bacteria	Bacillus subtilis subsp. subtilis	HG2580044;	7.692e-05	7.233e-05	4.584e-05	2.999e-05	6.837e-05	0.0001515	2.754e-05	0	7.909e-05	0	6.286e-05	3.45e-05	2.581e-05	5.636e-05	9.899e-05	2.863e-05	0.0001558	5.809e-05	0.00011183	2.929e-05	2.735e-05	4.943e-05	4.883e-05	3.099e-05
Meta-Protein 149520	Metagenome Unknown							Unknown SPECIES	Unknown GENUS	Unknown FAMILY	Unknown ORDER	Unknown CLASS	Unknown PHYLUM	Unknown KINGDOM	Unknown SUPERKINGDOM	Unknown SUBSPECIES	HG5557831;	0	0	0	0	0	0	0	0	0	0	0	0	0	0	0	0	0	0	0	0	0	0	0	0
Meta-Protein 8108	BLAST_FAPD_BACHD N-formyl-4-amino-5-aminomethyl-2-methylpyrimidine deformylase OS=Bacillus halodurans (strain ATCC BAA-125 / DSM 18197 / FERM 7344 / JCM 9153 / C-125) GN=ylmB PE=1 SV=1_Q9K9G9	Complete proteome;Dipeptidase;Hydrolase;Metal-binding;Metalloprotease;Protease;Reference proteome;Zinc;	3.4.13.-;	K01439;	UniRef50_Q49YI2	UniRef90_Q5HNF9	UniRef100_Q5HNF9	Staphylococcus epidermidis	Staphylococcus	Staphylococcaceae	Bacillales	Bacilli	Firmicutes	Unknown KINGDOM	Bacteria	Unknown SUBSPECIES	HG4732528;	7.692e-05	2.411e-05	2.292e-05	5.999e-05	6.837e-05	7.575e-05	5.508e-05	7.949e-05	2.636e-05	3.151e-05	3.143e-05	6.901e-05	2.581e-05	8.454e-05	2.475e-05	2.863e-05	0.00011685	5.809e-05	8.387e-05	5.858e-05	2.735e-05	4.943e-05	9.766e-05	6.198e-05
Meta-Protein 35254	BLAST_RL6_GEOKA 50S ribosomal protein L6 OS=Geobacillus kaustophilus (strain HTA426) GN=rplF PE=3 SV=1_Q5L408	Complete proteome;RNA-binding;Ribonucleoprotein;Ribosomal protein;rRNA-binding;	;	K02933;	UniRef50_P46898	UniRef90_Q927M2	UniRef100_Q927M2	Unknown SPECIES	Listeria	Listeriaceae	Bacillales	Bacilli	Firmicutes	Unknown KINGDOM	Bacteria	Unknown SUBSPECIES	HG2396455;	0	2.411e-05	9.168e-05	5.999e-05	3.419e-05	3.787e-05	0	0	7.909e-05	0	0.00012572	6.901e-05	0	5.636e-05	4.949e-05	5.727e-05	0	0.00026138	2.796e-05	0.00014645	0.00010939	2.471e-05	4.883e-05	0.00015495
Meta-Protein 1533	Metagenome Unknown	3D-structure;Acetylation;Alternative splicing;Complete proteome;Cytoplasm;Direct protein sequencing;Metal-binding;NAD;Oxidoreductase;Phosphoprotein;Reference proteome;Zinc;	1.1.1.-;1.1.1.1;1.1.1.284;1.1.1.73;	;K00121;	EMPTY	EMPTY	EMPTY	Unknown SPECIES	Unknown GENUS	Unknown FAMILY	Unknown ORDER	Unknown CLASS	Unknown PHYLUM	Unknown KINGDOM	Eukaryota	Unknown SUBSPECIES	HG5197264;HG5193750;HG4929027;HG5455179;HG4528276;	0	4.822e-05	0.00112311	0	0	0	0	0	0	0	0	0	5.162e-05	0	0.00059393	0	0	0	0	0	0	0	0	0
Meta-Protein 18158	BLAST_Y948_CLOAB DegV domain-containing protein CA_C0948 OS=Clostridium acetobutylicum (strain ATCC 824 / DSM 792 / JCM 1419 / LMG 5710 / VKM B-1787) GN=CA_C0948 PE=3 SV=1_Q97KH1	Complete proteome;Lipid-binding;Reference proteome;	;	;	UniRef50_Q97IL6	UniRef90_Q97IL6	UniRef100_Q97IL6	Clostridium acetobutylicum	Clostridium	Clostridiaceae	Clostridiales	Clostridia	Firmicutes	Unknown KINGDOM	Bacteria	Clostridium acetobutylicum ATCC 824	HG3806758;	2.564e-05	7.233e-05	2.292e-05	2.999e-05	0	0	0.00011015	0.00013249	0.00015818	0	9.429e-05	0	0	2.818e-05	2.475e-05	2.863e-05	0	2.904e-05	2.796e-05	2.929e-05	2.735e-05	2.471e-05	0	0
Meta-Protein 18326	ACT_PLAMG Actin, adductor muscle OS=Placopecten magellanicus PE=2 SV=1	Acetylation;ATP-binding;Cytoplasm;Cytoskeleton;Muscle protein;Nucleotide-binding;	;	;	UniRef50_P02572	UniRef90_P02572	UniRef100_Q26065	Placopecten magellanicus	Placopecten	Pectinidae	Pectinoida	Bivalvia	Mollusca	Metazoa	Eukaryota	Unknown SUBSPECIES	Q26065;	0.00015384	0.00012055	9.168e-05	0	0.00017093	0	0.00016523	7.949e-05	0	3.151e-05	0.00025144	6.901e-05	0	0	0	8.59e-05	0	0	8.387e-05	5.858e-05	8.205e-05	4.943e-05	0	0
Meta-Protein 14169	BLAST_RNHPH_MYCTU Bifunctional protein Rv2228c OS=Mycobacterium tuberculosis (strain ATCC 25618 / H37Rv) GN=Rv2228c PE=1 SV=1_P9WLH5	Aspartyl protease;Endonuclease;Hydrolase;Nuclease;Nucleotidyltransferase;Protease;RNA-directed DNA polymerase;Transferase;Transposable element;	2.7.7.49;3.4.23.-;	;	UniRef50_P20825	UniRef90_P04323	UniRef100_P04323	Drosophila melanogaster	Drosophila	Drosophilidae	Diptera	Insecta	Arthropoda	Metazoa	Eukaryota	Unknown SUBSPECIES	HG5592487;	5.128e-05	4.822e-05	2.292e-05	2.999e-05	0.00010256	7.575e-05	8.262e-05	5.299e-05	7.909e-05	6.303e-05	9.429e-05	0	2.581e-05	0	0	8.59e-05	3.895e-05	2.904e-05	8.387e-05	5.858e-05	5.47e-05	0	0	0
Meta-Protein 15656	BLAST_CIRA_ECOLI Colicin I receptor OS=Escherichia coli (strain K12) GN=cirA PE=1 SV=2_P17315	Calcium;Cell outer membrane;Complete proteome;Ion transport;Membrane;Metal-binding;Porin;Reference proteome;Signal;TonB box;Transmembrane;Transmembrane beta strand;Transport;	;	K16092;	UniRef50_A4WG45	UniRef90_Q7MYE3	UniRef100_Q7MYE3	Photorhabdus luminescens subsp. laumondii TTO1	Photorhabdus	Enterobacteriaceae	Enterobacteriales	Gammaproteobacteria	Proteobacteria	Unknown KINGDOM	Bacteria	Photorhabdus luminescens subsp. laumondii	HG5264432;	2.564e-05	0	0.0001146	8.998e-05	0	7.575e-05	8.262e-05	0	7.909e-05	3.151e-05	9.429e-05	6.901e-05	0	2.818e-05	7.424e-05	2.863e-05	0	0.00014521	2.796e-05	0.00014645	0.00010939	0.00012357	0.00012208	0
Meta-Protein 12982	BLAST_YCF27_PORAE Probable transcriptional regulator ycf27 OS=Porphyridium aerugineum GN=ycf27 PE=3 SV=1_P28835	ATP-binding;Complete proteome;Cytoplasm;Kinase;Nucleotide-binding;Phosphoprotein;Repeat;Transferase;Two-component regulatory system;	2.7.13.3;	;	UniRef50_E0X9C7	UniRef90_E0X9C7	UniRef100_E0X9C7	Pseudomonas putida	Pseudomonas	Pseudomonadaceae	Pseudomonadales	Gammaproteobacteria	Proteobacteria	Unknown KINGDOM	Bacteria	Pseudomonas putida DOT-T1E	HG5572528;	5.128e-05	2.411e-05	4.584e-05	8.998e-05	0	3.787e-05	5.508e-05	0	5.273e-05	0.00012606	9.429e-05	6.901e-05	2.581e-05	2.818e-05	2.475e-05	0.00014316	0	0	5.591e-05	2.929e-05	0.00010939	2.471e-05	2.442e-05	3.099e-05
Meta-Protein 35458	Metagenome Unknown							Unknown SPECIES	Unknown GENUS	Unknown FAMILY	Unknown ORDER	Unknown CLASS	Unknown PHYLUM	Unknown KINGDOM	Unknown SUPERKINGDOM	Unknown SUBSPECIES	HG3568317;	0	4.822e-05	2.292e-05	5.999e-05	0.00013675	3.787e-05	5.508e-05	0	0	0	3.143e-05	6.901e-05	0	2.818e-05	2.475e-05	2.863e-05	7.79e-05	2.904e-05	2.796e-05	5.858e-05	2.735e-05	2.471e-05	2.442e-05	6.198e-05
Meta-Protein 17401	BLAST_ATP62_CHLTE ATP synthase subunit a 2 OS=Chlorobium tepidum (strain ATCC 49652 / DSM 12025 / NBRC 103806 / TLS) GN=atpB2 PE=3 SV=2_Q8KGE7	ATP synthesis;CF(0);Cell inner membrane;Cell membrane;Complete proteome;Hydrogen ion transport;Ion transport;Membrane;Reference proteome;Transmembrane;Transmembrane helix;Transport;	;	K02108;	UniRef50_Q8KGE7	UniRef90_Q3ANW6	UniRef100_Q3ANW6	Chlorobium chlorochromatii	Chlorobium	Chlorobiaceae	Chlorobiales	Chlorobia	Chlorobi	Unknown KINGDOM	Bacteria	Chlorobium chlorochromatii CaD3	HG4560125;	2.564e-05	4.822e-05	2.292e-05	8.998e-05	0	0.0001515	5.508e-05	0	0.00010545	9.454e-05	0	3.45e-05	5.162e-05	0	2.475e-05	5.727e-05	0.00011685	8.713e-05	8.387e-05	0	0.00010939	2.471e-05	4.883e-05	9.297e-05
Meta-Protein 1524	BLAST_SUSD_BACO1 SusD-like protein BACOVA_02651 OS=Bacteroides ovatus (strain ATCC 8483 / DSM 1896 / JCM 5824 / NCTC 11153) GN=BACOVA_02651 PE=1 SV=1_A7LXT5	3D-structure;ATP-binding;Carbohydrate metabolism;Cell inner membrane;Cell membrane;Cell outer membrane;Complete proteome;Host cytoplasm;Hydrolase;Lipoprotein;Membrane;Nucleotide-binding;Palmitate;Phosphonate transport;Reference proteome;Signal;Transport;Viral genome ejection through host cell envelope;Viral long flexible tail ejection system;Viral penetration into host cytoplasm;Viral release from host cell;Viral tail assembly;Virion;Virus entry into host cell;	;3.6.3.28;	;K02041;	UniRef50_P03736	UniRef90_P03736	UniRef100_P03736	Unknown SPECIES	Unknown GENUS	Unknown FAMILY	Unknown ORDER	Unknown CLASS	Unknown PHYLUM	Unknown KINGDOM	Unknown SUPERKINGDOM	Unknown SUBSPECIES	HG5098011;Q13LC4;HG5516581;	0	9.644e-05	0.00016044	0	0	0	0	0	0.00013182	0	0	0	0.00043873	0	0	0	0	0	0	0	0.00010939	0.00012357	0	0
Meta-Protein 499	BLAST_EFTU_YEAST Elongation factor Tu, mitochondrial OS=Saccharomyces cerevisiae (strain ATCC 204508 / S288c) GN=TUF1 PE=1 SV=1_P02992	3D-structure;Acetylation;Antibiotic resistance;Cell inner membrane;Cell membrane;Complete proteome;Cytoplasm;Direct protein sequencing;Disease mutation;Elongation factor;GTP-binding;Membrane;Methylation;Mitochondrion;Nucleotide-binding;Phosphoprotein;Primary mitochondrial disease;Protein biosynthesis;RNA-binding;Reference proteome;Transit peptide;	;	;K02358;	EMPTY	EMPTY	EMPTY	Unknown SPECIES	Unknown GENUS	Unknown FAMILY	Unknown ORDER	Unknown CLASS	Unknown PHYLUM	Unknown KINGDOM	Unknown SUPERKINGDOM	Unknown SUBSPECIES	HG4817209;HG4609955;HG4610901;	0.00010256	7.233e-05	9.168e-05	8.998e-05	0	3.787e-05	8.262e-05	0	0	6.303e-05	0	3.45e-05	2.581e-05	2.818e-05	7.424e-05	2.863e-05	0	2.904e-05	5.591e-05	0	0	0.00012357	9.766e-05	0
Meta-Protein 23720	BLAST_TRXB_LISIN Thioredoxin reductase OS=Listeria innocua serovar 6a (strain ATCC BAA-680 / CLIP 11262) GN=trxB PE=3 SV=1_Q928B5	Complete proteome;Cytoplasm;Disulfide bond;FAD;Flavoprotein;NADP;Oxidoreductase;Redox-active center;Reference proteome;	1.8.1.9;	K00384;	UniRef50_O32823	UniRef90_O32823	UniRef100_O32823	Listeria monocytogenes	Listeria	Listeriaceae	Bacillales	Bacilli	Firmicutes	Unknown KINGDOM	Bacteria	Listeria monocytogenes EGD-e	HG3966470;	0	2.411e-05	0	0	3.419e-05	3.787e-05	0.00011015	0	0	3.151e-05	0	0.00013801	2.581e-05	2.818e-05	0	5.727e-05	3.895e-05	0	0.00016774	0	0	4.943e-05	2.442e-05	3.099e-05
Meta-Protein 14796	BLAST_PUR5_CLOCE Phosphoribosylformylglycinamidine cyclo-ligase OS=Clostridium cellulolyticum (strain ATCC 35319 / DSM 5812 / JCM 6584 / H10) GN=purM PE=3 SV=1_B8I492	ATP-binding;Complete proteome;Cytoplasm;Ligase;Nucleotide-binding;Purine biosynthesis;Reference proteome;	6.3.3.1;	K01933;	UniRef50_Q8XAC5	UniRef90_B8I492	UniRef100_B8I492	Clostridium cellulolyticum	Clostridium	Clostridiaceae	Clostridiales	Clostridia	Firmicutes	Unknown KINGDOM	Bacteria	Clostridium cellulolyticum H10	HG4296372;	7.692e-05	7.233e-05	0	0.00011998	3.419e-05	0.00011362	8.262e-05	0	7.909e-05	6.303e-05	0.00015715	0.00010351	2.581e-05	0	0	0.0001718	0	0	0	0	0.00013674	0	0	0
Meta-Protein 86073	BLAST_Y1039_PYRHO Uncharacterized ABC transporter extracellular-binding protein PH1039 OS=Pyrococcus horikoshii (strain ATCC 700860 / DSM 12428 / JCM 9974 / NBRC 100139 / OT-3) GN=PH1039 PE=3 SV=1_O58758	Acetylation;Cell membrane;Complete proteome;Lipoprotein;Membrane;Signal;Transport;	;	K02027;	UniRef50_O58758	UniRef90_O58758	UniRef100_O58758	Pyrococcus horikoshii	Pyrococcus	Thermococcaceae	Thermococcales	Thermococci	Euryarchaeota	Unknown KINGDOM	Archaea	Pyrococcus horikoshii OT3	HG4936284;	0	0	0	0	0.00064955	0	0	0	0	0	0	0	0	0	0	8.59e-05	0.00105165	0	8.387e-05	0	0.00016409	2.471e-05	0	0
Meta-Protein 37846	BLAST_IGKC_HUMAN Immunoglobulin kappa constant OS=Homo sapiens GN=IGKC PE=1 SV=2_P01834	3D-structure;Adaptive immunity;Cell membrane;Direct protein sequencing;Disulfide bond;Immunity;Immunoglobulin C region;Immunoglobulin V region;Immunoglobulin domain;Membrane;Repeat;Secreted;	;	;	UniRef50_P0DOX7	UniRef90_P0DOX7	UniRef100_P0DOX7	Homo sapiens	Homo	Hominidae	Primates	Mammalia	Chordata	Metazoa	Eukaryota	Unknown SUBSPECIES	HG3191601;	0	7.233e-05	4.584e-05	0.00014997	3.419e-05	0	0	0	5.273e-05	0	0	6.901e-05	0	5.636e-05	0	5.727e-05	0	5.809e-05	5.591e-05	0	5.47e-05	0	0	0.00012396
Meta-Protein 12405	BLAST_MACB_BDEBA Macrolide export ATP-binding/permease protein MacB OS=Bdellovibrio bacteriovorus (strain ATCC 15356 / DSM 50701 / NCIB 9529 / HD100) GN=macB PE=3 SV=1_Q6MPX9	ATP-binding;Antibiotic resistance;Cell inner membrane;Cell membrane;Complete proteome;Hydrolase;Membrane;Nucleotide-binding;Reference proteome;Transmembrane;Transmembrane helix;Transport;	3.6.3.-;	K05685;	UniRef50_Q6MPX9	UniRef90_Q6MPX9	UniRef100_Q6MPX9	Bdellovibrio bacteriovorus	Bdellovibrio	Bdellovibrionaceae	Bdellovibrionales	Deltaproteobacteria	Proteobacteria	Unknown KINGDOM	Bacteria	Bdellovibrio bacteriovorus HD100	HG5432599;	2.564e-05	4.822e-05	0	0.00011998	3.419e-05	0.00011362	2.754e-05	2.65e-05	0.00010545	9.454e-05	3.143e-05	0.00010351	2.581e-05	2.818e-05	0	0.00011453	3.895e-05	0	2.796e-05	5.858e-05	0.00013674	0	4.883e-05	0
Meta-Protein 12767	TPM1_DANRE Tropomyosin alpha-1 chain OS=Danio rerio GN=tpma PE=2 SV=1	Actin-binding;Coiled coil;Complete proteome;Cytoplasm;Cytoskeleton;Muscle protein;Reference proteome;	;	K10373;	UniRef50_P09493	UniRef90_P09493	UniRef100_P13104	Danio rerio	Danio	Cyprinidae	Cypriniformes	Actinopterygii	Chordata	Metazoa	Eukaryota	Unknown SUBSPECIES	P13104;	0.00023076	7.233e-05	4.584e-05	2.999e-05	0	0.00018937	0	0	0	0.0002206	0	0	5.162e-05	0.00011271	2.475e-05	0.00014316	0.00011685	0.00011617	0.00013979	8.787e-05	0	4.943e-05	4.883e-05	3.099e-05
Meta-Protein 23962	Metagenome Unknown							Unknown SPECIES	Unknown GENUS	Unknown FAMILY	Unknown ORDER	Unknown CLASS	Unknown PHYLUM	Unknown KINGDOM	Unknown SUPERKINGDOM	Unknown SUBSPECIES	HG4800242;	0	9.644e-05	6.876e-05	8.998e-05	3.419e-05	0.00011362	0	0	0.00015818	3.151e-05	6.286e-05	0.00010351	5.162e-05	2.818e-05	9.899e-05	8.59e-05	0	5.809e-05	2.796e-05	0.00014645	8.205e-05	0	4.883e-05	0
Meta-Protein 877	BLAST_NADB_RHORU L-aspartate oxidase (Fragment) OS=Rhodospirillum rubrum GN=nadB PE=3 SV=1_Q59767	Cell membrane;Complete proteome;Electron transport;FAD;Flavoprotein;Membrane;Oxidoreductase;Reference proteome;Transport;Tricarboxylic acid cycle;	1.3.5.1;	K00239;	UniRef50_P08065	UniRef90_P08065	UniRef100_P08065	Bacillus subtilis subsp. subtilis str. 168	Bacillus	Bacillaceae	Bacillales	Bacilli	Firmicutes	Unknown KINGDOM	Bacteria	Bacillus subtilis subsp. subtilis	HG5327581;HG5334435;HG5321250;HG4068542;	0.00010256	0.0002411	0.00025213	0	0	0	0	0	0	0	0	0	0.00018065	0	0.00024747	0	0	0	0	0	0.00021879	0.00022243	0	0
Meta-Protein 24115	BLAST_RS5_CLOTH 30S ribosomal protein S5 OS=Clostridium thermocellum (strain ATCC 27405 / DSM 1237 / NBRC 103400 / NCIMB 10682 / NRRL B-4536 / VPI 7372) GN=rpsE PE=3 SV=1_A3DJI9	Complete proteome;RNA-binding;Reference proteome;Ribonucleoprotein;Ribosomal protein;rRNA-binding;	;	K02988;	UniRef50_P59125	UniRef90_A3DJI9	UniRef100_A3DJI9	Clostridium thermocellum	Clostridium	Clostridiaceae	Clostridiales	Clostridia	Firmicutes	Unknown KINGDOM	Bacteria	Clostridium thermocellum ATCC 27405	HG2200472;	0	9.644e-05	2.292e-05	0.00023995	0	0	0	0	0.00021091	0.00012606	3.143e-05	0	0.00012904	2.818e-05	9.899e-05	8.59e-05	3.895e-05	2.904e-05	2.796e-05	0	5.47e-05	7.414e-05	4.883e-05	3.099e-05
Meta-Protein 363	BLAST_PILT_PSEAE Twitching mobility protein OS=Pseudomonas aeruginosa (strain ATCC 15692 / DSM 22644 / CIP 104116 / JCM 14847 / LMG 12228 / 1C / PRS 101 / PAO1) GN=pilT PE=1 SV=1_P24559	ATP-binding;Cytoplasm;Fimbrium biogenesis;Nucleotide-binding;Protein transport;Transport;	;	;	UniRef50_P45792	UniRef90_P45792	UniRef100_P45792	Aeromonas hydrophila	Aeromonas	Aeromonadaceae	Aeromonadales	Gammaproteobacteria	Proteobacteria	Unknown KINGDOM	Bacteria	Unknown SUBSPECIES	HG5159719;HG0490009;	0.0001282	2.411e-05	2.292e-05	0	3.419e-05	0	2.754e-05	0.00013249	0	3.151e-05	0.00012572	0	0	0	0	0	3.895e-05	0	0	5.858e-05	0	0	0	0
Meta-Protein 13854	BLAST_RL21_EUBE2 50S ribosomal protein L21 OS=Eubacterium eligens (strain ATCC 27750 / VPI C15-48) GN=rplU PE=3 SV=1_C4Z0A5	Complete proteome;RNA-binding;Reference proteome;Ribonucleoprotein;Ribosomal protein;rRNA-binding;	;	K02888;	UniRef50_Q892N4	UniRef90_A9KMF8	UniRef100_A9KMF8	Clostridium phytofermentans	Clostridium	Clostridiaceae	Clostridiales	Clostridia	Firmicutes	Unknown KINGDOM	Bacteria	Clostridium phytofermentans ISDg	HG1753675;	2.564e-05	2.411e-05	6.876e-05	5.999e-05	0	0.00011362	0	0	5.273e-05	3.151e-05	3.143e-05	0	2.581e-05	5.636e-05	7.424e-05	2.863e-05	7.79e-05	5.809e-05	2.796e-05	2.929e-05	5.47e-05	4.943e-05	4.883e-05	3.099e-05
Meta-Protein 36457	Metagenome Unknown							Unknown SPECIES	Unknown GENUS	Unknown FAMILY	Unknown ORDER	Unknown CLASS	Unknown PHYLUM	Unknown KINGDOM	Unknown SUPERKINGDOM	Unknown SUBSPECIES	HG5046664;	0	0.00026521	0	0	0	0	0	0	0.00023727	3.151e-05	0	0	0	0	0	0	0	0	0	0	0.00114864	7.414e-05	0	0
Meta-Protein 30847	BLAST_DUSC_PSEAE tRNA-dihydrouridine(16) synthase OS=Pseudomonas aeruginosa (strain ATCC 15692 / DSM 22644 / CIP 104116 / JCM 14847 / LMG 12228 / 1C / PRS 101 / PAO1) GN=dusC PE=3 SV=1_Q9HZ95	Complete proteome;FMN;Flavoprotein;NADP;Oxidoreductase;RNA-binding;Reference proteome;tRNA processing;tRNA-binding;	1.3.1.-;	K05541;	UniRef50_Q884C6	UniRef90_Q884C6	UniRef100_Q884C6	Pseudomonas syringae pv. tomato str. DC3000	Pseudomonas	Pseudomonadaceae	Pseudomonadales	Gammaproteobacteria	Proteobacteria	Unknown KINGDOM	Bacteria	Pseudomonas syringae pv. tomato	HG4045268;	0	0.00016877	0.00013752	5.999e-05	0	3.787e-05	2.754e-05	0	0	3.151e-05	0	0	0	0.00019725	7.424e-05	5.727e-05	0	0.00017426	0.00013979	0.00014645	5.47e-05	4.943e-05	0.0001465	9.297e-05
Meta-Protein 16130	BLAST_NPM_HUMAN Nucleophosmin OS=Homo sapiens GN=NPM1 PE=1 SV=2_P06748	ADP-ribosylation;Acetylation;Chaperone;Complete proteome;Cytoplasm;Cytoskeleton;Disulfide bond;Isopeptide bond;Nucleus;Phosphoprotein;RNA-binding;Reference proteome;Ubl conjugation;	;	K11276;	UniRef50_P06748	UniRef90_P06748	UniRef100_Q3T160	Bos taurus	Bos	Bovidae	Unknown ORDER	Mammalia	Chordata	Metazoa	Eukaryota	Unknown SUBSPECIES	HG3445898;	7.692e-05	9.644e-05	4.584e-05	8.998e-05	0.00010256	3.787e-05	0.00019277	0	0	6.303e-05	0	0	0	0	0	5.727e-05	3.895e-05	0.00011617	0.00013979	0	2.735e-05	0	0	0
Meta-Protein 17262	BLAST_SDAC_ECOLI Serine transporter OS=Escherichia coli (strain K12) GN=sdaC PE=1 SV=1_P0AAD6	Cell inner membrane;Cell membrane;Complete proteome;Membrane;Reference proteome;Transmembrane;Transmembrane helix;Transport;	;	K03837;	UniRef50_P0AAD7	UniRef90_P0AAD7	UniRef100_P0AAD7	Escherichia coli	Escherichia	Enterobacteriaceae	Enterobacteriales	Gammaproteobacteria	Proteobacteria	Unknown KINGDOM	Bacteria	Unknown SUBSPECIES	HG4766075;	2.564e-05	7.233e-05	9.168e-05	2.999e-05	3.419e-05	3.787e-05	2.754e-05	0	2.636e-05	3.151e-05	3.143e-05	0	5.162e-05	5.636e-05	0.00012373	2.863e-05	3.895e-05	2.904e-05	5.591e-05	2.929e-05	5.47e-05	4.943e-05	2.442e-05	3.099e-05
Meta-Protein 8987	BLAST_MTGA_BDEBA Biosynthetic peptidoglycan transglycosylase OS=Bdellovibrio bacteriovorus (strain ATCC 15356 / DSM 50701 / NCIB 9529 / HD100) GN=mtgA PE=3 SV=1_Q3V7R3	Antibiotic resistance;Carboxypeptidase;Cell membrane;Cell shape;Cell wall biogenesis/degradation;Complete proteome;Direct protein sequencing;Glycosyltransferase;Hydrolase;Membrane;Multifunctional enzyme;Peptidoglycan synthesis;Protease;Reference proteome;Signal-anchor;Transferase;Transmembrane;Transmembrane helix;	2.4.1.129;3.4.16.4;	K05366;	UniRef50_P39793	UniRef90_P39793	UniRef100_P39793	Bacillus subtilis subsp. subtilis str. 168	Bacillus	Bacillaceae	Bacillales	Bacilli	Firmicutes	Unknown KINGDOM	Bacteria	Bacillus subtilis subsp. subtilis	HG5369710;	5.128e-05	0	0	0	0	0	0	0	5.273e-05	0.00018909	0	0	7.742e-05	0	7.424e-05	0	0	0.00023234	0	0	0.00013674	9.886e-05	0	0.00012396
Meta-Protein 17957	BLAST_EFTU_SYNJA Elongation factor Tu OS=Synechococcus sp. (strain JA-3-3Ab) GN=tuf PE=3 SV=1_Q2JUX4	Complete proteome;Cytoplasm;Elongation factor;GTP-binding;Nucleotide-binding;Protein biosynthesis;	;	K02358;	UniRef50_Q5SHN6	UniRef90_Q5SHN6	UniRef100_Q72GW4	Thermus thermophilus	Thermus	Thermaceae	Thermales	Deinococci	Deinococcus-Thermus	Unknown KINGDOM	Bacteria	Thermus thermophilus HB27	HG3447047;	2.564e-05	2.411e-05	0	0	0	0	0.00049569	0	0	0	3.143e-05	0	0	0	0	2.863e-05	0	0	0	0	0	0.00012357	0.00097663	0
Meta-Protein 12060	Metagenome Unknown							Unknown SPECIES	Unknown GENUS	Unknown FAMILY	Unknown ORDER	Unknown CLASS	Unknown PHYLUM	Unknown KINGDOM	Unknown SUPERKINGDOM	Unknown SUBSPECIES	HG3353180;	2.564e-05	4.822e-05	2.292e-05	2.999e-05	3.419e-05	3.787e-05	5.508e-05	2.65e-05	2.636e-05	6.303e-05	6.286e-05	6.901e-05	2.581e-05	2.818e-05	2.475e-05	2.863e-05	3.895e-05	2.904e-05	0	2.929e-05	2.735e-05	2.471e-05	2.442e-05	3.099e-05
Meta-Protein 18327	ACTF_STRPU Actin, cytoskeletal 3B OS=Strongylocentrotus purpuratus GN=CYIIIB PE=2 SV=1	Acetylation;ATP-binding;Complete proteome;Cytoplasm;Cytoskeleton;Nucleotide-binding;Reference proteome;	;	K05692;	UniRef50_P02572	UniRef90_P02572	UniRef100_P18499	Strongylocentrotus purpuratus	Strongylocentrotus	Strongylocentrotidae	Echinoida	Echinoidea	Echinodermata	Metazoa	Eukaryota	Unknown SUBSPECIES	P18499;	0.00015384	0.00012055	9.168e-05	0	0.00017093	0	0.00016523	7.949e-05	0	3.151e-05	0.00025144	6.901e-05	0	0	0	8.59e-05	0	0	8.387e-05	5.858e-05	8.205e-05	4.943e-05	0	0
Meta-Protein 15466	BLAST_ACKA_ANOFW Acetate kinase OS=Anoxybacillus flavithermus (strain DSM 21510 / WK1) GN=ackA PE=3 SV=1_B7GGR2	ATP-binding;Complete proteome;Cytoplasm;Kinase;Magnesium;Metal-binding;Nucleotide-binding;Reference proteome;Transferase;	2.7.2.1;	K00925;	UniRef50_Q9X4M1	UniRef90_B7GGR2	UniRef100_B7GGR2	Anoxybacillus flavithermus	Anoxybacillus	Bacillaceae	Bacillales	Bacilli	Firmicutes	Unknown KINGDOM	Bacteria	Anoxybacillus flavithermus WK1	HG4632119;	5.128e-05	4.822e-05	2.292e-05	8.998e-05	0.00010256	3.787e-05	0.00011015	7.949e-05	2.636e-05	3.151e-05	3.143e-05	6.901e-05	0	5.636e-05	0	5.727e-05	7.79e-05	0	0.00011183	2.929e-05	5.47e-05	0	0	0
Meta-Protein 13253	GLGC_SYNP2 Glucose-1-phosphate adenylyltransferase OS=Synechococcus sp. (strain ATCC 27264 / PCC 7002 / PR-6) GN=glgC PE=3 SV=1	ATP-binding;Carbohydrate metabolism;Complete proteome;Glycogen biosynthesis;Glycogen metabolism;Nucleotide-binding;Nucleotidyltransferase;Reference proteome;Transferase;	2.7.7.27;	K00975;	UniRef50_P23509	UniRef90_B1XLF1	UniRef100_B1XLF1	Synechococcus sp. PCC 7002	Synechococcus	Unknown FAMILY	Chroococcales	Unknown CLASS	Cyanobacteria	Unknown KINGDOM	Bacteria	Unknown SUBSPECIES	B1XLF1;	2.564e-05	2.411e-05	4.584e-05	0.00014997	0	0.00011362	0	0	5.273e-05	6.303e-05	9.429e-05	0.00010351	2.581e-05	0	7.424e-05	2.863e-05	0	0.00034851	2.796e-05	5.858e-05	0.00013674	2.471e-05	2.442e-05	3.099e-05
Meta-Protein 9210	Metagenome Unknown							Unknown SPECIES	Unknown GENUS	Unknown FAMILY	Unknown ORDER	Unknown CLASS	Unknown PHYLUM	Unknown KINGDOM	Unknown SUPERKINGDOM	Unknown SUBSPECIES	HG4874784;	2.564e-05	2.411e-05	0	2.999e-05	0.00013675	7.575e-05	0	5.299e-05	0	0	6.286e-05	0.00010351	7.742e-05	2.818e-05	0	8.59e-05	0.00011685	0	8.387e-05	0	2.735e-05	0	0	0
Meta-Protein 446	BLAST_XYNA_STRLI Endo-1,4-beta-xylanase A OS=Streptomyces lividans GN=xlnA PE=1 SV=2_P26514	3D-structure;Carbohydrate metabolism;Complete proteome;Glycosidase;Hydrolase;Lectin;Polysaccharide degradation;Reference proteome;Secreted;Signal;Xylan degradation;	;3.2.1.55;	;	EMPTY	EMPTY	EMPTY	Unknown SPECIES	Unknown GENUS	Unknown FAMILY	Unknown ORDER	Unknown CLASS	Unknown PHYLUM	Unknown KINGDOM	Unknown SUPERKINGDOM	Unknown SUBSPECIES	HG3174453;Q54I58;	5.128e-05	2.411e-05	2.292e-05	2.999e-05	0.00010256	0.00011362	8.262e-05	0	0.00013182	0.00012606	6.286e-05	3.45e-05	2.581e-05	0.00014089	0	0	7.79e-05	5.809e-05	2.796e-05	0	0	0	0	3.099e-05
Meta-Protein 13187	PGK_HYPRU Phosphoglycerate kinase OS=Hypocrea rufa GN=pgk1 PE=3 SV=2	ATP-binding;Cytoplasm;Glycolysis;Kinase;Nucleotide-binding;Transferase;	2.7.2.3;	;	UniRef50_P09041	UniRef90_P14228	UniRef100_P24590	Hypocrea rufa	Hypocrea	Hypocreaceae	Hypocreales	Sordariomycetes	Ascomycota	Fungi	Eukaryota	Unknown SUBSPECIES	P24590;	0.00010256	0	0	5.999e-05	0	0.00018937	0	0	2.636e-05	3.151e-05	3.143e-05	0	0	0.00014089	7.424e-05	0.00011453	3.895e-05	0	5.591e-05	5.858e-05	0.00016409	7.414e-05	4.883e-05	6.198e-05
Meta-Protein 13855	RL21_MYXXD 50S ribosomal protein L21 OS=Myxococcus xanthus (strain DK 1622) GN=rplU PE=3 SV=2	Complete proteome;Reference proteome;Ribonucleoprotein;Ribosomal protein;RNA-binding;rRNA-binding;	;	K02888;	UniRef50_Q892N4	UniRef90_Q1DC97	UniRef100_Q1DC97	Myxococcus xanthus	Myxococcus	Myxococcaceae	Myxococcales	Deltaproteobacteria	Proteobacteria	Unknown KINGDOM	Bacteria	Myxococcus xanthus DK 1622	Q1DC97;	2.564e-05	4.822e-05	6.876e-05	5.999e-05	0	0.00011362	0	0	5.273e-05	3.151e-05	3.143e-05	0	2.581e-05	5.636e-05	7.424e-05	2.863e-05	3.895e-05	5.809e-05	2.796e-05	2.929e-05	5.47e-05	4.943e-05	4.883e-05	3.099e-05
Meta-Protein 26790	BLAST_RSSA2_YEAS7 40S ribosomal protein S0-B OS=Saccharomyces cerevisiae (strain YJM789) GN=RPS0B PE=3 SV=1_A7A0V3	Acetylation;Complete proteome;Cytoplasm;Direct protein sequencing;Reference proteome;Ribonucleoprotein;Ribosomal protein;Ribosome biogenesis;rRNA processing;	;	;K02998;	UniRef50_Q75CQ9	UniRef90_B3LT19	UniRef100_B3LT19	Saccharomyces cerevisiae	Saccharomyces	Saccharomycetaceae	Saccharomycetales	Saccharomycetes	Ascomycota	Fungi	Eukaryota	Unknown SUBSPECIES	HG3416475;	0	0	0	0.00014997	0	0.000303	0	0	5.273e-05	0	3.143e-05	0	2.581e-05	0.00011271	0	2.863e-05	0	0	2.796e-05	8.787e-05	0.00019144	0.00012357	4.883e-05	9.297e-05
Meta-Protein 24507	ECM14_ASPOR Putative metallocarboxypeptidase ecm14 OS=Aspergillus oryzae (strain ATCC 42149 / RIB 40) GN=ecm14 PE=3 SV=1	Carboxypeptidase;Cell wall biogenesis/degradation;Complete proteome;Disulfide bond;Glycoprotein;Hydrolase;Metal-binding;Metalloprotease;Protease;Reference proteome;Signal;Vacuole;Zinc;	3.4.17.-;	K08783;	UniRef50_Q5B011	UniRef90_Q2TZK2	UniRef100_Q2TZK2	Aspergillus oryzae	Aspergillus	Trichocomaceae	Eurotiales	Eurotiomycetes	Ascomycota	Fungi	Eukaryota	Aspergillus oryzae RIB40	Q2TZK2;	0	0	6.876e-05	0	6.837e-05	7.575e-05	5.508e-05	7.949e-05	0.00013182	3.151e-05	0	6.901e-05	2.581e-05	5.636e-05	2.475e-05	0	0.00011685	5.809e-05	8.387e-05	2.929e-05	2.735e-05	2.471e-05	0	3.099e-05
Meta-Protein 17950	BLAST_IGHG1_HUMAN Immunoglobulin heavy constant gamma 1 OS=Homo sapiens GN=IGHG1 PE=1 SV=1_P01857	3D-structure;Adaptive immunity;Cell membrane;Chromosomal rearrangement;Complete proteome;Direct protein sequencing;Disulfide bond;Glycoprotein;Immunity;Immunoglobulin C region;Immunoglobulin V region;Immunoglobulin domain;Membrane;Polymorphism;Pyrrolidone carboxylic acid;Reference proteome;Repeat;Secreted;	;	;	EMPTY	EMPTY	EMPTY	Homo sapiens	Homo	Hominidae	Primates	Mammalia	Chordata	Metazoa	Eukaryota	Unknown SUBSPECIES	HG4965889;	2.564e-05	4.822e-05	2.292e-05	8.998e-05	3.419e-05	0	2.754e-05	2.65e-05	5.273e-05	3.151e-05	0	0.00041404	0	0.00011271	0	0.00011453	0	5.809e-05	5.591e-05	5.858e-05	5.47e-05	2.471e-05	0	3.099e-05
Meta-Protein 12059	BLAST_NOLG_RHIME Nodulation protein NolG OS=Rhizobium meliloti (strain 1021) GN=nolG PE=3 SV=2_P25197	Complete proteome;Nodulation;Plasmid;Reference proteome;Signal;	;	K03296;	UniRef50_P25197	UniRef90_P25197	UniRef100_P25197	Sinorhizobium meliloti	Sinorhizobium	Rhizobiaceae	Rhizobiales	Alphaproteobacteria	Proteobacteria	Unknown KINGDOM	Bacteria	Sinorhizobium meliloti 1021	HG5537644;	2.564e-05	4.822e-05	2.292e-05	2.999e-05	3.419e-05	3.787e-05	5.508e-05	2.65e-05	2.636e-05	6.303e-05	6.286e-05	6.901e-05	5.162e-05	2.818e-05	4.949e-05	2.863e-05	3.895e-05	2.904e-05	2.796e-05	2.929e-05	2.735e-05	2.471e-05	2.442e-05	3.099e-05
Meta-Protein 16724	Metagenome Unknown							Unknown SPECIES	Unknown GENUS	Unknown FAMILY	Unknown ORDER	Unknown CLASS	Unknown PHYLUM	Unknown KINGDOM	Unknown SUPERKINGDOM	Unknown SUBSPECIES	HG2026949;	0.0001282	9.644e-05	2.292e-05	8.998e-05	3.419e-05	7.575e-05	2.754e-05	2.65e-05	2.636e-05	6.303e-05	6.286e-05	3.45e-05	5.162e-05	2.818e-05	2.475e-05	0.0001718	7.79e-05	0	2.796e-05	5.858e-05	5.47e-05	0	0	0
Meta-Protein 12057	Metagenome Unknown							Unknown SPECIES	Unknown GENUS	Unknown FAMILY	Unknown ORDER	Unknown CLASS	Unknown PHYLUM	Unknown KINGDOM	Unknown SUPERKINGDOM	Unknown SUBSPECIES	HG3128245;	2.564e-05	4.822e-05	2.292e-05	2.999e-05	3.419e-05	3.787e-05	5.508e-05	2.65e-05	2.636e-05	3.151e-05	6.286e-05	6.901e-05	2.581e-05	2.818e-05	4.949e-05	2.863e-05	3.895e-05	2.904e-05	2.796e-05	2.929e-05	2.735e-05	2.471e-05	2.442e-05	0
Meta-Protein 24454	BLAST_THLA_CLOAB Acetyl-CoA acetyltransferase OS=Clostridium acetobutylicum (strain ATCC 824 / DSM 792 / JCM 1419 / LMG 5710 / VKM B-1787) GN=thlA PE=1 SV=1_P45359	3D-structure;Acyltransferase;Complete proteome;Cytoplasm;Direct protein sequencing;Reference proteome;Transferase;	2.3.1.9;	K00626;	UniRef50_Q5XI22	UniRef90_P45359	UniRef100_P45359	Clostridium acetobutylicum	Clostridium	Clostridiaceae	Clostridiales	Clostridia	Firmicutes	Unknown KINGDOM	Bacteria	Clostridium acetobutylicum ATCC 824	HG4659953;	0	0	0	0	0	0	0	0	0.00029	3.151e-05	0	0	0.00015485	0	9.899e-05	0	0	8.713e-05	0	0	2.735e-05	4.943e-05	0	0.00015495
Meta-Protein 14747	BLAST_CH10_BIFLO 10 kDa chaperonin OS=Bifidobacterium longum (strain NCC 2705) GN=groS PE=3 SV=1_Q8CY47	Chaperone;Complete proteome;Cytoplasm;Reference proteome;	;	K04078;	UniRef50_O67942	UniRef90_A1A040	UniRef100_B3DPY3	Bifidobacterium longum	Bifidobacterium	Bifidobacteriaceae	Bifidobacteriales	Actinobacteria	Actinobacteria	Unknown KINGDOM	Bacteria	Unknown SUBSPECIES	HG1049193;	0.00020512	4.822e-05	0	5.999e-05	0	0	0	0	2.636e-05	0.00015757	0	0	2.581e-05	0	0	8.59e-05	0	2.904e-05	0	2.929e-05	2.735e-05	0.00019772	0	0.00021693
Meta-Protein 7976	Metagenome Unknown							Unknown SPECIES	Unknown GENUS	Unknown FAMILY	Unknown ORDER	Unknown CLASS	Unknown PHYLUM	Unknown KINGDOM	Unknown SUPERKINGDOM	Unknown SUBSPECIES	HG4636272;	5.128e-05	2.411e-05	6.876e-05	0.00011998	3.419e-05	0.00011362	5.508e-05	0	7.909e-05	9.454e-05	3.143e-05	6.901e-05	0	5.636e-05	0	8.59e-05	0	0.00011617	5.591e-05	8.787e-05	8.205e-05	7.414e-05	7.325e-05	6.198e-05
Meta-Protein 16378	BLAST_RL29_EUBE2 50S ribosomal protein L29 OS=Eubacterium eligens (strain ATCC 27750 / VPI C15-48) GN=rpmC PE=3 SV=1_C4Z2T8	Complete proteome;Reference proteome;Ribonucleoprotein;Ribosomal protein;	;	K02904;	UniRef50_Q6N4U2	UniRef90_C4Z2T8	UniRef100_C4Z2T8	Eubacterium eligens	Eubacterium	Eubacteriaceae	Clostridiales	Clostridia	Firmicutes	Unknown KINGDOM	Bacteria	Eubacterium eligens ATCC 27750	HG0620005;	5.128e-05	4.822e-05	4.584e-05	0.00011998	0	0	0	0	0.00010545	3.151e-05	3.143e-05	0	5.162e-05	5.636e-05	7.424e-05	8.59e-05	0	0.00017426	2.796e-05	5.858e-05	0.00013674	9.886e-05	7.325e-05	9.297e-05
Meta-Protein 14045	GAL10_SCHPO Bifunctional protein gal10 OS=Schizosaccharomyces pombe (strain 972 / ATCC 24843) GN=gal10 PE=3 SV=1	Carbohydrate metabolism;Complete proteome;Galactose metabolism;Isomerase;Multifunctional enzyme;NAD;Reference proteome;	5.1.3.2;5.1.3.3;	K01784;K01785;	UniRef50_P04397	UniRef90_Q9HDU3	UniRef100_Q9HDU3	Schizosaccharomyces pombe	Schizosaccharomyces	Schizosaccharomycetaceae	Schizosaccharomycetales	Schizosaccharomycetes	Ascomycota	Fungi	Eukaryota	Schizosaccharomyces pombe 972h-	Q9HDU3;	2.564e-05	0	0	0	3.419e-05	0	5.508e-05	0.00031797	0	0	9.429e-05	0	0	0	0	0	0	0	0	0	0	0	0	0
Meta-Protein 888	BLAST_MFD_STAHJ Transcription-repair-coupling factor OS=Staphylococcus haemolyticus (strain JCSC1435) GN=mfd PE=3 SV=1_Q4L3G0	ATP-binding;Complete proteome;Cytoplasm;DNA damage;DNA repair;DNA-binding;Helicase;Hydrolase;Nucleotide-binding;Reference proteome;	3.6.4.-;	;K03723;	EMPTY	EMPTY	EMPTY	Unknown SPECIES	Unknown GENUS	Unknown FAMILY	Unknown ORDER	Unknown CLASS	Unknown PHYLUM	Unknown KINGDOM	Bacteria	Unknown SUBSPECIES	HG5554911;HG5554799;	2.564e-05	4.822e-05	0	0	0.00013675	0	0.00016523	0.00015898	2.636e-05	3.151e-05	6.286e-05	6.901e-05	0	2.818e-05	0	2.863e-05	7.79e-05	0	5.591e-05	0	2.735e-05	0	0	0
Meta-Protein 60268	BLAST_SUSC_BACTN TonB-dependent receptor SusC OS=Bacteroides thetaiotaomicron (strain ATCC 29148 / DSM 2079 / NCTC 10582 / E50 / VPI-5482) GN=susC PE=1 SV=1_Q8A1G1	Carbohydrate metabolism;Cell outer membrane;Complete proteome;Membrane;Receptor;Reference proteome;Signal;TonB box;Transmembrane;Transmembrane beta strand;Transport;	;	K21573;	UniRef50_Q8A1G1	UniRef90_Q8A1G1	UniRef100_Q8A1G1	Bacteroides thetaiotaomicron	Bacteroides	Bacteroidaceae	Bacteroidales	Bacteroidia	Bacteroidetes	Unknown KINGDOM	Bacteria	Bacteroides thetaiotaomicron VPI-5482	HG5557802;	0	0	0.00041257	0	0	0	0	0	0.00026364	0	0	0	0	0	0.00019798	0	0	0	0	0	0.00073841	0	0	0
Meta-Protein 9448	Metagenome Unknown							Unknown SPECIES	Unknown GENUS	Unknown FAMILY	Unknown ORDER	Unknown CLASS	Unknown PHYLUM	Unknown KINGDOM	Unknown SUPERKINGDOM	Unknown SUBSPECIES	HG3103383;	2.564e-05	2.411e-05	4.584e-05	5.999e-05	6.837e-05	7.575e-05	2.754e-05	0	2.636e-05	9.454e-05	3.143e-05	6.901e-05	5.162e-05	2.818e-05	2.475e-05	5.727e-05	3.895e-05	5.809e-05	8.387e-05	2.929e-05	2.735e-05	7.414e-05	0	6.198e-05
Meta-Protein 1782	BLAST_ILVC_CLOBB Ketol-acid reductoisomerase (NADP(+)) OS=Clostridium botulinum (strain Eklund 17B / Type B) GN=ilvC PE=3 SV=1_B2TIR4	Amino-acid biosynthesis;Branched-chain amino acid biosynthesis;Complete proteome;Magnesium;Metal-binding;NADP;Nucleotide-binding;Oxidoreductase;Reference proteome;	1.1.1.86;	K00053;	UniRef50_C1DFH7	UniRef90_B2TIR4	EMPTY	Unknown SPECIES	Clostridium	Clostridiaceae	Clostridiales	Clostridia	Firmicutes	Unknown KINGDOM	Bacteria	Unknown SUBSPECIES	HG4268894;HG4258070;HG4171520;	0	0	0	0	0	0	0	0	0	0	0.0003143	0	0.00020646	0	7.424e-05	0.0002577	0	8.713e-05	0	0	0	0.00027186	4.883e-05	9.297e-05
Meta-Protein 10639	Metagenome Unknown							Unknown SPECIES	Unknown GENUS	Unknown FAMILY	Unknown ORDER	Unknown CLASS	Unknown PHYLUM	Unknown KINGDOM	Unknown SUPERKINGDOM	Unknown SUBSPECIES	HG2216349;	5.128e-05	7.233e-05	0	8.998e-05	6.837e-05	3.787e-05	8.262e-05	0.00010599	5.273e-05	3.151e-05	6.286e-05	6.901e-05	2.581e-05	5.636e-05	0	5.727e-05	7.79e-05	0	5.591e-05	5.858e-05	5.47e-05	0	2.442e-05	0
Meta-Protein 11491	BLAST_CUCIN_ORYSI Cupincin OS=Oryza sativa subsp. indica GN=OsI_13867 PE=1 SV=1_B8AL97	Allergen;Complete proteome;Direct protein sequencing;Glycoprotein;Hydrolase;Metal-binding;Metalloprotease;Protease;Reference proteome;Secreted;Seed storage protein;Signal;Storage protein;Zinc;	3.4.-.-;	;	UniRef50_B8AL97	UniRef90_B8AL97	EMPTY	Oryza sativa	Oryza	Poaceae	Poales	Liliopsida	Streptophyta	Viridiplantae	Eukaryota	Unknown SUBSPECIES	HG4955545;	0.00010256	4.822e-05	0	0	6.837e-05	7.575e-05	0	0	0	3.151e-05	0	3.45e-05	0.00010323	0	0.00049494	2.863e-05	0	2.904e-05	5.591e-05	8.787e-05	0	2.471e-05	0.00012208	0.00012396
Meta-Protein 16599	ADN3_SCHPO Adhesion defective protein 3 OS=Schizosaccharomyces pombe (strain 972 / ATCC 24843) GN=adn3 PE=3 SV=1	Cell adhesion;Complete proteome;Cytoplasm;Nucleus;Phosphoprotein;Reference proteome;Transcription;Transcription regulation;	;	K21391;	UniRef50_O74522	UniRef90_O74522	UniRef100_O74522	Schizosaccharomyces pombe	Schizosaccharomyces	Schizosaccharomycetaceae	Schizosaccharomycetales	Schizosaccharomycetes	Ascomycota	Fungi	Eukaryota	Schizosaccharomyces pombe 972h-	O74522;	5.128e-05	2.411e-05	0	2.999e-05	0.00013675	0	8.262e-05	0.00013249	2.636e-05	9.454e-05	3.143e-05	0.00010351	0	0	0	2.863e-05	7.79e-05	0	8.387e-05	8.787e-05	0	0	0	0
Meta-Protein 11111	BLAST_RL4_EUBE2 50S ribosomal protein L4 OS=Eubacterium eligens (strain ATCC 27750 / VPI C15-48) GN=rplD PE=3 SV=1_C4Z2T1	Complete proteome;RNA-binding;Reference proteome;Ribonucleoprotein;Ribosomal protein;rRNA-binding;	;	K02926;	UniRef50_P28601	UniRef90_B8I7Y0	UniRef100_B8I7Y0	Clostridium cellulolyticum	Clostridium	Clostridiaceae	Clostridiales	Clostridia	Firmicutes	Unknown KINGDOM	Bacteria	Clostridium cellulolyticum H10	HG2827926;	0.00020512	0	0	0	0	0	0	0	7.909e-05	0	0	0	0.00015485	0	9.899e-05	0	0	5.809e-05	0	0	0	4.943e-05	0	3.099e-05
Meta-Protein 14399	BLAST_CO6_HUMAN Complement component C6 OS=Homo sapiens GN=C6 PE=1 SV=3_P13671	3D-structure;Complement pathway;Complete proteome;Cytolysis;Direct protein sequencing;Disulfide bond;EGF-like domain;Glycoprotein;Immunity;Innate immunity;Membrane attack complex;Polymorphism;Reference proteome;Repeat;Secreted;Signal;Sushi;	;	;K03995;	UniRef50_P13671	EMPTY	EMPTY	Unknown SPECIES	Unknown GENUS	Unknown FAMILY	Unknown ORDER	Mammalia	Chordata	Metazoa	Eukaryota	Unknown SUBSPECIES	HG5510563;	0.0001282	4.822e-05	0	0	0	0	0.00024785	0.00015898	0	0	0.00012572	0	0	0	0	0	0.00027265	0	0	0	0	0	0	0
Meta-Protein 1489	BLAST_MOP_DESGI Aldehyde oxidoreductase OS=Desulfovibrio gigas GN=mop PE=1 SV=1_Q46509	2Fe-2S;3D-structure;FAD;Flavoprotein;Iron;Iron-sulfur;Metal-binding;Molybdenum;NAD;Oxidoreductase;	1.2.99.7;	;	UniRef50_Q46509	UniRef90_Q46509	UniRef100_Q46509	Desulfovibrio gigas	Desulfovibrio	Desulfovibrionaceae	Desulfovibrionales	Deltaproteobacteria	Proteobacteria	Unknown KINGDOM	Bacteria	Unknown SUBSPECIES	HG5506130;HG5506128;	0	0	0	0	0	0	0	0	0	0.00059878	0	0	5.162e-05	0	0	0	0	8.713e-05	0	0	0	7.414e-05	0.00024416	0.00024792
Meta-Protein 9211	Metagenome Unknown							Unknown SPECIES	Unknown GENUS	Unknown FAMILY	Unknown ORDER	Unknown CLASS	Unknown PHYLUM	Unknown KINGDOM	Unknown SUPERKINGDOM	Unknown SUBSPECIES	HG5104268;	2.564e-05	2.411e-05	0	2.999e-05	0.00013675	7.575e-05	0	5.299e-05	0	0	6.286e-05	0.00010351	7.742e-05	2.818e-05	0	8.59e-05	0.00011685	0	8.387e-05	0	2.735e-05	0	0	0
Meta-Protein 8752	BLAST_HV373_HUMAN Immunoglobulin heavy variable 3-73 OS=Homo sapiens GN=IGHV3-73 PE=3 SV=1_A0A0B4J1V6	Adaptive immunity;Cell membrane;Complete proteome;Disulfide bond;Immunity;Immunoglobulin V region;Immunoglobulin domain;Membrane;Polymorphism;Reference proteome;Secreted;Signal;	;	;	UniRef50_P01780	UniRef90_A0A0B4J1V6	UniRef100_A0A0B4J1V6	Homo sapiens	Homo	Hominidae	Primates	Mammalia	Chordata	Metazoa	Eukaryota	Unknown SUBSPECIES	HG1016398;	5.128e-05	2.411e-05	4.584e-05	2.999e-05	3.419e-05	7.575e-05	2.754e-05	5.299e-05	2.636e-05	3.151e-05	6.286e-05	3.45e-05	2.581e-05	2.818e-05	4.949e-05	2.863e-05	3.895e-05	2.904e-05	5.591e-05	2.929e-05	2.735e-05	2.471e-05	4.883e-05	3.099e-05
Meta-Protein 14308	Metagenome Unknown							Unknown SPECIES	Unknown GENUS	Unknown FAMILY	Unknown ORDER	Unknown CLASS	Unknown PHYLUM	Unknown KINGDOM	Unknown SUPERKINGDOM	Unknown SUBSPECIES	HG4823418;	7.692e-05	4.822e-05	6.876e-05	2.999e-05	3.419e-05	7.575e-05	5.508e-05	0	2.636e-05	6.303e-05	0	3.45e-05	2.581e-05	2.818e-05	4.949e-05	0	3.895e-05	5.809e-05	0	8.787e-05	5.47e-05	4.943e-05	4.883e-05	6.198e-05
Meta-Protein 16862	BLAST_CH10_LACP7 10 kDa chaperonin OS=Lachnoclostridium phytofermentans (strain ATCC 700394 / DSM 18823 / ISDg) GN=groS PE=3 SV=1_A9KSJ2	Chaperone;Complete proteome;Cytoplasm;Reference proteome;	;	K04078;	UniRef50_Q9WYX5	UniRef90_A9KSJ2	UniRef100_A9KSJ2	Clostridium phytofermentans	Clostridium	Clostridiaceae	Clostridiales	Clostridia	Firmicutes	Unknown KINGDOM	Bacteria	Clostridium phytofermentans ISDg	HG1099863;	5.128e-05	4.822e-05	2.292e-05	5.999e-05	0	0	0	0	5.273e-05	0.00037818	0	0	0	2.818e-05	2.475e-05	2.863e-05	0.00035055	8.713e-05	5.591e-05	5.858e-05	5.47e-05	2.471e-05	2.442e-05	9.297e-05
Meta-Protein 12270	BLAST_RS5_CLOTH 30S ribosomal protein S5 OS=Clostridium thermocellum (strain ATCC 27405 / DSM 1237 / NBRC 103400 / NCIMB 10682 / NRRL B-4536 / VPI 7372) GN=rpsE PE=3 SV=1_A3DJI9	Complete proteome;RNA-binding;Reference proteome;Ribonucleoprotein;Ribosomal protein;rRNA-binding;	;	K02988;	UniRef50_P59125	UniRef90_A3DJI9	UniRef100_A3DJI9	Clostridium thermocellum	Clostridium	Clostridiaceae	Clostridiales	Clostridia	Firmicutes	Unknown KINGDOM	Bacteria	Clostridium thermocellum ATCC 27405	HG2341044;	5.128e-05	2.411e-05	6.876e-05	2.999e-05	0	0	0	0	7.909e-05	0	6.286e-05	0	5.162e-05	2.818e-05	2.475e-05	2.863e-05	7.79e-05	5.809e-05	5.591e-05	2.929e-05	0.00010939	0	2.442e-05	3.099e-05
Meta-Protein 12827	Metagenome Unknown							Unknown SPECIES	Unknown GENUS	Unknown FAMILY	Unknown ORDER	Unknown CLASS	Unknown PHYLUM	Unknown KINGDOM	Unknown SUPERKINGDOM	Unknown SUBSPECIES	HG4674610;	2.564e-05	4.822e-05	6.876e-05	5.999e-05	0.00010256	0.0001515	2.754e-05	0	7.909e-05	3.151e-05	3.143e-05	3.45e-05	5.162e-05	5.636e-05	0	0	3.895e-05	2.904e-05	5.591e-05	8.787e-05	5.47e-05	2.471e-05	2.442e-05	9.297e-05
Meta-Protein 436	BLAST_YQGFA_BACSU Uncharacterized protein YqgF OS=Bacillus subtilis (strain 168) GN=yqgF PE=3 SV=1_P54488	Cell membrane;Cell shape;Complete proteome;Membrane;Peptidoglycan synthesis;RNA-binding;Reference proteome;Ribonucleoprotein;Ribosomal protein;Transmembrane;Transmembrane helix;rRNA-binding;	;	;K21465;	EMPTY	EMPTY	EMPTY	Unknown SPECIES	Unknown GENUS	Unknown FAMILY	Unknown ORDER	Unknown CLASS	Firmicutes	Unknown KINGDOM	Bacteria	Unknown SUBSPECIES	HG5296764;HG1376108;	2.564e-05	0	0	0	0	0	0	0	0	3.151e-05	0	0	0.00018065	0	7.424e-05	0	0	8.713e-05	0	0	5.47e-05	2.471e-05	0	6.198e-05
Meta-Protein 12896	BLAST_KPYK_METEA Pyruvate kinase OS=Methylobacterium extorquens (strain ATCC 14718 / DSM 1338 / JCM 2805 / NCIMB 9133 / AM1) GN=pyk PE=3 SV=2_O05118	ATP-binding;Glycolysis;Kinase;Magnesium;Metal-binding;Nucleotide-binding;Plasmid;Potassium;Pyruvate;Transferase;	2.7.1.40;	;	UniRef50_Q44473	UniRef90_P70789	UniRef100_P70789	Agrobacterium vitis	Agrobacterium	Rhizobiaceae	Rhizobiales	Alphaproteobacteria	Proteobacteria	Unknown KINGDOM	Bacteria	Unknown SUBSPECIES	HG4965332;	2.564e-05	2.411e-05	4.584e-05	2.999e-05	6.837e-05	0.00011362	8.262e-05	7.949e-05	0	3.151e-05	0	3.45e-05	0	5.636e-05	2.475e-05	5.727e-05	0.00011685	8.713e-05	8.387e-05	8.787e-05	2.735e-05	2.471e-05	7.325e-05	9.297e-05
Meta-Protein 18287	BLAST_LV140_HUMAN Immunoglobulin lambda variable 1-40 OS=Homo sapiens GN=IGLV1-40 PE=1 SV=2_P01703	Adaptive immunity;Cell membrane;Complete proteome;Direct protein sequencing;Disulfide bond;Immunity;Immunoglobulin V region;Immunoglobulin domain;Membrane;Polymorphism;Pyrrolidone carboxylic acid;Reference proteome;Secreted;Signal;	;	;	UniRef50_P01706	UniRef90_P01703	UniRef100_P01703	Homo sapiens	Homo	Hominidae	Primates	Mammalia	Chordata	Metazoa	Eukaryota	Unknown SUBSPECIES	HG1291713;	2.564e-05	9.644e-05	0	2.999e-05	0.00010256	0	0.00016523	5.299e-05	5.273e-05	0	0.00012572	0.00020702	0	2.818e-05	0	2.863e-05	0	0	5.591e-05	0	8.205e-05	0	4.883e-05	9.297e-05
Meta-Protein 579	BLAST_CH10_BIFA0 10 kDa chaperonin OS=Bifidobacterium animalis subsp. lactis (strain AD011) GN=groS PE=3 SV=1_B8DVZ4	Chaperone;Complete proteome;Cytoplasm;Reference proteome;	;	K04078;	EMPTY	EMPTY	EMPTY	Unknown SPECIES	Unknown GENUS	Unknown FAMILY	Unknown ORDER	Unknown CLASS	Unknown PHYLUM	Unknown KINGDOM	Bacteria	Unknown SUBSPECIES	HG1062088;HG1017559;	7.692e-05	0	0	2.999e-05	0	3.787e-05	0	0	2.636e-05	9.454e-05	0	3.45e-05	5.162e-05	0	0	2.863e-05	0	0.00011617	0	0.00011716	5.47e-05	0.00012357	0	9.297e-05
Meta-Protein 15631	BLAST_NATA_BACSU ABC transporter ATP-binding protein NatA OS=Bacillus subtilis (strain 168) GN=natA PE=1 SV=1_P46903	ATP-binding;Antibiotic resistance;Nucleotide-binding;Transport;	;	;	UniRef50_P42332	UniRef90_P42332	UniRef100_P42332	Bacillus licheniformis	Bacillus	Bacillaceae	Bacillales	Bacilli	Firmicutes	Unknown KINGDOM	Bacteria	Unknown SUBSPECIES	HG4073997;	7.692e-05	2.411e-05	2.292e-05	5.999e-05	0.00010256	3.787e-05	0	0	0	6.303e-05	0	6.901e-05	2.581e-05	2.818e-05	2.475e-05	5.727e-05	0.00011685	2.904e-05	5.591e-05	8.787e-05	5.47e-05	7.414e-05	0	6.198e-05
Meta-Protein 13702	BLAST_EFTU_NEPOL Elongation factor Tu, chloroplastic OS=Nephroselmis olivacea GN=tufA PE=3 SV=1_Q9TKZ5	Chloroplast;Elongation factor;GTP-binding;Nucleotide-binding;Plastid;Protein biosynthesis;	;	;	UniRef50_P02992	UniRef90_Q9TKZ5	UniRef100_Q9TKZ5	Nephroselmis olivacea	Nephroselmis	Unknown FAMILY	Unknown ORDER	Nephroselmidophyceae	Chlorophyta	Viridiplantae	Eukaryota	Unknown SUBSPECIES	HG0007742;	2.564e-05	0	4.584e-05	0.00014997	0	0	0	0	2.636e-05	9.454e-05	0	0.00010351	5.162e-05	0	0	2.863e-05	0	0.00011617	0	0.00011716	5.47e-05	4.943e-05	0.00019533	0
Meta-Protein 15590	BLAST_RECDL_BACSU ATP-dependent RecD-like DNA helicase OS=Bacillus subtilis (strain 168) GN=yrrC PE=3 SV=1_O34481	3D-structure;ATP-binding;Complete proteome;DNA-binding;Helicase;Hydrolase;Nucleotide-binding;Reference proteome;	3.6.4.12;	K03581;	UniRef50_Q9RT63	UniRef90_Q9RT63	UniRef100_Q9RT63	Deinococcus radiodurans	Deinococcus	Deinococcaceae	Deinococcales	Deinococci	Deinococcus-Thermus	Unknown KINGDOM	Bacteria	Deinococcus radiodurans R1	HG2268243;	5.128e-05	4.822e-05	4.584e-05	2.999e-05	0.00013675	0.0001515	5.508e-05	2.65e-05	2.636e-05	6.303e-05	0	3.45e-05	5.162e-05	0	7.424e-05	5.727e-05	0.00011685	2.904e-05	5.591e-05	8.787e-05	2.735e-05	2.471e-05	0	6.198e-05
Meta-Protein 11540	BLAST_FLA_BACSU Flagellin OS=Bacillus subtilis (strain 168) GN=hag PE=1 SV=2_P02968	Bacterial flagellum;Direct protein sequencing;Secreted;	;	;	UniRef50_P80583	UniRef90_P80583	UniRef100_P80583	Clostridium tyrobutyricum	Clostridium	Clostridiaceae	Clostridiales	Clostridia	Firmicutes	Unknown KINGDOM	Bacteria	Unknown SUBSPECIES	HG4634435;	0.00064101	0	4.584e-05	0	0	0	0	0	0	0	0	0	0.00074843	0.00016907	4.949e-05	0	0	2.904e-05	0	0.00011716	0	0.00019772	0	0
Meta-Protein 16202	NRIF1_RAT Neurotrophin receptor-interacting factor 1 OS=Rattus norvegicus GN=Nrif1 PE=2 SV=1	Apoptosis;Complete proteome;Cytoplasm;DNA-binding;Isopeptide bond;Metal-binding;Nucleus;Reference proteome;Repeat;Repressor;Transcription;Transcription regulation;Ubl conjugation;Zinc;Zinc-finger;	;	K12458;	UniRef50_Q923B3	UniRef90_Q4V8E9	UniRef100_Q4V8E9	Rattus norvegicus	Rattus	Muridae	Rodentia	Mammalia	Chordata	Metazoa	Eukaryota	Unknown SUBSPECIES	Q4V8E9;	0.0001282	0	0.00018336	0	0	0	0	0	0.00018455	9.454e-05	0	0.00013801	0.00020646	0	0	5.727e-05	0	5.809e-05	0	5.858e-05	0.00010939	9.886e-05	0.00043949	0.00024792
Meta-Protein 13763	PPK1_RHOP2 Polyphosphate kinase OS=Rhodopseudomonas palustris (strain HaA2) GN=ppk PE=3 SV=1	ATP-binding;Complete proteome;Kinase;Magnesium;Metal-binding;Nucleotide-binding;Phosphoprotein;Transferase;	2.7.4.1;	K00937;	UniRef50_Q6G327	UniRef90_Q2IX63	UniRef100_Q2IX63	Rhodopseudomonas palustris	Rhodopseudomonas	Bradyrhizobiaceae	Rhizobiales	Alphaproteobacteria	Proteobacteria	Unknown KINGDOM	Bacteria	Rhodopseudomonas palustris HaA2	Q2IX63;	0.00010256	7.233e-05	0	0	0.00010256	3.787e-05	0.00016523	7.949e-05	2.636e-05	0	0.00018858	6.901e-05	2.581e-05	8.454e-05	0	0	7.79e-05	0	5.591e-05	2.929e-05	2.735e-05	0	0	0
Meta-Protein 34813	BLAST_PDUA_SALTY Propanediol utilization protein PduA OS=Salmonella typhimurium (strain LT2 / SGSC1412 / ATCC 700720) GN=pduA PE=1 SV=1_P0A1C7	3D-structure;Complete proteome;Reference proteome;	;	;	UniRef50_P0A1C8	UniRef90_P0A1C8	UniRef100_P0A1C8	Salmonella enterica	Salmonella	Enterobacteriaceae	Enterobacteriales	Gammaproteobacteria	Proteobacteria	Unknown KINGDOM	Bacteria	Salmonella enterica subsp. enterica	HG0951888;	0	4.822e-05	0	0.00014997	0	0	0	0	0.00010545	0	0.00012572	0	0	2.818e-05	0	8.59e-05	7.79e-05	2.904e-05	5.591e-05	2.929e-05	0.00010939	2.471e-05	0.00017091	9.297e-05
Meta-Protein 8016	Metagenome Unknown							Unknown SPECIES	Unknown GENUS	Unknown FAMILY	Unknown ORDER	Unknown CLASS	Unknown PHYLUM	Unknown KINGDOM	Unknown SUPERKINGDOM	Unknown SUBSPECIES	HG0290703;	5.128e-05	4.822e-05	4.584e-05	2.999e-05	6.837e-05	3.787e-05	5.508e-05	2.65e-05	5.273e-05	6.303e-05	3.143e-05	0.00010351	2.581e-05	2.818e-05	4.949e-05	0	0	0	5.591e-05	5.858e-05	5.47e-05	2.471e-05	4.883e-05	6.198e-05
Meta-Protein 9445	BLAST_FSAB_ECOL6 Fructose-6-phosphate aldolase 2 OS=Escherichia coli O6:H1 (strain CFT073 / ATCC 700928 / UPEC) GN=fsaB PE=3 SV=1_Q8FBA7	Carbohydrate metabolism;Complete proteome;Cytoplasm;Lyase;Reference proteome;Schiff base;	4.1.2.-;	K08314;	UniRef50_P78055	UniRef90_Q8Z305	UniRef100_A9MI17	Salmonella enterica subsp. arizonae serovar 62:z4,z23:-	Salmonella	Enterobacteriaceae	Enterobacteriales	Gammaproteobacteria	Proteobacteria	Unknown KINGDOM	Bacteria	Salmonella enterica subsp. arizonae	HG3107898;	2.564e-05	2.411e-05	2.292e-05	5.999e-05	6.837e-05	7.575e-05	0	0	2.636e-05	9.454e-05	0	6.901e-05	5.162e-05	2.818e-05	2.475e-05	5.727e-05	7.79e-05	8.713e-05	8.387e-05	2.929e-05	2.735e-05	7.414e-05	0	9.297e-05
Meta-Protein 8263	Metagenome Unknown							Unknown SPECIES	Unknown GENUS	Unknown FAMILY	Unknown ORDER	Unknown CLASS	Unknown PHYLUM	Unknown KINGDOM	Unknown SUPERKINGDOM	Unknown SUBSPECIES	HG4248848;	7.692e-05	2.411e-05	4.584e-05	0.00011998	0.00010256	3.787e-05	2.754e-05	0	2.636e-05	9.454e-05	3.143e-05	6.901e-05	2.581e-05	0	0	2.863e-05	3.895e-05	8.713e-05	0	5.858e-05	8.205e-05	9.886e-05	7.325e-05	0.00015495
Meta-Protein 10050	BLAST_YQEB_ECOLI Uncharacterized protein YqeB OS=Escherichia coli (strain K12) GN=yqeB PE=4 SV=1_Q46808	Complete proteome;NAD;Oxidoreductase;Purine metabolism;Reference proteome;	1.17.1.4;	K00087;	UniRef50_O32147	UniRef90_O32147	UniRef100_O32147	Bacillus subtilis subsp. subtilis str. 168	Bacillus	Bacillaceae	Bacillales	Bacilli	Firmicutes	Unknown KINGDOM	Bacteria	Bacillus subtilis subsp. subtilis	HG4368718;	7.692e-05	4.822e-05	4.584e-05	2.999e-05	3.419e-05	0	5.508e-05	2.65e-05	5.273e-05	3.151e-05	3.143e-05	6.901e-05	5.162e-05	2.818e-05	0	5.727e-05	7.79e-05	2.904e-05	2.796e-05	2.929e-05	0	4.943e-05	2.442e-05	3.099e-05
Meta-Protein 18216	BLAST_LV327_HUMAN Immunoglobulin lambda variable 3-27 OS=Homo sapiens GN=IGLV3-27 PE=1 SV=2_P01718	Adaptive immunity;Cell membrane;Complete proteome;Direct protein sequencing;Disulfide bond;Immunity;Immunoglobulin V region;Immunoglobulin domain;Membrane;Polymorphism;Reference proteome;Secreted;Signal;	;	;	UniRef50_P01718	UniRef90_P01718	UniRef100_P01718	Homo sapiens	Homo	Hominidae	Primates	Mammalia	Chordata	Metazoa	Eukaryota	Unknown SUBSPECIES	HG1013699;	2.564e-05	0	0	0	0.00013675	0	0.00011015	0.00010599	2.636e-05	0	0	0.00010351	0	0	0	5.727e-05	3.895e-05	0	2.796e-05	2.929e-05	5.47e-05	0	2.442e-05	0
Meta-Protein 25725	BLAST_CYSD_YEAST Homocysteine/cysteine synthase OS=Saccharomyces cerevisiae (strain ATCC 204508 / S288c) GN=MET17 PE=1 SV=3_P06106	Amino-acid biosynthesis;Complete proteome;Cysteine biosynthesis;Cytoplasm;Direct protein sequencing;Isopeptide bond;Methionine biosynthesis;Multifunctional enzyme;Nucleus;Phosphoprotein;Pyridoxal phosphate;Reference proteome;Transferase;Ubl conjugation;	2.5.1.47;2.5.1.49;	K17069;	EMPTY	EMPTY	EMPTY	Unknown SPECIES	Unknown GENUS	Unknown FAMILY	Unknown ORDER	Unknown CLASS	Ascomycota	Fungi	Eukaryota	Unknown SUBSPECIES	HG4845138;	0	0	0	2.999e-05	0	0.00056812	0	0	2.636e-05	0	0	0	2.581e-05	0.00022543	2.475e-05	0.0001718	3.895e-05	0	2.796e-05	8.787e-05	0.00021879	0.00012357	4.883e-05	3.099e-05
Meta-Protein 12898	Metagenome Unknown							Unknown SPECIES	Unknown GENUS	Unknown FAMILY	Unknown ORDER	Unknown CLASS	Unknown PHYLUM	Unknown KINGDOM	Unknown SUPERKINGDOM	Unknown SUBSPECIES	HG1314774;	2.564e-05	2.411e-05	4.584e-05	2.999e-05	3.419e-05	7.575e-05	8.262e-05	5.299e-05	0	3.151e-05	0	6.901e-05	0	5.636e-05	2.475e-05	5.727e-05	0.00011685	8.713e-05	8.387e-05	8.787e-05	5.47e-05	2.471e-05	0	9.297e-05
Meta-Protein 26039	BLAST_XYND_BACSU Arabinoxylan arabinofuranohydrolase OS=Bacillus subtilis (strain 168) GN=xynD PE=1 SV=2_Q45071	3D-structure;Calcium;Carbohydrate metabolism;Direct protein sequencing;Glycosidase;Hydrolase;Metal-binding;Polysaccharide degradation;Repeat;Secreted;Signal;Xylan degradation;	3.2.1.55;	;	UniRef50_P45796	UniRef90_P45796	UniRef100_P45796	Paenibacillus polymyxa	Paenibacillus	Paenibacillaceae	Bacillales	Bacilli	Firmicutes	Unknown KINGDOM	Bacteria	Unknown SUBSPECIES	HG5477154;	0	0	0	8.998e-05	0	0	0	0	0	0.00040969	0	0	2.581e-05	0	0	0.00014316	0	0	0	2.929e-05	5.47e-05	0.00029657	0	3.099e-05
Meta-Protein 16426	BLAST_Y1038_HAEIN Uncharacterized protein HI_1038 OS=Haemophilus influenzae (strain ATCC 51907 / DSM 11121 / KW20 / Rd) GN=HI_1038 PE=4 SV=1_P44099	Complete proteome;Reference proteome;	;	K07133;	UniRef50_P44099	UniRef90_P44099	UniRef100_P44099	Haemophilus influenzae	Haemophilus	Pasteurellaceae	Pasteurellales	Gammaproteobacteria	Proteobacteria	Unknown KINGDOM	Bacteria	Haemophilus influenzae Rd KW20	HG4437235;	5.128e-05	7.233e-05	4.584e-05	2.999e-05	0.00010256	3.787e-05	5.508e-05	2.65e-05	0.00010545	3.151e-05	6.286e-05	6.901e-05	0	0	2.475e-05	0	0	5.809e-05	8.387e-05	8.787e-05	5.47e-05	4.943e-05	7.325e-05	3.099e-05
Meta-Protein 17641	BLAST_KVD16_HUMAN Immunoglobulin kappa variable 1D-16 (Fragment) OS=Homo sapiens GN=IGKV1D-16 PE=3 SV=2_P01601	Adaptive immunity;Cell membrane;Complete proteome;Disulfide bond;Immunity;Immunoglobulin V region;Immunoglobulin domain;Membrane;Polymorphism;Reference proteome;Secreted;Signal;	;	;	UniRef50_P01599	UniRef90_P01599	UniRef100_P01601	Homo sapiens	Homo	Hominidae	Primates	Mammalia	Chordata	Metazoa	Eukaryota	Unknown SUBSPECIES	HG1491215;	7.692e-05	7.233e-05	2.292e-05	0	6.837e-05	3.787e-05	2.754e-05	0	0	0	0	0.00010351	7.742e-05	0.00014089	0	0.00014316	3.895e-05	5.809e-05	8.387e-05	0	2.735e-05	0	0	3.099e-05
Meta-Protein 8342	BLAST_AT2B4_BOVIN Plasma membrane calcium-transporting ATPase 4 OS=Bos taurus GN=ATP2B4 PE=1 SV=2_D3K0R6	ATP-binding;Cell membrane;Complete proteome;Hydrolase;Magnesium;Membrane;Metal-binding;Nucleotide-binding;Phosphoprotein;Transmembrane;Transmembrane helix;	3.6.3.-;	K12952;	UniRef50_P35597	UniRef90_P35597	UniRef100_P35597	Streptococcus pneumoniae	Streptococcus	Streptococcaceae	Lactobacillales	Bacilli	Firmicutes	Unknown KINGDOM	Bacteria	Streptococcus pneumoniae TIGR4	HG5000040;	2.564e-05	2.411e-05	0	2.999e-05	0.00010256	3.787e-05	2.754e-05	0	2.636e-05	3.151e-05	6.286e-05	0.00010351	2.581e-05	2.818e-05	0	5.727e-05	0.00019475	2.904e-05	8.387e-05	5.858e-05	2.735e-05	0	2.442e-05	9.297e-05
Meta-Protein 35459	Metagenome Unknown							Unknown SPECIES	Unknown GENUS	Unknown FAMILY	Unknown ORDER	Unknown CLASS	Unknown PHYLUM	Unknown KINGDOM	Unknown SUPERKINGDOM	Unknown SUBSPECIES	HG0654064;	0	4.822e-05	2.292e-05	5.999e-05	0.00013675	3.787e-05	5.508e-05	0	0	0	3.143e-05	6.901e-05	0	0	2.475e-05	2.863e-05	7.79e-05	0	2.796e-05	5.858e-05	0	2.471e-05	2.442e-05	6.198e-05
Meta-Protein 17514	BLAST_AATC_HUMAN Aspartate aminotransferase, cytoplasmic OS=Homo sapiens GN=GOT1 PE=1 SV=3_P17174	3D-structure;Acetylation;Alternative splicing;Amino-acid biosynthesis;Aminotransferase;Complete proteome;Cytoplasm;Direct protein sequencing;Phosphoprotein;Polymorphism;Pyridoxal phosphate;Reference proteome;Transferase;	2.6.1.1;2.6.1.3;	;K14454;	EMPTY	EMPTY	EMPTY	Unknown SPECIES	Unknown GENUS	Unknown FAMILY	Unknown ORDER	Unknown CLASS	Chordata	Metazoa	Eukaryota	Unknown SUBSPECIES	HG4702943;	5.128e-05	0	0.00018336	0	0.00017093	0	0.00013769	0.00026497	2.636e-05	0	0.00012572	0.00020702	0	5.636e-05	0	0	0	0	0	0	8.205e-05	0	0	0
Meta-Protein 688	BLAST_CHEB_CLOAB Chemotaxis response regulator protein-glutamate methylesterase OS=Clostridium acetobutylicum (strain ATCC 824 / DSM 792 / JCM 1419 / LMG 5710 / VKM B-1787) GN=cheB PE=3 SV=1_Q97GZ3	Chemotaxis;Complete proteome;Cytoplasm;Hydrolase;Phosphoprotein;Reference proteome;	3.1.1.61;	K03412;	EMPTY	EMPTY	EMPTY	Unknown SPECIES	Unknown GENUS	Unknown FAMILY	Unknown ORDER	Unknown CLASS	Firmicutes	Unknown KINGDOM	Bacteria	Unknown SUBSPECIES	HG4359241;HG4559358;	2.564e-05	0	4.584e-05	0	6.837e-05	7.575e-05	0	5.299e-05	0	3.151e-05	3.143e-05	6.901e-05	5.162e-05	2.818e-05	4.949e-05	0	7.79e-05	5.809e-05	0.00011183	2.929e-05	0	4.943e-05	0	6.198e-05
Meta-Protein 10638	TLL2_XENLA Tolloid-like protein 2 OS=Xenopus laevis GN=tll2 PE=2 SV=1	Calcium;Cleavage on pair of basic residues;Developmental protein;Differentiation;Disulfide bond;EGF-like domain;Glycoprotein;Hydrolase;Metal-binding;Metalloprotease;Protease;Repeat;Secreted;Signal;Zinc;Zymogen;	3.4.24.-;	K13047;	UniRef50_P13497-6	UniRef90_O57382	UniRef100_O57382	Xenopus laevis	Xenopus	Pipidae	Anura	Amphibia	Chordata	Metazoa	Eukaryota	Unknown SUBSPECIES	O57382;	5.128e-05	4.822e-05	0	8.998e-05	6.837e-05	3.787e-05	8.262e-05	0.00010599	5.273e-05	3.151e-05	6.286e-05	6.901e-05	2.581e-05	5.636e-05	0	5.727e-05	7.79e-05	0	5.591e-05	5.858e-05	5.47e-05	0	2.442e-05	0
Meta-Protein 18273	BLAST_DGAL_SHIFL D-galactose-binding periplasmic protein OS=Shigella flexneri GN=mglB PE=3 SV=1_P0AEE7	Calcium;Chemotaxis;Metal-binding;Periplasm;Signal;Sugar transport;Transport;	;	;	UniRef50_P23905	UniRef90_P23905	UniRef100_P23925	Citrobacter freundii	Citrobacter	Enterobacteriaceae	Enterobacteriales	Gammaproteobacteria	Proteobacteria	Unknown KINGDOM	Bacteria	Unknown SUBSPECIES	HG4477289;	5.128e-05	0	2.292e-05	0	0	0	0	0	0	9.454e-05	0	0	2.581e-05	0	0	0	0	0	0	0.00014645	2.735e-05	0	0	0.00030989
Meta-Protein 52717	BLAST_DHE2_BACFR NAD-specific glutamate dehydrogenase OS=Bacteroides fragilis (strain YCH46) GN=gdhB PE=2 SV=2_P94316	3D-structure;Complete proteome;Direct protein sequencing;NAD;NADP;Oxidoreductase;Reference proteome;	1.4.1.2;1.4.1.3;1.4.1.4;	;K00262;	EMPTY	EMPTY	EMPTY	Unknown SPECIES	Unknown GENUS	Unknown FAMILY	Unknown ORDER	Unknown CLASS	Unknown PHYLUM	Unknown KINGDOM	Bacteria	Unknown SUBSPECIES	HG4850516;	0	0	0.00025213	0.00014997	0	0	0	0	0	0	0	0	0	0	9.899e-05	2.863e-05	0	5.809e-05	0	0	0	0	7.325e-05	0.00015495
Meta-Protein 10548	BLAST_NORR_AERS4 Anaerobic nitric oxide reductase transcription regulator NorR OS=Aeromonas salmonicida (strain A449) GN=norR PE=3 SV=1_A4STH5	ATP-binding;Activator;Cytoplasm;DNA-binding;Nucleotide-binding;Phosphoprotein;Transcription;Transcription regulation;Two-component regulatory system;	;	;	UniRef50_Q9APD9	UniRef90_Q9APD9	UniRef100_Q9APD9	Klebsiella oxytoca	Klebsiella	Enterobacteriaceae	Enterobacteriales	Gammaproteobacteria	Proteobacteria	Unknown KINGDOM	Bacteria	Unknown SUBSPECIES	HG4786705;	0.00010256	7.233e-05	4.584e-05	2.999e-05	6.837e-05	0	0.00011015	5.299e-05	0	9.454e-05	3.143e-05	3.45e-05	2.581e-05	2.818e-05	2.475e-05	2.863e-05	0	2.904e-05	2.796e-05	5.858e-05	2.735e-05	0	2.442e-05	0
Meta-Protein 13137	BLAST_TNNC1_HUMAN Troponin C, slow skeletal and cardiac muscles OS=Homo sapiens GN=TNNC1 PE=1 SV=1_P63316	3D-structure;Acetylation;Calcium;Cardiomyopathy;Complete proteome;Direct protein sequencing;Disease mutation;Metal-binding;Muscle protein;Phosphoprotein;Polymorphism;Reference proteome;Repeat;	;	K05865;	UniRef50_P63316	UniRef90_P63316	UniRef100_P63316	Unknown SPECIES	Unknown GENUS	Unknown FAMILY	Unknown ORDER	Mammalia	Chordata	Metazoa	Eukaryota	Unknown SUBSPECIES	HG2053783;	0.00020512	4.822e-05	2.292e-05	0	0	7.575e-05	0	0	0	0	0	0	0	0.0011835	4.949e-05	2.863e-05	0	0.00014521	0.00030753	2.929e-05	0	2.471e-05	2.442e-05	0
Meta-Protein 12352	DEF2_MACMU Neutrophil defensin 2 OS=Macaca mulatta PE=1 SV=1	Antibiotic;Antimicrobial;Complete proteome;Defensin;Direct protein sequencing;Disulfide bond;Fungicide;Reference proteome;Secreted;	;	;	UniRef50_P59665	UniRef90_P60030	UniRef100_P82317	Macaca mulatta	Macaca	Cercopithecidae	Primates	Mammalia	Chordata	Metazoa	Eukaryota	Unknown SUBSPECIES	P82317;	0.00010256	4.822e-05	0	0	3.419e-05	7.575e-05	2.754e-05	0	0	3.151e-05	6.286e-05	6.901e-05	2.581e-05	2.818e-05	2.475e-05	0	0.00011685	0	5.591e-05	5.858e-05	2.735e-05	7.414e-05	0	6.198e-05
Meta-Protein 31480	BLAST_2B14_HUMAN HLA class II histocompatibility antigen, DRB1-4 beta chain OS=Homo sapiens GN=HLA-DRB1 PE=1 SV=1_P13760	3D-structure;Cell membrane;Complete proteome;Disulfide bond;Endoplasmic reticulum;Endosome;Glycoprotein;Golgi apparatus;Immunity;Isopeptide bond;Lysosome;MHC II;Membrane;Polymorphism;Reference proteome;Signal;Transmembrane;Transmembrane helix;Ubl conjugation;	;	;	UniRef50_P13760	UniRef90_P13760	UniRef100_P13760	Homo sapiens	Homo	Hominidae	Primates	Mammalia	Chordata	Metazoa	Eukaryota	Unknown SUBSPECIES	HG3891863;	0	0	4.584e-05	2.999e-05	3.419e-05	0	0.000716	0	0.00010545	0	3.143e-05	6.901e-05	0	0	2.475e-05	8.59e-05	0	0	0.00013979	0	0.00010939	0	0	0
Meta-Protein 17496	Metagenome Unknown							Unknown SPECIES	Unknown GENUS	Unknown FAMILY	Unknown ORDER	Unknown CLASS	Unknown PHYLUM	Unknown KINGDOM	Unknown SUPERKINGDOM	Unknown SUBSPECIES	HG3169689;	0.00015384	2.411e-05	0.00016044	0.00011998	0	0	0	0	0	0	0	0	0.00012904	0.00016907	0.00022272	2.863e-05	0	0	0	0	0	0	0	0
Meta-Protein 18117	BLAST_AB14B_ARATH ABC transporter B family member 14 OS=Arabidopsis thaliana GN=ABCB14 PE=3 SV=1_Q9C7F2	ATP-binding;Cell membrane;Complete proteome;Membrane;Nucleotide-binding;Reference proteome;Transmembrane;Transmembrane helix;Transport;	;	K06147;	UniRef50_P45861	UniRef90_P45861	UniRef100_P45861	Bacillus subtilis subsp. subtilis str. 168	Bacillus	Bacillaceae	Bacillales	Bacilli	Firmicutes	Unknown KINGDOM	Bacteria	Bacillus subtilis subsp. subtilis	HG5261522;	5.128e-05	2.411e-05	0	0	0.00013675	0	0.00013769	0.00013249	2.636e-05	0	9.429e-05	0.00017251	0	0	0	2.863e-05	0.0001558	0	0	2.929e-05	2.735e-05	0	0	0
Meta-Protein 27211	BLAST_ALF_MYCPN Fructose-bisphosphate aldolase OS=Mycoplasma pneumoniae (strain ATCC 29342 / M129) GN=fba PE=3 SV=1_P75089	Complete proteome;Glycolysis;Lyase;Metal-binding;Reference proteome;Zinc;	4.1.2.13;	K01624;	UniRef50_P75089	UniRef90_P75089	UniRef100_P75089	Mycoplasma pneumoniae	Mycoplasma	Mycoplasmataceae	Mycoplasmatales	Mollicutes	Tenericutes	Unknown KINGDOM	Bacteria	Mycoplasma pneumoniae M129	HG3869810;	0	9.644e-05	0	0.00041992	0	0	0	0	0.00010545	0.00028363	0	0	2.581e-05	2.818e-05	0	0.00020043	3.895e-05	0.00014521	0	2.929e-05	5.47e-05	9.886e-05	9.766e-05	0
Meta-Protein 8015	Metagenome Unknown							Unknown SPECIES	Unknown GENUS	Unknown FAMILY	Unknown ORDER	Unknown CLASS	Unknown PHYLUM	Unknown KINGDOM	Unknown SUPERKINGDOM	Unknown SUBSPECIES	HG4677150;	5.128e-05	4.822e-05	4.584e-05	2.999e-05	6.837e-05	3.787e-05	5.508e-05	2.65e-05	5.273e-05	6.303e-05	3.143e-05	0.00010351	2.581e-05	2.818e-05	4.949e-05	0	0	2.904e-05	2.796e-05	5.858e-05	2.735e-05	2.471e-05	4.883e-05	6.198e-05
Meta-Protein 8017	BLAST_PYRP_BACCL Uracil permease OS=Bacillus caldolyticus GN=pyrP PE=3 SV=1_P41006	Cell membrane;Membrane;Transmembrane;Transmembrane helix;Transport;	;	;	UniRef50_P41006	UniRef90_P41006	UniRef100_P41006	Bacillus caldolyticus	Bacillus	Bacillaceae	Bacillales	Bacilli	Firmicutes	Unknown KINGDOM	Bacteria	Unknown SUBSPECIES	HG4898862;	5.128e-05	4.822e-05	4.584e-05	2.999e-05	6.837e-05	3.787e-05	5.508e-05	2.65e-05	5.273e-05	6.303e-05	3.143e-05	0.00010351	2.581e-05	2.818e-05	4.949e-05	0	0	2.904e-05	2.796e-05	5.858e-05	2.735e-05	2.471e-05	4.883e-05	6.198e-05
Meta-Protein 1712	BLAST_MGLB_TREPA Glucose/galactose-binding lipoprotein OS=Treponema pallidum (strain Nichols) GN=mglB PE=1 SV=1_Q08255	3D-structure;Cell membrane;Complete proteome;Lipoprotein;Membrane;Palmitate;Reference proteome;Signal;Sugar transport;Transport;	;	K10540;	UniRef50_Q08255	UniRef90_Q08255	UniRef100_Q08255	Treponema pallidum subsp. pallidum str. Nichols	Treponema	Spirochaetaceae	Spirochaetales	Spirochaetia	Spirochaetes	Unknown KINGDOM	Bacteria	Treponema pallidum subsp. pallidum	HG4815623;HG4760151;HG4740192;HG4838703;	0	0	4.584e-05	0	0	0	0	0	0.00010545	0	0	0	0.00018065	2.818e-05	7.424e-05	0	0	5.809e-05	5.591e-05	2.929e-05	5.47e-05	0	0	0
Meta-Protein 10964	BLAST_YTDP_BACSU Uncharacterized HTH-type transcriptional regulator YtdP OS=Bacillus subtilis (strain 168) GN=ytdP PE=4 SV=1_O32071	Complete proteome;Cytoplasm;DNA-binding;Phosphoprotein;Reference proteome;Transcription;Transcription regulation;Two-component regulatory system;	;	K07720;	UniRef50_O31517	UniRef90_O31517	UniRef100_O31517	Bacillus subtilis subsp. subtilis str. 168	Bacillus	Bacillaceae	Bacillales	Bacilli	Firmicutes	Unknown KINGDOM	Bacteria	Bacillus subtilis subsp. subtilis	HG3918692;	7.692e-05	2.411e-05	0	2.999e-05	0.00010256	0.00011362	0	0	0	3.151e-05	3.143e-05	3.45e-05	5.162e-05	2.818e-05	0	2.863e-05	0.00019475	2.904e-05	2.796e-05	2.929e-05	5.47e-05	2.471e-05	0	0.00012396
Meta-Protein 14652	BLAST_IPSP_HUMAN Plasma serine protease inhibitor OS=Homo sapiens GN=SERPINA5 PE=1 SV=3_P05154	3D-structure;Complete proteome;Direct protein sequencing;Fertilization;Glycoprotein;Heparin-binding;Lipid transport;Polymorphism;Protease inhibitor;Reference proteome;Secreted;Serine protease inhibitor;Signal;Transport;	;	K03913;	UniRef50_P05154	EMPTY	EMPTY	Unknown SPECIES	Unknown GENUS	Unknown FAMILY	Unknown ORDER	Mammalia	Chordata	Metazoa	Eukaryota	Unknown SUBSPECIES	HG4666920;	0.0001282	9.644e-05	4.584e-05	0	0.00010256	3.787e-05	0.00016523	0	2.636e-05	0	0	0	7.742e-05	2.818e-05	2.475e-05	2.863e-05	3.895e-05	5.809e-05	8.387e-05	0	5.47e-05	0	0	3.099e-05
Meta-Protein 17847	ACTC_BRALA Actin, cytoplasmic OS=Branchiostoma lanceolatum PE=2 SV=1	Acetylation;ATP-binding;Cytoplasm;Cytoskeleton;Nucleotide-binding;	;	;	UniRef50_P02572	UniRef90_P02572	UniRef100_O17503	Branchiostoma lanceolatum	Branchiostoma	Branchiostomidae	Unknown ORDER	Unknown CLASS	Chordata	Metazoa	Eukaryota	Unknown SUBSPECIES	O17503;	7.692e-05	0.00012055	0	0	6.837e-05	0	8.262e-05	5.299e-05	0	0	0.00028287	3.45e-05	0	8.454e-05	0	0	0	0	0	0	0	0	0	0
Meta-Protein 15651	BLAST_TOXA_CLODI Toxin A OS=Clostridioides difficile GN=toxA PE=1 SV=2_P16154	3D-structure;Direct protein sequencing;Hydrolase;Protease;Repeat;Thiol protease;Toxin;	3.4.22.-;	;	UniRef50_P18177	UniRef90_P18177	UniRef100_P18177	[Clostridium] difficile	Unknown GENUS	Peptostreptococcaceae	Clostridiales	Clostridia	Firmicutes	Unknown KINGDOM	Bacteria	Unknown SUBSPECIES	HG5601186;	2.564e-05	2.411e-05	2.292e-05	2.999e-05	3.419e-05	0	5.508e-05	0	0	9.454e-05	0	6.901e-05	5.162e-05	5.636e-05	2.475e-05	5.727e-05	0.00011685	2.904e-05	5.591e-05	5.858e-05	2.735e-05	4.943e-05	2.442e-05	3.099e-05
Meta-Protein 155	BLAST_H33_ORYCO Histone H3.3 OS=Oryza coarctata PE=2 SV=3_Q71U98	3D-structure;Acetylation;Alternative splicing;Chromosome;Complete proteome;DNA-binding;Direct protein sequencing;Methylation;Nucleosome core;Nucleus;Phosphoprotein;Reference proteome;	;	;K11253;	EMPTY	EMPTY	EMPTY	Unknown SPECIES	Unknown GENUS	Unknown FAMILY	Unknown ORDER	Unknown CLASS	Unknown PHYLUM	Unknown KINGDOM	Eukaryota	Unknown SUBSPECIES	HG4522173;Q8SQP3;HG1716033;HG5267835;Q06196;Q27532;	5.128e-05	4.822e-05	6.876e-05	2.999e-05	3.419e-05	3.787e-05	0	5.299e-05	5.273e-05	6.303e-05	3.143e-05	0	0	0.00011271	0.00017323	8.59e-05	3.895e-05	5.809e-05	2.796e-05	5.858e-05	2.735e-05	4.943e-05	0.00012208	6.198e-05
Meta-Protein 10148	PORTL_BPBPP Probable portal protein OS=Bordetella phage BPP-1 GN=bbp21 PE=3 SV=1	Complete proteome;Late protein;Reference proteome;Viral capsid assembly;Viral genome ejection through host cell envelope;Viral genome packaging;Viral penetration into host cytoplasm;Viral release from host cell;Viral short tail ejection system;Virion;Virus entry into host cell;	;	;	UniRef50_Q775C3	UniRef90_Q775C3	UniRef100_Q775C3	Bordetella phage BPP-1	Bppunalikevirus	Podoviridae	Caudovirales	Unknown CLASS	Unknown PHYLUM	Unknown KINGDOM	Viruses	Unknown SUBSPECIES	Q775C3;	5.128e-05	7.233e-05	2.292e-05	5.999e-05	0.00013675	3.787e-05	5.508e-05	5.299e-05	5.273e-05	3.151e-05	9.429e-05	6.901e-05	2.581e-05	2.818e-05	2.475e-05	2.863e-05	3.895e-05	2.904e-05	2.796e-05	2.929e-05	5.47e-05	2.471e-05	2.442e-05	0
Meta-Protein 11372	BLAST_CH60_AGARV 60 kDa chaperonin OS=Agathobacter rectalis (strain ATCC 33656 / DSM 3377 / JCM 17463 / KCTC 5835 / VPI 0990) GN=groL PE=3 SV=1_C4ZD46	ATP-binding;Chaperone;Complete proteome;Cytoplasm;Nucleotide-binding;Reference proteome;	;	K04077;	UniRef50_P23033	UniRef90_C4ZD46	UniRef100_C4ZD46	Eubacterium rectale	Eubacterium	Eubacteriaceae	Clostridiales	Clostridia	Firmicutes	Unknown KINGDOM	Bacteria	Eubacterium rectale ATCC 33656	HG2806705;	7.692e-05	4.822e-05	0.00096266	2.999e-05	0	3.787e-05	0	0	0	0	0	0	2.581e-05	0	0.00089089	0	0	2.904e-05	0	0	0	4.943e-05	0	0
Meta-Protein 10434	BLAST_DHE3_THEMA Glutamate dehydrogenase OS=Thermotoga maritima (strain ATCC 43589 / MSB8 / DSM 3109 / JCM 10099) GN=gdhA PE=1 SV=4_P96110	3D-structure;Complete proteome;Direct protein sequencing;NAD;NADP;Oxidoreductase;Reference proteome;	1.4.1.3;	K00261;	UniRef50_P96110	UniRef90_P96110	UniRef100_P96110	Thermotoga maritima	Thermotoga	Thermotogaceae	Thermotogales	Thermotogae	Thermotogae	Unknown KINGDOM	Bacteria	Thermotoga maritima MSB8	HG4698463;	0.00020512	0.0007474	0	0	0	0	0	0	0	0	0	0	0.00028389	0	0	0	0	0	0	0	0	0	0	0
Meta-Protein 9813	BLAST_RECJ_THET8 Single-stranded-DNA-specific exonuclease RecJ OS=Thermus thermophilus (strain HB8 / ATCC 27634 / DSM 579) GN=recJ PE=1 SV=1_Q5SJ47	Coiled coil;Complete proteome;DNA-binding;Exonuclease;Hydrolase;Nuclease;Reference proteome;	3.1.-.-;	K07462;	UniRef50_O32044	UniRef90_O32044	UniRef100_O32044	Bacillus subtilis subsp. subtilis str. 168	Bacillus	Bacillaceae	Bacillales	Bacilli	Firmicutes	Unknown KINGDOM	Bacteria	Bacillus subtilis subsp. subtilis	HG5438334;	5.128e-05	7.233e-05	2.292e-05	2.999e-05	0.00010256	0.00011362	0	0	2.636e-05	6.303e-05	3.143e-05	6.901e-05	5.162e-05	5.636e-05	7.424e-05	2.863e-05	0	5.809e-05	0.00016774	8.787e-05	2.735e-05	9.886e-05	0	0.00018594
Meta-Protein 311	Metagenome Unknown							Unknown SPECIES	Unknown GENUS	Unknown FAMILY	Unknown ORDER	Unknown CLASS	Unknown PHYLUM	Unknown KINGDOM	Unknown SUPERKINGDOM	Unknown SUBSPECIES	HG1264997;HG4939932;	2.564e-05	7.233e-05	2.292e-05	5.999e-05	3.419e-05	3.787e-05	2.754e-05	7.949e-05	0	6.303e-05	0	0	5.162e-05	5.636e-05	0	0.00011453	3.895e-05	0	5.591e-05	5.858e-05	2.735e-05	0	0	0
Meta-Protein 18265	BLAST_TMTC4_DROME Transmembrane and TPR repeat-containing protein CG5038 OS=Drosophila melanogaster GN=CG5038 PE=2 SV=1_Q9VF81	Complete proteome;Developmental protein;Glycosyltransferase;Reference proteome;Repeat;TPR repeat;Transferase;	2.4.1.255;	K09667;	UniRef50_Q9M8Y0	UniRef90_Q9M8Y0	UniRef100_Q9M8Y0	Arabidopsis thaliana	Arabidopsis	Brassicaceae	Brassicales	Unknown CLASS	Streptophyta	Viridiplantae	Eukaryota	Unknown SUBSPECIES	HG5195467;	2.564e-05	0	9.168e-05	0	0	0	0	0	0.00013182	0.00012606	0	0	7.742e-05	0	0.00012373	0	0	0	0	0	0.00019144	0.00037072	0	0
Meta-Protein 29634	BLAST_YCF27_CYAPA Probable transcriptional regulator ycf27 OS=Cyanophora paradoxa GN=ycf27 PE=3 SV=1_P48259	ATP-binding;Complete proteome;Cytoplasm;Kinase;Nucleotide-binding;Phosphoprotein;Repeat;Transferase;Two-component regulatory system;	2.7.13.3;	;	UniRef50_E0X9C7	UniRef90_E0X9C7	UniRef100_E0X9C7	Pseudomonas putida	Pseudomonas	Pseudomonadaceae	Pseudomonadales	Gammaproteobacteria	Proteobacteria	Unknown KINGDOM	Bacteria	Pseudomonas putida DOT-T1E	HG5582005;	0	0	0	0	3.419e-05	0	5.508e-05	0.00066243	2.636e-05	0	0.00012572	3.45e-05	0	0	0	0	7.79e-05	0	0	2.929e-05	2.735e-05	0	0	0
Meta-Protein 14167	BLAST_CUT1A_ARATH Protein CURVATURE THYLAKOID 1A, chloroplastic OS=Arabidopsis thaliana GN=CURT1A PE=1 SV=1_O04616	Acetylation;Alternative splicing;Chloroplast;Coiled coil;Complete proteome;Membrane;Plastid;Reference proteome;Thylakoid;Transit peptide;Transmembrane;Transmembrane helix;	;	;	UniRef50_O04616	UniRef90_O04616	UniRef100_O04616	Arabidopsis thaliana	Arabidopsis	Brassicaceae	Brassicales	Unknown CLASS	Streptophyta	Viridiplantae	Eukaryota	Unknown SUBSPECIES	HG1861862;	5.128e-05	4.822e-05	2.292e-05	5.999e-05	0.00010256	3.787e-05	5.508e-05	5.299e-05	7.909e-05	3.151e-05	6.286e-05	3.45e-05	5.162e-05	0	0	5.727e-05	7.79e-05	2.904e-05	8.387e-05	5.858e-05	5.47e-05	0	2.442e-05	0
Meta-Protein 16646	Metagenome Unknown							Unknown SPECIES	Unknown GENUS	Unknown FAMILY	Unknown ORDER	Unknown CLASS	Unknown PHYLUM	Unknown KINGDOM	Unknown SUPERKINGDOM	Unknown SUBSPECIES	HG0504406;	0.00010256	0	0.00020628	0	0	0	0	0	0.00013182	0.00012606	0	0.00017251	0.00020646	0	0	5.727e-05	0	5.809e-05	0	5.858e-05	0.00013674	2.471e-05	7.325e-05	0.00043385
Meta-Protein 18199	BLAST_RL23_EUBE2 50S ribosomal protein L23 OS=Eubacterium eligens (strain ATCC 27750 / VPI C15-48) GN=rplW PE=3 SV=1_C4Z2T2	Complete proteome;RNA-binding;Reference proteome;Ribonucleoprotein;Ribosomal protein;rRNA-binding;	;	K02892;	UniRef50_A1T4P1	UniRef90_C4ZBS1	UniRef100_C4ZBS1	Eubacterium rectale	Eubacterium	Eubacteriaceae	Clostridiales	Clostridia	Firmicutes	Unknown KINGDOM	Bacteria	Eubacterium rectale ATCC 33656	HG1084065;	2.564e-05	0	0.00018336	8.998e-05	0	0	0	0	5.273e-05	0	0.00012572	0	5.162e-05	0	0.00014848	5.727e-05	0	0.00034851	0	0	2.735e-05	7.414e-05	0	0
Meta-Protein 22704	BLAST_YTVI_BACSU Putative transport protein YtvI OS=Bacillus subtilis (strain 168) GN=ytvI PE=3 SV=1_O34991	Antiport;Cell membrane;Ion transport;Membrane;Sodium;Sodium transport;Transmembrane;Transmembrane helix;Transport;	;	;	UniRef50_A0A1W5X0D5	UniRef90_A0A1W5X0D5	UniRef100_A0A1W5X0D5	Halobacillus sp. NEAU-ST10-40	Halobacillus	Bacillaceae	Bacillales	Bacilli	Firmicutes	Unknown KINGDOM	Bacteria	Unknown SUBSPECIES	HG4400892;	0	7.233e-05	2.292e-05	0.00011998	3.419e-05	3.787e-05	0.00011015	2.65e-05	2.636e-05	3.151e-05	6.286e-05	3.45e-05	2.581e-05	2.818e-05	0	0.00022906	3.895e-05	0	0	2.929e-05	0.00013674	2.471e-05	0	3.099e-05
Meta-Protein 16869	BLAST_TPP1_HUMAN Tripeptidyl-peptidase 1 OS=Homo sapiens GN=TPP1 PE=1 SV=2_O14773	3D-structure;Alternative splicing;Autocatalytic cleavage;Calcium;Complete proteome;Direct protein sequencing;Disease mutation;Disulfide bond;Epilepsy;Glycoprotein;Hydrolase;Lysosome;Metal-binding;Neurodegeneration;Neuronal ceroid lipofuscinosis;Polymorphism;Protease;Reference proteome;Serine protease;Signal;Spinocerebellar ataxia;Zymogen;	3.4.14.9;	;K01279;	EMPTY	EMPTY	EMPTY	Unknown SPECIES	Unknown GENUS	Unknown FAMILY	Unknown ORDER	Mammalia	Chordata	Metazoa	Eukaryota	Unknown SUBSPECIES	HG5209807;	5.128e-05	9.644e-05	0	0	0.00013675	0	0.00011015	0.00023847	0	0	0.00025144	0.00020702	0	0	0	0	0	0	0.00013979	8.787e-05	0	0	0	0
Meta-Protein 1844	BLAST_G3P_CAVPO Glyceraldehyde-3-phosphate dehydrogenase (Fragment) OS=Cavia porcellus GN=GAPDH PE=2 SV=2_P70685	3D-structure;Acetylation;Complete proteome;Cytoplasm;Direct protein sequencing;Glycolysis;NAD;Nucleotide-binding;Oxidoreductase;Reference proteome;	1.2.1.12;	;K00134;	UniRef50_P00355	UniRef90_P10097	UniRef100_P10097	Unknown SPECIES	Unknown GENUS	Unknown FAMILY	Unknown ORDER	Unknown CLASS	Unknown PHYLUM	Unknown KINGDOM	Unknown SUPERKINGDOM	Unknown SUBSPECIES	HG4209955;HG4332754;	0	0.00012055	4.584e-05	0	0	0	0.00019277	0	7.909e-05	0	0	0	2.581e-05	0	4.949e-05	0.00065855	0	0	0	0	0.00010939	0.000173	0	0
Meta-Protein 10660	BLAST_EFTU_ANOFW Elongation factor Tu OS=Anoxybacillus flavithermus (strain DSM 21510 / WK1) GN=tuf PE=3 SV=1_B7GJ65	3D-structure;Acetylation;Antibiotic resistance;Cell inner membrane;Cell membrane;Complete proteome;Cytoplasm;Direct protein sequencing;Elongation factor;GTP-binding;Membrane;Methylation;Mitochondrion;Nucleotide-binding;Phosphoprotein;Plasmid;Protein biosynthesis;RNA-binding;Reference proteome;	;	;K02358;	EMPTY	EMPTY	EMPTY	Unknown SPECIES	Unknown GENUS	Unknown FAMILY	Unknown ORDER	Unknown CLASS	Unknown PHYLUM	Unknown KINGDOM	Unknown SUPERKINGDOM	Unknown SUBSPECIES	HG4600576;	0.00023076	4.822e-05	2.292e-05	0	6.837e-05	0	0	0	0	0	0.00018858	0	0	0	2.475e-05	0.00031496	0	0	0	0	2.735e-05	0	0	0
Meta-Protein 13686	Metagenome Unknown							Unknown SPECIES	Unknown GENUS	Unknown FAMILY	Unknown ORDER	Unknown CLASS	Unknown PHYLUM	Unknown KINGDOM	Unknown SUPERKINGDOM	Unknown SUBSPECIES	HG3212081;	5.128e-05	9.644e-05	2.292e-05	5.999e-05	6.837e-05	0	8.262e-05	2.65e-05	5.273e-05	3.151e-05	6.286e-05	3.45e-05	2.581e-05	0	2.475e-05	5.727e-05	3.895e-05	8.713e-05	0	2.929e-05	2.735e-05	2.471e-05	2.442e-05	0
Meta-Protein 7977	Metagenome Unknown							Unknown SPECIES	Unknown GENUS	Unknown FAMILY	Unknown ORDER	Unknown CLASS	Unknown PHYLUM	Unknown KINGDOM	Unknown SUPERKINGDOM	Unknown SUBSPECIES	HG1130221;	5.128e-05	2.411e-05	6.876e-05	0.00011998	3.419e-05	0.00011362	5.508e-05	0	7.909e-05	9.454e-05	3.143e-05	6.901e-05	0	5.636e-05	0	8.59e-05	0	0.00011617	5.591e-05	8.787e-05	8.205e-05	4.943e-05	4.883e-05	6.198e-05
Meta-Protein 17648	BLAST_SUSC_BACTN TonB-dependent receptor SusC OS=Bacteroides thetaiotaomicron (strain ATCC 29148 / DSM 2079 / NCTC 10582 / E50 / VPI-5482) GN=susC PE=1 SV=1_Q8A1G1	Carbohydrate metabolism;Cell outer membrane;Complete proteome;Membrane;Receptor;Reference proteome;Signal;TonB box;Transmembrane;Transmembrane beta strand;Transport;	;	K21573;	UniRef50_Q8A1G1	UniRef90_Q8A1G1	UniRef100_Q8A1G1	Bacteroides thetaiotaomicron	Bacteroides	Bacteroidaceae	Bacteroidales	Bacteroidia	Bacteroidetes	Unknown KINGDOM	Bacteria	Bacteroides thetaiotaomicron VPI-5482	HG5517272;	5.128e-05	2.411e-05	2.292e-05	2.999e-05	6.837e-05	7.575e-05	5.508e-05	2.65e-05	2.636e-05	0.00012606	0	0	2.581e-05	2.818e-05	2.475e-05	2.863e-05	7.79e-05	2.904e-05	2.796e-05	5.858e-05	5.47e-05	2.471e-05	0	0
Meta-Protein 8025	BLAST_VINT_BPP2 Integrase OS=Escherichia phage P2 GN=int PE=1 SV=2_P36932	3D-structure;Complete proteome;DNA integration;DNA recombination;Hydrolase;Reference proteome;Transferase;Viral genome integration;Virus entry into host cell;	2.7.7.-;3.1.-.-;	;	UniRef50_P36932	UniRef90_P36932	UniRef100_P36932	Enterobacteria phage P2	P2likeviruses	Myoviridae	Caudovirales	Unknown CLASS	Unknown PHYLUM	Unknown KINGDOM	Viruses	Unknown SUBSPECIES	HG4158869;	2.564e-05	2.411e-05	0	5.999e-05	6.837e-05	7.575e-05	0	0	0	3.151e-05	3.143e-05	6.901e-05	0.00010323	5.636e-05	0	0	0.00011685	2.904e-05	5.591e-05	2.929e-05	5.47e-05	0	0	9.297e-05
Meta-Protein 69281	BLAST_PY2CR_PSEAE Delta(1)-pyrroline-2-carboxylate/Delta(1)-piperideine-2-carboxylate reductase OS=Pseudomonas aeruginosa (strain ATCC 15692 / DSM 22644 / CIP 104116 / JCM 14847 / LMG 12228 / 1C / PRS 101 / PAO1) GN=lhpD PE=1 SV=1_Q9I492	3D-structure;Complete proteome;Cytoplasm;NAD;Oxidoreductase;Tricarboxylic acid cycle;	1.1.1.37;	;	UniRef50_O59028	UniRef90_O59028	UniRef100_O59028	Pyrococcus horikoshii	Pyrococcus	Thermococcaceae	Thermococcales	Thermococci	Euryarchaeota	Unknown KINGDOM	Archaea	Pyrococcus horikoshii OT3	HG2550570;	0	0	0	0	3.419e-05	7.575e-05	0	0	0	3.151e-05	0	6.901e-05	0	0	0	0	0.00019475	0	0	0	0	0	0	9.297e-05
Meta-Protein 7865	Metagenome Unknown							Unknown SPECIES	Unknown GENUS	Unknown FAMILY	Unknown ORDER	Unknown CLASS	Unknown PHYLUM	Unknown KINGDOM	Unknown SUPERKINGDOM	Unknown SUBSPECIES	HG3395920;	5.128e-05	2.411e-05	4.584e-05	2.999e-05	3.419e-05	0.00011362	5.508e-05	0	2.636e-05	6.303e-05	3.143e-05	6.901e-05	2.581e-05	0	7.424e-05	2.863e-05	3.895e-05	0.00011617	0.00011183	8.787e-05	0	4.943e-05	4.883e-05	0.00012396
Meta-Protein 11042	BLAST_YPDA_GEOSE Uncharacterized protein in pdhA 5region (Fragment) OS=Geobacillus stearothermophilus PE=3 SV=1_P21878	Complete proteome;Hydrolase;Magnesium;Metal-binding;Reference proteome;Riboflavin biosynthesis;	3.1.3.104;	K21064;	UniRef50_P42962	UniRef90_P42962	UniRef100_P42962	Bacillus subtilis subsp. subtilis str. 168	Bacillus	Bacillaceae	Bacillales	Bacilli	Firmicutes	Unknown KINGDOM	Bacteria	Bacillus subtilis subsp. subtilis	HG3574551;	2.564e-05	4.822e-05	4.584e-05	5.999e-05	3.419e-05	7.575e-05	5.508e-05	7.949e-05	5.273e-05	6.303e-05	3.143e-05	3.45e-05	7.742e-05	2.818e-05	0	5.727e-05	0	0	0	8.787e-05	2.735e-05	4.943e-05	2.442e-05	0
Meta-Protein 57822	Metagenome Unknown							Unknown SPECIES	Unknown GENUS	Unknown FAMILY	Unknown ORDER	Unknown CLASS	Unknown PHYLUM	Unknown KINGDOM	Unknown SUPERKINGDOM	Unknown SUBSPECIES	HG5545032;	0	0	0.00151276	0	0	0	0	0	0	0	0	0	0	0	0	0	0	0	0	0.00049794	0	0	0	0
Meta-Protein 13685	BLAST_PYRF_FINM2 Orotidine 5-phosphate decarboxylase OS=Finegoldia magna (strain ATCC 29328) GN=pyrF PE=3 SV=1_B0S1A1	Complete proteome;Decarboxylase;Lyase;Pyrimidine biosynthesis;Reference proteome;	4.1.1.23;	K01591;	UniRef50_B0S1A1	UniRef90_B0S1A1	UniRef100_B0S1A1	Finegoldia magna	Finegoldia	Clostridiales Family XI. Incertae Sedis	Clostridiales	Clostridia	Firmicutes	Unknown KINGDOM	Bacteria	Finegoldia magna ATCC 29328	HG3763608;	7.692e-05	9.644e-05	2.292e-05	5.999e-05	6.837e-05	0	8.262e-05	2.65e-05	5.273e-05	3.151e-05	6.286e-05	6.901e-05	0	0	2.475e-05	5.727e-05	3.895e-05	5.809e-05	0	2.929e-05	0	2.471e-05	2.442e-05	0
Meta-Protein 7975	Metagenome Unknown							Unknown SPECIES	Unknown GENUS	Unknown FAMILY	Unknown ORDER	Unknown CLASS	Unknown PHYLUM	Unknown KINGDOM	Unknown SUPERKINGDOM	Unknown SUBSPECIES	HG1001696;	5.128e-05	2.411e-05	0	0.00011998	6.837e-05	0.00011362	2.754e-05	0	7.909e-05	9.454e-05	6.286e-05	6.901e-05	0	5.636e-05	2.475e-05	8.59e-05	0	0.00011617	5.591e-05	8.787e-05	8.205e-05	4.943e-05	4.883e-05	9.297e-05
Meta-Protein 15558	BLAST_CYSH_GEOKA Phosphoadenosine phosphosulfate reductase OS=Geobacillus kaustophilus (strain HTA426) GN=cysH PE=3 SV=1_Q5L2X9	Complete proteome;Cytoplasm;Oxidoreductase;Reference proteome;	1.8.4.8;	K00390;	UniRef50_P94498	UniRef90_Q4L9F3	UniRef100_Q4L9F3	Staphylococcus haemolyticus	Staphylococcus	Staphylococcaceae	Bacillales	Bacilli	Firmicutes	Unknown KINGDOM	Bacteria	Staphylococcus haemolyticus JCSC1435	HG5085997;	5.128e-05	7.233e-05	2.292e-05	5.999e-05	6.837e-05	0.00011362	0.00011015	7.949e-05	2.636e-05	3.151e-05	0	0.00010351	2.581e-05	2.818e-05	0	0	3.895e-05	0	0.00011183	2.929e-05	0	0	0	0
Meta-Protein 26270	BLAST_RL20B_YEAST 60S ribosomal protein L20-B OS=Saccharomyces cerevisiae (strain ATCC 204508 / S288c) GN=RPL20B PE=1 SV=1_P0CX24	3D-structure;Complete proteome;Cytoplasm;Isopeptide bond;Phosphoprotein;Reference proteome;Ribonucleoprotein;Ribosomal protein;Ubl conjugation;	;	K02882;	UniRef50_P0CX23	UniRef90_P0CX23	UniRef100_P0CX23	Saccharomyces cerevisiae	Saccharomyces	Saccharomycetaceae	Saccharomycetales	Saccharomycetes	Ascomycota	Fungi	Eukaryota	Saccharomyces cerevisiae S288c	HG2238562;	0	0	0	5.999e-05	0	0.00022725	0	0	5.273e-05	0	6.286e-05	0	2.581e-05	0.00028179	0	2.863e-05	0	0	0	5.858e-05	0.00013674	0.00019772	0.00017091	0.00021693
Meta-Protein 7955	BLAST_PKSR_BACSU Polyketide synthase PksR OS=Bacillus subtilis (strain 168) GN=pksR PE=1 SV=2_O31784	3D-structure;Acyltransferase;Complete proteome;Cytoplasm;Multifunctional enzyme;NADP;Phosphopantetheine;Phosphoprotein;Reference proteome;Repeat;Transferase;	2.3.1.-;	K13615;	UniRef50_O31784	UniRef90_O31784	UniRef100_O31784	Bacillus subtilis subsp. subtilis str. 168	Bacillus	Bacillaceae	Bacillales	Bacilli	Firmicutes	Unknown KINGDOM	Bacteria	Bacillus subtilis subsp. subtilis	HG5599827;	5.128e-05	2.411e-05	6.876e-05	0.00014997	3.419e-05	0	2.754e-05	0	0.00015818	0.00018909	9.429e-05	3.45e-05	5.162e-05	2.818e-05	0	0.00022906	0	0	0	0	8.205e-05	0	2.442e-05	0
Meta-Protein 16811	Metagenome Unknown							Unknown SPECIES	Unknown GENUS	Unknown FAMILY	Unknown ORDER	Unknown CLASS	Unknown PHYLUM	Unknown KINGDOM	Unknown SUPERKINGDOM	Unknown SUBSPECIES	HG5276600;	2.564e-05	4.822e-05	0	0	0.00013675	0	0.00013769	0.00015898	2.636e-05	3.151e-05	6.286e-05	6.901e-05	0	2.818e-05	0	0	7.79e-05	0	5.591e-05	0	2.735e-05	0	0	0
Meta-Protein 15657	Metagenome Unknown							Unknown SPECIES	Unknown GENUS	Unknown FAMILY	Unknown ORDER	Unknown CLASS	Unknown PHYLUM	Unknown KINGDOM	Unknown SUPERKINGDOM	Unknown SUBSPECIES	HG5401502;	2.564e-05	0	0.0001146	8.998e-05	0	7.575e-05	8.262e-05	0	7.909e-05	3.151e-05	9.429e-05	6.901e-05	0	2.818e-05	7.424e-05	2.863e-05	0	0.00014521	2.796e-05	0.00011716	8.205e-05	0.00012357	9.766e-05	0
Meta-Protein 36792	BLAST_Y1466_PASMU RutC family protein PM1466 OS=Pasteurella multocida (strain Pm70) GN=PM1466 PE=3 SV=1_Q9L6B5	Complete proteome;Reference proteome;	;	K09022;	UniRef50_Q9L6B5	UniRef90_Q9L6B5	UniRef100_Q9L6B5	Pasteurella multocida subsp. multocida str. Pm70	Pasteurella	Pasteurellaceae	Pasteurellales	Gammaproteobacteria	Proteobacteria	Unknown KINGDOM	Bacteria	Pasteurella multocida subsp. multocida	HG1813614;	0	2.411e-05	0	0.00020996	0	7.575e-05	8.262e-05	0	5.273e-05	0.00015757	0	0	0	0.00022543	0	0.00014316	0	0.0002033	0	0	0	0.00014829	9.766e-05	0
Meta-Protein 9171	Metagenome Unknown							Unknown SPECIES	Unknown GENUS	Unknown FAMILY	Unknown ORDER	Unknown CLASS	Unknown PHYLUM	Unknown KINGDOM	Unknown SUPERKINGDOM	Unknown SUBSPECIES	HG0994686;	2.564e-05	0	0.00027505	0	0	0	0	0	0.00010545	3.151e-05	0	0.00010351	0.00038712	0	0	2.863e-05	0	2.904e-05	0	2.929e-05	2.735e-05	4.943e-05	4.883e-05	0.00052682
Meta-Protein 17022	BLAST_ALBU_HUMAN Serum albumin OS=Homo sapiens GN=ALB PE=1 SV=2_P02768	3D-structure;Allergen;Alternative splicing;Cleavage on pair of basic residues;Complete proteome;Copper;Direct protein sequencing;Disease mutation;Disulfide bond;Glycation;Glycoprotein;Lipid-binding;Metal-binding;Methylation;Phosphoprotein;Polymorphism;Reference proteome;Repeat;Secreted;Signal;Zinc;	;	;K16141;	EMPTY	EMPTY	EMPTY	Unknown SPECIES	Unknown GENUS	Unknown FAMILY	Unknown ORDER	Unknown CLASS	Chordata	Metazoa	Eukaryota	Unknown SUBSPECIES	HG5269316;	7.692e-05	2.411e-05	0	0	0	0	0.00011015	0.00015898	0	3.151e-05	0.00015715	0	0	0	0	0	7.79e-05	0	0	2.929e-05	0	0	0	0
Meta-Protein 229	VAPC3_METJA Ribonuclease VapC3 OS=Methanocaldococcus jannaschii (strain ATCC 43067 / DSM 2661 / JAL-1 / JCM 10045 / NBRC 100440) GN=vapC3 PE=3 SV=1	ATP-binding;Complete proteome;Cytoplasm;Hydrolase;Ligase;Magnesium;Metal-binding;Nuclease;Nucleotide-binding;Reference proteome;Toxin-antitoxin system;tRNA processing;	3.1.-.-;6.3.4.19;	;K04075;	UniRef50_Q58521	UniRef90_Q58521	UniRef100_Q58521	Unknown SPECIES	Unknown GENUS	Unknown FAMILY	Unknown ORDER	Unknown CLASS	Unknown PHYLUM	Unknown KINGDOM	Unknown SUPERKINGDOM	Unknown SUBSPECIES	Q58521;HG4975541;	5.128e-05	0	2.292e-05	5.999e-05	6.837e-05	0.00011362	0.00011015	2.65e-05	2.636e-05	6.303e-05	9.429e-05	0.00010351	5.162e-05	5.636e-05	0	0.0001718	0	0	0	5.858e-05	5.47e-05	0	0	0
Meta-Protein 15678	BLAST_ADR2_ARATH Disease resistance protein ADR2 OS=Arabidopsis thaliana GN=ADR2 PE=2 SV=1_Q9C7X0	ATP-binding;Complete proteome;Cytoplasm;Hypersensitive response;Leucine-rich repeat;Nucleotide-binding;Plant defense;Reference proteome;Repeat;Stress response;	;	;	EMPTY	EMPTY	EMPTY	Arabidopsis thaliana	Arabidopsis	Brassicaceae	Brassicales	Unknown CLASS	Streptophyta	Viridiplantae	Eukaryota	Unknown SUBSPECIES	HG5529885;	5.128e-05	2.411e-05	2.292e-05	2.999e-05	6.837e-05	7.575e-05	5.508e-05	0.00013249	5.273e-05	3.151e-05	9.429e-05	6.901e-05	0	0	2.475e-05	0	0.0001558	0	0.00011183	5.858e-05	2.735e-05	0	0	0
Meta-Protein 15941	BLAST_ATM1_DEBHA Iron-sulfur clusters transporter ATM1, mitochondrial OS=Debaryomyces hansenii (strain ATCC 36239 / CBS 767 / JCM 1990 / NBRC 0083 / IGC 2968) GN=ATM1 PE=3 SV=2_Q6BXD7	ATP-binding;Bacteriocin transport;Cell membrane;Complete proteome;Hydrolase;Membrane;Nucleotide-binding;Protease;Protein transport;Reference proteome;Thiol protease;Transmembrane;Transmembrane helix;Transport;	3.4.22.-;	K20344;	UniRef50_Q00564	UniRef90_Q00564	UniRef100_Q9CJB8	Lactococcus lactis subsp. lactis Il1403	Lactococcus	Streptococcaceae	Lactobacillales	Bacilli	Firmicutes	Unknown KINGDOM	Bacteria	Lactococcus lactis subsp. lactis	HG5117433;	2.564e-05	4.822e-05	2.292e-05	0.00011998	0.00010256	7.575e-05	5.508e-05	0	2.636e-05	0.00012606	9.429e-05	0.00013801	0	8.454e-05	0	0.0001718	0	0	8.387e-05	0	8.205e-05	0	0	0
Meta-Protein 11223	BLAST_K1C18_HUMAN Keratin, type I cytoskeletal 18 OS=Homo sapiens GN=KRT18 PE=1 SV=2_P05783	Acetylation;Cell cycle;Coiled coil;Complete proteome;Cytoplasm;Direct protein sequencing;Disease mutation;Glycoprotein;Host-virus interaction;Intermediate filament;Isopeptide bond;Keratin;Methylation;Nucleus;Phosphoprotein;Polymorphism;Reference proteome;Ubl conjugation;	;	K07604;	EMPTY	EMPTY	EMPTY	Unknown SPECIES	Unknown GENUS	Unknown FAMILY	Unknown ORDER	Mammalia	Chordata	Metazoa	Eukaryota	Unknown SUBSPECIES	HG4803838;	2.564e-05	4.822e-05	2.292e-05	0.00011998	6.837e-05	7.575e-05	2.754e-05	5.299e-05	2.636e-05	3.151e-05	3.143e-05	3.45e-05	7.742e-05	2.818e-05	2.475e-05	2.863e-05	7.79e-05	2.904e-05	5.591e-05	2.929e-05	5.47e-05	2.471e-05	2.442e-05	3.099e-05
Meta-Protein 9317	BLAST_HSP71_PONAB Heat shock 70 kDa protein 1 OS=Pongo abelii GN=HSPA1 PE=2 SV=1_Q5R7D3	3D-structure;ATP-binding;Acetylation;Alternative splicing;Chaperone;Complete proteome;Cytoplasm;Cytoskeleton;Direct protein sequencing;Host cell receptor for virus entry;Methylation;Nucleotide-binding;Nucleus;Phosphoprotein;Polymorphism;Receptor;Reference proteome;Stress response;	;	K03283;	UniRef50_P0DMV8	UniRef90_P0DMV8	EMPTY	Unknown SPECIES	Unknown GENUS	Unknown FAMILY	Unknown ORDER	Mammalia	Chordata	Metazoa	Eukaryota	Unknown SUBSPECIES	HG5359848;	7.692e-05	7.233e-05	0	0	0	0	0.00022031	0.00098039	0	0	0.00012572	6.901e-05	0	0.00016907	0	0	0	0	0	0	0	0	0	0
Meta-Protein 2633	BLAST_RL3_ORYSJ 60S ribosomal protein L3 OS=Oryza sativa subsp. japonica GN=RPL3 PE=2 SV=2_P35684	3D-structure;Acetylation;Allergen;Alternative splicing;Complete proteome;Cytoplasm;Direct protein sequencing;Isopeptide bond;Methylation;Nucleus;Phosphoprotein;Polymorphism;Reference proteome;Ribonucleoprotein;Ribosomal protein;Ubl conjugation;	;	;K02925;	EMPTY	EMPTY	EMPTY	Unknown SPECIES	Unknown GENUS	Unknown FAMILY	Unknown ORDER	Unknown CLASS	Unknown PHYLUM	Unknown KINGDOM	Eukaryota	Unknown SUBSPECIES	HG4573250;HG4562082;	0	0	0	0.00011998	0	0.00037874	0	0	5.273e-05	0	0.00012572	0	0	0.00030996	0	0	0	0	2.796e-05	0	0.00013674	0.00019772	7.325e-05	0
Meta-Protein 9975	BLAST_THIO_HUMAN Thioredoxin OS=Homo sapiens GN=TXN PE=1 SV=3_P10599	3D-structure;Acetylation;Activator;Alternative splicing;Complete proteome;Cytoplasm;Direct protein sequencing;Disulfide bond;Electron transport;Nucleus;Redox-active center;Reference proteome;S-nitrosylation;Secreted;Transcription;Transcription regulation;Transport;Ubl conjugation;	;	K03671;	UniRef50_P10599	UniRef90_P10599	UniRef100_P10599	Homo sapiens	Homo	Hominidae	Primates	Mammalia	Chordata	Metazoa	Eukaryota	Unknown SUBSPECIES	HG1252771;	5.128e-05	2.411e-05	0	0	0	0	0	0.00050344	0	0	0.00034573	0	0	0	0	0	0	0	0	2.929e-05	0	0	0	0
Meta-Protein 12246	BLAST_RRBR1_CLOAB Reverse rubrerythrin-1 OS=Clostridium acetobutylicum (strain ATCC 824 / DSM 792 / JCM 1419 / LMG 5710 / VKM B-1787) GN=rbr3A PE=1 SV=1_Q97D82	Complete proteome;Detoxification;Direct protein sequencing;Electron transport;Iron;Metal-binding;NAD;Oxidoreductase;Peroxidase;Reference proteome;Stress response;Transport;	1.11.1.1;	;	UniRef50_Q97D83	UniRef90_Q97D83	UniRef100_Q97D82	Clostridium acetobutylicum	Clostridium	Clostridiaceae	Clostridiales	Clostridia	Firmicutes	Unknown KINGDOM	Bacteria	Clostridium acetobutylicum ATCC 824	HG2413701;	5.128e-05	7.233e-05	9.168e-05	0	0	0	0	0	0.00013182	0.00012606	0	0	5.162e-05	0	0.00014848	5.727e-05	0	0	0	2.929e-05	8.205e-05	0.00014829	0	9.297e-05
Meta-Protein 8344	Metagenome Unknown							Unknown SPECIES	Unknown GENUS	Unknown FAMILY	Unknown ORDER	Unknown CLASS	Unknown PHYLUM	Unknown KINGDOM	Unknown SUPERKINGDOM	Unknown SUBSPECIES	HG2297433;	2.564e-05	2.411e-05	0	2.999e-05	0.00010256	3.787e-05	2.754e-05	0	0	3.151e-05	6.286e-05	0.00010351	2.581e-05	2.818e-05	0	5.727e-05	0.00019475	2.904e-05	8.387e-05	5.858e-05	2.735e-05	0	2.442e-05	9.297e-05
Meta-Protein 1323	BLAST_RS13_LACP7 30S ribosomal protein S13 OS=Lachnoclostridium phytofermentans (strain ATCC 700394 / DSM 18823 / ISDg) GN=rpsM PE=3 SV=1_A9KJG9	Complete proteome;RNA-binding;Reference proteome;Ribonucleoprotein;Ribosomal protein;rRNA-binding;tRNA-binding;	;	K02952;	UniRef50_Q6N4V5	UniRef90_C4ZBU3	UniRef100_C4ZBU3	Unknown SPECIES	Unknown GENUS	Unknown FAMILY	Clostridiales	Clostridia	Firmicutes	Unknown KINGDOM	Bacteria	Unknown SUBSPECIES	HG1460796;HG2633994;HG1437337;	0	2.411e-05	4.584e-05	0.00023995	0	0	0	0	2.636e-05	3.151e-05	0	0	0.00015485	0.00014089	0.00014848	2.863e-05	0.0001558	2.904e-05	0.00011183	0	0	7.414e-05	0	3.099e-05
Meta-Protein 12055	BLAST_YTPR_BACSU Putative tRNA-binding protein YtpR OS=Bacillus subtilis (strain 168) GN=ytpR PE=4 SV=1_O34943	ATP-binding;Aminoacyl-tRNA synthetase;Complete proteome;Cytoplasm;Ligase;Magnesium;Metal-binding;Nucleotide-binding;Protein biosynthesis;RNA-binding;Reference proteome;tRNA-binding;	6.1.1.20;	K01890;	UniRef50_Q8R9C7	UniRef90_Q8R9C7	UniRef100_Q8R9C7	Thermoanaerobacter tengcongensis MB4	Caldanaerobacter	Thermoanaerobacteraceae	Thermoanaerobacterales	Clostridia	Firmicutes	Unknown KINGDOM	Bacteria	Caldanaerobacter subterraneus subsp. tengcongensis	HG5457925;	2.564e-05	4.822e-05	2.292e-05	2.999e-05	3.419e-05	3.787e-05	2.754e-05	2.65e-05	2.636e-05	3.151e-05	6.286e-05	6.901e-05	2.581e-05	2.818e-05	2.475e-05	2.863e-05	3.895e-05	2.904e-05	0	2.929e-05	2.735e-05	2.471e-05	2.442e-05	0
Meta-Protein 337	PURA_AZOVD Adenylosuccinate synthetase OS=Azotobacter vinelandii (strain DJ / ATCC BAA-1303) GN=purA PE=3 SV=1	ATP-binding;Complete proteome;Cytoplasm;GTP-binding;Ligase;Magnesium;Metal-binding;Nucleotide-binding;Purine biosynthesis;Reference proteome;Transport;	;6.3.4.4;	K01939;K01990;	EMPTY	EMPTY	EMPTY	Unknown SPECIES	Unknown GENUS	Unknown FAMILY	Unknown ORDER	Unknown CLASS	Unknown PHYLUM	Unknown KINGDOM	Bacteria	Unknown SUBSPECIES	C1DLQ8;HG4352205;	7.692e-05	4.822e-05	0	0	6.837e-05	3.787e-05	5.508e-05	2.65e-05	7.909e-05	0	9.429e-05	6.901e-05	0	2.818e-05	0	0	0.00019475	0	2.796e-05	5.858e-05	2.735e-05	0	0	0
Meta-Protein 18853	BLAST_SLEB_OCEIH Spore cortex-lytic enzyme OS=Oceanobacillus iheyensis (strain DSM 14371 / CIP 107618 / JCM 11309 / KCTC 3954 / HTE831) GN=sleB PE=3 SV=1_P59105	Cell wall biogenesis/degradation;Complete proteome;Germination;Hydrolase;Reference proteome;Secreted;Sporulation;	;	K01449;	UniRef50_P42249	UniRef90_P42249	UniRef100_P42249	Bacillus subtilis subsp. subtilis str. 168	Bacillus	Bacillaceae	Bacillales	Bacilli	Firmicutes	Unknown KINGDOM	Bacteria	Bacillus subtilis subsp. subtilis	HG1837190;	0	0	2.292e-05	5.999e-05	0	0.0001515	0	0	5.273e-05	0.00012606	0	3.45e-05	2.581e-05	8.454e-05	2.475e-05	5.727e-05	0	0.00011617	8.387e-05	0.00017574	5.47e-05	9.886e-05	0	0.00015495
Meta-Protein 59153	Metagenome Unknown							Unknown SPECIES	Unknown GENUS	Unknown FAMILY	Unknown ORDER	Unknown CLASS	Unknown PHYLUM	Unknown KINGDOM	Unknown SUPERKINGDOM	Unknown SUBSPECIES	HG5326890;	0	0	0.00045841	0	0	0	0	0	0	0	0	0	0	0	0.00123735	0	0	0	0	0	0.00049227	0	0	0
Meta-Protein 38355	Metagenome Unknown							Unknown SPECIES	Unknown GENUS	Unknown FAMILY	Unknown ORDER	Unknown CLASS	Unknown PHYLUM	Unknown KINGDOM	Unknown SUPERKINGDOM	Unknown SUBSPECIES	HG5539421;	0	4.822e-05	2.292e-05	0	0	0	0	0	0	0.00075636	0	0	0	0	0	0	0	0	0	0	0	0.00069201	0	0
Meta-Protein 8246	BLAST_DHKI_DICDI Hybrid signal transduction histidine kinase I OS=Dictyostelium discoideum GN=dhkI-1 PE=3 SV=1_Q86AT9	ATP-binding;Cell membrane;Competence;Complete proteome;Kinase;Membrane;Nucleotide-binding;Phosphoprotein;Reference proteome;Transferase;Transmembrane;Transmembrane helix;Two-component regulatory system;	2.7.13.3;	K14982;	UniRef50_P0A4I5	UniRef90_P0A4I5	UniRef100_P0A4I5	Streptococcus pneumoniae	Streptococcus	Streptococcaceae	Lactobacillales	Bacilli	Firmicutes	Unknown KINGDOM	Bacteria	Unknown SUBSPECIES	HG4836259;	2.564e-05	2.411e-05	0.0001146	0.00011998	3.419e-05	7.575e-05	2.754e-05	0	5.273e-05	0	9.429e-05	0.00010351	0	8.454e-05	7.424e-05	5.727e-05	0	0.00011617	8.387e-05	2.929e-05	0	7.414e-05	4.883e-05	0.00015495
Meta-Protein 13811	BLAST_FLA_BACHD Flagellin OS=Bacillus halodurans (strain ATCC BAA-125 / DSM 18197 / FERM 7344 / JCM 9153 / C-125) GN=hag PE=1 SV=1_Q05203	Bacterial flagellum;Direct protein sequencing;Secreted;	;	;	UniRef50_P80583	UniRef90_P80583	UniRef100_P80583	Clostridium tyrobutyricum	Clostridium	Clostridiaceae	Clostridiales	Clostridia	Firmicutes	Unknown KINGDOM	Bacteria	Unknown SUBSPECIES	HG3974379;	7.692e-05	0	0	0	0	0	0	0	0	0	0	0	7.742e-05	0	0	0.00028633	0	0	0	0	0	0	0	0.00114661
Meta-Protein 3129	BLAST_DHAS_AQUAE Aspartate-semialdehyde dehydrogenase OS=Aquifex aeolicus (strain VF5) GN=asd PE=3 SV=1_O67716	Amino-acid biosynthesis;Complete proteome;Diaminopimelate biosynthesis;Lysine biosynthesis;Methionine biosynthesis;NADP;Oxidoreductase;Reference proteome;Threonine biosynthesis;	1.2.1.11;	K00133;	UniRef50_Q04797	UniRef90_O67716	UniRef100_O67716	Aquifex aeolicus	Aquifex	Aquificaceae	Aquificales	Aquificae	Aquificae	Unknown KINGDOM	Bacteria	Aquifex aeolicus VF5	HG4246249;HG4225702;	0	0	0.00025213	0	0	0	0	0	0	0	0	0	0	0	0.00047019	0	0	0	0	0	0	0	0.00019533	0
Meta-Protein 32978	BLAST_OMPA_ESCFE Outer membrane protein A (Fragment) OS=Escherichia fergusonii GN=ompA PE=3 SV=1_P0C8Z2	3D-structure;Cell outer membrane;Complete proteome;Conjugation;Direct protein sequencing;Disulfide bond;Ion transport;Membrane;Porin;Reference proteome;Repeat;Signal;Transmembrane;Transmembrane beta strand;Transport;	;	;K03286;	UniRef50_Q8ZG77	EMPTY	EMPTY	Unknown SPECIES	Unknown GENUS	Enterobacteriaceae	Enterobacteriales	Gammaproteobacteria	Proteobacteria	Unknown KINGDOM	Bacteria	Unknown SUBSPECIES	HG4345316;	0	0.00012055	0	0	0	0.00011362	0.00019277	0	0	3.151e-05	0	0.00017251	0	0.00011271	0	8.59e-05	0	0.00017426	8.387e-05	0	0	0	0.00012208	0
Meta-Protein 17067	BLAST_DAPAT_CHLAB LL-diaminopimelate aminotransferase OS=Chlamydia abortus (strain DSM 27085 / S26/3) GN=dapL PE=3 SV=1_Q5L6M0	Aminotransferase;Complete proteome;DNA-binding;Pyridoxal phosphate;Reference proteome;Transcription;Transcription regulation;Transferase;	;	K00375;	UniRef50_O07578	UniRef90_O07578	UniRef100_O07578	Bacillus subtilis subsp. subtilis str. 168	Bacillus	Bacillaceae	Bacillales	Bacilli	Firmicutes	Unknown KINGDOM	Bacteria	Bacillus subtilis subsp. subtilis	HG3683203;	2.564e-05	2.411e-05	0	0	0	0	2.754e-05	0.00015898	2.636e-05	6.303e-05	6.286e-05	3.45e-05	2.581e-05	0	0	5.727e-05	0.0001558	0	0	2.929e-05	5.47e-05	0	0	0
Meta-Protein 16203	BLAST_CRU2_ARATH 12S seed storage protein CRB OS=Arabidopsis thaliana GN=CRB PE=1 SV=2_P15456	Alternative splicing;Complete proteome;Direct protein sequencing;Disulfide bond;Endoplasmic reticulum;Phosphoprotein;Polymorphism;Reference proteome;Seed storage protein;Signal;Storage protein;Ubl conjugation;Vacuole;	;	;	EMPTY	EMPTY	EMPTY	Magnoliophyta	Unknown GENUS	Brassicaceae	Brassicales	Unknown CLASS	Streptophyta	Viridiplantae	Eukaryota	Unknown SUBSPECIES	HG4896987;	7.692e-05	0	0.00020628	0	0	0	0	0	0.00018455	9.454e-05	0	0.00010351	0.00012904	0	0	5.727e-05	0	5.809e-05	0	0.00011716	0.00010939	0.00012357	0.00036624	0.00018594
Meta-Protein 20429	BLAST_PGSA_WIGBR CDP-diacylglycerol--glycerol-3-phosphate 3-phosphatidyltransferase OS=Wigglesworthia glossinidia brevipalpis GN=pgsA PE=3 SV=1_Q8D2N9	Cell inner membrane;Cell membrane;Complete proteome;Lipid biosynthesis;Lipid metabolism;Membrane;Phospholipid biosynthesis;Phospholipid metabolism;Transferase;Transmembrane;Transmembrane helix;	2.7.8.5;	K00995;	UniRef50_Q492P7	UniRef90_Q492P7	UniRef100_Q492P7	Candidatus Blochmannia pennsylvanicus	Candidatus Blochmannia	Enterobacteriaceae	Enterobacteriales	Gammaproteobacteria	Proteobacteria	Unknown KINGDOM	Bacteria	Candidatus Blochmannia pennsylvanicus str. BPEN	HG3035037;	0	0	0	0	6.837e-05	3.787e-05	0	0	0	0	0	6.901e-05	5.162e-05	0	0	0	0.0001558	0	8.387e-05	2.929e-05	0	0	0	0.00018594
Meta-Protein 8941	ANKH_TETNG Progressive ankylosis protein homolog OS=Tetraodon nigroviridis GN=ankh PE=2 SV=2	Complete proteome;Membrane;Phosphate transport;Reference proteome;Transmembrane;Transmembrane helix;Transport;	;	;	UniRef50_P58368	UniRef90_P58369	UniRef100_P58369	Tetraodon nigroviridis	Tetraodon	Tetraodontidae	Tetraodontiformes	Actinopterygii	Chordata	Metazoa	Eukaryota	Unknown SUBSPECIES	P58369;	5.128e-05	4.822e-05	4.584e-05	0	6.837e-05	0.0001515	2.754e-05	0	5.273e-05	3.151e-05	0	0.00010351	0	8.454e-05	2.475e-05	2.863e-05	0.0001558	2.904e-05	5.591e-05	0	2.735e-05	9.886e-05	2.442e-05	0.00012396
Meta-Protein 10708	BLAST_RSH1C_ARATH Putative GTP diphosphokinase RSH1, chloroplastic OS=Arabidopsis thaliana GN=RSH1 PE=1 SV=1_F4JHA2	Complete proteome;Hydrolase;Manganese;Reference proteome;	3.1.7.2;	K01139;	UniRef50_Q9KNM2	UniRef90_Q9KNM2	UniRef100_Q9KNM2	Vibrio cholerae O1 biovar El Tor str. N16961	Vibrio	Vibrionaceae	Vibrionales	Gammaproteobacteria	Proteobacteria	Unknown KINGDOM	Bacteria	Vibrio cholerae O1	HG4736929;	2.564e-05	4.822e-05	2.292e-05	2.999e-05	6.837e-05	0.0001515	0.00011015	0	7.909e-05	3.151e-05	0	3.45e-05	0	2.818e-05	0	2.863e-05	0.0001558	8.713e-05	0.00013979	2.929e-05	5.47e-05	0	2.442e-05	3.099e-05
Meta-Protein 14274	BLAST_A1BG_HUMAN Alpha-1B-glycoprotein OS=Homo sapiens GN=A1BG PE=1 SV=4_P04217	Alternative splicing;Complete proteome;Direct protein sequencing;Disulfide bond;Glycoprotein;Immunoglobulin domain;Polymorphism;Reference proteome;Repeat;Secreted;Signal;	;	;	EMPTY	EMPTY	EMPTY	Unknown SPECIES	Unknown GENUS	Unknown FAMILY	Unknown ORDER	Mammalia	Chordata	Metazoa	Eukaryota	Unknown SUBSPECIES	HG5035282;	0.00010256	0	0	0	0.00010256	3.787e-05	8.262e-05	2.65e-05	0	0	9.429e-05	0.00010351	2.581e-05	0	0	5.727e-05	0.00019475	0	0	2.929e-05	5.47e-05	0	0	0
Meta-Protein 1815	BLAST_EFG_CROS8 Elongation factor G OS=Cronobacter sakazakii (strain ATCC BAA-894) GN=fusA PE=3 SV=1_A7MKJ6	3D-structure;Acetylation;Complete proteome;Cytoplasm;Direct protein sequencing;Elongation factor;GTP-binding;Nucleotide-binding;Phosphoprotein;Plasmid;Protein biosynthesis;Reference proteome;	;	;K02355;	EMPTY	EMPTY	EMPTY	Unknown SPECIES	Unknown GENUS	Unknown FAMILY	Unknown ORDER	Unknown CLASS	Unknown PHYLUM	Unknown KINGDOM	Bacteria	Unknown SUBSPECIES	HG5379407;HG5385758;	0	9.644e-05	0	0	6.837e-05	0.000303	0.00060584	0	0	0	0	0	5.162e-05	5.636e-05	0	0	0	0	0	0	0	0	0	0
Meta-Protein 25635	BLAST_PPK1_BACHD Polyphosphate kinase OS=Bacillus halodurans (strain ATCC BAA-125 / DSM 18197 / FERM 7344 / JCM 9153 / C-125) GN=ppk PE=3 SV=1_Q9KD27	ATP-binding;Complete proteome;Kinase;Magnesium;Metal-binding;Nucleotide-binding;Phosphoprotein;Reference proteome;Repeat;Transferase;	2.7.4.1;	;K00937;	EMPTY	EMPTY	EMPTY	Unknown SPECIES	Unknown GENUS	Unknown FAMILY	Unknown ORDER	Unknown CLASS	Unknown PHYLUM	Unknown KINGDOM	Bacteria	Unknown SUBSPECIES	HG5385374;	0	2.411e-05	6.876e-05	5.999e-05	3.419e-05	7.575e-05	0	0	2.636e-05	3.151e-05	0	6.901e-05	5.162e-05	0.00011271	9.899e-05	0	0.00011685	2.904e-05	8.387e-05	5.858e-05	0	4.943e-05	4.883e-05	6.198e-05
Meta-Protein 11199	BLAST_Y3105_BACHK Putative ABC transporter ATP-binding protein BT9727_3105 OS=Bacillus thuringiensis subsp. konkukian (strain 97-27) GN=BT9727_3105 PE=3 SV=1_Q6HG98	ATP-binding;Cell membrane;Complete proteome;Hydrolase;Membrane;Nucleotide-binding;Reference proteome;Repeat;Transport;	3.6.3.-;	K16786;K16787;	UniRef50_Q81N53	UniRef90_Q81N53	UniRef100_Q81N53	Bacillus anthracis	Bacillus	Bacillaceae	Bacillales	Bacilli	Firmicutes	Unknown KINGDOM	Bacteria	Unknown SUBSPECIES	HG0753917;	0.00015384	0	4.584e-05	2.999e-05	0	0	0	0	0.00010545	0.00018909	9.429e-05	0	2.581e-05	0	2.475e-05	8.59e-05	0	8.713e-05	0	0	5.47e-05	7.414e-05	4.883e-05	3.099e-05
Meta-Protein 10640	HPRK_BACHD HPr kinase/phosphorylase OS=Bacillus halodurans (strain ATCC BAA-125 / DSM 18197 / FERM 7344 / JCM 9153 / C-125) GN=hprK PE=3 SV=1	ATP-binding;Carbohydrate metabolism;Complete proteome;Kinase;Magnesium;Metal-binding;Multifunctional enzyme;Nucleotide-binding;Reference proteome;Serine/threonine-protein kinase;Transferase;	2.7.11.-;2.7.4.-;	K06023;	UniRef50_O34483	UniRef90_Q9K6Y4	UniRef100_Q9K6Y4	Bacillus halodurans	Bacillus	Bacillaceae	Bacillales	Bacilli	Firmicutes	Unknown KINGDOM	Bacteria	Bacillus halodurans C-125	Q9K6Y4;	5.128e-05	4.822e-05	2.292e-05	8.998e-05	6.837e-05	3.787e-05	8.262e-05	0.00010599	5.273e-05	3.151e-05	6.286e-05	6.901e-05	2.581e-05	5.636e-05	0	5.727e-05	7.79e-05	0	5.591e-05	5.858e-05	5.47e-05	0	2.442e-05	0
Meta-Protein 128	BLAST_PYRF_DEIRA Orotidine 5-phosphate decarboxylase OS=Deinococcus radiodurans (strain ATCC 13939 / DSM 20539 / JCM 16871 / LMG 4051 / NBRC 15346 / NCIMB 9279 / R1 / VKM B-1422) GN=pyrF PE=3 SV=2_Q9RSC5	3D-structure;Complete proteome;DNA-binding;Decarboxylase;Lyase;Pyrimidine biosynthesis;Reference proteome;Sigma factor;Transcription;Transcription regulation;	;4.1.1.23;	K01591;K03088;	EMPTY	EMPTY	EMPTY	Unknown SPECIES	Unknown GENUS	Unknown FAMILY	Unknown ORDER	Unknown CLASS	Unknown PHYLUM	Unknown KINGDOM	Bacteria	Unknown SUBSPECIES	HG3180999;HG3860543;HG2646508;	5.128e-05	4.822e-05	2.292e-05	2.999e-05	0.00013675	3.787e-05	5.508e-05	2.65e-05	5.273e-05	0	6.286e-05	0.00010351	0	8.454e-05	2.475e-05	2.863e-05	3.895e-05	2.904e-05	8.387e-05	5.858e-05	5.47e-05	2.471e-05	4.883e-05	3.099e-05
Meta-Protein 154406	BLAST_OMPB1_NEIGO Major outer membrane protein P.IB OS=Neisseria gonorrhoeae GN=porB PE=3 SV=1_P18195	3D-structure;Cell outer membrane;Direct protein sequencing;Ion transport;Membrane;Porin;Pyrrolidone carboxylic acid;Signal;Transmembrane;Transmembrane beta strand;Transport;	;	;	UniRef50_P24305	UniRef90_P24305	UniRef100_P24305	Delftia acidovorans	Delftia	Comamonadaceae	Burkholderiales	Betaproteobacteria	Proteobacteria	Unknown KINGDOM	Bacteria	Unknown SUBSPECIES	HG4621683;	0	0	0	0	0	0	0	0	0	0	0	0	0	0	0	0	0	0	0	0	0	0	0	0
Meta-Protein 12979	Metagenome Unknown							Unknown SPECIES	Unknown GENUS	Unknown FAMILY	Unknown ORDER	Unknown CLASS	Unknown PHYLUM	Unknown KINGDOM	Unknown SUPERKINGDOM	Unknown SUBSPECIES	HG4183504;	5.128e-05	4.822e-05	0	2.999e-05	6.837e-05	7.575e-05	5.508e-05	2.65e-05	0	3.151e-05	3.143e-05	6.901e-05	2.581e-05	8.454e-05	0	5.727e-05	7.79e-05	0	0	2.929e-05	2.735e-05	0	0	0
Meta-Protein 20424	BLAST_CAPD_STAAU Capsular polysaccharide biosynthesis protein CapD OS=Staphylococcus aureus GN=capD PE=3 SV=1_P39853	Cell membrane;Complete proteome;Exopolysaccharide synthesis;Membrane;Reference proteome;Transmembrane;Transmembrane helix;	;	K19421;	UniRef50_P71052	UniRef90_P71052	UniRef100_P71052	Bacillus subtilis subsp. subtilis str. 168	Bacillus	Bacillaceae	Bacillales	Bacilli	Firmicutes	Unknown KINGDOM	Bacteria	Bacillus subtilis subsp. subtilis	HG5376113;	0	0	0	0	6.837e-05	3.787e-05	0	0	0	0	0	6.901e-05	5.162e-05	0	0	0	0.0001558	0	8.387e-05	2.929e-05	0	2.471e-05	0	0.00018594
Meta-Protein 21430	SODC_CHICK Superoxide dismutase [Cu-Zn] OS=Gallus gallus GN=SOD1 PE=1 SV=3	Acetylation;Antioxidant;Complete proteome;Copper;Cytoplasm;Direct protein sequencing;Disulfide bond;Glutathionylation;Lipoprotein;Metal-binding;Nucleus;Oxidoreductase;Palmitate;Reference proteome;Zinc;	1.15.1.1;	K04565;	UniRef50_P80566	UniRef90_P80566	UniRef100_P80566	Gallus gallus	Gallus	Phasianidae	Galliformes	Aves	Chordata	Metazoa	Eukaryota	Unknown SUBSPECIES	P80566;	0	0	0	2.999e-05	0.00013675	0	0	0	0.00013182	0	0	0	0.0003355	0	0	0.00022906	0	0.00011617	0	0.00014645	0	0	0	0
Meta-Protein 9582	Metagenome Unknown							Unknown SPECIES	Unknown GENUS	Unknown FAMILY	Unknown ORDER	Unknown CLASS	Unknown PHYLUM	Unknown KINGDOM	Unknown SUPERKINGDOM	Unknown SUBSPECIES	HG4164389;	5.128e-05	2.411e-05	2.292e-05	2.999e-05	6.837e-05	7.575e-05	5.508e-05	5.299e-05	5.273e-05	9.454e-05	6.286e-05	6.901e-05	5.162e-05	2.818e-05	2.475e-05	5.727e-05	7.79e-05	0	5.591e-05	5.858e-05	5.47e-05	0	0	0
Meta-Protein 10011	BLAST_MLTE_BUCBP Membrane-bound lytic murein transglycosylase E OS=Buchnera aphidicola subsp. Baizongia pistaciae (strain Bp) GN=mltE PE=3 SV=1_Q89AM2	Antimicrobial;Bacteriolytic enzyme;Coiled coil;Complete proteome;Degradation of host cell envelope components during virus entry;Degradation of host peptidoglycans during virus entry;Lyase;Reference proteome;Repeat;TPR repeat;Viral genome ejection through host cell envelope;Viral long flexible tail ejection system;Viral penetration into host cytoplasm;Viral release from host cell;Viral tail assembly;Virion;Virus entry into host cell;	4.2.2.-;4.2.2.n1;	;	UniRef50_O64046	UniRef90_O64046	EMPTY	Unknown SPECIES	Unknown GENUS	Unknown FAMILY	Unknown ORDER	Unknown CLASS	Unknown PHYLUM	Unknown KINGDOM	Unknown SUPERKINGDOM	Unknown SUBSPECIES	HG2809811;	5.128e-05	9.644e-05	2.292e-05	2.999e-05	3.419e-05	7.575e-05	2.754e-05	7.949e-05	2.636e-05	3.151e-05	6.286e-05	6.901e-05	2.581e-05	2.818e-05	2.475e-05	0	0	2.904e-05	0	0	0	7.414e-05	0	0
Meta-Protein 21523	BLAST_ACSD_MOOTH Corrinoid/iron-sulfur protein small subunit OS=Moorella thermoacetica GN=acsD PE=1 SV=2_Q07341	3D-structure;Carbon dioxide fixation;Cobalamin;Cobalt;Direct protein sequencing;	;	;	UniRef50_Q07341	UniRef90_Q07341	UniRef100_Q07341	Moorella thermoacetica	Moorella	Thermoanaerobacteraceae	Thermoanaerobacterales	Clostridia	Firmicutes	Unknown KINGDOM	Bacteria	Unknown SUBSPECIES	HG4060988;	0	0	0	0.00041992	0	0	0	0	5.273e-05	0.00015757	0	0	0.00020646	0.00011271	2.475e-05	0.0001718	0	8.713e-05	5.591e-05	8.787e-05	0	9.886e-05	7.325e-05	0
Meta-Protein 16701	Metagenome Unknown							Unknown SPECIES	Unknown GENUS	Unknown FAMILY	Unknown ORDER	Unknown CLASS	Unknown PHYLUM	Unknown KINGDOM	Unknown SUPERKINGDOM	Unknown SUBSPECIES	HG2817994;	5.128e-05	4.822e-05	4.584e-05	0.00020996	0	3.787e-05	2.754e-05	2.65e-05	7.909e-05	0.00018909	9.429e-05	3.45e-05	0	0	0	0.0001718	0	0	0	2.929e-05	0.00010939	0	0	0
Meta-Protein 33615	Metagenome Unknown							Unknown SPECIES	Unknown GENUS	Unknown FAMILY	Unknown ORDER	Unknown CLASS	Unknown PHYLUM	Unknown KINGDOM	Unknown SUPERKINGDOM	Unknown SUBSPECIES	HG2531365;	0	4.822e-05	4.584e-05	0.00020996	0	3.787e-05	0	0	5.273e-05	6.303e-05	6.286e-05	0.00010351	0	0	7.424e-05	8.59e-05	0	0	5.591e-05	5.858e-05	0.00010939	0	2.442e-05	0
Meta-Protein 102991	Metagenome Unknown							Unknown SPECIES	Unknown GENUS	Unknown FAMILY	Unknown ORDER	Unknown CLASS	Unknown PHYLUM	Unknown KINGDOM	Unknown SUPERKINGDOM	Unknown SUBSPECIES	HG5498681;	0	0	0	0	0	0	2.754e-05	0	0.00134455	0	0	0	0	0	0	0	0	0	0	0	0.00098455	0	0	0
Meta-Protein 8177	UBP30_XENTR Ubiquitin carboxyl-terminal hydrolase 30 OS=Xenopus tropicalis GN=usp30 PE=2 SV=1	Complete proteome;Hydrolase;Membrane;Mitochondrion;Mitochondrion outer membrane;Protease;Reference proteome;Thiol protease;Transmembrane;Transmembrane helix;Ubl conjugation pathway;	3.4.19.12;	K11851;	UniRef50_Q70CQ3	UniRef90_A4QNN3	UniRef100_A4QNN3	Xenopus (Silurana) tropicalis	Xenopus	Pipidae	Anura	Amphibia	Chordata	Metazoa	Eukaryota	Unknown SUBSPECIES	A4QNN3;	5.128e-05	2.411e-05	2.292e-05	0	0.00013675	0.00018937	0	0	0	9.454e-05	3.143e-05	6.901e-05	5.162e-05	2.818e-05	9.899e-05	2.863e-05	7.79e-05	0.00011617	5.591e-05	5.858e-05	5.47e-05	4.943e-05	2.442e-05	9.297e-05
Meta-Protein 8178	OPGH_RHOPT Glucans biosynthesis glucosyltransferase H OS=Rhodopseudomonas palustris (strain TIE-1) GN=opgH PE=3 SV=1	Cell inner membrane;Cell membrane;Complete proteome;Glycosyltransferase;Membrane;Transferase;Transmembrane;Transmembrane helix;	2.4.1.-;	K03669;	UniRef50_Q89BU5	UniRef90_Q6N5U3	UniRef100_B3Q6L4	Rhodopseudomonas palustris	Rhodopseudomonas	Bradyrhizobiaceae	Rhizobiales	Alphaproteobacteria	Proteobacteria	Unknown KINGDOM	Bacteria	Rhodopseudomonas palustris TIE-1	B3Q6L4;	5.128e-05	2.411e-05	2.292e-05	0	0.00013675	0.00018937	0	0	0	9.454e-05	3.143e-05	6.901e-05	5.162e-05	2.818e-05	9.899e-05	2.863e-05	7.79e-05	0.00011617	5.591e-05	5.858e-05	5.47e-05	4.943e-05	2.442e-05	9.297e-05
Meta-Protein 13101	Metagenome Unknown							Unknown SPECIES	Unknown GENUS	Unknown FAMILY	Unknown ORDER	Unknown CLASS	Unknown PHYLUM	Unknown KINGDOM	Unknown SUPERKINGDOM	Unknown SUBSPECIES	HG5601935;	0.00015384	2.411e-05	0	0	0	0.00022725	0	0	0.00010545	6.303e-05	0	3.45e-05	0.00012904	2.818e-05	0.00019798	8.59e-05	0	0	2.796e-05	2.929e-05	2.735e-05	4.943e-05	0	6.198e-05
Meta-Protein 17726	BLAST_CPI8_SOLTU Cysteine protease inhibitor 8 (Fragment) OS=Solanum tuberosum PE=2 SV=1_O24384	Complete proteome;Disulfide bond;Protease inhibitor;Reference proteome;Signal;Thiol protease inhibitor;Vacuole;	;	;	UniRef50_P20347	UniRef90_P20347	UniRef100_O24384	Solanum tuberosum	Solanum	Solanaceae	Solanales	Unknown CLASS	Streptophyta	Viridiplantae	Eukaryota	Unknown SUBSPECIES	HG2961945;	0.00020512	2.411e-05	6.876e-05	0	3.419e-05	0	0	0	0	0.00031515	3.143e-05	0.00034503	0.00010323	2.818e-05	0.00019798	0	0	2.904e-05	0	5.858e-05	0	0	0	0
Meta-Protein 8180	H2BS3_PARAN Histone H2B.3, sperm OS=Parechinus angulosus PE=1 SV=2	Chromosome;Direct protein sequencing;DNA-binding;Glycoprotein;Isopeptide bond;Nucleosome core;Nucleus;Phosphoprotein;Ubl conjugation;	;	;	UniRef50_Q27750	UniRef90_Q27750	UniRef100_P02292	Parechinus angulosus	Parechinus	Echinidae	Echinoida	Echinoidea	Echinodermata	Metazoa	Eukaryota	Unknown SUBSPECIES	P02292;	5.128e-05	2.411e-05	2.292e-05	0	0.00013675	0.0001515	0	0	0	9.454e-05	3.143e-05	0.00010351	5.162e-05	2.818e-05	9.899e-05	2.863e-05	7.79e-05	0.00011617	5.591e-05	5.858e-05	5.47e-05	4.943e-05	2.442e-05	9.297e-05
Meta-Protein 17787	BLAST_EFTU_AGARV Elongation factor Tu OS=Agathobacter rectalis (strain ATCC 33656 / DSM 3377 / JCM 17463 / KCTC 5835 / VPI 0990) GN=tuf PE=3 SV=1_C4ZB99	3D-structure;Acetylation;Antibiotic resistance;Cell inner membrane;Cell membrane;Complete proteome;Cytoplasm;Direct protein sequencing;Elongation factor;GTP-binding;Membrane;Methylation;Mitochondrion;Nucleotide-binding;Phosphoprotein;Plasmid;Protein biosynthesis;RNA-binding;Reference proteome;	;	;K02358;	EMPTY	EMPTY	EMPTY	Unknown SPECIES	Unknown GENUS	Unknown FAMILY	Unknown ORDER	Unknown CLASS	Unknown PHYLUM	Unknown KINGDOM	Unknown SUPERKINGDOM	Unknown SUBSPECIES	HG4607013;	2.564e-05	0.00012055	0	0	0	0	0	0	0	0.00015757	0.00037716	0	0.00012904	5.636e-05	4.949e-05	2.863e-05	3.895e-05	0	0	0	0	0.00032129	0	0.00018594
Meta-Protein 8181	Metagenome Unknown							Unknown SPECIES	Unknown GENUS	Unknown FAMILY	Unknown ORDER	Unknown CLASS	Unknown PHYLUM	Unknown KINGDOM	Unknown SUPERKINGDOM	Unknown SUBSPECIES	HG5477559;	5.128e-05	2.411e-05	2.292e-05	0	0.00013675	0.0001515	0	0	0	9.454e-05	3.143e-05	6.901e-05	5.162e-05	2.818e-05	9.899e-05	2.863e-05	7.79e-05	0.00011617	5.591e-05	5.858e-05	5.47e-05	4.943e-05	2.442e-05	9.297e-05
Meta-Protein 9100	BLAST_UXAC_SALA4 Uronate isomerase OS=Salmonella agona (strain SL483) GN=uxaC PE=3 SV=1_B5F623	Complete proteome;Isomerase;Reference proteome;	5.3.1.12;	K01812;	UniRef50_A8FHC4	UniRef90_Q8XP14	UniRef100_Q8XP14	Clostridium perfringens	Clostridium	Clostridiaceae	Clostridiales	Clostridia	Firmicutes	Unknown KINGDOM	Bacteria	Clostridium perfringens str. 13	HG2604683;	2.564e-05	4.822e-05	4.584e-05	5.999e-05	6.837e-05	3.787e-05	8.262e-05	0	5.273e-05	3.151e-05	3.143e-05	3.45e-05	5.162e-05	0	2.475e-05	2.863e-05	7.79e-05	2.904e-05	5.591e-05	2.929e-05	2.735e-05	0	9.766e-05	6.198e-05
Meta-Protein 51169	BLAST_BSL1_TRIVA Putative surface protein bspA-like OS=Trichomonas vaginalis GN=BSPAL1 PE=4 SV=1_Q8MTI2	Coiled coil;Complete proteome;Glycosidase;Hydrolase;Reference proteome;Signal;	3.2.1.169;	K01197;	UniRef50_Q0TR53	UniRef90_Q0TR53	UniRef100_Q8XL08	Clostridium perfringens	Clostridium	Clostridiaceae	Clostridiales	Clostridia	Firmicutes	Unknown KINGDOM	Bacteria	Clostridium perfringens str. 13	HG5590927;	0	0	0	0	0	0	0	0	0	0	0.00022001	0	0	0	0	0	0	0	0	0	8.205e-05	0	4.883e-05	0
Meta-Protein 12054	BLAST_YCKA_BACSU Probable amino-acid ABC transporter permease protein YckA OS=Bacillus subtilis (strain 168) GN=yckA PE=3 SV=1_P42399	Amino-acid transport;Cell inner membrane;Cell membrane;Complete proteome;Membrane;Reference proteome;Transmembrane;Transmembrane helix;Transport;	;	K10009;	UniRef50_P0AFT3	UniRef90_P0AFT3	UniRef100_P0AFT3	Unknown SPECIES	Unknown GENUS	Enterobacteriaceae	Enterobacteriales	Gammaproteobacteria	Proteobacteria	Unknown KINGDOM	Bacteria	Unknown SUBSPECIES	HG5051822;	2.564e-05	2.411e-05	2.292e-05	2.999e-05	3.419e-05	3.787e-05	5.508e-05	2.65e-05	2.636e-05	6.303e-05	6.286e-05	6.901e-05	5.162e-05	2.818e-05	2.475e-05	2.863e-05	3.895e-05	0	2.796e-05	2.929e-05	2.735e-05	2.471e-05	0	3.099e-05
Meta-Protein 11144	BLAST_CXAR_HUMAN Coxsackievirus and adenovirus receptor OS=Homo sapiens GN=CXADR PE=1 SV=1_P78310	3D-structure;Alternative splicing;Cell adhesion;Cell junction;Cell membrane;Complete proteome;Disulfide bond;Glycoprotein;Host cell receptor for virus entry;Host-virus interaction;Immunoglobulin domain;Lipoprotein;Membrane;Palmitate;Phosphoprotein;Polymorphism;Receptor;Reference proteome;Repeat;Secreted;Signal;Tight junction;Transmembrane;Transmembrane helix;	;	K06788;	UniRef50_P78310	EMPTY	EMPTY	Unknown SPECIES	Unknown GENUS	Unknown FAMILY	Unknown ORDER	Mammalia	Chordata	Metazoa	Eukaryota	Unknown SUBSPECIES	HG5262639;	5.128e-05	4.822e-05	4.584e-05	0	0.00010256	3.787e-05	0.00013769	0	2.636e-05	0	3.143e-05	6.901e-05	0	0	4.949e-05	0	0	5.809e-05	0.00011183	0	8.205e-05	2.471e-05	0.00019533	0
Meta-Protein 1128	BLAST_VG42_HAEIN Mu-like prophage FluMu protein gp42 OS=Haemophilus influenzae (strain ATCC 51907 / DSM 11121 / KW20 / Rd) GN=HI_1514 PE=4 SV=1_P44236	Cell membrane;Complete proteome;Hydrolase;Membrane;Metal-binding;Pyrimidine biosynthesis;Reference proteome;Transmembrane;Transmembrane helix;Zinc;	;3.5.2.3;	;K01465;	EMPTY	EMPTY	EMPTY	Unknown SPECIES	Unknown GENUS	Unknown FAMILY	Unknown ORDER	Unknown CLASS	Proteobacteria	Unknown KINGDOM	Bacteria	Unknown SUBSPECIES	HG5484786;HG1351076;	0	4.822e-05	4.584e-05	2.999e-05	0.00013675	3.787e-05	8.262e-05	2.65e-05	0.00010545	6.303e-05	6.286e-05	0.00010351	7.742e-05	5.636e-05	2.475e-05	2.863e-05	0	2.904e-05	5.591e-05	0	5.47e-05	4.943e-05	0	6.198e-05
Meta-Protein 17725	BLAST_FLA_BACHD Flagellin OS=Bacillus halodurans (strain ATCC BAA-125 / DSM 18197 / FERM 7344 / JCM 9153 / C-125) GN=hag PE=1 SV=1_Q05203	Bacterial flagellum;Direct protein sequencing;Secreted;	;	;	UniRef50_P80583	UniRef90_P80583	UniRef100_P80583	Clostridium tyrobutyricum	Clostridium	Clostridiaceae	Clostridiales	Clostridia	Firmicutes	Unknown KINGDOM	Bacteria	Unknown SUBSPECIES	HG4586916;	0.00046153	0	2.292e-05	0	0	0	0	0	0	0	0	0	0.00061939	0	0	0	0	0	0	0	0	4.943e-05	0	0
Meta-Protein 2942	BLAST_MNMG_LACH4 tRNA uridine 5-carboxymethylaminomethyl modification enzyme MnmG OS=Lactobacillus helveticus (strain DPC 4571) GN=mnmG PE=3 SV=1_A8YTQ6	3D-structure;Complete proteome;FAD;Flavoprotein;Magnesium;Metal-binding;Oxidoreductase;Reference proteome;Thiamine pyrophosphate;	1.2.3.3;	K00158;	UniRef50_P37063	UniRef90_P37063	UniRef100_P37063	Lactobacillus plantarum	Lactobacillus	Lactobacillaceae	Lactobacillales	Bacilli	Firmicutes	Unknown KINGDOM	Bacteria	Lactobacillus plantarum WCFS1	HG5275201;HG5261047;HG5259902;	0	0	0	0	0	0	0	0	0	0	0	0	0	0	0	0	0	0	0	0.00032219	0	0	0.00168469	0
Meta-Protein 17760	Metagenome Unknown							Unknown SPECIES	Unknown GENUS	Unknown FAMILY	Unknown ORDER	Unknown CLASS	Unknown PHYLUM	Unknown KINGDOM	Unknown SUPERKINGDOM	Unknown SUBSPECIES	HG3722656;	5.128e-05	7.233e-05	2.292e-05	0.00014997	6.837e-05	3.787e-05	8.262e-05	0	7.909e-05	9.454e-05	9.429e-05	6.901e-05	0	0	0	8.59e-05	0	0	5.591e-05	2.929e-05	0.00010939	0	0	0
Meta-Protein 11567	Metagenome Unknown							Unknown SPECIES	Unknown GENUS	Unknown FAMILY	Unknown ORDER	Unknown CLASS	Unknown PHYLUM	Unknown KINGDOM	Unknown SUPERKINGDOM	Unknown SUBSPECIES	HG5517300;	7.692e-05	4.822e-05	4.584e-05	0.00011998	0.00010256	7.575e-05	8.262e-05	7.949e-05	2.636e-05	3.151e-05	0.00012572	0.00017251	2.581e-05	0	2.475e-05	2.863e-05	7.79e-05	0	2.796e-05	2.929e-05	8.205e-05	2.471e-05	2.442e-05	3.099e-05
Meta-Protein 18131	BLAST_SCOA_BACSU Probable succinyl-CoA:3-ketoacid coenzyme A transferase subunit A OS=Bacillus subtilis (strain 168) GN=scoA PE=1 SV=1_P42315	3D-structure;Complete proteome;Fatty acid metabolism;Lipid metabolism;Reference proteome;Transferase;	2.8.3.8;	K01034;	UniRef50_P76458	UniRef90_P76458	UniRef100_P76458	Escherichia coli	Escherichia	Enterobacteriaceae	Enterobacteriales	Gammaproteobacteria	Proteobacteria	Unknown KINGDOM	Bacteria	Escherichia coli K-12	HG2969675;	5.128e-05	0.00057863	0.00027505	0	0	0	0	0	0	0	0	0	7.742e-05	0	0.00027222	0	0	0	0	0	0	0	0	0
Meta-Protein 22589	BLAST_TPIS_BACV8 Triosephosphate isomerase OS=Bacteroides vulgatus (strain ATCC 8482 / DSM 1447 / JCM 5826 / NBRC 14291 / NCTC 11154) GN=tpiA PE=3 SV=1_A6KXL2	Complete proteome;Cytoplasm;Gluconeogenesis;Glycolysis;Isomerase;Pentose shunt;Reference proteome;	5.3.1.1;	K01803;	UniRef50_Q8A0U2	UniRef90_A6KXL2	UniRef100_A6KXL2	Bacteroides vulgatus	Bacteroides	Bacteroidaceae	Bacteroidales	Bacteroidia	Bacteroidetes	Unknown KINGDOM	Bacteria	Bacteroides vulgatus ATCC 8482	HG3407016;	0	0.00019288	0.00025213	0	0	0	0	0	2.636e-05	0	0	0	0.00012904	0	0.00029696	0	0	0	0	0	5.47e-05	9.886e-05	0	0
Meta-Protein 610	BLAST_ANXA6_HUMAN Annexin A6 OS=Homo sapiens GN=ANXA6 PE=1 SV=3_P08133	3D-structure;Acetylation;Alternative splicing;Annexin;Calcium;Calcium/phospholipid-binding;Complete proteome;Cytoplasm;Direct protein sequencing;Endonuclease;Hydrolase;Metal-binding;Nuclease;Phosphoprotein;RNA-binding;Reference proteome;Repeat;Zinc;rRNA processing;	;3.1.-.-;	;K07576;K17094;	EMPTY	UniRef90_Q5SLP1	UniRef100_Q5SLP1	Unknown SPECIES	Unknown GENUS	Unknown FAMILY	Unknown ORDER	Unknown CLASS	Unknown PHYLUM	Unknown KINGDOM	Unknown SUPERKINGDOM	Unknown SUBSPECIES	HG5348322;HG5160445;	0.00010256	4.822e-05	0	0	0	0	0	0.00018548	0	0	6.286e-05	0	0	2.818e-05	0	0	0	0	0	0	8.205e-05	0	0	0
Meta-Protein 51849	BLAST_RIHA_SHIF8 Pyrimidine-specific ribonucleoside hydrolase RihA OS=Shigella flexneri serotype 5b (strain 8401) GN=rihA PE=3 SV=1_Q0T6R1	Complete proteome;Glycosidase;Hydrolase;	3.2.-.-;	K01250;	UniRef50_Q8EIM7	UniRef90_Q8XBL8	UniRef100_Q0T6R1	Shigella flexneri	Shigella	Enterobacteriaceae	Enterobacteriales	Gammaproteobacteria	Proteobacteria	Unknown KINGDOM	Bacteria	Unknown SUBSPECIES	HG4107410;	0	0	0.00016044	0	0	0	0	0	0	0	0	0	0	0	4.949e-05	0	0	0	0	0	0	0	0.0001465	0
Meta-Protein 19954	BLAST_RNL1_NPVAC Putative bifunctional polynucleotide kinase/RNA ligase OS=Autographa californica nuclear polyhedrosis virus GN=PNK/PNL PE=4 SV=1_P41476	ATP-binding;Complete proteome;Kinase;Ligase;Multifunctional enzyme;Nucleotide-binding;RNA repair;Transferase;	2.7.1.78;6.5.1.3;	;	UniRef50_P41476	UniRef90_P41476	UniRef100_P41476	Autographa californica multiple nucleopolyhedrovirus	Alphabaculovirus	Baculoviridae	Unknown ORDER	Unknown CLASS	Unknown PHYLUM	Unknown KINGDOM	Viruses	Autographa californica nucleopolyhedrovirus	HG3272900;	0	7.233e-05	2.292e-05	5.999e-05	3.419e-05	3.787e-05	2.754e-05	7.949e-05	0	6.303e-05	0	0	5.162e-05	5.636e-05	0	0.00011453	3.895e-05	0	5.591e-05	5.858e-05	2.735e-05	0	0	0
Meta-Protein 53377	Metagenome Unknown							Unknown SPECIES	Unknown GENUS	Unknown FAMILY	Unknown ORDER	Unknown CLASS	Unknown PHYLUM	Unknown KINGDOM	Unknown SUPERKINGDOM	Unknown SUBSPECIES	HG3183812;	0	0	0.00016044	0	0	0	0	0	0	0	0	0	0	0	9.899e-05	0	0	0	0	0	0	0	0.0004639	0
Meta-Protein 16758	BLAST_SP4B_BACSU SpoIVB peptidase OS=Bacillus subtilis (strain 168) GN=spoIVB PE=1 SV=2_P17896	Complete proteome;Direct protein sequencing;Hydrolase;Protease;Reference proteome;Serine protease;Signal;Sporulation;Zymogen;	3.4.21.116;	K06399;	UniRef50_P17896	UniRef90_P17896	UniRef100_P17896	Bacillus subtilis subsp. subtilis str. 168	Bacillus	Bacillaceae	Bacillales	Bacilli	Firmicutes	Unknown KINGDOM	Bacteria	Bacillus subtilis subsp. subtilis	HG3901140;	7.692e-05	4.822e-05	0	5.999e-05	6.837e-05	0.00011362	5.508e-05	2.65e-05	5.273e-05	0	3.143e-05	6.901e-05	0	2.818e-05	0	2.863e-05	7.79e-05	0	2.796e-05	2.929e-05	8.205e-05	0	4.883e-05	0
Meta-Protein 11224	Metagenome Unknown							Unknown SPECIES	Unknown GENUS	Unknown FAMILY	Unknown ORDER	Unknown CLASS	Unknown PHYLUM	Unknown KINGDOM	Unknown SUPERKINGDOM	Unknown SUBSPECIES	HG2895009;	2.564e-05	4.822e-05	2.292e-05	0.00011998	6.837e-05	7.575e-05	2.754e-05	5.299e-05	2.636e-05	3.151e-05	3.143e-05	3.45e-05	7.742e-05	2.818e-05	2.475e-05	2.863e-05	7.79e-05	2.904e-05	5.591e-05	2.929e-05	5.47e-05	2.471e-05	0	3.099e-05
Meta-Protein 18389	BLAST_TRYP_PIG Trypsin OS=Sus scrofa PE=1 SV=1_P00761	Cell membrane;Cleavage on pair of basic residues;Complete proteome;Disulfide bond;Glycoprotein;Hydrolase;Membrane;Protease;Reference proteome;Repeat;Serine protease;Signal-anchor;Transmembrane;Transmembrane helix;	3.4.21.-;	K09640;	UniRef50_P69526	UniRef90_P69526	UniRef100_P69526	Rattus norvegicus	Rattus	Muridae	Rodentia	Mammalia	Chordata	Metazoa	Eukaryota	Unknown SUBSPECIES	HG5202794;	2.564e-05	0	4.584e-05	8.998e-05	3.419e-05	0.00018937	0	0	5.273e-05	0	0	3.45e-05	0.00015485	2.818e-05	2.475e-05	8.59e-05	0	5.809e-05	0	5.858e-05	5.47e-05	7.414e-05	2.442e-05	6.198e-05
Meta-Protein 37596	BLAST_RL3_ECO8A 50S ribosomal protein L3 OS=Escherichia coli O8 (strain IAI1) GN=rplC PE=3 SV=1_B7M1N4	3D-structure;Complete proteome;Direct protein sequencing;Methylation;RNA-binding;Reference proteome;Ribonucleoprotein;Ribosomal protein;rRNA-binding;	;	K02906;	UniRef50_A2SLF7	UniRef90_Q6CZX0	UniRef100_A7ZSK9	Unknown SPECIES	Unknown GENUS	Enterobacteriaceae	Enterobacteriales	Gammaproteobacteria	Proteobacteria	Unknown KINGDOM	Bacteria	Unknown SUBSPECIES	HG2857585;	0	0.00012055	0	0	6.837e-05	0.000303	0.00019277	0	0	0	0	0	0	0.00016907	0	0	0	8.713e-05	0	0	2.735e-05	0	0	0
Meta-Protein 41178	BLAST_RS7A_YEAST 40S ribosomal protein S7-A OS=Saccharomyces cerevisiae (strain ATCC 204508 / S288c) GN=RPS7A PE=1 SV=4_P26786	3D-structure;Acetylation;Complete proteome;Cytoplasm;Direct protein sequencing;Isopeptide bond;Nucleus;Reference proteome;Ribonucleoprotein;Ribosomal protein;Ribosome biogenesis;Ubl conjugation;rRNA processing;	;	K02993;	UniRef50_P26786	UniRef90_P26786	UniRef100_P26786	Saccharomyces cerevisiae	Saccharomyces	Saccharomycetaceae	Saccharomycetales	Saccharomycetes	Ascomycota	Fungi	Eukaryota	Saccharomyces cerevisiae S288c	HG2565584;	0	0	0	8.998e-05	0	0.00022725	0	0	7.909e-05	0	3.143e-05	0	0	0.00019725	4.949e-05	2.863e-05	0	0	5.591e-05	5.858e-05	0.00019144	4.943e-05	0.00017091	0.00024792
Meta-Protein 9796	Metagenome Unknown							Unknown SPECIES	Unknown GENUS	Unknown FAMILY	Unknown ORDER	Unknown CLASS	Unknown PHYLUM	Unknown KINGDOM	Unknown SUPERKINGDOM	Unknown SUBSPECIES	HG1467922;	5.128e-05	9.644e-05	4.584e-05	0.00020996	3.419e-05	7.575e-05	8.262e-05	0	0.00010545	6.303e-05	3.143e-05	3.45e-05	0	2.818e-05	4.949e-05	0.00011453	0	0	2.796e-05	5.858e-05	0.00016409	0	0	0
Meta-Protein 15940	BLAST_YBDN_ECOLI Uncharacterized protein YbdN OS=Escherichia coli (strain K12) GN=ybdN PE=4 SV=1_P77216	Complete proteome;Reference proteome;	;	;	UniRef50_P77216	UniRef90_P77216	UniRef100_P77216	Escherichia coli	Escherichia	Enterobacteriaceae	Enterobacteriales	Gammaproteobacteria	Proteobacteria	Unknown KINGDOM	Bacteria	Escherichia coli K-12	HG4686294;	2.564e-05	4.822e-05	2.292e-05	0.00011998	0.00010256	7.575e-05	5.508e-05	0	2.636e-05	9.454e-05	9.429e-05	0.00013801	0	8.454e-05	0	0.0001718	0	0	8.387e-05	0	8.205e-05	0	0	0
Meta-Protein 26851	BLAST_DHE3_BACTN Glutamate dehydrogenase OS=Bacteroides thetaiotaomicron (strain ATCC 29148 / DSM 2079 / NCTC 10582 / E50 / VPI-5482) GN=gdhA PE=3 SV=2_P94598	3D-structure;Complete proteome;Direct protein sequencing;NAD;NADP;Oxidoreductase;Reference proteome;	1.4.1.2;1.4.1.3;1.4.1.4;	;K00262;	EMPTY	EMPTY	EMPTY	Unknown SPECIES	Unknown GENUS	Unknown FAMILY	Unknown ORDER	Unknown CLASS	Unknown PHYLUM	Unknown KINGDOM	Unknown SUPERKINGDOM	Unknown SUBSPECIES	HG4852560;	0	0	2.292e-05	0	0	0	0	0	0	0	0	0	0.00015485	0	7.424e-05	5.727e-05	0	0	0	0	2.735e-05	2.471e-05	0	0.00030989
Meta-Protein 14168	RL10_BDEBA 50S ribosomal protein L10 OS=Bdellovibrio bacteriovorus (strain ATCC 15356 / DSM 50701 / NCIB 9529 / HD100) GN=rplJ PE=3 SV=1	Complete proteome;Reference proteome;Ribonucleoprotein;Ribosomal protein;RNA-binding;rRNA-binding;	;	K02864;	UniRef50_Q6MJ05	UniRef90_Q6MJ05	UniRef100_Q6MJ05	Bdellovibrio bacteriovorus	Bdellovibrio	Bdellovibrionaceae	Bdellovibrionales	Deltaproteobacteria	Proteobacteria	Unknown KINGDOM	Bacteria	Bdellovibrio bacteriovorus HD100	Q6MJ05;	2.564e-05	2.411e-05	0	8.998e-05	6.837e-05	3.787e-05	8.262e-05	2.65e-05	7.909e-05	6.303e-05	6.286e-05	0	5.162e-05	0	0	5.727e-05	3.895e-05	2.904e-05	8.387e-05	0	2.735e-05	0	2.442e-05	0
Meta-Protein 15942	BLAST_FENR_SHIFL Flavodoxin/ferredoxin--NADP reductase OS=Shigella flexneri GN=fpr PE=3 SV=3_P28901	Complete proteome;Cytoplasm;FAD;Flavoprotein;NADP;Nucleotide-binding;Oxidoreductase;	1.18.1.2;1.19.1.1;	K00528;	UniRef50_P28861	UniRef90_P28861	UniRef100_P28901	Shigella flexneri	Shigella	Enterobacteriaceae	Enterobacteriales	Gammaproteobacteria	Proteobacteria	Unknown KINGDOM	Bacteria	Unknown SUBSPECIES	HG3366911;	2.564e-05	4.822e-05	2.292e-05	0.00011998	6.837e-05	7.575e-05	5.508e-05	0	2.636e-05	9.454e-05	9.429e-05	0.00013801	0	8.454e-05	0	0.0001718	0	0	8.387e-05	0	8.205e-05	0	0	0
Meta-Protein 49772	BLAST_LV208_HUMAN Immunoglobulin lambda variable 2-8 OS=Homo sapiens GN=IGLV2-8 PE=1 SV=2_P01709	3D-structure;Adaptive immunity;Cell membrane;Complete proteome;Direct protein sequencing;Disulfide bond;Immunity;Immunoglobulin V region;Immunoglobulin domain;Membrane;Polymorphism;Pyrrolidone carboxylic acid;Reference proteome;Secreted;Signal;	;	;	UniRef50_P01706	UniRef90_P01706	UniRef100_P01709	Homo sapiens	Homo	Hominidae	Primates	Mammalia	Chordata	Metazoa	Eukaryota	Unknown SUBSPECIES	HG1469910;	0	0	0	0	0.00010256	0	8.262e-05	0	7.909e-05	0	3.143e-05	6.901e-05	0	0	0	0	0.00011685	2.904e-05	0.00011183	0	0	0	9.766e-05	9.297e-05
Meta-Protein 110776	BLAST_PDUE_SALTY Propanediol dehydratase small subunit OS=Salmonella typhimurium (strain LT2 / SGSC1412 / ATCC 700720) GN=pduE PE=1 SV=1_O31042	Cobalamin;Cobalt;Complete proteome;Lyase;Reference proteome;	4.2.1.28;	K13920;	UniRef50_O31042	UniRef90_O31042	UniRef100_O31042	Salmonella enterica subsp. enterica serovar Typhimurium str. LT2	Salmonella	Enterobacteriaceae	Enterobacteriales	Gammaproteobacteria	Proteobacteria	Unknown KINGDOM	Bacteria	Salmonella enterica subsp. enterica	HG2154910;	0	0	0	0	0	0	0	0	0	0.00044121	0	0	0	0	0	0	0	0	0	0	0	0.00022243	0	0
Meta-Protein 643	BLAST_ANX11_HUMAN Annexin A11 OS=Homo sapiens GN=ANXA11 PE=1 SV=1_P50995	Acetylation;Alternative splicing;Annexin;Calcium;Calcium/phospholipid-binding;Cell cycle;Cell division;Complete proteome;Cytoplasm;Cytoskeleton;Direct protein sequencing;Hydrolase;Nucleus;Polymorphism;Reference proteome;Repeat;	;3.-.-.-;	;K17095;	EMPTY	EMPTY	UniRef100_Q8KP10	Unknown SPECIES	Unknown GENUS	Unknown FAMILY	Unknown ORDER	Unknown CLASS	Unknown PHYLUM	Unknown KINGDOM	Unknown SUPERKINGDOM	Unknown SUBSPECIES	HG5264486;HG2335953;	0.00020512	0.00036165	0	0	0	0	0	0	0	0	0.00028287	0	0	0	0	5.727e-05	0	0	0	0	0.00024614	0	0	0
Meta-Protein 8111	BLAST_KDPC_PECAS Potassium-transporting ATPase KdpC subunit OS=Pectobacterium atrosepticum (strain SCRI 1043 / ATCC BAA-672) GN=kdpC PE=3 SV=1_Q6D7I5	ATP-binding;Cell inner membrane;Cell membrane;Ion transport;Membrane;Nucleotide-binding;Potassium;Potassium transport;Transmembrane;Transmembrane helix;Transport;	;	K01548;	UniRef50_P57686	UniRef90_P57686	UniRef100_B7UV86	Pseudomonas aeruginosa	Pseudomonas	Pseudomonadaceae	Pseudomonadales	Gammaproteobacteria	Proteobacteria	Unknown KINGDOM	Bacteria	Pseudomonas aeruginosa LESB58	HG4243501;	2.564e-05	2.411e-05	4.584e-05	0	0.00010256	7.575e-05	8.262e-05	5.299e-05	5.273e-05	6.303e-05	9.429e-05	6.901e-05	2.581e-05	5.636e-05	0	0	7.79e-05	0	5.591e-05	2.929e-05	0	0	0	0
Meta-Protein 16719	BLAST_EFTU_CALBD Elongation factor Tu OS=Caldicellulosiruptor bescii (strain ATCC BAA-1888 / DSM 6725 / Z-1320) GN=tuf PE=3 SV=1_B9MQH1	3D-structure;Acetylation;Antibiotic resistance;Cell inner membrane;Cell membrane;Complete proteome;Cytoplasm;Direct protein sequencing;Elongation factor;GTP-binding;Membrane;Methylation;Mitochondrion;Nucleotide-binding;Phosphoprotein;Plasmid;Protein biosynthesis;RNA-binding;Reference proteome;	;	;K02358;	EMPTY	EMPTY	EMPTY	Unknown SPECIES	Unknown GENUS	Unknown FAMILY	Unknown ORDER	Unknown CLASS	Unknown PHYLUM	Unknown KINGDOM	Unknown SUPERKINGDOM	Unknown SUBSPECIES	HG4638230;	7.692e-05	0	0	0	0	0	0	0	0	0	0	0	5.162e-05	0	7.424e-05	0	0	0	0	0	5.47e-05	0.00012357	0	0
Meta-Protein 11889	BLAST_PPA5_PIG Tartrate-resistant acid phosphatase type 5 OS=Sus scrofa GN=ACP5 PE=1 SV=4_P09889	Alternative splicing;Complete proteome;Glycoprotein;Hydrolase;Iron;Metal-binding;Reference proteome;Repeat;Secreted;Signal;Zinc;	3.1.3.2;	K14379;	UniRef50_Q9SCX8	UniRef90_Q8H129	UniRef100_Q8H129	Arabidopsis thaliana	Arabidopsis	Brassicaceae	Brassicales	Unknown CLASS	Streptophyta	Viridiplantae	Eukaryota	Unknown SUBSPECIES	HG3860383;	2.564e-05	4.822e-05	4.584e-05	2.999e-05	3.419e-05	3.787e-05	2.754e-05	0	5.273e-05	9.454e-05	6.286e-05	6.901e-05	5.162e-05	2.818e-05	4.949e-05	2.863e-05	0	2.904e-05	8.387e-05	5.858e-05	8.205e-05	4.943e-05	2.442e-05	0.00012396
Meta-Protein 38168	BLAST_EFTU_CALBD Elongation factor Tu OS=Caldicellulosiruptor bescii (strain ATCC BAA-1888 / DSM 6725 / Z-1320) GN=tuf PE=3 SV=1_B9MQH1	Complete proteome;Cytoplasm;Elongation factor;GTP-binding;Nucleotide-binding;Protein biosynthesis;	;	K02358;	UniRef50_Q5SHN6	UniRef90_B9MQH1	UniRef100_B9MQH1	Caldicellulosiruptor bescii	Caldicellulosiruptor	Thermoanaerobacterales Family III. Incertae Sedis	Thermoanaerobacterales	Clostridia	Firmicutes	Unknown KINGDOM	Bacteria	Caldicellulosiruptor bescii DSM 6725	HG1869450;	0	7.233e-05	0	0	0	0	0.00030292	0	0	0	0	0	0	0	0	0	0	0	0	2.929e-05	0	0.00012357	0.00080572	0
Meta-Protein 13306	BLAST_RS4A_YEAST 40S ribosomal protein S4-A OS=Saccharomyces cerevisiae (strain ATCC 204508 / S288c) GN=RPS4A PE=1 SV=1_P0CX35	3D-structure;Complete proteome;Cytoplasm;Direct protein sequencing;Isopeptide bond;Phosphoprotein;RNA-binding;Reference proteome;Ribonucleoprotein;Ribosomal protein;Ubl conjugation;rRNA-binding;	;	K02987;	UniRef50_P0CX35	UniRef90_P0CX35	UniRef100_P0CX35	Saccharomyces cerevisiae	Saccharomyces	Saccharomycetaceae	Saccharomycetales	Saccharomycetes	Ascomycota	Fungi	Eukaryota	Saccharomyces cerevisiae S288c	HG3524023;	0.00010256	0	0	8.998e-05	0	0.00022725	0	0	7.909e-05	0	0	0	0	0.00016907	0	5.727e-05	0	0	2.796e-05	5.858e-05	5.47e-05	0.00012357	0.00017091	3.099e-05
Meta-Protein 8183	BLAST_AKRCB_ARATH Aldo-keto reductase family 4 member C11 OS=Arabidopsis thaliana GN=AKR4C11 PE=1 SV=1_Q9M338	3D-structure;Acetylation;Alternative splicing;Chloroplast;Complete proteome;Detoxification;NADP;Oxidoreductase;Phosphoprotein;Plastid;Reference proteome;Stress response;	1.1.1.-;	;	UniRef50_Q0PGJ6	EMPTY	EMPTY	Arabidopsis thaliana	Arabidopsis	Brassicaceae	Brassicales	Unknown CLASS	Streptophyta	Viridiplantae	Eukaryota	Unknown SUBSPECIES	HG4061832;	5.128e-05	2.411e-05	2.292e-05	0	0.00013675	0.0001515	0	0	0	9.454e-05	3.143e-05	6.901e-05	5.162e-05	2.818e-05	9.899e-05	2.863e-05	7.79e-05	0.00011617	5.591e-05	5.858e-05	5.47e-05	4.943e-05	2.442e-05	9.297e-05
Meta-Protein 8179	Metagenome Unknown							Unknown SPECIES	Unknown GENUS	Unknown FAMILY	Unknown ORDER	Unknown CLASS	Unknown PHYLUM	Unknown KINGDOM	Unknown SUPERKINGDOM	Unknown SUBSPECIES	HG3519263;	5.128e-05	2.411e-05	2.292e-05	0	0.00013675	0.0001515	0	0	0	9.454e-05	3.143e-05	6.901e-05	5.162e-05	2.818e-05	9.899e-05	2.863e-05	7.79e-05	0.00011617	5.591e-05	5.858e-05	5.47e-05	4.943e-05	2.442e-05	9.297e-05
Meta-Protein 18258	BLAST_AHP1_YEAST Peroxiredoxin AHP1 OS=Saccharomyces cerevisiae (strain ATCC 204508 / S288c) GN=AHP1 PE=1 SV=4_P38013	3D-structure;Acetylation;Antioxidant;Complete proteome;Cytoplasm;Direct protein sequencing;Disulfide bond;Isopeptide bond;Oxidoreductase;Peroxidase;Phosphoprotein;Redox-active center;Reference proteome;Ubl conjugation;	1.11.1.15;	K14171;	UniRef50_P38013	UniRef90_P38013	UniRef100_P38013	Saccharomyces cerevisiae	Saccharomyces	Saccharomycetaceae	Saccharomycetales	Saccharomycetes	Ascomycota	Fungi	Eukaryota	Saccharomyces cerevisiae S288c	HG2322222;	5.128e-05	0	0	8.998e-05	0	0.000303	0	0	0	9.454e-05	6.286e-05	0	0	0.00019725	2.475e-05	8.59e-05	0	0	2.796e-05	8.787e-05	0.00016409	0.000173	9.766e-05	9.297e-05
Meta-Protein 1400	BLAST_XYLA_BACFR Xylose isomerase OS=Bacteroides fragilis (strain YCH46) GN=xylA PE=3 SV=1_Q64U20	3D-structure;Carbohydrate metabolism;Complete proteome;Cytoplasm;Isomerase;Magnesium;Metal-binding;Pentose shunt;Reference proteome;Xylose metabolism;	5.3.1.5;	K01805;	UniRef50_Q8A9M2	UniRef90_Q8A9M2	UniRef100_Q8A9M2	Unknown SPECIES	Unknown GENUS	Unknown FAMILY	Unknown ORDER	Unknown CLASS	Unknown PHYLUM	Unknown KINGDOM	Bacteria	Unknown SUBSPECIES	HG4825855;HG4822001;HG4822238;HG3236844;	0	2.411e-05	6.876e-05	0	0	0	0	0	0.00029	3.151e-05	0	0	0.00015485	0	2.475e-05	0.00028633	0	0	0	0	0.00035553	4.943e-05	0	0
Meta-Protein 1518	BLAST_DHE4_HAEIN NADP-specific glutamate dehydrogenase OS=Haemophilus influenzae (strain ATCC 51907 / DSM 11121 / KW20 / Rd) GN=gdhA PE=3 SV=1_P43793	3D-structure;Complete proteome;Direct protein sequencing;NAD;NADP;Oxidoreductase;Reference proteome;	1.4.1.3;1.4.1.4;	;K00262;	EMPTY	EMPTY	EMPTY	Unknown SPECIES	Unknown GENUS	Unknown FAMILY	Unknown ORDER	Unknown CLASS	Unknown PHYLUM	Unknown KINGDOM	Unknown SUPERKINGDOM	Unknown SUBSPECIES	HG4862563;HG4875418;HG4846268;HG4863374;	0	0	0	0	0	0	0	0	0	0	0	0	0.00064519	0	2.475e-05	5.727e-05	0	5.809e-05	5.591e-05	0	0	0.00012357	0	0.00018594
Meta-Protein 14797	BLAST_GPSB_LACS1 Cell cycle protein GpsB OS=Lactobacillus salivarius (strain UCC118) GN=gpsB PE=3 SV=1_Q1WTW4	3D-structure;Cell cycle;Cell division;Coiled coil;Complete proteome;Cytoplasm;Reference proteome;Septation;Sporulation;	;	K04074;	UniRef50_P71021	UniRef90_P71021	UniRef100_P71021	Bacillus subtilis subsp. subtilis str. 168	Bacillus	Bacillaceae	Bacillales	Bacilli	Firmicutes	Unknown KINGDOM	Bacteria	Bacillus subtilis subsp. subtilis	HG3450208;	7.692e-05	7.233e-05	0	0.00011998	3.419e-05	0.00011362	8.262e-05	0	0.00010545	9.454e-05	6.286e-05	6.901e-05	0	0	0	0.0001718	0	0	0	2.929e-05	0.00013674	0	0	0
Meta-Protein 18017	BLAST_EFTU_AZOSB Elongation factor Tu OS=Azoarcus sp. (strain BH72) GN=tuf1 PE=3 SV=1_A1KB29	3D-structure;Acetylation;Antibiotic resistance;Cell inner membrane;Cell membrane;Complete proteome;Cytoplasm;Direct protein sequencing;Elongation factor;GTP-binding;Membrane;Methylation;Mitochondrion;Nucleotide-binding;Phosphoprotein;Plasmid;Protein biosynthesis;RNA-binding;Reference proteome;	;	;K02358;	EMPTY	EMPTY	EMPTY	Unknown SPECIES	Unknown GENUS	Unknown FAMILY	Unknown ORDER	Unknown CLASS	Unknown PHYLUM	Unknown KINGDOM	Unknown SUPERKINGDOM	Unknown SUBSPECIES	HG4624548;	2.564e-05	0.00019288	2.292e-05	0	0.00010256	7.575e-05	8.262e-05	0	0	3.151e-05	3.143e-05	0	5.162e-05	2.818e-05	2.475e-05	2.863e-05	0	0	0	5.858e-05	2.735e-05	0.00029657	0	0
Meta-Protein 618	BLAST_RRBR1_CLOAB Reverse rubrerythrin-1 OS=Clostridium acetobutylicum (strain ATCC 824 / DSM 792 / JCM 1419 / LMG 5710 / VKM B-1787) GN=rbr3A PE=1 SV=1_Q97D82	Complete proteome;Detoxification;Direct protein sequencing;Electron transport;Iron;Metal-binding;NAD;Oxidoreductase;Peroxidase;Reference proteome;Stress response;Transport;	1.11.1.1;	;	UniRef50_Q97D83	UniRef90_Q97D83	UniRef100_Q97D82	Clostridium acetobutylicum	Clostridium	Clostridiaceae	Clostridiales	Clostridia	Firmicutes	Unknown KINGDOM	Bacteria	Clostridium acetobutylicum ATCC 824	HG2393979;HG2736251;	0.00017948	0	0	5.999e-05	0	7.575e-05	0	0	0	9.454e-05	0	0	0.00018065	2.818e-05	4.949e-05	5.727e-05	0.0001558	0.00023234	0	0	8.205e-05	2.471e-05	0	3.099e-05
Meta-Protein 11003	BLAST_DSBE_VIBCH Thiol:disulfide interchange protein DsbE OS=Vibrio cholerae serotype O1 (strain ATCC 39315 / El Tor Inaba N16961) GN=dsbE PE=3 SV=1_Q9KQE9	Cell membrane;Complete proteome;Cytochrome c-type biogenesis;Disulfide bond;Membrane;Oxidoreductase;Redox-active center;Signal-anchor;Transmembrane;Transmembrane helix;	;	;	UniRef50_Q6HL81	UniRef90_Q6HL81	UniRef100_Q73B22	Bacillus cereus	Bacillus	Bacillaceae	Bacillales	Bacilli	Firmicutes	Unknown KINGDOM	Bacteria	Bacillus cereus ATCC 10987	HG4236548;	2.564e-05	7.233e-05	2.292e-05	2.999e-05	6.837e-05	0	0	0	5.273e-05	3.151e-05	3.143e-05	6.901e-05	0	2.818e-05	0	2.863e-05	0	5.809e-05	0.00016774	5.858e-05	0	0	0	6.198e-05
Meta-Protein 13556	Metagenome Unknown							Unknown SPECIES	Unknown GENUS	Unknown FAMILY	Unknown ORDER	Unknown CLASS	Unknown PHYLUM	Unknown KINGDOM	Unknown SUPERKINGDOM	Unknown SUBSPECIES	HG1524630;	2.564e-05	7.233e-05	2.292e-05	0.00011998	0.00010256	7.575e-05	5.508e-05	0	7.909e-05	9.454e-05	0.00015715	0.00013801	2.581e-05	0	2.475e-05	5.727e-05	3.895e-05	0	2.796e-05	0	8.205e-05	0	0	0
Meta-Protein 15386	BLAST_CCPB_BACSU Catabolite control protein B OS=Bacillus subtilis (strain 168) GN=ccpB PE=1 SV=1_P37517	Complete proteome;DNA-binding;Reference proteome;Repressor;Transcription;Transcription regulation;	;	;	UniRef50_P37517	UniRef90_P37517	UniRef100_P37517	Bacillus subtilis subsp. subtilis str. 168	Bacillus	Bacillaceae	Bacillales	Bacilli	Firmicutes	Unknown KINGDOM	Bacteria	Bacillus subtilis subsp. subtilis	HG4073933;	2.564e-05	4.822e-05	4.584e-05	5.999e-05	3.419e-05	3.787e-05	2.754e-05	5.299e-05	2.636e-05	6.303e-05	3.143e-05	0	0.00015485	5.636e-05	0	5.727e-05	0	0	0	0.00011716	5.47e-05	4.943e-05	2.442e-05	0
Meta-Protein 48150	BLAST_KRT81_HUMAN Keratin, type II cuticular Hb1 OS=Homo sapiens GN=KRT81 PE=1 SV=3_Q14533	Coiled coil;Complete proteome;Direct protein sequencing;Disease mutation;Ectodermal dysplasia;Hypotrichosis;Intermediate filament;Isopeptide bond;Keratin;Polymorphism;Reference proteome;Ubl conjugation;	;	;K07605;	EMPTY	EMPTY	EMPTY	Unknown SPECIES	Unknown GENUS	Unknown FAMILY	Unknown ORDER	Mammalia	Chordata	Metazoa	Eukaryota	Unknown SUBSPECIES	HG5066529;	0	0	0	0	0.00010256	0	0	0	2.636e-05	0	0	0	0	0	0	0	0.0002337	0	0	0	0	0	0.00019533	3.099e-05
Meta-Protein 8348	BLAST_TRPD_DESVM Anthranilate phosphoribosyltransferase OS=Desulfovibrio vulgaris (strain Miyazaki F / DSM 19637) GN=trpD PE=3 SV=1_B8DM45	Amino-acid biosynthesis;Aromatic amino acid biosynthesis;Complete proteome;Glycosyltransferase;Magnesium;Metal-binding;Reference proteome;Transferase;Tryptophan biosynthesis;	2.4.2.18;	K00766;	UniRef50_Q30VM1	UniRef90_B8DM45	UniRef100_B8DM45	Desulfovibrio vulgaris	Desulfovibrio	Desulfovibrionaceae	Desulfovibrionales	Deltaproteobacteria	Proteobacteria	Unknown KINGDOM	Bacteria	Desulfovibrio vulgaris str. 'Miyazaki F'	HG5127547;	5.128e-05	4.822e-05	2.292e-05	0.00014997	6.837e-05	0.00011362	5.508e-05	0.00013249	0.00010545	6.303e-05	0.00012572	0.00013801	2.581e-05	0	0	8.59e-05	3.895e-05	0	5.591e-05	5.858e-05	5.47e-05	0	0	0
Meta-Protein 25039	BLAST_PCKA_PARD8 Phosphoenolpyruvate carboxykinase (ATP) OS=Parabacteroides distasonis (strain ATCC 8503 / DSM 20701 / CIP 104284 / JCM 5825 / NCTC 11152) GN=pckA PE=3 SV=1_A6LFQ4	ATP-binding;Complete proteome;Cytoplasm;Decarboxylase;Gluconeogenesis;Lyase;Manganese;Metal-binding;Nucleotide-binding;Reference proteome;	4.1.1.49;	K01610;	UniRef50_Q8D1X9	UniRef90_A6LFQ4	EMPTY	Unknown SPECIES	Unknown GENUS	Unknown FAMILY	Bacteroidales	Bacteroidia	Bacteroidetes	Unknown KINGDOM	Bacteria	Unknown SUBSPECIES	HG4193984;	0	0.00012055	0.00036673	0	0	0	2.754e-05	0	2.636e-05	0	0	0	0.00012904	0	0.00029696	0	0	0	0	0	5.47e-05	2.471e-05	0	9.297e-05
Meta-Protein 24753	BLAST_SERC_BACTN Phosphoserine aminotransferase OS=Bacteroides thetaiotaomicron (strain ATCC 29148 / DSM 2079 / NCTC 10582 / E50 / VPI-5482) GN=serC PE=3 SV=1_Q8A8L4	Amino-acid biosynthesis;Aminotransferase;Complete proteome;Cytoplasm;Pyridoxal phosphate;Pyridoxine biosynthesis;Reference proteome;Serine biosynthesis;Transferase;	2.6.1.52;	K00831;	UniRef50_Q8A8L4	EMPTY	EMPTY	Unknown SPECIES	Unknown GENUS	Unknown FAMILY	Bacteroidales	Bacteroidia	Bacteroidetes	Unknown KINGDOM	Bacteria	Unknown SUBSPECIES	HG4372190;	0	0	0	0	0	0	0.00011015	0	7.909e-05	0	0	0	0.00012904	0	0	5.727e-05	0	0	0	0	5.47e-05	4.943e-05	0	9.297e-05
Meta-Protein 9151	BLAST_RSUA_PSEAE Ribosomal small subunit pseudouridine synthase A OS=Pseudomonas aeruginosa (strain ATCC 15692 / DSM 22644 / CIP 104116 / JCM 14847 / LMG 12228 / 1C / PRS 101 / PAO1) GN=rsuA PE=3 SV=1_Q9I5J6	Complete proteome;Isomerase;RNA-binding;Reference proteome;	5.4.99.-;	K06183;	UniRef50_O32068	UniRef90_O32068	UniRef100_O32068	Bacillus subtilis subsp. subtilis str. 168	Bacillus	Bacillaceae	Bacillales	Bacilli	Firmicutes	Unknown KINGDOM	Bacteria	Bacillus subtilis subsp. subtilis	HG3221546;	5.128e-05	2.411e-05	6.876e-05	5.999e-05	0	0	0	0	5.273e-05	9.454e-05	9.429e-05	0	7.742e-05	5.636e-05	0	2.863e-05	7.79e-05	8.713e-05	0	2.929e-05	0.00010939	4.943e-05	2.442e-05	6.198e-05
Meta-Protein 14447	BLAST_KV621_HUMAN Immunoglobulin kappa variable 6-21 OS=Homo sapiens GN=IGKV6-21 PE=3 SV=1_A0A0C4DH24	Adaptive immunity;Cell membrane;Complete proteome;Disulfide bond;Immunity;Immunoglobulin V region;Immunoglobulin domain;Membrane;Polymorphism;Reference proteome;Secreted;Signal;	;	;	UniRef50_A0A0A0MT36	UniRef90_A0A0A0MT36	UniRef100_A0A0A0MT36	Homo sapiens	Homo	Hominidae	Primates	Mammalia	Chordata	Metazoa	Eukaryota	Unknown SUBSPECIES	HG2976564;	2.564e-05	2.411e-05	2.292e-05	2.999e-05	0.00010256	0.00011362	2.754e-05	0	2.636e-05	3.151e-05	0	6.901e-05	2.581e-05	2.818e-05	2.475e-05	2.863e-05	7.79e-05	8.713e-05	2.796e-05	0	2.735e-05	9.886e-05	2.442e-05	9.297e-05
Meta-Protein 9150	BLAST_GRDD_PEPAC Glycine/sarcosine/betaine reductase complex component C subunit alpha OS=Peptoclostridium acidaminophilum GN=grdD PE=1 SV=2_Q47878	Direct protein sequencing;Oxidoreductase;	1.21.4.2;1.21.4.3;1.21.4.4;	;	UniRef50_Q47878	UniRef90_Q47878	UniRef100_Q47878	Eubacterium acidaminophilum	Eubacterium	Eubacteriaceae	Clostridiales	Clostridia	Firmicutes	Unknown KINGDOM	Bacteria	Unknown SUBSPECIES	HG4476578;	5.128e-05	2.411e-05	2.292e-05	5.999e-05	0	0	0	0	5.273e-05	3.151e-05	9.429e-05	0	7.742e-05	5.636e-05	2.475e-05	5.727e-05	3.895e-05	0.00011617	0	0	0.00013674	7.414e-05	2.442e-05	6.198e-05
Meta-Protein 22403	BLAST_PURT_SYNPW Formate-dependent phosphoribosylglycinamide formyltransferase OS=Synechococcus sp. (strain WH7803) GN=purT PE=3 SV=1_A5GPT7	ATP-binding;Complete proteome;Magnesium;Metal-binding;Nucleotide-binding;Purine biosynthesis;Reference proteome;Transferase;	2.1.2.-;	K08289;	UniRef50_P39771	UniRef90_A5GPT7	UniRef100_A5GPT7	Synechococcus sp. WH 7803	Synechococcus	Unknown FAMILY	Chroococcales	Unknown CLASS	Cyanobacteria	Unknown KINGDOM	Bacteria	Unknown SUBSPECIES	HG4636419;	0	0	2.292e-05	0	0	0.00011362	0	0	2.636e-05	6.303e-05	0	3.45e-05	0.00012904	2.818e-05	2.475e-05	2.863e-05	0	0.00017426	0.00016774	8.787e-05	5.47e-05	2.471e-05	0	0.00012396
Meta-Protein 18301	BLAST_GRP78_HUMAN 78 kDa glucose-regulated protein OS=Homo sapiens GN=HSPA5 PE=1 SV=2_P11021	3D-structure;ATP-binding;Acetylation;Allergen;Alternative splicing;Cell inner membrane;Cell membrane;Cell wall;Chaperone;Chloroplast;Coiled coil;Complete proteome;Cytoplasm;Cytoskeleton;DNA replication;Developmental protein;Differentiation;Direct protein sequencing;Disease mutation;Dwarfism;Endoplasmic reticulum;Glycoprotein;Host cell receptor for virus entry;Host-virus interaction;Hydrolase;Isopeptide bond;Membrane;Methylation;Mitochondrion;Nitration;Nucleotide-binding;Nucleus;Phosphoprotein;Plant defense;Plastid;Polymorphism;Protein biosynthesis;Receptor;Reference proteome;Repeat;Repressor;Secreted;Signal;Spermatogenesis;Spliceosome;Stress response;Transcription;Transcription regulation;Transit peptide;Ubl conjugation;Ubl conjugation pathway;mRNA processing;mRNA splicing;	;3.6.4.10;	;K03283;K04043;K09490;	EMPTY	EMPTY	EMPTY	Unknown SPECIES	Unknown GENUS	Unknown FAMILY	Unknown ORDER	Unknown CLASS	Unknown PHYLUM	Unknown KINGDOM	Unknown SUPERKINGDOM	Unknown SUBSPECIES	HG5327641;	0.00010256	9.644e-05	4.584e-05	5.999e-05	6.837e-05	0	0.00011015	0.00013249	0	0	9.429e-05	0.00024152	0	0	0	0	0	0	0	2.929e-05	2.735e-05	0	0	0
Meta-Protein 16896	BLAST_FLAA_HELPJ Flagellin A OS=Helicobacter pylori (strain J99 / ATCC 700824) GN=flaA PE=3 SV=2_P0A0S2	Bacterial flagellum;Complete proteome;Reference proteome;Secreted;	;	K02397;	UniRef50_P96501	UniRef90_P96501	UniRef100_P96501	Bacillus subtilis subsp. subtilis str. 168	Bacillus	Bacillaceae	Bacillales	Bacilli	Firmicutes	Unknown KINGDOM	Bacteria	Bacillus subtilis subsp. subtilis	HG5415541;	5.128e-05	7.233e-05	4.584e-05	0	3.419e-05	0	5.508e-05	0.00010599	5.273e-05	0	3.143e-05	3.45e-05	2.581e-05	0	2.475e-05	2.863e-05	3.895e-05	2.904e-05	2.796e-05	5.858e-05	2.735e-05	2.471e-05	0	6.198e-05
Meta-Protein 8715	BLAST_YHFS_ECOLI Uncharacterized protein YhfS OS=Escherichia coli (strain K12) GN=yhfS PE=1 SV=1_P45545	3D-structure;Complete proteome;Reference proteome;	;	;	UniRef50_P45545	UniRef90_P45545	UniRef100_P45545	Escherichia coli	Escherichia	Enterobacteriaceae	Enterobacteriales	Gammaproteobacteria	Proteobacteria	Unknown KINGDOM	Bacteria	Escherichia coli K-12	HG4457027;	5.128e-05	2.411e-05	2.292e-05	2.999e-05	6.837e-05	0	5.508e-05	2.65e-05	5.273e-05	6.303e-05	3.143e-05	0.00010351	5.162e-05	2.818e-05	0	2.863e-05	3.895e-05	5.809e-05	0	5.858e-05	5.47e-05	2.471e-05	2.442e-05	3.099e-05
Meta-Protein 8716	BLAST_PPAC_CLOAB Probable manganese-dependent inorganic pyrophosphatase OS=Clostridium acetobutylicum (strain ATCC 824 / DSM 792 / JCM 1419 / LMG 5710 / VKM B-1787) GN=ppaC PE=3 SV=1_Q97H75	Complete proteome;Cytoplasm;Hydrolase;Manganese;Metal-binding;Reference proteome;	3.6.1.1;	K15986;	UniRef50_Q97H75	UniRef90_Q97H75	UniRef100_Q97H75	Clostridium acetobutylicum	Clostridium	Clostridiaceae	Clostridiales	Clostridia	Firmicutes	Unknown KINGDOM	Bacteria	Clostridium acetobutylicum ATCC 824	HG1634215;	5.128e-05	2.411e-05	2.292e-05	2.999e-05	6.837e-05	0	5.508e-05	2.65e-05	5.273e-05	6.303e-05	3.143e-05	0.00010351	5.162e-05	2.818e-05	0	2.863e-05	3.895e-05	5.809e-05	0	5.858e-05	5.47e-05	2.471e-05	2.442e-05	3.099e-05
Meta-Protein 17448	BLAST_SUSB_BACTN Glucan 1,4-alpha-glucosidase SusB OS=Bacteroides thetaiotaomicron (strain ATCC 29148 / DSM 2079 / NCTC 10582 / E50 / VPI-5482) GN=susB PE=1 SV=1_G8JZS4	3D-structure;Calcium;Carbohydrate metabolism;Complete proteome;Glycosidase;Hydrolase;Metal-binding;Periplasm;Polysaccharide degradation;Reference proteome;Signal;	3.2.1.3;	K21574;	UniRef50_G8JZS4	UniRef90_G8JZS4	UniRef100_G8JZS4	Bacteroides thetaiotaomicron	Bacteroides	Bacteroidaceae	Bacteroidales	Bacteroidia	Bacteroidetes	Unknown KINGDOM	Bacteria	Bacteroides thetaiotaomicron VPI-5482	HG2286042;	7.692e-05	0	9.168e-05	5.999e-05	3.419e-05	0.00011362	0	0	0.00013182	3.151e-05	9.429e-05	6.901e-05	0	2.818e-05	4.949e-05	8.59e-05	0	0.00017426	8.387e-05	0.00014645	0	0	2.442e-05	0
Meta-Protein 73579	BLAST_FOLR2_HUMAN Folate receptor beta OS=Homo sapiens GN=FOLR2 PE=1 SV=4_P14207	3D-structure;Cell membrane;Complete proteome;Direct protein sequencing;Disulfide bond;Folate-binding;GPI-anchor;Glycoprotein;Lipoprotein;Membrane;Polymorphism;Receptor;Reference proteome;Secreted;Signal;Transport;	;	K13649;	UniRef50_P14207	UniRef90_P14207	UniRef100_P14207	Homo sapiens	Homo	Hominidae	Primates	Mammalia	Chordata	Metazoa	Eukaryota	Unknown SUBSPECIES	HG3617546;	0	0	0	0.00020996	0	0	0	0	0	3.151e-05	0	0	0	0	0	0.00037223	0	0	0	0	0	0	0	0
Meta-Protein 14775	ATPG_KOCRD ATP synthase gamma chain OS=Kocuria rhizophila (strain ATCC 9341 / DSM 348 / NBRC 103217 / DC2201) GN=atpG PE=3 SV=1	ATP synthesis;Cell membrane;CF(1);Complete proteome;Hydrogen ion transport;Ion transport;Membrane;Reference proteome;Transport;	;	K02115;	UniRef50_B2GLY9	UniRef90_B2GLY9	UniRef100_B2GLY9	Kocuria rhizophila	Kocuria	Micrococcaceae	Actinomycetales	Actinobacteria	Actinobacteria	Unknown KINGDOM	Bacteria	Kocuria rhizophila DC2201	B2GLY9;	5.128e-05	9.644e-05	2.292e-05	2.999e-05	3.419e-05	7.575e-05	0.00011015	5.299e-05	2.636e-05	6.303e-05	3.143e-05	0	0	2.818e-05	2.475e-05	2.863e-05	0	0	2.796e-05	2.929e-05	2.735e-05	2.471e-05	2.442e-05	0
Meta-Protein 11568	BLAST_Y3661_MYCTO Uncharacterized protein MT3761 OS=Mycobacterium tuberculosis (strain CDC 1551 / Oshkosh) GN=MT3761 PE=3 SV=1_P9WGJ0	Hydrolase;Magnesium;Metal-binding;	;	;	UniRef50_O33611	UniRef90_O33611	UniRef100_O33611	Streptomyces azureus	Streptomyces	Streptomycetaceae	Actinomycetales	Actinobacteria	Actinobacteria	Unknown KINGDOM	Bacteria	Unknown SUBSPECIES	HG3311776;	7.692e-05	7.233e-05	4.584e-05	8.998e-05	0.00010256	7.575e-05	8.262e-05	7.949e-05	5.273e-05	3.151e-05	0.00012572	0.00017251	0	0	2.475e-05	2.863e-05	3.895e-05	0	2.796e-05	2.929e-05	8.205e-05	2.471e-05	2.442e-05	3.099e-05
Meta-Protein 1398	Metagenome Unknown							Unknown SPECIES	Unknown GENUS	Unknown FAMILY	Unknown ORDER	Unknown CLASS	Unknown PHYLUM	Unknown KINGDOM	Unknown SUPERKINGDOM	Unknown SUBSPECIES	HG3946255;HG3725557;	0	0	0	0	3.419e-05	0.0001515	0	0	0	0	0	0.00010351	5.162e-05	0	0	0	0.0001558	2.904e-05	0.00011183	5.858e-05	0	0	0	0.00012396
Meta-Protein 17826	ACT_VOLCA Actin OS=Volvox carteri PE=3 SV=1	ATP-binding;Cytoplasm;Cytoskeleton;Nucleotide-binding;	;	;	UniRef50_P20904	UniRef90_P20904	UniRef100_P20904	Volvox carteri	Volvox	Volvocaceae	Chlamydomonadales	Chlorophyceae	Chlorophyta	Viridiplantae	Eukaryota	Unknown SUBSPECIES	P20904;	7.692e-05	0.00014466	0	0	3.419e-05	0	0.00011015	0.00026497	0	0	0.00015715	6.901e-05	0	0.00011271	0	5.727e-05	0	0	0	5.858e-05	2.735e-05	0	0	0
Meta-Protein 8603	Metagenome Unknown							Unknown SPECIES	Unknown GENUS	Unknown FAMILY	Unknown ORDER	Unknown CLASS	Unknown PHYLUM	Unknown KINGDOM	Unknown SUPERKINGDOM	Unknown SUBSPECIES	HG5421923;	0.0001282	7.233e-05	0	0	0	3.787e-05	0.00011015	5.299e-05	2.636e-05	0	3.143e-05	3.45e-05	0	5.636e-05	2.475e-05	2.863e-05	3.895e-05	2.904e-05	5.591e-05	8.787e-05	0	4.943e-05	0	6.198e-05
Meta-Protein 26649	BLAST_DPS_PYRFU DNA protection during starvation protein OS=Pyrococcus furiosus (strain ATCC 43587 / DSM 3638 / JCM 8422 / Vc1) GN=dps PE=1 SV=1_Q8U1L3	Complete proteome;Cytoplasm;DNA-binding;Iron;Iron storage;Metal-binding;Oxidoreductase;Reference proteome;	1.16.-.-;	;	UniRef50_P95855	UniRef90_Q8U1L3	UniRef100_Q8U1L3	Pyrococcus furiosus	Pyrococcus	Thermococcaceae	Thermococcales	Thermococci	Euryarchaeota	Unknown KINGDOM	Archaea	Pyrococcus furiosus DSM 3638	HG2379331;	0	4.822e-05	0.0001146	0	0	0	0	0	0	0	0	0	7.742e-05	0	0	0	0	0	0	0	0.00013674	9.886e-05	0	0
Meta-Protein 12902	BLAST_APMAP_HUMAN Adipocyte plasma membrane-associated protein OS=Homo sapiens GN=APMAP PE=1 SV=2_Q9HDC9	Acetylation;Alternative splicing;Complete proteome;Direct protein sequencing;Glycoprotein;Membrane;Phosphoprotein;Polymorphism;Reference proteome;Signal-anchor;Transmembrane;Transmembrane helix;	;	K21407;	EMPTY	EMPTY	EMPTY	Unknown SPECIES	Unknown GENUS	Unknown FAMILY	Unknown ORDER	Unknown CLASS	Chordata	Metazoa	Eukaryota	Unknown SUBSPECIES	HG4714054;	0.00038461	0.00043398	0	0	3.419e-05	0	0.00011015	0	0	0	0.00047145	0	0	0	0	0	0	0	0	0	8.205e-05	0	0	0
Meta-Protein 1708	BLAST_FABF_BACSU 3-oxoacyl-[acyl-carrier-protein] synthase 2 OS=Bacillus subtilis (strain 168) GN=fabF PE=1 SV=1_O34340	3D-structure;Acyltransferase;Complete proteome;Fatty acid biosynthesis;Fatty acid metabolism;Lipid biosynthesis;Lipid metabolism;Reference proteome;Transferase;	2.3.1.179;	K09458;	UniRef50_O34340	UniRef90_O34340	UniRef100_O34340	Bacillus subtilis subsp. subtilis str. 168	Bacillus	Bacillaceae	Bacillales	Bacilli	Firmicutes	Unknown KINGDOM	Bacteria	Bacillus subtilis subsp. subtilis	HG4769317;HG4735938;	0	0.0002411	0.00036673	0	0	0	0	0	0.00018455	0	0	0	0.00010323	0	0.00014848	0	0	0	0	0	0.00043758	4.943e-05	0	0
Meta-Protein 21931	Metagenome Unknown							Unknown SPECIES	Unknown GENUS	Unknown FAMILY	Unknown ORDER	Unknown CLASS	Unknown PHYLUM	Unknown KINGDOM	Unknown SUPERKINGDOM	Unknown SUBSPECIES	HG4991457;	0	0	0	0	0	0	0	0	0	0	0	0	0.00030969	0	0.00012373	0	0	0	0	0	0	2.471e-05	0	0
Meta-Protein 16812	BLAST_CAS9A_STRTD CRISPR-associated endonuclease Cas9 1 OS=Streptococcus thermophilus (strain ATCC BAA-491 / LMD-9) GN=cas9-1 PE=1 SV=1_Q03LF7	Antiviral defense;DNA-binding;Endonuclease;Hydrolase;Magnesium;Manganese;Metal-binding;Nuclease;RNA-binding;	3.1.-.-;	K09952;	UniRef50_Q03LF7	UniRef90_Q03LF7	UniRef100_Q03LF7	Streptococcus thermophilus	Streptococcus	Streptococcaceae	Lactobacillales	Bacilli	Firmicutes	Unknown KINGDOM	Bacteria	Streptococcus thermophilus LMD-9	HG5553302;	5.128e-05	7.233e-05	0	5.999e-05	0.00013675	3.787e-05	8.262e-05	0.00010599	0	6.303e-05	3.143e-05	6.901e-05	0	2.818e-05	0	0	7.79e-05	0	2.796e-05	0	0	0	0	0
Meta-Protein 12948	Metagenome Unknown							Unknown SPECIES	Unknown GENUS	Unknown FAMILY	Unknown ORDER	Unknown CLASS	Unknown PHYLUM	Unknown KINGDOM	Unknown SUPERKINGDOM	Unknown SUBSPECIES	HG4422628;	2.564e-05	7.233e-05	6.876e-05	2.999e-05	3.419e-05	7.575e-05	0.00013769	2.65e-05	7.909e-05	3.151e-05	0	0.00010351	2.581e-05	5.636e-05	2.475e-05	0	3.895e-05	5.809e-05	2.796e-05	2.929e-05	2.735e-05	2.471e-05	2.442e-05	0
Meta-Protein 262	BLAST_FLA_TATMI Flagellin OS=Tatlockia micdadei GN=fla PE=3 SV=1_P53606	Bacterial flagellum;Direct protein sequencing;Secreted;	;	;	UniRef50_P80583	UniRef90_P80583	UniRef100_P80583	Clostridium tyrobutyricum	Clostridium	Clostridiaceae	Clostridiales	Clostridia	Firmicutes	Unknown KINGDOM	Bacteria	Unknown SUBSPECIES	HG3979052;HG4032219;	0.00074357	4.822e-05	0	0	0	0	0	0	0	0	0	0	0.00082585	0	0	0	0	2.904e-05	0	0	0	0.00027186	0	3.099e-05
Meta-Protein 63821	Metagenome Unknown							Unknown SPECIES	Unknown GENUS	Unknown FAMILY	Unknown ORDER	Unknown CLASS	Unknown PHYLUM	Unknown KINGDOM	Unknown SUPERKINGDOM	Unknown SUBSPECIES	HG5017695;	0	0	6.876e-05	0	0	0	0	0	0	0	0	0	0	0	0	0	0	0	0	0	0	0	0	0
Meta-Protein 18030	BLAST_SP39_RHIME Probable sugar-binding periplasmic protein OS=Rhizobium meliloti (strain 1021) GN=R03301 PE=3 SV=1_Q92KZ7	Cell membrane;Complete proteome;Lipoprotein;Membrane;Palmitate;Reference proteome;Signal;Transport;	;	K10117;	UniRef50_O32156	UniRef90_O32156	UniRef100_O32156	Bacillus subtilis subsp. subtilis str. 168	Bacillus	Bacillaceae	Bacillales	Bacilli	Firmicutes	Unknown KINGDOM	Bacteria	Bacillus subtilis subsp. subtilis	HG4905205;	7.692e-05	4.822e-05	0	0	0	0	0	0	7.909e-05	0	0	0	0.00015485	0	9.899e-05	0	0	5.809e-05	0.00011183	0	0.00010939	2.471e-05	0	0.00012396
Meta-Protein 21123	DRP2_RAT Dystrophin-related protein 2 OS=Rattus norvegicus GN=Drp2 PE=1 SV=2	Cell junction;Cell membrane;Cell projection;Complete proteome;Membrane;Metal-binding;Phosphoprotein;Postsynaptic cell membrane;Reference proteome;Repeat;Synapse;Zinc;Zinc-finger;	;	;	UniRef50_Q05AA6	UniRef90_Q05AA6	UniRef100_Q9EPA0	Rattus norvegicus	Rattus	Muridae	Rodentia	Mammalia	Chordata	Metazoa	Eukaryota	Unknown SUBSPECIES	Q9EPA0;	0	2.411e-05	4.584e-05	0	0.00017093	0.00011362	8.262e-05	0	5.273e-05	0	3.143e-05	3.45e-05	7.742e-05	2.818e-05	0	0	0.00019475	0	5.591e-05	0	0	0	0	0
Meta-Protein 16692	BLAST_CH10_BIFLO 10 kDa chaperonin OS=Bifidobacterium longum (strain NCC 2705) GN=groS PE=3 SV=1_Q8CY47	Chaperone;Complete proteome;Cytoplasm;Reference proteome;	;	K04078;	UniRef50_O67942	UniRef90_A1A040	UniRef100_B3DPY3	Bifidobacterium longum	Bifidobacterium	Bifidobacteriaceae	Bifidobacteriales	Actinobacteria	Actinobacteria	Unknown KINGDOM	Bacteria	Unknown SUBSPECIES	HG1048112;	0.00017948	0	0	2.999e-05	0	0.0001515	0	0	0	0.0002206	0	0	2.581e-05	0	0	0	0	0.00026138	0	8.787e-05	0	7.414e-05	0	0
Meta-Protein 18057	BLAST_CH60_BIFLS 60 kDa chaperonin OS=Bifidobacterium longum subsp. infantis (strain ATCC 15697 / DSM 20088 / JCM 1222 / NCTC 11817 / S12) GN=groL PE=3 SV=1_B7GPR8	3D-structure;ATP-binding;Chaperone;Complete proteome;Cytoplasm;Direct protein sequencing;Isopeptide bond;Nucleotide-binding;Plasmid;Reference proteome;Secreted;Stress response;Ubl conjugation;	;	;K04077;	EMPTY	EMPTY	EMPTY	Unknown SPECIES	Unknown GENUS	Unknown FAMILY	Unknown ORDER	Unknown CLASS	Unknown PHYLUM	Unknown KINGDOM	Unknown SUPERKINGDOM	Unknown SUBSPECIES	HG5150004;	0.00010256	0	0	2.999e-05	0	7.575e-05	0	0	5.273e-05	0.00015757	0	0	0.00010323	0	0	2.863e-05	0	0.00023234	0	0	2.735e-05	7.414e-05	0	3.099e-05
Meta-Protein 20427	BLAST_PIFA_ECOLI Phage T7 exclusion protein OS=Escherichia coli (strain K12) GN=pifA PE=4 SV=2_P96329	Plasmid;	;	;	UniRef50_P96329	UniRef90_P96329	UniRef100_P96329	Escherichia coli	Escherichia	Enterobacteriaceae	Enterobacteriales	Gammaproteobacteria	Proteobacteria	Unknown KINGDOM	Bacteria	Escherichia coli K-12	HG5406209;	0	0	0	0	6.837e-05	3.787e-05	0	0	0	0	0	6.901e-05	5.162e-05	0	0	0	0.0001558	0	8.387e-05	2.929e-05	0	0	0	0.00018594
Meta-Protein 20426	Metagenome Unknown							Unknown SPECIES	Unknown GENUS	Unknown FAMILY	Unknown ORDER	Unknown CLASS	Unknown PHYLUM	Unknown KINGDOM	Unknown SUPERKINGDOM	Unknown SUBSPECIES	HG2791511;	0	0	0	0	6.837e-05	3.787e-05	0	0	0	0	0	6.901e-05	5.162e-05	0	0	0	0.0001558	0	8.387e-05	2.929e-05	0	0	0	0.00018594
Meta-Protein 21809	BLAST_UGPC_RHOPA sn-glycerol-3-phosphate import ATP-binding protein UgpC OS=Rhodopseudomonas palustris (strain ATCC BAA-98 / CGA009) GN=ugpC PE=3 SV=1_Q6NDQ0	ATP-binding;Cell membrane;Complete proteome;Hydrolase;Membrane;Nucleotide-binding;Polysaccharide transport;Reference proteome;Sugar transport;Transport;	3.6.3.-;	K10112;	UniRef50_P94360	UniRef90_P94360	UniRef100_P94360	Bacillus subtilis subsp. subtilis str. 168	Bacillus	Bacillaceae	Bacillales	Bacilli	Firmicutes	Unknown KINGDOM	Bacteria	Bacillus subtilis subsp. subtilis	HG4468419;	0	2.411e-05	0.00018336	0.00014997	0	0	0	0	0	0.00015757	0	0	0.00018065	0	0.00017323	8.59e-05	7.79e-05	0.00029043	0	2.929e-05	0	4.943e-05	7.325e-05	0
Meta-Protein 14092	BLAST_YDCR_ECOLI Uncharacterized HTH-type transcriptional regulator YdcR OS=Escherichia coli (strain K12) GN=ydcR PE=3 SV=1_P77730	Aminotransferase;Complete proteome;DNA-binding;Pyridoxal phosphate;Reference proteome;Transcription;Transcription regulation;Transferase;	;	;	UniRef50_P77730	UniRef90_P77730	UniRef100_P77730	Escherichia coli	Escherichia	Enterobacteriaceae	Enterobacteriales	Gammaproteobacteria	Proteobacteria	Unknown KINGDOM	Bacteria	Escherichia coli K-12	HG4961322;	5.128e-05	4.822e-05	2.292e-05	2.999e-05	6.837e-05	3.787e-05	2.754e-05	0	7.909e-05	3.151e-05	6.286e-05	0.00010351	2.581e-05	5.636e-05	7.424e-05	0	3.895e-05	2.904e-05	2.796e-05	2.929e-05	8.205e-05	2.471e-05	0	6.198e-05
Meta-Protein 15745	Metagenome Unknown							Unknown SPECIES	Unknown GENUS	Unknown FAMILY	Unknown ORDER	Unknown CLASS	Unknown PHYLUM	Unknown KINGDOM	Unknown SUPERKINGDOM	Unknown SUBSPECIES	HG3874391;	5.128e-05	7.233e-05	9.168e-05	5.999e-05	6.837e-05	7.575e-05	2.754e-05	5.299e-05	5.273e-05	3.151e-05	0	0.00020702	2.581e-05	8.454e-05	2.475e-05	8.59e-05	0	2.904e-05	2.796e-05	5.858e-05	2.735e-05	0	0	0
Meta-Protein 10215	Metagenome Unknown							Unknown SPECIES	Unknown GENUS	Unknown FAMILY	Unknown ORDER	Unknown CLASS	Unknown PHYLUM	Unknown KINGDOM	Unknown SUPERKINGDOM	Unknown SUBSPECIES	HG0566144;	2.564e-05	2.411e-05	2.292e-05	2.999e-05	0.00017093	0.00011362	0	0	2.636e-05	0	0	0	7.742e-05	0	0	5.727e-05	0.00019475	2.904e-05	8.387e-05	2.929e-05	5.47e-05	2.471e-05	0	6.198e-05
Meta-Protein 11226	Metagenome Unknown							Unknown SPECIES	Unknown GENUS	Unknown FAMILY	Unknown ORDER	Unknown CLASS	Unknown PHYLUM	Unknown KINGDOM	Unknown SUPERKINGDOM	Unknown SUBSPECIES	HG1483073;	2.564e-05	2.411e-05	2.292e-05	0.00011998	6.837e-05	7.575e-05	5.508e-05	5.299e-05	2.636e-05	3.151e-05	3.143e-05	3.45e-05	7.742e-05	2.818e-05	2.475e-05	2.863e-05	7.79e-05	2.904e-05	5.591e-05	2.929e-05	5.47e-05	2.471e-05	0	3.099e-05
Meta-Protein 15735	BLAST_YESO_BACSU Putative ABC transporter substrate-binding protein YesO OS=Bacillus subtilis (strain 168) GN=yesO PE=1 SV=2_O31518	3D-structure;Complete proteome;Reference proteome;	;	K02027;	UniRef50_O31518	UniRef90_O31518	UniRef100_O31518	Bacillus subtilis subsp. subtilis str. 168	Bacillus	Bacillaceae	Bacillales	Bacilli	Firmicutes	Unknown KINGDOM	Bacteria	Bacillus subtilis subsp. subtilis	HG4885126;	2.564e-05	0	0	0	0	0	0	0	0	0	0	0	5.162e-05	0	9.899e-05	0	0	0	2.796e-05	0	0	0	0	0
Meta-Protein 51587	BLAST_SLAP_LACAC S-layer protein OS=Lactobacillus acidophilus (strain ATCC 700396 / NCK56 / N2 / NCFM) GN=slpA PE=1 SV=1_P35829	Cell wall;Complete proteome;Direct protein sequencing;Glycoprotein;Reference proteome;S-layer;Secreted;Signal;	;	;	UniRef50_P38059	UniRef90_P35829	UniRef100_P35829	Lactobacillus acidophilus	Lactobacillus	Lactobacillaceae	Lactobacillales	Bacilli	Firmicutes	Unknown KINGDOM	Bacteria	Lactobacillus acidophilus NCFM	HG4965348;	0	0	0	0	0	0	0	0	0	0	0	0.00037953	0	0	0	0	0	0	0	0.00058581	0	0	0.00012208	3.099e-05
Meta-Protein 18275	BLAST_MSME_STRMU Multiple sugar-binding protein OS=Streptococcus mutans serotype c (strain ATCC 700610 / UA159) GN=msmE PE=2 SV=2_Q00749	Cell membrane;Complete proteome;Lipoprotein;Membrane;Palmitate;Reference proteome;Signal;Sugar transport;Transport;	;	K10117;	UniRef50_Q00749	UniRef90_Q00749	UniRef100_Q00749	Streptococcus mutans	Streptococcus	Streptococcaceae	Lactobacillales	Bacilli	Firmicutes	Unknown KINGDOM	Bacteria	Streptococcus mutans UA159	HG5015886;	2.564e-05	0	0	0	0	0	0	0	5.273e-05	0	0	0	0.00054196	0	0	0	0	0	0	0	0	2.471e-05	0	0
Meta-Protein 13463	SYL_SPHWW Leucine--tRNA ligase OS=Sphingomonas wittichii (strain RW1 / DSM 6014 / JCM 10273) GN=leuS PE=3 SV=1	Aminoacyl-tRNA synthetase;ATP-binding;Complete proteome;Cytoplasm;Ligase;Nucleotide-binding;Protein biosynthesis;Reference proteome;	6.1.1.4;	K01869;	UniRef50_Q89WQ1	UniRef90_A5VA89	UniRef100_A5VA89	Sphingomonas wittichii	Sphingomonas	Sphingomonadaceae	Sphingomonadales	Alphaproteobacteria	Proteobacteria	Unknown KINGDOM	Bacteria	Sphingomonas wittichii RW1	A5VA89;	2.564e-05	2.411e-05	0	0	3.419e-05	0	0.00013769	0.00013249	7.909e-05	0	9.429e-05	0.00010351	0	0	0	2.863e-05	7.79e-05	0	0	2.929e-05	2.735e-05	0	0	0
Meta-Protein 63931	Metagenome Unknown							Unknown SPECIES	Unknown GENUS	Unknown FAMILY	Unknown ORDER	Unknown CLASS	Unknown PHYLUM	Unknown KINGDOM	Unknown SUPERKINGDOM	Unknown SUBSPECIES	HG2087583;	0	0	0.00016044	0	0	0	0	0	0	0	0	0	0	0	0.00051969	0	0	0	0	0	0	0	0	0
Meta-Protein 18310	BLAST_YUFN_BACSU Uncharacterized lipoprotein YufN OS=Bacillus subtilis (strain 168) GN=yufN PE=3 SV=2_O05252	Cell membrane;Complete proteome;Lipoprotein;Membrane;Palmitate;Signal;	;	K07335;	UniRef50_O05252	UniRef90_Q48754	UniRef100_Q92BW7	Listeria innocua	Listeria	Listeriaceae	Bacillales	Bacilli	Firmicutes	Unknown KINGDOM	Bacteria	Listeria innocua Clip11262	HG4582878;	2.564e-05	0	0	0	0	0	0	0	5.273e-05	0	0	0	0.00012904	0	7.424e-05	0	0	0	0	0	2.735e-05	4.943e-05	0	0
Meta-Protein 15862	BLAST_GLMM_OCEIH Phosphoglucosamine mutase OS=Oceanobacillus iheyensis (strain DSM 14371 / CIP 107618 / JCM 11309 / KCTC 3954 / HTE831) GN=glmM PE=3 SV=1_Q8ETM7	Carbohydrate metabolism;Complete proteome;Glucose metabolism;Isomerase;Magnesium;Metal-binding;Phosphoprotein;Reference proteome;	5.4.2.2;	K01835;	UniRef50_P18159	UniRef90_P18159	UniRef100_P18159	Bacillus subtilis subsp. subtilis str. 168	Bacillus	Bacillaceae	Bacillales	Bacilli	Firmicutes	Unknown KINGDOM	Bacteria	Bacillus subtilis subsp. subtilis	HG2157605;	2.564e-05	2.411e-05	2.292e-05	2.999e-05	6.837e-05	0	8.262e-05	0	5.273e-05	0	3.143e-05	6.901e-05	0	2.818e-05	2.475e-05	5.727e-05	3.895e-05	5.809e-05	0.00013979	5.858e-05	2.735e-05	0	2.442e-05	3.099e-05
Meta-Protein 993	RS7_OCEIH 30S ribosomal protein S7 OS=Oceanobacillus iheyensis (strain DSM 14371 / CIP 107618 / JCM 11309 / KCTC 3954 / HTE831) GN=rpsG PE=3 SV=1	Complete proteome;RNA-binding;Reference proteome;Ribonucleoprotein;Ribosomal protein;rRNA-binding;tRNA-binding;	;	K02992;	UniRef50_P62667	UniRef90_Q8ETY6	UniRef100_Q8ETY6	Oceanobacillus iheyensis	Oceanobacillus	Bacillaceae	Bacillales	Bacilli	Firmicutes	Unknown KINGDOM	Bacteria	Oceanobacillus iheyensis HTE831	Q8ETY6;HG0945954;	5.128e-05	4.822e-05	2.292e-05	0	6.837e-05	0	0	0	5.273e-05	0	9.429e-05	0	5.162e-05	0	0	5.727e-05	0.00011685	2.904e-05	2.796e-05	5.858e-05	5.47e-05	0	0	0
Meta-Protein 24440	BLAST_PRX2B_ARATH Peroxiredoxin-2B OS=Arabidopsis thaliana GN=PRXIIB PE=1 SV=1_Q9XEX2	Alternative splicing;Antioxidant;Complete proteome;Cytoplasm;Oxidoreductase;Peroxidase;Redox-active center;Reference proteome;	1.11.1.15;	;	UniRef50_Q9XEX2	UniRef90_Q9XEX2	UniRef100_Q9XEX2	Arabidopsis thaliana	Arabidopsis	Brassicaceae	Brassicales	Unknown CLASS	Streptophyta	Viridiplantae	Eukaryota	Unknown SUBSPECIES	HG2075718;	0	4.822e-05	2.292e-05	2.999e-05	6.837e-05	0	5.508e-05	0.00010599	2.636e-05	3.151e-05	3.143e-05	6.901e-05	2.581e-05	2.818e-05	0	2.863e-05	3.895e-05	2.904e-05	2.796e-05	5.858e-05	5.47e-05	4.943e-05	4.883e-05	3.099e-05
Meta-Protein 8345	Metagenome Unknown							Unknown SPECIES	Unknown GENUS	Unknown FAMILY	Unknown ORDER	Unknown CLASS	Unknown PHYLUM	Unknown KINGDOM	Unknown SUPERKINGDOM	Unknown SUBSPECIES	HG4649735;	2.564e-05	7.233e-05	0	0	0.00013675	3.787e-05	0.00011015	2.65e-05	0	0	9.429e-05	0.00010351	2.581e-05	2.818e-05	0	5.727e-05	0.00019475	0	5.591e-05	2.929e-05	0	0	2.442e-05	9.297e-05
Meta-Protein 12095	BLAST_LAMA2_MOUSE Laminin subunit alpha-2 OS=Mus musculus GN=Lama2 PE=1 SV=2_Q60675	3D-structure;Basement membrane;Cell adhesion;Coiled coil;Complete proteome;Direct protein sequencing;Disulfide bond;Extracellular matrix;Glycoprotein;Laminin EGF-like domain;Reference proteome;Repeat;Secreted;Signal;	;	K05637;	UniRef50_Q60675	UniRef90_Q60675	UniRef100_Q60675	Mus musculus	Mus	Muridae	Rodentia	Mammalia	Chordata	Metazoa	Eukaryota	Unknown SUBSPECIES	HG3773769;	5.128e-05	4.822e-05	2.292e-05	2.999e-05	3.419e-05	3.787e-05	2.754e-05	0	5.273e-05	3.151e-05	3.143e-05	6.901e-05	5.162e-05	2.818e-05	4.949e-05	2.863e-05	7.79e-05	5.809e-05	5.591e-05	5.858e-05	2.735e-05	4.943e-05	4.883e-05	9.297e-05
Meta-Protein 49594	BLAST_RPOA_ACIC1 DNA-directed RNA polymerase subunit alpha OS=Acidothermus cellulolyticus (strain ATCC 43068 / 11B) GN=rpoA PE=3 SV=1_A0LRP8	Cyanelle;DNA-directed RNA polymerase;Nucleotidyltransferase;Plastid;Transcription;Transferase;	2.7.7.6;	;	UniRef50_Q110D1	UniRef90_P48118	UniRef100_P48118	Cyanophora paradoxa	Cyanophora	Cyanophoraceae	Unknown ORDER	Glaucocystophyceae	Unknown PHYLUM	Unknown KINGDOM	Eukaryota	Unknown SUBSPECIES	HG5587793;	0	0	9.168e-05	5.999e-05	0	3.787e-05	2.754e-05	0	7.909e-05	3.151e-05	0.00012572	3.45e-05	0	0	9.899e-05	5.727e-05	0	0.00011617	5.591e-05	0.00017574	0.00013674	7.414e-05	9.766e-05	9.297e-05
Meta-Protein 3518	BLAST_PARE_ENTFA DNA topoisomerase 4 subunit B OS=Enterococcus faecalis (strain ATCC 700802 / V583) GN=parE PE=1 SV=1_H7C794	3D-structure;ATP-binding;Alternative splicing;Antibiotic resistance;Cell membrane;Chloroplast;Complete proteome;Cytoplasm;DNA-binding;Direct protein sequencing;Exonuclease;Hydrolase;Isomerase;Isopeptide bond;Magnesium;Membrane;Metal-binding;Methyltransferase;Mitochondrion;Nuclease;Nucleotide-binding;Plastid;Reference proteome;Topoisomerase;Transferase;Transit peptide;Transmembrane;Transmembrane helix;Ubl conjugation;	;2.1.1.-;5.99.1.3;	;K02470;K02622;K07058;	EMPTY	EMPTY	EMPTY	Unknown SPECIES	Unknown GENUS	Unknown FAMILY	Unknown ORDER	Unknown CLASS	Unknown PHYLUM	Unknown KINGDOM	Unknown SUPERKINGDOM	Unknown SUBSPECIES	HG5312104;HG5560164;HG2405628;HG3765546;	0	0	0.00064177	0	0	0	0	0	0	0	0	0	0	0	0.0016333	0	0	0	0	0	0	0	0	0
Meta-Protein 8270	BLAST_GUAA_COREF GMP synthase [glutamine-hydrolyzing] OS=Corynebacterium efficiens (strain DSM 44549 / YS-314 / AJ 12310 / JCM 11189 / NBRC 100395) GN=guaA PE=3 SV=1_Q8FRZ3	ATP-binding;Complete proteome;GMP biosynthesis;Glutamine amidotransferase;Ligase;Nucleotide-binding;Purine biosynthesis;Reference proteome;	6.3.5.2;	K01951;	UniRef50_O66601	UniRef90_Q97FM9	UniRef100_Q97FM9	Clostridium acetobutylicum	Clostridium	Clostridiaceae	Clostridiales	Clostridia	Firmicutes	Unknown KINGDOM	Bacteria	Clostridium acetobutylicum ATCC 824	HG4020719;	2.564e-05	4.822e-05	2.292e-05	2.999e-05	0.00013675	3.787e-05	5.508e-05	2.65e-05	5.273e-05	0	6.286e-05	0.00010351	0	5.636e-05	2.475e-05	2.863e-05	3.895e-05	2.904e-05	8.387e-05	5.858e-05	5.47e-05	2.471e-05	4.883e-05	3.099e-05
Meta-Protein 8461	BLAST_K2C8_HUMAN Keratin, type II cytoskeletal 8 OS=Homo sapiens GN=KRT8 PE=1 SV=7_P05787	Acetylation;Alternative splicing;Coiled coil;Complete proteome;Cytoplasm;Direct protein sequencing;Disease mutation;Glycoprotein;Host-virus interaction;Intermediate filament;Isopeptide bond;Keratin;Methylation;Nucleus;Phosphoprotein;Polymorphism;Reference proteome;Ubl conjugation;	;	K07605;	EMPTY	EMPTY	EMPTY	Unknown SPECIES	Unknown GENUS	Unknown FAMILY	Unknown ORDER	Mammalia	Chordata	Metazoa	Eukaryota	Unknown SUBSPECIES	HG5297042;	5.128e-05	9.644e-05	0	2.999e-05	0.00013675	7.575e-05	5.508e-05	0.00010599	5.273e-05	6.303e-05	9.429e-05	3.45e-05	5.162e-05	0	0	8.59e-05	0	0	2.796e-05	2.929e-05	5.47e-05	0	0	0
Meta-Protein 33149	BLAST_PILT_PSEAE Twitching mobility protein OS=Pseudomonas aeruginosa (strain ATCC 15692 / DSM 22644 / CIP 104116 / JCM 14847 / LMG 12228 / 1C / PRS 101 / PAO1) GN=pilT PE=1 SV=1_P24559	3D-structure;ATP-binding;Complete proteome;Cytoplasm;Fimbrium biogenesis;Nucleotide-binding;Reference proteome;Transport;	;	K02669;	UniRef50_P24559	UniRef90_P24559	UniRef100_P24559	Pseudomonas aeruginosa	Pseudomonas	Pseudomonadaceae	Pseudomonadales	Gammaproteobacteria	Proteobacteria	Unknown KINGDOM	Bacteria	Pseudomonas aeruginosa PAO1	HG4296953;	0	2.411e-05	2.292e-05	0	3.419e-05	0.0001515	5.508e-05	0	7.909e-05	0.00012606	9.429e-05	3.45e-05	0	0.00011271	2.475e-05	5.727e-05	0	0	2.796e-05	2.929e-05	2.735e-05	2.471e-05	2.442e-05	0
Meta-Protein 22908	Metagenome Unknown							Unknown SPECIES	Unknown GENUS	Unknown FAMILY	Unknown ORDER	Unknown CLASS	Unknown PHYLUM	Unknown KINGDOM	Unknown SUPERKINGDOM	Unknown SUBSPECIES	HG5576095;	0	2.411e-05	0.0001146	8.998e-05	0	0	0	0	0	3.151e-05	0	0	0.00012904	0.00016907	0.00024747	2.863e-05	0	0	5.591e-05	0	0	2.471e-05	0	0.00015495
Meta-Protein 53579	BLAST_EFTU_AGARV Elongation factor Tu OS=Agathobacter rectalis (strain ATCC 33656 / DSM 3377 / JCM 17463 / KCTC 5835 / VPI 0990) GN=tuf PE=3 SV=1_C4ZB99	3D-structure;Acetylation;Antibiotic resistance;Cell inner membrane;Cell membrane;Complete proteome;Cytoplasm;Direct protein sequencing;Elongation factor;GTP-binding;Membrane;Methylation;Mitochondrion;Nucleotide-binding;Phosphoprotein;Protein biosynthesis;RNA-binding;Reference proteome;	;	;K02358;	EMPTY	EMPTY	EMPTY	Unknown SPECIES	Unknown GENUS	Unknown FAMILY	Unknown ORDER	Unknown CLASS	Unknown PHYLUM	Unknown KINGDOM	Unknown SUPERKINGDOM	Unknown SUBSPECIES	HG4619091;	0	0	0	0	6.837e-05	0.00011362	0	0	0.00050091	0	9.429e-05	0	0	0	0	0	0.00011685	0	0	0.00011716	0.00019144	0	2.442e-05	0
Meta-Protein 409	BLAST_CH10_LACP7 10 kDa chaperonin OS=Lachnoclostridium phytofermentans (strain ATCC 700394 / DSM 18823 / ISDg) GN=groS PE=3 SV=1_A9KSJ2	Chaperone;Complete proteome;Cytoplasm;Reference proteome;	;	K04078;	UniRef50_Q9WYX5	UniRef90_A9KSJ2	UniRef100_A9KSJ2	Unknown SPECIES	Clostridium	Clostridiaceae	Clostridiales	Clostridia	Firmicutes	Unknown KINGDOM	Bacteria	Unknown SUBSPECIES	HG1368184;HG1366736;HG1246341;	7.692e-05	0	4.584e-05	0	0	0	0	0	5.273e-05	3.151e-05	0	0	5.162e-05	2.818e-05	4.949e-05	2.863e-05	3.895e-05	2.904e-05	0	5.858e-05	0.00016409	2.471e-05	0	6.198e-05
Meta-Protein 18220	BLAST_MLRS_HUMAN Myosin regulatory light chain 2, skeletal muscle isoform OS=Homo sapiens GN=MYLPF PE=2 SV=1_Q96A32	Calcium;Complete proteome;Metal-binding;Methylation;Motor protein;Muscle protein;Myosin;Phosphoprotein;Reference proteome;Repeat;	;	K12758;	UniRef50_Q96A32	UniRef90_Q96A32	UniRef100_Q96A32	Homo sapiens	Homo	Hominidae	Primates	Mammalia	Chordata	Metazoa	Eukaryota	Unknown SUBSPECIES	HG2720221;	2.564e-05	4.822e-05	0	0	0	0.00037874	0	0	0	0	0	0	0	0.00109896	0.00012373	0	0	5.809e-05	0.00027957	8.787e-05	0	0	0	0
Meta-Protein 21092	BLAST_CHID_BACCI Chitinase D OS=Bacillus circulans GN=chiD PE=1 SV=4_P27050	Carbohydrate metabolism;Cellulose degradation;Glycosidase;Hydrolase;Polysaccharide degradation;Repeat;Signal;	3.2.1.4;	;	UniRef50_P50400	UniRef90_P50400	UniRef100_P50400	Cellulomonas fimi	Cellulomonas	Cellulomonadaceae	Actinomycetales	Actinobacteria	Actinobacteria	Unknown KINGDOM	Bacteria	Unknown SUBSPECIES	HG5575415;	0	0	0	0	0	0	0	0	0.00018455	0	0	0	0.00018065	0	0	0	0	0	0	0	2.735e-05	0	0	0
Meta-Protein 84833	BLAST_BGH2A_BACO1 Beta-galactosidase BoGH2A OS=Bacteroides ovatus (strain ATCC 8483 / DSM 1896 / JCM 5824 / NCTC 11153) GN=BACOVA_02645 PE=1 SV=1_A7LXS9	Carbohydrate metabolism;Cell inner membrane;Cell membrane;Complete proteome;Glycosidase;Hydrolase;Lipoprotein;Membrane;Palmitate;Polysaccharide degradation;Signal;	3.2.1.23;	;	UniRef50_A7LXS9	UniRef90_A7LXS9	UniRef100_A7LXS9	Bacteroides ovatus	Bacteroides	Bacteroidaceae	Bacteroidales	Bacteroidia	Bacteroidetes	Unknown KINGDOM	Bacteria	Bacteroides ovatus ATCC 8483	HG5593288;	0	0	0	0	0	0	0	0	0	0	0	0	0	0	0	0	0	0	0	0	0	0	0	0
Meta-Protein 42243	BLAST_CYPH_YEAST Peptidyl-prolyl cis-trans isomerase OS=Saccharomyces cerevisiae (strain ATCC 204508 / S288c) GN=CPR1 PE=1 SV=3_P14832	3D-structure;Acetylation;Complete proteome;Cytoplasm;Direct protein sequencing;Isomerase;Isopeptide bond;Mitochondrion;Nucleus;Phosphoprotein;Protein transport;Reference proteome;Rotamase;Transport;Ubl conjugation;	5.2.1.8;	K01802;	UniRef50_P14832	UniRef90_P14832	UniRef100_P14832	Saccharomyces cerevisiae	Saccharomyces	Saccharomycetaceae	Saccharomycetales	Saccharomycetes	Ascomycota	Fungi	Eukaryota	Saccharomyces cerevisiae S288c	HG2074455;	0	0	0	0	0	0.00026512	0	0	2.636e-05	0	3.143e-05	0	0	0.00016907	0	8.59e-05	0	0	0	5.858e-05	0.00016409	0.00014829	7.325e-05	3.099e-05
Meta-Protein 21122	BLAST_PHEC_PSEAE Cyclohexadienyl dehydratase OS=Pseudomonas aeruginosa (strain ATCC 15692 / DSM 22644 / CIP 104116 / JCM 14847 / LMG 12228 / 1C / PRS 101 / PAO1) GN=pheC PE=1 SV=2_Q01269	3D-structure;Amino-acid biosynthesis;Aromatic amino acid biosynthesis;Complete proteome;Direct protein sequencing;Lyase;Multifunctional enzyme;Periplasm;Phenylalanine biosynthesis;Reference proteome;Signal;	4.2.1.51;4.2.1.91;	K01713;	UniRef50_Q01269	UniRef90_Q01269	UniRef100_Q01269	Pseudomonas aeruginosa	Pseudomonas	Pseudomonadaceae	Pseudomonadales	Gammaproteobacteria	Proteobacteria	Unknown KINGDOM	Bacteria	Pseudomonas aeruginosa PAO1	HG2282086;	0	2.411e-05	2.292e-05	0	0.00017093	0.00011362	8.262e-05	0	2.636e-05	0	3.143e-05	3.45e-05	7.742e-05	2.818e-05	0	0	0.00019475	0	5.591e-05	0	0	0	0	0
Meta-Protein 10217	Metagenome Unknown							Unknown SPECIES	Unknown GENUS	Unknown FAMILY	Unknown ORDER	Unknown CLASS	Unknown PHYLUM	Unknown KINGDOM	Unknown SUPERKINGDOM	Unknown SUBSPECIES	HG1404844;	2.564e-05	2.411e-05	2.292e-05	2.999e-05	0.00017093	0.00011362	0	0	0	0	0	0	0.00010323	0	0	5.727e-05	0.0001558	2.904e-05	5.591e-05	2.929e-05	2.735e-05	0	0	3.099e-05
Meta-Protein 36677	BLAST_MFNA_METJA L-tyrosine/L-aspartate decarboxylase OS=Methanocaldococcus jannaschii (strain ATCC 43067 / DSM 2661 / JAL-1 / JCM 10045 / NBRC 100440) GN=mfnA PE=1 SV=1_Q60358	Complete proteome;Decarboxylase;Lyase;Pyridoxal phosphate;Reference proteome;	4.1.1.11;4.1.1.25;	K18933;	UniRef50_A6UVR4	UniRef90_A6UVR4	UniRef100_A6UVR4	Methanococcus aeolicus	Methanococcus	Methanococcaceae	Methanococcales	Methanococci	Euryarchaeota	Unknown KINGDOM	Archaea	Methanococcus aeolicus Nankai-3	HG4130654;	0	2.411e-05	4.584e-05	2.999e-05	0	7.575e-05	0.00011015	2.65e-05	0.00015818	6.303e-05	3.143e-05	6.901e-05	0	0	0	0	0	2.904e-05	0.00011183	5.858e-05	5.47e-05	9.886e-05	0	0
Meta-Protein 862	BLAST_RS7_EUBE2 30S ribosomal protein S7 OS=Eubacterium eligens (strain ATCC 27750 / VPI C15-48) GN=rpsG PE=3 SV=1_C4Z2R7	Complete proteome;RNA-binding;Reference proteome;Ribonucleoprotein;Ribosomal protein;rRNA-binding;tRNA-binding;	;	K02992;	EMPTY	EMPTY	EMPTY	Unknown SPECIES	Unknown GENUS	Unknown FAMILY	Clostridiales	Clostridia	Firmicutes	Unknown KINGDOM	Bacteria	Unknown SUBSPECIES	HG2301188;HG1985642;HG1988328;	0.0001282	0	0	8.998e-05	3.419e-05	0	0	0	0	0	0	0	2.581e-05	0	0	5.727e-05	0	0	0	5.858e-05	0	7.414e-05	0.00017091	0.00018594
Meta-Protein 9721	BLAST_VIOA_ECOLX dTDP-4-amino-4,6-dideoxy-D-glucose transaminase OS=Escherichia coli GN=vioA PE=1 SV=1_Q9XCW4	Aminotransferase;Lipopolysaccharide biosynthesis;Pyridoxal phosphate;Transferase;	2.6.1.33;	K20429;	UniRef50_Q6U1I3	UniRef90_Q6U1I3	UniRef100_Q6U1I3	Shigella dysenteriae	Shigella	Enterobacteriaceae	Enterobacteriales	Gammaproteobacteria	Proteobacteria	Unknown KINGDOM	Bacteria	Unknown SUBSPECIES	HG4457045;	7.692e-05	0	0	0	0	0	5.508e-05	0.00029147	0	0	0.00015715	0	0	0	0	0	3.895e-05	0	0	5.858e-05	0	0	0	0
Meta-Protein 17848	ACTY_LIMPO Actin-11 OS=Limulus polyphemus PE=2 SV=1	Acetylation;ATP-binding;Cytoplasm;Cytoskeleton;Nucleotide-binding;Oxidation;	;	;	UniRef50_P02572	UniRef90_P02572	UniRef100_P41341	Limulus polyphemus	Limulus	Limulidae	Xiphosura	Merostomata	Arthropoda	Metazoa	Eukaryota	Unknown SUBSPECIES	P41341;	7.692e-05	0.00012055	0	0	6.837e-05	0	8.262e-05	5.299e-05	0	0	0.00025144	3.45e-05	0	8.454e-05	0	0	0	0	0	0	0	0	0	0
Meta-Protein 12819	Metagenome Unknown							Unknown SPECIES	Unknown GENUS	Unknown FAMILY	Unknown ORDER	Unknown CLASS	Unknown PHYLUM	Unknown KINGDOM	Unknown SUPERKINGDOM	Unknown SUBSPECIES	HG3784132;	2.564e-05	4.822e-05	4.584e-05	5.999e-05	3.419e-05	0.0001515	2.754e-05	0	2.636e-05	6.303e-05	0	6.901e-05	5.162e-05	5.636e-05	0	0	3.895e-05	8.713e-05	8.387e-05	5.858e-05	0	4.943e-05	0	3.099e-05
Meta-Protein 9985	Metagenome Unknown							Unknown SPECIES	Unknown GENUS	Unknown FAMILY	Unknown ORDER	Unknown CLASS	Unknown PHYLUM	Unknown KINGDOM	Unknown SUPERKINGDOM	Unknown SUBSPECIES	HG1429482;	7.692e-05	4.822e-05	0	0.00011998	0.00017093	0	0	0	0	0	0	0	7.742e-05	0	0	5.727e-05	0.0001558	0	2.796e-05	0	0	0	0	0
Meta-Protein 9102	MED14_CANAL Mediator of RNA polymerase II transcription subunit 14 OS=Candida albicans (strain SC5314 / ATCC MYA-2876) GN=MED14 PE=3 SV=3	Activator;Complete proteome;Nucleus;Reference proteome;Transcription;Transcription regulation;	;	K15156;	UniRef50_Q5AG31	UniRef90_Q5AG31	UniRef100_Q5AG31	Candida albicans	Candida	Unknown FAMILY	Saccharomycetales	Saccharomycetes	Ascomycota	Fungi	Eukaryota	Candida albicans SC5314	Q5AG31;	2.564e-05	4.822e-05	4.584e-05	5.999e-05	6.837e-05	3.787e-05	8.262e-05	0	5.273e-05	3.151e-05	3.143e-05	3.45e-05	5.162e-05	0	2.475e-05	2.863e-05	7.79e-05	2.904e-05	5.591e-05	2.929e-05	2.735e-05	0	9.766e-05	6.198e-05
Meta-Protein 98406	Metagenome Unknown							Unknown SPECIES	Unknown GENUS	Unknown FAMILY	Unknown ORDER	Unknown CLASS	Unknown PHYLUM	Unknown KINGDOM	Unknown SUPERKINGDOM	Unknown SUBSPECIES	HG3901703;	0	0	0	0	0	0	0	0	7.909e-05	0	0	0	0	0	0	0	0	0	0	0	0.00060167	0	0	0
Meta-Protein 1849	BLAST_NIFJ_ANAVA Pyruvate-flavodoxin oxidoreductase (Fragment) OS=Anabaena variabilis GN=nifJ PE=3 SV=1_P0C181	3D-structure;4Fe-4S;Calcium;Complete proteome;Cytoplasm;Direct protein sequencing;Disulfide bond;Electron transport;FAD;FMN;Flavoprotein;Iron;Iron-sulfur;Magnesium;Metal-binding;Mitochondrion;NADP;Nitrogen fixation;Oxidoreductase;Plasmid;Pyruvate;Reference proteome;Repeat;Thiamine pyrophosphate;Transit peptide;Transport;	1.16.1.5;1.2.1.51;1.2.7.-;1.2.7.1;	;K03737;K21682;	EMPTY	EMPTY	EMPTY	Unknown SPECIES	Unknown GENUS	Unknown FAMILY	Unknown ORDER	Unknown CLASS	Unknown PHYLUM	Unknown KINGDOM	Unknown SUPERKINGDOM	Unknown SUBSPECIES	HG5564837;HG5564378;	0	0.00014466	0.00013752	0	0	0	0	0	0.00018455	0	0	0	2.581e-05	0	0	0.00054402	0	0	0	0	0.00038288	9.886e-05	0	3.099e-05
Meta-Protein 285	BLAST_CH60_CLOTH 60 kDa chaperonin OS=Clostridium thermocellum (strain ATCC 27405 / DSM 1237 / NBRC 103400 / NCIMB 10682 / NRRL B-4536 / VPI 7372) GN=groL PE=1 SV=3_P48212	3D-structure;ATP-binding;Cell outer membrane;Chaperone;Complete proteome;Cytoplasm;Direct protein sequencing;Isopeptide bond;Membrane;Nucleotide-binding;Plasmid;Reference proteome;Secreted;Stress response;Ubl conjugation;	;	;K04077;	UniRef50_C0Z361	UniRef90_B8I5W0	UniRef100_B8I5W0	Unknown SPECIES	Unknown GENUS	Unknown FAMILY	Unknown ORDER	Unknown CLASS	Unknown PHYLUM	Unknown KINGDOM	Unknown SUPERKINGDOM	Unknown SUBSPECIES	HG5161506;HG2763582;	5.128e-05	9.644e-05	6.876e-05	5.999e-05	3.419e-05	7.575e-05	2.754e-05	0	5.273e-05	3.151e-05	3.143e-05	6.901e-05	5.162e-05	5.636e-05	4.949e-05	0	7.79e-05	2.904e-05	5.591e-05	8.787e-05	2.735e-05	2.471e-05	2.442e-05	6.198e-05
Meta-Protein 69733	BLAST_SUSC_BACTN TonB-dependent receptor SusC OS=Bacteroides thetaiotaomicron (strain ATCC 29148 / DSM 2079 / NCTC 10582 / E50 / VPI-5482) GN=susC PE=1 SV=1_Q8A1G1	Carbohydrate metabolism;Cell outer membrane;Complete proteome;Membrane;Receptor;Reference proteome;Signal;TonB box;Transmembrane;Transmembrane beta strand;Transport;	;	K21573;	UniRef50_Q8A1G1	UniRef90_Q8A1G1	UniRef100_Q8A1G1	Bacteroides thetaiotaomicron	Bacteroides	Bacteroidaceae	Bacteroidales	Bacteroidia	Bacteroidetes	Unknown KINGDOM	Bacteria	Bacteroides thetaiotaomicron VPI-5482	HG5544343;	0	0	0	0	0	0	0	0	0	0	0	0	0	0	0	0	0	0	0	0	0	0	0	0
Meta-Protein 15510	CASK_BOVIN Kappa-casein OS=Bos taurus GN=CSN3 PE=1 SV=1	Complete proteome;Direct protein sequencing;Disulfide bond;Glycoprotein;Milk protein;Phosphoprotein;Pyrrolidone carboxylic acid;Reference proteome;Secreted;Signal;	;	K17282;	UniRef50_P02668	UniRef90_P02668	UniRef100_P02668	Bos taurus	Bos	Bovidae	Unknown ORDER	Mammalia	Chordata	Metazoa	Eukaryota	Unknown SUBSPECIES	P02668;	0.00020512	0	0	0	0.00034187	0.00034087	0	0	0	0	0	0.00055205	0.00023227	0	0.00029696	0	0	0	0	0.00011716	0	0	4.883e-05	0
Meta-Protein 15779	BLAST_RS17_BIFLS 30S ribosomal protein S17 OS=Bifidobacterium longum subsp. infantis (strain ATCC 15697 / DSM 20088 / JCM 1222 / NCTC 11817 / S12) GN=rpsQ PE=3 SV=1_B7GND1	Complete proteome;RNA-binding;Reference proteome;Ribonucleoprotein;Ribosomal protein;rRNA-binding;	;	K02961;	UniRef50_Q9RXJ3	UniRef90_B3DQC3	UniRef100_B3DQC3	Bifidobacterium longum	Bifidobacterium	Bifidobacteriaceae	Bifidobacteriales	Actinobacteria	Actinobacteria	Unknown KINGDOM	Bacteria	Unknown SUBSPECIES	HG0905033;	2.564e-05	0	0	0.00011998	0	0	0	0	5.273e-05	0.00012606	0	0	0	0	0	5.727e-05	0	2.904e-05	0	0	0	0.00019772	0	9.297e-05
Meta-Protein 10813	BLAST_SECA_BACTN Protein translocase subunit SecA OS=Bacteroides thetaiotaomicron (strain ATCC 29148 / DSM 2079 / NCTC 10582 / E50 / VPI-5482) GN=secA PE=3 SV=1_Q89ZL5	ATP-binding;Cell inner membrane;Cell membrane;Complete proteome;Cytoplasm;Membrane;Metal-binding;Nucleotide-binding;Protein transport;Reference proteome;Translocation;Transport;Zinc;	;	K03070;	EMPTY	EMPTY	EMPTY	Unknown SPECIES	Unknown GENUS	Unknown FAMILY	Unknown ORDER	Unknown CLASS	Unknown PHYLUM	Unknown KINGDOM	Bacteria	Unknown SUBSPECIES	HG5552605;	5.128e-05	4.822e-05	0	0	3.419e-05	0	8.262e-05	5.299e-05	2.636e-05	0	9.429e-05	3.45e-05	7.742e-05	5.636e-05	0	0	7.79e-05	2.904e-05	5.591e-05	2.929e-05	2.735e-05	2.471e-05	0	0
Meta-Protein 8453	CYC_CEPBA Cytochrome c OS=Cephalopachus bancanus GN=CYCS PE=3 SV=3	Acetylation;Apoptosis;Electron transport;Heme;Iron;Metal-binding;Mitochondrion;Phosphoprotein;Respiratory chain;Transport;	;	;	UniRef50_P62897	UniRef90_P62897	UniRef100_Q52V09	Tarsius bancanus	Tarsius	Tarsiidae	Primates	Mammalia	Chordata	Metazoa	Eukaryota	Unknown SUBSPECIES	Q52V09;	0.00017948	4.822e-05	0	0.00011998	0	7.575e-05	0.00024785	5.299e-05	0	9.454e-05	0	0	0	8.454e-05	0	2.863e-05	0	0.00011617	0	0	0	7.414e-05	2.442e-05	0
Meta-Protein 170	CYC_APTPA Cytochrome c OS=Aptenodytes patagonicus GN=CYC PE=1 SV=2	3D-structure;Acetylation;Apoptosis;Complete proteome;Direct protein sequencing;Disease mutation;Electron transport;Heme;Iron;Metal-binding;Mitochondrion;Phosphoprotein;Polymorphism;Reference proteome;Respiratory chain;Transport;	;	;K08738;	UniRef50_P84029	UniRef90_P00030	UniRef100_P00030	Unknown SPECIES	Unknown GENUS	Unknown FAMILY	Unknown ORDER	Unknown CLASS	Unknown PHYLUM	Metazoa	Eukaryota	Unknown SUBSPECIES	P00017;HG1221029;P00030;	0.00017948	4.822e-05	0	0.00011998	0	7.575e-05	0.00024785	5.299e-05	0	9.454e-05	0	0	0	8.454e-05	0	2.863e-05	0	0.00011617	0	0	0	7.414e-05	2.442e-05	0
Meta-Protein 22764	BLAST_V251_FOWPN Uncharacterized serpin-like protein FPV251 OS=Fowlpox virus (strain NVSL) GN=FPV251 PE=3 SV=2_P14369	Complete proteome;Developmental protein;Differentiation;Direct protein sequencing;Glycoprotein;Heparin-binding;Neurogenesis;Protease inhibitor;Reference proteome;Secreted;Serine protease inhibitor;Signal;	;	K16643;	UniRef50_Q07235	UniRef90_Q07235	UniRef100_P07092	Rattus norvegicus	Rattus	Muridae	Rodentia	Mammalia	Chordata	Metazoa	Eukaryota	Unknown SUBSPECIES	HG4687153;	0	0	0	0	0	0	0	0	0.00021091	0.00075636	0	0	0.00012904	0	0	0	0	0	0	0	0.00013674	0.00051901	0	0
Meta-Protein 13441	BLAST_PSA6_RAT Proteasome subunit alpha type-6 OS=Rattus norvegicus GN=Psma6 PE=1 SV=1_P60901	3D-structure;Acetylation;Alternative splicing;Complete proteome;Cytoplasm;Direct protein sequencing;Glycoprotein;Hydrolase;Nucleus;Phosphoprotein;Protease;Proteasome;Reference proteome;Threonine protease;	3.4.25.1;	K02730;	UniRef50_P60900	UniRef90_P60900	UniRef100_P60900	Unknown SPECIES	Unknown GENUS	Unknown FAMILY	Unknown ORDER	Mammalia	Chordata	Metazoa	Eukaryota	Unknown SUBSPECIES	HG4190686;	7.692e-05	2.411e-05	0	0.00011998	6.837e-05	0.00011362	5.508e-05	2.65e-05	2.636e-05	9.454e-05	0	0.00010351	5.162e-05	0	0	2.863e-05	0.00011685	0	5.591e-05	2.929e-05	5.47e-05	0	0	0
Meta-Protein 854	BLAST_KPYK_LACLA Pyruvate kinase OS=Lactococcus lactis subsp. lactis (strain IL1403) GN=pyk PE=3 SV=2_Q07637	ATP-binding;Allosteric enzyme;Complete proteome;Glycolysis;Kinase;Magnesium;Metal-binding;Nucleotide-binding;Potassium;Pyruvate;Reference proteome;Transferase;	2.7.1.40;	K00873;	UniRef50_Q07637	UniRef90_Q07637	UniRef100_Q07637	Lactococcus lactis subsp. lactis Il1403	Lactococcus	Streptococcaceae	Lactobacillales	Bacilli	Firmicutes	Unknown KINGDOM	Bacteria	Lactococcus lactis subsp. lactis	HG5047040;HG5052082;HG5054911;	5.128e-05	4.822e-05	0	0.00014997	0	0	0	0	0	0	0	0.00013801	0	0	0	0	0	0	0.00033549	0	0	0.00019772	0.00058598	0
Meta-Protein 33014	BLAST_HV118_HUMAN Immunoglobulin heavy variable 1-18 OS=Homo sapiens GN=IGHV1-18 PE=3 SV=1_A0A0C4DH31	Adaptive immunity;Cell membrane;Complete proteome;Disulfide bond;Immunity;Immunoglobulin V region;Immunoglobulin domain;Membrane;Polymorphism;Reference proteome;Secreted;Signal;	;	;	UniRef50_P23083	UniRef90_A0A0C4DH31	UniRef100_A0A0C4DH31	Homo sapiens	Homo	Hominidae	Primates	Mammalia	Chordata	Metazoa	Eukaryota	Unknown SUBSPECIES	HG1411914;	0	0	2.292e-05	0	6.837e-05	0	5.508e-05	2.65e-05	5.273e-05	0	6.286e-05	6.901e-05	0	0	4.949e-05	8.59e-05	0.00011685	2.904e-05	5.591e-05	5.858e-05	5.47e-05	4.943e-05	2.442e-05	3.099e-05
Meta-Protein 3960	BLAST_SUSC_BACTN TonB-dependent receptor SusC OS=Bacteroides thetaiotaomicron (strain ATCC 29148 / DSM 2079 / NCTC 10582 / E50 / VPI-5482) GN=susC PE=1 SV=1_Q8A1G1	Carbohydrate metabolism;Cell outer membrane;Complete proteome;Membrane;Receptor;Reference proteome;Signal;TonB box;Transmembrane;Transmembrane beta strand;Transport;	;	K21573;	UniRef50_Q8A1G1	UniRef90_Q8A1G1	UniRef100_Q8A1G1	Bacteroides thetaiotaomicron	Bacteroides	Bacteroidaceae	Bacteroidales	Bacteroidia	Bacteroidetes	Unknown KINGDOM	Bacteria	Bacteroides thetaiotaomicron VPI-5482	HG5269064;HG5540287;HG5549338;HG5475392;	0	0	0	0	0	0	0	0	0	0	0	0	0	0	7.424e-05	0	0	0	0	0	0	0	0	0
Meta-Protein 139930	Metagenome Unknown							Unknown SPECIES	Unknown GENUS	Unknown FAMILY	Unknown ORDER	Unknown CLASS	Unknown PHYLUM	Unknown KINGDOM	Unknown SUPERKINGDOM	Unknown SUBSPECIES	HG5192278;	0	0	0	0	0	0	0	0	0	0	0	0	0	0	0	0	0	0	0	0	0	0	0	0
Meta-Protein 16148	BLAST_RS5_CLOTH 30S ribosomal protein S5 OS=Clostridium thermocellum (strain ATCC 27405 / DSM 1237 / NBRC 103400 / NCIMB 10682 / NRRL B-4536 / VPI 7372) GN=rpsE PE=3 SV=1_A3DJI9	Complete proteome;RNA-binding;Reference proteome;Ribonucleoprotein;Ribosomal protein;rRNA-binding;	;	K02988;	UniRef50_P59125	UniRef90_A3DJI9	UniRef100_A3DJI9	Clostridium thermocellum	Clostridium	Clostridiaceae	Clostridiales	Clostridia	Firmicutes	Unknown KINGDOM	Bacteria	Clostridium thermocellum ATCC 27405	HG2428812;	2.564e-05	2.411e-05	6.876e-05	2.999e-05	0	0	0	0	7.909e-05	0	6.286e-05	0	7.742e-05	2.818e-05	4.949e-05	2.863e-05	3.895e-05	5.809e-05	8.387e-05	2.929e-05	0.00010939	0	2.442e-05	3.099e-05
Meta-Protein 23924	BLAST_LIPO_BACSU Lipoprotein LipO OS=Bacillus subtilis (strain 168) GN=lipO PE=1 SV=1_P37966	Cell membrane;Complete proteome;Lipoprotein;Membrane;Palmitate;Reference proteome;Signal;	;	K17318;	UniRef50_P37966	UniRef90_P37966	UniRef100_P37966	Bacillus subtilis subsp. subtilis str. 168	Bacillus	Bacillaceae	Bacillales	Bacilli	Firmicutes	Unknown KINGDOM	Bacteria	Bacillus subtilis subsp. subtilis	HG5217474;	0	0	0	0	0	0	0	0	7.909e-05	0	0	0	7.742e-05	0	0.00027222	0	0	0.00034851	0	0	0	4.943e-05	0	0.00015495
Meta-Protein 18285	Metagenome Unknown							Unknown SPECIES	Unknown GENUS	Unknown FAMILY	Unknown ORDER	Unknown CLASS	Unknown PHYLUM	Unknown KINGDOM	Unknown SUPERKINGDOM	Unknown SUBSPECIES	HG3137968;	2.564e-05	0	0	0	0	0	0	0	0	0	0.00047145	0	0.00023227	0	4.949e-05	0.00037223	0	0	2.796e-05	2.929e-05	2.735e-05	4.943e-05	0	6.198e-05
Meta-Protein 38338	BLAST_KV311_HUMAN Immunoglobulin kappa variable 3-11 OS=Homo sapiens GN=IGKV3-11 PE=1 SV=1_P04433	3D-structure;Adaptive immunity;Cell membrane;Complete proteome;Disulfide bond;Immunity;Immunoglobulin V region;Immunoglobulin domain;Membrane;Polymorphism;Reference proteome;Secreted;Signal;	;	;	UniRef50_P01624	UniRef90_P01624	UniRef100_P04433	Homo sapiens	Homo	Hominidae	Primates	Mammalia	Chordata	Metazoa	Eukaryota	Unknown SUBSPECIES	HG1910558;	0	9.644e-05	0.00018336	8.998e-05	0	0	0.00016523	0.00010599	0.00010545	0	9.429e-05	0.00010351	0	0	7.424e-05	0	0	0	2.796e-05	8.787e-05	8.205e-05	0	0	0
Meta-Protein 25157	BLAST_EUTE_ECOLI Ethanolamine utilization protein EutE OS=Escherichia coli (strain K12) GN=eutE PE=4 SV=1_P77445	Complete proteome;Oxidoreductase;Reference proteome;	;	K04021;	UniRef50_P77445	UniRef90_P77445	UniRef100_P41793	Salmonella enterica subsp. enterica serovar Typhimurium str. LT2	Salmonella	Enterobacteriaceae	Enterobacteriales	Gammaproteobacteria	Proteobacteria	Unknown KINGDOM	Bacteria	Salmonella enterica subsp. enterica	HG4928130;	0	0	0	2.999e-05	6.837e-05	3.787e-05	0	0	7.909e-05	9.454e-05	0	0	2.581e-05	0	0	0	3.895e-05	0	5.591e-05	2.929e-05	5.47e-05	0	0.0001465	3.099e-05
Meta-Protein 48189	Metagenome Unknown							Unknown SPECIES	Unknown GENUS	Unknown FAMILY	Unknown ORDER	Unknown CLASS	Unknown PHYLUM	Unknown KINGDOM	Unknown SUPERKINGDOM	Unknown SUBSPECIES	HG3696536;	0	0	0.00029797	0	0	0	0	0	0	0	0	0	0	0	0.00012373	0	0	0	0	0	0	0	0.00029299	0
Meta-Protein 17592	BLAST_RRBR1_CLOAB Reverse rubrerythrin-1 OS=Clostridium acetobutylicum (strain ATCC 824 / DSM 792 / JCM 1419 / LMG 5710 / VKM B-1787) GN=rbr3A PE=1 SV=1_Q97D82	Complete proteome;Detoxification;Direct protein sequencing;Electron transport;Iron;Metal-binding;NAD;Oxidoreductase;Peroxidase;Reference proteome;Stress response;Transport;	1.11.1.1;	;	UniRef50_Q97D83	UniRef90_Q97D83	UniRef100_Q97D82	Clostridium acetobutylicum	Clostridium	Clostridiaceae	Clostridiales	Clostridia	Firmicutes	Unknown KINGDOM	Bacteria	Clostridium acetobutylicum ATCC 824	HG2395671;	2.564e-05	0	6.876e-05	0	0.00017093	3.787e-05	0	0	0	0.00015757	9.429e-05	0	7.742e-05	0	9.899e-05	0	7.79e-05	0.0002033	0	0	0	4.943e-05	2.442e-05	3.099e-05
Meta-Protein 10481	BLAST_GRPE_GEOTM Protein GrpE OS=Geobacillus thermoglucosidasius GN=grpE PE=3 SV=1_Q9KWS8	Chaperone;Cytoplasm;Stress response;	;	;	UniRef50_Q5KWZ6	UniRef90_Q59240	UniRef100_Q59240	Geobacillus stearothermophilus	Geobacillus	Bacillaceae	Bacillales	Bacilli	Firmicutes	Unknown KINGDOM	Bacteria	Unknown SUBSPECIES	HG2142142;	0.00015384	2.411e-05	0	0	0	0	8.262e-05	7.949e-05	0	3.151e-05	6.286e-05	0	2.581e-05	0	0	0	3.895e-05	0	0	2.929e-05	0	0	0	0
Meta-Protein 8550	BLAST_LYSM1_STRGL Lysozyme M1 OS=Streptomyces globisporus GN=acm PE=1 SV=1_P25310	3D-structure;Direct protein sequencing;Disulfide bond;Glycosidase;Hydrolase;Secreted;Signal;	3.2.1.17;	;	UniRef50_P25310	UniRef90_P25310	UniRef100_P25310	Streptomyces globisporus	Streptomyces	Streptomycetaceae	Actinomycetales	Actinobacteria	Actinobacteria	Unknown KINGDOM	Bacteria	Unknown SUBSPECIES	HG2124858;	2.564e-05	2.411e-05	4.584e-05	0	6.837e-05	3.787e-05	2.754e-05	0	2.636e-05	3.151e-05	0	0.00010351	2.581e-05	2.818e-05	4.949e-05	0	0.0001558	5.809e-05	0.00011183	2.929e-05	2.735e-05	4.943e-05	2.442e-05	3.099e-05
Meta-Protein 38257	BLAST_G3P_CLOPA Glyceraldehyde-3-phosphate dehydrogenase OS=Clostridium pasteurianum GN=gap PE=1 SV=1_Q59309	Cytoplasm;Direct protein sequencing;Glycolysis;NAD;Nucleotide-binding;Oxidoreductase;	1.2.1.12;	;	UniRef50_P0C0G6	UniRef90_O52631	UniRef100_Q59309	Clostridium pasteurianum	Clostridium	Clostridiaceae	Clostridiales	Clostridia	Firmicutes	Unknown KINGDOM	Bacteria	Unknown SUBSPECIES	HG4250467;	0	9.644e-05	6.876e-05	5.999e-05	3.419e-05	0	0	0	5.273e-05	0	0	0	0	0	0.00019798	0	0	0	0	0	0	0.00037072	0	0
Meta-Protein 8843	Metagenome Unknown							Unknown SPECIES	Unknown GENUS	Unknown FAMILY	Unknown ORDER	Unknown CLASS	Unknown PHYLUM	Unknown KINGDOM	Unknown SUPERKINGDOM	Unknown SUBSPECIES	HG4005257;	5.128e-05	4.822e-05	4.584e-05	5.999e-05	0	3.787e-05	5.508e-05	0	5.273e-05	6.303e-05	6.286e-05	0	5.162e-05	5.636e-05	4.949e-05	2.863e-05	3.895e-05	8.713e-05	5.591e-05	0	2.735e-05	2.471e-05	0.00012208	0.00012396
Meta-Protein 18121	BLAST_TPIS_CLOTH Triosephosphate isomerase OS=Clostridium thermocellum (strain ATCC 27405 / DSM 1237 / NBRC 103400 / NCIMB 10682 / NRRL B-4536 / VPI 7372) GN=tpiA PE=3 SV=1_A3DBQ1	Complete proteome;Cytoplasm;Gluconeogenesis;Glycolysis;Isomerase;Pentose shunt;Reference proteome;	5.3.1.1;	K01803;	UniRef50_Q93GB7	UniRef90_A9KPF8	UniRef100_A9KPF8	Clostridium phytofermentans	Clostridium	Clostridiaceae	Clostridiales	Clostridia	Firmicutes	Unknown KINGDOM	Bacteria	Clostridium phytofermentans ISDg	HG3540556;	2.564e-05	0	0	0	0	0	0	0	7.909e-05	0	0	0	0.00018065	0	0.00014848	0	0	2.904e-05	0	0	0	9.886e-05	0	0.00018594
Meta-Protein 14238	BLAST_RS18_TREDE 30S ribosomal protein S18 OS=Treponema denticola (strain ATCC 35405 / CIP 103919 / DSM 14222) GN=rpsR PE=3 SV=1_Q73M34	Complete proteome;RNA-binding;Reference proteome;Ribonucleoprotein;Ribosomal protein;rRNA-binding;	;	K02963;	UniRef50_Q73M34	UniRef90_Q73M34	UniRef100_Q73M34	Treponema denticola	Treponema	Spirochaetaceae	Spirochaetales	Spirochaetia	Spirochaetes	Unknown KINGDOM	Bacteria	Treponema denticola ATCC 35405	HG0667969;	5.128e-05	2.411e-05	0	0	6.837e-05	7.575e-05	0	0	2.636e-05	3.151e-05	0	3.45e-05	5.162e-05	5.636e-05	2.475e-05	2.863e-05	7.79e-05	2.904e-05	5.591e-05	2.929e-05	2.735e-05	2.471e-05	0	3.099e-05
Meta-Protein 45876	BLAST_SYA_DESAP Alanine--tRNA ligase OS=Desulforudis audaxviator (strain MP104C) GN=alaS PE=3 SV=1_B1I370	ATP-binding;Aminoacyl-tRNA synthetase;Complete proteome;Cytoplasm;Ligase;Metal-binding;Nucleotide-binding;Protein biosynthesis;RNA-binding;Reference proteome;Zinc;tRNA-binding;	6.1.1.7;	K01872;	UniRef50_Q9I553	UniRef90_B0TFY7	UniRef100_B0TFY7	Heliobacterium modesticaldum	Heliobacterium	Heliobacteriaceae	Clostridiales	Clostridia	Firmicutes	Unknown KINGDOM	Bacteria	Heliobacterium modesticaldum Ice1	HG2089989;	0	0	0	0	0	0	0	0	0	0	0	0	0	0	0.00032171	0	0	0	0	0	0	0	0.00017091	0
Meta-Protein 47113	AVEN_AVESA Avenin OS=Avena sativa PE=1 SV=1	Direct protein sequencing;Seed storage protein;Signal;Storage protein;	;	;	UniRef50_P27919	UniRef90_P27919	UniRef100_P27919	Avena sativa	Avena	Poaceae	Poales	Liliopsida	Streptophyta	Viridiplantae	Eukaryota	Unknown SUBSPECIES	P27919;	0	0	0	0	0	0	0	0	0	0	3.143e-05	0	0	0	0.00027222	0	0	0	0	0	0	0	0.00031741	0
Meta-Protein 19137	BLAST_RL2_LACP7 50S ribosomal protein L2 OS=Lachnoclostridium phytofermentans (strain ATCC 700394 / DSM 18823 / ISDg) GN=rplB PE=3 SV=1_A9KJJ1	Complete proteome;RNA-binding;Reference proteome;Ribonucleoprotein;Ribosomal protein;rRNA-binding;	;	K02886;	UniRef50_Q9AMK8	UniRef90_A9KJJ1	UniRef100_A9KJJ1	Clostridium phytofermentans	Clostridium	Clostridiaceae	Clostridiales	Clostridia	Firmicutes	Unknown KINGDOM	Bacteria	Clostridium phytofermentans ISDg	HG3739515;	0	9.644e-05	2.292e-05	0.0005099	3.419e-05	0	0	0	0.00015818	3.151e-05	0	0	0.00012904	0.00014089	9.899e-05	5.727e-05	0.0001558	2.904e-05	0.00011183	5.858e-05	0	9.886e-05	9.766e-05	0
Meta-Protein 108087	BLAST_RL4_AGARV 50S ribosomal protein L4 OS=Agathobacter rectalis (strain ATCC 33656 / DSM 3377 / JCM 17463 / KCTC 5835 / VPI 0990) GN=rplD PE=3 SV=1_C4ZBD5	Complete proteome;RNA-binding;Reference proteome;Ribonucleoprotein;Ribosomal protein;rRNA-binding;	;	K02926;	UniRef50_P28601	UniRef90_C4ZBD5	UniRef100_C4ZBD5	Eubacterium rectale	Eubacterium	Eubacteriaceae	Clostridiales	Clostridia	Firmicutes	Unknown KINGDOM	Bacteria	Eubacterium rectale ATCC 33656	HG2807876;	0	0	0	0	0	0	0	0	0.00063273	0	0	0	0	0	0	0	0	0	0	0.00011716	0.00035553	0	0	0
Meta-Protein 17148	BLAST_YWOF_BACSU Uncharacterized protein YwoF OS=Bacillus subtilis (strain 168) GN=ywoF PE=3 SV=1_P94576	Complete proteome;Reference proteome;Repeat;Secreted;Signal;	;	;	UniRef50_P94576	UniRef90_P94576	UniRef100_P94576	Bacillus subtilis subsp. subtilis str. 168	Bacillus	Bacillaceae	Bacillales	Bacilli	Firmicutes	Unknown KINGDOM	Bacteria	Bacillus subtilis subsp. subtilis	HG5370557;	5.128e-05	7.233e-05	0	0.00011998	6.837e-05	3.787e-05	0.00011015	0.00010599	0	0	9.429e-05	0.00010351	2.581e-05	2.818e-05	0	2.863e-05	3.895e-05	0	5.591e-05	2.929e-05	2.735e-05	0	0	0
Meta-Protein 12735	BLAST_LON_PARD8 Lon protease OS=Parabacteroides distasonis (strain ATCC 8503 / DSM 20701 / CIP 104284 / JCM 5825 / NCTC 11152) GN=lon PE=3 SV=1_A6LD45	3D-structure;ATP-binding;Complete proteome;Cytoplasm;Direct protein sequencing;Hydrolase;Nucleotide-binding;Plasmid;Protease;Reference proteome;Serine protease;Stress response;	3.4.21.53;	;K01338;	EMPTY	EMPTY	EMPTY	Unknown SPECIES	Unknown GENUS	Unknown FAMILY	Unknown ORDER	Unknown CLASS	Unknown PHYLUM	Unknown KINGDOM	Unknown SUPERKINGDOM	Unknown SUBSPECIES	HG5463697;	2.564e-05	4.822e-05	2.292e-05	2.999e-05	6.837e-05	0.00011362	5.508e-05	5.299e-05	2.636e-05	3.151e-05	3.143e-05	3.45e-05	5.162e-05	2.818e-05	4.949e-05	0	3.895e-05	0	0	8.787e-05	2.735e-05	2.471e-05	2.442e-05	6.198e-05
Meta-Protein 48680	BLAST_AMSD_ERWAM Amylovoran biosynthesis glycosyltransferase AmsD OS=Erwinia amylovora GN=amsD PE=3 SV=2_Q46634	Complete proteome;Exopolysaccharide synthesis;Glycosyltransferase;Reference proteome;Transferase;	2.4.-.-;	K19424;	UniRef50_P71055	UniRef90_P71055	UniRef100_P71055	Bacillus subtilis subsp. subtilis str. 168	Bacillus	Bacillaceae	Bacillales	Bacilli	Firmicutes	Unknown KINGDOM	Bacteria	Bacillus subtilis subsp. subtilis	HG4432957;	0	0	9.168e-05	0.00017996	0	0	0	0	0	0.00012606	0	0	0	0	0	0	0	0.0002033	5.591e-05	0	0	7.414e-05	0.00036624	0.00012396
Meta-Protein 22277	BLAST_ACKA_LACP7 Acetate kinase OS=Lachnoclostridium phytofermentans (strain ATCC 700394 / DSM 18823 / ISDg) GN=ackA PE=3 SV=1_A9KNV3	ATP-binding;Complete proteome;Cytoplasm;Kinase;Magnesium;Metal-binding;Nucleotide-binding;Reference proteome;Transferase;	2.7.2.1;	K00925;	UniRef50_Q9WYB1	UniRef90_C4Z917	UniRef100_C4Z917	Eubacterium rectale	Eubacterium	Eubacteriaceae	Clostridiales	Clostridia	Firmicutes	Unknown KINGDOM	Bacteria	Eubacterium rectale ATCC 33656	HG4654389;	0	0	0	0	0	0	0	0	0	0.00040969	0	0	2.581e-05	0	0	0	0	0	0	0	0	0.00024715	0	0.00142552
Meta-Protein 866	BLAST_ATPB_MYCMO ATP synthase subunit beta OS=Mycoplasma mobile (strain ATCC 43663 / 163K / NCTC 11711) GN=atpD PE=3 SV=1_Q6KI82	3D-structure;ATP synthesis;ATP-binding;Acetylation;Behavior;CF(1);Cell inner membrane;Cell membrane;Cell projection;Chloroplast;Cilium;Complete proteome;Cyanelle;Direct protein sequencing;Glycoprotein;Hydrogen ion transport;Hydrolase;Ion transport;Membrane;Mitochondrion;Mitochondrion inner membrane;Nucleotide-binding;Phosphoprotein;Plastid;Polymorphism;RNA editing;Reference proteome;Sodium;Sodium transport;Thylakoid;Transit peptide;Transport;	3.6.3.14;3.6.3.15;	;K02112;K02133;	EMPTY	EMPTY	EMPTY	Unknown SPECIES	Unknown GENUS	Unknown FAMILY	Unknown ORDER	Unknown CLASS	Unknown PHYLUM	Unknown KINGDOM	Unknown SUPERKINGDOM	Unknown SUBSPECIES	HG4945186;HG5273304;HG4952326;HG4967960;HG5006525;	2.564e-05	0.00012055	2.292e-05	0.00011998	3.419e-05	7.575e-05	0	0	2.636e-05	3.151e-05	3.143e-05	0	7.742e-05	0.00014089	2.475e-05	2.863e-05	3.895e-05	5.809e-05	2.796e-05	2.929e-05	0.00010939	2.471e-05	2.442e-05	6.198e-05
Meta-Protein 11048	BLAST_TKT_MYCLE Transketolase OS=Mycobacterium leprae (strain TN) GN=tkt PE=3 SV=1_P46708	3D-structure;Acetylation;Calcium;Complete proteome;Direct protein sequencing;Magnesium;Metal-binding;Reference proteome;Thiamine pyrophosphate;Transferase;	2.2.1.1;	;K00615;	EMPTY	EMPTY	EMPTY	Unknown SPECIES	Unknown GENUS	Unknown FAMILY	Unknown ORDER	Unknown CLASS	Unknown PHYLUM	Unknown KINGDOM	Bacteria	Unknown SUBSPECIES	HG5377535;	0.00010256	0	0	5.999e-05	0	0	0	0	0	0	0	0.00010351	0.00023227	0	0	0	0	0.00017426	0	0	0	4.943e-05	0	6.198e-05
Meta-Protein 10250	BLAST_Y781_METJA Uncharacterized protein MJ0781 OS=Methanocaldococcus jannaschii (strain ATCC 43067 / DSM 2661 / JAL-1 / JCM 10045 / NBRC 100440) GN=MJ0781 PE=1 SV=1_Q58191	ATP-binding;Complete proteome;Conjugation;Cytoplasm;Nucleotide-binding;Plasmid;Reference proteome;Transport;	;	K02283;	UniRef50_P9WMT2	UniRef90_P9WMT2	UniRef100_P9WMT2	Mycobacterium tuberculosis	Mycobacterium	Mycobacteriaceae	Actinomycetales	Actinobacteria	Actinobacteria	Unknown KINGDOM	Bacteria	Unknown SUBSPECIES	HG4697870;	2.564e-05	4.822e-05	4.584e-05	8.998e-05	6.837e-05	3.787e-05	0	5.299e-05	7.909e-05	3.151e-05	3.143e-05	0.00017251	5.162e-05	5.636e-05	0	5.727e-05	3.895e-05	0	2.796e-05	5.858e-05	2.735e-05	0	2.442e-05	0
Meta-Protein 149898	Metagenome Unknown							Unknown SPECIES	Unknown GENUS	Unknown FAMILY	Unknown ORDER	Unknown CLASS	Unknown PHYLUM	Unknown KINGDOM	Unknown SUPERKINGDOM	Unknown SUBSPECIES	HG2334282;	0	0	0	0	0	0	0	0	0	0	0	0	0	0	0	0	0	0	0	0	0	0	0	0
Meta-Protein 27210	BLAST_KRT86_HUMAN Keratin, type II cuticular Hb6 OS=Homo sapiens GN=KRT86 PE=1 SV=1_O43790	Coiled coil;Complete proteome;Direct protein sequencing;Disease mutation;Ectodermal dysplasia;Hypotrichosis;Intermediate filament;Isopeptide bond;Keratin;Polymorphism;Reference proteome;Ubl conjugation;	;	;K07605;	EMPTY	EMPTY	EMPTY	Unknown SPECIES	Unknown GENUS	Unknown FAMILY	Unknown ORDER	Mammalia	Chordata	Metazoa	Eukaryota	Unknown SUBSPECIES	HG5009966;	0	0	2.292e-05	0	0.00010256	0	0	0	5.273e-05	0	0	6.901e-05	2.581e-05	0	2.475e-05	0	0.0002337	0	0	0	0	0	4.883e-05	6.198e-05
Meta-Protein 230	BLAST_ADDA_STRP1 ATP-dependent helicase/nuclease subunit A OS=Streptococcus pyogenes serotype M1 GN=addA PE=3 SV=2_Q9A0H3	ATP-binding;Complete proteome;DNA replication;DNA-binding;Helicase;Hydrolase;Kinase;Magnesium;Metal-binding;Nucleotide-binding;Phosphoprotein;Reference proteome;Transferase;	2.7.4.1;3.6.4.12;	K00937;K03656;	EMPTY	EMPTY	EMPTY	Unknown SPECIES	Unknown GENUS	Unknown FAMILY	Unknown ORDER	Gammaproteobacteria	Proteobacteria	Unknown KINGDOM	Bacteria	Unknown SUBSPECIES	HG5573281;HG5398778;	2.564e-05	0	2.292e-05	5.999e-05	6.837e-05	0.00011362	0.00011015	2.65e-05	2.636e-05	3.151e-05	9.429e-05	0.00010351	2.581e-05	5.636e-05	0	0.0001718	0	0	0	5.858e-05	5.47e-05	0	0	0
Meta-Protein 22863	Metagenome Unknown							Unknown SPECIES	Unknown GENUS	Unknown FAMILY	Unknown ORDER	Unknown CLASS	Unknown PHYLUM	Unknown KINGDOM	Unknown SUPERKINGDOM	Unknown SUBSPECIES	HG5563202;	0	0	0	0	0	0	0	0	0	0	0	0	0.00028389	0	0	0	7.79e-05	0	0	0	0	0	0	0
Meta-Protein 662	BLAST_TRXB_PEPLI Thioredoxin reductase OS=Peptoclostridium litorale GN=trxB PE=3 SV=1_P52213	Cytoplasm;Direct protein sequencing;Disulfide bond;FAD;Flavoprotein;NADP;Oxidoreductase;Redox-active center;	1.8.1.9;	;	UniRef50_P50971	EMPTY	EMPTY	Unknown SPECIES	Unknown GENUS	Unknown FAMILY	Clostridiales	Clostridia	Firmicutes	Unknown KINGDOM	Bacteria	Unknown SUBSPECIES	HG4052797;HG4049362;	0.00023076	0	0.00018336	0	0	0	0	0	0	0	0	0	0.00043873	0	2.475e-05	0	0	0	0	0	0	0	0	0
Meta-Protein 11227	Metagenome Unknown							Unknown SPECIES	Unknown GENUS	Unknown FAMILY	Unknown ORDER	Unknown CLASS	Unknown PHYLUM	Unknown KINGDOM	Unknown SUPERKINGDOM	Unknown SUBSPECIES	HG0989474;	2.564e-05	2.411e-05	2.292e-05	0.00011998	6.837e-05	7.575e-05	2.754e-05	5.299e-05	2.636e-05	3.151e-05	3.143e-05	3.45e-05	7.742e-05	2.818e-05	2.475e-05	2.863e-05	3.895e-05	2.904e-05	5.591e-05	2.929e-05	5.47e-05	2.471e-05	0	3.099e-05
Meta-Protein 53988	BLAST_HSP18_CLOAB 18 kDa heat shock protein OS=Clostridium acetobutylicum (strain ATCC 824 / DSM 792 / JCM 1419 / LMG 5710 / VKM B-1787) GN=hsp18 PE=2 SV=1_Q03928	Chaperone;Complete proteome;Direct protein sequencing;Reference proteome;	;	;	UniRef50_P81958	UniRef90_P81958	UniRef100_P81958	Onion yellows phytoplasma	Candidatus Phytoplasma	Acholeplasmataceae	Acholeplasmatales	Mollicutes	Tenericutes	Unknown KINGDOM	Bacteria	Onion yellows phytoplasma OY-M	HG1825433;	0	0	0	0	0	0	0	0	0	0	0.00025144	0	0	0	0	0	0.00058425	2.904e-05	5.591e-05	0	0.00019144	0	4.883e-05	0
Meta-Protein 14457	BLAST_CRIS2_HUMAN Cysteine-rich secretory protein 2 OS=Homo sapiens GN=CRISP2 PE=1 SV=1_P16562	3D-structure;Alternative splicing;Complete proteome;Disulfide bond;Polymorphism;Reference proteome;Secreted;Signal;	;	K19919;	UniRef50_P16562	UniRef90_P16562	UniRef100_P16562	Homo sapiens	Homo	Hominidae	Primates	Mammalia	Chordata	Metazoa	Eukaryota	Unknown SUBSPECIES	HG3702739;	2.564e-05	2.411e-05	0	5.999e-05	3.419e-05	7.575e-05	8.262e-05	7.949e-05	2.636e-05	0	9.429e-05	0.00010351	0	0	0	2.863e-05	3.895e-05	0	0	2.929e-05	2.735e-05	0	0	0
Meta-Protein 49595	Metagenome Unknown							Unknown SPECIES	Unknown GENUS	Unknown FAMILY	Unknown ORDER	Unknown CLASS	Unknown PHYLUM	Unknown KINGDOM	Unknown SUPERKINGDOM	Unknown SUBSPECIES	HG5430643;	0	0	9.168e-05	5.999e-05	0	3.787e-05	2.754e-05	0	7.909e-05	3.151e-05	0.00012572	0	0	0	9.899e-05	5.727e-05	0	0.00011617	5.591e-05	0.00017574	0.00013674	4.943e-05	9.766e-05	9.297e-05
Meta-Protein 9952	BLAST_RN_BACCO Ribonuclease OS=Bacillus coagulans PE=1 SV=1_P37203	3D-structure;Direct protein sequencing;Endonuclease;Hydrolase;Nuclease;Secreted;Signal;	3.1.27.-;	;	UniRef50_P00649	UniRef90_P00649	UniRef100_P00649	Bacillus intermedius	Bacillus	Bacillaceae	Bacillales	Bacilli	Firmicutes	Unknown KINGDOM	Bacteria	Unknown SUBSPECIES	HG2166007;	2.564e-05	0.00033754	0	2.999e-05	3.419e-05	0	0.00019277	0.00013249	0	9.454e-05	0.00025144	0	0	0	0	5.727e-05	0	0	2.796e-05	0	0	2.471e-05	2.442e-05	3.099e-05
Meta-Protein 18115	CAP1_PIG Adenylyl cyclase-associated protein 1 (Fragments) OS=Sus scrofa GN=CAP1 PE=1 SV=1	Actin-binding;Cell membrane;Complete proteome;Direct protein sequencing;Isopeptide bond;Membrane;Methylation;Phosphoprotein;Reference proteome;Ubl conjugation;	;	;	UniRef50_P40125	UniRef90_P40125	UniRef100_P40125	Sus scrofa	Sus	Suidae	Unknown ORDER	Mammalia	Chordata	Metazoa	Eukaryota	Unknown SUBSPECIES	P40125;	7.692e-05	2.411e-05	0	0	0.00010256	0	0.00022031	0.00037096	0	0	0	0	0	0	0	2.863e-05	3.895e-05	0	0	0	0	0	0	0
Meta-Protein 12824	Metagenome Unknown							Unknown SPECIES	Unknown GENUS	Unknown FAMILY	Unknown ORDER	Unknown CLASS	Unknown PHYLUM	Unknown KINGDOM	Unknown SUPERKINGDOM	Unknown SUBSPECIES	HG4086025;	2.564e-05	4.822e-05	2.292e-05	5.999e-05	0.00010256	0.00011362	2.754e-05	0	5.273e-05	3.151e-05	9.429e-05	0	5.162e-05	5.636e-05	4.949e-05	5.727e-05	7.79e-05	5.809e-05	2.796e-05	0	5.47e-05	2.471e-05	0	3.099e-05
Meta-Protein 28352	BLAST_AGR2_HUMAN Anterior gradient protein 2 homolog OS=Homo sapiens GN=AGR2 PE=1 SV=1_O95994	3D-structure;Complete proteome;Direct protein sequencing;Disulfide bond;Endoplasmic reticulum;Proto-oncogene;Reference proteome;Secreted;Signal;	;	K20356;	UniRef50_O95994	UniRef90_O95994	UniRef100_O95994	Homo sapiens	Homo	Hominidae	Primates	Mammalia	Chordata	Metazoa	Eukaryota	Unknown SUBSPECIES	HG2646940;	0	0.00043398	0	0	6.837e-05	0	0.00022031	0	0	0	6.286e-05	0	0	0	0	0	0	0	0	0	5.47e-05	0	0	0
Meta-Protein 9672	BLAST_OMPA_SALTY Outer membrane protein A OS=Salmonella typhimurium (strain LT2 / SGSC1412 / ATCC 700720) GN=ompA PE=3 SV=2_P02936	Cell outer membrane;Complete proteome;Direct protein sequencing;Disulfide bond;Membrane;Pyrrolidone carboxylic acid;Reference proteome;Signal;Transmembrane;Transmembrane beta strand;	;	;	UniRef50_Q9S3R8	UniRef90_Q9S3R8	UniRef100_Q9S3R8	Porphyromonas gingivalis	Porphyromonas	Porphyromonadaceae	Bacteroidales	Bacteroidia	Bacteroidetes	Unknown KINGDOM	Bacteria	Porphyromonas gingivalis W83	HG4428297;	0.00020512	0	0.00025213	0	0	0	0	0	0	0	0	0	0.00023227	0	0.00022272	0	0	0	0	0	0	0	0	0
Meta-Protein 36737	BLAST_G3P1_ECO57 Glyceraldehyde-3-phosphate dehydrogenase A OS=Escherichia coli O157:H7 GN=gapA PE=3 SV=2_P0A9B4	3D-structure;Acetylation;Complete proteome;Cytoplasm;Direct protein sequencing;Glycolysis;NAD;Nucleotide-binding;Oxidoreductase;Reference proteome;	1.2.1.12;	;K00134;	EMPTY	EMPTY	EMPTY	Unknown SPECIES	Unknown GENUS	Unknown FAMILY	Unknown ORDER	Unknown CLASS	Unknown PHYLUM	Unknown KINGDOM	Unknown SUPERKINGDOM	Unknown SUBSPECIES	HG4216082;	0	9.644e-05	0	0	0	0	2.754e-05	0	2.636e-05	0	0	0	0	0	2.475e-05	0.0001718	0	0	0	0	5.47e-05	2.471e-05	0	0.00065078
Meta-Protein 10251	BLAST_CLPA_RHOBL ClpA homolog protein OS=Rhodobacter blasticus PE=3 SV=1_P05444	3D-structure;ATP-binding;Chaperone;Complete proteome;Direct protein sequencing;Nucleotide-binding;Reference proteome;Repeat;	;	K03694;	UniRef50_P0ABI1	UniRef90_P0ABI1	UniRef100_P0ABI1	Escherichia coli	Escherichia	Enterobacteriaceae	Enterobacteriales	Gammaproteobacteria	Proteobacteria	Unknown KINGDOM	Bacteria	Unknown SUBSPECIES	HG3439950;	2.564e-05	4.822e-05	4.584e-05	8.998e-05	6.837e-05	3.787e-05	0	5.299e-05	5.273e-05	3.151e-05	3.143e-05	0.00010351	5.162e-05	5.636e-05	0	8.59e-05	3.895e-05	0	2.796e-05	5.858e-05	2.735e-05	0	2.442e-05	0
Meta-Protein 15350	LAC_PIG Ig lambda chain C region OS=Sus scrofa PE=1 SV=1	Complete proteome;Direct protein sequencing;Disulfide bond;Immunoglobulin C region;Immunoglobulin domain;Reference proteome;	;	;	UniRef50_P01846	UniRef90_P01846	UniRef100_P01846	Sus scrofa	Sus	Suidae	Unknown ORDER	Mammalia	Chordata	Metazoa	Eukaryota	Unknown SUBSPECIES	P01846;	7.692e-05	0	0	0	0	0.0001515	0	0	0	0	0	0	0	0.00033814	0	0.00011453	3.895e-05	5.809e-05	0	0	0	0	0	0
Meta-Protein 58280	BLAST_PORF_PSEFL Outer membrane porin F OS=Pseudomonas fluorescens GN=oprF PE=1 SV=1_P37726	Cell outer membrane;Complete proteome;Direct protein sequencing;Disulfide bond;Membrane;Pyrrolidone carboxylic acid;Reference proteome;Signal;Transmembrane;Transmembrane beta strand;	;	;	UniRef50_Q9S3R9	UniRef90_Q9S3R9	UniRef100_Q9S3R9	Porphyromonas gingivalis	Porphyromonas	Porphyromonadaceae	Bacteroidales	Bacteroidia	Bacteroidetes	Unknown KINGDOM	Bacteria	Porphyromonas gingivalis W83	HG4546806;	0	0	0.00126063	0	0	0	0	0	0	0	0	0	0	0	0.00086614	0	0	0	0	0	0	0	0	0
Meta-Protein 10277	BLAST_PURK_BACSU N5-carboxyaminoimidazole ribonucleotide synthase OS=Bacillus subtilis (strain 168) GN=purK PE=3 SV=2_P12045	ATP-binding;Complete proteome;Ligase;Nucleotide-binding;Purine biosynthesis;Reference proteome;	6.3.4.18;	K01589;	UniRef50_P12045	UniRef90_P12045	UniRef100_P12045	Bacillus subtilis subsp. subtilis str. 168	Bacillus	Bacillaceae	Bacillales	Bacilli	Firmicutes	Unknown KINGDOM	Bacteria	Bacillus subtilis subsp. subtilis	HG4500926;	2.564e-05	4.822e-05	0	0.00017996	0.00017093	0.00011362	5.508e-05	0	5.273e-05	3.151e-05	6.286e-05	0	7.742e-05	0	2.475e-05	5.727e-05	0	2.904e-05	2.796e-05	2.929e-05	0.00016409	0	0	0
Meta-Protein 10369	BLAST_RSIV_BACSU Anti-sigma-V factor RsiV OS=Bacillus subtilis (strain 168) GN=rsiV PE=1 SV=1_O05403	3D-structure;Cell membrane;Complete proteome;Membrane;Reference proteome;Transmembrane;Transmembrane helix;	;	;	UniRef50_O05403	UniRef90_O05403	UniRef100_O05403	Bacillus subtilis subsp. subtilis str. 168	Bacillus	Bacillaceae	Bacillales	Bacilli	Firmicutes	Unknown KINGDOM	Bacteria	Bacillus subtilis subsp. subtilis	HG3557899;	0.00048717	0	0	0	0	0	0	0	0	0	0	0	0.00051616	8.454e-05	0	2.863e-05	0	2.904e-05	0	0.00035148	0.00010939	0	0	0
Meta-Protein 315	BLAST_PLST_HUMAN Plastin-3 OS=Homo sapiens GN=PLS3 PE=1 SV=4_P13797	3D-structure;Acetylation;Actin-binding;Alternative splicing;Calcium;Cell junction;Cell membrane;Cell projection;Chromosomal rearrangement;Complete proteome;Cytoplasm;Cytoskeleton;Direct protein sequencing;Disease mutation;Membrane;Metal-binding;Phosphoprotein;Polymorphism;Reference proteome;Repeat;	;	;K17275;K17276;K17336;	UniRef50_P13796	EMPTY	EMPTY	Unknown SPECIES	Unknown GENUS	Unknown FAMILY	Unknown ORDER	Unknown CLASS	Chordata	Metazoa	Eukaryota	Unknown SUBSPECIES	HG5309943;HG5297213;	0.0001282	0.00016877	0	0	3.419e-05	0	2.754e-05	7.949e-05	0	0	0.00018858	0.00017251	0	0	0	0	0	0	0	2.929e-05	0	0	0	0
Meta-Protein 8836	BLAST_CIA30_HUMAN Complex I intermediate-associated protein 30, mitochondrial OS=Homo sapiens GN=NDUFAF1 PE=1 SV=2_Q9Y375	Chaperone;Complete proteome;Mitochondrion;Phosphoprotein;Polymorphism;Reference proteome;Transit peptide;	;	;K18159;	UniRef50_Q9Y375	UniRef90_Q9Y375	EMPTY	Unknown SPECIES	Unknown GENUS	Hominidae	Primates	Mammalia	Chordata	Metazoa	Eukaryota	Unknown SUBSPECIES	HG4169449;	5.128e-05	4.822e-05	4.584e-05	5.999e-05	6.837e-05	7.575e-05	5.508e-05	0	2.636e-05	3.151e-05	0	6.901e-05	5.162e-05	5.636e-05	2.475e-05	0	7.79e-05	5.809e-05	8.387e-05	2.929e-05	2.735e-05	4.943e-05	4.883e-05	6.198e-05
Meta-Protein 12102	BLAST_PDXT_DESHD Pyridoxal 5-phosphate synthase subunit PdxT OS=Desulfitobacterium hafniense (strain DCB-2 / DSM 10664) GN=pdxT PE=3 SV=1_B8FZR4	Complete proteome;Glutamine amidotransferase;Hydrolase;Lyase;Pyridoxal phosphate;	3.5.1.2;4.3.3.6;	K08681;	UniRef50_A2SPK0	UniRef90_Q24PK8	UniRef100_B8FZR4	Desulfitobacterium hafniense	Desulfitobacterium	Peptococcaceae	Clostridiales	Clostridia	Firmicutes	Unknown KINGDOM	Bacteria	Desulfitobacterium hafniense DCB-2	HG2770661;	2.564e-05	2.411e-05	4.584e-05	0	3.419e-05	0	2.754e-05	2.65e-05	5.273e-05	6.303e-05	6.286e-05	6.901e-05	2.581e-05	5.636e-05	2.475e-05	0	0	2.904e-05	5.591e-05	2.929e-05	2.735e-05	0	2.442e-05	0
Meta-Protein 52806	BLAST_RRBR2_CLOAB Reverse rubrerythrin-2 OS=Clostridium acetobutylicum (strain ATCC 824 / DSM 792 / JCM 1419 / LMG 5710 / VKM B-1787) GN=rbr3B PE=1 SV=1_Q97D83	Complete proteome;Detoxification;Direct protein sequencing;Electron transport;Iron;Metal-binding;NAD;Oxidoreductase;Peroxidase;Reference proteome;Stress response;Transport;	1.11.1.1;	;	UniRef50_Q97D83	UniRef90_Q97D83	UniRef100_Q97D82	Clostridium acetobutylicum	Clostridium	Clostridiaceae	Clostridiales	Clostridia	Firmicutes	Unknown KINGDOM	Bacteria	Clostridium acetobutylicum ATCC 824	HG2518564;	0	0	0.00018336	0	0	0	0	0	0	0	0	0	0	0	7.424e-05	0	0	0	0	0	0	0	0.00012208	0
Meta-Protein 17436	BLAST_TM205_MOUSE Transmembrane protein 205 OS=Mus musculus GN=Tmem205 PE=1 SV=1_Q91XE8	Membrane;Transmembrane;Transmembrane helix;	;	;	UniRef50_Q28GF8	UniRef90_Q28GF8	UniRef100_Q6GPW4	Xenopus laevis	Xenopus	Pipidae	Anura	Amphibia	Chordata	Metazoa	Eukaryota	Unknown SUBSPECIES	HG2880539;	5.128e-05	4.822e-05	0	2.999e-05	3.419e-05	3.787e-05	0	0	0	6.303e-05	3.143e-05	3.45e-05	2.581e-05	0	0	5.727e-05	0.0001558	2.904e-05	0	2.929e-05	0.00010939	4.943e-05	0	3.099e-05
Meta-Protein 48208	Metagenome Unknown							Unknown SPECIES	Unknown GENUS	Unknown FAMILY	Unknown ORDER	Unknown CLASS	Unknown PHYLUM	Unknown KINGDOM	Unknown SUPERKINGDOM	Unknown SUBSPECIES	HG5343328;	0	0	0	0	0	0	0	0	0	0	6.286e-05	0	0	0	0.00039595	0	0	0	0	0	0	0	0.00041507	0
Meta-Protein 20546	CATS_CANLF Cathepsin S OS=Canis lupus familiaris GN=CTSS PE=2 SV=1	Complete proteome;Disulfide bond;Glycoprotein;Hydrolase;Lysosome;Protease;Reference proteome;Signal;Thiol protease;Zymogen;	3.4.22.27;	K01368;	UniRef50_P25774	UniRef90_Q8HY81	UniRef100_Q8HY81	Canis lupus	Canis	Canidae	Carnivora	Mammalia	Chordata	Metazoa	Eukaryota	Canis lupus familiaris	Q8HY81;	0	7.233e-05	0	0	0.00010256	3.787e-05	5.508e-05	0	5.273e-05	3.151e-05	0	0	2.581e-05	0	0	5.727e-05	7.79e-05	0	0.00011183	0	5.47e-05	0	0	0
Meta-Protein 12818	Metagenome Unknown							Unknown SPECIES	Unknown GENUS	Unknown FAMILY	Unknown ORDER	Unknown CLASS	Unknown PHYLUM	Unknown KINGDOM	Unknown SUPERKINGDOM	Unknown SUBSPECIES	HG1493360;	2.564e-05	4.822e-05	6.876e-05	2.999e-05	3.419e-05	7.575e-05	0	0	2.636e-05	6.303e-05	0	6.901e-05	7.742e-05	8.454e-05	0	0	3.895e-05	8.713e-05	0.00011183	5.858e-05	0	4.943e-05	2.442e-05	3.099e-05
Meta-Protein 12122	EDN1_CANLF Endothelin-1 OS=Canis lupus familiaris GN=EDN1 PE=2 SV=2	Cleavage on pair of basic residues;Complete proteome;Disulfide bond;Reference proteome;Secreted;Signal;Vasoactive;Vasoconstrictor;	;	K16366;	UniRef50_P05305	UniRef90_P13206	UniRef100_P13206	Canis lupus	Canis	Canidae	Carnivora	Mammalia	Chordata	Metazoa	Eukaryota	Canis lupus familiaris	P13206;	7.692e-05	9.644e-05	9.168e-05	0	0	7.575e-05	0	0	0	3.151e-05	0	0	0.00012904	8.454e-05	4.949e-05	5.727e-05	0	2.904e-05	0	2.929e-05	2.735e-05	2.471e-05	9.766e-05	0
Meta-Protein 785	BLAST_RL2_BIFAA 50S ribosomal protein L2 OS=Bifidobacterium adolescentis (strain ATCC 15703 / DSM 20083 / NCTC 11814 / E194a) GN=rplB PE=3 SV=1_A1A072	Complete proteome;RNA-binding;Reference proteome;Ribonucleoprotein;Ribosomal protein;rRNA-binding;	;	K02886;	UniRef50_Q9AMK8	UniRef90_A1A072	EMPTY	Unknown SPECIES	Bifidobacterium	Bifidobacteriaceae	Bifidobacteriales	Actinobacteria	Actinobacteria	Unknown KINGDOM	Bacteria	Unknown SUBSPECIES	HG3683015;HG4183265;	2.564e-05	0	0	0	0	0	0	0	0	0.0002206	0	0.00010351	0.00012904	0	0	0	0	0	0	0.00017574	2.735e-05	0.00037072	0	9.297e-05
Meta-Protein 1432	BLAST_SCPA_ECOLI Methylmalonyl-CoA mutase OS=Escherichia coli (strain K12) GN=scpA PE=1 SV=2_P27253	Cobalamin;Cobalt;Complete proteome;Isomerase;Metal-binding;Mitochondrion;Plasmid;Reference proteome;Transit peptide;	5.4.99.2;	K01847;	UniRef50_P22033	EMPTY	EMPTY	Unknown SPECIES	Unknown GENUS	Unknown FAMILY	Unknown ORDER	Unknown CLASS	Unknown PHYLUM	Unknown KINGDOM	Unknown SUPERKINGDOM	Unknown SUBSPECIES	HG5188380;HG5162967;	0	0	0.00112311	0	0	0	0	0	0	0	0	0	7.742e-05	0	0.00022272	0	0	2.904e-05	0	5.858e-05	2.735e-05	2.471e-05	0	3.099e-05
Meta-Protein 26078	Metagenome Unknown							Unknown SPECIES	Unknown GENUS	Unknown FAMILY	Unknown ORDER	Unknown CLASS	Unknown PHYLUM	Unknown KINGDOM	Unknown SUPERKINGDOM	Unknown SUBSPECIES	HG5406210;	0	0	0.00096266	0	0	0	0	0	0	0	0	0	0.00010323	0	0	0	0	0.00017426	0	0	0	0.00012357	0	0
Meta-Protein 11039	BLAST_ARAT1_THELN Aromatic-amino-acid aminotransferase 1 OS=Thermococcus litoralis (strain ATCC 51850 / DSM 5473 / JCM 8560 / NS-C) GN=OCC_04335 PE=1 SV=1_H3ZPL1	Aminotransferase;Complete proteome;Direct protein sequencing;Pyridoxal phosphate;Transferase;	2.6.1.57;	K05825;	UniRef50_H3ZPL1	UniRef90_H3ZPL1	UniRef100_H3ZPL1	Thermococcus litoralis	Thermococcus	Thermococcaceae	Thermococcales	Thermococci	Euryarchaeota	Unknown KINGDOM	Archaea	Thermococcus litoralis DSM 5473	HG4604950;	2.564e-05	4.822e-05	2.292e-05	5.999e-05	3.419e-05	7.575e-05	5.508e-05	5.299e-05	7.909e-05	6.303e-05	3.143e-05	3.45e-05	5.162e-05	2.818e-05	0	2.863e-05	0	0	0	8.787e-05	2.735e-05	4.943e-05	2.442e-05	0
Meta-Protein 11038	BLAST_APBE_VIBC3 FAD:protein FMN transferase OS=Vibrio cholerae serotype O1 (strain ATCC 39541 / Classical Ogawa 395 / O395) GN=apbE PE=1 SV=2_A5F5Y3	Cell inner membrane;Cell membrane;Complete proteome;FAD;Flavoprotein;Lipoprotein;Magnesium;Membrane;Metal-binding;Palmitate;Reference proteome;Signal;Transferase;	2.7.1.180;	K03734;	UniRef50_P44550	UniRef90_P44550	UniRef100_P44550	Haemophilus influenzae	Haemophilus	Pasteurellaceae	Pasteurellales	Gammaproteobacteria	Proteobacteria	Unknown KINGDOM	Bacteria	Haemophilus influenzae Rd KW20	HG3695777;	2.564e-05	4.822e-05	2.292e-05	5.999e-05	3.419e-05	7.575e-05	5.508e-05	5.299e-05	7.909e-05	6.303e-05	3.143e-05	3.45e-05	5.162e-05	2.818e-05	0	2.863e-05	0	0	0	8.787e-05	2.735e-05	4.943e-05	2.442e-05	0
Meta-Protein 112633	BLAST_SUSC_BACTN TonB-dependent receptor SusC OS=Bacteroides thetaiotaomicron (strain ATCC 29148 / DSM 2079 / NCTC 10582 / E50 / VPI-5482) GN=susC PE=1 SV=1_Q8A1G1	Carbohydrate metabolism;Cell outer membrane;Complete proteome;Membrane;Receptor;Reference proteome;Signal;TonB box;Transmembrane;Transmembrane beta strand;Transport;	;	K21573;	UniRef50_Q8A1G1	UniRef90_Q8A1G1	UniRef100_Q8A1G1	Bacteroides thetaiotaomicron	Bacteroides	Bacteroidaceae	Bacteroidales	Bacteroidia	Bacteroidetes	Unknown KINGDOM	Bacteria	Bacteroides thetaiotaomicron VPI-5482	HG5530840;	0	0	0	0	0	0	0	0	0	3.151e-05	0	0	0	0	0	0.00034359	0	0	0	0	0	0.00042015	0	0
Meta-Protein 10263	Metagenome Unknown							Unknown SPECIES	Unknown GENUS	Unknown FAMILY	Unknown ORDER	Unknown CLASS	Unknown PHYLUM	Unknown KINGDOM	Unknown SUPERKINGDOM	Unknown SUBSPECIES	HG4013958;	5.128e-05	9.644e-05	0	0.00017996	0.00010256	3.787e-05	2.754e-05	0	2.636e-05	0	0	0	2.581e-05	2.818e-05	4.949e-05	5.727e-05	0	2.904e-05	0	2.929e-05	0.00016409	0	0	0
Meta-Protein 11041	Metagenome Unknown							Unknown SPECIES	Unknown GENUS	Unknown FAMILY	Unknown ORDER	Unknown CLASS	Unknown PHYLUM	Unknown KINGDOM	Unknown SUPERKINGDOM	Unknown SUBSPECIES	HG0464331;	2.564e-05	4.822e-05	2.292e-05	5.999e-05	3.419e-05	7.575e-05	5.508e-05	5.299e-05	7.909e-05	6.303e-05	3.143e-05	3.45e-05	5.162e-05	2.818e-05	0	2.863e-05	0	0	0	8.787e-05	2.735e-05	4.943e-05	2.442e-05	0
Meta-Protein 1823	BLAST_DAPDH_BACFN Meso-diaminopimelate D-dehydrogenase OS=Bacteroides fragilis (strain ATCC 25285 / DSM 2151 / JCM 11019 / NCTC 9343) GN=ddh PE=1 SV=1_Q5L9Q6	Amino-acid biosynthesis;Complete proteome;Diaminopimelate biosynthesis;Lysine biosynthesis;NADP;Oxidoreductase;Reference proteome;	1.4.1.16;	K03340;	UniRef50_Q5L9Q6	UniRef90_Q5L9Q6	UniRef100_Q5L9Q6	Bacteroides fragilis	Bacteroides	Bacteroidaceae	Bacteroidales	Bacteroidia	Bacteroidetes	Unknown KINGDOM	Bacteria	Bacteroides fragilis NCTC 9343	HG4277214;HG3920902;	0	7.233e-05	2.292e-05	0	0	0	2.754e-05	0	0.00021091	0	0	0	5.162e-05	0	2.475e-05	0.00014316	0	0	0	0	0.00016409	0.00012357	0	0.00021693
Meta-Protein 1583	BLAST_PPDK_CLOSY Pyruvate, phosphate dikinase OS=Clostridium symbiosum GN=ppdK PE=1 SV=5_P22983	3D-structure;ATP-binding;Acetylation;Alternative promoter usage;Alternative splicing;Chloroplast;Complete proteome;Cytoplasm;Direct protein sequencing;Kinase;Magnesium;Metal-binding;Nucleotide-binding;Phosphoprotein;Photosynthesis;Plastid;Pyruvate;Reference proteome;Transferase;Transit peptide;	2.7.9.1;	;K01006;	EMPTY	EMPTY	EMPTY	Unknown SPECIES	Unknown GENUS	Unknown FAMILY	Unknown ORDER	Unknown CLASS	Unknown PHYLUM	Unknown KINGDOM	Unknown SUPERKINGDOM	Unknown SUBSPECIES	HG5489877;HG5510421;HG5502261;HG5491678;	0	0	2.292e-05	0	0.00034187	0	0	0	5.273e-05	0	3.143e-05	0	0.00015485	0	2.475e-05	0	0.00027265	0	5.591e-05	0	5.47e-05	2.471e-05	0	0
Meta-Protein 48009	BLAST_TPIS_BACFN Triosephosphate isomerase OS=Bacteroides fragilis (strain ATCC 25285 / DSM 2151 / JCM 11019 / NCTC 9343) GN=tpiA PE=3 SV=1_Q5L923	Complete proteome;Cytoplasm;Gluconeogenesis;Glycolysis;Isomerase;Pentose shunt;Reference proteome;	5.3.1.1;	K01803;	UniRef50_Q8A0U2	UniRef90_A6KXL2	UniRef100_A6KXL2	Bacteroides vulgatus	Bacteroides	Bacteroidaceae	Bacteroidales	Bacteroidia	Bacteroidetes	Unknown KINGDOM	Bacteria	Bacteroides vulgatus ATCC 8482	HG2599306;	0	0	0.00038965	0	0	0	0	0	0	0	0	0	0	0	0.0004207	0	0	0	0	0	0	0	4.883e-05	0
Meta-Protein 13703	EFTU_RUBXD Elongation factor Tu OS=Rubrobacter xylanophilus (strain DSM 9941 / NBRC 16129) GN=tuf1 PE=3 SV=1	Complete proteome;Cytoplasm;Elongation factor;GTP-binding;Nucleotide-binding;Protein biosynthesis;Reference proteome;	;	K02358;	UniRef50_Q5SHN6	UniRef90_Q1AU14	UniRef100_Q1AU14	Rubrobacter xylanophilus	Rubrobacter	Rubrobacteraceae	Rubrobacterales	Actinobacteria	Actinobacteria	Unknown KINGDOM	Bacteria	Rubrobacter xylanophilus DSM 9941	Q1AU14;	2.564e-05	0	0	0.00017996	0	0	0	0	0	9.454e-05	0	0.00010351	5.162e-05	0	0	0	0	0.00011617	0	5.858e-05	2.735e-05	2.471e-05	0.00024416	0
Meta-Protein 18374	BLAST_G3P_CLOPA Glyceraldehyde-3-phosphate dehydrogenase OS=Clostridium pasteurianum GN=gap PE=1 SV=1_Q59309	Cytoplasm;Direct protein sequencing;Glycolysis;NAD;Nucleotide-binding;Oxidoreductase;	1.2.1.12;	;	UniRef50_P0C0G6	UniRef90_O52631	UniRef100_Q59309	Clostridium pasteurianum	Clostridium	Clostridiaceae	Clostridiales	Clostridia	Firmicutes	Unknown KINGDOM	Bacteria	Unknown SUBSPECIES	HG4285141;	0.00020512	0	0	0	0	0	0	0	0	0	0	0	2.581e-05	0	9.899e-05	0	0	0	0	0	0	4.943e-05	0	0
Meta-Protein 12820	BLAST_DNAB_PORPU Probable replicative DNA helicase OS=Porphyra purpurea GN=dnaB PE=3 SV=1_P51333	ATP-binding;Complete proteome;DNA replication;DNA-binding;Helicase;Hydrolase;Nucleotide-binding;Primosome;	3.6.4.12;	K02314;	UniRef50_Q9ZD08	UniRef90_Q9ZD08	UniRef100_Q92HG8	Rickettsia conorii	Rickettsia	Rickettsiaceae	Rickettsiales	Alphaproteobacteria	Proteobacteria	Unknown KINGDOM	Bacteria	Rickettsia conorii str. Malish 7	HG4366466;	2.564e-05	4.822e-05	6.876e-05	2.999e-05	3.419e-05	3.787e-05	0	0	2.636e-05	3.151e-05	0	6.901e-05	7.742e-05	8.454e-05	0	0	3.895e-05	8.713e-05	0.00011183	5.858e-05	0	4.943e-05	2.442e-05	3.099e-05
Meta-Protein 15359	BLAST_IF5A1_YEAST Eukaryotic translation initiation factor 5A-1 OS=Saccharomyces cerevisiae (strain ATCC 204508 / S288c) GN=HYP2 PE=1 SV=3_P23301	3D-structure;Acetylation;Complete proteome;Cytoplasm;Direct protein sequencing;Elongation factor;Hypusine;Isopeptide bond;Phosphoprotein;Protein biosynthesis;RNA-binding;Reference proteome;Ubl conjugation;	;	K03263;	UniRef50_P23301	UniRef90_P23301	UniRef100_P23301	Saccharomyces cerevisiae	Saccharomyces	Saccharomycetaceae	Saccharomycetales	Saccharomycetes	Ascomycota	Fungi	Eukaryota	Saccharomyces cerevisiae S288c	HG1995259;	2.564e-05	0	0	8.998e-05	0	0.00026512	0	0	2.636e-05	0	0	0	0	8.454e-05	2.475e-05	8.59e-05	0	0	5.591e-05	0.00014645	0.00010939	9.886e-05	0.00017091	6.198e-05
Meta-Protein 42768	BLAST_ARCA_LACSS Arginine deiminase OS=Lactobacillus sakei subsp. sakei (strain 23K) GN=arcA PE=3 SV=1_Q38YQ6	Arginine metabolism;Complete proteome;Cytoplasm;Hydrolase;Reference proteome;	3.5.3.6;	;K01478;	EMPTY	EMPTY	EMPTY	Unknown SPECIES	Unknown GENUS	Unknown FAMILY	Unknown ORDER	Bacilli	Firmicutes	Unknown KINGDOM	Bacteria	Unknown SUBSPECIES	HG4682819;	0	0	0	0.00125975	0	3.787e-05	0	0	0	0	0	0	0	2.818e-05	0	5.727e-05	0	0	0	0	0	0	0	0
Meta-Protein 7803	BLAST_M310_ARATH Uncharacterized mitochondrial protein AtMg00310 OS=Arabidopsis thaliana GN=AtMg00310 PE=4 SV=1_P93295	Complete proteome;Mitochondrion;Reference proteome;	;	;	UniRef50_P93295	UniRef90_P93295	UniRef100_P93295	Arabidopsis thaliana	Arabidopsis	Brassicaceae	Brassicales	Unknown CLASS	Streptophyta	Viridiplantae	Eukaryota	Unknown SUBSPECIES	HG2739606;	2.564e-05	4.822e-05	0	5.999e-05	3.419e-05	7.575e-05	5.508e-05	2.65e-05	5.273e-05	9.454e-05	3.143e-05	3.45e-05	2.581e-05	5.636e-05	4.949e-05	0	7.79e-05	2.904e-05	5.591e-05	2.929e-05	0.00010939	0	0	6.198e-05
Meta-Protein 684	BLAST_ENO_THEPX Enolase OS=Thermoanaerobacter sp. (strain X514) GN=eno PE=3 SV=1_B0K6X6	3D-structure;Complete proteome;Cytoplasm;Direct protein sequencing;Glycolysis;Lyase;Magnesium;Metal-binding;Phosphoprotein;Reference proteome;Secreted;Sporulation;Virulence;	4.2.1.11;	;K01689;	UniRef50_P42848	UniRef90_Q3B1G7	UniRef100_A4SGL6	Unknown SPECIES	Unknown GENUS	Unknown FAMILY	Unknown ORDER	Unknown CLASS	Unknown PHYLUM	Unknown KINGDOM	Unknown SUPERKINGDOM	Unknown SUBSPECIES	HG4787911;HG4788554;A4SGL6;	2.564e-05	2.411e-05	0	0	0	3.787e-05	8.262e-05	0.00021198	7.909e-05	0	9.429e-05	6.901e-05	0	0	2.475e-05	2.863e-05	0	2.904e-05	2.796e-05	0	0	2.471e-05	0	0
Meta-Protein 21779	Metagenome Unknown							Unknown SPECIES	Unknown GENUS	Unknown FAMILY	Unknown ORDER	Unknown CLASS	Unknown PHYLUM	Unknown KINGDOM	Unknown SUPERKINGDOM	Unknown SUBSPECIES	HG5464640;	0	2.411e-05	2.292e-05	0.00011998	6.837e-05	7.575e-05	2.754e-05	5.299e-05	2.636e-05	3.151e-05	3.143e-05	3.45e-05	7.742e-05	2.818e-05	2.475e-05	2.863e-05	3.895e-05	2.904e-05	5.591e-05	2.929e-05	5.47e-05	2.471e-05	0	3.099e-05
Meta-Protein 77691	BLAST_HUTH_ALKOO Histidine ammonia-lyase OS=Alkaliphilus oremlandii (strain OhILAs) GN=hutH PE=3 SV=1_A8MF64	Complete proteome;Cytoplasm;Histidine metabolism;Lyase;Reference proteome;	4.3.1.3;	K01745;	EMPTY	EMPTY	EMPTY	Unknown SPECIES	Unknown GENUS	Unknown FAMILY	Unknown ORDER	Unknown CLASS	Unknown PHYLUM	Unknown KINGDOM	Bacteria	Unknown SUBSPECIES	HG5079264;	0	0	0	0.00083983	0	0	2.754e-05	0	0.00023727	0	0	0	0	0	0	0.00042949	0	0	0	0	0	0	0	0
Meta-Protein 9986	BLAST_DRL40_ARATH Probable disease resistance protein At5g63020 OS=Arabidopsis thaliana GN=At5g63020 PE=2 SV=2_Q8RXS5	ATP-binding;Coiled coil;Complete proteome;Leucine-rich repeat;Nucleotide-binding;Plant defense;Reference proteome;Repeat;	;	;	UniRef50_O64790	UniRef90_Q8RXS5	UniRef100_Q8RXS5	Arabidopsis thaliana	Arabidopsis	Brassicaceae	Brassicales	Unknown CLASS	Streptophyta	Viridiplantae	Eukaryota	Unknown SUBSPECIES	HG3997349;	7.692e-05	4.822e-05	0	0.00011998	0.00017093	0	0	0	0	0	0	0	7.742e-05	0	0	5.727e-05	0.00011685	0	2.796e-05	0	0	0	0	0
Meta-Protein 18125	BLAST_ACPH_HUMAN Acylamino-acid-releasing enzyme OS=Homo sapiens GN=APEH PE=1 SV=4_P13798	Acetylation;Alternative splicing;Complete proteome;Cytoplasm;Direct protein sequencing;Hydrolase;Phosphoprotein;Polymorphism;Reference proteome;	3.4.19.1;	K01303;	UniRef50_P13798	EMPTY	EMPTY	Unknown SPECIES	Unknown GENUS	Unknown FAMILY	Unknown ORDER	Mammalia	Chordata	Metazoa	Eukaryota	Unknown SUBSPECIES	HG5406033;	5.128e-05	0	0	0	0	0	0.00022031	7.949e-05	7.909e-05	0	3.143e-05	0.00034503	0	0	0	2.863e-05	0	0	0	0	0	0	0	0
Meta-Protein 401	Metagenome Unknown							Unknown SPECIES	Unknown GENUS	Unknown FAMILY	Unknown ORDER	Unknown CLASS	Unknown PHYLUM	Unknown KINGDOM	Unknown SUPERKINGDOM	Unknown SUBSPECIES	HG3095535;HG3482384;	2.564e-05	7.233e-05	0	2.999e-05	0.00013675	3.787e-05	2.754e-05	5.299e-05	7.909e-05	6.303e-05	3.143e-05	3.45e-05	0	2.818e-05	0	8.59e-05	3.895e-05	0	2.796e-05	2.929e-05	5.47e-05	0	0	3.099e-05
Meta-Protein 14901	Metagenome Unknown							Unknown SPECIES	Unknown GENUS	Unknown FAMILY	Unknown ORDER	Unknown CLASS	Unknown PHYLUM	Unknown KINGDOM	Unknown SUPERKINGDOM	Unknown SUBSPECIES	HG5422349;	7.692e-05	4.822e-05	0	5.999e-05	3.419e-05	0	0	0	0.00018455	6.303e-05	6.286e-05	3.45e-05	2.581e-05	0	0	0.00011453	0	5.809e-05	2.796e-05	2.929e-05	0.00010939	0	4.883e-05	6.198e-05
Meta-Protein 9173	BLAST_SCRR_VIBAL Sucrose operon repressor OS=Vibrio alginolyticus GN=scrR PE=4 SV=1_P24508	Complete proteome;DNA-binding;Purine biosynthesis;Reference proteome;Repressor;Transcription;Transcription regulation;	;	K03604;	UniRef50_Q6LQB9	UniRef90_Q7VL44	UniRef100_Q7VL44	Haemophilus ducreyi	Haemophilus	Pasteurellaceae	Pasteurellales	Gammaproteobacteria	Proteobacteria	Unknown KINGDOM	Bacteria	Haemophilus ducreyi 35000HP	HG4260382;	2.564e-05	2.411e-05	2.292e-05	5.999e-05	0	3.787e-05	0	0	2.636e-05	6.303e-05	0	0	0	0.00011271	0.00012373	5.727e-05	0	8.713e-05	8.387e-05	0.00020503	5.47e-05	4.943e-05	9.766e-05	6.198e-05
Meta-Protein 9627	Metagenome Unknown							Unknown SPECIES	Unknown GENUS	Unknown FAMILY	Unknown ORDER	Unknown CLASS	Unknown PHYLUM	Unknown KINGDOM	Unknown SUPERKINGDOM	Unknown SUBSPECIES	HG2249314;	5.128e-05	2.411e-05	2.292e-05	2.999e-05	6.837e-05	3.787e-05	5.508e-05	5.299e-05	2.636e-05	0	0	3.45e-05	2.581e-05	2.818e-05	2.475e-05	2.863e-05	3.895e-05	2.904e-05	5.591e-05	2.929e-05	0	2.471e-05	7.325e-05	3.099e-05
Meta-Protein 1188	BLAST_CAS9_LISIN CRISPR-associated endonuclease Cas9 OS=Listeria innocua serovar 6a (strain ATCC BAA-680 / CLIP 11262) GN=cas9 PE=1 SV=1_Q927P4	3D-structure;Antiviral defense;Complete proteome;Cytoplasm;DNA-binding;Direct protein sequencing;Endonuclease;Hydrolase;Magnesium;Manganese;Metal-binding;Methyltransferase;NAD;NADP;Nuclease;Nucleotide biosynthesis;Oxidoreductase;RNA-binding;Reference proteome;Transferase;	1.4.1.2;1.4.1.3;1.4.1.4;2.1.1.45;3.1.-.-;	;K00262;K00560;K09952;	UniRef50_Q1JC96	UniRef90_A8AXC2	UniRef100_Q04LL8	Unknown SPECIES	Unknown GENUS	Unknown FAMILY	Unknown ORDER	Unknown CLASS	Unknown PHYLUM	Unknown KINGDOM	Bacteria	Unknown SUBSPECIES	HG5579788;HG5567775;HG3780320;HG4852951;HG4847795;	0	0	0.00016044	0	0	0	0	0	0	9.454e-05	0	0	0.00012904	0	0.00012373	2.863e-05	0	0	0	2.929e-05	0	0.00019772	2.442e-05	9.297e-05
Meta-Protein 18311	BLAST_LACE_RHIRD Lactose-binding protein OS=Rhizobium radiobacter GN=lacE PE=1 SV=1_P29822	Direct protein sequencing;Periplasm;Signal;Sugar transport;Transport;	;	;	UniRef50_P29822	UniRef90_P29822	UniRef100_P29822	Agrobacterium tumefaciens	Agrobacterium	Rhizobiaceae	Rhizobiales	Alphaproteobacteria	Proteobacteria	Unknown KINGDOM	Bacteria	Unknown SUBSPECIES	HG4844783;	2.564e-05	0	0.0001146	5.999e-05	0	0	0	0	2.636e-05	0	0	0	0.00018065	0	0.00029696	0	0.00019475	0.00034851	0.00016774	0.00011716	0.00021879	0	0	0
Meta-Protein 4800	BLAST_ADH1_CLOSA NADPH-dependent butanol dehydrogenase OS=Clostridium saccharobutylicum GN=adh1 PE=3 SV=1_P13604	NADP;Oxidoreductase;	1.1.1.-;	;	UniRef50_P13604	UniRef90_P13604	UniRef100_P13604	Clostridium saccharobutylicum	Clostridium	Clostridiaceae	Clostridiales	Clostridia	Firmicutes	Unknown KINGDOM	Bacteria	Unknown SUBSPECIES	HG4767603;HG4654002;HG4611790;	0	0	0	0	0	0	0	0	0.00023727	0	0	0	0	0	0	0	0.0005453	0	0	0	0.00032818	2.471e-05	0	0
Meta-Protein 9113	Metagenome Unknown							Unknown SPECIES	Unknown GENUS	Unknown FAMILY	Unknown ORDER	Unknown CLASS	Unknown PHYLUM	Unknown KINGDOM	Unknown SUPERKINGDOM	Unknown SUBSPECIES	HG2998424;	2.564e-05	2.411e-05	2.292e-05	2.999e-05	6.837e-05	7.575e-05	5.508e-05	5.299e-05	0	6.303e-05	6.286e-05	0.00013801	2.581e-05	2.818e-05	0	5.727e-05	0	0	0	8.787e-05	5.47e-05	0	0	0
Meta-Protein 25000	Metagenome Unknown							Unknown SPECIES	Unknown GENUS	Unknown FAMILY	Unknown ORDER	Unknown CLASS	Unknown PHYLUM	Unknown KINGDOM	Unknown SUPERKINGDOM	Unknown SUBSPECIES	HG1966101;	0	2.411e-05	2.292e-05	8.998e-05	0	0	0	0	2.636e-05	0.00025212	3.143e-05	0.00013801	0.00015485	0	2.475e-05	8.59e-05	0	0	0	8.787e-05	0	0	2.442e-05	0
Meta-Protein 15300	Metagenome Unknown							Unknown SPECIES	Unknown GENUS	Unknown FAMILY	Unknown ORDER	Unknown CLASS	Unknown PHYLUM	Unknown KINGDOM	Unknown SUPERKINGDOM	Unknown SUBSPECIES	HG2002107;	2.564e-05	0	0	8.998e-05	0	0.00075749	0	0	0	3.151e-05	6.286e-05	0	0	8.454e-05	2.475e-05	0	0	5.809e-05	0	0	2.735e-05	0	0	6.198e-05
Meta-Protein 12101	DPOG2_MOUSE DNA polymerase subunit gamma-2, mitochondrial OS=Mus musculus GN=Polg2 PE=1 SV=2	3D-structure;Complete proteome;DNA replication;DNA-binding;DNA-directed DNA polymerase;Mitochondrion;Nucleotidyltransferase;Reference proteome;Transferase;Transit peptide;	2.7.7.7;	K02333;	UniRef50_Q9QZM2	UniRef90_Q9QZM2	UniRef100_Q9QZM2	Mus musculus	Mus	Muridae	Rodentia	Mammalia	Chordata	Metazoa	Eukaryota	Unknown SUBSPECIES	Q9QZM2;	2.564e-05	2.411e-05	4.584e-05	0	3.419e-05	0	2.754e-05	2.65e-05	5.273e-05	6.303e-05	6.286e-05	6.901e-05	2.581e-05	5.636e-05	2.475e-05	0	0	2.904e-05	5.591e-05	2.929e-05	2.735e-05	0	2.442e-05	0
Meta-Protein 13432	BLAST_PHK_BIFA0 Probable phosphoketolase OS=Bifidobacterium animalis subsp. lactis (strain AD011) GN=BLA_1483 PE=3 SV=1_B8DUT6	Complete proteome;Direct protein sequencing;Lyase;Plasmid;Reference proteome;Thiamine pyrophosphate;	4.1.2.-;4.1.2.22;4.1.2.9;	;K01621;	EMPTY	EMPTY	EMPTY	Unknown SPECIES	Unknown GENUS	Unknown FAMILY	Unknown ORDER	Unknown CLASS	Unknown PHYLUM	Unknown KINGDOM	Bacteria	Unknown SUBSPECIES	HG5464834;	0.00010256	0	0	0	0	0	0	0	0	0	0	0	0.00030969	0	0	0	0	0.00037756	0	0	0	7.414e-05	0	0
Meta-Protein 11230	BLAST_BUDC_RAOTE Diacetyl reductase [(S)-acetoin forming] OS=Raoultella terrigena GN=budC PE=3 SV=1_Q04520	NAD;Oxidoreductase;	1.1.1.304;	;	UniRef50_Q04520	UniRef90_Q04520	UniRef100_Q04520	Raoultella terrigena	Raoultella	Enterobacteriaceae	Enterobacteriales	Gammaproteobacteria	Proteobacteria	Unknown KINGDOM	Bacteria	Unknown SUBSPECIES	HG3475773;	5.128e-05	4.822e-05	0	5.999e-05	3.419e-05	7.575e-05	0	5.299e-05	2.636e-05	6.303e-05	6.286e-05	0	0	2.818e-05	0	2.863e-05	7.79e-05	0	0	5.858e-05	8.205e-05	0	2.442e-05	0
Meta-Protein 13862	BLAST_DSBA_BORA1 Thiol:disulfide interchange protein DsbA OS=Bordetella avium (strain 197N) GN=dsbA PE=3 SV=1_Q2KTN7	Complete proteome;Disulfide bond;Periplasm;Redox-active center;Reference proteome;Signal;	;	K03673;	UniRef50_Q7W0K2	UniRef90_Q2KTN7	UniRef100_Q2KTN7	Bordetella avium	Bordetella	Alcaligenaceae	Burkholderiales	Betaproteobacteria	Proteobacteria	Unknown KINGDOM	Bacteria	Bordetella avium 197N	HG2844554;	7.692e-05	7.233e-05	2.292e-05	0	0	3.787e-05	0	0	2.636e-05	3.151e-05	6.286e-05	0	5.162e-05	8.454e-05	4.949e-05	5.727e-05	0	0.00011617	0.00011183	5.858e-05	2.735e-05	7.414e-05	4.883e-05	0.00012396
Meta-Protein 13957	BLAST_RSMG_CHLL7 Ribosomal RNA small subunit methyltransferase G OS=Chlorobium luteolum (strain DSM 273 / 2530) GN=rsmG PE=3 SV=1_Q3B6D4	Complete proteome;Cytoplasm;Methyltransferase;Reference proteome;S-adenosyl-L-methionine;Transferase;rRNA processing;	2.1.1.-;	K03501;	UniRef50_Q65CN3	UniRef90_Q65CN3	UniRef100_Q65CN3	Bacillus licheniformis	Bacillus	Bacillaceae	Bacillales	Bacilli	Firmicutes	Unknown KINGDOM	Bacteria	Bacillus licheniformis DSM 13 = ATCC 14580	HG2703056;	2.564e-05	0	0	5.999e-05	6.837e-05	0.0001515	0	0	0	9.454e-05	6.286e-05	0	5.162e-05	8.454e-05	2.475e-05	8.59e-05	3.895e-05	0	5.591e-05	5.858e-05	5.47e-05	4.943e-05	9.766e-05	6.198e-05
Meta-Protein 17804	BLAST_RL3_BACTN 50S ribosomal protein L3 OS=Bacteroides thetaiotaomicron (strain ATCC 29148 / DSM 2079 / NCTC 10582 / E50 / VPI-5482) GN=rplC PE=3 SV=1_Q8A476	Complete proteome;RNA-binding;Reference proteome;Ribonucleoprotein;Ribosomal protein;rRNA-binding;	;	K02906;	UniRef50_Q9RXK2	UniRef90_Q8A476	UniRef100_Q8A476	Bacteroides thetaiotaomicron	Bacteroides	Bacteroidaceae	Bacteroidales	Bacteroidia	Bacteroidetes	Unknown KINGDOM	Bacteria	Bacteroides thetaiotaomicron VPI-5482	HG2800498;	2.564e-05	2.411e-05	0.0001146	0	0	0	0	0	0	0	0	0	0	0	0.00032171	0	0	0	0	0	2.735e-05	0.00024715	0	0
Meta-Protein 36412	BLAST_GALNS_HUMAN N-acetylgalactosamine-6-sulfatase OS=Homo sapiens GN=GALNS PE=1 SV=1_P34059	3D-structure;Calcium;Complete proteome;Direct protein sequencing;Disease mutation;Disulfide bond;Dwarfism;Glycoprotein;Hydrolase;Lysosome;Metal-binding;Mucopolysaccharidosis;Polymorphism;Reference proteome;Signal;	3.1.6.4;	K01132;	EMPTY	EMPTY	EMPTY	Unknown SPECIES	Unknown GENUS	Unknown FAMILY	Unknown ORDER	Mammalia	Chordata	Metazoa	Eukaryota	Unknown SUBSPECIES	HG5108961;	0	7.233e-05	6.876e-05	5.999e-05	0.00013675	0	0	2.65e-05	2.636e-05	0	0	0.00031053	0	0	2.475e-05	0.0001718	0	0	0.00011183	0	0	2.471e-05	2.442e-05	6.198e-05
Meta-Protein 11225	BLAST_MCRB_ECOLI 5-methylcytosine-specific restriction enzyme B OS=Escherichia coli (strain K12) GN=mcrB PE=1 SV=3_P15005	3D-structure;Alternative initiation;Complete proteome;DNA-binding;Direct protein sequencing;Endonuclease;GTP-binding;Hydrolase;Nuclease;Nucleotide-binding;Reference proteome;Restriction system;	3.1.21.-;	K07452;	UniRef50_P15005	UniRef90_P15005	UniRef100_P15005	Escherichia coli	Escherichia	Enterobacteriaceae	Enterobacteriales	Gammaproteobacteria	Proteobacteria	Unknown KINGDOM	Bacteria	Escherichia coli K-12	HG5188059;	2.564e-05	4.822e-05	2.292e-05	0.00011998	6.837e-05	3.787e-05	2.754e-05	5.299e-05	2.636e-05	3.151e-05	3.143e-05	3.45e-05	7.742e-05	2.818e-05	2.475e-05	2.863e-05	3.895e-05	2.904e-05	5.591e-05	2.929e-05	5.47e-05	2.471e-05	0	3.099e-05
Meta-Protein 17024	BLAST_IF_HUMAN Gastric intrinsic factor OS=Homo sapiens GN=GIF PE=1 SV=2_P27352	3D-structure;Alternative splicing;Cobalt;Cobalt transport;Complete proteome;Direct protein sequencing;Disease mutation;Disulfide bond;Glycoprotein;Ion transport;Phosphoprotein;Polymorphism;Reference proteome;Secreted;Signal;Transport;	;	K14615;	UniRef50_P27352	EMPTY	EMPTY	Unknown SPECIES	Unknown GENUS	Unknown FAMILY	Unknown ORDER	Mammalia	Chordata	Metazoa	Eukaryota	Unknown SUBSPECIES	HG4721142;	0.00010256	0	0	2.999e-05	0.00013675	0.00034087	8.262e-05	0	0	0	9.429e-05	0.00037953	0	0	0.00012373	0	0	0.00014521	0.00011183	0	0	0	2.442e-05	0
Meta-Protein 22134	BLAST_NAPA_VIBCH Periplasmic nitrate reductase OS=Vibrio cholerae serotype O1 (strain ATCC 39315 / El Tor Inaba N16961) GN=napA PE=3 SV=1_Q9KLR4	3D-structure;4Fe-4S;Complete proteome;Direct protein sequencing;Electron transport;Iron;Iron-sulfur;Metal-binding;Molybdenum;Nitrate assimilation;Oxidoreductase;Periplasm;Plasmid;Reference proteome;Secreted;Signal;Transport;	1.9.6.1;	;K02567;	EMPTY	EMPTY	EMPTY	Unknown SPECIES	Unknown GENUS	Unknown FAMILY	Unknown ORDER	Unknown CLASS	Unknown PHYLUM	Unknown KINGDOM	Bacteria	Unknown SUBSPECIES	HG5467057;	0	0	0	0	3.419e-05	0	0	0	0	3.151e-05	0	0.00013801	2.581e-05	5.636e-05	4.949e-05	0	7.79e-05	8.713e-05	0.00011183	8.787e-05	0	2.471e-05	0	6.198e-05
Meta-Protein 15992	BLAST_G3P_HUMAN Glyceraldehyde-3-phosphate dehydrogenase OS=Homo sapiens GN=GAPDH PE=1 SV=3_P04406	3D-structure;ADP-ribosylation;Acetylation;Alternative splicing;Apoptosis;Complete proteome;Cytoplasm;Cytoskeleton;Direct protein sequencing;Glycolysis;Isopeptide bond;Membrane;Methylation;NAD;Nucleus;Oxidation;Oxidoreductase;Phosphoprotein;Polymorphism;Reference proteome;S-nitrosylation;Transferase;Translation regulation;Ubl conjugation;	1.2.1.12;2.6.99.-;	K00134;	UniRef50_P04406	UniRef90_P04406	EMPTY	Unknown SPECIES	Unknown GENUS	Hominidae	Primates	Mammalia	Chordata	Metazoa	Eukaryota	Unknown SUBSPECIES	HG4226632;	0.00010256	0.00014466	4.584e-05	0	3.419e-05	3.787e-05	0.00011015	0.00023847	0	3.151e-05	0.00012572	0	0	0	0	0.00014316	0	0	0	0	5.47e-05	0	0	3.099e-05
Meta-Protein 33151	BLAST_TLPA_BRADU Thiol:disulfide interchange protein TlpA OS=Bradyrhizobium diazoefficiens (strain JCM 10833 / IAM 13628 / NBRC 14792 / USDA 110) GN=tlpA PE=1 SV=1_P43221	Cell membrane;Complete proteome;Cytochrome c-type biogenesis;Disulfide bond;Membrane;Oxidoreductase;Redox-active center;Signal-anchor;Transmembrane;Transmembrane helix;	;	;	UniRef50_Q6HL81	UniRef90_Q6HL81	UniRef100_Q6HL81	Bacillus thuringiensis serovar konkukian str. 97-27	Bacillus	Bacillaceae	Bacillales	Bacilli	Firmicutes	Unknown KINGDOM	Bacteria	Bacillus thuringiensis serovar konkukian	HG3847504;	0	7.233e-05	2.292e-05	0	0	0	8.262e-05	5.299e-05	0.00010545	0	3.143e-05	0.00010351	0	0	0	0	0	0	0	0	0	0	0.00012208	0
Meta-Protein 17670	Metagenome Unknown							Unknown SPECIES	Unknown GENUS	Unknown FAMILY	Unknown ORDER	Unknown CLASS	Unknown PHYLUM	Unknown KINGDOM	Unknown SUPERKINGDOM	Unknown SUBSPECIES	HG5465249;	5.128e-05	0	0	0	0	0	0	0	0	0	0	0	0.00211624	0	0	0	0	0	0	0	0	0	0	0
Meta-Protein 18090	BLAST_IAA3_WHEAT Alpha-amylase inhibitor WDAI-3 (Fragment) OS=Triticum aestivum GN=IHA-B1-2 PE=1 SV=1_P10846	Alpha-amylase inhibitor;Complete proteome;Direct protein sequencing;Disulfide bond;Reference proteome;Secreted;	;	;	UniRef50_P01083	UniRef90_P01085	UniRef100_P01084	Triticum aestivum	Triticum	Poaceae	Poales	Liliopsida	Streptophyta	Viridiplantae	Eukaryota	Unknown SUBSPECIES	HG1748043;	5.128e-05	4.822e-05	6.876e-05	2.999e-05	3.419e-05	7.575e-05	0	0	2.636e-05	9.454e-05	0.00012572	0	7.742e-05	2.818e-05	0	5.727e-05	0	5.809e-05	2.796e-05	0.00011716	8.205e-05	4.943e-05	2.442e-05	9.297e-05
Meta-Protein 7801	Metagenome Unknown							Unknown SPECIES	Unknown GENUS	Unknown FAMILY	Unknown ORDER	Unknown CLASS	Unknown PHYLUM	Unknown KINGDOM	Unknown SUPERKINGDOM	Unknown SUBSPECIES	HG2562759;	2.564e-05	4.822e-05	0	5.999e-05	3.419e-05	7.575e-05	2.754e-05	2.65e-05	5.273e-05	9.454e-05	3.143e-05	3.45e-05	2.581e-05	5.636e-05	4.949e-05	0	7.79e-05	2.904e-05	5.591e-05	2.929e-05	0.00010939	0	0	6.198e-05
Meta-Protein 25659	BLAST_RUBY_PORGI Rubrerythrin OS=Porphyromonas gingivalis (strain ATCC BAA-308 / W83) GN=rbr PE=2 SV=1_Q9AGG3	Complete proteome;Electron transport;Iron;Metal-binding;NAD;Oxidoreductase;Peroxidase;Reference proteome;Transport;	1.11.1.1;	;	UniRef50_Q97FZ9	UniRef90_Q97FZ9	UniRef100_Q97FZ9	Clostridium acetobutylicum	Clostridium	Clostridiaceae	Clostridiales	Clostridia	Firmicutes	Unknown KINGDOM	Bacteria	Clostridium acetobutylicum ATCC 824	HG4644558;	0	2.411e-05	0	0	0	0	0	0	2.636e-05	0	0	0	2.581e-05	0	0	0	0	2.904e-05	0	0	2.735e-05	2.471e-05	0.0001465	3.099e-05
Meta-Protein 17768	Metagenome Unknown							Unknown SPECIES	Unknown GENUS	Unknown FAMILY	Unknown ORDER	Unknown CLASS	Unknown PHYLUM	Unknown KINGDOM	Unknown SUPERKINGDOM	Unknown SUBSPECIES	HG1251761;	5.128e-05	4.822e-05	4.584e-05	0	6.837e-05	3.787e-05	2.754e-05	0	7.909e-05	6.303e-05	6.286e-05	3.45e-05	2.581e-05	2.818e-05	2.475e-05	2.863e-05	0.00011685	5.809e-05	0	2.929e-05	8.205e-05	4.943e-05	4.883e-05	6.198e-05
Meta-Protein 16795	BLAST_PAP_GEOSE Protein-arginine-phosphatase OS=Geobacillus stearothermophilus GN=ywle PE=1 SV=1_S0F332	3D-structure;Complete proteome;Hydrolase;Protein phosphatase;Reference proteome;	3.9.1.2;	K20201;	UniRef50_P39155	UniRef90_P39155	UniRef100_P39155	Bacillus subtilis subsp. subtilis str. 168	Bacillus	Bacillaceae	Bacillales	Bacilli	Firmicutes	Unknown KINGDOM	Bacteria	Bacillus subtilis subsp. subtilis	HG1877228;	2.564e-05	2.411e-05	4.584e-05	5.999e-05	3.419e-05	3.787e-05	5.508e-05	7.949e-05	2.636e-05	3.151e-05	3.143e-05	0.00010351	2.581e-05	0	0	8.59e-05	3.895e-05	2.904e-05	2.796e-05	2.929e-05	5.47e-05	0	4.883e-05	3.099e-05
Meta-Protein 33220	BLAST_PDXK_HUMAN Pyridoxal kinase OS=Homo sapiens GN=PDXK PE=1 SV=1_O00764	3D-structure;ATP-binding;Acetylation;Alternative splicing;Complete proteome;Cytoplasm;Direct protein sequencing;Kinase;Metal-binding;Nucleotide-binding;Phosphoprotein;Reference proteome;Transferase;Zinc;	2.7.1.35;	K00868;	EMPTY	EMPTY	EMPTY	Unknown SPECIES	Unknown GENUS	Unknown FAMILY	Unknown ORDER	Mammalia	Chordata	Metazoa	Eukaryota	Unknown SUBSPECIES	HG4037139;	0	0.00012055	0	0	0	0	0	0.00052994	0	0	0.00022001	0	0	0	0	0	0	0	0	0	0	0	0	0
Meta-Protein 10008	BLAST_STS_HUMAN Steryl-sulfatase OS=Homo sapiens GN=STS PE=1 SV=2_P08842	Calcium;Complete proteome;Disulfide bond;Glycoprotein;Hydrolase;Lysosome;Metal-binding;Reference proteome;Signal;	3.1.6.8;	K01134;	UniRef50_P50428	UniRef90_P50428	UniRef100_P50428	Mus musculus	Mus	Muridae	Rodentia	Mammalia	Chordata	Metazoa	Eukaryota	Unknown SUBSPECIES	HG5055083;	7.692e-05	7.233e-05	2.292e-05	2.999e-05	3.419e-05	0	5.508e-05	7.949e-05	2.636e-05	3.151e-05	6.286e-05	6.901e-05	2.581e-05	2.818e-05	2.475e-05	0	0	2.904e-05	0	0	0	4.943e-05	0	0
Meta-Protein 17685	BLAST_CH60_EUBE2 60 kDa chaperonin OS=Eubacterium eligens (strain ATCC 27750 / VPI C15-48) GN=groL PE=3 SV=1_C4Z3R4	3D-structure;ATP-binding;Cell outer membrane;Chaperone;Complete proteome;Cytoplasm;Direct protein sequencing;Isopeptide bond;Membrane;Nucleotide-binding;Plasmid;Reference proteome;Secreted;Stress response;Ubl conjugation;	;	;K04077;	EMPTY	EMPTY	EMPTY	Unknown SPECIES	Unknown GENUS	Unknown FAMILY	Unknown ORDER	Unknown CLASS	Unknown PHYLUM	Unknown KINGDOM	Unknown SUPERKINGDOM	Unknown SUBSPECIES	HG5147698;	5.128e-05	4.822e-05	2.292e-05	0	3.419e-05	0	2.754e-05	0	0	0	0	0	5.162e-05	0	4.949e-05	0	3.895e-05	0	0	2.929e-05	0	0	0	3.099e-05
Meta-Protein 34852	BLAST_GRCA_ECOL6 Autonomous glycyl radical cofactor OS=Escherichia coli O6:H1 (strain CFT073 / ATCC 700928 / UPEC) GN=grcA PE=3 SV=2_Q8FF10	Acetylation;Complete proteome;Organic radical;	;	K06866;	UniRef50_Q32CU0	UniRef90_Q32CU0	UniRef100_B7UH18	Unknown SPECIES	Escherichia	Enterobacteriaceae	Enterobacteriales	Gammaproteobacteria	Proteobacteria	Unknown KINGDOM	Bacteria	Unknown SUBSPECIES	HG1764089;	0	0.00021699	0	2.999e-05	6.837e-05	0.00022725	0.00033046	0	0	0	0	0	0	0.00022543	0	0	0	2.904e-05	0	0	0	0	0	0
Meta-Protein 11428	Metagenome Unknown							Unknown SPECIES	Unknown GENUS	Unknown FAMILY	Unknown ORDER	Unknown CLASS	Unknown PHYLUM	Unknown KINGDOM	Unknown SUPERKINGDOM	Unknown SUBSPECIES	HG0780918;	5.128e-05	2.411e-05	2.292e-05	2.999e-05	6.837e-05	3.787e-05	5.508e-05	2.65e-05	2.636e-05	3.151e-05	3.143e-05	3.45e-05	2.581e-05	5.636e-05	0	2.863e-05	3.895e-05	2.904e-05	5.591e-05	2.929e-05	5.47e-05	2.471e-05	0	3.099e-05
Meta-Protein 21742	BLAST_5NTD_VIBPA 5-nucleotidase OS=Vibrio parahaemolyticus serotype O3:K6 (strain RIMD 2210633) GN=nutA PE=3 SV=2_P22848	Cell membrane;Complete proteome;Direct protein sequencing;Disulfide bond;GPI-anchor;Glycoprotein;Hydrolase;Lipoprotein;Membrane;Metal-binding;Nucleotide-binding;Reference proteome;Signal;Zinc;	3.1.3.5;	;	UniRef50_P21588	UniRef90_P21588	UniRef100_P21588	Rattus norvegicus	Rattus	Muridae	Rodentia	Mammalia	Chordata	Metazoa	Eukaryota	Unknown SUBSPECIES	HG5242632;	0	0	0	0	0	0	0	0	0	3.151e-05	0	0	0.00030969	0	2.475e-05	0	0	0.00011617	0	0	0	0	0	0.00083672
Meta-Protein 9242	Metagenome Unknown							Unknown SPECIES	Unknown GENUS	Unknown FAMILY	Unknown ORDER	Unknown CLASS	Unknown PHYLUM	Unknown KINGDOM	Unknown SUPERKINGDOM	Unknown SUBSPECIES	HG4609334;	5.128e-05	4.822e-05	4.584e-05	0	3.419e-05	0.0001515	0	0	7.909e-05	3.151e-05	6.286e-05	6.901e-05	0.00012904	5.636e-05	7.424e-05	5.727e-05	0	5.809e-05	5.591e-05	5.858e-05	8.205e-05	4.943e-05	4.883e-05	6.198e-05
Meta-Protein 9243	Metagenome Unknown							Unknown SPECIES	Unknown GENUS	Unknown FAMILY	Unknown ORDER	Unknown CLASS	Unknown PHYLUM	Unknown KINGDOM	Unknown SUPERKINGDOM	Unknown SUBSPECIES	HG0579206;	5.128e-05	4.822e-05	4.584e-05	0	3.419e-05	0.0001515	0	0	7.909e-05	3.151e-05	6.286e-05	6.901e-05	0.00012904	5.636e-05	7.424e-05	5.727e-05	0	5.809e-05	5.591e-05	5.858e-05	8.205e-05	4.943e-05	4.883e-05	6.198e-05
Meta-Protein 25060	BLAST_MTB1_BREEP Modification methylase BepI OS=Brevibacterium epidermidis GN=bepIM PE=3 SV=1_P10283	Methyltransferase;Restriction system;S-adenosyl-L-methionine;Transferase;	2.1.1.37;	;	UniRef50_P10283	UniRef90_P10283	UniRef100_P10283	Brevibacterium epidermidis	Brevibacterium	Brevibacteriaceae	Actinomycetales	Actinobacteria	Actinobacteria	Unknown KINGDOM	Bacteria	Unknown SUBSPECIES	HG4771940;	0	2.411e-05	2.292e-05	2.999e-05	3.419e-05	0.00011362	0	0	2.636e-05	6.303e-05	3.143e-05	3.45e-05	2.581e-05	2.818e-05	0	5.727e-05	0	5.809e-05	5.591e-05	5.858e-05	5.47e-05	4.943e-05	7.325e-05	9.297e-05
Meta-Protein 48681	DAAF1_ANOGA Dynein assembly factor 1, axonemal homolog OS=Anopheles gambiae GN=AGAP009594 PE=3 SV=2	Cell projection;Cilium;Complete proteome;Leucine-rich repeat;Reference proteome;Repeat;	;	K19750;	UniRef50_Q7PK92	UniRef90_Q7PK92	UniRef100_Q7PK92	Anopheles gambiae	Anopheles	Culicidae	Diptera	Insecta	Arthropoda	Metazoa	Eukaryota	Unknown SUBSPECIES	Q7PK92;	0	0	9.168e-05	0.00017996	0	0	0	0	0	0.00012606	0	0	0	0	0	0	0	0.0002033	5.591e-05	0	0	7.414e-05	0.00036624	9.297e-05
Meta-Protein 35893	Metagenome Unknown							Unknown SPECIES	Unknown GENUS	Unknown FAMILY	Unknown ORDER	Unknown CLASS	Unknown PHYLUM	Unknown KINGDOM	Unknown SUPERKINGDOM	Unknown SUBSPECIES	HG2029654;	0	0.00031343	9.168e-05	0	0	0	0	0	0	0	0	0	0	0	4.949e-05	0	0	0	0	0	0	0.00022243	0	0
Meta-Protein 11097	BLAST_Y4WD_SINFN Uncharacterized transporter y4wD OS=Sinorhizobium fredii (strain NBRC 101917 / NGR234) GN=NGR_a01010 PE=4 SV=1_P55682	Cell membrane;Complete proteome;Membrane;Plasmid;Reference proteome;Transmembrane;Transmembrane helix;Transport;	;	;	UniRef50_P55682	UniRef90_P55682	UniRef100_P55682	Sinorhizobium fredii	Sinorhizobium	Rhizobiaceae	Rhizobiales	Alphaproteobacteria	Proteobacteria	Unknown KINGDOM	Bacteria	Sinorhizobium fredii NGR234	HG4665042;	0.00020512	4.822e-05	6.876e-05	8.998e-05	0	3.787e-05	0	0	0	0.00012606	0	0	7.742e-05	0.00016907	2.475e-05	5.727e-05	7.79e-05	0.0002033	5.591e-05	5.858e-05	0	7.414e-05	4.883e-05	6.198e-05
Meta-Protein 18007	BLAST_KV240_HUMAN Immunoglobulin kappa variable 2-40 OS=Homo sapiens GN=IGKV2-40 PE=3 SV=2_A0A087WW87	Adaptive immunity;Cell membrane;Complete proteome;Direct protein sequencing;Disulfide bond;Immunity;Immunoglobulin V region;Immunoglobulin domain;Membrane;Polymorphism;Reference proteome;Secreted;Signal;	;	;	UniRef50_A2NJV5	UniRef90_A2NJV5	UniRef100_A0A087WW87	Homo sapiens	Homo	Hominidae	Primates	Mammalia	Chordata	Metazoa	Eukaryota	Unknown SUBSPECIES	HG1327890;	2.564e-05	4.822e-05	0	0	0	0	0.00016523	0.00010599	0	0.0002206	3.143e-05	3.45e-05	0	0.00033814	0	0	0	0	0	8.787e-05	0	0	0	0
Meta-Protein 47332	Metagenome Unknown							Unknown SPECIES	Unknown GENUS	Unknown FAMILY	Unknown ORDER	Unknown CLASS	Unknown PHYLUM	Unknown KINGDOM	Unknown SUPERKINGDOM	Unknown SUBSPECIES	HG5252452;	0	0	2.292e-05	5.999e-05	0.00020512	3.787e-05	0	0	7.909e-05	0	3.143e-05	0.00020702	0	0	4.949e-05	2.863e-05	7.79e-05	0	5.591e-05	0	0	0	4.883e-05	6.198e-05
Meta-Protein 36607	BLAST_TRXB_PEPLI Thioredoxin reductase OS=Peptoclostridium litorale GN=trxB PE=3 SV=1_P52213	Cytoplasm;Direct protein sequencing;Disulfide bond;FAD;Flavoprotein;NADP;Oxidoreductase;Redox-active center;	1.8.1.9;	;	UniRef50_P50971	UniRef90_P50971	UniRef100_P50971	Eubacterium acidaminophilum	Eubacterium	Eubacteriaceae	Clostridiales	Clostridia	Firmicutes	Unknown KINGDOM	Bacteria	Unknown SUBSPECIES	HG4042523;	0	7.233e-05	9.168e-05	0	0	0	0	0	0.00015818	0	0	0	0	0	4.949e-05	0	0	0	5.591e-05	0.00023432	0.00021879	2.471e-05	0	0
Meta-Protein 9019	Metagenome Unknown							Unknown SPECIES	Unknown GENUS	Unknown FAMILY	Unknown ORDER	Unknown CLASS	Unknown PHYLUM	Unknown KINGDOM	Unknown SUPERKINGDOM	Unknown SUBSPECIES	HG3245914;	5.128e-05	4.822e-05	6.876e-05	5.999e-05	3.419e-05	7.575e-05	2.754e-05	0	5.273e-05	3.151e-05	3.143e-05	6.901e-05	5.162e-05	5.636e-05	4.949e-05	0	7.79e-05	2.904e-05	5.591e-05	5.858e-05	2.735e-05	2.471e-05	2.442e-05	6.198e-05
Meta-Protein 17543	BLAST_KV116_HUMAN Immunoglobulin kappa variable 1-16 OS=Homo sapiens GN=IGKV1-16 PE=1 SV=2_P04430	Cell membrane;Complete proteome;Direct protein sequencing;Disulfide bond;Immunoglobulin V region;Immunoglobulin domain;Membrane;Polymorphism;Reference proteome;Secreted;Signal;	;	;	UniRef50_P01599	UniRef90_P01599	UniRef100_P04430	Homo sapiens	Homo	Hominidae	Primates	Mammalia	Chordata	Metazoa	Eukaryota	Unknown SUBSPECIES	HG1500188;	7.692e-05	0.00012055	2.292e-05	0	3.419e-05	3.787e-05	2.754e-05	0	0	0	9.429e-05	6.901e-05	0	2.818e-05	4.949e-05	5.727e-05	7.79e-05	2.904e-05	2.796e-05	0.00011716	5.47e-05	4.943e-05	0	6.198e-05
Meta-Protein 14568	Metagenome Unknown							Unknown SPECIES	Unknown GENUS	Unknown FAMILY	Unknown ORDER	Unknown CLASS	Unknown PHYLUM	Unknown KINGDOM	Unknown SUPERKINGDOM	Unknown SUBSPECIES	HG3623413;	5.128e-05	9.644e-05	2.292e-05	5.999e-05	3.419e-05	3.787e-05	0.00011015	2.65e-05	5.273e-05	6.303e-05	9.429e-05	0	5.162e-05	2.818e-05	0	0.00014316	3.895e-05	0	0	5.858e-05	5.47e-05	0	0	0
Meta-Protein 8256	BLAST_SPF27_ARATH Pre-mRNA-splicing factor SPF27 homolog OS=Arabidopsis thaliana GN=MOS4 PE=1 SV=1_Q949S9	Coiled coil;Complete proteome;Immunity;Innate immunity;Nucleus;Plant defense;Reference proteome;Spliceosome;mRNA processing;mRNA splicing;	;	K12861;	UniRef50_Q949S9	UniRef90_Q949S9	UniRef100_Q949S9	Arabidopsis thaliana	Arabidopsis	Brassicaceae	Brassicales	Unknown CLASS	Streptophyta	Viridiplantae	Eukaryota	Unknown SUBSPECIES	HG3022649;	5.128e-05	2.411e-05	0	2.999e-05	3.419e-05	7.575e-05	0	0	5.273e-05	9.454e-05	3.143e-05	6.901e-05	2.581e-05	5.636e-05	4.949e-05	2.863e-05	3.895e-05	8.713e-05	2.796e-05	5.858e-05	2.735e-05	9.886e-05	2.442e-05	6.198e-05
Meta-Protein 17210	ATPD_AZOSB ATP synthase subunit delta OS=Azoarcus sp. (strain BH72) GN=atpH PE=3 SV=1	ATP synthesis;Cell inner membrane;Cell membrane;CF(1);Complete proteome;Hydrogen ion transport;Ion transport;Membrane;Reference proteome;Transport;	;	K02113;	UniRef50_Q5P4E5	UniRef90_A1K1R9	UniRef100_A1K1R9	Azoarcus sp. BH72	Azoarcus	Rhodocyclaceae	Rhodocyclales	Betaproteobacteria	Proteobacteria	Unknown KINGDOM	Bacteria	Unknown SUBSPECIES	A1K1R9;	5.128e-05	2.411e-05	4.584e-05	2.999e-05	0.00010256	7.575e-05	0	0	2.636e-05	0	6.286e-05	3.45e-05	5.162e-05	2.818e-05	7.424e-05	2.863e-05	3.895e-05	2.904e-05	8.387e-05	5.858e-05	0	2.471e-05	2.442e-05	6.198e-05
Meta-Protein 731	BLAST_FEPA_ECOLI Ferrienterobactin receptor OS=Escherichia coli (strain K12) GN=fepA PE=1 SV=2_P05825	Carbohydrate metabolism;Cell outer membrane;Complete proteome;Membrane;Receptor;Reference proteome;Signal;TonB box;Transmembrane;Transmembrane beta strand;Transport;	;	K21573;	UniRef50_Q8A1G1	UniRef90_Q8A1G1	UniRef100_Q8A1G1	Bacteroides thetaiotaomicron	Bacteroides	Bacteroidaceae	Bacteroidales	Bacteroidia	Bacteroidetes	Unknown KINGDOM	Bacteria	Bacteroides thetaiotaomicron VPI-5482	HG5548133;HG5413683;	2.564e-05	0.00077151	0	0	0	0	0	0	0.00036909	9.454e-05	0	0	0.00018065	0	0	0	0	0	0	0	0.00043758	0	0	0
Meta-Protein 60104	BLAST_YIIZ_SALTY Uncharacterized protein YiiZ OS=Salmonella typhimurium (strain LT2 / SGSC1412 / ATCC 700720) GN=yiiZ PE=3 SV=2_P43020	Complete proteome;Reference proteome;Signal;	;	;	UniRef50_P43020	UniRef90_P43020	UniRef100_P43020	Salmonella enterica subsp. enterica serovar Typhimurium str. LT2	Salmonella	Enterobacteriaceae	Enterobacteriales	Gammaproteobacteria	Proteobacteria	Unknown KINGDOM	Bacteria	Salmonella enterica subsp. enterica	HG4331512;	0	0	2.292e-05	0	0	0	0	0	0	0	0	0	0	0	2.475e-05	0	0	0	0	0	0	0	0	0
Meta-Protein 979	BLAST_RL2_CLOCE 50S ribosomal protein L2 OS=Clostridium cellulolyticum (strain ATCC 35319 / DSM 5812 / JCM 6584 / H10) GN=rplB PE=3 SV=1_B8I7Y2	Complete proteome;RNA-binding;Reference proteome;Ribonucleoprotein;Ribosomal protein;rRNA-binding;	;	K02886;	UniRef50_Q9AMK8	EMPTY	EMPTY	Unknown SPECIES	Clostridium	Clostridiaceae	Clostridiales	Clostridia	Firmicutes	Unknown KINGDOM	Bacteria	Unknown SUBSPECIES	HG3688100;HG3688346;	5.128e-05	0	0	0	0	0	0	0	0	0	0	0	7.742e-05	0	7.424e-05	0	0	2.904e-05	0	0	0	0	0	0
Meta-Protein 17561	BLAST_GPDA_AGARV Glycerol-3-phosphate dehydrogenase [NAD(P)+] OS=Agathobacter rectalis (strain ATCC 33656 / DSM 3377 / JCM 17463 / KCTC 5835 / VPI 0990) GN=gpsA PE=3 SV=1_C4ZD61	Complete proteome;Cytoplasm;Lipid biosynthesis;Lipid metabolism;NAD;Oxidoreductase;Phospholipid biosynthesis;Phospholipid metabolism;Reference proteome;	1.1.1.94;	K00057;	UniRef50_C4ZD61	UniRef90_C4ZD61	UniRef100_C4ZD61	Eubacterium rectale	Eubacterium	Eubacteriaceae	Clostridiales	Clostridia	Firmicutes	Unknown KINGDOM	Bacteria	Eubacterium rectale ATCC 33656	HG4278382;	0.0001282	0	0.00013752	0	0	0	0	0	0.00013182	0.00012606	0	0.00013801	0.00020646	0	0	2.863e-05	0	2.904e-05	0	0	8.205e-05	2.471e-05	0.00017091	0.00027891
Meta-Protein 17309	BLAST_SBCC_STAAN Nuclease SbcCD subunit C OS=Staphylococcus aureus (strain N315) GN=sbcC PE=1 SV=1_Q7A5S6	ATP-binding;Coiled coil;Complete proteome;DNA recombination;DNA replication;Endonuclease;Exonuclease;Hydrolase;Nuclease;Nucleotide-binding;	;	K03546;	UniRef50_Q8CPC5	UniRef90_Q8CPC5	UniRef100_Q8CPC5	Staphylococcus epidermidis	Staphylococcus	Staphylococcaceae	Bacillales	Bacilli	Firmicutes	Unknown KINGDOM	Bacteria	Staphylococcus epidermidis ATCC 12228	HG5534025;	5.128e-05	2.411e-05	2.292e-05	0	0	0	8.262e-05	0.00013249	0	0	0.00012572	0	0	0	0	0	3.895e-05	0	0	5.858e-05	0	0	0	0
Meta-Protein 8422	BLAST_YVNF_AZOCH Uncharacterized protein in vnfD 5region OS=Azotobacter chroococcum mcd 1 PE=4 SV=1_P24423	;	;	;	UniRef50_P24423	UniRef90_P24423	UniRef100_P24423	Azotobacter chroococcum	Azotobacter	Pseudomonadaceae	Pseudomonadales	Gammaproteobacteria	Proteobacteria	Unknown KINGDOM	Bacteria	Azotobacter chroococcum (strain mcd 1)	HG5139816;	5.128e-05	0	2.292e-05	5.999e-05	0	0	0	0	5.273e-05	9.454e-05	9.429e-05	0	7.742e-05	0	2.475e-05	5.727e-05	3.895e-05	0.00011617	0	0	0.00013674	4.943e-05	2.442e-05	0.00012396
Meta-Protein 163	BLAST_YJCK_BACSU Putative ribosomal-protein-alanine acetyltransferase OS=Bacillus subtilis (strain 168) GN=yjcK PE=3 SV=1_O31633	Acyltransferase;Complete proteome;DNA-binding;Reference proteome;Transcription;Transcription regulation;Transferase;	;2.3.1.-;	;	EMPTY	EMPTY	EMPTY	Unknown SPECIES	Unknown GENUS	Unknown FAMILY	Unknown ORDER	Unknown CLASS	Unknown PHYLUM	Unknown KINGDOM	Bacteria	Unknown SUBSPECIES	HG2534984;HG4051168;	5.128e-05	0	2.292e-05	5.999e-05	0	0	0	0	5.273e-05	9.454e-05	9.429e-05	0	7.742e-05	0	2.475e-05	5.727e-05	3.895e-05	0.00011617	0	0	0.00013674	4.943e-05	2.442e-05	0.00012396
Meta-Protein 16967	BLAST_SCPA_ECOLI Methylmalonyl-CoA mutase OS=Escherichia coli (strain K12) GN=scpA PE=1 SV=2_P27253	Cobalamin;Cobalt;Complete proteome;Isomerase;Metal-binding;Reference proteome;	5.4.99.2;	K01847;	UniRef50_P22033	UniRef90_P27253	UniRef100_P27253	Escherichia coli	Escherichia	Enterobacteriaceae	Enterobacteriales	Gammaproteobacteria	Proteobacteria	Unknown KINGDOM	Bacteria	Escherichia coli K-12	HG1566372;	0.0001282	0	0	0	0	0	0	0	0	3.151e-05	0	0	0.00010323	0	0	0	0	0	0	0	0.00013674	4.943e-05	0	9.297e-05
Meta-Protein 9583	BLAST_CAPD_RICCN UDP-glucose 4-epimerase OS=Rickettsia conorii (strain ATCC VR-613 / Malish 7) GN=capD PE=3 SV=1_Q92IG3	Complete proteome;Isomerase;Lipopolysaccharide biosynthesis;	5.1.3.2;	K17716;	UniRef50_Q9ZDJ5	UniRef90_Q9ZDJ5	UniRef100_Q4UM33	Rickettsia felis	Rickettsia	Rickettsiaceae	Rickettsiales	Alphaproteobacteria	Proteobacteria	Unknown KINGDOM	Bacteria	Rickettsia felis URRWXCal2	HG4293570;	5.128e-05	2.411e-05	2.292e-05	2.999e-05	6.837e-05	7.575e-05	5.508e-05	5.299e-05	5.273e-05	6.303e-05	0	6.901e-05	5.162e-05	2.818e-05	2.475e-05	5.727e-05	7.79e-05	0	5.591e-05	5.858e-05	5.47e-05	0	0	0
Meta-Protein 15996	BLAST_TOXA_CLODI Toxin A OS=Clostridioides difficile GN=toxA PE=1 SV=2_P16154	3D-structure;Enterotoxin;Hydrolase;Protease;Repeat;Thiol protease;Toxin;	3.4.22.-;	;	UniRef50_P16154	UniRef90_P16154	UniRef100_P16154	[Clostridium] difficile	Unknown GENUS	Peptostreptococcaceae	Clostridiales	Clostridia	Firmicutes	Unknown KINGDOM	Bacteria	Unknown SUBSPECIES	HG5029066;	2.564e-05	0	0.00064177	0	0	0	0	0	0	0	0	0	2.581e-05	0	0.0004207	0	0	0	0	0	5.47e-05	0	0	0
Meta-Protein 918	BLAST_WDR1_HUMAN WD repeat-containing protein 1 OS=Homo sapiens GN=WDR1 PE=1 SV=4_O75083	Acetylation;Actin-binding;Alternative splicing;Cell junction;Cell membrane;Cell projection;Complete proteome;Cytoplasm;Cytoskeleton;Developmental protein;Direct protein sequencing;Membrane;Nucleus;Phosphoprotein;Polymorphism;Reference proteome;Repeat;WD repeat;	;	;	UniRef50_O88342	EMPTY	EMPTY	Unknown SPECIES	Unknown GENUS	Unknown FAMILY	Unknown ORDER	Unknown CLASS	Unknown PHYLUM	Metazoa	Eukaryota	Unknown SUBSPECIES	HG5488363;O93277;O88342;	2.564e-05	0.00014466	0	0	0.00013675	0	0.00024785	0.00042395	0	0	0.00018858	6.901e-05	0	2.818e-05	0	0	0.00027265	0	0	0	0	0	0	0
Meta-Protein 8402	BLAST_KC1D_RABIT Casein kinase I isoform delta (Fragment) OS=Oryctolagus cuniculus GN=CSNK1D PE=1 SV=1_P81123	ATP-binding;Cell junction;Complete proteome;Cytoplasm;Cytoskeleton;Growth regulation;Kinase;Membrane;Microtubule;Nucleotide-binding;Nucleus;Phosphoprotein;Reference proteome;Serine/threonine-protein kinase;Stress response;Transferase;	2.7.11.1;	;K02218;	EMPTY	EMPTY	EMPTY	Magnoliophyta	Unknown GENUS	Unknown FAMILY	Unknown ORDER	Unknown CLASS	Streptophyta	Viridiplantae	Eukaryota	Unknown SUBSPECIES	HG4964500;	7.692e-05	4.822e-05	4.584e-05	5.999e-05	0	7.575e-05	0	0	2.636e-05	9.454e-05	3.143e-05	3.45e-05	5.162e-05	2.818e-05	9.899e-05	5.727e-05	0	5.809e-05	8.387e-05	8.787e-05	8.205e-05	2.471e-05	0	6.198e-05
Meta-Protein 5700	Metagenome Unknown							Unknown SPECIES	Unknown GENUS	Unknown FAMILY	Unknown ORDER	Unknown CLASS	Unknown PHYLUM	Unknown KINGDOM	Unknown SUPERKINGDOM	Unknown SUBSPECIES	HG1751790;HG1754572;	0	0	0	0	0	0	0	0	0.00018455	0	0	0	0	0	0	0	0	0	0	0	0.00013674	0	0	0
Meta-Protein 17843	BLAST_COTJC_BACSU Protein CotJC OS=Bacillus subtilis (strain 168) GN=cotJC PE=3 SV=1_Q45538	Complete proteome;Reference proteome;	;	K06334;	UniRef50_Q45538	UniRef90_Q45538	UniRef100_Q45538	Bacillus subtilis subsp. subtilis str. 168	Bacillus	Bacillaceae	Bacillales	Bacilli	Firmicutes	Unknown KINGDOM	Bacteria	Bacillus subtilis subsp. subtilis	HG2556179;	0.00038461	0	0	0.00023995	0	0	0	0	0	0	0	0	0	0	0	0.00028633	0	0	0	0.00011716	0	0	0	0
Meta-Protein 15075	BLAST_AMPS_BACSU Aminopeptidase AmpS OS=Bacillus subtilis (strain 168) GN=ampS PE=3 SV=3_P39762	Aminopeptidase;Complete proteome;Hydrolase;Metal-binding;Metalloprotease;Protease;Reference proteome;Zinc;	3.4.11.-;	K19689;	UniRef50_P24828	UniRef90_P39762	UniRef100_P39762	Bacillus subtilis subsp. subtilis str. 168	Bacillus	Bacillaceae	Bacillales	Bacilli	Firmicutes	Unknown KINGDOM	Bacteria	Bacillus subtilis subsp. subtilis	HG4776174;	2.564e-05	7.233e-05	0	5.999e-05	3.419e-05	7.575e-05	5.508e-05	0	2.636e-05	9.454e-05	0	0.00017251	2.581e-05	2.818e-05	0	2.863e-05	0.0001558	0	0.00016774	0	5.47e-05	0	0	3.099e-05
Meta-Protein 24681	BLAST_ALDR_LACLA Putative regulator AldR OS=Lactococcus lactis subsp. lactis (strain IL1403) GN=aldR PE=3 SV=2_O34133	Complete proteome;Reference proteome;	;	;	UniRef50_O34133	UniRef90_O34133	UniRef100_O34133	Lactococcus lactis subsp. lactis Il1403	Lactococcus	Streptococcaceae	Lactobacillales	Bacilli	Firmicutes	Unknown KINGDOM	Bacteria	Lactococcus lactis subsp. lactis	HG1474736;	0	2.411e-05	2.292e-05	0.00023995	0	3.787e-05	0	0	2.636e-05	0.00012606	0	0	2.581e-05	5.636e-05	0	5.727e-05	0	5.809e-05	0	8.787e-05	2.735e-05	2.471e-05	0.0001465	6.198e-05
Meta-Protein 8182	F161A_RAT Protein FAM161A OS=Rattus norvegicus GN=Fam161a PE=2 SV=1	Cell projection;Cilium;Cilium biogenesis/degradation;Coiled coil;Complete proteome;Cytoplasm;Cytoskeleton;Isopeptide bond;Reference proteome;Ubl conjugation;	;	K16772;	UniRef50_Q6AY14	UniRef90_Q6AY14	UniRef100_Q6AY14	Rattus norvegicus	Rattus	Muridae	Rodentia	Mammalia	Chordata	Metazoa	Eukaryota	Unknown SUBSPECIES	Q6AY14;	5.128e-05	2.411e-05	2.292e-05	0	0.00010256	0.0001515	0	0	0	9.454e-05	3.143e-05	6.901e-05	5.162e-05	0	9.899e-05	2.863e-05	3.895e-05	0.00011617	2.796e-05	5.858e-05	5.47e-05	4.943e-05	2.442e-05	9.297e-05
Meta-Protein 828	BLAST_RL7_LACP7 50S ribosomal protein L7/L12 OS=Lachnoclostridium phytofermentans (strain ATCC 700394 / DSM 18823 / ISDg) GN=rplL PE=3 SV=1_A9KJL7	Complete proteome;Reference proteome;Ribonucleoprotein;Ribosomal protein;	;	K02935;	UniRef50_Q85G10	UniRef90_A8MLD1	UniRef100_A8MLD1	Unknown SPECIES	Unknown GENUS	Clostridiaceae	Clostridiales	Clostridia	Firmicutes	Unknown KINGDOM	Bacteria	Unknown SUBSPECIES	HG1600112;HG1785309;HG1539754;	2.564e-05	4.822e-05	9.168e-05	8.998e-05	0	0	0	0	7.909e-05	3.151e-05	0	0	7.742e-05	2.818e-05	4.949e-05	5.727e-05	3.895e-05	0.00011617	2.796e-05	5.858e-05	2.735e-05	2.471e-05	9.766e-05	0
Meta-Protein 11279	BLAST_TPP1_HUMAN Tripeptidyl-peptidase 1 OS=Homo sapiens GN=TPP1 PE=1 SV=2_O14773	3D-structure;Alternative splicing;Autocatalytic cleavage;Calcium;Complete proteome;Direct protein sequencing;Disease mutation;Disulfide bond;Epilepsy;Glycoprotein;Hydrolase;Lysosome;Metal-binding;Neurodegeneration;Neuronal ceroid lipofuscinosis;Polymorphism;Protease;Reference proteome;Serine protease;Signal;Spinocerebellar ataxia;Zymogen;	3.4.14.9;	;K01279;	EMPTY	EMPTY	EMPTY	Unknown SPECIES	Unknown GENUS	Unknown FAMILY	Unknown ORDER	Mammalia	Chordata	Metazoa	Eukaryota	Unknown SUBSPECIES	HG5209495;	5.128e-05	7.233e-05	0	2.999e-05	6.837e-05	0	8.262e-05	5.299e-05	2.636e-05	0	6.286e-05	0.00010351	5.162e-05	0	0	2.863e-05	7.79e-05	0	8.387e-05	5.858e-05	8.205e-05	0	0	0
Meta-Protein 1855	BLAST_G3P_STRP3 Glyceraldehyde-3-phosphate dehydrogenase OS=Streptococcus pyogenes serotype M3 (strain ATCC BAA-595 / MGAS315) GN=gap PE=3 SV=1_P0DB18	Complete proteome;Cytoplasm;Direct protein sequencing;Glycolysis;NAD;Nucleotide-binding;Oxidoreductase;Reference proteome;	1.2.1.12;	;K00134;	UniRef50_P0C0G6	EMPTY	UniRef100_Q59906	Unknown SPECIES	Streptococcus	Streptococcaceae	Lactobacillales	Bacilli	Firmicutes	Unknown KINGDOM	Bacteria	Unknown SUBSPECIES	HG2240717;HG0672595;	0	0	0	0	0	0	0	0	2.636e-05	0	6.286e-05	0	5.162e-05	0	0.00019798	8.59e-05	0.00042845	8.713e-05	5.591e-05	2.929e-05	0.00010939	2.471e-05	2.442e-05	0
Meta-Protein 17212	BLAST_CCD8B_ORYSJ Carotenoid cleavage dioxygenase 8 homolog B, chloroplastic OS=Oryza sativa subsp. japonica GN=CCD8B PE=1 SV=1_Q8LIY8	Chloroplast;Complete proteome;Dioxygenase;Iron;Metal-binding;Oxidoreductase;Plastid;Reference proteome;Transit peptide;	1.13.11.-;1.13.11.69;1.13.11.70;	;K17913;	UniRef50_Q8VY26	EMPTY	EMPTY	Magnoliophyta	Unknown GENUS	Unknown FAMILY	Unknown ORDER	Unknown CLASS	Streptophyta	Viridiplantae	Eukaryota	Unknown SUBSPECIES	HG5210029;	2.564e-05	2.411e-05	4.584e-05	5.999e-05	3.419e-05	0.0001515	0	0	2.636e-05	6.303e-05	3.143e-05	3.45e-05	5.162e-05	5.636e-05	4.949e-05	2.863e-05	7.79e-05	2.904e-05	5.591e-05	2.929e-05	5.47e-05	4.943e-05	4.883e-05	9.297e-05
Meta-Protein 43150	KV2A6_MOUSE Ig kappa chain V-II region 7S34.1 OS=Mus musculus PE=1 SV=1	Complete proteome;Direct protein sequencing;Disulfide bond;Hybridoma;Immunoglobulin domain;Immunoglobulin V region;Monoclonal antibody;Reference proteome;	;	;	UniRef50_P03976	UniRef90_P01630	UniRef100_P01630	Mus musculus	Mus	Muridae	Rodentia	Mammalia	Chordata	Metazoa	Eukaryota	Unknown SUBSPECIES	P01630;	0	0	2.292e-05	2.999e-05	6.837e-05	7.575e-05	0	2.65e-05	7.909e-05	6.303e-05	3.143e-05	0.00010351	0	5.636e-05	4.949e-05	0	3.895e-05	5.809e-05	5.591e-05	2.929e-05	8.205e-05	2.471e-05	0	6.198e-05
Meta-Protein 40833	BLAST_RL13A_YEAST 60S ribosomal protein L13-A OS=Saccharomyces cerevisiae (strain ATCC 204508 / S288c) GN=RPL13A PE=1 SV=1_Q12690	3D-structure;Complete proteome;Cytoplasm;Phosphoprotein;Reference proteome;Ribonucleoprotein;Ribosomal protein;	;	K02873;	UniRef50_P40212	UniRef90_P40212	UniRef100_Q12690	Saccharomyces cerevisiae	Saccharomyces	Saccharomycetaceae	Saccharomycetales	Saccharomycetes	Ascomycota	Fungi	Eukaryota	Saccharomyces cerevisiae S288c	HG2707213;	0	0	0	5.999e-05	0	0.00022725	0	0	7.909e-05	3.151e-05	9.429e-05	3.45e-05	0	8.454e-05	2.475e-05	8.59e-05	3.895e-05	0	5.591e-05	5.858e-05	8.205e-05	7.414e-05	0.0001465	9.297e-05
Meta-Protein 378	Metagenome Unknown							Unknown SPECIES	Unknown GENUS	Unknown FAMILY	Unknown ORDER	Unknown CLASS	Unknown PHYLUM	Unknown KINGDOM	Unknown SUPERKINGDOM	Unknown SUBSPECIES	HG2035975;HG1879152;	2.564e-05	2.411e-05	0	2.999e-05	3.419e-05	3.787e-05	0	0	0.00018455	3.151e-05	9.429e-05	3.45e-05	0	2.818e-05	0	5.727e-05	3.895e-05	5.809e-05	2.796e-05	2.929e-05	0.00010939	0	4.883e-05	3.099e-05
Meta-Protein 17435	BLAST_TAL_MYCS2 Transaldolase OS=Mycobacterium smegmatis (strain ATCC 700084 / mc(2)155) GN=tal PE=1 SV=1_A0QWX9	Complete proteome;Cytoplasm;Pentose shunt;Reference proteome;Schiff base;Transferase;	2.2.1.2;	K00616;	UniRef50_A0QWX9	UniRef90_B2HP98	UniRef100_B2HP98	Mycobacterium marinum	Mycobacterium	Mycobacteriaceae	Actinomycetales	Actinobacteria	Actinobacteria	Unknown KINGDOM	Bacteria	Mycobacterium marinum M	HG4446178;	5.128e-05	0	0	0	0	0	0	0	0	0	0	0	0.00012904	0	0	0	0	0	0	0.00049794	0	0	0	0.00015495
Meta-Protein 11648	PSPB_HYDTT Putative phosphoserine phosphatase 2 OS=Hydrogenobacter thermophilus (strain DSM 6534 / IAM 12695 / TK-6) GN=pspB PE=1 SV=1	Amino-acid biosynthesis;Complete proteome;Direct protein sequencing;Hydrolase;Reference proteome;Serine biosynthesis;	3.1.3.3;	K15634;	UniRef50_D3DFP8	UniRef90_D3DFP8	UniRef100_D3DFP8	Hydrogenobacter thermophilus	Hydrogenobacter	Aquificaceae	Aquificales	Aquificae	Aquificae	Unknown KINGDOM	Bacteria	Hydrogenobacter thermophilus TK-6	D3DFP8;	2.564e-05	2.411e-05	4.584e-05	0	3.419e-05	3.787e-05	8.262e-05	2.65e-05	2.636e-05	3.151e-05	3.143e-05	6.901e-05	2.581e-05	0	0	2.863e-05	3.895e-05	5.809e-05	8.387e-05	8.787e-05	2.735e-05	4.943e-05	0	3.099e-05
Meta-Protein 11784	BLAST_RL24_BIFA0 50S ribosomal protein L24 OS=Bifidobacterium animalis subsp. lactis (strain AD011) GN=rplX PE=3 SV=1_B8DW24	Complete proteome;RNA-binding;Reference proteome;Ribonucleoprotein;Ribosomal protein;rRNA-binding;	;	K02895;	UniRef50_Q31L18	UniRef90_B8DW24	UniRef100_B8DW24	Bifidobacterium animalis subsp. lactis AD011	Bifidobacterium	Bifidobacteriaceae	Bifidobacteriales	Actinobacteria	Actinobacteria	Unknown KINGDOM	Bacteria	Bifidobacterium animalis subsp. lactis	HG1272624;	7.692e-05	0	0	0	0	3.787e-05	0	0	0	3.151e-05	0	0	0	0	0	0	0	0.00034851	0	2.929e-05	0	4.943e-05	0	0
Meta-Protein 21058	Metagenome Unknown							Unknown SPECIES	Unknown GENUS	Unknown FAMILY	Unknown ORDER	Unknown CLASS	Unknown PHYLUM	Unknown KINGDOM	Unknown SUPERKINGDOM	Unknown SUBSPECIES	HG4733864;	0	0	0	2.999e-05	0	0	0	0	0	3.151e-05	0	0	5.162e-05	0	0.00012373	5.727e-05	0.00019475	2.904e-05	0.00011183	0	0	0	0	0.00012396
Meta-Protein 8551	BLAST_Y1730_HAEIN Uncharacterized protein HI_1730 OS=Haemophilus influenzae (strain ATCC 51907 / DSM 11121 / KW20 / Rd) GN=HI_1730 PE=4 SV=1_P44298	Complete proteome;Reference proteome;Sporulation;	;	K06350;	UniRef50_Q7WY77	UniRef90_Q7WY77	UniRef100_Q7WY77	Bacillus subtilis subsp. subtilis str. 168	Bacillus	Bacillaceae	Bacillales	Bacilli	Firmicutes	Unknown KINGDOM	Bacteria	Bacillus subtilis subsp. subtilis	HG3197429;	2.564e-05	2.411e-05	4.584e-05	0	6.837e-05	3.787e-05	2.754e-05	0	2.636e-05	3.151e-05	0	0.00010351	2.581e-05	2.818e-05	4.949e-05	0	0.00011685	5.809e-05	0.00011183	2.929e-05	2.735e-05	4.943e-05	2.442e-05	3.099e-05
Meta-Protein 13583	RS12_PHYAS 30S ribosomal protein S12 OS=Phytoplasma australiense GN=rpsL PE=3 SV=1	Complete proteome;Methylation;Reference proteome;Ribonucleoprotein;Ribosomal protein;RNA-binding;rRNA-binding;tRNA-binding;	;	K02950;	UniRef50_P21472	UniRef90_B1VAM4	UniRef100_B1VAM4	Candidatus Phytoplasma australiense	Candidatus Phytoplasma	Acholeplasmataceae	Acholeplasmatales	Mollicutes	Tenericutes	Unknown KINGDOM	Bacteria	Unknown SUBSPECIES	B1VAM4;	2.564e-05	2.411e-05	4.584e-05	5.999e-05	0	0	0	0	2.636e-05	3.151e-05	3.143e-05	0	2.581e-05	5.636e-05	2.475e-05	2.863e-05	7.79e-05	2.904e-05	2.796e-05	2.929e-05	2.735e-05	9.886e-05	2.442e-05	6.198e-05
Meta-Protein 32881	CH60_SHEDO 60 kDa chaperonin OS=Shewanella denitrificans (strain OS217 / ATCC BAA-1090 / DSM 15013) GN=groL PE=3 SV=1	ATP-binding;Chaperone;Complete proteome;Cytoplasm;Nucleotide-binding;Reference proteome;	;	K04077;	UniRef50_Q5ZXP3	UniRef90_Q8CX48	UniRef100_Q12S61	Shewanella denitrificans	Shewanella	Shewanellaceae	Alteromonadales	Gammaproteobacteria	Proteobacteria	Unknown KINGDOM	Bacteria	Shewanella denitrificans OS217	Q12S61;	0	7.233e-05	0	0	0.00017093	0.00011362	0.00027538	0	0	0	0	3.45e-05	0	0.00016907	0	0	0	2.904e-05	0	0	0	0	0	0
Meta-Protein 37160	BLAST_LPP1_SALTY Major outer membrane lipoprotein 1 OS=Salmonella typhimurium (strain LT2 / SGSC1412 / ATCC 700720) GN=lpp1 PE=3 SV=1_Q7CQN4	Cell outer membrane;Complete proteome;Lipoprotein;Membrane;Palmitate;Peptidoglycan-anchor;Reference proteome;Repeat;Signal;Virulence;	;	K06078;	UniRef50_Q8ZDZ6	UniRef90_Q5PH64	UniRef100_Q5PH64	Salmonella enterica	Salmonella	Enterobacteriaceae	Enterobacteriales	Gammaproteobacteria	Proteobacteria	Unknown KINGDOM	Bacteria	Salmonella enterica subsp. enterica	HG0733826;	0	0.00038576	0	0	3.419e-05	0.00011362	8.262e-05	0	0	0	0	6.901e-05	0	0.00033814	0	2.863e-05	0	0.00017426	2.796e-05	0	5.47e-05	0	4.883e-05	0
Meta-Protein 8258	BLAST_DAPH_THENN 2,3,4,5-tetrahydropyridine-2,6-dicarboxylate N-acetyltransferase OS=Thermotoga neapolitana (strain ATCC 49049 / DSM 4359 / NS-E) GN=dapH PE=3 SV=1_B9K867	Acyltransferase;Complete proteome;Reference proteome;Repeat;Transferase;	2.3.1.-;	;	UniRef50_Q4L967	UniRef90_Q4L967	UniRef100_Q4L967	Staphylococcus haemolyticus	Staphylococcus	Staphylococcaceae	Bacillales	Bacilli	Firmicutes	Unknown KINGDOM	Bacteria	Staphylococcus haemolyticus JCSC1435	HG2797950;	5.128e-05	2.411e-05	0	2.999e-05	3.419e-05	7.575e-05	0	0	5.273e-05	9.454e-05	3.143e-05	6.901e-05	5.162e-05	5.636e-05	4.949e-05	2.863e-05	3.895e-05	8.713e-05	2.796e-05	5.858e-05	2.735e-05	9.886e-05	2.442e-05	6.198e-05
Meta-Protein 18002	BLAST_5NTD_HAEIN NAD 5-nucleotidase OS=Haemophilus influenzae (strain ATCC 51907 / DSM 11121 / KW20 / Rd) GN=HI_0206 PE=1 SV=1_P44569	Complete proteome;Hydrolase;Signal;	3.1.3.-;	K11751;	UniRef50_A9BJC1	UniRef90_A9BJC1	UniRef100_A9BJC1	Petrotoga mobilis	Petrotoga	Thermotogaceae	Thermotogales	Thermotogae	Thermotogae	Unknown KINGDOM	Bacteria	Petrotoga mobilis SJ95	HG5268744;	7.692e-05	0	0	0	0	0	0	0	0.00021091	0	0	0	0.00012904	0	7.424e-05	0	0	0	0	0	2.735e-05	2.471e-05	0	0.00015495
Meta-Protein 48133	BLAST_RISB_BACFR 6,7-dimethyl-8-ribityllumazine synthase OS=Bacteroides fragilis (strain YCH46) GN=ribH PE=3 SV=1_Q64XS0	Complete proteome;Reference proteome;Riboflavin biosynthesis;Transferase;	2.5.1.78;	K00794;	UniRef50_A6L3K7	UniRef90_A6L3K7	UniRef100_A6L3K7	Bacteroides vulgatus	Bacteroides	Bacteroidaceae	Bacteroidales	Bacteroidia	Bacteroidetes	Unknown KINGDOM	Bacteria	Bacteroides vulgatus ATCC 8482	HG2019170;	0	0	2.292e-05	0	0	0	0	0	0	0	0	0	0	0	0.00014848	0	0	0	0	0	0	0	0.00043949	0
Meta-Protein 14789	BLAST_SUSC_BACTN TonB-dependent receptor SusC OS=Bacteroides thetaiotaomicron (strain ATCC 29148 / DSM 2079 / NCTC 10582 / E50 / VPI-5482) GN=susC PE=1 SV=1_Q8A1G1	Carbohydrate metabolism;Cell outer membrane;Complete proteome;Membrane;Receptor;Reference proteome;Signal;TonB box;Transmembrane;Transmembrane beta strand;Transport;	;	K21573;	UniRef50_Q8A1G1	UniRef90_Q8A1G1	UniRef100_Q8A1G1	Bacteroides thetaiotaomicron	Bacteroides	Bacteroidaceae	Bacteroidales	Bacteroidia	Bacteroidetes	Unknown KINGDOM	Bacteria	Bacteroides thetaiotaomicron VPI-5482	HG5102371;	7.692e-05	9.644e-05	9.168e-05	0	0	0	0	0	0.00013182	0	0	0	0.00015485	0	0	0	0	0	0	2.929e-05	0.00038288	0	0	0
Meta-Protein 10812	BLAST_RADA_PSEAE DNA repair protein RadA OS=Pseudomonas aeruginosa (strain ATCC 15692 / DSM 22644 / CIP 104116 / JCM 14847 / LMG 12228 / 1C / PRS 101 / PAO1) GN=radA PE=3 SV=2_P96963	ATP-binding;Complete proteome;DNA damage;DNA repair;DNA-binding;Hydrolase;Metal-binding;Nucleotide-binding;Reference proteome;Stress response;Zinc;Zinc-finger;	3.6.4.-;	K04485;	EMPTY	EMPTY	EMPTY	Unknown SPECIES	Unknown GENUS	Unknown FAMILY	Unknown ORDER	Gammaproteobacteria	Proteobacteria	Unknown KINGDOM	Bacteria	Unknown SUBSPECIES	HG4887421;	5.128e-05	4.822e-05	0	0	3.419e-05	0	8.262e-05	5.299e-05	2.636e-05	0	9.429e-05	3.45e-05	7.742e-05	5.636e-05	0	0	7.79e-05	0	5.591e-05	2.929e-05	2.735e-05	0	0	0
Meta-Protein 10811	DXS_CARHZ 1-deoxy-D-xylulose-5-phosphate synthase OS=Carboxydothermus hydrogenoformans (strain ATCC BAA-161 / DSM 6008 / Z-2901) GN=dxs PE=3 SV=1	Complete proteome;Isoprene biosynthesis;Magnesium;Metal-binding;Reference proteome;Thiamine biosynthesis;Thiamine pyrophosphate;Transferase;	2.2.1.7;	K01662;	UniRef50_Q8DL74	UniRef90_Q3AAN0	UniRef100_Q3AAN0	Carboxydothermus hydrogenoformans	Carboxydothermus	Thermoanaerobacteraceae	Thermoanaerobacterales	Clostridia	Firmicutes	Unknown KINGDOM	Bacteria	Carboxydothermus hydrogenoformans Z-2901	Q3AAN0;	5.128e-05	4.822e-05	0	0	3.419e-05	0	8.262e-05	5.299e-05	2.636e-05	0	9.429e-05	3.45e-05	7.742e-05	5.636e-05	0	0	7.79e-05	0	5.591e-05	2.929e-05	2.735e-05	0	0	0
Meta-Protein 14390	BLAST_Y6325_ORYSJ Putative B3 domain-containing protein Os06g0632500 OS=Oryza sativa subsp. japonica GN=Os06g0632500 PE=3 SV=1_Q67VL7	Complete proteome;DNA-binding;Nucleus;Reference proteome;Repeat;Transcription;Transcription regulation;	;	;	UniRef50_Q67VL7	UniRef90_Q67VL7	UniRef100_Q67VL7	Oryza sativa	Oryza	Poaceae	Poales	Liliopsida	Streptophyta	Viridiplantae	Eukaryota	Oryza sativa Japonica Group	HG4695797;	2.564e-05	4.822e-05	9.168e-05	0	0.00013675	7.575e-05	5.508e-05	0	2.636e-05	0	0	0.00010351	2.581e-05	0	9.899e-05	0	3.895e-05	0	0.00013979	2.929e-05	5.47e-05	0	2.442e-05	0
Meta-Protein 69378	Metagenome Unknown							Unknown SPECIES	Unknown GENUS	Unknown FAMILY	Unknown ORDER	Unknown CLASS	Unknown PHYLUM	Unknown KINGDOM	Unknown SUPERKINGDOM	Unknown SUBSPECIES	HG3983587;	0	0	0	0	0	0	0	0	0	0	0	0	0	0	0	0	0	0	0	0	0	0	0	0
Meta-Protein 26214	BLAST_RTCR_ECOLI Transcriptional regulatory protein RtcR OS=Escherichia coli (strain K12) GN=rtcR PE=4 SV=2_P38035	ATP-binding;Activator;Complete proteome;DNA-binding;Kinase;Nucleotide-binding;Phosphoprotein;Reference proteome;Repeat;Transcription;Transcription regulation;Transferase;	2.7.1.-;	;	UniRef50_P23914	UniRef90_P23914	UniRef100_P23914	Bacillus subtilis subsp. subtilis str. 168	Bacillus	Bacillaceae	Bacillales	Bacilli	Firmicutes	Unknown KINGDOM	Bacteria	Bacillus subtilis subsp. subtilis	HG3532179;	0	7.233e-05	9.168e-05	2.999e-05	3.419e-05	3.787e-05	2.754e-05	0	2.636e-05	3.151e-05	3.143e-05	0	5.162e-05	5.636e-05	9.899e-05	2.863e-05	3.895e-05	2.904e-05	2.796e-05	2.929e-05	2.735e-05	4.943e-05	2.442e-05	3.099e-05
Meta-Protein 8839	Metagenome Unknown							Unknown SPECIES	Unknown GENUS	Unknown FAMILY	Unknown ORDER	Unknown CLASS	Unknown PHYLUM	Unknown KINGDOM	Unknown SUPERKINGDOM	Unknown SUBSPECIES	HG2326323;	5.128e-05	2.411e-05	2.292e-05	5.999e-05	6.837e-05	7.575e-05	5.508e-05	0	2.636e-05	3.151e-05	0	6.901e-05	2.581e-05	0	2.475e-05	0	3.895e-05	8.713e-05	8.387e-05	2.929e-05	5.47e-05	7.414e-05	4.883e-05	6.198e-05
Meta-Protein 3686	BLAST_UXAC_BACTN Uronate isomerase OS=Bacteroides thetaiotaomicron (strain ATCC 29148 / DSM 2079 / NCTC 10582 / E50 / VPI-5482) GN=uxaC PE=3 SV=2_Q8A9J2	Complete proteome;Isomerase;Reference proteome;	5.3.1.12;	K01812;	EMPTY	EMPTY	EMPTY	Unknown SPECIES	Unknown GENUS	Unknown FAMILY	Unknown ORDER	Unknown CLASS	Unknown PHYLUM	Unknown KINGDOM	Bacteria	Unknown SUBSPECIES	HG4944229;HG4944137;HG4524578;	0	0	0.00059593	0	0	0	0	0	0	0	0	0	0	0	0.00044545	0	0	0	0	0	0	0	0	0
Meta-Protein 11340	BLAST_RS19_FINM2 30S ribosomal protein S19 OS=Finegoldia magna (strain ATCC 29328) GN=rpsS PE=3 SV=1_B0RZU4	Complete proteome;RNA-binding;Reference proteome;Ribonucleoprotein;Ribosomal protein;rRNA-binding;	;	K02965;	UniRef50_Q2EEV9	UniRef90_B0RZU4	UniRef100_B0RZU4	Finegoldia magna	Finegoldia	Clostridiales Family XI. Incertae Sedis	Clostridiales	Clostridia	Firmicutes	Unknown KINGDOM	Bacteria	Finegoldia magna ATCC 29328	HG1004319;	2.564e-05	0	6.876e-05	2.999e-05	3.419e-05	0	0	0	0.00015818	3.151e-05	6.286e-05	0	5.162e-05	0	4.949e-05	5.727e-05	3.895e-05	5.809e-05	0	5.858e-05	8.205e-05	9.886e-05	7.325e-05	0
Meta-Protein 18305	BLAST_RL4_AGARV 50S ribosomal protein L4 OS=Agathobacter rectalis (strain ATCC 33656 / DSM 3377 / JCM 17463 / KCTC 5835 / VPI 0990) GN=rplD PE=3 SV=1_C4ZBD5	Complete proteome;RNA-binding;Reference proteome;Ribonucleoprotein;Ribosomal protein;rRNA-binding;	;	K02926;	UniRef50_P28601	UniRef90_C4ZBD5	UniRef100_C4ZBD5	Eubacterium rectale	Eubacterium	Eubacteriaceae	Clostridiales	Clostridia	Firmicutes	Unknown KINGDOM	Bacteria	Eubacterium rectale ATCC 33656	HG2810581;	0.0001282	0	0.00029797	0	0	0	0	0	0	0	0	0	0.00015485	0	0.00049494	0	0	0.00034851	0	0	0	4.943e-05	0	0
Meta-Protein 16505	Metagenome Unknown							Unknown SPECIES	Unknown GENUS	Unknown FAMILY	Unknown ORDER	Unknown CLASS	Unknown PHYLUM	Unknown KINGDOM	Unknown SUPERKINGDOM	Unknown SUBSPECIES	HG1728360;	5.128e-05	4.822e-05	4.584e-05	2.999e-05	6.837e-05	0	5.508e-05	7.949e-05	7.909e-05	6.303e-05	3.143e-05	0	0	2.818e-05	0	2.863e-05	3.895e-05	0	5.591e-05	2.929e-05	2.735e-05	2.471e-05	2.442e-05	6.198e-05
Meta-Protein 16238	BLAST_MSHR_HUMAN Melanocyte-stimulating hormone receptor OS=Homo sapiens GN=MC1R PE=1 SV=2_Q01726	3D-structure;Acetylation;Alternative splicing;Antibiotic resistance;Cell membrane;Cilium biogenesis/degradation;Complete proteome;Conidiation;Cytoplasm;Cytoskeleton;Direct protein sequencing;Disease mutation;Dystonia;G-protein coupled receptor;GTP-binding;Glycoprotein;Isopeptide bond;Leukodystrophy;Lipoprotein;Membrane;Mental retardation;Methylation;Microtubule;Neurogenesis;Nucleotide-binding;Nucleus;Palmitate;Phosphoprotein;Polymorphism;Receptor;Reference proteome;Sporulation;Transducer;Transmembrane;Transmembrane helix;Ubl conjugation;	;	;K04199;K07375;	EMPTY	EMPTY	EMPTY	Unknown SPECIES	Unknown GENUS	Unknown FAMILY	Unknown ORDER	Unknown CLASS	Unknown PHYLUM	Unknown KINGDOM	Eukaryota	Unknown SUBSPECIES	HG5448093;	5.128e-05	0.00014466	0	0	0.00013675	0	0.00013769	5.299e-05	0	0	0.00018858	0.00010351	0	5.636e-05	0	0	0	0	0	0	0	0	0	0
Meta-Protein 12894	Metagenome Unknown							Unknown SPECIES	Unknown GENUS	Unknown FAMILY	Unknown ORDER	Unknown CLASS	Unknown PHYLUM	Unknown KINGDOM	Unknown SUPERKINGDOM	Unknown SUBSPECIES	HG5305033;	2.564e-05	2.411e-05	4.584e-05	2.999e-05	3.419e-05	7.575e-05	2.754e-05	5.299e-05	2.636e-05	3.151e-05	0	0.00010351	2.581e-05	2.818e-05	0	2.863e-05	0.00011685	8.713e-05	8.387e-05	2.929e-05	5.47e-05	4.943e-05	4.883e-05	6.198e-05
Meta-Protein 1057	BLAST_GCSH_PEPD6 Glycine cleavage system H protein OS=Peptoclostridium difficile (strain 630) GN=gcvH PE=3 SV=1_Q189S4	3D-structure;Complete proteome;DNA-binding;Lipoyl;Reference proteome;Repressor;Transcription;Transcription regulation;	;	K02437;K05499;	EMPTY	EMPTY	EMPTY	Unknown SPECIES	Unknown GENUS	Unknown FAMILY	Unknown ORDER	Unknown CLASS	Unknown PHYLUM	Unknown KINGDOM	Bacteria	Unknown SUBSPECIES	HG1501781;HG4977744;	7.692e-05	0	0	0	0	0	0	0	0	0	0	0	0	0	0	0	0	2.904e-05	0	0	0	0	0	3.099e-05
Meta-Protein 15568	BLAST_RL24_BIFLD 50S ribosomal protein L24 OS=Bifidobacterium longum (strain DJO10A) GN=rplX PE=3 SV=1_B3DQC5	Complete proteome;RNA-binding;Reference proteome;Ribonucleoprotein;Ribosomal protein;rRNA-binding;	;	K02895;	UniRef50_A1A080	UniRef90_A1A080	UniRef100_B3DQC5	Bifidobacterium longum	Bifidobacterium	Bifidobacteriaceae	Bifidobacteriales	Actinobacteria	Actinobacteria	Unknown KINGDOM	Bacteria	Unknown SUBSPECIES	HG1272958;	0.00015384	0	0	8.998e-05	0	0	0	0	2.636e-05	9.454e-05	0	0	7.742e-05	0	0	0.00014316	0	2.904e-05	0	0	2.735e-05	0.00014829	0	0.00018594
Meta-Protein 11996	Metagenome Unknown							Unknown SPECIES	Unknown GENUS	Unknown FAMILY	Unknown ORDER	Unknown CLASS	Unknown PHYLUM	Unknown KINGDOM	Unknown SUPERKINGDOM	Unknown SUBSPECIES	HG2678896;	2.564e-05	0.00012055	0	8.998e-05	3.419e-05	0	8.262e-05	2.65e-05	7.909e-05	9.454e-05	0.00012572	6.901e-05	2.581e-05	2.818e-05	0	0.00011453	0	0	0	0	0.00010939	0	0	0
Meta-Protein 10748	Metagenome Unknown							Unknown SPECIES	Unknown GENUS	Unknown FAMILY	Unknown ORDER	Unknown CLASS	Unknown PHYLUM	Unknown KINGDOM	Unknown SUPERKINGDOM	Unknown SUBSPECIES	HG4412952;	2.564e-05	2.411e-05	4.584e-05	0.00011998	3.419e-05	0	5.508e-05	7.949e-05	5.273e-05	3.151e-05	9.429e-05	6.901e-05	0	0	0	0.00011453	0	0	2.796e-05	8.787e-05	8.205e-05	0	0	0
Meta-Protein 16961	BLAST_RRBR2_CLOAB Reverse rubrerythrin-2 OS=Clostridium acetobutylicum (strain ATCC 824 / DSM 792 / JCM 1419 / LMG 5710 / VKM B-1787) GN=rbr3B PE=1 SV=1_Q97D83	Complete proteome;Detoxification;Direct protein sequencing;Electron transport;Iron;Metal-binding;NAD;Oxidoreductase;Peroxidase;Reference proteome;Stress response;Transport;	1.11.1.1;	;	UniRef50_Q97D83	UniRef90_Q97D83	UniRef100_Q97D83	Clostridium acetobutylicum	Clostridium	Clostridiaceae	Clostridiales	Clostridia	Firmicutes	Unknown KINGDOM	Bacteria	Clostridium acetobutylicum ATCC 824	HG0643365;	7.692e-05	0	2.292e-05	2.999e-05	0	0	0	0	7.909e-05	9.454e-05	3.143e-05	0	5.162e-05	0	2.475e-05	5.727e-05	3.895e-05	0.00014521	0	0	8.205e-05	9.886e-05	7.325e-05	3.099e-05
Meta-Protein 16042	Metagenome Unknown							Unknown SPECIES	Unknown GENUS	Unknown FAMILY	Unknown ORDER	Unknown CLASS	Unknown PHYLUM	Unknown KINGDOM	Unknown SUPERKINGDOM	Unknown SUBSPECIES	HG2644015;	5.128e-05	2.411e-05	9.168e-05	2.999e-05	6.837e-05	3.787e-05	2.754e-05	0	0.00010545	0	6.286e-05	0	2.581e-05	2.818e-05	2.475e-05	2.863e-05	0	2.904e-05	8.387e-05	5.858e-05	5.47e-05	2.471e-05	9.766e-05	3.099e-05
Meta-Protein 55965	BLAST_FLA_BACHD Flagellin OS=Bacillus halodurans (strain ATCC BAA-125 / DSM 18197 / FERM 7344 / JCM 9153 / C-125) GN=hag PE=1 SV=1_Q05203	Bacterial flagellum;Direct protein sequencing;Secreted;	;	;	UniRef50_P80583	UniRef90_P80583	UniRef100_P80583	Clostridium tyrobutyricum	Clostridium	Clostridiaceae	Clostridiales	Clostridia	Firmicutes	Unknown KINGDOM	Bacteria	Unknown SUBSPECIES	HG4025805;	0	0	2.292e-05	0	0	0	0	0	0	0	0.00053431	0	0	0	0.00029696	2.863e-05	0.0008569	0	5.591e-05	0	0	0.00022243	0	0
Meta-Protein 19764	BLAST_APEA_CLOAB Probable M18 family aminopeptidase 1 OS=Clostridium acetobutylicum (strain ATCC 824 / DSM 792 / JCM 1419 / LMG 5710 / VKM B-1787) GN=apeA PE=1 SV=1_Q97K30	3D-structure;Aminopeptidase;Complete proteome;Hydrolase;Metal-binding;Metalloprotease;Protease;Reference proteome;Zinc;	3.4.11.-;	;	UniRef50_Q97K30	UniRef90_Q97K30	UniRef100_Q97K30	Clostridium acetobutylicum	Clostridium	Clostridiaceae	Clostridiales	Clostridia	Firmicutes	Unknown KINGDOM	Bacteria	Clostridium acetobutylicum ATCC 824	HG5117816;	0	0	4.584e-05	2.999e-05	6.837e-05	7.575e-05	5.508e-05	0	5.273e-05	6.303e-05	6.286e-05	6.901e-05	2.581e-05	2.818e-05	0	5.727e-05	3.895e-05	8.713e-05	2.796e-05	8.787e-05	5.47e-05	4.943e-05	2.442e-05	6.198e-05
Meta-Protein 15650	BLAST_IGHA2_HUMAN Immunoglobulin heavy constant alpha 2 OS=Homo sapiens GN=IGHA2 PE=1 SV=4_P01877	3D-structure;Adaptive immunity;Cell membrane;Chromophore;Chromosomal rearrangement;Complete proteome;Direct protein sequencing;Disulfide bond;Glycoprotein;Immunity;Immunoglobulin C region;Immunoglobulin V region;Immunoglobulin domain;Membrane;Polymorphism;Reference proteome;Repeat;Secreted;	;	;	EMPTY	EMPTY	EMPTY	Unknown SPECIES	Unknown GENUS	Hominidae	Primates	Mammalia	Chordata	Metazoa	Eukaryota	Unknown SUBSPECIES	HG4990880;	2.564e-05	4.822e-05	2.292e-05	2.999e-05	6.837e-05	0	2.754e-05	2.65e-05	5.273e-05	0	3.143e-05	0.00010351	2.581e-05	2.818e-05	2.475e-05	2.863e-05	7.79e-05	0	8.387e-05	5.858e-05	0	0	0	3.099e-05
Meta-Protein 15889	Metagenome Unknown							Unknown SPECIES	Unknown GENUS	Unknown FAMILY	Unknown ORDER	Unknown CLASS	Unknown PHYLUM	Unknown KINGDOM	Unknown SUPERKINGDOM	Unknown SUBSPECIES	HG5485864;	5.128e-05	4.822e-05	0	0.00011998	0	0	5.508e-05	0	7.909e-05	9.454e-05	9.429e-05	6.901e-05	0	0	0	0.00014316	0	0	0	0	5.47e-05	0	2.442e-05	0
Meta-Protein 13278	BLAST_YDDR_BACSU UPF0173 protein YddR OS=Bacillus subtilis (strain 168) GN=yddR PE=3 SV=1_P96655	Complete proteome;Hydrolase;Reference proteome;	3.-.-.-;	;	UniRef50_P96655	UniRef90_P96655	UniRef100_P96655	Bacillus subtilis subsp. subtilis str. 168	Bacillus	Bacillaceae	Bacillales	Bacilli	Firmicutes	Unknown KINGDOM	Bacteria	Bacillus subtilis subsp. subtilis	HG3551015;	5.128e-05	2.411e-05	6.876e-05	8.998e-05	0	0.0001515	5.508e-05	0	0.00010545	9.454e-05	3.143e-05	0.00010351	2.581e-05	2.818e-05	9.899e-05	8.59e-05	0	2.904e-05	2.796e-05	0	0.00010939	4.943e-05	0	6.198e-05
Meta-Protein 11678	Metagenome Unknown							Unknown SPECIES	Unknown GENUS	Unknown FAMILY	Unknown ORDER	Unknown CLASS	Unknown PHYLUM	Unknown KINGDOM	Unknown SUPERKINGDOM	Unknown SUBSPECIES	HG5513299;	2.564e-05	7.233e-05	4.584e-05	5.999e-05	6.837e-05	7.575e-05	0	0	2.636e-05	6.303e-05	0	3.45e-05	5.162e-05	5.636e-05	2.475e-05	8.59e-05	0.00011685	2.904e-05	5.591e-05	5.858e-05	0	0	0	3.099e-05
Meta-Protein 59984	BLAST_SUSC_BACTN TonB-dependent receptor SusC OS=Bacteroides thetaiotaomicron (strain ATCC 29148 / DSM 2079 / NCTC 10582 / E50 / VPI-5482) GN=susC PE=1 SV=1_Q8A1G1	Carbohydrate metabolism;Cell outer membrane;Complete proteome;Membrane;Receptor;Reference proteome;Signal;TonB box;Transmembrane;Transmembrane beta strand;Transport;	;	K21573;	UniRef50_Q8A1G1	UniRef90_Q8A1G1	UniRef100_Q8A1G1	Bacteroides thetaiotaomicron	Bacteroides	Bacteroidaceae	Bacteroidales	Bacteroidia	Bacteroidetes	Unknown KINGDOM	Bacteria	Bacteroides thetaiotaomicron VPI-5482	HG5530647;	0	0	0.00043549	0	0	0	0	0	0	0	0	0	0	0	0.00017323	0	0	0	0	0	0	0	0	0
Meta-Protein 5819	Metagenome Unknown	Cell membrane;Cell wall;Cell wall biogenesis/degradation;Complete proteome;Glycosidase;Hydrolase;Isoprene biosynthesis;Magnesium;Membrane;Metal-binding;Reference proteome;Secreted;Signal;Thiamine biosynthesis;Thiamine pyrophosphate;Transferase;Transmembrane;Transmembrane helix;	;2.2.1.7;3.2.1.-;	;K01662;	UniRef50_P94357	UniRef90_P94357	UniRef100_P94357	Unknown SPECIES	Unknown GENUS	Unknown FAMILY	Unknown ORDER	Unknown CLASS	Firmicutes	Unknown KINGDOM	Bacteria	Unknown SUBSPECIES	HG5543657;HG3090994;HG5381387;HG3947399;HG0880973;HG5249950;HG4033076;	0	0	0	0	0	0	0	0	0	0	0	0	0	0	0	0	0	0	0	0	2.735e-05	0	0	0
Meta-Protein 12033	Metagenome Unknown							Unknown SPECIES	Unknown GENUS	Unknown FAMILY	Unknown ORDER	Unknown CLASS	Unknown PHYLUM	Unknown KINGDOM	Unknown SUPERKINGDOM	Unknown SUBSPECIES	HG2607474;	7.692e-05	9.644e-05	0	0	3.419e-05	3.787e-05	0.00022031	2.65e-05	0	0	9.429e-05	3.45e-05	5.162e-05	2.818e-05	0	0	0.00011685	0	2.796e-05	2.929e-05	0	0	0	0
Meta-Protein 12034	Metagenome Unknown							Unknown SPECIES	Unknown GENUS	Unknown FAMILY	Unknown ORDER	Unknown CLASS	Unknown PHYLUM	Unknown KINGDOM	Unknown SUPERKINGDOM	Unknown SUBSPECIES	HG5230863;	7.692e-05	9.644e-05	0	0	3.419e-05	3.787e-05	0.00022031	2.65e-05	0	0	9.429e-05	3.45e-05	5.162e-05	2.818e-05	0	0	0.00011685	0	2.796e-05	2.929e-05	0	0	0	0
Meta-Protein 31422	BLAST_AHPC_ECOLI Alkyl hydroperoxide reductase C OS=Escherichia coli (strain K12) GN=ahpC PE=1 SV=2_P0AE08	3D-structure;Acetylation;Antioxidant;Complete proteome;Cytoplasm;Direct protein sequencing;Disulfide bond;Oxidoreductase;Peroxidase;Redox-active center;Reference proteome;	1.11.1.15;	K03386;	UniRef50_P0AE10	UniRef90_P0AE10	UniRef100_P0AE10	Unknown SPECIES	Unknown GENUS	Enterobacteriaceae	Enterobacteriales	Gammaproteobacteria	Proteobacteria	Unknown KINGDOM	Bacteria	Unknown SUBSPECIES	HG2515178;	0	0.00012055	0	0	6.837e-05	0.00018937	0.00016523	0	0	0	0	3.45e-05	0	0.00016907	0	0	0	8.713e-05	2.796e-05	0	0	0	0	0
Meta-Protein 26227	Metagenome Unknown							Unknown SPECIES	Unknown GENUS	Unknown FAMILY	Unknown ORDER	Unknown CLASS	Unknown PHYLUM	Unknown KINGDOM	Unknown SUPERKINGDOM	Unknown SUBSPECIES	HG4237218;	0	2.411e-05	4.584e-05	0.00023995	0	3.787e-05	0	0	0	0.00018909	6.286e-05	0	0.00015485	2.818e-05	0	0	0	2.904e-05	0	0	0	4.943e-05	0.00029299	3.099e-05
Meta-Protein 31160	BLAST_AT1B1_HUMAN Sodium/potassium-transporting ATPase subunit beta-1 OS=Homo sapiens GN=ATP1B1 PE=1 SV=1_P05026	3D-structure;Alternative splicing;Cell adhesion;Cell membrane;Complete proteome;Direct protein sequencing;Disulfide bond;Glutathionylation;Glycoprotein;Ion transport;Membrane;Phosphoprotein;Potassium;Potassium transport;Reference proteome;Signal-anchor;Sodium;Sodium transport;Sodium/potassium transport;Transmembrane;Transmembrane helix;Transport;	;	;K01540;	EMPTY	EMPTY	EMPTY	Unknown SPECIES	Unknown GENUS	Unknown FAMILY	Unknown ORDER	Mammalia	Chordata	Metazoa	Eukaryota	Unknown SUBSPECIES	HG3951731;	0	0.00012055	2.292e-05	0	0.00020512	0	5.508e-05	0	0	0	0	0	0	0	0	0	0	0	0	0	0	0	0	0
Meta-Protein 7836	BLAST_LRK10_WHEAT Rust resistance kinase Lr10 OS=Triticum aestivum GN=LRK10 PE=2 SV=1_P93604	ATP-binding;Cell membrane;Complete proteome;Glycoprotein;Kinase;Membrane;Nucleotide-binding;Receptor;Reference proteome;Serine/threonine-protein kinase;Signal;Transferase;Transmembrane;Transmembrane helix;	2.7.11.1;	;	UniRef50_P93604	UniRef90_P93604	UniRef100_P93604	Triticum aestivum	Triticum	Poaceae	Poales	Liliopsida	Streptophyta	Viridiplantae	Eukaryota	Unknown SUBSPECIES	HG2715440;	2.564e-05	4.822e-05	2.292e-05	8.998e-05	6.837e-05	0.00011362	0	2.65e-05	2.636e-05	6.303e-05	3.143e-05	3.45e-05	2.581e-05	2.818e-05	2.475e-05	5.727e-05	7.79e-05	0	5.591e-05	5.858e-05	5.47e-05	0	0	6.198e-05
Meta-Protein 9720	Metagenome Unknown							Unknown SPECIES	Unknown GENUS	Unknown FAMILY	Unknown ORDER	Unknown CLASS	Unknown PHYLUM	Unknown KINGDOM	Unknown SUPERKINGDOM	Unknown SUBSPECIES	HG3906088;	7.692e-05	0	0	0	0	0	5.508e-05	0.00029147	0	0	0.00012572	0	0	0	0	0	3.895e-05	0	0	5.858e-05	0	0	0	0
Meta-Protein 25146	BLAST_NANH_CLOSE Sialidase OS=Clostridium septicum PE=3 SV=1_P29767	3D-structure;Cell wall;Complete proteome;Glycosidase;Hydrolase;Peptidoglycan-anchor;Reference proteome;Repeat;Secreted;Signal;	3.2.1.18;	;K01186;	UniRef50_P62575	UniRef90_P62575	UniRef100_P62575	Streptococcus pneumoniae	Streptococcus	Streptococcaceae	Lactobacillales	Bacilli	Firmicutes	Unknown KINGDOM	Bacteria	Unknown SUBSPECIES	HG5469338;	0	0	0	0	0	0	0	0	0	0.00025212	0	0	0.00010323	0	0	0.00022906	0	0	0	0	0	4.943e-05	9.766e-05	0.00034088
Meta-Protein 7866	BLAST_PARC_CROSK DNA topoisomerase 4 subunit A (Fragment) OS=Cronobacter sakazakii GN=parC PE=3 SV=1_O68891	Cell membrane;DNA-binding;Isomerase;Membrane;Topoisomerase;	5.99.1.3;	;	UniRef50_P48374	UniRef90_P48374	UniRef100_P48374	Neisseria gonorrhoeae	Neisseria	Neisseriaceae	Neisseriales	Betaproteobacteria	Proteobacteria	Unknown KINGDOM	Bacteria	Unknown SUBSPECIES	HG5351640;	2.564e-05	2.411e-05	2.292e-05	2.999e-05	0	7.575e-05	5.508e-05	0	0	6.303e-05	0	6.901e-05	2.581e-05	5.636e-05	0	2.863e-05	3.895e-05	8.713e-05	8.387e-05	8.787e-05	2.735e-05	4.943e-05	2.442e-05	0.00012396
Meta-Protein 8199	Metagenome Unknown							Unknown SPECIES	Unknown GENUS	Unknown FAMILY	Unknown ORDER	Unknown CLASS	Unknown PHYLUM	Unknown KINGDOM	Unknown SUPERKINGDOM	Unknown SUBSPECIES	HG1675252;	0.00017948	0	0	0	0	0.00022725	0	0	0.00015818	0	6.286e-05	0	5.162e-05	0	0	8.59e-05	0	0.00011617	0	0.00014645	0.00016409	0	0	9.297e-05
Meta-Protein 10394	BLAST_THIO_CLOSG Thioredoxin (Fragment) OS=Clostridium sporogenes GN=trxA PE=1 SV=1_P81108	Complete proteome;Direct protein sequencing;Disulfide bond;Electron transport;Redox-active center;Reference proteome;Transport;	;	K03671;	UniRef50_P81109	UniRef90_P81109	UniRef100_P81109	[Clostridium] sticklandii	Unknown GENUS	Peptostreptococcaceae	Clostridiales	Clostridia	Firmicutes	Unknown KINGDOM	Bacteria	Clostridium sticklandii DSM 519	HG1323176;	5.128e-05	7.233e-05	0.00013752	2.999e-05	0	3.787e-05	0	0	5.273e-05	0	0	0	7.742e-05	0	9.899e-05	5.727e-05	0	0	8.387e-05	8.787e-05	5.47e-05	7.414e-05	0	3.099e-05
Meta-Protein 14396	BLAST_HV313_HUMAN Immunoglobulin heavy variable 3-13 OS=Homo sapiens GN=IGHV3-13 PE=1 SV=2_P01766	Adaptive immunity;Cell membrane;Complete proteome;Direct protein sequencing;Disulfide bond;Immunity;Immunoglobulin V region;Immunoglobulin domain;Membrane;Polymorphism;Reference proteome;Secreted;Signal;	;	;	UniRef50_P01766	UniRef90_P01766	UniRef100_P01766	Homo sapiens	Homo	Hominidae	Primates	Mammalia	Chordata	Metazoa	Eukaryota	Unknown SUBSPECIES	HG3803584;	2.564e-05	2.411e-05	0	2.999e-05	0.00017093	0	2.754e-05	2.65e-05	2.636e-05	6.303e-05	3.143e-05	0.00010351	0	2.818e-05	0	2.863e-05	0.00011685	5.809e-05	8.387e-05	2.929e-05	5.47e-05	2.471e-05	2.442e-05	3.099e-05
Meta-Protein 18324	BLAST_TRXB_PEPLI Thioredoxin reductase OS=Peptoclostridium litorale GN=trxB PE=3 SV=1_P52213	Cytoplasm;Disulfide bond;FAD;Flavoprotein;NADP;Oxidoreductase;Redox-active center;	1.8.1.9;	;	UniRef50_P50971	UniRef90_P52213	UniRef100_P52213	[Clostridium] litorale	Unknown GENUS	Peptostreptococcaceae	Clostridiales	Clostridia	Firmicutes	Unknown KINGDOM	Bacteria	Unknown SUBSPECIES	HG4070156;	2.564e-05	0	0	0	0.00020512	0	0	0	0	6.303e-05	0	0	0	0	0	2.863e-05	0	0	0	0	0	0	0.0001465	0
Meta-Protein 13489	Metagenome Unknown							Unknown SPECIES	Unknown GENUS	Unknown FAMILY	Unknown ORDER	Unknown CLASS	Unknown PHYLUM	Unknown KINGDOM	Unknown SUPERKINGDOM	Unknown SUBSPECIES	HG0344942;	5.128e-05	0.00012055	6.876e-05	8.998e-05	0.00013675	3.787e-05	8.262e-05	2.65e-05	0	9.454e-05	3.143e-05	3.45e-05	0	2.818e-05	2.475e-05	2.863e-05	7.79e-05	5.809e-05	8.387e-05	0	0	2.471e-05	0	6.198e-05
Meta-Protein 34383	BLAST_FKBP2_ASPOR FK506-binding protein 2 OS=Aspergillus oryzae (strain ATCC 42149 / RIB 40) GN=fpr2 PE=3 SV=1_Q2UPT7	Cell outer membrane;Isomerase;Membrane;Rotamase;Signal;Virulence;	5.2.1.8;	;	UniRef50_Q5ZXE0	UniRef90_P31106	UniRef100_P31106	Tatlockia micdadei	Tatlockia	Legionellaceae	Legionellales	Gammaproteobacteria	Proteobacteria	Unknown KINGDOM	Bacteria	Unknown SUBSPECIES	HG1631218;	0	2.411e-05	0	0	3.419e-05	0	2.754e-05	0	0.00015818	3.151e-05	9.429e-05	0	0	2.818e-05	0	5.727e-05	3.895e-05	0	0	5.858e-05	5.47e-05	0	4.883e-05	6.198e-05
Meta-Protein 8257	Metagenome Unknown							Unknown SPECIES	Unknown GENUS	Unknown FAMILY	Unknown ORDER	Unknown CLASS	Unknown PHYLUM	Unknown KINGDOM	Unknown SUPERKINGDOM	Unknown SUBSPECIES	HG0338407;	5.128e-05	2.411e-05	0	2.999e-05	3.419e-05	7.575e-05	0	0	5.273e-05	9.454e-05	3.143e-05	6.901e-05	2.581e-05	5.636e-05	4.949e-05	2.863e-05	3.895e-05	8.713e-05	2.796e-05	5.858e-05	2.735e-05	9.886e-05	2.442e-05	6.198e-05
Meta-Protein 575	BLAST_TBA4B_HUMAN Putative tubulin-like protein alpha-4B OS=Homo sapiens GN=TUBA4B PE=5 SV=2_Q9H853	3D-structure;Acetylation;Allergen;Alternative splicing;Amyotrophic lateral sclerosis;Complete proteome;Cytoplasm;Cytoskeleton;Direct protein sequencing;Disease mutation;GTP-binding;Isopeptide bond;Lissencephaly;Methylation;Microtubule;Neurodegeneration;Nitration;Nucleotide-binding;Nucleus;Phosphoprotein;Polymorphism;Reference proteome;Ubl conjugation;	;	;K07374;	UniRef50_P41351	UniRef90_P41351	UniRef100_P41351	Unknown SPECIES	Unknown GENUS	Unknown FAMILY	Unknown ORDER	Unknown CLASS	Unknown PHYLUM	Unknown KINGDOM	Eukaryota	Unknown SUBSPECIES	HG5282480;HG4945005;HG5102603;P30436;Q2HJ86;P41351;	7.692e-05	0.00031343	0	0	0.00027349	0	5.508e-05	0	0	0	0.00012572	0.00031053	2.581e-05	5.636e-05	0	0	0	0	2.796e-05	2.929e-05	0	0	0	0
Meta-Protein 16975	BLAST_CH60_CLOTH 60 kDa chaperonin OS=Clostridium thermocellum (strain ATCC 27405 / DSM 1237 / NBRC 103400 / NCIMB 10682 / NRRL B-4536 / VPI 7372) GN=groL PE=1 SV=3_P48212	3D-structure;ATP-binding;Cell outer membrane;Chaperone;Complete proteome;Cytoplasm;Direct protein sequencing;Isopeptide bond;Membrane;Nucleotide-binding;Plasmid;Reference proteome;Secreted;Stress response;Ubl conjugation;	;	;K04077;	EMPTY	EMPTY	EMPTY	Unknown SPECIES	Unknown GENUS	Unknown FAMILY	Unknown ORDER	Unknown CLASS	Unknown PHYLUM	Unknown KINGDOM	Unknown SUPERKINGDOM	Unknown SUBSPECIES	HG5152365;	7.692e-05	4.822e-05	2.292e-05	0.00011998	0	0	0	0	2.636e-05	9.454e-05	6.286e-05	3.45e-05	0	0	0.00012373	0	0	0.00014521	0	0.00046864	2.735e-05	2.471e-05	4.883e-05	0
Meta-Protein 23935	BLAST_YESN_BACSU Uncharacterized transcriptional regulatory protein YesN OS=Bacillus subtilis (strain 168) GN=yesN PE=3 SV=1_O31517	Complete proteome;Cytoplasm;DNA-binding;Phosphoprotein;Reference proteome;Transcription;Transcription regulation;Two-component regulatory system;	;	K07720;	UniRef50_O31517	UniRef90_O31517	UniRef100_O31517	Bacillus subtilis subsp. subtilis str. 168	Bacillus	Bacillaceae	Bacillales	Bacilli	Firmicutes	Unknown KINGDOM	Bacteria	Bacillus subtilis subsp. subtilis	HG4535428;	0	2.411e-05	6.876e-05	0	0.00010256	3.787e-05	0	0	0	6.303e-05	0	6.901e-05	7.742e-05	5.636e-05	7.424e-05	0	3.895e-05	5.809e-05	5.591e-05	5.858e-05	0	0	0	0.00018594
Meta-Protein 15697	BLAST_RS6_BIFLO 30S ribosomal protein S6 OS=Bifidobacterium longum (strain NCC 2705) GN=rpsF PE=3 SV=1_Q8G756	Complete proteome;RNA-binding;Reference proteome;Ribonucleoprotein;Ribosomal protein;rRNA-binding;	;	K02990;	UniRef50_Q8G756	UniRef90_Q8G756	UniRef100_Q8G756	Bifidobacterium longum	Bifidobacterium	Bifidobacteriaceae	Bifidobacteriales	Actinobacteria	Actinobacteria	Unknown KINGDOM	Bacteria	Bifidobacterium longum NCC2705	HG1080482;	0.0002564	0	0	2.999e-05	0	0	0	0	0	0.00015757	0	0	0	0	0	2.863e-05	0	0.00023234	0	0	0	9.886e-05	0	0
Meta-Protein 33979	Metagenome Unknown							Unknown SPECIES	Unknown GENUS	Unknown FAMILY	Unknown ORDER	Unknown CLASS	Unknown PHYLUM	Unknown KINGDOM	Unknown SUPERKINGDOM	Unknown SUBSPECIES	HG3548028;	0	4.822e-05	6.876e-05	0	0	0	0	0	0.00018455	6.303e-05	0	0	0	0	0	0	0	0	0	0	0.00054697	4.943e-05	0	0
Meta-Protein 18050	Metagenome Unknown							Unknown SPECIES	Unknown GENUS	Unknown FAMILY	Unknown ORDER	Unknown CLASS	Unknown PHYLUM	Unknown KINGDOM	Unknown SUPERKINGDOM	Unknown SUBSPECIES	HG3688810;	7.692e-05	0	6.876e-05	5.999e-05	0	0	2.754e-05	0	2.636e-05	9.454e-05	6.286e-05	6.901e-05	2.581e-05	2.818e-05	4.949e-05	8.59e-05	0	5.809e-05	8.387e-05	0	8.205e-05	9.886e-05	4.883e-05	3.099e-05
Meta-Protein 25425	Metagenome Unknown							Unknown SPECIES	Unknown GENUS	Unknown FAMILY	Unknown ORDER	Unknown CLASS	Unknown PHYLUM	Unknown KINGDOM	Unknown SUPERKINGDOM	Unknown SUBSPECIES	HG0981860;	0	0	0	0	0	0	0	0	2.636e-05	0.00018909	0	0	5.162e-05	0	4.949e-05	0	0	0.00011617	0	0	2.735e-05	4.943e-05	0	9.297e-05
Meta-Protein 30	BLAST_GRPE_CLOTE Protein GrpE OS=Clostridium tetani (strain Massachusetts / E88) GN=grpE PE=3 SV=1_Q892Q9	3D-structure;Acyltransferase;Cell shape;Cell wall biogenesis/degradation;Chaperone;Complete proteome;Cytoplasm;Direct protein sequencing;Peptidoglycan synthesis;Reference proteome;Stress response;Transferase;	;2.3.2.10;	K03687;K05363;	EMPTY	EMPTY	EMPTY	Unknown SPECIES	Unknown GENUS	Unknown FAMILY	Unknown ORDER	Unknown CLASS	Firmicutes	Unknown KINGDOM	Bacteria	Unknown SUBSPECIES	HG2109007;HG4318618;	5.128e-05	0	2.292e-05	5.999e-05	3.419e-05	0.00011362	5.508e-05	0	0	6.303e-05	3.143e-05	6.901e-05	2.581e-05	2.818e-05	4.949e-05	2.863e-05	3.895e-05	8.713e-05	8.387e-05	8.787e-05	0	4.943e-05	2.442e-05	0.00012396
Meta-Protein 22082	BLAST_TYPH_LACRH Thymidine phosphorylase (Fragment) OS=Lactobacillus rhamnosus GN=deoA PE=1 SV=1_P19663	Cytoplasm;Glycolysis;NAD;Nucleotide-binding;Oxidoreductase;	1.2.1.12;	;	UniRef50_P0C0G6	UniRef90_O32755	UniRef100_O32755	Lactobacillus delbrueckii	Lactobacillus	Lactobacillaceae	Lactobacillales	Bacilli	Firmicutes	Unknown KINGDOM	Bacteria	Lactobacillus delbrueckii subsp. bulgaricus	HG4346441;	0	0	0	0	0	0	0	0	0	0	0	0.00010351	7.742e-05	0	0	0	0	5.809e-05	0	0.00035148	5.47e-05	0	0	9.297e-05
Meta-Protein 15865	BLAST_HBD_CLOAB 3-hydroxybutyryl-CoA dehydrogenase OS=Clostridium acetobutylicum (strain ATCC 824 / DSM 792 / JCM 1419 / LMG 5710 / VKM B-1787) GN=hbd PE=1 SV=2_P52041	Complete proteome;Fatty acid metabolism;Lipid metabolism;NADP;Oxidoreductase;Reference proteome;	1.1.1.157;	K00074;	UniRef50_Q0AVM2	UniRef90_P52041	UniRef100_P52041	Clostridium acetobutylicum	Clostridium	Clostridiaceae	Clostridiales	Clostridia	Firmicutes	Unknown KINGDOM	Bacteria	Clostridium acetobutylicum ATCC 824	HG3823879;	0.00010256	0	0	0	0	0	0	0	0	0	0	0	0.00036131	0.00028179	9.899e-05	0	0	8.713e-05	0.00025161	0.00026361	8.205e-05	0	0	9.297e-05
Meta-Protein 38164	BLAST_ALDR_LACLA Putative regulator AldR OS=Lactococcus lactis subsp. lactis (strain IL1403) GN=aldR PE=3 SV=2_O34133	Complete proteome;Reference proteome;	;	;	UniRef50_O34133	UniRef90_O34133	UniRef100_O34133	Lactococcus lactis subsp. lactis Il1403	Lactococcus	Streptococcaceae	Lactobacillales	Bacilli	Firmicutes	Unknown KINGDOM	Bacteria	Lactococcus lactis subsp. lactis	HG1491309;	0	2.411e-05	0	8.998e-05	0	0.00026512	8.262e-05	0	5.273e-05	6.303e-05	0	0	0	0.00014089	0	0.00011453	0	0.0002033	0	0	2.735e-05	0	0	0
Meta-Protein 27756	Metagenome Unknown							Unknown SPECIES	Unknown GENUS	Unknown FAMILY	Unknown ORDER	Unknown CLASS	Unknown PHYLUM	Unknown KINGDOM	Unknown SUPERKINGDOM	Unknown SUBSPECIES	HG3368996;	0	0	0	0	0	0	2.754e-05	0.0008744	0	0	3.143e-05	0	0	0	0	0	0	0	0	0	0	0	0	0
Meta-Protein 16842	BLAST_TSN1_HUMAN Tetraspanin-1 OS=Homo sapiens GN=TSPAN1 PE=1 SV=2_O60635	Complete proteome;Glycoprotein;Lysosome;Membrane;Polymorphism;Reference proteome;Transmembrane;Transmembrane helix;	;	K17348;	UniRef50_O60635	UniRef90_O60635	UniRef100_O60635	Homo sapiens	Homo	Hominidae	Primates	Mammalia	Chordata	Metazoa	Eukaryota	Unknown SUBSPECIES	HG3284619;	7.692e-05	0.00014466	9.168e-05	0	6.837e-05	0	2.754e-05	0	0	3.151e-05	3.143e-05	0	5.162e-05	0	2.475e-05	5.727e-05	0	0	0	8.787e-05	0.00010939	0.00012357	2.442e-05	0
Meta-Protein 26141	Metagenome Unknown							Unknown SPECIES	Unknown GENUS	Unknown FAMILY	Unknown ORDER	Unknown CLASS	Unknown PHYLUM	Unknown KINGDOM	Unknown SUPERKINGDOM	Unknown SUBSPECIES	HG4214616;	0	0	4.584e-05	0.00014997	0	0	0	0	0	0.00015757	0	0	0.0003355	0	2.475e-05	2.863e-05	3.895e-05	2.904e-05	2.796e-05	0	0.00016409	7.414e-05	2.442e-05	0
Meta-Protein 15614	BLAST_VIUA_VIBCH Vibriobactin receptor OS=Vibrio cholerae serotype O1 (strain ATCC 39315 / El Tor Inaba N16961) GN=viuA PE=3 SV=1_P0C6R1	Cell outer membrane;Complete proteome;Ion transport;Iron;Iron transport;Membrane;Receptor;Reference proteome;Signal;TonB box;Transmembrane;Transmembrane beta strand;Transport;	;	;	UniRef50_A5F661	UniRef90_A5F661	UniRef100_A5F661	Vibrio cholerae	Vibrio	Vibrionaceae	Vibrionales	Gammaproteobacteria	Proteobacteria	Unknown KINGDOM	Bacteria	Unknown SUBSPECIES	HG5381128;	2.564e-05	9.644e-05	4.584e-05	2.999e-05	6.837e-05	7.575e-05	2.754e-05	2.65e-05	0	3.151e-05	6.286e-05	6.901e-05	0	5.636e-05	2.475e-05	5.727e-05	7.79e-05	8.713e-05	2.796e-05	2.929e-05	2.735e-05	2.471e-05	2.442e-05	6.198e-05
Meta-Protein 1572	BLAST_RL3_EUBE2 50S ribosomal protein L3 OS=Eubacterium eligens (strain ATCC 27750 / VPI C15-48) GN=rplC PE=3 SV=1_C4Z2T0	Complete proteome;RNA-binding;Reference proteome;Ribonucleoprotein;Ribosomal protein;rRNA-binding;	;	K02906;	UniRef50_Q7NQF2	UniRef90_C4ZBD4	UniRef100_C4ZBD4	Unknown SPECIES	Eubacterium	Eubacteriaceae	Clostridiales	Clostridia	Firmicutes	Unknown KINGDOM	Bacteria	Unknown SUBSPECIES	HG2884491;HG3288839;HG3301597;	0	0	0	0	0.00023931	0	0	0	7.909e-05	0	0	0	2.581e-05	0	0	0	0.0001558	0	0	2.929e-05	8.205e-05	0	9.766e-05	0
Meta-Protein 1659	BLAST_SYS_SALRD Serine--tRNA ligase OS=Salinibacter ruber (strain DSM 13855 / M31) GN=serS PE=3 SV=1_Q2S1G4	ATP-binding;Aminoacyl-tRNA synthetase;Complete proteome;Cytoplasm;Ligase;Nucleotide-binding;Protein biosynthesis;Reference proteome;	6.1.1.11;	K01875;	UniRef50_Q8KES6	UniRef90_Q2S1G4	UniRef100_Q2S1G4	Salinibacter ruber	Salinibacter	Rhodothermaceae	Bacteroidetes Order II. Incertae sedis	Unknown CLASS	Bacteroidetes	Unknown KINGDOM	Bacteria	Salinibacter ruber DSM 13855	HG4904321;HG4780893;HG4780786;HG4761039;	0	2.411e-05	0.00027505	0	0	0	0	0	0	0	0	0	0.00010323	0	0.00014848	0	0	0	0	0	8.205e-05	0.00012357	0	0.00027891
Meta-Protein 1940	BLAST_CSPA_AERHY Major cold-shock protein (Fragment) OS=Aeromonas hydrophila GN=cspA PE=3 SV=1_Q44078	Activator;Complete proteome;Cytoplasm;DNA-binding;Plasmid;Reference proteome;Repeat;Transcription;Transcription regulation;	;	;K03704;	EMPTY	EMPTY	EMPTY	Unknown SPECIES	Unknown GENUS	Unknown FAMILY	Unknown ORDER	Unknown CLASS	Proteobacteria	Unknown KINGDOM	Bacteria	Unknown SUBSPECIES	HG1384793;HG5518370;	0	4.822e-05	2.292e-05	2.999e-05	6.837e-05	7.575e-05	2.754e-05	5.299e-05	0	3.151e-05	3.143e-05	0	0	2.818e-05	0	0.00011453	0	2.904e-05	2.796e-05	8.787e-05	8.205e-05	4.943e-05	2.442e-05	3.099e-05
Meta-Protein 36516	BLAST_TNNC2_HUMAN Troponin C, skeletal muscle OS=Homo sapiens GN=TNNC2 PE=1 SV=2_P02585	Acetylation;Calcium;Complete proteome;Direct protein sequencing;Metal-binding;Muscle protein;Reference proteome;Repeat;	;	K12042;	UniRef50_P63316	UniRef90_P02585	UniRef100_P02585	Homo sapiens	Homo	Hominidae	Primates	Mammalia	Chordata	Metazoa	Eukaryota	Unknown SUBSPECIES	HG2049844;	0	4.822e-05	0	0	0	0.00011362	0	0	0	0	0	0	0	0.00163436	2.475e-05	0	0	2.904e-05	0	0	0	0	2.442e-05	3.099e-05
Meta-Protein 38227	BLAST_GRN_HUMAN Granulins OS=Homo sapiens GN=GRN PE=1 SV=2_P28799	3D-structure;Alternative splicing;Complete proteome;Cytokine;Direct protein sequencing;Disulfide bond;Glycoprotein;Neurodegeneration;Neuronal ceroid lipofuscinosis;Polymorphism;Reference proteome;Repeat;Secreted;Signal;	;	;	EMPTY	EMPTY	EMPTY	Unknown SPECIES	Unknown GENUS	Unknown FAMILY	Unknown ORDER	Mammalia	Chordata	Metazoa	Eukaryota	Unknown SUBSPECIES	HG5245377;	0	9.644e-05	0	0.00011998	0.00013675	7.575e-05	0.00011015	0	5.273e-05	0	3.143e-05	6.901e-05	0	0	0	0.00011453	3.895e-05	0	0	0	0	0	0	0
Meta-Protein 12631	BLAST_Y2991_BRUA2 Putative binding protein BAB2_0491 OS=Brucella abortus (strain 2308) GN=BAB2_0491 PE=3 SV=1_Q2YKZ9	Cell membrane;Complete proteome;Lipoprotein;Membrane;Palmitate;Reference proteome;Signal;Sugar transport;Transport;	;	K17234;	UniRef50_Q9KEE7	UniRef90_Q9KEE7	UniRef100_Q9KEE7	Bacillus halodurans	Bacillus	Bacillaceae	Bacillales	Bacilli	Firmicutes	Unknown KINGDOM	Bacteria	Bacillus halodurans C-125	HG4821020;	7.692e-05	0	0	8.998e-05	0	7.575e-05	0	0	0.00010545	0.00012606	0	0	0.00010323	0	0	0.00014316	0	0.00026138	0	5.858e-05	5.47e-05	0.00012357	0	0
Meta-Protein 339	BLAST_CHEB_HALSA Chemotaxis response regulator protein-glutamate methylesterase/glutamine deamidase OS=Halobacterium salinarum (strain ATCC 700922 / JCM 11081 / NRC-1) GN=cheB PE=3 SV=1_P0DMI2	ATP-binding;Cell membrane;Complete proteome;DNA-binding;Disulfide bond;Kinase;Magnesium;Membrane;Nucleotide-binding;Reference proteome;Rhamnose metabolism;Transcription;Transcription regulation;Transferase;Transmembrane;Transmembrane helix;	;2.7.1.5;	;K00848;	EMPTY	EMPTY	EMPTY	Unknown SPECIES	Bacillus	Bacillaceae	Bacillales	Bacilli	Firmicutes	Unknown KINGDOM	Bacteria	Unknown SUBSPECIES	HG5140921;HG4938260;HG5570779;	5.128e-05	2.411e-05	0	0	3.419e-05	0	2.754e-05	2.65e-05	7.909e-05	0	9.429e-05	6.901e-05	2.581e-05	2.818e-05	0	0	0.00019475	0	2.796e-05	2.929e-05	2.735e-05	0	0	0
Meta-Protein 856	BLAST_RS9_AGARV 30S ribosomal protein S9 OS=Agathobacter rectalis (strain ATCC 33656 / DSM 3377 / JCM 17463 / KCTC 5835 / VPI 0990) GN=rpsI PE=3 SV=1_C4ZI84	Complete proteome;Reference proteome;Ribonucleoprotein;Ribosomal protein;	;	K02996;	EMPTY	EMPTY	EMPTY	Unknown SPECIES	Unknown GENUS	Unknown FAMILY	Clostridiales	Clostridia	Firmicutes	Unknown KINGDOM	Bacteria	Unknown SUBSPECIES	HG1665983;HG1575510;	5.128e-05	2.411e-05	4.584e-05	0	3.419e-05	0	0	0	0.00013182	9.454e-05	3.143e-05	0	0.00012904	0	2.475e-05	0.00011453	0.00011685	8.713e-05	0	2.929e-05	8.205e-05	9.886e-05	4.883e-05	0
Meta-Protein 12360	BLAST_MCSB_BACP2 Protein-arginine kinase OS=Bacillus pumilus (strain SAFR-032) GN=mcsB PE=3 SV=1_A8F953	ATP-binding;Complete proteome;Kinase;Nucleotide-binding;Reference proteome;Transferase;	2.7.14.1;	K19405;	UniRef50_P0DMM5	UniRef90_A8F953	UniRef100_A8F953	Bacillus pumilus	Bacillus	Bacillaceae	Bacillales	Bacilli	Firmicutes	Unknown KINGDOM	Bacteria	Bacillus pumilus SAFR-032	HG4217994;	0.0001282	0.00012055	2.292e-05	0	0	3.787e-05	0	0	0	0.00015757	0	0	0	0.00019725	2.475e-05	8.59e-05	3.895e-05	0.0002033	0.00011183	0.00017574	0	2.471e-05	0	6.198e-05
Meta-Protein 22903	BLAST_YDAM_ECO57 Uncharacterized protein YdaM OS=Escherichia coli O157:H7 GN=ydaM PE=4 SV=2_Q8X8Q3	Complete proteome;Reference proteome;	;	;	UniRef50_O34325	UniRef90_O34325	UniRef100_O34325	Bacillus subtilis subsp. subtilis str. 168	Bacillus	Bacillaceae	Bacillales	Bacilli	Firmicutes	Unknown KINGDOM	Bacteria	Bacillus subtilis subsp. subtilis	HG5215230;	0	0	0	5.999e-05	6.837e-05	7.575e-05	5.508e-05	2.65e-05	2.636e-05	0	3.143e-05	0.00017251	0.00010323	0	0	0.00014316	0	0	8.387e-05	0	8.205e-05	0	0	0
Meta-Protein 14511	BLAST_GELS_HUMAN Gelsolin OS=Homo sapiens GN=GSN PE=1 SV=1_P06396	3D-structure;Acetylation;Actin capping;Actin-binding;Alternative initiation;Alternative splicing;Amyloid;Amyloidosis;Apoptosis;Calcium;Cell junction;Cell projection;Cilium biogenesis/degradation;Complete proteome;Corneal dystrophy;Cytoplasm;Cytoskeleton;Direct protein sequencing;Disease mutation;Disulfide bond;Metal-binding;Phosphoprotein;Polymorphism;Reference proteome;Repeat;Secreted;Signal;	;	;K05761;K05768;K08017;	EMPTY	EMPTY	EMPTY	Unknown SPECIES	Unknown GENUS	Unknown FAMILY	Unknown ORDER	Unknown CLASS	Chordata	Metazoa	Eukaryota	Unknown SUBSPECIES	HG5438347;	0.0001282	0.00016877	0	0	0.00010256	0	0.00011015	0.00015898	0	0	0.00037716	0	0	0	0	0	0	0	0	0	2.735e-05	0	0	0
Meta-Protein 14351	BLAST_CHS_ECOLX Chondroitin synthase OS=Escherichia coli GN=kfoC PE=1 SV=1_Q8L0V4	Complete proteome;Exopolysaccharide synthesis;Glycosyltransferase;Reference proteome;Transferase;	2.4.-.-;	K19425;	UniRef50_P71057	UniRef90_P71057	UniRef100_P71057	Bacillus subtilis subsp. subtilis str. 168	Bacillus	Bacillaceae	Bacillales	Bacilli	Firmicutes	Unknown KINGDOM	Bacteria	Bacillus subtilis subsp. subtilis	HG4124259;	0.0001282	4.822e-05	2.292e-05	0.00014997	0	3.787e-05	5.508e-05	0	0.00015818	3.151e-05	6.286e-05	0	2.581e-05	8.454e-05	2.475e-05	5.727e-05	0	0.00014521	2.796e-05	5.858e-05	0	4.943e-05	4.883e-05	0
Meta-Protein 40037	BLAST_NANA_RHIME N-acetylneuraminate lyase OS=Rhizobium meliloti (strain 1021) GN=nanA PE=3 SV=1_Q92WP0	Carbohydrate metabolism;Complete proteome;Cytoplasm;Lyase;Plasmid;Reference proteome;Schiff base;	4.1.3.3;	K01639;	UniRef50_Q92WP0	UniRef90_Q92WP0	UniRef100_Q92WP0	Sinorhizobium meliloti	Sinorhizobium	Rhizobiaceae	Rhizobiales	Alphaproteobacteria	Proteobacteria	Unknown KINGDOM	Bacteria	Sinorhizobium meliloti 1021	HG3978461;	0	0	0	0	0	0.00022725	0	0	0	0	0	0	0	0.00028179	0	0	3.895e-05	0	0.0001957	0	0	0	0	0
Meta-Protein 21121	BLAST_TPX_STRP2 Thiol peroxidase OS=Streptococcus pneumoniae serotype 2 (strain D39 / NCTC 7466) GN=tpx PE=3 SV=1_Q04JB8	Antioxidant;Direct protein sequencing;Disulfide bond;Oxidoreductase;Peroxidase;Redox-active center;	1.11.1.15;	;	UniRef50_P31308	UniRef90_P31308	UniRef100_P31308	Streptococcus sanguinis	Streptococcus	Streptococcaceae	Lactobacillales	Bacilli	Firmicutes	Unknown KINGDOM	Bacteria	Unknown SUBSPECIES	HG2101127;	0	2.411e-05	2.292e-05	0	0.00017093	0.0001515	8.262e-05	0	2.636e-05	0	3.143e-05	3.45e-05	7.742e-05	2.818e-05	0	0	0.00019475	0	5.591e-05	0	0	0	0	0
Meta-Protein 38087	BLAST_G3P_CAVPO Glyceraldehyde-3-phosphate dehydrogenase (Fragment) OS=Cavia porcellus GN=GAPDH PE=2 SV=2_P70685	Cytoplasm;Glycolysis;NAD;Oxidoreductase;	1.2.1.12;	;	UniRef50_P00355	UniRef90_P54270	UniRef100_P54270	Gracilaria gracilis	Gracilaria	Gracilariaceae	Gracilariales	Florideophyceae	Unknown PHYLUM	Unknown KINGDOM	Eukaryota	Unknown SUBSPECIES	HG3622675;	0	2.411e-05	6.876e-05	0	0	3.787e-05	0	0	0	0	0	0	0	0	0.00022272	0	0	0	0	0	0	0	9.766e-05	0.00012396
Meta-Protein 14337	BLAST_LV327_HUMAN Immunoglobulin lambda variable 3-27 OS=Homo sapiens GN=IGLV3-27 PE=1 SV=2_P01718	Adaptive immunity;Cell membrane;Complete proteome;Direct protein sequencing;Disulfide bond;Immunity;Immunoglobulin V region;Immunoglobulin domain;Membrane;Polymorphism;Reference proteome;Secreted;Signal;	;	;	UniRef50_P01718	UniRef90_P01718	UniRef100_P01718	Homo sapiens	Homo	Hominidae	Primates	Mammalia	Chordata	Metazoa	Eukaryota	Unknown SUBSPECIES	HG5317366;	2.564e-05	4.822e-05	0	2.999e-05	3.419e-05	3.787e-05	5.508e-05	2.65e-05	2.636e-05	0	0	0.00017251	0	2.818e-05	0	2.863e-05	3.895e-05	2.904e-05	2.796e-05	2.929e-05	0	0	4.883e-05	3.099e-05
Meta-Protein 9772	CASA2_BOVIN Alpha-S2-casein OS=Bos taurus GN=CSN1S2 PE=1 SV=2	Antibiotic;Antimicrobial;Complete proteome;Direct protein sequencing;Milk protein;Phosphoprotein;Reference proteome;Repeat;Secreted;Signal;	;	;	UniRef50_P02663	UniRef90_P02663	UniRef100_P02663	Bos taurus	Bos	Bovidae	Unknown ORDER	Mammalia	Chordata	Metazoa	Eukaryota	Unknown SUBSPECIES	P02663;	0.00020512	0	6.876e-05	0	0	0.0001515	0	0	0	9.454e-05	0	0.00017251	0.00023227	0	7.424e-05	0	0	0	0	0.00017574	0	0	7.325e-05	0.00015495
Meta-Protein 16266	BLAST_YJCC_ECOLI Putative cyclic-di-GMP phosphodiesterase YjcC OS=Escherichia coli (strain K12) GN=yjcC PE=1 SV=2_P32701	3D-structure;Cell membrane;Complete proteome;Membrane;Reference proteome;Transmembrane;Transmembrane helix;	;	;	UniRef50_Q9ABX9	UniRef90_Q9ABX9	UniRef100_Q9ABX9	Caulobacter vibrioides	Caulobacter	Caulobacteraceae	Caulobacterales	Alphaproteobacteria	Proteobacteria	Unknown KINGDOM	Bacteria	Caulobacter crescentus CB15	HG5394406;	5.128e-05	4.822e-05	0	8.998e-05	3.419e-05	3.787e-05	2.754e-05	7.949e-05	5.273e-05	6.303e-05	3.143e-05	3.45e-05	0.00010323	0	2.475e-05	0	3.895e-05	0	2.796e-05	2.929e-05	5.47e-05	0	0	0
Meta-Protein 685	BLAST_ENO_HERAR Enolase OS=Herminiimonas arsenicoxydans GN=eno PE=3 SV=1_A4G737	3D-structure;Acetylation;Complete proteome;Cytoplasm;Cytoskeleton;Direct protein sequencing;Glycolysis;Lyase;Magnesium;Metal-binding;Phosphoprotein;Reference proteome;Secreted;Sporulation;Virulence;	4.2.1.11;	;K01689;	EMPTY	EMPTY	EMPTY	Unknown SPECIES	Unknown GENUS	Unknown FAMILY	Unknown ORDER	Unknown CLASS	Unknown PHYLUM	Unknown KINGDOM	Bacteria	Unknown SUBSPECIES	HG4773633;HG4804579;HG4795218;	2.564e-05	0	0	0	0	0	0	0	0	0	0	0	0	0	0	0	0	0	0	0.00014645	0	0	0.00119638	0
Meta-Protein 15692	BLAST_CLPX_NOSS1 ATP-dependent Clp protease ATP-binding subunit ClpX OS=Nostoc sp. (strain PCC 7120 / SAG 25.82 / UTEX 2576) GN=clpX PE=3 SV=1_Q8YQX7	ATP-binding;Chaperone;Complete proteome;Metal-binding;Nucleotide-binding;Zinc;Zinc-finger;	;	K03544;	UniRef50_Q9RSZ6	UniRef90_Q8YQX7	UniRef100_Q3M727	Anabaena variabilis	Anabaena	Nostocaceae	Nostocales	Unknown CLASS	Cyanobacteria	Unknown KINGDOM	Bacteria	Anabaena variabilis ATCC 29413	HG5022185;	2.564e-05	0	0	2.999e-05	3.419e-05	7.575e-05	0	0	5.273e-05	6.303e-05	3.143e-05	3.45e-05	5.162e-05	2.818e-05	0	5.727e-05	0	8.713e-05	8.387e-05	0.00011716	2.735e-05	7.414e-05	7.325e-05	9.297e-05
Meta-Protein 37610	Metagenome Unknown							Unknown SPECIES	Unknown GENUS	Unknown FAMILY	Unknown ORDER	Unknown CLASS	Unknown PHYLUM	Unknown KINGDOM	Unknown SUPERKINGDOM	Unknown SUBSPECIES	HG1658892;	0	4.822e-05	0	0	0.00013675	0	0.00013769	0.00013249	2.636e-05	6.303e-05	3.143e-05	6.901e-05	0	2.818e-05	0	2.863e-05	7.79e-05	0	5.591e-05	0	2.735e-05	0	0	0
Meta-Protein 37812	ENO_SCHMA Enolase OS=Schistosoma mansoni GN=ENO PE=2 SV=1	Cytoplasm;Glycolysis;Lyase;Magnesium;Metal-binding;	4.2.1.11;	;	UniRef50_P07322	UniRef90_Q27877	UniRef100_Q27877	Schistosoma mansoni	Schistosoma	Schistosomatidae	Strigeidida	Trematoda	Platyhelminthes	Metazoa	Eukaryota	Unknown SUBSPECIES	Q27877;	0	0.00019288	0	5.999e-05	0	0	0	0	0	0.00047272	0	0	0	0.00030996	0	0	0	0.00017426	2.796e-05	0	0	7.414e-05	2.442e-05	0.00012396
Meta-Protein 10009	Metagenome Unknown							Unknown SPECIES	Unknown GENUS	Unknown FAMILY	Unknown ORDER	Unknown CLASS	Unknown PHYLUM	Unknown KINGDOM	Unknown SUPERKINGDOM	Unknown SUBSPECIES	HG2199318;	7.692e-05	7.233e-05	2.292e-05	2.999e-05	3.419e-05	3.787e-05	2.754e-05	7.949e-05	2.636e-05	3.151e-05	6.286e-05	6.901e-05	0	2.818e-05	0	0	0	2.904e-05	0	0	0	4.943e-05	0	0
Meta-Protein 8259	BLAST_Y229_METJA Uncharacterized HTH-type transcriptional regulator MJ0229 OS=Methanocaldococcus jannaschii (strain ATCC 43067 / DSM 2661 / JAL-1 / JCM 10045 / NBRC 100440) GN=MJ0229 PE=4 SV=1_Q57682	Complete proteome;DNA-binding;Reference proteome;Transcription;Transcription regulation;	;	;	UniRef50_Q57682	UniRef90_Q57682	UniRef100_Q57682	Methanocaldococcus jannaschii	Methanocaldococcus	Methanocaldococcaceae	Methanococcales	Methanococci	Euryarchaeota	Unknown KINGDOM	Archaea	Methanocaldococcus jannaschii DSM 2661	HG3888580;	5.128e-05	2.411e-05	0	2.999e-05	3.419e-05	7.575e-05	0	0	5.273e-05	9.454e-05	3.143e-05	6.901e-05	5.162e-05	5.636e-05	4.949e-05	2.863e-05	3.895e-05	8.713e-05	2.796e-05	2.929e-05	2.735e-05	9.886e-05	2.442e-05	3.099e-05
Meta-Protein 4529	BLAST_SUSC_BACTN TonB-dependent receptor SusC OS=Bacteroides thetaiotaomicron (strain ATCC 29148 / DSM 2079 / NCTC 10582 / E50 / VPI-5482) GN=susC PE=1 SV=1_Q8A1G1	Carbohydrate metabolism;Cell outer membrane;Complete proteome;Membrane;Receptor;Reference proteome;Signal;TonB box;Transmembrane;Transmembrane beta strand;Transport;	;	K21573;	UniRef50_Q8A1G1	UniRef90_Q8A1G1	UniRef100_Q8A1G1	Bacteroides thetaiotaomicron	Bacteroides	Bacteroidaceae	Bacteroidales	Bacteroidia	Bacteroidetes	Unknown KINGDOM	Bacteria	Bacteroides thetaiotaomicron VPI-5482	HG5334764;HG5498885;	0	0	0	0	0	0	0	0	0	0	0	0	0	0	0	0	0	0	0	0	0	0	0	0
Meta-Protein 19873	BLAST_YWNB_BACSU Uncharacterized protein YwnB OS=Bacillus subtilis (strain 168) GN=ywnB PE=4 SV=1_P71037	Complete proteome;Reference proteome;	;	K07118;	UniRef50_P71037	UniRef90_P71037	UniRef100_P71037	Bacillus subtilis subsp. subtilis str. 168	Bacillus	Bacillaceae	Bacillales	Bacilli	Firmicutes	Unknown KINGDOM	Bacteria	Bacillus subtilis subsp. subtilis	HG1754879;	0	0	6.876e-05	2.999e-05	0	0	0	0	5.273e-05	6.303e-05	9.429e-05	0	5.162e-05	5.636e-05	0	2.863e-05	7.79e-05	8.713e-05	0	2.929e-05	8.205e-05	2.471e-05	0	6.198e-05
Meta-Protein 8185	BLAST_YPDC_ECOLI Uncharacterized HTH-type transcriptional regulator YpdC OS=Escherichia coli (strain K12) GN=ypdC PE=4 SV=1_P77396	Complete proteome;DNA-binding;Reference proteome;Transcription;Transcription regulation;	;	;	UniRef50_P77396	UniRef90_P77396	UniRef100_P77396	Escherichia coli	Escherichia	Enterobacteriaceae	Enterobacteriales	Gammaproteobacteria	Proteobacteria	Unknown KINGDOM	Bacteria	Escherichia coli K-12	HG3257060;	5.128e-05	2.411e-05	2.292e-05	0	0.00013675	0.0001515	0	0	0	6.303e-05	3.143e-05	6.901e-05	5.162e-05	2.818e-05	7.424e-05	2.863e-05	3.895e-05	8.713e-05	2.796e-05	2.929e-05	2.735e-05	4.943e-05	2.442e-05	9.297e-05
Meta-Protein 35365	TNNI2_RABIT Troponin I, fast skeletal muscle OS=Oryctolagus cuniculus GN=TNNI2 PE=1 SV=3	3D-structure;Acetylation;Actin-binding;Calcium;Complete proteome;Direct protein sequencing;Metal-binding;Muscle protein;Phosphoprotein;Reference proteome;	;	K12043;	UniRef50_P48788-2	UniRef90_P48788-2	UniRef100_P02643	Oryctolagus cuniculus	Oryctolagus	Leporidae	Lagomorpha	Mammalia	Chordata	Metazoa	Eukaryota	Unknown SUBSPECIES	P02643;	0	0.00019288	0.00016044	0	0	0	0	0	0	0	0	0	0	0.00030996	9.899e-05	2.863e-05	0	5.809e-05	8.387e-05	2.929e-05	0	4.943e-05	0.00017091	9.297e-05
Meta-Protein 26322	BLAST_TMPC_TREPA Membrane lipoprotein TmpC OS=Treponema pallidum (strain Nichols) GN=tmpC PE=1 SV=2_P29724	Cell membrane;Complete proteome;Lipoprotein;Membrane;Palmitate;Reference proteome;Signal;	;	K07335;	UniRef50_O05252	UniRef90_O05252	UniRef100_O05252	Bacillus subtilis subsp. subtilis str. 168	Bacillus	Bacillaceae	Bacillales	Bacilli	Firmicutes	Unknown KINGDOM	Bacteria	Bacillus subtilis subsp. subtilis	HG3751624;	0	0	4.584e-05	0	0	7.575e-05	0	0	5.273e-05	6.303e-05	0	0	2.581e-05	0	0	0.00011453	0	2.904e-05	0	0	2.735e-05	0.00012357	0	0.00012396
Meta-Protein 18382	BLAST_ACT_DICVI Actin (Fragment) OS=Dictyocaulus viviparus PE=2 SV=1_Q24733	3D-structure;ADP-ribosylation;ANK repeat;ATP-binding;Acetylation;Alternative splicing;Aortic aneurysm;Atrial septal defect;Cardiomyopathy;Coiled coil;Complete proteome;Cytoplasm;Cytoskeleton;Deafness;Direct protein sequencing;Disease mutation;Dystonia;Isopeptide bond;Mental retardation;Methylation;Muscle protein;Nemaline myopathy;Non-syndromic deafness;Nucleotide-binding;Oxidation;Phosphoprotein;Polymorphism;Reference proteome;Repeat;Ubl conjugation;	;	;K05692;K10354;K10355;K12313;K12314;K12315;K17299;	EMPTY	EMPTY	EMPTY	Unknown SPECIES	Unknown GENUS	Unknown FAMILY	Unknown ORDER	Unknown CLASS	Unknown PHYLUM	Unknown KINGDOM	Eukaryota	Unknown SUBSPECIES	HG4487863;	0.00015384	9.644e-05	0	0	6.837e-05	0	0.00011015	5.299e-05	0	0	0.00018858	3.45e-05	0	0.00016907	0	0	0	0	2.796e-05	5.858e-05	0	0	0	0
Meta-Protein 41236	BLAST_VDAC1_YEAST Mitochondrial outer membrane protein porin 1 OS=Saccharomyces cerevisiae (strain ATCC 204508 / S288c) GN=POR1 PE=1 SV=4_P04840	Complete proteome;Direct protein sequencing;Ion transport;Membrane;Mitochondrion;Mitochondrion outer membrane;Phosphoprotein;Porin;Reference proteome;Transmembrane;Transmembrane beta strand;Transport;	;	K15040;	UniRef50_P04840	UniRef90_P04840	UniRef100_P04840	Saccharomyces cerevisiae	Saccharomyces	Saccharomycetaceae	Saccharomycetales	Saccharomycetes	Ascomycota	Fungi	Eukaryota	Saccharomyces cerevisiae S288c	HG3758574;	0	0	0	2.999e-05	0	0.00034087	0	0	0	6.303e-05	6.286e-05	0	0	0.00019725	2.475e-05	2.863e-05	0	0	2.796e-05	8.787e-05	8.205e-05	4.943e-05	4.883e-05	0.00012396
Meta-Protein 24956	BLAST_AMYB_HORVS Beta-amylase OS=Hordeum vulgare subsp. spontaneum GN=BMY1 PE=1 SV=1_P82993	Acetylation;Carbohydrate metabolism;Direct protein sequencing;Glycosidase;Hydrolase;Polymorphism;Polysaccharide degradation;Repeat;	3.2.1.2;	;	UniRef50_P82993	UniRef90_P82993	UniRef100_P82993	Hordeum vulgare	Hordeum	Poaceae	Poales	Liliopsida	Streptophyta	Viridiplantae	Eukaryota	Hordeum vulgare subsp. spontaneum	HG3616546;	0	0	0	0	0.00017093	0	0	0	0	0.00018909	6.286e-05	3.45e-05	0.00012904	0	0	2.863e-05	0	0	0	0	0.00035553	2.471e-05	0.0001465	6.198e-05
Meta-Protein 17946	IGHA1_GORGO Ig alpha-1 chain C region OS=Gorilla gorilla gorilla GN=IGHA1 PE=1 SV=1	Chromophore;Complete proteome;Disulfide bond;Glycoprotein;Immunoglobulin C region;Immunoglobulin domain;Reference proteome;Repeat;	;	;	UniRef50_P01877	UniRef90_P01877	UniRef100_P20758	Gorilla gorilla	Gorilla	Hominidae	Primates	Mammalia	Chordata	Metazoa	Eukaryota	Gorilla gorilla gorilla	P20758;	5.128e-05	2.411e-05	4.584e-05	0	0.00010256	7.575e-05	0.00013769	0	7.909e-05	0	3.143e-05	0.00010351	0	2.818e-05	0	2.863e-05	3.895e-05	5.809e-05	5.591e-05	0	0	0	2.442e-05	0
Meta-Protein 2383	BLAST_EFG_PROMH Elongation factor G OS=Proteus mirabilis (strain HI4320) GN=fusA PE=3 SV=1_B4EYV7	3D-structure;Acetylation;Chloroplast;Complete proteome;Cytoplasm;Direct protein sequencing;Elongation factor;GTP-binding;Isopeptide bond;Mitochondrion;Nucleotide-binding;Phosphoprotein;Plasmid;Plastid;Protein biosynthesis;Reference proteome;Transit peptide;Ubl conjugation;	;	;K02355;	UniRef50_Q5SHN5	UniRef90_P0A557	UniRef100_A0PM41	Unknown SPECIES	Unknown GENUS	Unknown FAMILY	Unknown ORDER	Unknown CLASS	Unknown PHYLUM	Unknown KINGDOM	Unknown SUPERKINGDOM	Unknown SUBSPECIES	HG5379140;HG5382782;HG5441860;A0JMI9;HG5379591;C4K4F9;A0PM41;	0	9.644e-05	0	0	0.00013675	7.575e-05	0.00049569	0	0	0	0	0	0	8.454e-05	0	0	0	5.809e-05	0	5.858e-05	0	0	2.442e-05	0
Meta-Protein 13362	BLAST_USO1_YEAST Intracellular protein transport protein USO1 OS=Saccharomyces cerevisiae (strain ATCC 204508 / S288c) GN=USO1 PE=1 SV=2_P25386	Coiled coil;Complete proteome;Cytoplasm;Cytoplasmic vesicle;Cytoskeleton;Direct protein sequencing;Endoplasmic reticulum;Golgi apparatus;Membrane;Phosphoprotein;Protein transport;Reference proteome;Repeat;Transport;	;	K20361;	UniRef50_P25386	UniRef90_P25386	UniRef100_P25386	Saccharomyces cerevisiae	Saccharomyces	Saccharomycetaceae	Saccharomycetales	Saccharomycetes	Ascomycota	Fungi	Eukaryota	Saccharomyces cerevisiae S288c	HG5593640;	5.128e-05	2.411e-05	2.292e-05	8.998e-05	6.837e-05	3.787e-05	5.508e-05	2.65e-05	7.909e-05	3.151e-05	6.286e-05	0	5.162e-05	0	0	2.863e-05	7.79e-05	2.904e-05	5.591e-05	0	5.47e-05	0	2.442e-05	0
Meta-Protein 46153	BLAST_ALF_STRP1 Fructose-bisphosphate aldolase OS=Streptococcus pyogenes serotype M1 GN=fba PE=3 SV=2_P68905	Complete proteome;Glycolysis;Lyase;Metal-binding;Zinc;	4.1.2.13;	K01624;	UniRef50_Q5XA12	UniRef90_Q5XA12	UniRef100_P0CZ58	Streptococcus pyogenes	Streptococcus	Streptococcaceae	Lactobacillales	Bacilli	Firmicutes	Unknown KINGDOM	Bacteria	Streptococcus pyogenes serotype M3	HG3976285;	0	0	0	0	0	0	0	0	0	0	0	0	0	0	0	0	0	0	0	0.0002929	0	0	0.00122079	0
Meta-Protein 15065	BLAST_SASA_MICAN Adaptive-response sensory-kinase SasA OS=Microcystis aeruginosa (strain NIES-843) GN=sasA PE=3 SV=1_B0JK50	3D-structure;ATP-binding;Cell membrane;Complete proteome;Kinase;Membrane;Nucleotide-binding;Phosphoprotein;Reference proteome;Transferase;Transmembrane;Transmembrane helix;Two-component regulatory system;	2.7.13.3;	;	UniRef50_Q9RQQ9	UniRef90_Q9RQQ9	UniRef100_Q9RQQ9	Caulobacter vibrioides	Caulobacter	Caulobacteraceae	Caulobacterales	Alphaproteobacteria	Proteobacteria	Unknown KINGDOM	Bacteria	Caulobacter crescentus CB15	HG5359255;	0.0001282	4.822e-05	2.292e-05	2.999e-05	0.00010256	0.0001515	5.508e-05	0	0	3.151e-05	0	6.901e-05	7.742e-05	0.00011271	2.475e-05	0	0.0001558	2.904e-05	8.387e-05	5.858e-05	2.735e-05	2.471e-05	2.442e-05	0
Meta-Protein 43368	FPG_MYCPU Formamidopyrimidine-DNA glycosylase OS=Mycoplasma pulmonis (strain UAB CTIP) GN=mutM PE=3 SV=3	Complete proteome;DNA damage;DNA repair;DNA-binding;Glycosidase;Hydrolase;Lyase;Metal-binding;Multifunctional enzyme;Reference proteome;Zinc;Zinc-finger;	3.2.2.23;4.2.99.18;	K10563;	UniRef50_Q98QQ1	UniRef90_Q98QQ1	UniRef100_Q98QQ1	Mycoplasma pulmonis	Mycoplasma	Mycoplasmataceae	Mycoplasmatales	Mollicutes	Tenericutes	Unknown KINGDOM	Bacteria	Mycoplasma pulmonis UAB CTIP	Q98QQ1;	0	0	0	0.0004799	0	7.575e-05	0	0	0	6.303e-05	0.00037716	0	0	8.454e-05	0	0.0001718	0	0	0	8.787e-05	0	0	0.00012208	0
Meta-Protein 10342	BLAST_YQEY_BACSU Uncharacterized protein YqeY OS=Bacillus subtilis (strain 168) GN=yqeY PE=1 SV=1_P54464	3D-structure;Complete proteome;Reference proteome;	;	K09117;	UniRef50_P54464	UniRef90_P54464	UniRef100_P54464	Bacillus subtilis subsp. subtilis str. 168	Bacillus	Bacillaceae	Bacillales	Bacilli	Firmicutes	Unknown KINGDOM	Bacteria	Bacillus subtilis subsp. subtilis	HG1839052;	5.128e-05	4.822e-05	2.292e-05	2.999e-05	3.419e-05	0	0.00016523	5.299e-05	5.273e-05	3.151e-05	3.143e-05	3.45e-05	0	2.818e-05	2.475e-05	5.727e-05	0	2.904e-05	2.796e-05	5.858e-05	2.735e-05	2.471e-05	7.325e-05	0
Meta-Protein 8721	Metagenome Unknown							Unknown SPECIES	Unknown GENUS	Unknown FAMILY	Unknown ORDER	Unknown CLASS	Unknown PHYLUM	Unknown KINGDOM	Unknown SUPERKINGDOM	Unknown SUBSPECIES	HG4485600;	5.128e-05	9.644e-05	4.584e-05	8.998e-05	0.00010256	7.575e-05	5.508e-05	0	2.636e-05	6.303e-05	9.429e-05	0.00010351	5.162e-05	0	0	0.00011453	0	0	0	5.858e-05	8.205e-05	0	0	0
Meta-Protein 9451	BLAST_YCCA_BACP3 Uncharacterized protein in cccA 5region (Fragment) OS=Bacillus sp. (strain PS3) PE=4 SV=1_P55815	Cell membrane;Complete proteome;Membrane;Reference proteome;Transmembrane;Transmembrane helix;	;	;	UniRef50_P42978	UniRef90_P42978	UniRef100_P42978	Bacillus subtilis subsp. subtilis str. 168	Bacillus	Bacillaceae	Bacillales	Bacilli	Firmicutes	Unknown KINGDOM	Bacteria	Bacillus subtilis subsp. subtilis	HG3432170;	2.564e-05	2.411e-05	2.292e-05	5.999e-05	6.837e-05	7.575e-05	0	0	2.636e-05	9.454e-05	0	6.901e-05	5.162e-05	2.818e-05	2.475e-05	5.727e-05	3.895e-05	2.904e-05	5.591e-05	2.929e-05	2.735e-05	7.414e-05	0	6.198e-05
Meta-Protein 14823	Metagenome Unknown							Unknown SPECIES	Unknown GENUS	Unknown FAMILY	Unknown ORDER	Unknown CLASS	Unknown PHYLUM	Unknown KINGDOM	Unknown SUPERKINGDOM	Unknown SUBSPECIES	HG2991028;	7.692e-05	9.644e-05	0	2.999e-05	0	0	0.00013769	7.949e-05	5.273e-05	0	0.00012572	3.45e-05	0	8.454e-05	0	8.59e-05	0	0	0	0	2.735e-05	0	0	0
Meta-Protein 150860	BLAST_OMP52_HAEIF Outer membrane protein P5 OS=Haemophilus influenzae GN=ompA PE=1 SV=1_P38368	Cell outer membrane;Complete proteome;Direct protein sequencing;Disulfide bond;Membrane;Pyrrolidone carboxylic acid;Reference proteome;Signal;Transmembrane;Transmembrane beta strand;	;	;	UniRef50_Q9S3R9	UniRef90_Q9S3R9	UniRef100_Q9S3R9	Porphyromonas gingivalis	Porphyromonas	Porphyromonadaceae	Bacteroidales	Bacteroidia	Bacteroidetes	Unknown KINGDOM	Bacteria	Porphyromonas gingivalis W83	HG4455353;	0	0	0	0	0	0	0	0	0	0	0	0	0	0	0	0	0	0	0	0	0	0	0	0
Meta-Protein 27755	Metagenome Unknown							Unknown SPECIES	Unknown GENUS	Unknown FAMILY	Unknown ORDER	Unknown CLASS	Unknown PHYLUM	Unknown KINGDOM	Unknown SUPERKINGDOM	Unknown SUBSPECIES	HG3287411;	0	0	0	0	0	0	2.754e-05	0.00082141	0	0	3.143e-05	0	0	2.818e-05	0	0	3.895e-05	0	0	0	0	0	0	0
Meta-Protein 9429	HIR3_DEBHA Histone transcription regulator 3 homolog OS=Debaryomyces hansenii (strain ATCC 36239 / CBS 767 / JCM 1990 / NBRC 0083 / IGC 2968) GN=HIR3 PE=3 SV=2	Chromosome partition;Complete proteome;Nucleus;Reference proteome;Transcription;Transcription regulation;	;	;	UniRef50_Q6BMI2	UniRef90_Q6BMI2	UniRef100_Q6BMI2	Debaryomyces hansenii CBS767	Debaryomyces	Debaryomycetaceae	Saccharomycetales	Saccharomycetes	Ascomycota	Fungi	Eukaryota	Debaryomyces hansenii var. hansenii	Q6BMI2;	5.128e-05	4.822e-05	4.584e-05	5.999e-05	6.837e-05	0	2.754e-05	0	2.636e-05	3.151e-05	6.286e-05	0	0	5.636e-05	4.949e-05	2.863e-05	7.79e-05	5.809e-05	5.591e-05	0	2.735e-05	0	4.883e-05	3.099e-05
Meta-Protein 9428	Metagenome Unknown							Unknown SPECIES	Unknown GENUS	Unknown FAMILY	Unknown ORDER	Unknown CLASS	Unknown PHYLUM	Unknown KINGDOM	Unknown SUPERKINGDOM	Unknown SUBSPECIES	HG2924803;	5.128e-05	4.822e-05	4.584e-05	5.999e-05	6.837e-05	0	2.754e-05	0	2.636e-05	3.151e-05	6.286e-05	0	0	5.636e-05	4.949e-05	2.863e-05	7.79e-05	5.809e-05	5.591e-05	0	2.735e-05	0	4.883e-05	3.099e-05
Meta-Protein 17272	BLAST_PCKA_EUBE2 Phosphoenolpyruvate carboxykinase (ATP) OS=Eubacterium eligens (strain ATCC 27750 / VPI C15-48) GN=pckA PE=3 SV=1_C4Z0Q6	ATP-binding;Complete proteome;Cytoplasm;Decarboxylase;Gluconeogenesis;Lyase;Manganese;Metal-binding;Nucleotide-binding;Reference proteome;	4.1.1.49;	K01610;	UniRef50_Q8D1X9	UniRef90_C4Z0Q6	UniRef100_C4Z0Q6	Eubacterium eligens	Eubacterium	Eubacteriaceae	Clostridiales	Clostridia	Firmicutes	Unknown KINGDOM	Bacteria	Eubacterium eligens ATCC 27750	HG3602563;	2.564e-05	2.411e-05	0.00016044	8.998e-05	0	0	0	0	5.273e-05	0	0	0	2.581e-05	0	0.00017323	2.863e-05	3.895e-05	5.809e-05	0	2.929e-05	2.735e-05	2.471e-05	0	0
Meta-Protein 37943	BLAST_NQOR_ECO24 NAD(P)H dehydrogenase (quinone) OS=Escherichia coli O139:H28 (strain E24377A / ETEC) GN=EcE24377A_1122 PE=3 SV=1_A7ZKA9	3D-structure;Acetylation;Complete proteome;Direct protein sequencing;FMN;Flavoprotein;NAD;NADP;Nucleotide-binding;Oxidoreductase;Reference proteome;	1.6.5.2;	K03809;	UniRef50_C1I202	UniRef90_Q8X4B4	UniRef100_A7ZKA9	Unknown SPECIES	Unknown GENUS	Enterobacteriaceae	Enterobacteriales	Gammaproteobacteria	Proteobacteria	Unknown KINGDOM	Bacteria	Unknown SUBSPECIES	HG2691911;	0	0.00016877	0	0	0	0.00037874	0.00033046	0	0	0	0	0	0	0.00016907	0	0	0	2.904e-05	0	0	0	0	0	0
Meta-Protein 18005	BLAST_ALF_MYCPN Fructose-bisphosphate aldolase OS=Mycoplasma pneumoniae (strain ATCC 29342 / M129) GN=fba PE=3 SV=1_P75089	Complete proteome;Glycolysis;Lyase;Metal-binding;Reference proteome;Zinc;	4.1.2.13;	K01624;	UniRef50_P75089	UniRef90_P75089	UniRef100_P75089	Mycoplasma pneumoniae	Mycoplasma	Mycoplasmataceae	Mycoplasmatales	Mollicutes	Tenericutes	Unknown KINGDOM	Bacteria	Mycoplasma pneumoniae M129	HG3930671;	2.564e-05	4.822e-05	6.876e-05	0.00020996	0	0	0	0	0.00018455	3.151e-05	0	0	5.162e-05	8.454e-05	0	8.59e-05	3.895e-05	8.713e-05	0	5.858e-05	8.205e-05	4.943e-05	0	0
Meta-Protein 15956	Metagenome Unknown							Unknown SPECIES	Unknown GENUS	Unknown FAMILY	Unknown ORDER	Unknown CLASS	Unknown PHYLUM	Unknown KINGDOM	Unknown SUPERKINGDOM	Unknown SUBSPECIES	HG1713924;	5.128e-05	4.822e-05	0.00013752	2.999e-05	0	0	0	0	7.909e-05	9.454e-05	6.286e-05	0	2.581e-05	5.636e-05	7.424e-05	8.59e-05	0	0.00011617	0	2.929e-05	0.00010939	0	2.442e-05	0
Meta-Protein 24754	BLAST_RNAS1_HUMAN Ribonuclease pancreatic OS=Homo sapiens GN=RNASE1 PE=1 SV=4_P07998	3D-structure;Complete proteome;Direct protein sequencing;Disulfide bond;Endonuclease;Glycoprotein;Hydrolase;Nuclease;Reference proteome;Secreted;Signal;	3.1.27.5;	K01168;	UniRef50_P07998	UniRef90_P07998	UniRef100_P07998	Homo sapiens	Homo	Hominidae	Primates	Mammalia	Chordata	Metazoa	Eukaryota	Unknown SUBSPECIES	HG1984957;	0	0	9.168e-05	0	0.00023931	0.00011362	2.754e-05	2.65e-05	0	0	0	6.901e-05	2.581e-05	0	4.949e-05	0	3.895e-05	0	0.00011183	0	0	0	0	3.099e-05
Meta-Protein 18388	BLAST_AMPN_HUMAN Aminopeptidase N OS=Homo sapiens GN=ANPEP PE=1 SV=4_P15144	3D-structure;Alternative splicing;Aminopeptidase;Angiogenesis;Calcium;Cell membrane;Complete proteome;Developmental protein;Differentiation;Direct protein sequencing;Disulfide bond;Glycoprotein;Host cell receptor for virus entry;Host-virus interaction;Hydrolase;Membrane;Metal-binding;Metalloprotease;Phosphoprotein;Polymorphism;Protease;Receptor;Reference proteome;Signal-anchor;Sulfation;Transmembrane;Transmembrane helix;Zinc;	3.4.11.-;3.4.11.2;3.4.11.20;3.4.11.7;3.4.19.6;	;K01306;K11140;K11141;K13724;	EMPTY	EMPTY	EMPTY	Unknown SPECIES	Unknown GENUS	Unknown FAMILY	Unknown ORDER	Unknown CLASS	Chordata	Metazoa	Eukaryota	Unknown SUBSPECIES	HG5520310;	0.0001282	2.411e-05	6.876e-05	0	0	0.00011362	0.00011015	0	0	0	0	0	0	2.818e-05	0	0	0	0	0	5.858e-05	5.47e-05	7.414e-05	0	0.00015495
Meta-Protein 18706	Metagenome Unknown							Unknown SPECIES	Unknown GENUS	Unknown FAMILY	Unknown ORDER	Unknown CLASS	Unknown PHYLUM	Unknown KINGDOM	Unknown SUPERKINGDOM	Unknown SUBSPECIES	HG1022896;	0	2.411e-05	6.876e-05	0	0.00010256	0	2.754e-05	2.65e-05	2.636e-05	9.454e-05	3.143e-05	0	2.581e-05	2.818e-05	0	0	7.79e-05	0	8.387e-05	0	8.205e-05	4.943e-05	4.883e-05	3.099e-05
Meta-Protein 13810	BLAST_CTRB1_HUMAN Chymotrypsinogen B OS=Homo sapiens GN=CTRB1 PE=2 SV=2_P17538	Complete proteome;Digestion;Disulfide bond;Hydrolase;Phosphoprotein;Polymorphism;Protease;Reference proteome;Secreted;Serine protease;Signal;Zymogen;	3.4.21.1;	K01310;	UniRef50_P17538	UniRef90_P17538	EMPTY	Homo sapiens	Homo	Hominidae	Primates	Mammalia	Chordata	Metazoa	Eukaryota	Unknown SUBSPECIES	HG3545536;	0.00010256	0.00012055	4.584e-05	0	0	3.787e-05	0	0	5.273e-05	0	3.143e-05	0	2.581e-05	0.00011271	0.00017323	0	0	0.00014521	0.00016774	8.787e-05	0	0	0	6.198e-05
Meta-Protein 10045	BLAST_MSMR_STRMU Msm operon regulatory protein OS=Streptococcus mutans serotype c (strain ATCC 700610 / UA159) GN=msmR PE=4 SV=2_Q00753	Activator;Complete proteome;DNA-binding;Reference proteome;Transcription;Transcription regulation;	;	;	UniRef50_Q00753	UniRef90_Q00753	UniRef100_Q00753	Streptococcus mutans	Streptococcus	Streptococcaceae	Lactobacillales	Bacilli	Firmicutes	Unknown KINGDOM	Bacteria	Streptococcus mutans UA159	HG5204181;	2.564e-05	2.411e-05	0	2.999e-05	3.419e-05	0	5.508e-05	0	0.00021091	3.151e-05	3.143e-05	0	2.581e-05	2.818e-05	0	2.863e-05	0	0	2.796e-05	5.858e-05	0	0	4.883e-05	3.099e-05
Meta-Protein 1431	BLAST_TPIS_LACP7 Triosephosphate isomerase OS=Lachnoclostridium phytofermentans (strain ATCC 700394 / DSM 18823 / ISDg) GN=tpiA PE=3 SV=1_A9KPF8	3D-structure;ATP-binding;Complete proteome;Cytoplasm;Fatty acid biosynthesis;Fatty acid metabolism;Gluconeogenesis;Glycolysis;Isomerase;Kinase;Lipid biosynthesis;Lipid metabolism;Multifunctional enzyme;Nucleotide-binding;Pentose shunt;Reference proteome;Transferase;	2.7.2.3;5.3.1.1;	K00927;K01803;	EMPTY	EMPTY	EMPTY	Unknown SPECIES	Unknown GENUS	Unknown FAMILY	Unknown ORDER	Unknown CLASS	Unknown PHYLUM	Unknown KINGDOM	Bacteria	Unknown SUBSPECIES	HG3481644;HG5311772;	0	2.411e-05	6.876e-05	5.999e-05	3.419e-05	7.575e-05	0	0	7.909e-05	3.151e-05	0	0	2.581e-05	0	7.424e-05	0	0.0001558	2.904e-05	5.591e-05	5.858e-05	2.735e-05	4.943e-05	2.442e-05	6.198e-05
Meta-Protein 15195	BLAST_ISF3_ARCFU Iron-sulfur flavoprotein AF_1896 OS=Archaeoglobus fulgidus (strain ATCC 49558 / VC-16 / DSM 4304 / JCM 9628 / NBRC 100126) GN=AF_1896 PE=1 SV=1_O28383	4Fe-4S;Complete proteome;FMN;Flavoprotein;Iron;Iron-sulfur;Metal-binding;Reference proteome;	;	;	UniRef50_O28836	UniRef90_O28836	UniRef100_O28836	Archaeoglobus fulgidus	Archaeoglobus	Archaeoglobaceae	Archaeoglobales	Archaeoglobi	Euryarchaeota	Unknown KINGDOM	Archaea	Archaeoglobus fulgidus DSM 4304	HG2420591;	2.564e-05	9.644e-05	6.876e-05	0	0	0.0001515	2.754e-05	0	0	3.151e-05	0	0	7.742e-05	0.00014089	4.949e-05	0	0.00011685	0.00011617	8.387e-05	8.787e-05	2.735e-05	2.471e-05	4.883e-05	6.198e-05
Meta-Protein 15196	BLAST_TMVRN_NICGU TMV resistance protein N OS=Nicotiana glutinosa GN=N PE=1 SV=1_Q40392	ATP-binding;Alternative splicing;Cytoplasm;Hypersensitive response;Leucine-rich repeat;Nucleotide-binding;Plant defense;Repeat;	;	;	UniRef50_Q40392	UniRef90_Q40392	UniRef100_Q40392	Nicotiana glutinosa	Nicotiana	Solanaceae	Solanales	Unknown CLASS	Streptophyta	Viridiplantae	Eukaryota	Unknown SUBSPECIES	HG2182613;	2.564e-05	9.644e-05	6.876e-05	0	0	0.0001515	2.754e-05	0	0	3.151e-05	0	0	7.742e-05	0.00014089	4.949e-05	0	0.00011685	0.00011617	8.387e-05	8.787e-05	2.735e-05	2.471e-05	4.883e-05	6.198e-05
Meta-Protein 10771	EF1A_PICGU Elongation factor 1-alpha OS=Meyerozyma guilliermondii (strain ATCC 6260 / CBS 566 / DSM 6381 / JCM 1539 / NBRC 10279 / NRRL Y-324) GN=TEF1 PE=3 SV=2	Complete proteome;Cytoplasm;Elongation factor;GTP-binding;Methylation;Nucleotide-binding;Protein biosynthesis;Reference proteome;	;	K03231;	UniRef50_P0CY35	UniRef90_P0CY35	UniRef100_A5DPE3	Meyerozyma guilliermondii	Meyerozyma	Debaryomycetaceae	Saccharomycetales	Saccharomycetes	Ascomycota	Fungi	Eukaryota	Meyerozyma guilliermondii ATCC 6260	A5DPE3;	2.564e-05	0	0	0.00011998	0	0.0001515	0	0	5.273e-05	6.303e-05	9.429e-05	0	0	5.636e-05	9.899e-05	0.00014316	0	0	5.591e-05	8.787e-05	5.47e-05	4.943e-05	7.325e-05	0
Meta-Protein 37990	BLAST_HV374_HUMAN Immunoglobulin heavy variable 3-74 OS=Homo sapiens GN=IGHV3-74 PE=3 SV=1_A0A0B4J1X5	Adaptive immunity;Cell membrane;Complete proteome;Disulfide bond;Immunity;Immunoglobulin V region;Immunoglobulin domain;Membrane;Polymorphism;Reference proteome;Secreted;Signal;	;	;	UniRef50_P01764	UniRef90_A0A0B4J1X5	UniRef100_A0A0B4J1X5	Homo sapiens	Homo	Hominidae	Primates	Mammalia	Chordata	Metazoa	Eukaryota	Unknown SUBSPECIES	HG1030503;	0	2.411e-05	2.292e-05	5.999e-05	6.837e-05	0	2.754e-05	0	5.273e-05	3.151e-05	3.143e-05	6.901e-05	0	2.818e-05	2.475e-05	2.863e-05	0.00011685	5.809e-05	5.591e-05	5.858e-05	2.735e-05	2.471e-05	2.442e-05	3.099e-05
Meta-Protein 29003	BLAST_TIG_LACP7 Trigger factor OS=Lachnoclostridium phytofermentans (strain ATCC 700394 / DSM 18823 / ISDg) GN=tig PE=3 SV=1_A9KSW9	Cell cycle;Cell division;Chaperone;Complete proteome;Cytoplasm;Isomerase;Reference proteome;Rotamase;	5.2.1.8;	K03545;	UniRef50_P80698	UniRef90_A9KSW9	UniRef100_A9KSW9	Clostridium phytofermentans	Clostridium	Clostridiaceae	Clostridiales	Clostridia	Firmicutes	Unknown KINGDOM	Bacteria	Clostridium phytofermentans ISDg	HG4779943;	0	0	0	0	0	0	0	5.299e-05	0.00052727	0	0	0	0	0	0	0	3.895e-05	0	0	0	0.00021879	0	0	0
Meta-Protein 26674	LACB_BOVIN Beta-lactoglobulin OS=Bos taurus GN=LGB PE=1 SV=3	3D-structure;Allergen;Complete proteome;Direct protein sequencing;Disulfide bond;Milk protein;Polymorphism;Reference proteome;Retinol-binding;Secreted;Signal;Transport;	;	;	UniRef50_P09466	UniRef90_P02754	UniRef100_P02754	Bos taurus	Bos	Bovidae	Unknown ORDER	Mammalia	Chordata	Metazoa	Eukaryota	Unknown SUBSPECIES	P02754;	0	2.411e-05	2.292e-05	0	0	0.00011362	0	0	2.636e-05	0.00012606	6.286e-05	3.45e-05	0.00010323	0	0	5.727e-05	0.00011685	5.809e-05	8.387e-05	2.929e-05	5.47e-05	2.471e-05	2.442e-05	6.198e-05
Meta-Protein 15555	BLAST_COAA_XANP2 Pantothenate kinase OS=Xanthobacter autotrophicus (strain ATCC BAA-1158 / Py2) GN=coaA PE=3 SV=1_A7IHN7	ATP-binding;Coenzyme A biosynthesis;Complete proteome;Cytoplasm;Kinase;Nucleotide-binding;Reference proteome;Transferase;	2.7.1.33;	K00867;	EMPTY	EMPTY	EMPTY	Unknown SPECIES	Unknown GENUS	Xanthobacteraceae	Rhizobiales	Alphaproteobacteria	Proteobacteria	Unknown KINGDOM	Bacteria	Unknown SUBSPECIES	HG4133307;	5.128e-05	4.822e-05	2.292e-05	5.999e-05	6.837e-05	0	5.508e-05	2.65e-05	5.273e-05	3.151e-05	3.143e-05	0	5.162e-05	2.818e-05	2.475e-05	2.863e-05	0	5.809e-05	2.796e-05	2.929e-05	5.47e-05	2.471e-05	4.883e-05	3.099e-05
Meta-Protein 50714	BLAST_AAT_STRVG Aspartate aminotransferase OS=Streptomyces virginiae GN=aspC PE=3 SV=1_Q60013	Aminotransferase;Cytoplasm;Pyridoxal phosphate;Transferase;	2.6.1.1;	;	UniRef50_Q60013	UniRef90_Q60013	UniRef100_Q60013	Streptomyces virginiae	Streptomyces	Streptomycetaceae	Actinomycetales	Actinobacteria	Actinobacteria	Unknown KINGDOM	Bacteria	Unknown SUBSPECIES	HG4655262;	0	0	0	0	0	0	0	0	0	0	0	0	0	0	9.899e-05	0	0	0	0	5.858e-05	0	0	0.00078131	0
Meta-Protein 18085	BLAST_TSN8_HUMAN Tetraspanin-8 OS=Homo sapiens GN=TSPAN8 PE=1 SV=1_P19075	Complete proteome;Glycoprotein;Membrane;Polymorphism;Reference proteome;Transmembrane;Transmembrane helix;	;	K17349;	UniRef50_P19075	UniRef90_P19075	UniRef100_P19075	Homo sapiens	Homo	Hominidae	Primates	Mammalia	Chordata	Metazoa	Eukaryota	Unknown SUBSPECIES	HG3235384;	7.692e-05	0.00033754	0.0001146	0	0	0	5.508e-05	2.65e-05	0	0	9.429e-05	0	5.162e-05	0	0	0	0	0	0	5.858e-05	0.00013674	7.414e-05	7.325e-05	0
Meta-Protein 52876	BLAST_Y1067_EUBE2 UPF0210 protein EUBELI_01067 OS=Eubacterium eligens (strain ATCC 27750 / VPI C15-48) GN=EUBELI_01067 PE=3 SV=1_C4Z0F5	;3D-structure;Complete proteome;Reference proteome;	;	;K09157;	EMPTY	EMPTY	EMPTY	Unknown SPECIES	Unknown GENUS	Unknown FAMILY	Unknown ORDER	Unknown CLASS	Unknown PHYLUM	Unknown KINGDOM	Unknown SUPERKINGDOM	Unknown SUBSPECIES	HG4891369;	0	0	6.876e-05	0	0	0	0	0	0	0	0	0	0	0	9.899e-05	0	0	0	0	0	0	0	0.00036624	0
Meta-Protein 15197	BLAST_SNF5_CAEEL Sodium-dependent transporter snf-5 OS=Caenorhabditis elegans GN=snf-5 PE=2 SV=1_G5EBM5	Cell membrane;Complete proteome;Membrane;Reference proteome;Symport;Transmembrane;Transmembrane helix;Transport;	;	K03308;	UniRef50_P45320	UniRef90_P45320	UniRef100_P45320	Haemophilus influenzae	Haemophilus	Pasteurellaceae	Pasteurellales	Gammaproteobacteria	Proteobacteria	Unknown KINGDOM	Bacteria	Haemophilus influenzae Rd KW20	HG4892508;	2.564e-05	0.00012055	6.876e-05	0	0	0.0001515	2.754e-05	0	0	3.151e-05	0	0	7.742e-05	0.00014089	4.949e-05	0	0.00011685	0.00011617	8.387e-05	8.787e-05	2.735e-05	2.471e-05	4.883e-05	6.198e-05
Meta-Protein 27140	Metagenome Unknown							Unknown SPECIES	Unknown GENUS	Unknown FAMILY	Unknown ORDER	Unknown CLASS	Unknown PHYLUM	Unknown KINGDOM	Unknown SUPERKINGDOM	Unknown SUBSPECIES	HG2204148;	0	0	2.292e-05	0	6.837e-05	0.00018937	0	0	0.00010545	6.303e-05	6.286e-05	0	7.742e-05	0	0	2.863e-05	7.79e-05	5.809e-05	0	0	8.205e-05	4.943e-05	7.325e-05	6.198e-05
Meta-Protein 9670	BLAST_ALPK2_HUMAN Alpha-protein kinase 2 OS=Homo sapiens GN=ALPK2 PE=2 SV=3_Q86TB3	Complete proteome;Disulfide bond;Immunoglobulin domain;Kinase;Polymorphism;Reference proteome;Repeat;Serine/threonine-protein kinase;Transferase;	2.7.11.-;	K08868;	UniRef50_Q86TB3	EMPTY	EMPTY	Unknown SPECIES	Unknown GENUS	Unknown FAMILY	Unknown ORDER	Mammalia	Chordata	Metazoa	Eukaryota	Unknown SUBSPECIES	HG5598185;	2.564e-05	7.233e-05	0	0.00017996	0	3.787e-05	0	0	0.00010545	6.303e-05	9.429e-05	0	0	0	4.949e-05	0.0002577	0	0	0	0	0.00038288	0	0	0
Meta-Protein 9884	BLAST_RRBR2_CLOAB Reverse rubrerythrin-2 OS=Clostridium acetobutylicum (strain ATCC 824 / DSM 792 / JCM 1419 / LMG 5710 / VKM B-1787) GN=rbr3B PE=1 SV=1_Q97D83	Complete proteome;Detoxification;Direct protein sequencing;Electron transport;Iron;Metal-binding;NAD;Oxidoreductase;Peroxidase;Reference proteome;Stress response;Transport;	1.11.1.1;	;	UniRef50_Q97D83	UniRef90_Q97D83	UniRef100_Q97D82	Clostridium acetobutylicum	Clostridium	Clostridiaceae	Clostridiales	Clostridia	Firmicutes	Unknown KINGDOM	Bacteria	Clostridium acetobutylicum ATCC 824	HG0737202;	7.692e-05	4.822e-05	4.584e-05	0	0	0	0	0	2.636e-05	0.00012606	6.286e-05	0	0.00012904	5.636e-05	0	2.863e-05	3.895e-05	5.809e-05	0	2.929e-05	5.47e-05	2.471e-05	9.766e-05	6.198e-05
Meta-Protein 49682	BLAST_RL21_EUBE2 50S ribosomal protein L21 OS=Eubacterium eligens (strain ATCC 27750 / VPI C15-48) GN=rplU PE=3 SV=1_C4Z0A5	Complete proteome;RNA-binding;Reference proteome;Ribonucleoprotein;Ribosomal protein;rRNA-binding;	;	K02888;	UniRef50_Q892N4	UniRef90_A9KMF8	UniRef100_A9KMF8	Clostridium phytofermentans	Clostridium	Clostridiaceae	Clostridiales	Clostridia	Firmicutes	Unknown KINGDOM	Bacteria	Clostridium phytofermentans ISDg	HG1132127;	0	0	0	0	0	0	0	0	0.00042182	0	0	0	0	0	2.475e-05	0	0	0	2.796e-05	8.787e-05	0.00016409	0	2.442e-05	0
Meta-Protein 21130	BLAST_IL1AP_HUMAN Interleukin-1 receptor accessory protein OS=Homo sapiens GN=IL1RAP PE=1 SV=2_Q9NPH3	3D-structure;Alternative splicing;Cell membrane;Complete proteome;Disulfide bond;Glycoprotein;Immunity;Immunoglobulin domain;Inflammatory response;Innate immunity;Membrane;Phosphoprotein;Polymorphism;Receptor;Reference proteome;Repeat;Secreted;Signal;Transmembrane;Transmembrane helix;	;	K04723;	UniRef50_Q61730	EMPTY	EMPTY	Unknown SPECIES	Unknown GENUS	Unknown FAMILY	Unknown ORDER	Mammalia	Chordata	Metazoa	Eukaryota	Unknown SUBSPECIES	HG5205932;	0	2.411e-05	4.584e-05	0	0.00013675	7.575e-05	8.262e-05	0	2.636e-05	0	3.143e-05	3.45e-05	2.581e-05	2.818e-05	0	0	0.0001558	0	2.796e-05	0	0	0	0	0
Meta-Protein 17556	Metagenome Unknown							Unknown SPECIES	Unknown GENUS	Unknown FAMILY	Unknown ORDER	Unknown CLASS	Unknown PHYLUM	Unknown KINGDOM	Unknown SUPERKINGDOM	Unknown SUBSPECIES	HG2333084;	5.128e-05	0	4.584e-05	0	0.00010256	7.575e-05	2.754e-05	2.65e-05	7.909e-05	3.151e-05	6.286e-05	0	2.581e-05	2.818e-05	0	2.863e-05	0	0	8.387e-05	0	5.47e-05	2.471e-05	2.442e-05	0
Meta-Protein 16932	BLAST_RS8_CLOTH 30S ribosomal protein S8 OS=Clostridium thermocellum (strain ATCC 27405 / DSM 1237 / NBRC 103400 / NCIMB 10682 / NRRL B-4536 / VPI 7372) GN=rpsH PE=3 SV=1_A3DJI6	Complete proteome;RNA-binding;Reference proteome;Ribonucleoprotein;Ribosomal protein;rRNA-binding;	;	K02994;	UniRef50_P14826	UniRef90_Q1GBK4	UniRef100_Q1GBK4	Lactobacillus delbrueckii	Lactobacillus	Lactobacillaceae	Lactobacillales	Bacilli	Firmicutes	Unknown KINGDOM	Bacteria	Lactobacillus delbrueckii subsp. bulgaricus	HG1609447;	0.0001282	0	0	0	0	0	0	0	2.636e-05	0	0	0	0.00010323	0	0.00014848	0	0	5.809e-05	0	0	0	0.00014829	0	0
Meta-Protein 17004	BLAST_ALYS_BPHB3 Lytic amidase OS=Streptococcus pneumoniae phage HB-3 GN=HBL PE=1 SV=1_P32762	3D-structure;Cell wall biogenesis/degradation;Complete proteome;Hydrolase;Repeat;Secreted;Signal;	3.2.1.96;	K01227;	UniRef50_P59206	UniRef90_P59205	UniRef100_P59205	Streptococcus pneumoniae	Streptococcus	Streptococcaceae	Lactobacillales	Bacilli	Firmicutes	Unknown KINGDOM	Bacteria	Streptococcus pneumoniae TIGR4	HG5432713;	2.564e-05	2.411e-05	0	0	0.00010256	0	8.262e-05	0.00018548	0	0	0.00012572	6.901e-05	0	0	0	0	0.0001558	0	0	8.787e-05	0	0	0	0
Meta-Protein 9475	BLAST_WAPA_BACPT tRNA3(Ser)-specific nuclease WapA OS=Bacillus subtilis subsp. spizizenii (strain TU-B-10) GN=wapA PE=1 SV=1_G4NYJ6	Cell wall;Complete proteome;Endonuclease;Hydrolase;Nuclease;Repeat;Secreted;Signal;Toxin;	3.1.-.-;	;	UniRef50_Q07833	UniRef90_Q07833	UniRef100_G4NYJ6	Bacillus subtilis subsp. spizizenii TU-B-10	Bacillus	Bacillaceae	Bacillales	Bacilli	Firmicutes	Unknown KINGDOM	Bacteria	Bacillus subtilis subsp. spizizenii	HG5593454;	5.128e-05	4.822e-05	0	0	3.419e-05	0	5.508e-05	2.65e-05	7.909e-05	0	9.429e-05	3.45e-05	0	2.818e-05	0	0	0.00019475	0	2.796e-05	2.929e-05	0	0	0	0
Meta-Protein 86	BLAST_PCKA_ECOLI Phosphoenolpyruvate carboxykinase (ATP) OS=Escherichia coli (strain K12) GN=pckA PE=1 SV=2_P22259	3D-structure;ATP-binding;Acetylation;Allosteric enzyme;Alternative splicing;Antibiotic resistance;Calcium;Chloroplast;Complete proteome;Cytoplasm;DNA-binding;Decarboxylase;Direct protein sequencing;Gluconeogenesis;Isomerase;Isopeptide bond;Lyase;Magnesium;Manganese;Metal-binding;Mitochondrion;Nucleotide-binding;Plastid;Reference proteome;Topoisomerase;Transit peptide;Ubl conjugation;	4.1.1.49;5.99.1.3;	;K01610;K02470;K02622;	UniRef50_O09460	EMPTY	EMPTY	Unknown SPECIES	Unknown GENUS	Unknown FAMILY	Unknown ORDER	Unknown CLASS	Unknown PHYLUM	Unknown KINGDOM	Unknown SUPERKINGDOM	Unknown SUBSPECIES	HG5193963;HG5312510;HG3102472;A7MZB2;	2.564e-05	2.411e-05	4.584e-05	2.999e-05	3.419e-05	7.575e-05	2.754e-05	0	5.273e-05	0	0	0	5.162e-05	2.818e-05	9.899e-05	2.863e-05	7.79e-05	2.904e-05	2.796e-05	2.929e-05	0	7.414e-05	0	6.198e-05
Meta-Protein 26923	BLAST_RS15_PEPD6 30S ribosomal protein S15 OS=Peptoclostridium difficile (strain 630) GN=rpsO PE=3 SV=1_Q18BI0	Complete proteome;RNA-binding;Reference proteome;Ribonucleoprotein;Ribosomal protein;rRNA-binding;	;	K02956;	UniRef50_Q6NCN7	UniRef90_A9KNL0	UniRef100_A9KNL0	Clostridium phytofermentans	Clostridium	Clostridiaceae	Clostridiales	Clostridia	Firmicutes	Unknown KINGDOM	Bacteria	Clostridium phytofermentans ISDg	HG0904030;	0	4.822e-05	9.168e-05	0	6.837e-05	0	0	0	0.00010545	0	3.143e-05	0	2.581e-05	0	9.899e-05	2.863e-05	7.79e-05	8.713e-05	5.591e-05	2.929e-05	0.00010939	4.943e-05	0	3.099e-05
Meta-Protein 11246	BLAST_STML2_RAT Stomatin-like protein 2, mitochondrial OS=Rattus norvegicus GN=Stoml2 PE=1 SV=1_Q4FZT0	Acetylation;Alternative splicing;Cell membrane;Coiled coil;Complete proteome;Cytoplasm;Cytoskeleton;Direct protein sequencing;Lipid-binding;Lipoprotein;Membrane;Mitochondrion;Mitochondrion inner membrane;Phosphoprotein;Polymorphism;Reference proteome;Transit peptide;	;	;	UniRef50_Q9UJZ1	UniRef90_Q9UJZ1	UniRef100_Q9UJZ1	Homo sapiens	Homo	Hominidae	Primates	Mammalia	Chordata	Metazoa	Eukaryota	Unknown SUBSPECIES	HG4114712;	5.128e-05	2.411e-05	4.584e-05	5.999e-05	6.837e-05	3.787e-05	0	0	0	3.151e-05	3.143e-05	3.45e-05	2.581e-05	2.818e-05	4.949e-05	2.863e-05	3.895e-05	2.904e-05	8.387e-05	5.858e-05	5.47e-05	2.471e-05	2.442e-05	6.198e-05
Meta-Protein 1809	BLAST_PCKA_EUBE2 Phosphoenolpyruvate carboxykinase (ATP) OS=Eubacterium eligens (strain ATCC 27750 / VPI C15-48) GN=pckA PE=3 SV=1_C4Z0Q6	3D-structure;ATP-binding;Acetylation;Allosteric enzyme;Calcium;Complete proteome;Cytoplasm;Decarboxylase;Direct protein sequencing;Gluconeogenesis;Lyase;Magnesium;Manganese;Metal-binding;Nucleotide-binding;Reference proteome;	4.1.1.49;	;K01610;	EMPTY	EMPTY	EMPTY	Unknown SPECIES	Unknown GENUS	Unknown FAMILY	Unknown ORDER	Unknown CLASS	Unknown PHYLUM	Unknown KINGDOM	Bacteria	Unknown SUBSPECIES	HG5140840;HG5161309;	0	0	0.00025213	2.999e-05	0	0	0	0	0	0	0	0	7.742e-05	2.818e-05	0.00024747	0	0.00011685	0	5.591e-05	0	0	0.00012357	0	0
Meta-Protein 10313	BLAST_OMPB2_NEIMI Major outer membrane protein P.IB OS=Neisseria meningitidis serogroup B GN=porB PE=3 SV=1_P30687	3D-structure;Cell outer membrane;Direct protein sequencing;Ion transport;Membrane;Porin;Pyrrolidone carboxylic acid;Signal;Transmembrane;Transmembrane beta strand;Transport;	;	;	UniRef50_P24305	UniRef90_P24305	UniRef100_P24305	Delftia acidovorans	Delftia	Comamonadaceae	Burkholderiales	Betaproteobacteria	Proteobacteria	Unknown KINGDOM	Bacteria	Unknown SUBSPECIES	HG4324760;	7.692e-05	0	0	0	0	0	0	0	0	0	0	0	5.162e-05	0	0	0	0	0	0	0	0	0	0	0
Meta-Protein 17996	BLAST_FRIH_HUMAN Ferritin heavy chain OS=Homo sapiens GN=FTH1 PE=1 SV=2_P02794	3D-structure;Acetylation;Complete proteome;Iron;Iron storage;Metal-binding;Oxidoreductase;Phosphoprotein;Reference proteome;	1.16.3.1;	K00522;	UniRef50_P02794	UniRef90_P02794	UniRef100_P02794	Homo sapiens	Homo	Hominidae	Primates	Mammalia	Chordata	Metazoa	Eukaryota	Unknown SUBSPECIES	HG2448700;	5.128e-05	2.411e-05	0	8.998e-05	6.837e-05	0	8.262e-05	5.299e-05	2.636e-05	0	3.143e-05	0.00024152	2.581e-05	0	0	2.863e-05	0	0	0	2.929e-05	5.47e-05	0	2.442e-05	0
Meta-Protein 1612	BLAST_TRXB_ALIFS Thioredoxin reductase (Fragment) OS=Aliivibrio fischeri GN=trxB PE=1 SV=1_P80892	Complete proteome;Cytoplasm;Disulfide bond;FAD;Flavoprotein;NADP;Oxidoreductase;Redox-active center;Reference proteome;	1.8.1.9;	K00384;	UniRef50_Q1RJD8	UniRef90_Q1RJD8	UniRef100_Q1RJD8	Rickettsia bellii	Rickettsia	Rickettsiaceae	Rickettsiales	Alphaproteobacteria	Proteobacteria	Unknown KINGDOM	Bacteria	Rickettsia bellii RML369-C	HG4182628;HG4070545;	0	7.233e-05	0.0001146	0	0	0	0	0	0.00010545	0	0	0	2.581e-05	0	7.424e-05	0.00011453	0	0	0	0	0.00035553	4.943e-05	0	3.099e-05
Meta-Protein 16819	BLAST_LV469_HUMAN Immunoglobulin lambda variable 4-69 OS=Homo sapiens GN=IGLV4-69 PE=1 SV=1_A0A075B6H9	Adaptive immunity;Cell membrane;Complete proteome;Disulfide bond;Immunity;Immunoglobulin V region;Immunoglobulin domain;Membrane;Polymorphism;Reference proteome;Secreted;Signal;	;	;	UniRef50_A0A075B6H9	UniRef90_A0A075B6H9	UniRef100_A0A075B6H9	Homo sapiens	Homo	Hominidae	Primates	Mammalia	Chordata	Metazoa	Eukaryota	Unknown SUBSPECIES	HG1080374;	5.128e-05	2.411e-05	0	2.999e-05	0.00013675	0	5.508e-05	0	0	0	3.143e-05	0.00017251	0	2.818e-05	0	2.863e-05	3.895e-05	2.904e-05	0.00011183	0	0	0	0.0001465	6.198e-05
Meta-Protein 10676	BLAST_FCN1_HUMAN Ficolin-1 OS=Homo sapiens GN=FCN1 PE=1 SV=2_O00602	3D-structure;Calcium;Cell membrane;Collagen;Complete proteome;Direct protein sequencing;Disulfide bond;Glycoprotein;Immunity;Innate immunity;Lectin;Membrane;Metal-binding;Polymorphism;Reference proteome;Repeat;Secreted;Signal;	;	K10104;	UniRef50_O00602	UniRef90_O00602	UniRef100_O00602	Homo sapiens	Homo	Hominidae	Primates	Mammalia	Chordata	Metazoa	Eukaryota	Unknown SUBSPECIES	HG4403511;	5.128e-05	7.233e-05	0	0	0.00017093	0	0.00011015	7.949e-05	0	0	6.286e-05	3.45e-05	0	0	0	0	0.0001558	0	0	0	0	2.471e-05	0	0
Meta-Protein 15401	Metagenome Unknown							Unknown SPECIES	Unknown GENUS	Unknown FAMILY	Unknown ORDER	Unknown CLASS	Unknown PHYLUM	Unknown KINGDOM	Unknown SUPERKINGDOM	Unknown SUBSPECIES	HG0485747;	5.128e-05	0.00012055	2.292e-05	0.00014997	0	3.787e-05	5.508e-05	0	2.636e-05	6.303e-05	0	0	5.162e-05	8.454e-05	2.475e-05	2.863e-05	3.895e-05	0.00011617	8.387e-05	2.929e-05	2.735e-05	4.943e-05	7.325e-05	9.297e-05
Meta-Protein 15402	BLAST_HYDRA_PSESN Hydantoin racemase OS=Pseudomonas sp. (strain NS671) GN=hyuE PE=1 SV=1_Q00924	Amino-acid biosynthesis;Direct protein sequencing;Isomerase;Plasmid;	5.1.99.5;	;	UniRef50_Q00924	UniRef90_Q00924	UniRef100_Q00924	Pseudomonas sp. NS671	Unknown GENUS	Unknown FAMILY	Unknown ORDER	Unknown CLASS	Proteobacteria	Unknown KINGDOM	Bacteria	Unknown SUBSPECIES	HG3264238;	5.128e-05	0.00012055	2.292e-05	0.00014997	0	3.787e-05	5.508e-05	0	2.636e-05	6.303e-05	0	0	5.162e-05	8.454e-05	2.475e-05	2.863e-05	3.895e-05	0.00011617	8.387e-05	2.929e-05	2.735e-05	4.943e-05	7.325e-05	9.297e-05
Meta-Protein 16907	BLAST_CRT_CLODI Short-chain-enoyl-CoA hydratase (Fragment) OS=Clostridioides difficile GN=crt PE=3 SV=1_P45361	Complete proteome;Direct protein sequencing;Fatty acid metabolism;Lipid metabolism;Lyase;Reference proteome;	4.2.1.150;	K01715;	UniRef50_P52046	UniRef90_P52046	UniRef100_P52046	Clostridium acetobutylicum	Clostridium	Clostridiaceae	Clostridiales	Clostridia	Firmicutes	Unknown KINGDOM	Bacteria	Clostridium acetobutylicum ATCC 824	HG3583269;	0.00010256	0	0	0	0	0	0	0	0	0	0	0	0.00030969	0	0.00024747	0	0	0	0	0	5.47e-05	4.943e-05	0	0
Meta-Protein 33039	BLAST_Y334_RALSO Macro domain-containing protein RSc0334 OS=Ralstonia solanacearum (strain GMI1000) GN=RSc0334 PE=4 SV=1_Q8Y2K1	Complete proteome;Reference proteome;	;	;	UniRef50_Q8TQD0	UniRef90_Q8TQD0	UniRef100_Q8TQD0	Methanosarcina acetivorans	Methanosarcina	Methanosarcinaceae	Methanosarcinales	Methanomicrobia	Euryarchaeota	Unknown KINGDOM	Archaea	Methanosarcina acetivorans C2A	HG3891634;	0	7.233e-05	0	5.999e-05	0	3.787e-05	5.508e-05	0	0.00015818	3.151e-05	9.429e-05	3.45e-05	0	0	0	5.727e-05	0	0	0	2.929e-05	8.205e-05	0	4.883e-05	0
Meta-Protein 19765	Metagenome Unknown							Unknown SPECIES	Unknown GENUS	Unknown FAMILY	Unknown ORDER	Unknown CLASS	Unknown PHYLUM	Unknown KINGDOM	Unknown SUPERKINGDOM	Unknown SUBSPECIES	HG2898144;	0	0	4.584e-05	2.999e-05	6.837e-05	7.575e-05	5.508e-05	0	5.273e-05	6.303e-05	6.286e-05	6.901e-05	2.581e-05	2.818e-05	2.475e-05	5.727e-05	3.895e-05	8.713e-05	2.796e-05	8.787e-05	5.47e-05	4.943e-05	2.442e-05	3.099e-05
Meta-Protein 15341	BLAST_COF1_HUMAN Cofilin-1 OS=Homo sapiens GN=CFL1 PE=1 SV=3_P23528	3D-structure;Acetylation;Actin-binding;Cell membrane;Cell projection;Complete proteome;Cytoplasm;Cytoskeleton;Direct protein sequencing;Isopeptide bond;Membrane;Nucleus;Phosphoprotein;Reference proteome;Ubl conjugation;	;	K05765;	UniRef50_P45592	UniRef90_P45592	UniRef100_P23528	Homo sapiens	Homo	Hominidae	Primates	Mammalia	Chordata	Metazoa	Eukaryota	Unknown SUBSPECIES	HG2777135;	7.692e-05	0.00021699	0	0	6.837e-05	0	0.00013769	2.65e-05	0	0	0.00018858	0.00034503	0	0	0	0	0	0	0	2.929e-05	2.735e-05	2.471e-05	0	0
Meta-Protein 24913	Metagenome Unknown							Unknown SPECIES	Unknown GENUS	Unknown FAMILY	Unknown ORDER	Unknown CLASS	Unknown PHYLUM	Unknown KINGDOM	Unknown SUPERKINGDOM	Unknown SUBSPECIES	HG5416076;	0	7.233e-05	2.292e-05	0	6.837e-05	0	2.754e-05	7.949e-05	5.273e-05	9.454e-05	9.429e-05	0.00010351	2.581e-05	5.636e-05	0	5.727e-05	7.79e-05	0	5.591e-05	8.787e-05	5.47e-05	2.471e-05	0	3.099e-05
Meta-Protein 23028	BLAST_RUBY_PORGI Rubrerythrin OS=Porphyromonas gingivalis (strain ATCC BAA-308 / W83) GN=rbr PE=2 SV=1_Q9AGG3	Complete proteome;Cytoplasm;Electron transport;Iron;Metal-binding;Reference proteome;Transport;	;	;	UniRef50_Q9AGG3	UniRef90_Q9AGG3	UniRef100_Q9AGG3	Porphyromonas gingivalis	Porphyromonas	Porphyromonadaceae	Bacteroidales	Bacteroidia	Bacteroidetes	Unknown KINGDOM	Bacteria	Porphyromonas gingivalis W83	HG2631339;	0	2.411e-05	6.876e-05	0	0	0	0	0	7.909e-05	0.00028363	0	0	0.00023227	0	2.475e-05	5.727e-05	0	0	0	2.929e-05	8.205e-05	0.00032129	0	6.198e-05
Meta-Protein 1577	BLAST_PTP_PORGI Prolyl tripeptidyl peptidase OS=Porphyromonas gingivalis (strain ATCC BAA-308 / W83) GN=ptpA PE=1 SV=1_Q7MUW6	3D-structure;Aminopeptidase;Complete proteome;Direct protein sequencing;Hydrolase;Protease;Reference proteome;Serine protease;Signal;	3.4.14.12;	K18574;	UniRef50_Q7MUW6	UniRef90_Q7MUW6	EMPTY	Porphyromonas gingivalis	Porphyromonas	Porphyromonadaceae	Bacteroidales	Bacteroidia	Bacteroidetes	Unknown KINGDOM	Bacteria	Unknown SUBSPECIES	HG4888878;HG5090609;	0	0	2.292e-05	5.999e-05	6.837e-05	7.575e-05	0	5.299e-05	0	3.151e-05	3.143e-05	6.901e-05	5.162e-05	2.818e-05	4.949e-05	0	7.79e-05	5.809e-05	8.387e-05	2.929e-05	0	2.471e-05	0	3.099e-05
Meta-Protein 2393	BLAST_KBL_SALTY 2-amino-3-ketobutyrate coenzyme A ligase OS=Salmonella typhimurium (strain LT2 / SGSC1412 / ATCC 700720) GN=kbl PE=3 SV=2_P37419	3D-structure;Acyltransferase;Complete proteome;Direct protein sequencing;Pyridoxal phosphate;Reference proteome;Transferase;	2.3.1.29;	K00639;	UniRef50_O88986	UniRef90_P37419	EMPTY	Unknown SPECIES	Unknown GENUS	Enterobacteriaceae	Enterobacteriales	Gammaproteobacteria	Proteobacteria	Unknown KINGDOM	Bacteria	Unknown SUBSPECIES	HG4669040;HG4780650;HG4625383;HG4619520;HG4612007;	0	2.411e-05	0.00016044	0	0	0	0	0	0.00036909	0	0	0	0	0	9.899e-05	0	0	0	0	0	0.00013674	0.00014829	0	0.00018594
Meta-Protein 1725	BLAST_ILVC_BRAHW Ketol-acid reductoisomerase (NADP(+)) OS=Brachyspira hyodysenteriae (strain ATCC 49526 / WA1) GN=ilvC PE=3 SV=1_C0R090	Amino-acid biosynthesis;Branched-chain amino acid biosynthesis;Complete proteome;Magnesium;Metal-binding;NAD;NADP;Nucleotide-binding;Oxidoreductase;Reference proteome;	1.1.1.382;1.1.1.86;	K00053;	UniRef50_C1DFH7	EMPTY	EMPTY	Unknown SPECIES	Unknown GENUS	Unknown FAMILY	Unknown ORDER	Unknown CLASS	Unknown PHYLUM	Unknown KINGDOM	Bacteria	Unknown SUBSPECIES	HG4260271;HG4255662;HG4207626;	0	0	0	0	0	0	0	0	2.636e-05	0	0	0	0.00023227	0	7.424e-05	0	0	5.809e-05	0	0	0	0.00024715	0	3.099e-05
Meta-Protein 43546	BLAST_HIS4_LACP7 1-(5-phosphoribosyl)-5-[(5-phosphoribosylamino)methylideneamino] imidazole-4-carboxamide isomerase OS=Lachnoclostridium phytofermentans (strain ATCC 700394 / DSM 18823 / ISDg) GN=hisA PE=3 SV=1_A9KNX3	Amino-acid biosynthesis;Complete proteome;Cytoplasm;Histidine biosynthesis;Isomerase;Reference proteome;	5.3.1.16;	K01814;	UniRef50_A9KNX3	UniRef90_A9KNX3	UniRef100_A9KNX3	Clostridium phytofermentans	Clostridium	Clostridiaceae	Clostridiales	Clostridia	Firmicutes	Unknown KINGDOM	Bacteria	Clostridium phytofermentans ISDg	HG3263996;	0	0	0.0001146	8.998e-05	0	7.575e-05	8.262e-05	0	7.909e-05	0	3.143e-05	6.901e-05	0	2.818e-05	7.424e-05	2.863e-05	0	0.00014521	2.796e-05	0.00014645	0.00013674	0.00012357	0.00012208	0
Meta-Protein 994	BLAST_ENO_FUSNN Enolase OS=Fusobacterium nucleatum subsp. nucleatum (strain ATCC 25586 / CIP 101130 / JCM 8532 / LMG 13131) GN=eno PE=3 SV=1_Q8RI55	3D-structure;Complete proteome;Cytoplasm;Direct protein sequencing;Glycolysis;Lyase;Magnesium;Metal-binding;Phosphoprotein;Reference proteome;Secreted;Sporulation;Virulence;	4.2.1.11;	;K01689;	EMPTY	EMPTY	EMPTY	Unknown SPECIES	Unknown GENUS	Unknown FAMILY	Unknown ORDER	Unknown CLASS	Unknown PHYLUM	Unknown KINGDOM	Bacteria	Unknown SUBSPECIES	HG4808883;HG5222642;	0.00010256	0	0	5.999e-05	3.419e-05	0	0	0	0	0	0	0	0	0	0.00012373	8.59e-05	0	0	0	5.858e-05	0	0	0	3.099e-05
Meta-Protein 9853	Metagenome Unknown							Unknown SPECIES	Unknown GENUS	Unknown FAMILY	Unknown ORDER	Unknown CLASS	Unknown PHYLUM	Unknown KINGDOM	Unknown SUPERKINGDOM	Unknown SUBSPECIES	HG0752091;	2.564e-05	2.411e-05	0	8.998e-05	6.837e-05	3.787e-05	0.00011015	5.299e-05	2.636e-05	0	9.429e-05	6.901e-05	0	0	0	2.863e-05	7.79e-05	0	5.591e-05	0	0	0	0	0
Meta-Protein 72486	BLAST_FRI3_VIGUN Ferritin-3, chloroplastic OS=Vigna unguiculata PE=2 SV=1_O65100	Complete proteome;Direct protein sequencing;Iron;Iron storage;Metal-binding;Oxidoreductase;	1.16.3.2;	K02217;	UniRef50_E1WS50	UniRef90_E1WS50	UniRef100_E1WS50	Bacteroides fragilis	Bacteroides	Bacteroidaceae	Bacteroidales	Bacteroidia	Bacteroidetes	Unknown KINGDOM	Bacteria	Unknown SUBSPECIES	HG2068161;	0	0	0	0	0	0	0	0	0.00018455	9.454e-05	0	0	0	0	0	0.00014316	0	0	0	0	0.00021879	0.00022243	0	9.297e-05
Meta-Protein 12036	Metagenome Unknown							Unknown SPECIES	Unknown GENUS	Unknown FAMILY	Unknown ORDER	Unknown CLASS	Unknown PHYLUM	Unknown KINGDOM	Unknown SUPERKINGDOM	Unknown SUBSPECIES	HG3046621;	7.692e-05	9.644e-05	0	0	3.419e-05	3.787e-05	0.00022031	2.65e-05	0	0	9.429e-05	3.45e-05	5.162e-05	2.818e-05	0	0	0.00011685	0	2.796e-05	2.929e-05	0	0	0	0
Meta-Protein 21463	Metagenome Unknown							Unknown SPECIES	Unknown GENUS	Unknown FAMILY	Unknown ORDER	Unknown CLASS	Unknown PHYLUM	Unknown KINGDOM	Unknown SUPERKINGDOM	Unknown SUBSPECIES	HG5113289;	0	0	0.0001146	0	0	0	0	0	0.00010545	0	0	0	0.00018065	0	4.949e-05	0	0	0	0	0	0.00035553	0	0	0
Meta-Protein 10266	BLAST_YIHP_SALTY Putative 2,3-dihydroxypropane-1-sulfonate exporter OS=Salmonella typhimurium (strain LT2 / SGSC1412 / ATCC 700720) GN=yihP PE=3 SV=1_Q9L7R5	Cell inner membrane;Cell membrane;Complete proteome;Membrane;Reference proteome;Symport;Transmembrane;Transmembrane helix;Transport;	;	K03292;	UniRef50_P32137	UniRef90_P32137	UniRef100_P32137	Escherichia coli	Escherichia	Enterobacteriaceae	Enterobacteriales	Gammaproteobacteria	Proteobacteria	Unknown KINGDOM	Bacteria	Escherichia coli K-12	HG3620968;	2.564e-05	4.822e-05	0	0.00011998	0.00017093	7.575e-05	2.754e-05	0	2.636e-05	0	6.286e-05	0	7.742e-05	2.818e-05	7.424e-05	5.727e-05	0	2.904e-05	5.591e-05	5.858e-05	0.00010939	0	0	0
Meta-Protein 27790	BLAST_HRPA_ECOLI ATP-dependent RNA helicase HrpA OS=Escherichia coli (strain K12) GN=hrpA PE=3 SV=3_P43329	ATP-binding;Complete proteome;Helicase;Hydrolase;Nucleotide-binding;Reference proteome;	3.6.4.13;	K03578;	UniRef50_P43329	EMPTY	EMPTY	Unknown SPECIES	Unknown GENUS	Unknown FAMILY	Unknown ORDER	Gammaproteobacteria	Proteobacteria	Unknown KINGDOM	Bacteria	Unknown SUBSPECIES	HG5574508;	0	0	0	0	0	0	0	0.00058294	0	0	3.143e-05	0	0	0	0	0	0	0	0	0	0	0	0	0
Meta-Protein 11481	Metagenome Unknown							Unknown SPECIES	Unknown GENUS	Unknown FAMILY	Unknown ORDER	Unknown CLASS	Unknown PHYLUM	Unknown KINGDOM	Unknown SUPERKINGDOM	Unknown SUBSPECIES	HG5511659;	2.564e-05	7.233e-05	9.168e-05	2.999e-05	0	0.00011362	5.508e-05	0	7.909e-05	3.151e-05	0	3.45e-05	5.162e-05	5.636e-05	7.424e-05	2.863e-05	0	5.809e-05	5.591e-05	8.787e-05	2.735e-05	2.471e-05	7.325e-05	0
Meta-Protein 8033	Metagenome Unknown							Unknown SPECIES	Unknown GENUS	Unknown FAMILY	Unknown ORDER	Unknown CLASS	Unknown PHYLUM	Unknown KINGDOM	Unknown SUPERKINGDOM	Unknown SUBSPECIES	HG2899689;	7.692e-05	7.233e-05	0	5.999e-05	6.837e-05	0.00011362	5.508e-05	2.65e-05	2.636e-05	3.151e-05	6.286e-05	0.00010351	2.581e-05	2.818e-05	2.475e-05	2.863e-05	3.895e-05	0	2.796e-05	2.929e-05	2.735e-05	0	0	3.099e-05
Meta-Protein 16371	BLAST_CH60_BIFAA 60 kDa chaperonin OS=Bifidobacterium adolescentis (strain ATCC 15703 / DSM 20083 / NCTC 11814 / E194a) GN=groL PE=3 SV=3_Q9REU4	ATP-binding;Chaperone;Complete proteome;Cytoplasm;Nucleotide-binding;Reference proteome;	;	K04077;	UniRef50_P23033	UniRef90_Q9REU4	UniRef100_Q9REU4	Bifidobacterium adolescentis	Bifidobacterium	Bifidobacteriaceae	Bifidobacteriales	Actinobacteria	Actinobacteria	Unknown KINGDOM	Bacteria	Bifidobacterium adolescentis ATCC 15703	HG1859385;	0.00010256	0	2.292e-05	0	0	0	0	0	0	6.303e-05	0	6.901e-05	0.00010323	0	2.475e-05	0	0	0.0002033	0	2.929e-05	0	4.943e-05	0	6.198e-05
Meta-Protein 17574	Metagenome Unknown							Unknown SPECIES	Unknown GENUS	Unknown FAMILY	Unknown ORDER	Unknown CLASS	Unknown PHYLUM	Unknown KINGDOM	Unknown SUPERKINGDOM	Unknown SUBSPECIES	HG4970789;	2.564e-05	0	6.876e-05	0	0	0	0	0	0	0.00025212	0	0	2.581e-05	0	0	0	0	0	0	0	0	0.00012357	0	0.00068177
Meta-Protein 15899	BLAST_ECSA_BACSU ABC-type transporter ATP-binding protein EcsA OS=Bacillus subtilis (strain 168) GN=ecsA PE=1 SV=1_P55339	ATP-binding;Competence;Complete proteome;Nucleotide-binding;Reference proteome;Sporulation;Transport;	;	K01990;	UniRef50_P55339	UniRef90_P55339	UniRef100_P55339	Bacillus subtilis subsp. subtilis str. 168	Bacillus	Bacillaceae	Bacillales	Bacilli	Firmicutes	Unknown KINGDOM	Bacteria	Bacillus subtilis subsp. subtilis	HG3224171;	7.692e-05	7.233e-05	2.292e-05	0	0	3.787e-05	8.262e-05	0	7.909e-05	0	3.143e-05	0	5.162e-05	2.818e-05	4.949e-05	2.863e-05	0	2.904e-05	0.00016774	2.929e-05	2.735e-05	0	0	0
Meta-Protein 16943	Metagenome Unknown							Unknown SPECIES	Unknown GENUS	Unknown FAMILY	Unknown ORDER	Unknown CLASS	Unknown PHYLUM	Unknown KINGDOM	Unknown SUPERKINGDOM	Unknown SUBSPECIES	HG0962316;	0.0001282	4.822e-05	0	5.999e-05	0	7.575e-05	0	0	0	0.00018909	0	0	2.581e-05	0.00036632	4.949e-05	2.863e-05	0	0.0002033	0.00013979	0.00014645	0	2.471e-05	2.442e-05	3.099e-05
Meta-Protein 38640	BLAST_ILV5_YEAST Ketol-acid reductoisomerase, mitochondrial OS=Saccharomyces cerevisiae (strain ATCC 204508 / S288c) GN=ILV5 PE=1 SV=1_P06168	Amino-acid biosynthesis;Branched-chain amino acid biosynthesis;Complete proteome;Direct protein sequencing;Magnesium;Metal-binding;Mitochondrion;NADP;Oxidoreductase;Phosphoprotein;Reference proteome;Transit peptide;	1.1.1.86;	K00053;	EMPTY	EMPTY	EMPTY	Unknown SPECIES	Unknown GENUS	Unknown FAMILY	Unknown ORDER	Unknown CLASS	Ascomycota	Fungi	Eukaryota	Unknown SUBSPECIES	HG4608003;	0	0	0	0	0	0.00045449	0	0	0	0	0	0	0	0.00011271	0	5.727e-05	0	0	0	5.858e-05	8.205e-05	0.00014829	7.325e-05	6.198e-05
Meta-Protein 9101	BLAST_UXAC_CLOPE Uronate isomerase OS=Clostridium perfringens (strain 13 / Type A) GN=uxaC PE=3 SV=1_Q8XP14	Complete proteome;Isomerase;Reference proteome;	5.3.1.12;	K01812;	UniRef50_C5BH54	UniRef90_C4Z5P8	UniRef100_C4Z5P8	Eubacterium eligens	Eubacterium	Eubacteriaceae	Clostridiales	Clostridia	Firmicutes	Unknown KINGDOM	Bacteria	Eubacterium eligens ATCC 27750	HG2432118;	2.564e-05	4.822e-05	4.584e-05	5.999e-05	6.837e-05	3.787e-05	5.508e-05	0	5.273e-05	3.151e-05	3.143e-05	3.45e-05	5.162e-05	0	2.475e-05	2.863e-05	3.895e-05	2.904e-05	5.591e-05	2.929e-05	2.735e-05	0	9.766e-05	6.198e-05
Meta-Protein 17856	BLAST_TRXB_PEPLI Thioredoxin reductase OS=Peptoclostridium litorale GN=trxB PE=3 SV=1_P52213	Cytoplasm;Disulfide bond;FAD;Flavoprotein;NADP;Oxidoreductase;Redox-active center;	1.8.1.9;	;	UniRef50_P50971	UniRef90_P52213	UniRef100_P52213	[Clostridium] litorale	Unknown GENUS	Peptostreptococcaceae	Clostridiales	Clostridia	Firmicutes	Unknown KINGDOM	Bacteria	Unknown SUBSPECIES	HG4069603;	7.692e-05	0	0.00018336	0	0	0	0	0	0.00023727	3.151e-05	0	0	0.00041292	0	9.899e-05	5.727e-05	0	5.809e-05	0	0.00011716	2.735e-05	4.943e-05	0	0
Meta-Protein 22108	BLAST_R1B11_SOLDE Putative late blight resistance protein homolog R1B-11 OS=Solanum demissum GN=R1B-11 PE=5 SV=1_Q6L3Y2	ATP-binding;Complete proteome;Hypersensitive response;Leucine-rich repeat;Membrane;Nucleotide-binding;Plant defense;Reference proteome;Repeat;	;	K13457;	UniRef50_Q39214	UniRef90_Q39214	UniRef100_Q39214	Arabidopsis thaliana	Arabidopsis	Brassicaceae	Brassicales	Unknown CLASS	Streptophyta	Viridiplantae	Eukaryota	Unknown SUBSPECIES	HG5398965;	0	2.411e-05	2.292e-05	5.999e-05	3.419e-05	3.787e-05	5.508e-05	0	2.636e-05	6.303e-05	3.143e-05	6.901e-05	2.581e-05	5.636e-05	4.949e-05	0	7.79e-05	0	5.591e-05	2.929e-05	2.735e-05	0	0	3.099e-05
Meta-Protein 24745	Metagenome Unknown							Unknown SPECIES	Unknown GENUS	Unknown FAMILY	Unknown ORDER	Unknown CLASS	Unknown PHYLUM	Unknown KINGDOM	Unknown SUPERKINGDOM	Unknown SUBSPECIES	HG2647710;	0	4.822e-05	0	0.00020996	3.419e-05	3.787e-05	2.754e-05	5.299e-05	0.00010545	6.303e-05	6.286e-05	6.901e-05	2.581e-05	0	0	8.59e-05	3.895e-05	0	2.796e-05	5.858e-05	8.205e-05	0	2.442e-05	0
Meta-Protein 20684	Metagenome Unknown							Unknown SPECIES	Unknown GENUS	Unknown FAMILY	Unknown ORDER	Unknown CLASS	Unknown PHYLUM	Unknown KINGDOM	Unknown SUPERKINGDOM	Unknown SUBSPECIES	HG5197062;	0	0	0.0007793	0	0	0	0	0	0	0	0	0	0.00046454	0	0.00061867	0	3.895e-05	0	0	0	0	0	0	0
Meta-Protein 16928	BLAST_ECFA1_LACAC Energy-coupling factor transporter ATP-binding protein EcfA1 OS=Lactobacillus acidophilus (strain ATCC 700396 / NCK56 / N2 / NCFM) GN=ecfA1 PE=3 SV=1_Q5FM63	ATP-binding;Cell membrane;Complete proteome;Membrane;Nucleotide-binding;Reference proteome;Transmembrane;Transmembrane helix;Transport;	;	K06147;	UniRef50_P9WQJ1	UniRef90_P9WQJ1	UniRef100_P9WQJ1	Mycobacterium tuberculosis complex	Mycobacterium	Mycobacteriaceae	Actinomycetales	Actinobacteria	Actinobacteria	Unknown KINGDOM	Bacteria	Unknown SUBSPECIES	HG4458126;	2.564e-05	7.233e-05	4.584e-05	0	3.419e-05	7.575e-05	0.00011015	5.299e-05	2.636e-05	3.151e-05	3.143e-05	3.45e-05	0	5.636e-05	0	2.863e-05	3.895e-05	2.904e-05	0	2.929e-05	8.205e-05	2.471e-05	4.883e-05	0
Meta-Protein 12899	BLAST_INTQ_ECOLI Putative defective protein IntQ OS=Escherichia coli (strain K12) GN=intQ PE=1 SV=3_P76168	Cell cycle;Cell division;Chromosome partition;Complete proteome;Cytoplasm;DNA integration;DNA recombination;DNA-binding;Reference proteome;	;	;	UniRef50_Q8R890	UniRef90_Q8R890	UniRef100_Q8R890	Thermoanaerobacter tengcongensis MB4	Caldanaerobacter	Thermoanaerobacteraceae	Thermoanaerobacterales	Clostridia	Firmicutes	Unknown KINGDOM	Bacteria	Caldanaerobacter subterraneus subsp. tengcongensis	HG3594506;	2.564e-05	2.411e-05	4.584e-05	2.999e-05	3.419e-05	3.787e-05	5.508e-05	7.949e-05	0	3.151e-05	0	3.45e-05	0	5.636e-05	2.475e-05	5.727e-05	0.00011685	8.713e-05	8.387e-05	8.787e-05	2.735e-05	2.471e-05	2.442e-05	9.297e-05
Meta-Protein 7939	BLAST_HV307_HUMAN Immunoglobulin heavy variable 3-7 OS=Homo sapiens GN=IGHV3-7 PE=1 SV=2_P01780	3D-structure;Adaptive immunity;Cell membrane;Complete proteome;Direct protein sequencing;Disulfide bond;Immunity;Immunoglobulin V region;Immunoglobulin domain;Membrane;Polymorphism;Reference proteome;Secreted;Signal;	;	;	UniRef50_P01780	UniRef90_P01780	UniRef100_P01780	Homo sapiens	Homo	Hominidae	Primates	Mammalia	Chordata	Metazoa	Eukaryota	Unknown SUBSPECIES	HG3819665;	2.564e-05	2.411e-05	6.876e-05	0	0.00017093	0	2.754e-05	0	2.636e-05	0	0	6.901e-05	0	2.818e-05	2.475e-05	0	3.895e-05	0	0	8.787e-05	0	7.414e-05	0	9.297e-05
Meta-Protein 23246	BLAST_PPDK_CLOSY Pyruvate, phosphate dikinase OS=Clostridium symbiosum GN=ppdK PE=1 SV=5_P22983	3D-structure;ATP-binding;Acetylation;Alternative promoter usage;Alternative splicing;Chloroplast;Complete proteome;Cytoplasm;Direct protein sequencing;Kinase;Magnesium;Metal-binding;Nucleotide-binding;Phosphoprotein;Photosynthesis;Plastid;Pyruvate;Reference proteome;Transferase;Transit peptide;	2.7.9.1;	;K01006;	EMPTY	EMPTY	EMPTY	Unknown SPECIES	Unknown GENUS	Unknown FAMILY	Unknown ORDER	Unknown CLASS	Unknown PHYLUM	Unknown KINGDOM	Unknown SUPERKINGDOM	Unknown SUBSPECIES	HG5490765;	0	2.411e-05	6.876e-05	2.999e-05	3.419e-05	0	0	0	0.00015818	3.151e-05	3.143e-05	0	0.00012904	2.818e-05	7.424e-05	2.863e-05	7.79e-05	2.904e-05	5.591e-05	2.929e-05	5.47e-05	7.414e-05	2.442e-05	0
Meta-Protein 8685	Metagenome Unknown							Unknown SPECIES	Unknown GENUS	Unknown FAMILY	Unknown ORDER	Unknown CLASS	Unknown PHYLUM	Unknown KINGDOM	Unknown SUPERKINGDOM	Unknown SUBSPECIES	HG1573541;	7.692e-05	7.233e-05	0	0.00011998	3.419e-05	3.787e-05	5.508e-05	2.65e-05	2.636e-05	3.151e-05	3.143e-05	6.901e-05	2.581e-05	0	0	0.00020043	0	0	2.796e-05	5.858e-05	8.205e-05	0	0	0
Meta-Protein 8573	BLAST_XERD_OCEIH Tyrosine recombinase XerD OS=Oceanobacillus iheyensis (strain DSM 14371 / CIP 107618 / JCM 11309 / KCTC 3954 / HTE831) GN=xerD PE=3 SV=1_Q7ZAM3	Cell cycle;Cell division;Chromosome partition;Complete proteome;Cytoplasm;DNA integration;DNA recombination;DNA-binding;Reference proteome;	;	K04763;	UniRef50_P46352	UniRef90_Q7ZAM3	UniRef100_Q7ZAM3	Oceanobacillus iheyensis	Oceanobacillus	Bacillaceae	Bacillales	Bacilli	Firmicutes	Unknown KINGDOM	Bacteria	Oceanobacillus iheyensis HTE831	HG3392185;	0.00010256	7.233e-05	2.292e-05	2.999e-05	3.419e-05	3.787e-05	8.262e-05	2.65e-05	2.636e-05	3.151e-05	3.143e-05	6.901e-05	2.581e-05	2.818e-05	0	2.863e-05	3.895e-05	5.809e-05	2.796e-05	2.929e-05	2.735e-05	2.471e-05	0	0
Meta-Protein 13446	Metagenome Unknown							Unknown SPECIES	Unknown GENUS	Unknown FAMILY	Unknown ORDER	Unknown CLASS	Unknown PHYLUM	Unknown KINGDOM	Unknown SUPERKINGDOM	Unknown SUBSPECIES	HG1349686;	7.692e-05	2.411e-05	0	0.00011998	0.00010256	7.575e-05	5.508e-05	2.65e-05	2.636e-05	9.454e-05	0	0.00013801	5.162e-05	0	0	2.863e-05	7.79e-05	0	8.387e-05	5.858e-05	5.47e-05	0	0	0
Meta-Protein 14672	BLAST_AMPA_ERWT9 Probable cytosol aminopeptidase OS=Erwinia tasmaniensis (strain DSM 17950 / CIP 109463 / Et1/99) GN=pepA PE=3 SV=1_B2VL42	Aminopeptidase;Complete proteome;Cytoplasm;Hydrolase;Manganese;Metal-binding;Protease;Reference proteome;	3.4.11.1;3.4.11.10;	K01255;	UniRef50_P68768	UniRef90_A1JJ31	UniRef100_A8G978	Serratia proteamaculans	Serratia	Enterobacteriaceae	Enterobacteriales	Gammaproteobacteria	Proteobacteria	Unknown KINGDOM	Bacteria	Serratia proteamaculans 568	HG5051360;	5.128e-05	9.644e-05	2.292e-05	5.999e-05	0	0	5.508e-05	2.65e-05	2.636e-05	6.303e-05	6.286e-05	0.00013801	0	0	0	0.00011453	0	0	0	2.929e-05	8.205e-05	0	0	0
Meta-Protein 18205	BLAST_ENO_POLNA Enolase OS=Polaromonas naphthalenivorans (strain CJ2) GN=eno PE=3 SV=1_A1VLH1	3D-structure;Acetylation;Complete proteome;Cytoplasm;Cytoskeleton;Direct protein sequencing;Glycolysis;Lyase;Magnesium;Metal-binding;Phosphoprotein;Reference proteome;Secreted;Sporulation;Virulence;	4.2.1.11;	;K01689;	EMPTY	EMPTY	EMPTY	Unknown SPECIES	Unknown GENUS	Unknown FAMILY	Unknown ORDER	Unknown CLASS	Unknown PHYLUM	Unknown KINGDOM	Bacteria	Unknown SUBSPECIES	HG4780547;	0.0001282	2.411e-05	2.292e-05	0	0	0	0	0	2.636e-05	6.303e-05	9.429e-05	6.901e-05	2.581e-05	0	0	0	0	2.904e-05	2.796e-05	2.929e-05	0	0.00012357	0.00021974	0
Meta-Protein 12076	BLAST_CLSB_SALTI Cardiolipin synthase B OS=Salmonella typhi GN=clsB PE=3 SV=1_Q8Z883	Cell membrane;Complete proteome;Lipid biosynthesis;Lipid metabolism;Membrane;Phospholipid biosynthesis;Phospholipid metabolism;Reference proteome;Repeat;Transferase;	2.7.8.-;	K06131;	UniRef50_Q8ZQP4	EMPTY	EMPTY	Unknown SPECIES	Unknown GENUS	Enterobacteriaceae	Enterobacteriales	Gammaproteobacteria	Proteobacteria	Unknown KINGDOM	Bacteria	Unknown SUBSPECIES	HG4705835;	2.564e-05	2.411e-05	4.584e-05	0	3.419e-05	3.787e-05	0	0	2.636e-05	3.151e-05	3.143e-05	0.00010351	7.742e-05	2.818e-05	2.475e-05	5.727e-05	7.79e-05	2.904e-05	0.00011183	8.787e-05	2.735e-05	7.414e-05	0	0.00018594
Meta-Protein 30328	BLAST_CO7_HUMAN Complement component C7 OS=Homo sapiens GN=C7 PE=1 SV=2_P10643	3D-structure;Complement alternate pathway;Complement pathway;Complete proteome;Cytolysis;Direct protein sequencing;Disease mutation;Disulfide bond;EGF-like domain;Glycoprotein;Immunity;Innate immunity;Membrane attack complex;Polymorphism;Reference proteome;Repeat;Secreted;Signal;Sushi;	;	K03996;	EMPTY	EMPTY	EMPTY	Unknown SPECIES	Unknown GENUS	Unknown FAMILY	Unknown ORDER	Mammalia	Chordata	Metazoa	Eukaryota	Unknown SUBSPECIES	HG5473939;	0	0	0	0	0	0	8.262e-05	0.00039746	0	0	0.00015715	0	0	0	0	0	0.0001558	0	0	0	0	0	0	0
Meta-Protein 773	BLAST_CYSK_SYNY3 Cysteine synthase OS=Synechocystis sp. (strain PCC 6803 / Kazusa) GN=cysK PE=3 SV=2_P73410	Amino-acid biosynthesis;Complete proteome;Cysteine biosynthesis;Pyridoxal phosphate;Reference proteome;Transferase;	2.5.1.47;	K01738;	EMPTY	EMPTY	EMPTY	Unknown SPECIES	Unknown GENUS	Unknown FAMILY	Unknown ORDER	Unknown CLASS	Unknown PHYLUM	Unknown KINGDOM	Bacteria	Unknown SUBSPECIES	HG3423000;HG4021712;	0.00015384	0	2.292e-05	0	0	0	0	0	0	0	0	0	0.00038712	5.636e-05	0.00019798	0	0	8.713e-05	5.591e-05	0	0.00024614	0	0	3.099e-05
Meta-Protein 14166	BLAST_E2F4_HUMAN Transcription factor E2F4 OS=Homo sapiens GN=E2F4 PE=1 SV=2_Q16254	Activator;Cilium biogenesis/degradation;DNA-binding;Nucleus;Transcription;Transcription regulation;	;	K04682;	UniRef50_Q6DE14	UniRef90_Q6DE14	UniRef100_Q6DE14	Xenopus laevis	Xenopus	Pipidae	Anura	Amphibia	Chordata	Metazoa	Eukaryota	Unknown SUBSPECIES	HG4123271;	2.564e-05	4.822e-05	2.292e-05	8.998e-05	6.837e-05	3.787e-05	5.508e-05	2.65e-05	7.909e-05	3.151e-05	6.286e-05	0	5.162e-05	0	0	2.863e-05	7.79e-05	2.904e-05	8.387e-05	0	5.47e-05	0	2.442e-05	0
Meta-Protein 9020	Metagenome Unknown							Unknown SPECIES	Unknown GENUS	Unknown FAMILY	Unknown ORDER	Unknown CLASS	Unknown PHYLUM	Unknown KINGDOM	Unknown SUPERKINGDOM	Unknown SUBSPECIES	HG2954327;	5.128e-05	4.822e-05	4.584e-05	5.999e-05	3.419e-05	7.575e-05	2.754e-05	0	5.273e-05	3.151e-05	3.143e-05	6.901e-05	5.162e-05	5.636e-05	4.949e-05	0	7.79e-05	2.904e-05	5.591e-05	5.858e-05	2.735e-05	2.471e-05	2.442e-05	6.198e-05
Meta-Protein 22093	BLAST_RL19_EUBE2 50S ribosomal protein L19 OS=Eubacterium eligens (strain ATCC 27750 / VPI C15-48) GN=rplS PE=3 SV=1_C4Z0D7	Complete proteome;Reference proteome;Ribonucleoprotein;Ribosomal protein;	;	K02884;	UniRef50_A1R7G2	UniRef90_A9KLM0	UniRef100_A9KLM0	Clostridium phytofermentans	Clostridium	Clostridiaceae	Clostridiales	Clostridia	Firmicutes	Unknown KINGDOM	Bacteria	Clostridium phytofermentans ISDg	HG1337123;	0	0	6.876e-05	0.00056989	0	0	0	0	7.909e-05	6.303e-05	0	0	5.162e-05	0.00022543	4.949e-05	0.00011453	0	5.809e-05	0	2.929e-05	0	2.471e-05	2.442e-05	0
Meta-Protein 32466	BLAST_T3MH_HAEIN Putative type III restriction-modification system HindVIP enzyme mod OS=Haemophilus influenzae (strain ATCC 51907 / DSM 11121 / KW20 / Rd) GN=HI_1056 PE=3 SV=1_P71366	Methyltransferase;Restriction system;S-adenosyl-L-methionine;Transferase;	2.1.1.72;	;	UniRef50_P25238	UniRef90_P25238	UniRef100_P25238	Klebsiella pneumoniae	Klebsiella	Enterobacteriaceae	Enterobacteriales	Gammaproteobacteria	Proteobacteria	Unknown KINGDOM	Bacteria	Unknown SUBSPECIES	HG4595961;	0	7.233e-05	2.292e-05	0	6.837e-05	3.787e-05	0.00011015	0	0.00010545	0	0	0.00013801	0	2.818e-05	7.424e-05	0	7.79e-05	0	0.00016774	0	2.735e-05	2.471e-05	2.442e-05	0
Meta-Protein 54400	BLAST_G3P_CLOPA Glyceraldehyde-3-phosphate dehydrogenase OS=Clostridium pasteurianum GN=gap PE=1 SV=1_Q59309	Cytoplasm;Direct protein sequencing;Glycolysis;NAD;Nucleotide-binding;Oxidoreductase;	1.2.1.12;	;	UniRef50_P0C0G6	UniRef90_O52631	UniRef100_Q59309	Clostridium pasteurianum	Clostridium	Clostridiaceae	Clostridiales	Clostridia	Firmicutes	Unknown KINGDOM	Bacteria	Unknown SUBSPECIES	HG4261462;	0	0	0	0	0	0	0	0	5.273e-05	0	6.286e-05	0	0	0	0.00012373	8.59e-05	0.00042845	5.809e-05	5.591e-05	2.929e-05	0.00010939	0	4.883e-05	0
Meta-Protein 8472	Metagenome Unknown							Unknown SPECIES	Unknown GENUS	Unknown FAMILY	Unknown ORDER	Unknown CLASS	Unknown PHYLUM	Unknown KINGDOM	Unknown SUPERKINGDOM	Unknown SUBSPECIES	HG5397180;	5.128e-05	2.411e-05	4.584e-05	2.999e-05	3.419e-05	7.575e-05	2.754e-05	7.949e-05	5.273e-05	3.151e-05	3.143e-05	0.00013801	5.162e-05	2.818e-05	0	8.59e-05	7.79e-05	0	5.591e-05	5.858e-05	5.47e-05	2.471e-05	0	0
Meta-Protein 13545	BLAST_RADA_BACHD DNA repair protein RadA OS=Bacillus halodurans (strain ATCC BAA-125 / DSM 18197 / FERM 7344 / JCM 9153 / C-125) GN=radA PE=3 SV=1_Q9KGG1	ATP-binding;Complete proteome;DNA damage;DNA repair;DNA-binding;Hydrolase;Metal-binding;Nucleotide-binding;Reference proteome;Stress response;Zinc;Zinc-finger;	3.6.4.-;	K04485;	UniRef50_P37572	UniRef90_P37572	UniRef100_P37572	Bacillus subtilis subsp. subtilis str. 168	Bacillus	Bacillaceae	Bacillales	Bacilli	Firmicutes	Unknown KINGDOM	Bacteria	Bacillus subtilis subsp. subtilis	HG4217788;	7.692e-05	4.822e-05	0	5.999e-05	6.837e-05	0	8.262e-05	2.65e-05	2.636e-05	6.303e-05	6.286e-05	0.00010351	5.162e-05	0	2.475e-05	5.727e-05	0	0	0	0	2.735e-05	0	0	0
Meta-Protein 51950	BLAST_RL11_AGARV 50S ribosomal protein L11 OS=Agathobacter rectalis (strain ATCC 33656 / DSM 3377 / JCM 17463 / KCTC 5835 / VPI 0990) GN=rplK PE=3 SV=1_C4ZB90	Complete proteome;Methylation;RNA-binding;Reference proteome;Ribonucleoprotein;Ribosomal protein;rRNA-binding;	;	K02867;	UniRef50_P29395	UniRef90_C4ZB90	UniRef100_C4ZB90	Eubacterium rectale	Eubacterium	Eubacteriaceae	Clostridiales	Clostridia	Firmicutes	Unknown KINGDOM	Bacteria	Eubacterium rectale ATCC 33656	HG1749187;	0	0	0	0	0.00013675	0	0	0	0.00029	0	0	0	0	0	0	0	7.79e-05	2.904e-05	0	0.00011716	0.00019144	0	4.883e-05	0
Meta-Protein 21059	Metagenome Unknown							Unknown SPECIES	Unknown GENUS	Unknown FAMILY	Unknown ORDER	Unknown CLASS	Unknown PHYLUM	Unknown KINGDOM	Unknown SUPERKINGDOM	Unknown SUBSPECIES	HG4987997;	0	0	0	0	0	0	0	0	0	6.303e-05	0	0	0.00015485	0	0	0	0	0	0	0	0	0.00012357	0	0.00077474
Meta-Protein 955	BLAST_FTHS_PEPD6 Formate--tetrahydrofolate ligase OS=Peptoclostridium difficile (strain 630) GN=fhs PE=3 SV=1_Q189R2	3D-structure;ATP-binding;Complete proteome;Direct protein sequencing;Ligase;Nucleotide-binding;One-carbon metabolism;Plasmid;Reference proteome;	6.3.4.3;	;K01938;	EMPTY	EMPTY	EMPTY	Unknown SPECIES	Unknown GENUS	Unknown FAMILY	Unknown ORDER	Unknown CLASS	Unknown PHYLUM	Unknown KINGDOM	Unknown SUPERKINGDOM	Unknown SUBSPECIES	HG5194111;HG5184175;HG5183811;	2.564e-05	0	0	5.999e-05	0.00044443	0	0	0	0	0	0	0	0.00010323	0	0	2.863e-05	0.0003116	0	0	0	0	0	7.325e-05	0.00027891
Meta-Protein 11890	BLAST_CAIC_SHIF8 Probable crotonobetaine/carnitine-CoA ligase OS=Shigella flexneri serotype 5b (strain 8401) GN=caiC PE=3 SV=3_Q0T8F7	ATP-binding;Complete proteome;Fatty acid metabolism;Ligase;Lipid metabolism;Nucleotide-binding;Reference proteome;	6.2.1.3;	K01897;	UniRef50_P94547	UniRef90_P94547	UniRef100_P94547	Bacillus subtilis subsp. subtilis str. 168	Bacillus	Bacillaceae	Bacillales	Bacilli	Firmicutes	Unknown KINGDOM	Bacteria	Bacillus subtilis subsp. subtilis	HG3542222;	2.564e-05	4.822e-05	2.292e-05	2.999e-05	3.419e-05	3.787e-05	2.754e-05	0	5.273e-05	9.454e-05	6.286e-05	3.45e-05	5.162e-05	2.818e-05	4.949e-05	2.863e-05	0	2.904e-05	5.591e-05	2.929e-05	8.205e-05	4.943e-05	0	0.00012396
Meta-Protein 31886	BLAST_FLAV_ECOLI Flavodoxin 1 OS=Escherichia coli (strain K12) GN=fldA PE=1 SV=2_P61949	3D-structure;Complete proteome;Direct protein sequencing;Electron transport;FMN;Flavoprotein;Reference proteome;Transport;	;	K03839;	UniRef50_P61951	UniRef90_P61951	UniRef100_P61951	Escherichia coli	Escherichia	Enterobacteriaceae	Enterobacteriales	Gammaproteobacteria	Proteobacteria	Unknown KINGDOM	Bacteria	Unknown SUBSPECIES	HG2236839;	0	0.00033754	0	0	0	0	0	0	0.00076455	0	0	0	0	0	0	0	0	0	0	0	0.00013674	0	0	0
Meta-Protein 18188	BLAST_DHE4_PRERU NAD(P)-specific glutamate dehydrogenase OS=Prevotella ruminicola GN=gdhA PE=1 SV=1_P95544	3D-structure;Complete proteome;Direct protein sequencing;NAD;NADP;Oxidoreductase;Reference proteome;	1.4.1.2;1.4.1.3;1.4.1.4;	;K00262;	EMPTY	EMPTY	EMPTY	Unknown SPECIES	Unknown GENUS	Unknown FAMILY	Unknown ORDER	Unknown CLASS	Unknown PHYLUM	Unknown KINGDOM	Bacteria	Unknown SUBSPECIES	HG4844324;	2.564e-05	2.411e-05	2.292e-05	0	0	3.787e-05	0	0	0	0	9.429e-05	0	0.00010323	0	4.949e-05	0	0	8.713e-05	0	5.858e-05	0	0.00012357	0	0.00027891
Meta-Protein 8425	BLAST_YTQA_BACSU Uncharacterized protein YtqA OS=Bacillus subtilis (strain 168) GN=ytqA PE=3 SV=1_O35008	4Fe-4S;Complete proteome;Iron;Iron-sulfur;Metal-binding;Reference proteome;S-adenosyl-L-methionine;	;	K07139;	UniRef50_O35008	UniRef90_O35008	UniRef100_O35008	Bacillus subtilis subsp. subtilis str. 168	Bacillus	Bacillaceae	Bacillales	Bacilli	Firmicutes	Unknown KINGDOM	Bacteria	Bacillus subtilis subsp. subtilis	HG4101583;	5.128e-05	2.411e-05	0	0.00068986	3.419e-05	0.0001515	0	0	0	0	0	0.00010351	5.162e-05	0	0	8.59e-05	0	0	2.796e-05	5.858e-05	5.47e-05	0	0	0
Meta-Protein 16241	BLAST_MMP9_HUMAN Matrix metalloproteinase-9 OS=Homo sapiens GN=MMP9 PE=1 SV=3_P14780	3D-structure;Alternative splicing;Angiogenesis;Autocatalytic cleavage;Calcium;Collagen degradation;Complete proteome;Cytoplasm;Direct protein sequencing;Disease mutation;Disulfide bond;Extracellular matrix;Glycoprotein;Hydrolase;Membrane;Metal-binding;Metalloprotease;Mitochondrion;Nucleus;Phosphoprotein;Polymorphism;Protease;Reference proteome;Repeat;Secreted;Signal;Zinc;Zymogen;	3.4.24.24;3.4.24.35;	;K01398;K01403;	EMPTY	EMPTY	EMPTY	Unknown SPECIES	Unknown GENUS	Unknown FAMILY	Unknown ORDER	Unknown CLASS	Chordata	Metazoa	Eukaryota	Unknown SUBSPECIES	HG5381157;	7.692e-05	4.822e-05	0	0	0	3.787e-05	5.508e-05	0.00015898	7.909e-05	0.00018909	6.286e-05	3.45e-05	2.581e-05	0	0	2.863e-05	3.895e-05	0	0	5.858e-05	2.735e-05	0	0	0
Meta-Protein 7958	Metagenome Unknown							Unknown SPECIES	Unknown GENUS	Unknown FAMILY	Unknown ORDER	Unknown CLASS	Unknown PHYLUM	Unknown KINGDOM	Unknown SUPERKINGDOM	Unknown SUBSPECIES	HG2158327;	5.128e-05	4.822e-05	2.292e-05	0.00011998	0	3.787e-05	0	0	0.00010545	9.454e-05	6.286e-05	0.00010351	5.162e-05	0	2.475e-05	0.00011453	3.895e-05	0	0	0	2.735e-05	0	2.442e-05	0
Meta-Protein 1804	BLAST_ADH1_CLOSA NADPH-dependent butanol dehydrogenase OS=Clostridium saccharobutylicum GN=adh1 PE=3 SV=1_P13604	3D-structure;Complete proteome;Lyase;NADP;Organic radical;Oxidoreductase;Reference proteome;	1.1.1.-;4.3.99.4;	;K20038;	EMPTY	EMPTY	EMPTY	Unknown SPECIES	Unknown GENUS	Unknown FAMILY	Unknown ORDER	Unknown CLASS	Unknown PHYLUM	Unknown KINGDOM	Bacteria	Unknown SUBSPECIES	HG4854361;HG5442649;	0	0	0	0	6.837e-05	0.0001515	0	0	0.00013182	0	3.143e-05	0	7.742e-05	0	0	2.863e-05	0.0003116	0	0	2.929e-05	0.00010939	4.943e-05	7.325e-05	0
Meta-Protein 12056	Metagenome Unknown							Unknown SPECIES	Unknown GENUS	Unknown FAMILY	Unknown ORDER	Unknown CLASS	Unknown PHYLUM	Unknown KINGDOM	Unknown SUPERKINGDOM	Unknown SUBSPECIES	HG3443429;	2.564e-05	2.411e-05	2.292e-05	2.999e-05	3.419e-05	3.787e-05	5.508e-05	2.65e-05	2.636e-05	6.303e-05	6.286e-05	6.901e-05	5.162e-05	2.818e-05	2.475e-05	2.863e-05	3.895e-05	0	2.796e-05	2.929e-05	2.735e-05	0	0	0
Meta-Protein 13445	BLAST_MTA1_THAGE Modification methylase AgeI OS=Thalassobius gelatinovorus GN=ageIM PE=3 SV=1_P94147	Methyltransferase;Restriction system;S-adenosyl-L-methionine;Transferase;	2.1.1.37;	;	UniRef50_P94147	UniRef90_P94147	UniRef100_P94147	Thalassobius gelatinovorus	Thalassobius	Rhodobacteraceae	Rhodobacterales	Alphaproteobacteria	Proteobacteria	Unknown KINGDOM	Bacteria	Unknown SUBSPECIES	HG2729211;	7.692e-05	2.411e-05	0	0.00011998	0.00010256	7.575e-05	5.508e-05	0	2.636e-05	9.454e-05	0	0.00010351	5.162e-05	0	0	2.863e-05	7.79e-05	0	8.387e-05	2.929e-05	5.47e-05	0	0	0
Meta-Protein 14986	Metagenome Unknown							Unknown SPECIES	Unknown GENUS	Unknown FAMILY	Unknown ORDER	Unknown CLASS	Unknown PHYLUM	Unknown KINGDOM	Unknown SUPERKINGDOM	Unknown SUBSPECIES	HG1972253;	7.692e-05	7.233e-05	2.292e-05	8.998e-05	6.837e-05	3.787e-05	8.262e-05	5.299e-05	0.00010545	6.303e-05	3.143e-05	3.45e-05	2.581e-05	0	0	0.00011453	0	0	5.591e-05	2.929e-05	5.47e-05	0	0	0
Meta-Protein 15753	BLAST_ISPH_CLOAB 4-hydroxy-3-methylbut-2-enyl diphosphate reductase OS=Clostridium acetobutylicum (strain ATCC 824 / DSM 792 / JCM 1419 / LMG 5710 / VKM B-1787) GN=ispH PE=3 SV=1_Q97I09	RNA-binding;Repeat;Ribonucleoprotein;Ribosomal protein;	;	;	UniRef50_P50889	UniRef90_P50889	UniRef100_P50889	Leuconostoc lactis	Leuconostoc	Leuconostocaceae	Lactobacillales	Bacilli	Firmicutes	Unknown KINGDOM	Bacteria	Unknown SUBSPECIES	HG4768467;	5.128e-05	4.822e-05	4.584e-05	0.00017996	0	0	0	0	7.909e-05	0.00012606	0	0	0.00010323	8.454e-05	2.475e-05	0.00011453	3.895e-05	5.809e-05	5.591e-05	5.858e-05	5.47e-05	4.943e-05	4.883e-05	0
Meta-Protein 25494	Metagenome Unknown							Unknown SPECIES	Unknown GENUS	Unknown FAMILY	Unknown ORDER	Unknown CLASS	Unknown PHYLUM	Unknown KINGDOM	Unknown SUPERKINGDOM	Unknown SUBSPECIES	HG1626965;	0	4.822e-05	0	5.999e-05	3.419e-05	3.787e-05	2.754e-05	7.949e-05	5.273e-05	3.151e-05	3.143e-05	0.00010351	2.581e-05	0	2.475e-05	2.863e-05	0.00011685	0	2.796e-05	2.929e-05	5.47e-05	0	0	0
Meta-Protein 8998	Y3021_SULSO Uncharacterized protein SSO3021 OS=Sulfolobus solfataricus (strain ATCC 35092 / DSM 1617 / JCM 11322 / P2) GN=SSO3021 PE=4 SV=2	Complete proteome;Reference proteome;	;	;	UniRef50_P22795	UniRef90_P22795	UniRef100_P22795	Sulfolobus solfataricus	Sulfolobus	Sulfolobaceae	Sulfolobales	Thermoprotei	Crenarchaeota	Unknown KINGDOM	Archaea	Sulfolobus solfataricus P2	P22795;	5.128e-05	0	2.292e-05	0.00017996	3.419e-05	3.787e-05	5.508e-05	0	5.273e-05	6.303e-05	3.143e-05	3.45e-05	2.581e-05	2.818e-05	0	0.0001718	0	0	0	5.858e-05	5.47e-05	0	0	0
Meta-Protein 12049	BLAST_CYTM_SOLTU Multicystatin OS=Solanum tuberosum PE=1 SV=1_P37842	3D-structure;Complete proteome;Protease inhibitor;Reference proteome;Repeat;Thiol protease inhibitor;	;	;	UniRef50_P37842	UniRef90_P37842	UniRef100_P37842	Solanum tuberosum	Solanum	Solanaceae	Solanales	Unknown CLASS	Streptophyta	Viridiplantae	Eukaryota	Unknown SUBSPECIES	HG5420335;	0.00030768	0	0	0	0	0	0	0	0	0.00081939	0	0	7.742e-05	0	0	0	0	0.00029043	0	0.00035148	0	0	0	0
Meta-Protein 39388	BLAST_ATOB_PSEAE Acetyl-CoA acetyltransferase OS=Pseudomonas aeruginosa (strain ATCC 15692 / DSM 22644 / CIP 104116 / JCM 14847 / LMG 12228 / 1C / PRS 101 / PAO1) GN=atoB PE=3 SV=1_Q9I2A8	Acyltransferase;Complete proteome;Cytoplasm;Fatty acid metabolism;Lipid metabolism;Reference proteome;Transferase;	2.3.1.9;	K00626;	UniRef50_P07097	UniRef90_Q9I2A8	UniRef100_Q9I2A8	Pseudomonas aeruginosa	Pseudomonas	Pseudomonadaceae	Pseudomonadales	Gammaproteobacteria	Proteobacteria	Unknown KINGDOM	Bacteria	Pseudomonas aeruginosa PAO1	HG4646738;	0	0	0	0	0	0.00011362	0	0	0	0	0	0	0	0.00028179	0	0	0	0.0004066	0	0	0	0	0	0
Meta-Protein 15387	BLAST_Y034_UREPA Uncharacterized ATP-binding protein UU034 OS=Ureaplasma parvum serovar 3 (strain ATCC 700970) GN=UU034 PE=4 SV=1_Q9PRB1	ATP-binding;Complete proteome;Nucleotide-binding;Reference proteome;	;	;	UniRef50_Q9PRB1	UniRef90_Q9PRB1	UniRef100_Q9PRB1	Ureaplasma parvum serovar 3 str. ATCC 700970	Ureaplasma	Mycoplasmataceae	Mycoplasmatales	Mollicutes	Tenericutes	Unknown KINGDOM	Bacteria	Ureaplasma parvum serovar 3	HG4592860;	2.564e-05	4.822e-05	4.584e-05	5.999e-05	3.419e-05	3.787e-05	5.508e-05	5.299e-05	2.636e-05	6.303e-05	3.143e-05	0	0.00010323	2.818e-05	0	5.727e-05	0	0	0	0.00011716	5.47e-05	4.943e-05	0	0
Meta-Protein 22569	BLAST_ACDB2_METJA Acetyl-CoA decarbonylase/synthase complex subunit beta 2 OS=Methanocaldococcus jannaschii (strain ATCC 43067 / DSM 2661 / JAL-1 / JCM 10045 / NBRC 100440) GN=cdhC2 PE=3 SV=1_Q57620	3D-structure;4Fe-4S;Carbon dioxide fixation;Direct protein sequencing;Iron;Iron-sulfur;Metal-binding;Nickel;Transferase;	2.3.1.169;	;	UniRef50_P27988	UniRef90_P27988	UniRef100_P27988	Moorella thermoacetica	Moorella	Thermoanaerobacteraceae	Thermoanaerobacterales	Clostridia	Firmicutes	Unknown KINGDOM	Bacteria	Unknown SUBSPECIES	HG5383455;	0	0	2.292e-05	0.00011998	0	0	0	0	7.909e-05	6.303e-05	3.143e-05	0	0.00015485	0	4.949e-05	0	0	8.713e-05	5.591e-05	5.858e-05	2.735e-05	9.886e-05	7.325e-05	9.297e-05
Meta-Protein 32855	BLAST_PPOB_SOLLC Polyphenol oxidase B, chloroplastic OS=Solanum lycopersicum PE=3 SV=1_Q08304	Chloroplast;Complete proteome;Copper;Disulfide bond;Metal-binding;Oxidoreductase;Plastid;Reference proteome;Thioether bond;Thylakoid;Transit peptide;	1.10.3.1;	;K00422;	UniRef50_Q08304	EMPTY	EMPTY	Magnoliophyta	Solanum	Solanaceae	Solanales	Unknown CLASS	Streptophyta	Viridiplantae	Eukaryota	Unknown SUBSPECIES	HG5249857;	0	2.411e-05	0	2.999e-05	0	0	8.262e-05	5.299e-05	7.909e-05	0	0.00012572	3.45e-05	0	0	0	0	0	0	5.591e-05	2.929e-05	2.735e-05	2.471e-05	7.325e-05	0
Meta-Protein 53534	BLAST_DHAS_AQUAE Aspartate-semialdehyde dehydrogenase OS=Aquifex aeolicus (strain VF5) GN=asd PE=3 SV=1_O67716	Amino-acid biosynthesis;Complete proteome;Diaminopimelate biosynthesis;Lysine biosynthesis;Methionine biosynthesis;NADP;Oxidoreductase;Reference proteome;Threonine biosynthesis;	1.2.1.11;	K00133;	UniRef50_Q04797	UniRef90_O67716	UniRef100_O67716	Aquifex aeolicus	Aquifex	Aquificaceae	Aquificales	Aquificae	Aquificae	Unknown KINGDOM	Bacteria	Aquifex aeolicus VF5	HG4245353;	0	0	9.168e-05	0	0	0	0	0	0	0	0	0	0	0	0.0004207	0	0	0	0	0	0	0	9.766e-05	0
Meta-Protein 40297	BLAST_RS20_YEAST 40S ribosomal protein S20 OS=Saccharomyces cerevisiae (strain ATCC 204508 / S288c) GN=RPS20 PE=1 SV=3_P38701	3D-structure;Acetylation;Complete proteome;Cytoplasm;Direct protein sequencing;Isopeptide bond;Reference proteome;Ribonucleoprotein;Ribosomal protein;Ubl conjugation;	;	K02969;	UniRef50_P38701	UniRef90_P38701	UniRef100_P38701	Saccharomyces cerevisiae	Saccharomyces	Saccharomycetaceae	Saccharomycetales	Saccharomycetes	Ascomycota	Fungi	Eukaryota	Saccharomyces cerevisiae S288c	HG1426069;	0	0	0	0	0	0.00041662	0	0	0.00010545	0	0	0	0	0.00019725	2.475e-05	0	0	0	0	2.929e-05	0.00010939	2.471e-05	0.00012208	0.00030989
Meta-Protein 3118	BLAST_RS3_BACFR 30S ribosomal protein S3 OS=Bacteroides fragilis (strain YCH46) GN=rpsC PE=3 SV=1_Q64NL4	Complete proteome;RNA-binding;Ribonucleoprotein;Ribosomal protein;rRNA-binding;	;	K02890;	UniRef50_Q5L8B4	UniRef90_Q5L8B4	UniRef100_Q64NL3	Bacteroides fragilis	Bacteroides	Bacteroidaceae	Bacteroidales	Bacteroidia	Bacteroidetes	Unknown KINGDOM	Bacteria	Bacteroides fragilis YCH46	HG3112220;HG3422814;	0	0	0.00013752	0	0	0	0	0	0	0	0	0	0	0	4.949e-05	0	0	0	0	0	0	0	0.00012208	0
Meta-Protein 19499	BLAST_TPA_BILWA Taurine--pyruvate aminotransferase OS=Bilophila wadsworthia GN=tpa PE=1 SV=1_Q9APM5	Aminotransferase;Complete proteome;Cytoplasm;Direct protein sequencing;Pyridoxal phosphate;Reference proteome;Transferase;	2.6.1.77;	K03851;	UniRef50_Q9APM5	EMPTY	EMPTY	Unknown SPECIES	Unknown GENUS	Unknown FAMILY	Unknown ORDER	Unknown CLASS	Proteobacteria	Unknown KINGDOM	Bacteria	Unknown SUBSPECIES	HG4901544;	0	0	0	0	0	0	0	0	0	0	0	0	0.00030969	0	9.899e-05	0	0	0	0	0	0	0	0	0
Meta-Protein 16525	BLAST_YTRE_LEPBI Uncharacterized 22 kDa protein in trpE 5region OS=Leptospira biflexa PE=3 SV=1_P20464	Complete proteome;Hydrolase;Magnesium;Metal-binding;Reference proteome;	3.1.3.25;	K01092;	UniRef50_Q9A3D5	UniRef90_Q98F59	UniRef100_Q98F59	Mesorhizobium loti	Mesorhizobium	Phyllobacteriaceae	Rhizobiales	Alphaproteobacteria	Proteobacteria	Unknown KINGDOM	Bacteria	Mesorhizobium loti MAFF303099	HG2440480;	2.564e-05	4.822e-05	0	0.00035993	0	7.575e-05	2.754e-05	0	0	0	0	0	2.581e-05	0	0	0.00022906	3.895e-05	0	2.796e-05	0	0.00019144	2.471e-05	0	3.099e-05
Meta-Protein 14089	Metagenome Unknown							Unknown SPECIES	Unknown GENUS	Unknown FAMILY	Unknown ORDER	Unknown CLASS	Unknown PHYLUM	Unknown KINGDOM	Unknown SUPERKINGDOM	Unknown SUBSPECIES	HG1344171;	5.128e-05	7.233e-05	4.584e-05	0.00011998	0	3.787e-05	0	0	2.636e-05	6.303e-05	0	0	5.162e-05	8.454e-05	4.949e-05	5.727e-05	0	8.713e-05	2.796e-05	2.929e-05	5.47e-05	4.943e-05	9.766e-05	3.099e-05
Meta-Protein 8601	BLAST_CLCA_VIBC3 H(+)/Cl(-) exchange transporter ClcA OS=Vibrio cholerae serotype O1 (strain ATCC 39541 / Classical Ogawa 395 / O395) GN=clcA PE=3 SV=1_A5F0D5	Cell inner membrane;Cell membrane;Chloride;Chloride channel;Complete proteome;Ion channel;Ion transport;Membrane;Reference proteome;Transmembrane;Transmembrane helix;Transport;Voltage-gated channel;	;	K03281;	UniRef50_Q8X794	UniRef90_Q8ZEB3	UniRef100_Q8ZEB3	Yersinia pestis	Yersinia	Enterobacteriaceae	Enterobacteriales	Gammaproteobacteria	Proteobacteria	Unknown KINGDOM	Bacteria	Unknown SUBSPECIES	HG4846136;	2.564e-05	2.411e-05	2.292e-05	0	3.419e-05	0.00011362	0	0	2.636e-05	6.303e-05	3.143e-05	6.901e-05	0.00012904	5.636e-05	9.899e-05	8.59e-05	3.895e-05	2.904e-05	5.591e-05	0.00011716	0	4.943e-05	0	9.297e-05
Meta-Protein 16918	BLAST_PRS57_HUMAN Serine protease 57 OS=Homo sapiens GN=PRSS57 PE=1 SV=2_Q6UWY2	3D-structure;Complete proteome;Disulfide bond;Glycoprotein;Heparin-binding;Hydrolase;Polymorphism;Protease;Reference proteome;Secreted;Serine protease;Signal;	3.4.21.-;	;	UniRef50_Q6UWY2	UniRef90_Q6UWY2	UniRef100_Q6UWY2	Homo sapiens	Homo	Hominidae	Primates	Mammalia	Chordata	Metazoa	Eukaryota	Unknown SUBSPECIES	HG3757328;	2.564e-05	7.233e-05	2.292e-05	2.999e-05	3.419e-05	7.575e-05	5.508e-05	0.00018548	0	3.151e-05	3.143e-05	3.45e-05	2.581e-05	0	0	5.727e-05	3.895e-05	0	0	2.929e-05	2.735e-05	0	0	0
Meta-Protein 10609	BLAST_RL3_PECCP 50S ribosomal protein L3 OS=Pectobacterium carotovorum subsp. carotovorum (strain PC1) GN=rplC PE=3 SV=1_C6DG74	Complete proteome;Methylation;RNA-binding;Ribonucleoprotein;Ribosomal protein;rRNA-binding;	;	K02906;	UniRef50_A2SLF7	UniRef90_Q6CZX0	UniRef100_C6DG74	Pectobacterium carotovorum subsp. carotovorum PC1	Pectobacterium	Enterobacteriaceae	Enterobacteriales	Gammaproteobacteria	Proteobacteria	Unknown KINGDOM	Bacteria	Pectobacterium carotovorum subsp. carotovorum	HG2862511;	2.564e-05	9.644e-05	0	2.999e-05	3.419e-05	0.00026512	0.00013769	0	0	6.303e-05	3.143e-05	0	0	8.454e-05	0	0.00011453	0	5.809e-05	0	0	2.735e-05	0	0	0
Meta-Protein 25607	BLAST_ALKH_TREPA Putative KHG/KDPG aldolase OS=Treponema pallidum (strain Nichols) GN=eda PE=3 SV=1_O83578	3D-structure;Complete proteome;Cytoplasm;Lyase;Multifunctional enzyme;Reference proteome;Schiff base;	4.1.2.14;4.1.3.16;	K01625;	UniRef50_P44480	UniRef90_P44480	UniRef100_P44480	Haemophilus influenzae	Haemophilus	Pasteurellaceae	Pasteurellales	Gammaproteobacteria	Proteobacteria	Unknown KINGDOM	Bacteria	Haemophilus influenzae Rd KW20	HG2856320;	0	0	0	0	0	0	0	0	0	0	0	0	2.581e-05	0	0	0.00065855	0	0	2.796e-05	2.929e-05	0	2.471e-05	0	3.099e-05
Meta-Protein 35241	PYGM_SHEEP Glycogen phosphorylase, muscle form OS=Ovis aries GN=PYGM PE=2 SV=3	Acetylation;Allosteric enzyme;Carbohydrate metabolism;Complete proteome;Glycogen metabolism;Glycosyltransferase;Phosphoprotein;Pyridoxal phosphate;Reference proteome;Transferase;	2.4.1.1;	K00688;	UniRef50_P11217	UniRef90_P11217	UniRef100_O18751	Ovis aries	Ovis	Bovidae	Unknown ORDER	Mammalia	Chordata	Metazoa	Eukaryota	Unknown SUBSPECIES	O18751;	0	7.233e-05	4.584e-05	0	0	0.00018937	0	0	0	0	0	0	0	0.00073264	9.899e-05	0	0	0	0.0003914	0	0	0	0	6.198e-05
Meta-Protein 50612	BLAST_ALIA_STRPN Oligopeptide-binding protein AliA OS=Streptococcus pneumoniae serotype 4 (strain ATCC BAA-334 / TIGR4) GN=aliA PE=3 SV=4_P35592	3D-structure;Cell membrane;Competence;Complete proteome;Lipoprotein;Membrane;Palmitate;Peptide transport;Protein transport;Reference proteome;Signal;Sporulation;Transport;	;	;	UniRef50_P42061	UniRef90_P42061	UniRef100_P42061	Bacillus subtilis subsp. subtilis str. 168	Bacillus	Bacillaceae	Bacillales	Bacilli	Firmicutes	Unknown KINGDOM	Bacteria	Bacillus subtilis subsp. subtilis	HG5277955;	0	0	0	0	0.00023931	0.00068174	0	0	0	0	3.143e-05	0	0	0	0	2.863e-05	0.0004674	2.904e-05	0.00013979	0	5.47e-05	0	2.442e-05	3.099e-05
Meta-Protein 8840	Metagenome Unknown							Unknown SPECIES	Unknown GENUS	Unknown FAMILY	Unknown ORDER	Unknown CLASS	Unknown PHYLUM	Unknown KINGDOM	Unknown SUPERKINGDOM	Unknown SUBSPECIES	HG1933787;	5.128e-05	2.411e-05	0	5.999e-05	6.837e-05	7.575e-05	5.508e-05	0	2.636e-05	3.151e-05	0	6.901e-05	2.581e-05	0	2.475e-05	0	3.895e-05	8.713e-05	8.387e-05	2.929e-05	5.47e-05	7.414e-05	4.883e-05	6.198e-05
Meta-Protein 10834	BLAST_Y381_BACCJ Putative membrane protein Bcell_0381 OS=Bacillus cellulosilyticus (strain ATCC 21833 / DSM 2522 / FERM P-1141 / JCM 9156 / N-4) GN=Bcell_0381 PE=4 SV=1_P0DJ98	Cell membrane;Complete proteome;Membrane;Reference proteome;Transmembrane;Transmembrane helix;	;	;	UniRef50_P0DJ98	UniRef90_P0DJ98	UniRef100_P0DJ98	Bacillus cellulosilyticus	Bacillus	Bacillaceae	Bacillales	Bacilli	Firmicutes	Unknown KINGDOM	Bacteria	Bacillus cellulosilyticus DSM 2522	HG5528504;	7.692e-05	0	0	0	0	0.00011362	0	0	2.636e-05	6.303e-05	0	6.901e-05	2.581e-05	5.636e-05	2.475e-05	0	3.895e-05	0	5.591e-05	5.858e-05	5.47e-05	4.943e-05	0	9.297e-05
Meta-Protein 39789	BLAST_WTM1_YEAST Transcriptional modulator WTM1 OS=Saccharomyces cerevisiae (strain ATCC 204508 / S288c) GN=WTM1 PE=1 SV=1_Q12363	Complete proteome;Cytoplasm;Meiosis;Nucleus;Phosphoprotein;Reference proteome;Repeat;Transcription;Transcription regulation;WD repeat;	;	;	EMPTY	EMPTY	EMPTY	Saccharomyces cerevisiae	Saccharomyces	Saccharomycetaceae	Saccharomycetales	Saccharomycetes	Ascomycota	Fungi	Eukaryota	Saccharomyces cerevisiae S288c	HG4817122;	0	0	0	5.999e-05	0	0.00034087	0	0	2.636e-05	0	0	0	0	0.00022543	0	0	0	0	0	2.929e-05	0.00016409	0.000173	2.442e-05	6.198e-05
Meta-Protein 36286	BLAST_RL6_LACP7 50S ribosomal protein L6 OS=Lachnoclostridium phytofermentans (strain ATCC 700394 / DSM 18823 / ISDg) GN=rplF PE=3 SV=1_A9KJH9	Complete proteome;RNA-binding;Reference proteome;Ribonucleoprotein;Ribosomal protein;rRNA-binding;	;	K02933;	UniRef50_P46898	UniRef90_A9KJH9	UniRef100_A9KJH9	Clostridium phytofermentans	Clostridium	Clostridiaceae	Clostridiales	Clostridia	Firmicutes	Unknown KINGDOM	Bacteria	Clostridium phytofermentans ISDg	HG2394371;	0	4.822e-05	2.292e-05	8.998e-05	0	0	0	0	0.00021091	3.151e-05	0	0	0	5.636e-05	2.475e-05	2.863e-05	3.895e-05	2.904e-05	0	2.929e-05	5.47e-05	4.943e-05	2.442e-05	0
Meta-Protein 72437	BLAST_OMPB_NEIMA Major outer membrane protein P.IB OS=Neisseria meningitidis serogroup A / serotype 4A (strain Z2491) GN=porB PE=3 SV=1_P57042	Cell outer membrane;Complete proteome;Direct protein sequencing;Ion transport;Membrane;Porin;Reference proteome;Signal;Transmembrane;Transmembrane beta strand;Transport;	;	;	UniRef50_Q04064	UniRef90_Q04064	UniRef100_Q04064	Bordetella pertussis	Bordetella	Alcaligenaceae	Burkholderiales	Betaproteobacteria	Proteobacteria	Unknown KINGDOM	Bacteria	Bordetella pertussis Tohama I	HG4553320;	0	0	0	0	0	0	0	0	0	0	0	0	0	0	0	0	0	0	0	0	0	0	0	0
Meta-Protein 1578	BLAST_TPIS_BACFN Triosephosphate isomerase OS=Bacteroides fragilis (strain ATCC 25285 / DSM 2151 / JCM 11019 / NCTC 9343) GN=tpiA PE=3 SV=1_Q5L923	Complete proteome;Cytoplasm;Gluconeogenesis;Glycolysis;Isomerase;Pentose shunt;Reference proteome;	5.3.1.1;	K01803;	EMPTY	EMPTY	EMPTY	Unknown SPECIES	Unknown GENUS	Unknown FAMILY	Unknown ORDER	Unknown CLASS	Unknown PHYLUM	Unknown KINGDOM	Bacteria	Unknown SUBSPECIES	HG3422765;HG3525798;	0	0.00014466	0.00025213	0	0	0	0	0	2.636e-05	0	0	0	7.742e-05	0	7.424e-05	5.727e-05	0	0	0	0	5.47e-05	0.00024715	0	0
Meta-Protein 37561	BLAST_RL23_AGARV 50S ribosomal protein L23 OS=Agathobacter rectalis (strain ATCC 33656 / DSM 3377 / JCM 17463 / KCTC 5835 / VPI 0990) GN=rplW PE=3 SV=1_C4ZBS1	Complete proteome;RNA-binding;Reference proteome;Ribonucleoprotein;Ribosomal protein;rRNA-binding;	;	K02892;	UniRef50_A1T4P1	UniRef90_C4ZBS1	UniRef100_C4ZBS1	Eubacterium rectale	Eubacterium	Eubacteriaceae	Clostridiales	Clostridia	Firmicutes	Unknown KINGDOM	Bacteria	Eubacterium rectale ATCC 33656	HG1133939;	0	4.822e-05	4.584e-05	0	0	0	0	0	5.273e-05	9.454e-05	3.143e-05	0	0	0	7.424e-05	5.727e-05	0.0002337	8.713e-05	8.387e-05	0	0	9.886e-05	9.766e-05	6.198e-05
Meta-Protein 945	BLAST_DBH_BACCA DNA-binding protein HU OS=Bacillus caldotenax GN=hup PE=3 SV=1_P0A3H2	3D-structure;DNA condensation;DNA-binding;Direct protein sequencing;Phosphoprotein;	;	;	UniRef50_P0A3H0	UniRef90_P0A3H0	UniRef100_P0A3H0	Unknown SPECIES	Unknown GENUS	Bacillaceae	Bacillales	Bacilli	Firmicutes	Unknown KINGDOM	Bacteria	Unknown SUBSPECIES	HG1462619;HG0598244;	5.128e-05	4.822e-05	6.876e-05	8.998e-05	0	0	0	0	7.909e-05	9.454e-05	9.429e-05	0	2.581e-05	2.818e-05	2.475e-05	5.727e-05	0	8.713e-05	2.796e-05	5.858e-05	8.205e-05	7.414e-05	2.442e-05	3.099e-05
Meta-Protein 17234	BLAST_G3P_CLOPA Glyceraldehyde-3-phosphate dehydrogenase OS=Clostridium pasteurianum GN=gap PE=1 SV=1_Q59309	Cytoplasm;Direct protein sequencing;Glycolysis;NAD;Nucleotide-binding;Oxidoreductase;	1.2.1.12;	;	UniRef50_P0C0G6	UniRef90_O52631	UniRef100_Q59309	Clostridium pasteurianum	Clostridium	Clostridiaceae	Clostridiales	Clostridia	Firmicutes	Unknown KINGDOM	Bacteria	Unknown SUBSPECIES	HG4298448;	7.692e-05	0	9.168e-05	0	0	0	0	0	0	3.151e-05	0	0	7.742e-05	0	7.424e-05	0	0	0	0	0	2.735e-05	7.414e-05	0	3.099e-05
Meta-Protein 789	BLAST_RL10_LYSSC 50S ribosomal protein L10 OS=Lysinibacillus sphaericus (strain C3-41) GN=rplJ PE=3 SV=1_B1HMZ9	Complete proteome;RNA-binding;Reference proteome;Ribonucleoprotein;Ribosomal protein;rRNA-binding;	;	K02864;	UniRef50_Q2RFN7	UniRef90_A5D5H8	UniRef100_A5D5H8	Unknown SPECIES	Unknown GENUS	Unknown FAMILY	Clostridiales	Clostridia	Firmicutes	Unknown KINGDOM	Bacteria	Unknown SUBSPECIES	HG3045759;HG2448554;HG2205863;HG1828609;	2.564e-05	0	4.584e-05	0	3.419e-05	0	0	0	0.00013182	0.00012606	3.143e-05	0	0	2.818e-05	2.475e-05	2.863e-05	0.0001558	0.00014521	0	2.929e-05	8.205e-05	2.471e-05	2.442e-05	0
Meta-Protein 13513	BLAST_RL21_EUBE2 50S ribosomal protein L21 OS=Eubacterium eligens (strain ATCC 27750 / VPI C15-48) GN=rplU PE=3 SV=1_C4Z0A5	Complete proteome;RNA-binding;Reference proteome;Ribonucleoprotein;Ribosomal protein;rRNA-binding;	;	K02888;	UniRef50_Q892N4	UniRef90_A9KMF8	UniRef100_A9KMF8	Clostridium phytofermentans	Clostridium	Clostridiaceae	Clostridiales	Clostridia	Firmicutes	Unknown KINGDOM	Bacteria	Clostridium phytofermentans ISDg	HG1626547;	5.128e-05	0	2.292e-05	0	6.837e-05	3.787e-05	0	0	5.273e-05	0	9.429e-05	0	2.581e-05	2.818e-05	2.475e-05	5.727e-05	0.0001558	2.904e-05	0	5.858e-05	2.735e-05	2.471e-05	2.442e-05	0
Meta-Protein 12371	Metagenome Unknown							Unknown SPECIES	Unknown GENUS	Unknown FAMILY	Unknown ORDER	Unknown CLASS	Unknown PHYLUM	Unknown KINGDOM	Unknown SUPERKINGDOM	Unknown SUBSPECIES	HG3250184;	2.564e-05	7.233e-05	2.292e-05	8.998e-05	3.419e-05	3.787e-05	8.262e-05	2.65e-05	0.00010545	6.303e-05	3.143e-05	3.45e-05	2.581e-05	2.818e-05	0	5.727e-05	7.79e-05	2.904e-05	5.591e-05	2.929e-05	5.47e-05	2.471e-05	2.442e-05	3.099e-05
Meta-Protein 548	BLAST_QPCT_HUMAN Glutaminyl-peptide cyclotransferase OS=Homo sapiens GN=QPCT PE=1 SV=1_Q16769	3D-structure;Acyltransferase;Alternative splicing;Complete proteome;Direct protein sequencing;Disulfide bond;Glycoprotein;Metal-binding;Polymorphism;Reference proteome;Secreted;Signal;Transferase;Zinc;	2.3.2.5;	;K00683;	UniRef50_Q9CYK2	UniRef90_A7ISW2	UniRef100_Q90YA8	Unknown SPECIES	Unknown GENUS	Unknown FAMILY	Unknown ORDER	Unknown CLASS	Chordata	Metazoa	Eukaryota	Unknown SUBSPECIES	HG4408300;Q90YA8;	0.00010256	0.00012055	0	5.999e-05	0	0	5.508e-05	0.00047695	0	3.151e-05	6.286e-05	0	0	0	0	2.863e-05	0	0	0	0	2.735e-05	0	0	0
Meta-Protein 876	BLAST_EFTU_PARD8 Elongation factor Tu OS=Parabacteroides distasonis (strain ATCC 8503 / DSM 20701 / CIP 104284 / JCM 5825 / NCTC 11152) GN=tuf PE=3 SV=1_A6LE88	3D-structure;Acetylation;Antibiotic resistance;Cell inner membrane;Cell membrane;Complete proteome;Cytoplasm;Direct protein sequencing;Elongation factor;GTP-binding;Membrane;Methylation;Mitochondrion;Nucleotide-binding;Phosphoprotein;Plasmid;Protein biosynthesis;RNA-binding;Reference proteome;	;	;K02358;	EMPTY	EMPTY	EMPTY	Unknown SPECIES	Unknown GENUS	Unknown FAMILY	Unknown ORDER	Unknown CLASS	Unknown PHYLUM	Unknown KINGDOM	Unknown SUPERKINGDOM	Unknown SUBSPECIES	HG4605708;HG4484579;	2.564e-05	7.233e-05	0.00020628	0	0	0	0	0	0	6.303e-05	0	0	2.581e-05	0	0.00014848	0	0	0	0	2.929e-05	2.735e-05	0.000346	0	0
Meta-Protein 14289	Metagenome Unknown							Unknown SPECIES	Unknown GENUS	Unknown FAMILY	Unknown ORDER	Unknown CLASS	Unknown PHYLUM	Unknown KINGDOM	Unknown SUPERKINGDOM	Unknown SUBSPECIES	HG1742476;	2.564e-05	4.822e-05	9.168e-05	5.999e-05	0	0	0	0	2.636e-05	6.303e-05	3.143e-05	0	5.162e-05	0	2.475e-05	5.727e-05	0	5.809e-05	0	0	8.205e-05	4.943e-05	0	6.198e-05
Meta-Protein 16879	MYH8_CANLF Myosin-8 OS=Canis lupus familiaris GN=MYH8 PE=3 SV=1	Actin-binding;ATP-binding;Calmodulin-binding;Coiled coil;Complete proteome;Cytoplasm;Methylation;Motor protein;Muscle protein;Myosin;Nucleotide-binding;Reference proteome;Thick filament;	;	K10352;	UniRef50_P13533	UniRef90_P13535	UniRef100_Q076A4	Canis lupus	Canis	Canidae	Carnivora	Mammalia	Chordata	Metazoa	Eukaryota	Canis lupus familiaris	Q076A4;	0.00030768	0.00014466	0	5.999e-05	0	0.00018937	0	0	0	0	0	0	0	8.454e-05	2.475e-05	0.00014316	0	0.00026138	0.00025161	0.00020503	0	0	0	0
Meta-Protein 26142	Metagenome Unknown							Unknown SPECIES	Unknown GENUS	Unknown FAMILY	Unknown ORDER	Unknown CLASS	Unknown PHYLUM	Unknown KINGDOM	Unknown SUPERKINGDOM	Unknown SUBSPECIES	HG4203163;	0	0	4.584e-05	0.00014997	0	0	0	0	0	0.00015757	0	0	0.00030969	0	2.475e-05	2.863e-05	3.895e-05	2.904e-05	2.796e-05	0	0.00010939	7.414e-05	2.442e-05	0
Meta-Protein 17198	G3P_COLLI Glyceraldehyde-3-phosphate dehydrogenase OS=Columba livia GN=GAPDH PE=2 SV=3	Apoptosis;Cytoplasm;Cytoskeleton;Glycolysis;NAD;Nucleus;Oxidoreductase;S-nitrosylation;Transferase;	1.2.1.12;2.6.99.-;	K00134;	UniRef50_P04406	UniRef90_P00356	UniRef100_O57479	Columba livia	Columba	Columbidae	Columbiformes	Aves	Chordata	Metazoa	Eukaryota	Unknown SUBSPECIES	O57479;	0.00076921	0	0	2.999e-05	0	0	0	0	0	0	0	0	0	0	0	0.00020043	0	0	8.387e-05	0.00079084	0	4.943e-05	0	0
Meta-Protein 2407	BLAST_RPRY_BACFR Transcriptional regulatory protein RprY OS=Bacteroides fragilis (strain YCH46) GN=rprY PE=3 SV=2_Q9AE24	Complete proteome;Cytoplasm;DNA-binding;Phosphoprotein;Transcription;Transcription regulation;Two-component regulatory system;	;	;	UniRef50_Q9AE24	UniRef90_Q9AE24	UniRef100_Q9AE24	Bacteroides fragilis	Bacteroides	Bacteroidaceae	Bacteroidales	Bacteroidia	Bacteroidetes	Unknown KINGDOM	Bacteria	Bacteroides fragilis YCH46	HG2765024;HG3299525;HG3233833;HG3248108;HG1057812;	0	0.00014466	6.876e-05	0	0	0	0	0	7.909e-05	0.00015757	0	0	0	0	0	0.00014316	0	0	0	0	0.00010939	0.00054372	0	0
Meta-Protein 33150	BLAST_PRO28_ORYSJ Prolamin PPROL 17D OS=Oryza sativa subsp. japonica GN=Os12g0269200 PE=2 SV=2_P20698	Complete proteome;Pyrrolidone carboxylic acid;Reference proteome;Seed storage protein;Signal;Storage protein;Vacuole;	;	;	UniRef50_P17048	UniRef90_P20698	UniRef100_P20698	Oryza sativa	Oryza	Poaceae	Poales	Liliopsida	Streptophyta	Viridiplantae	Eukaryota	Oryza sativa Japonica Group	HG1986820;	0	0	6.876e-05	5.999e-05	0	0	0	0	0.00044818	9.454e-05	0	0.00027602	0	0	0	0	0	0	0	0	0	0	0	0
Meta-Protein 17079	BLAST_PEPS_STRTR Aminopeptidase PepS OS=Streptococcus thermophilus GN=pepS PE=1 SV=1_Q9X4A7	Aminopeptidase;Cobalt;Direct protein sequencing;Hydrolase;Metal-binding;Metalloprotease;Protease;Zinc;	3.4.11.-;	;	UniRef50_P24828	UniRef90_P24828	UniRef100_P24828	Geobacillus stearothermophilus	Geobacillus	Bacillaceae	Bacillales	Bacilli	Firmicutes	Unknown KINGDOM	Bacteria	Unknown SUBSPECIES	HG2851304;	2.564e-05	0	2.292e-05	0	0	0	0	0	7.909e-05	0.00025212	0	0	2.581e-05	0	0	0	3.895e-05	0.00014521	0	0	8.205e-05	4.943e-05	0	9.297e-05
Meta-Protein 11433	Metagenome Unknown							Unknown SPECIES	Unknown GENUS	Unknown FAMILY	Unknown ORDER	Unknown CLASS	Unknown PHYLUM	Unknown KINGDOM	Unknown SUPERKINGDOM	Unknown SUBSPECIES	HG4914240;	2.564e-05	2.411e-05	2.292e-05	2.999e-05	6.837e-05	0	2.754e-05	2.65e-05	2.636e-05	3.151e-05	3.143e-05	3.45e-05	2.581e-05	5.636e-05	0	2.863e-05	3.895e-05	2.904e-05	0	2.929e-05	5.47e-05	2.471e-05	0	3.099e-05
Meta-Protein 15198	Metagenome Unknown							Unknown SPECIES	Unknown GENUS	Unknown FAMILY	Unknown ORDER	Unknown CLASS	Unknown PHYLUM	Unknown KINGDOM	Unknown SUPERKINGDOM	Unknown SUBSPECIES	HG5511743;	2.564e-05	9.644e-05	6.876e-05	0	0	0.0001515	2.754e-05	0	0	0	0	0	7.742e-05	0.00014089	4.949e-05	0	0.00011685	0.00011617	8.387e-05	8.787e-05	2.735e-05	2.471e-05	4.883e-05	6.198e-05
Meta-Protein 52174	Metagenome Unknown							Unknown SPECIES	Unknown GENUS	Unknown FAMILY	Unknown ORDER	Unknown CLASS	Unknown PHYLUM	Unknown KINGDOM	Unknown SUPERKINGDOM	Unknown SUBSPECIES	HG3546549;	0	0	0	2.999e-05	0	0	0	0	0	0	3.143e-05	0	0	0	0.00044545	0	0	0	0	0	0	0	2.442e-05	0
Meta-Protein 1731	BLAST_RS7_LACRJ 30S ribosomal protein S7 OS=Lactobacillus reuteri (strain JCM 1112) GN=rpsG PE=3 SV=1_B2G8Y1	Complete proteome;RNA-binding;Reference proteome;Ribonucleoprotein;Ribosomal protein;rRNA-binding;tRNA-binding;	;	K02992;	EMPTY	EMPTY	EMPTY	Unknown SPECIES	Unknown GENUS	Unknown FAMILY	Unknown ORDER	Unknown CLASS	Firmicutes	Unknown KINGDOM	Bacteria	Unknown SUBSPECIES	HG1988178;HG1974957;HG1898844;HG2209546;	0	0	9.168e-05	0	0	0	0	0	0.00013182	0.00025212	0	0	5.162e-05	0	0	0.00011453	0	0	0	0	0	9.886e-05	9.766e-05	0
Meta-Protein 12448	BLAST_RL29_LACSS 50S ribosomal protein L29 OS=Lactobacillus sakei subsp. sakei (strain 23K) GN=rpmC PE=3 SV=1_Q38US0	Complete proteome;Reference proteome;Ribonucleoprotein;Ribosomal protein;	;	K02904;	UniRef50_Q83FZ4	UniRef90_Q4JT55	UniRef100_Q4JT55	Corynebacterium jeikeium	Corynebacterium	Corynebacteriaceae	Actinomycetales	Actinobacteria	Actinobacteria	Unknown KINGDOM	Bacteria	Corynebacterium jeikeium K411	HG0854984;	0.0001282	0	0	2.999e-05	0	0	0	0	0	6.303e-05	0	0.00024152	2.581e-05	0	0	2.863e-05	0	2.904e-05	0	8.787e-05	0	4.943e-05	0	0.00034088
Meta-Protein 704	BLAST_PGK_BIFAA Phosphoglycerate kinase OS=Bifidobacterium adolescentis (strain ATCC 15703 / DSM 20083 / NCTC 11814 / E194a) GN=pgk PE=3 SV=1_A1A1N3	ATP-binding;Complete proteome;Cytoplasm;Glycolysis;Kinase;Nucleotide-binding;Reference proteome;Transferase;	2.7.2.3;	K00927;	EMPTY	EMPTY	EMPTY	Unknown SPECIES	Unknown GENUS	Unknown FAMILY	Unknown ORDER	Actinobacteria	Actinobacteria	Unknown KINGDOM	Bacteria	Unknown SUBSPECIES	HG4641474;HG4640303;	2.564e-05	0	0	0	0	0	0	0	0	0	0	0	0.00038712	0	0	0	0	5.809e-05	0	0	0	0	0	6.198e-05
Meta-Protein 22580	BLAST_RIP2_HORVU Protein synthesis inhibitor II OS=Hordeum vulgare GN=RIP30A PE=1 SV=1_P04399	3D-structure;Acetylation;Antimicrobial;Cytoplasm;Direct protein sequencing;Fungicide;Hydrolase;Plant defense;Protein synthesis inhibitor;Toxin;	3.2.2.22;	;	UniRef50_P04399	UniRef90_P04399	EMPTY	Hordeum vulgare	Hordeum	Poaceae	Poales	Liliopsida	Streptophyta	Viridiplantae	Eukaryota	Unknown SUBSPECIES	HG3670676;	0	0	0	0	0.00013675	3.787e-05	0	0	0	0.00012606	0	0	0.00010323	0	0	2.863e-05	0	0	0	0	0.00013674	0	9.766e-05	0
Meta-Protein 14049	BLAST_DAPAT_ARATH LL-diaminopimelate aminotransferase, chloroplastic OS=Arabidopsis thaliana GN=DAP PE=1 SV=1_Q93ZN9	Antibiotic biosynthesis;Lyase;Pyridoxal phosphate;	4.2.1.145;	K20615;	UniRef50_Q84CG1	UniRef90_Q84CG1	UniRef100_Q84CG1	Streptomyces vinaceus	Streptomyces	Streptomycetaceae	Actinomycetales	Actinobacteria	Actinobacteria	Unknown KINGDOM	Bacteria	Unknown SUBSPECIES	HG4474375;	0.00015384	0	0	0	0	0	5.508e-05	0.00023847	0	0	0.00018858	0	0	0	0	0	3.895e-05	0	0	5.858e-05	0	0	0	0
Meta-Protein 10012	BLAST_BSL1_TRIVA Putative surface protein bspA-like OS=Trichomonas vaginalis GN=BSPAL1 PE=4 SV=1_Q8MTI2	Cell membrane;Glycoprotein;Leucine-rich repeat;Membrane;Repeat;Transmembrane;Transmembrane helix;	;	;	UniRef50_Q8MTI2	UniRef90_Q8MTI2	UniRef100_Q8MTI2	Trichomonas vaginalis	Trichomonas	Trichomonadidae	Trichomonadida	Unknown CLASS	Unknown PHYLUM	Unknown KINGDOM	Eukaryota	Unknown SUBSPECIES	HG5482300;	2.564e-05	9.644e-05	2.292e-05	2.999e-05	3.419e-05	7.575e-05	5.508e-05	7.949e-05	2.636e-05	3.151e-05	3.143e-05	3.45e-05	2.581e-05	2.818e-05	0	0	0	2.904e-05	0	0	0	7.414e-05	0	0
Meta-Protein 26465	Metagenome Unknown							Unknown SPECIES	Unknown GENUS	Unknown FAMILY	Unknown ORDER	Unknown CLASS	Unknown PHYLUM	Unknown KINGDOM	Unknown SUPERKINGDOM	Unknown SUBSPECIES	HG4995719;	0	0	0	0	0	0	0	0	0	0	0	0	0.00010323	0	7.424e-05	0	0	0	0	0	0	0	0	0
Meta-Protein 14569	BLAST_GLMM_CARHZ Phosphoglucosamine mutase OS=Carboxydothermus hydrogenoformans (strain ATCC BAA-161 / DSM 6008 / Z-2901) GN=glmM PE=3 SV=1_Q3AAK3	Complete proteome;Isomerase;Magnesium;Metal-binding;Phosphoprotein;Reference proteome;	5.4.2.10;	K03431;	UniRef50_B1I1Y5	UniRef90_B8I0I6	UniRef100_B8I0I6	Clostridium cellulolyticum	Clostridium	Clostridiaceae	Clostridiales	Clostridia	Firmicutes	Unknown KINGDOM	Bacteria	Clostridium cellulolyticum H10	HG3227302;	5.128e-05	9.644e-05	0	5.999e-05	0.00013675	3.787e-05	8.262e-05	2.65e-05	5.273e-05	6.303e-05	6.286e-05	0	5.162e-05	0	0	5.727e-05	0.00011685	0	0	5.858e-05	2.735e-05	0	0	0
Meta-Protein 27176	BLAST_G3P_CLOPA Glyceraldehyde-3-phosphate dehydrogenase OS=Clostridium pasteurianum GN=gap PE=1 SV=1_Q59309	Cytoplasm;Direct protein sequencing;Glycolysis;NAD;Nucleotide-binding;Oxidoreductase;	1.2.1.12;	;	UniRef50_P0C0G6	UniRef90_O52631	UniRef100_Q59309	Clostridium pasteurianum	Clostridium	Clostridiaceae	Clostridiales	Clostridia	Firmicutes	Unknown KINGDOM	Bacteria	Unknown SUBSPECIES	HG4259531;	0	4.822e-05	0.0001146	0.0005099	0	0	0	0	7.909e-05	6.303e-05	0	0	5.162e-05	0	0.00017323	0	0	2.904e-05	0	5.858e-05	0	4.943e-05	7.325e-05	0
Meta-Protein 826	BLAST_G6PI_TREDE Glucose-6-phosphate isomerase OS=Treponema denticola (strain ATCC 35405 / CIP 103919 / DSM 14222) GN=pgi PE=3 SV=1_Q73K18	Complete proteome;Cytoplasm;Gluconeogenesis;Glycolysis;Isomerase;Reference proteome;	5.3.1.9;	K01810;	UniRef50_O83488	EMPTY	EMPTY	Unknown SPECIES	Treponema	Spirochaetaceae	Spirochaetales	Spirochaetia	Spirochaetes	Unknown KINGDOM	Bacteria	Unknown SUBSPECIES	HG5161257;HG5144466;	2.564e-05	0	2.292e-05	2.999e-05	0	0	0	0	0.00015818	0	0.00012572	0	5.162e-05	0	0.00017323	0	0	0	0.00013979	5.858e-05	5.47e-05	0	0	3.099e-05
Meta-Protein 42971	BLAST_GPMA_BIFLO 2,3-bisphosphoglycerate-dependent phosphoglycerate mutase OS=Bifidobacterium longum (strain NCC 2705) GN=gpmA PE=3 SV=1_P59159	Complete proteome;Gluconeogenesis;Glycolysis;Isomerase;Reference proteome;	5.4.2.11;	K01834;	UniRef50_P33158	UniRef90_B3DQI6	UniRef100_B3DQI6	Bifidobacterium longum	Bifidobacterium	Bifidobacteriaceae	Bifidobacteriales	Actinobacteria	Actinobacteria	Unknown KINGDOM	Bacteria	Unknown SUBSPECIES	HG3531544;	0	0	0	5.999e-05	0	0.00026512	0	0	0.00013182	0	9.429e-05	0	0	5.636e-05	2.475e-05	5.727e-05	3.895e-05	0	8.387e-05	0.00011716	8.205e-05	4.943e-05	7.325e-05	6.198e-05
Meta-Protein 10917	Metagenome Unknown							Unknown SPECIES	Unknown GENUS	Unknown FAMILY	Unknown ORDER	Unknown CLASS	Unknown PHYLUM	Unknown KINGDOM	Unknown SUPERKINGDOM	Unknown SUBSPECIES	HG1092209;	7.692e-05	2.411e-05	0	2.999e-05	0	0.00011362	0	0	5.273e-05	6.303e-05	6.286e-05	0	2.581e-05	0	2.475e-05	8.59e-05	0	8.713e-05	0	5.858e-05	8.205e-05	4.943e-05	0	3.099e-05
Meta-Protein 791	BLAST_TIG_BIFAA Trigger factor OS=Bifidobacterium adolescentis (strain ATCC 15703 / DSM 20083 / NCTC 11814 / E194a) GN=tig PE=3 SV=1_A1A236	Cell cycle;Cell division;Chaperone;Complete proteome;Cytoplasm;Isomerase;Reference proteome;Rotamase;	5.2.1.8;	K03545;	UniRef50_Q8G5Q7	EMPTY	EMPTY	Unknown SPECIES	Bifidobacterium	Bifidobacteriaceae	Bifidobacteriales	Actinobacteria	Actinobacteria	Unknown KINGDOM	Bacteria	Unknown SUBSPECIES	HG4921735;HG4899818;	7.692e-05	0	0	2.999e-05	0	0	0	0	2.636e-05	3.151e-05	0	6.901e-05	0.00025808	0	0	0	0	0.00014521	0	0	0	2.471e-05	0	9.297e-05
Meta-Protein 16213	Metagenome Unknown							Unknown SPECIES	Unknown GENUS	Unknown FAMILY	Unknown ORDER	Unknown CLASS	Unknown PHYLUM	Unknown KINGDOM	Unknown SUPERKINGDOM	Unknown SUBSPECIES	HG2985189;	2.564e-05	7.233e-05	2.292e-05	5.999e-05	6.837e-05	3.787e-05	2.754e-05	0	2.636e-05	6.303e-05	6.286e-05	6.901e-05	2.581e-05	5.636e-05	2.475e-05	0	0.00011685	5.809e-05	5.591e-05	5.858e-05	5.47e-05	2.471e-05	0	3.099e-05
Meta-Protein 32959	BLAST_YHFE_BACSU Putative aminopeptidase YhfE OS=Bacillus subtilis (strain 168) GN=yhfE PE=3 SV=1_O07603	Aminopeptidase;Complete proteome;Hydrolase;Metal-binding;Metalloprotease;Protease;Reference proteome;	3.4.11.-;	;	UniRef50_O07603	UniRef90_O07603	UniRef100_O07603	Bacillus subtilis subsp. subtilis str. 168	Bacillus	Bacillaceae	Bacillales	Bacilli	Firmicutes	Unknown KINGDOM	Bacteria	Bacillus subtilis subsp. subtilis	HG2628759;	0	4.822e-05	0	0.00014997	0	0	2.754e-05	2.65e-05	0.00010545	3.151e-05	0.00015715	0	0	0	0	5.727e-05	0	0	2.796e-05	0	2.735e-05	0	4.883e-05	0
Meta-Protein 16571	BLAST_CYC_HUMAN Cytochrome c OS=Homo sapiens GN=CYCS PE=1 SV=2_P99999	3D-structure;Acetylation;Apoptosis;Complete proteome;Direct protein sequencing;Disease mutation;Electron transport;Heme;Iron;Metal-binding;Mitochondrion;Phosphoprotein;Polymorphism;Reference proteome;Respiratory chain;Transport;	;	K08738;	UniRef50_P99999	UniRef90_P99999	UniRef100_P99999	Unknown SPECIES	Unknown GENUS	Hominidae	Primates	Mammalia	Chordata	Metazoa	Eukaryota	Unknown SUBSPECIES	HG1172863;	0.0001282	7.233e-05	0	8.998e-05	0	0	0.00016523	0	0	9.454e-05	9.429e-05	3.45e-05	0	0	0	8.59e-05	0	0.00011617	0	0	2.735e-05	7.414e-05	4.883e-05	6.198e-05
Meta-Protein 12846	Metagenome Unknown							Unknown SPECIES	Unknown GENUS	Unknown FAMILY	Unknown ORDER	Unknown CLASS	Unknown PHYLUM	Unknown KINGDOM	Unknown SUPERKINGDOM	Unknown SUBSPECIES	HG3350961;	5.128e-05	2.411e-05	2.292e-05	2.999e-05	0.00010256	0.0001515	0	0	0	0	0	6.901e-05	5.162e-05	2.818e-05	4.949e-05	2.863e-05	0.00011685	2.904e-05	2.796e-05	0	0	0	0	6.198e-05
Meta-Protein 1421	BLAST_SUSC_BACTN TonB-dependent receptor SusC OS=Bacteroides thetaiotaomicron (strain ATCC 29148 / DSM 2079 / NCTC 10582 / E50 / VPI-5482) GN=susC PE=1 SV=1_Q8A1G1	3D-structure;Calcium;Carbohydrate metabolism;Cell outer membrane;Complete proteome;Lipoprotein;Membrane;Metal-binding;Palmitate;Receptor;Reference proteome;Signal;TonB box;Transmembrane;Transmembrane beta strand;Transport;	;	K21572;K21573;	UniRef50_Q8A1G2	UniRef90_Q8A1G2	UniRef100_Q8A1G2	Bacteroides thetaiotaomicron	Bacteroides	Bacteroidaceae	Bacteroidales	Bacteroidia	Bacteroidetes	Unknown KINGDOM	Bacteria	Bacteroides thetaiotaomicron VPI-5482	HG5562453;HG5552370;HG5549783;HG5345352;HG5340759;	0	0.00012055	0.0001146	0	0	0	0	0	5.273e-05	0.00012606	0	0	0.00012904	0	0.00014848	0	0	0	0	0	0.00021879	0	0	0
Meta-Protein 53573	Metagenome Unknown							Unknown SPECIES	Unknown GENUS	Unknown FAMILY	Unknown ORDER	Unknown CLASS	Unknown PHYLUM	Unknown KINGDOM	Unknown SUPERKINGDOM	Unknown SUBSPECIES	HG4265313;	0	0	9.168e-05	0	0	0	0	0	0	0	0	0	0	0	0.00024747	0	0	0	0	0	0	0	0.00026857	0
Meta-Protein 35679	BLAST_PUTP_KLEOX Sodium/proline symporter (Fragment) OS=Klebsiella oxytoca GN=putP PE=3 SV=2_P23723	Cell membrane;Complete proteome;Ion transport;Membrane;Reference proteome;Sodium;Sodium transport;Symport;Transmembrane;Transmembrane helix;Transport;	;	;	UniRef50_O06493	UniRef90_P94392	UniRef100_P94392	Bacillus subtilis subsp. subtilis str. 168	Bacillus	Bacillaceae	Bacillales	Bacilli	Firmicutes	Unknown KINGDOM	Bacteria	Bacillus subtilis subsp. subtilis	HG5077527;	0	2.411e-05	2.292e-05	0	6.837e-05	3.787e-05	0	0	0	3.151e-05	0	3.45e-05	0	0	4.949e-05	2.863e-05	3.895e-05	2.904e-05	5.591e-05	2.929e-05	0	2.471e-05	0	3.099e-05
Meta-Protein 10279	BLAST_Y987_AQUAE Uncharacterized protein aq_987 OS=Aquifex aeolicus (strain VF5) GN=aq_987 PE=4 SV=1_O67112	Complete proteome;Reference proteome;	;	;	UniRef50_O67112	UniRef90_O67112	UniRef100_O67112	Aquifex aeolicus	Aquifex	Aquificaceae	Aquificales	Aquificae	Aquificae	Unknown KINGDOM	Bacteria	Aquifex aeolicus VF5	HG2359983;	2.564e-05	2.411e-05	0	2.999e-05	0.00010256	3.787e-05	5.508e-05	0	0	6.303e-05	0	6.901e-05	5.162e-05	0	0	5.727e-05	0.00011685	0	5.591e-05	2.929e-05	2.735e-05	0	0	0
Meta-Protein 2365	BLAST_G3P_LACDE Glyceraldehyde-3-phosphate dehydrogenase OS=Lactobacillus delbrueckii subsp. bulgaricus GN=gap PE=3 SV=1_O32755	Complete proteome;Cytoplasm;Direct protein sequencing;Glycolysis;NAD;Nucleotide-binding;Oxidoreductase;Reference proteome;	1.2.1.12;	;K00134;	UniRef50_P0C0G6	UniRef90_O32755	UniRef100_O32755	Unknown SPECIES	Unknown GENUS	Unknown FAMILY	Lactobacillales	Bacilli	Firmicutes	Unknown KINGDOM	Bacteria	Unknown SUBSPECIES	HG4334080;HG4236166;	0	0.00033754	0	0.00035993	0.00013675	0	0	0	0	0	0	0	0	0.00011271	0	0.00014316	7.79e-05	0	0	0.00011716	0	0	9.766e-05	0
Meta-Protein 21517	BLAST_IAA2_WHEAT Alpha-amylase inhibitor 0.28 OS=Triticum aestivum GN=IMA1 PE=1 SV=3_P01083	Alpha-amylase inhibitor;Complete proteome;Direct protein sequencing;Disulfide bond;Polymorphism;Reference proteome;Secreted;Signal;	;	;	UniRef50_P01083	UniRef90_P01083	UniRef100_P01083	Triticum aestivum	Triticum	Poaceae	Poales	Liliopsida	Streptophyta	Viridiplantae	Eukaryota	Unknown SUBSPECIES	HG1936278;	0	0	0	0	0.00017093	0.00026512	0	0	0	3.151e-05	0	0	0.00020646	0	0	2.863e-05	0	0	2.796e-05	0	0.00010939	0	0	3.099e-05
Meta-Protein 23529	BLAST_BMPB_BORBU Basic membrane protein B OS=Borrelia burgdorferi (strain ATCC 35210 / B31 / CIP 102532 / DSM 4680) GN=bmpB PE=3 SV=1_Q45011	Cell membrane;Complete proteome;Lipoprotein;Membrane;Palmitate;Signal;	;	K07335;	UniRef50_O05252	UniRef90_Q48754	UniRef100_Q92BW7	Listeria innocua	Listeria	Listeriaceae	Bacillales	Bacilli	Firmicutes	Unknown KINGDOM	Bacteria	Listeria innocua Clip11262	HG4607859;	0	0	2.292e-05	0	0	0	0	0	2.636e-05	3.151e-05	6.286e-05	0	0.00023227	0	0	0	0	2.904e-05	0	0	2.735e-05	4.943e-05	0	3.099e-05
Meta-Protein 25240	BLAST_GLNE_MYCPA Bifunctional glutamine synthetase adenylyltransferase/adenylyl-removing enzyme OS=Mycobacterium paratuberculosis (strain ATCC BAA-968 / K-10) GN=glnE PE=3 SV=1_Q73YJ1	ATP-binding;Complete proteome;Magnesium;Multifunctional enzyme;Nucleotide-binding;Nucleotidyltransferase;Reference proteome;Transferase;	2.7.7.42;2.7.7.89;	K00982;	UniRef50_Q81ZW1	UniRef90_Q81ZW1	UniRef100_Q81ZW1	Streptomyces avermitilis	Streptomyces	Streptomycetaceae	Actinomycetales	Actinobacteria	Actinobacteria	Unknown KINGDOM	Bacteria	Streptomyces avermitilis MA-4680	HG4135740;	0	2.411e-05	2.292e-05	5.999e-05	3.419e-05	3.787e-05	2.754e-05	2.65e-05	2.636e-05	6.303e-05	0.00012572	6.901e-05	2.581e-05	2.818e-05	0	8.59e-05	0	0	8.387e-05	0	8.205e-05	0	0	0
Meta-Protein 30741	BLAST_FUMC_BACCR Fumarate hydratase class II OS=Bacillus cereus (strain ATCC 14579 / DSM 31 / JCM 2152 / NBRC 15305 / NCIMB 9373 / NRRL B-3711) GN=fumC PE=3 SV=1_Q81F85	Complete proteome;Cytoplasm;Lyase;Reference proteome;Tricarboxylic acid cycle;	4.2.1.2;	K01679;	UniRef50_P05042	UniRef90_Q81F85	UniRef100_Q81F85	Bacillus cereus	Bacillus	Bacillaceae	Bacillales	Bacilli	Firmicutes	Unknown KINGDOM	Bacteria	Bacillus cereus ATCC 14579	HG1301899;	0	7.233e-05	0	5.999e-05	0.00010256	3.787e-05	8.262e-05	5.299e-05	2.636e-05	9.454e-05	0	3.45e-05	0	0	0	0	7.79e-05	0	2.796e-05	5.858e-05	0	0	0	0
Meta-Protein 84499	Metagenome Unknown							Unknown SPECIES	Unknown GENUS	Unknown FAMILY	Unknown ORDER	Unknown CLASS	Unknown PHYLUM	Unknown KINGDOM	Unknown SUPERKINGDOM	Unknown SUBSPECIES	HG3458814;	0	0	0	0	0	0	0	0	0	0	0	0	0	0	0	0	0	0	0	0	0	0.00019772	0	0
Meta-Protein 15179	BLAST_G3P_STRP8 Glyceraldehyde-3-phosphate dehydrogenase OS=Streptococcus pyogenes serotype M18 (strain MGAS8232) GN=gap PE=3 SV=2_P68777	Complete proteome;Cytoplasm;Direct protein sequencing;Glycolysis;NAD;Nucleotide-binding;Oxidoreductase;Reference proteome;	1.2.1.12;	;K00134;	UniRef50_P0C0G6	EMPTY	EMPTY	Unknown SPECIES	Unknown GENUS	Unknown FAMILY	Unknown ORDER	Unknown CLASS	Firmicutes	Unknown KINGDOM	Bacteria	Unknown SUBSPECIES	HG4303916;	2.564e-05	0	2.292e-05	8.998e-05	0	3.787e-05	0	0	0	3.151e-05	6.286e-05	0.00010351	5.162e-05	0	0	0	0	0	5.591e-05	2.929e-05	0	0.00019772	7.325e-05	0.00015495
Meta-Protein 44707	BLAST_DCTP_SULSN Solute-binding protein NAS141_03721 OS=Sulfitobacter sp. (strain NAS-14.1) GN=NAS141_03721 PE=1 SV=1_A3T0D1	3D-structure;Complete proteome;Periplasm;Signal;Transport;	;	;	UniRef50_A3T0D1	UniRef90_A3T0D1	UniRef100_A3T0D1	Sulfitobacter sp. NAS-14.1	Sulfitobacter	Rhodobacteraceae	Rhodobacterales	Alphaproteobacteria	Proteobacteria	Unknown KINGDOM	Bacteria	Unknown SUBSPECIES	HG4395950;	0	0	2.292e-05	0	0	0.00022725	0	0	0	0	0	0	0	0.00033814	0	0	0.00011685	2.904e-05	2.796e-05	0	0	0	0	0
Meta-Protein 13211	Metagenome Unknown							Unknown SPECIES	Unknown GENUS	Unknown FAMILY	Unknown ORDER	Unknown CLASS	Unknown PHYLUM	Unknown KINGDOM	Unknown SUPERKINGDOM	Unknown SUBSPECIES	HG4809172;	2.564e-05	0	4.584e-05	2.999e-05	3.419e-05	3.787e-05	2.754e-05	2.65e-05	5.273e-05	6.303e-05	3.143e-05	0	2.581e-05	5.636e-05	2.475e-05	5.727e-05	0	0	2.796e-05	2.929e-05	0	4.943e-05	4.883e-05	0
Meta-Protein 24040	BLAST_EFTU_LACP7 Elongation factor Tu OS=Lachnoclostridium phytofermentans (strain ATCC 700394 / DSM 18823 / ISDg) GN=tuf PE=3 SV=1_A9KRZ4	3D-structure;Acetylation;Antibiotic resistance;Cell inner membrane;Cell membrane;Complete proteome;Cytoplasm;Direct protein sequencing;Elongation factor;GTP-binding;Membrane;Methylation;Nucleotide-binding;Phosphoprotein;Plasmid;Protein biosynthesis;RNA-binding;Reference proteome;	;	;K02358;	EMPTY	EMPTY	EMPTY	Unknown SPECIES	Unknown GENUS	Unknown FAMILY	Unknown ORDER	Unknown CLASS	Unknown PHYLUM	Unknown KINGDOM	Bacteria	Unknown SUBSPECIES	HG4616529;	0	4.822e-05	2.292e-05	0	0	0	0	0	0	0	0.00018858	0	0.00010323	0	2.475e-05	0	0.00019475	5.809e-05	0	0	0	4.943e-05	0.00012208	0
Meta-Protein 1683	Metagenome Unknown							Unknown SPECIES	Unknown GENUS	Unknown FAMILY	Unknown ORDER	Unknown CLASS	Unknown PHYLUM	Unknown KINGDOM	Unknown SUPERKINGDOM	Unknown SUBSPECIES	HG3148760;HG3193016;	0	0	4.584e-05	0.00011998	6.837e-05	3.787e-05	0	0	0	3.151e-05	0	0	0.00010323	0	4.949e-05	2.863e-05	0	2.904e-05	0	0	5.47e-05	7.414e-05	4.883e-05	6.198e-05
Meta-Protein 16711	BLAST_EFTU_BACTN Elongation factor Tu OS=Bacteroides thetaiotaomicron (strain ATCC 29148 / DSM 2079 / NCTC 10582 / E50 / VPI-5482) GN=tuf PE=3 SV=1_Q8A463	3D-structure;Acetylation;Antibiotic resistance;Cell inner membrane;Cell membrane;Complete proteome;Cytoplasm;Direct protein sequencing;Elongation factor;GTP-binding;Membrane;Methylation;Mitochondrion;Nucleotide-binding;Phosphoprotein;Plasmid;Protein biosynthesis;RNA-binding;Reference proteome;	;	;K02358;	EMPTY	EMPTY	EMPTY	Unknown SPECIES	Unknown GENUS	Unknown FAMILY	Unknown ORDER	Unknown CLASS	Unknown PHYLUM	Unknown KINGDOM	Unknown SUPERKINGDOM	Unknown SUBSPECIES	HG4595155;	2.564e-05	7.233e-05	0.00020628	0	0	0	0	0	0	6.303e-05	0	0	2.581e-05	0	0.00014848	0	0	0	0	2.929e-05	2.735e-05	0.00032129	0	0
Meta-Protein 16586	BLAST_RL15_AGARV 50S ribosomal protein L15 OS=Agathobacter rectalis (strain ATCC 33656 / DSM 3377 / JCM 17463 / KCTC 5835 / VPI 0990) GN=rplO PE=3 SV=1_C4ZBT7	Complete proteome;RNA-binding;Reference proteome;Ribonucleoprotein;Ribosomal protein;rRNA-binding;	;	K02876;	UniRef50_P35139	UniRef90_C4ZBT7	UniRef100_C4ZBT7	Eubacterium rectale	Eubacterium	Eubacteriaceae	Clostridiales	Clostridia	Firmicutes	Unknown KINGDOM	Bacteria	Eubacterium rectale ATCC 33656	HG1844729;	5.128e-05	2.411e-05	4.584e-05	0.00026995	0	0	0	0	5.273e-05	9.454e-05	0	0	5.162e-05	0.00016907	2.475e-05	5.727e-05	7.79e-05	2.904e-05	0	0	2.735e-05	4.943e-05	4.883e-05	0
Meta-Protein 24750	CO1A1_HIPAM Collagen alpha-1(I) chain (Fragments) OS=Hippopotamus amphibius GN=COL1A1 PE=1 SV=1	Calcium;Collagen;Direct protein sequencing;Extracellular matrix;Hydroxylation;Phosphoprotein;Repeat;Secreted;	;	;	UniRef50_P30754	UniRef90_C0HJN5	UniRef100_C0HJN5	Hippopotamus amphibius	Hippopotamus	Hippopotamidae	Unknown ORDER	Mammalia	Chordata	Metazoa	Eukaryota	Unknown SUBSPECIES	C0HJN5;	0	0	2.292e-05	2.999e-05	0.00023931	3.787e-05	0	0	0.00010545	0.00015757	0	0	0.00012904	0	0	5.727e-05	3.895e-05	8.713e-05	8.387e-05	0.00017574	0	7.414e-05	0	3.099e-05
Meta-Protein 56895	BLAST_GLYG4_SOYBN Glycinin G4 OS=Glycine max GN=GY4 PE=1 SV=1_P02858	3D-structure;Complete proteome;Direct protein sequencing;Disulfide bond;Reference proteome;Seed storage protein;Signal;Storage protein;Vacuole;	;	;	UniRef50_P04347	EMPTY	EMPTY	Glycine max	Glycine	Fabaceae	Fabales	Unknown CLASS	Streptophyta	Viridiplantae	Eukaryota	Unknown SUBSPECIES	HG5193549;	0	0	0	0	0	0	0	0	0	0	3.143e-05	0	0	0	0	0	0	0	0	0	0	0	0	6.198e-05
Meta-Protein 17764	BLAST_PPAC_CHICK Low molecular weight phosphotyrosine protein phosphatase OS=Gallus gallus GN=ACP1 PE=2 SV=3_Q5ZKG5	Acetylation;Alternative splicing;Complete proteome;Cytoplasm;Direct protein sequencing;Hydrolase;Phosphoprotein;Protein phosphatase;Reference proteome;	3.1.3.2;3.1.3.48;	K14394;	UniRef50_P41498	UniRef90_P41498	UniRef100_P41498	Rattus norvegicus	Rattus	Muridae	Rodentia	Mammalia	Chordata	Metazoa	Eukaryota	Unknown SUBSPECIES	HG1628590;	2.564e-05	7.233e-05	2.292e-05	0.00014997	3.419e-05	3.787e-05	8.262e-05	0	7.909e-05	9.454e-05	6.286e-05	6.901e-05	0	0	0	5.727e-05	0	0	2.796e-05	0	8.205e-05	0	0	0
Meta-Protein 11464	BLAST_MMPLA_STRCO Putative membrane protein ActII-3 OS=Streptomyces coelicolor (strain ATCC BAA-471 / A3(2) / M145) GN=actII-3 PE=3 SV=1_Q53902	Cell membrane;Complete proteome;Membrane;Reference proteome;Transmembrane;Transmembrane helix;	;	K06994;	UniRef50_Q53902	UniRef90_Q53902	UniRef100_Q53902	Streptomyces coelicolor	Streptomyces	Streptomycetaceae	Actinomycetales	Actinobacteria	Actinobacteria	Unknown KINGDOM	Bacteria	Streptomyces coelicolor A3(2)	HG3882390;	5.128e-05	4.822e-05	0	0	6.837e-05	3.787e-05	2.754e-05	0	0	3.151e-05	3.143e-05	6.901e-05	2.581e-05	0	0	2.863e-05	3.895e-05	8.713e-05	5.591e-05	2.929e-05	2.735e-05	0	0	6.198e-05
Meta-Protein 26650	BLAST_FUCO_ECOLI Lactaldehyde reductase OS=Escherichia coli (strain K12) GN=fucO PE=1 SV=2_P0A9S1	3D-structure;Carbohydrate metabolism;Complete proteome;Fucose metabolism;Iron;Metal-binding;NAD;Oxidoreductase;Reference proteome;	1.1.1.77;	K00048;	UniRef50_P0A9S2	UniRef90_P0A9S2	UniRef100_P0A9S2	Escherichia coli	Escherichia	Enterobacteriaceae	Enterobacteriales	Gammaproteobacteria	Proteobacteria	Unknown KINGDOM	Bacteria	Unknown SUBSPECIES	HG4690836;	0	0	0	5.999e-05	0	0	0	0	0	9.454e-05	0	6.901e-05	0.00015485	0	0	0	0	2.904e-05	0	8.787e-05	0	9.886e-05	0	0.00024792
Meta-Protein 17652	BLAST_NCF1C_HUMAN Putative neutrophil cytosol factor 1C OS=Homo sapiens GN=NCF1C PE=5 SV=1_A8MVU1	3D-structure;Alternative splicing;Chronic granulomatous disease;Complete proteome;Cytoplasm;Disease mutation;Lipid-binding;Membrane;Phosphoprotein;Polymorphism;Reference proteome;Repeat;SH3 domain;	;	;K08011;	EMPTY	EMPTY	EMPTY	Unknown SPECIES	Unknown GENUS	Unknown FAMILY	Unknown ORDER	Mammalia	Chordata	Metazoa	Eukaryota	Unknown SUBSPECIES	HG4596052;	2.564e-05	0.00031343	0	0	0.00010256	0	0	0	0	0	0.0003143	3.45e-05	0	0	0	5.727e-05	0	0	0	0	2.735e-05	0	0	0
Meta-Protein 968	BLAST_RPOB_DESHD DNA-directed RNA polymerase subunit beta OS=Desulfitobacterium hafniense (strain DCB-2 / DSM 10664) GN=rpoB PE=3 SV=1_B8G1V8	3D-structure;Acetylation;Antibiotic resistance;Chloroplast;Complete proteome;DNA-directed RNA polymerase;Direct protein sequencing;Multifunctional enzyme;Nucleotidyltransferase;Plasmid;Plastid;Reference proteome;Ribonucleoprotein;Ribosomal protein;Transcription;Transferase;	;2.7.7.6;	;K02884;K03043;K13797;	EMPTY	EMPTY	EMPTY	Unknown SPECIES	Unknown GENUS	Unknown FAMILY	Unknown ORDER	Unknown CLASS	Unknown PHYLUM	Unknown KINGDOM	Unknown SUPERKINGDOM	Unknown SUBSPECIES	HG5569128;HG5581385;Q8RQE9;HG1107748;	7.692e-05	0	0	5.999e-05	0	0	0	0	5.273e-05	6.303e-05	0	0	2.581e-05	0	2.475e-05	0	0.0003116	2.904e-05	0	0	0	4.943e-05	0	0
Meta-Protein 15652	BLAST_HV343_HUMAN Immunoglobulin heavy variable 3-43 OS=Homo sapiens GN=IGHV3-43 PE=3 SV=1_A0A0B4J1X8	Adaptive immunity;Cell membrane;Complete proteome;Disulfide bond;Immunity;Immunoglobulin V region;Immunoglobulin domain;Membrane;Polymorphism;Reference proteome;Secreted;Signal;	;	;	UniRef50_P01766	UniRef90_A0A0B4J1X8	UniRef100_A0A0B4J1X8	Homo sapiens	Homo	Hominidae	Primates	Mammalia	Chordata	Metazoa	Eukaryota	Unknown SUBSPECIES	HG1417973;	2.564e-05	2.411e-05	4.584e-05	0	3.419e-05	0	2.754e-05	2.65e-05	2.636e-05	0	6.286e-05	3.45e-05	0	5.636e-05	2.475e-05	0	7.79e-05	5.809e-05	0.00013979	2.929e-05	2.735e-05	0	0	3.099e-05
Meta-Protein 42609	BLAST_EFTU_LACJO Elongation factor Tu OS=Lactobacillus johnsonii (strain CNCM I-12250 / La1 / NCC 533) GN=tuf PE=3 SV=1_Q74JU6	3D-structure;Acetylation;Antibiotic resistance;Cell inner membrane;Cell membrane;Complete proteome;Cytoplasm;Direct protein sequencing;Elongation factor;GTP-binding;Membrane;Methylation;Mitochondrion;Nucleotide-binding;Phosphoprotein;Protein biosynthesis;RNA-binding;Reference proteome;	;	;K02358;	EMPTY	EMPTY	EMPTY	Unknown SPECIES	Unknown GENUS	Unknown FAMILY	Unknown ORDER	Unknown CLASS	Unknown PHYLUM	Unknown KINGDOM	Unknown SUPERKINGDOM	Unknown SUBSPECIES	HG4612828;	0	0	0	0	0	0	0	0	0	0	0	0	0	5.636e-05	0	0	0	0	0	0.00014645	0	0	0.00119638	0
Meta-Protein 1490	BLAST_RUBY_PORGI Rubrerythrin OS=Porphyromonas gingivalis (strain ATCC BAA-308 / W83) GN=rbr PE=2 SV=1_Q9AGG3	Complete proteome;Cytoplasm;Electron transport;Iron;Metal-binding;Reference proteome;Transport;	;	;	UniRef50_Q9AGG3	UniRef90_Q9AGG3	UniRef100_Q9AGG3	Porphyromonas gingivalis	Porphyromonas	Porphyromonadaceae	Bacteroidales	Bacteroidia	Bacteroidetes	Unknown KINGDOM	Bacteria	Porphyromonas gingivalis W83	HG4838496;HG2374704;	0	0	4.584e-05	0	0	0	0	0	0	3.151e-05	0	0	2.581e-05	0	4.949e-05	0	0	2.904e-05	0	0	5.47e-05	4.943e-05	7.325e-05	6.198e-05
Meta-Protein 50715	BLAST_AAT_STRVG Aspartate aminotransferase OS=Streptomyces virginiae GN=aspC PE=3 SV=1_Q60013	Aminotransferase;Cytoplasm;Pyridoxal phosphate;Transferase;	2.6.1.1;	;	UniRef50_Q60013	UniRef90_Q60013	UniRef100_Q60013	Streptomyces virginiae	Streptomyces	Streptomycetaceae	Actinomycetales	Actinobacteria	Actinobacteria	Unknown KINGDOM	Bacteria	Unknown SUBSPECIES	HG3749086;	0	0	0	0	0	0	0	0	0	0	0	0	0	0	9.899e-05	0	0	0	0	0	0	0	0.00078131	0
Meta-Protein 8581	BLAST_RECD_BUCAI RecBCD enzyme subunit RecD OS=Buchnera aphidicola subsp. Acyrthosiphon pisum (strain APS) GN=recD PE=3 SV=1_P57530	ATP-binding;Complete proteome;DNA-binding;Helicase;Hydrolase;Nucleotide-binding;Reference proteome;	3.6.4.12;	K03581;	UniRef50_O34481	UniRef90_O34481	UniRef100_O34481	Bacillus subtilis subsp. subtilis str. 168	Bacillus	Bacillaceae	Bacillales	Bacilli	Firmicutes	Unknown KINGDOM	Bacteria	Bacillus subtilis subsp. subtilis	HG5400113;	2.564e-05	7.233e-05	0	0.00065987	0	0	0	0	0	6.303e-05	0	0.00013801	0	2.818e-05	0	8.59e-05	0	2.904e-05	0	0	5.47e-05	0	0	0
Meta-Protein 17926	BLAST_YBHD_ECOLI Uncharacterized HTH-type transcriptional regulator YbhD OS=Escherichia coli (strain K12) GN=ybhD PE=4 SV=3_P52696	Complete proteome;DNA-binding;Reference proteome;Transcription;Transcription regulation;	;	;	UniRef50_P52696	UniRef90_P52696	UniRef100_P52696	Escherichia coli	Escherichia	Enterobacteriaceae	Enterobacteriales	Gammaproteobacteria	Proteobacteria	Unknown KINGDOM	Bacteria	Escherichia coli K-12	HG4042711;	2.564e-05	7.233e-05	9.168e-05	2.999e-05	0	0	0.00011015	0	0.00010545	3.151e-05	9.429e-05	3.45e-05	0	2.818e-05	7.424e-05	5.727e-05	0	0	8.387e-05	5.858e-05	0	4.943e-05	9.766e-05	6.198e-05
Meta-Protein 14802	BLAST_YVDB_BACSU Putative sulfate transporter YvdB OS=Bacillus subtilis (strain 168) GN=yvdB PE=3 SV=1_O06984	Cell membrane;Complete proteome;Membrane;Reference proteome;Transmembrane;Transmembrane helix;Transport;	;	K03321;	UniRef50_O06984	UniRef90_O06984	UniRef100_O06984	Bacillus subtilis subsp. subtilis str. 168	Bacillus	Bacillaceae	Bacillales	Bacilli	Firmicutes	Unknown KINGDOM	Bacteria	Bacillus subtilis subsp. subtilis	HG5216187;	5.128e-05	0	4.584e-05	5.999e-05	0.00010256	7.575e-05	8.262e-05	0	0	0	3.143e-05	0	5.162e-05	5.636e-05	7.424e-05	2.863e-05	3.895e-05	2.904e-05	2.796e-05	0	2.735e-05	4.943e-05	2.442e-05	3.099e-05
Meta-Protein 898	BLAST_RRBR2_CLOAB Reverse rubrerythrin-2 OS=Clostridium acetobutylicum (strain ATCC 824 / DSM 792 / JCM 1419 / LMG 5710 / VKM B-1787) GN=rbr3B PE=1 SV=1_Q97D83	Complete proteome;Detoxification;Direct protein sequencing;Electron transport;Iron;Metal-binding;NAD;Oxidoreductase;Peroxidase;Reference proteome;Stress response;Transport;	1.11.1.1;	;	UniRef50_Q97D83	UniRef90_Q97D83	EMPTY	Clostridium acetobutylicum	Clostridium	Clostridiaceae	Clostridiales	Clostridia	Firmicutes	Unknown KINGDOM	Bacteria	Clostridium acetobutylicum ATCC 824	HG2391683;HG2431484;HG2404844;	0.00015384	0	0.0001146	0	0	0	0	0	7.909e-05	0.00028363	0	0	2.581e-05	0	2.475e-05	0	0	2.904e-05	0	0	0.00010939	0.00022243	0	0
Meta-Protein 1200	BLAST_RL2_CLOB8 50S ribosomal protein L2 OS=Clostridium beijerinckii (strain ATCC 51743 / NCIMB 8052) GN=rplB PE=3 SV=1_A6LPR4	Complete proteome;RNA-binding;Reference proteome;Ribonucleoprotein;Ribosomal protein;rRNA-binding;	;	K02886;	EMPTY	EMPTY	EMPTY	Unknown SPECIES	Unknown GENUS	Clostridiaceae	Clostridiales	Clostridia	Firmicutes	Unknown KINGDOM	Bacteria	Unknown SUBSPECIES	HG2640156;HG3532222;	0	0	6.876e-05	0	6.837e-05	0	0	0	0	0	0	0.00010351	0.00010323	2.818e-05	2.475e-05	8.59e-05	7.79e-05	0	2.796e-05	5.858e-05	0	4.943e-05	2.442e-05	0.00015495
Meta-Protein 15176	ARGR_MYCUA Arginine repressor OS=Mycobacterium ulcerans (strain Agy99) GN=argR PE=3 SV=1	Amino-acid biosynthesis;Arginine biosynthesis;Complete proteome;Cytoplasm;DNA-binding;Repressor;Transcription;Transcription regulation;	;	K03402;	UniRef50_B2HR31	UniRef90_B2HR31	UniRef100_B2HR31	Mycobacterium ulcerans	Mycobacterium	Mycobacteriaceae	Actinomycetales	Actinobacteria	Actinobacteria	Unknown KINGDOM	Bacteria	Mycobacterium ulcerans Agy99	A0PP78;	2.564e-05	0	2.292e-05	5.999e-05	0	3.787e-05	5.508e-05	0	7.909e-05	0	3.143e-05	0	2.581e-05	2.818e-05	4.949e-05	2.863e-05	3.895e-05	5.809e-05	5.591e-05	5.858e-05	5.47e-05	0	4.883e-05	3.099e-05
Meta-Protein 14202	Metagenome Unknown							Unknown SPECIES	Unknown GENUS	Unknown FAMILY	Unknown ORDER	Unknown CLASS	Unknown PHYLUM	Unknown KINGDOM	Unknown SUPERKINGDOM	Unknown SUBSPECIES	HG2353419;	7.692e-05	0	0	0	0	0	8.262e-05	0.00013249	0	0	0.00022001	0	0	0	0	0	0	0	0	8.787e-05	0	0	0	0
Meta-Protein 15403	BLAST_YJMB_BACSU Uncharacterized symporter YjmB OS=Bacillus subtilis (strain 168) GN=yjmB PE=2 SV=1_O34961	Cell membrane;Complete proteome;Membrane;Reference proteome;Symport;Transmembrane;Transmembrane helix;Transport;	;	K03292;	UniRef50_O34961	UniRef90_O34961	UniRef100_O34961	Bacillus subtilis subsp. subtilis str. 168	Bacillus	Bacillaceae	Bacillales	Bacilli	Firmicutes	Unknown KINGDOM	Bacteria	Bacillus subtilis subsp. subtilis	HG4934488;	5.128e-05	0.00012055	2.292e-05	0.00014997	0	7.575e-05	2.754e-05	0	2.636e-05	6.303e-05	0	0	5.162e-05	5.636e-05	2.475e-05	0	3.895e-05	0.00011617	8.387e-05	2.929e-05	2.735e-05	2.471e-05	7.325e-05	9.297e-05
Meta-Protein 12482	BLAST_PPK12_CHLTE Polyphosphate kinase 2 OS=Chlorobium tepidum (strain ATCC 49652 / DSM 12025 / NBRC 103806 / TLS) GN=ppk2 PE=3 SV=2_O68984	ATP-binding;Complete proteome;Kinase;Magnesium;Metal-binding;Nucleotide-binding;Phosphoprotein;Reference proteome;Repeat;Transferase;	2.7.4.1;	;K00937;	EMPTY	EMPTY	EMPTY	Unknown SPECIES	Unknown GENUS	Unknown FAMILY	Unknown ORDER	Unknown CLASS	Unknown PHYLUM	Unknown KINGDOM	Bacteria	Unknown SUBSPECIES	HG5358277;	5.128e-05	4.822e-05	0	8.998e-05	6.837e-05	3.787e-05	2.754e-05	0	0	6.303e-05	0	0.00010351	0.00012904	5.636e-05	0	8.59e-05	0	0	0	5.858e-05	5.47e-05	4.943e-05	0	0
Meta-Protein 18308	BLAST_PGK_BIFLD Phosphoglycerate kinase OS=Bifidobacterium longum (strain DJO10A) GN=pgk PE=3 SV=1_B3DRV9	ATP-binding;Complete proteome;Cytoplasm;Glycolysis;Kinase;Nucleotide-binding;Reference proteome;Transferase;	2.7.2.3;	K00927;	UniRef50_P09403	UniRef90_Q8G6D6	UniRef100_Q8G6D6	Bifidobacterium longum	Bifidobacterium	Bifidobacteriaceae	Bifidobacteriales	Actinobacteria	Actinobacteria	Unknown KINGDOM	Bacteria	Bifidobacterium longum NCC2705	HG2952210;	5.128e-05	0	0	0	0	0	0	0	0	0.00015757	0	0.00013801	7.742e-05	0	0	0	0	5.809e-05	0	0.00011716	5.47e-05	7.414e-05	0	6.198e-05
Meta-Protein 9036	BLAST_Y1631_HALSA Putative ABC transporter ATP-binding protein VNG_1631G OS=Halobacterium salinarum (strain ATCC 700922 / JCM 11081 / NRC-1) GN=VNG_1631G PE=3 SV=1_Q9HPH7	ATP-binding;Complete proteome;Nucleotide-binding;Reference proteome;Transport;	;	K01990;	UniRef50_P54591	UniRef90_P54591	UniRef100_P54591	Bacillus subtilis subsp. subtilis str. 168	Bacillus	Bacillaceae	Bacillales	Bacilli	Firmicutes	Unknown KINGDOM	Bacteria	Bacillus subtilis subsp. subtilis	HG3742391;	0.00010256	9.644e-05	6.876e-05	5.999e-05	3.419e-05	0	8.262e-05	0	0	3.151e-05	3.143e-05	0.00010351	0	2.818e-05	2.475e-05	2.863e-05	0	0	2.796e-05	0	0	2.471e-05	0	0
Meta-Protein 12466	BLAST_THIF_BACSU Sulfur carrier protein ThiS adenylyltransferase OS=Bacillus subtilis (strain 168) GN=thiF PE=3 SV=1_O31619	ATP-binding;Complete proteome;Metal-binding;Nucleotide-binding;Nucleotidyltransferase;Reference proteome;Thiamine biosynthesis;Transferase;Zinc;	2.7.7.73;	K03148;	UniRef50_O31702	UniRef90_O31619	UniRef100_O31619	Bacillus subtilis subsp. subtilis str. 168	Bacillus	Bacillaceae	Bacillales	Bacilli	Firmicutes	Unknown KINGDOM	Bacteria	Bacillus subtilis subsp. subtilis	HG4268091;	5.128e-05	4.822e-05	6.876e-05	2.999e-05	6.837e-05	3.787e-05	8.262e-05	0	2.636e-05	3.151e-05	9.429e-05	3.45e-05	2.581e-05	5.636e-05	4.949e-05	2.863e-05	0	0	0	0	5.47e-05	2.471e-05	2.442e-05	0
Meta-Protein 49333	Metagenome Unknown							Unknown SPECIES	Unknown GENUS	Unknown FAMILY	Unknown ORDER	Unknown CLASS	Unknown PHYLUM	Unknown KINGDOM	Unknown SUPERKINGDOM	Unknown SUBSPECIES	HG5003041;	0	0	0	0	0	0	0	0	0	0	0	0	0	0	0	0	0	0	0	0	0	0	0.00019533	0
Meta-Protein 37953	Metagenome Unknown							Unknown SPECIES	Unknown GENUS	Unknown FAMILY	Unknown ORDER	Unknown CLASS	Unknown PHYLUM	Unknown KINGDOM	Unknown SUPERKINGDOM	Unknown SUBSPECIES	HG1589028;	0	7.233e-05	0	0	6.837e-05	0.00011362	8.262e-05	0	0	0	0	3.45e-05	0	8.454e-05	0	0.00011453	0	0	0.00013979	8.787e-05	0	0	0	0
Meta-Protein 12521	BLAST_CCMK_SYNE7 Carbon dioxide-concentrating mechanism protein CcmK OS=Synechococcus elongatus (strain PCC 7942) GN=ccmK PE=1 SV=1_Q03511	3D-structure;Complete proteome;Reference proteome;	;	K08696;	UniRef50_P72760	UniRef90_P72760	UniRef100_P72761	Synechocystis sp. PCC 6803	Synechocystis	Unknown FAMILY	Chroococcales	Unknown CLASS	Cyanobacteria	Unknown KINGDOM	Bacteria	Synechocystis sp. PCC 6803 substr. Kazusa	HG2587809;	7.692e-05	2.411e-05	9.168e-05	0.00014997	0	0	0	0	7.909e-05	6.303e-05	0	0	2.581e-05	0	7.424e-05	0.00011453	0	8.713e-05	0	8.787e-05	5.47e-05	2.471e-05	0.00012208	3.099e-05
Meta-Protein 15658	Metagenome Unknown							Unknown SPECIES	Unknown GENUS	Unknown FAMILY	Unknown ORDER	Unknown CLASS	Unknown PHYLUM	Unknown KINGDOM	Unknown SUPERKINGDOM	Unknown SUBSPECIES	HG2289064;	2.564e-05	0	4.584e-05	8.998e-05	0	3.787e-05	5.508e-05	0	2.636e-05	3.151e-05	6.286e-05	6.901e-05	0	2.818e-05	7.424e-05	2.863e-05	0	0.00014521	2.796e-05	8.787e-05	8.205e-05	0.00012357	7.325e-05	0
Meta-Protein 783	Metagenome Unknown							Unknown SPECIES	Unknown GENUS	Unknown FAMILY	Unknown ORDER	Unknown CLASS	Unknown PHYLUM	Unknown KINGDOM	Unknown SUPERKINGDOM	Unknown SUBSPECIES	HG5067390;HG5070363;	0.00017948	0	0	2.999e-05	0	3.787e-05	0	0	0	0	0.00028287	0	0.00015485	5.636e-05	0	0.00014316	0	5.809e-05	8.387e-05	8.787e-05	0.00016409	2.471e-05	0	6.198e-05
Meta-Protein 908	BLAST_RL29_EUBE2 50S ribosomal protein L29 OS=Eubacterium eligens (strain ATCC 27750 / VPI C15-48) GN=rpmC PE=3 SV=1_C4Z2T8	3D-structure;Calcium;Complete proteome;Direct protein sequencing;Disease mutation;Disulfide bond;Dwarfism;Glycoprotein;Hydrolase;Lysosome;Metal-binding;Mucopolysaccharidosis;Polymorphism;Reference proteome;Ribonucleoprotein;Ribosomal protein;Signal;	;3.1.6.4;	K01132;K02904;	EMPTY	EMPTY	EMPTY	Unknown SPECIES	Unknown GENUS	Unknown FAMILY	Unknown ORDER	Unknown CLASS	Unknown PHYLUM	Unknown KINGDOM	Unknown SUPERKINGDOM	Unknown SUBSPECIES	HG0738145;HG4952571;HG5319607;	2.564e-05	4.822e-05	4.584e-05	2.999e-05	6.837e-05	7.575e-05	0	0	2.636e-05	3.151e-05	6.286e-05	0	2.581e-05	0	2.475e-05	2.863e-05	7.79e-05	0.00017426	5.591e-05	2.929e-05	5.47e-05	7.414e-05	2.442e-05	6.198e-05
Meta-Protein 13788	BLAST_HERA_METJA Probable DNA double-strand break repair helicase HerA OS=Methanocaldococcus jannaschii (strain ATCC 43067 / DSM 2661 / JAL-1 / JCM 10045 / NBRC 100440) GN=herA PE=3 SV=1_Q58824	ATP-binding;Complete proteome;DNA damage;DNA repair;Helicase;Hydrolase;Nucleotide-binding;Reference proteome;	3.6.4.12;	K06915;	UniRef50_Q97WG8	UniRef90_F2Z5Z6	UniRef100_F2Z5Z6	Sulfolobus acidocaldarius	Sulfolobus	Sulfolobaceae	Sulfolobales	Thermoprotei	Crenarchaeota	Unknown KINGDOM	Archaea	Sulfolobus acidocaldarius DSM 639	HG5350168;	7.692e-05	7.233e-05	2.292e-05	0	0	0	8.262e-05	7.949e-05	5.273e-05	3.151e-05	9.429e-05	3.45e-05	2.581e-05	5.636e-05	2.475e-05	0	7.79e-05	0	0	2.929e-05	2.735e-05	0	2.442e-05	0
Meta-Protein 522	BLAST_YDCI_BACSU Uncharacterized protein YdcI OS=Bacillus subtilis (strain 168) GN=ydcI PE=4 SV=2_O31489	Coiled coil;Complete proteome;Isopeptide bond;Phosphoprotein;RNA-binding;Reference proteome;Ubl conjugation;	;	;	UniRef50_Q8N5C6	UniRef90_Q8N5C6	UniRef100_Q5RDI0	Pongo abelii	Pongo	Hominidae	Primates	Mammalia	Chordata	Metazoa	Eukaryota	Unknown SUBSPECIES	HG5434922;HG4889746;	5.128e-05	4.822e-05	0	2.999e-05	6.837e-05	3.787e-05	0.00011015	0	0	3.151e-05	0	6.901e-05	5.162e-05	2.818e-05	0	2.863e-05	3.895e-05	2.904e-05	2.796e-05	2.929e-05	8.205e-05	2.471e-05	4.883e-05	3.099e-05
Meta-Protein 16591	VIRBB_BRUSU Type IV secretion system protein VirB11 OS=Brucella suis biovar 1 (strain 1330) GN=virB11 PE=1 SV=1	3D-structure;ATP-binding;Complete proteome;Cytoplasm;Nucleotide-binding;Virulence;	;	K03196;	UniRef50_Q8FXK7	UniRef90_Q8FXK7	UniRef100_Q8FXK7	Brucella suis	Brucella	Brucellaceae	Rhizobiales	Alphaproteobacteria	Proteobacteria	Unknown KINGDOM	Bacteria	Brucella suis 1330	Q8FXK7;	2.564e-05	0	2.292e-05	0	0	0	2.754e-05	0	0	0.00015757	0	0	0.00012904	0	7.424e-05	8.59e-05	3.895e-05	0	0	0	2.735e-05	4.943e-05	0	3.099e-05
Meta-Protein 15252	BLAST_ACTBL_HUMAN Beta-actin-like protein 2 OS=Homo sapiens GN=ACTBL2 PE=1 SV=2_Q562R1	3D-structure;ADP-ribosylation;ANK repeat;ATP-binding;Acetylation;Alternative splicing;Aortic aneurysm;Atrial septal defect;Cardiomyopathy;Coiled coil;Complete proteome;Cytoplasm;Cytoskeleton;Deafness;Direct protein sequencing;Disease mutation;Dystonia;Isopeptide bond;Mental retardation;Methylation;Muscle protein;Nemaline myopathy;Non-syndromic deafness;Nucleotide-binding;Oxidation;Phosphoprotein;Polymorphism;Reference proteome;Repeat;Ubl conjugation;	;	;K05692;K10354;K10355;K12313;K12314;K12315;K17299;	EMPTY	EMPTY	EMPTY	Unknown SPECIES	Unknown GENUS	Unknown FAMILY	Unknown ORDER	Unknown CLASS	Unknown PHYLUM	Unknown KINGDOM	Eukaryota	Unknown SUBSPECIES	HG4495623;	0.0002564	0.00016877	0	0	0.00010256	3.787e-05	5.508e-05	0	0	3.151e-05	0.00022001	6.901e-05	2.581e-05	2.818e-05	0	0	0	0	2.796e-05	0	0.00010939	0	0	0
Meta-Protein 13152	BLAST_RL2_BACSK 50S ribosomal protein L2 OS=Bacillus clausii (strain KSM-K16) GN=rplB PE=3 SV=1_Q5WLQ9	Complete proteome;RNA-binding;Reference proteome;Ribonucleoprotein;Ribosomal protein;rRNA-binding;	;	K02886;	UniRef50_P42919	UniRef90_Q3A9R9	UniRef100_Q3A9R9	Carboxydothermus hydrogenoformans	Carboxydothermus	Thermoanaerobacteraceae	Thermoanaerobacterales	Clostridia	Firmicutes	Unknown KINGDOM	Bacteria	Carboxydothermus hydrogenoformans Z-2901	HG3798550;	2.564e-05	0	2.292e-05	0	0	7.575e-05	0	0	0	0	0	0.00013801	0.00012904	5.636e-05	2.475e-05	0	0	0	0	5.858e-05	0	0	0	6.198e-05
Meta-Protein 149808	BLAST_SUSC_BACTN TonB-dependent receptor SusC OS=Bacteroides thetaiotaomicron (strain ATCC 29148 / DSM 2079 / NCTC 10582 / E50 / VPI-5482) GN=susC PE=1 SV=1_Q8A1G1	Carbohydrate metabolism;Cell outer membrane;Complete proteome;Membrane;Receptor;Reference proteome;Signal;TonB box;Transmembrane;Transmembrane beta strand;Transport;	;	K21573;	UniRef50_Q8A1G1	UniRef90_Q8A1G1	UniRef100_Q8A1G1	Bacteroides thetaiotaomicron	Bacteroides	Bacteroidaceae	Bacteroidales	Bacteroidia	Bacteroidetes	Unknown KINGDOM	Bacteria	Bacteroides thetaiotaomicron VPI-5482	HG5518430;	0	0	0	0	0	0	0	0	0	0	0	0	0	0	0	0	0	0	0	0	0	0	0	0
Meta-Protein 1605	BLAST_RL1_CLOTH 50S ribosomal protein L1 OS=Clostridium thermocellum (strain ATCC 27405 / DSM 1237 / NBRC 103400 / NCIMB 10682 / NRRL B-4536 / VPI 7372) GN=rplA PE=3 SV=1_A3DIZ1	Complete proteome;RNA-binding;Reference proteome;Repressor;Ribonucleoprotein;Ribosomal protein;Translation regulation;rRNA-binding;tRNA-binding;	;	K02863;	EMPTY	EMPTY	EMPTY	Unknown SPECIES	Clostridium	Clostridiaceae	Clostridiales	Clostridia	Firmicutes	Unknown KINGDOM	Bacteria	Unknown SUBSPECIES	HG3324123;HG3143918;	0	2.411e-05	0	0.00029994	0	0	0	0	7.909e-05	0.00012606	3.143e-05	0	0.00010323	5.636e-05	0	0.0002577	0	5.809e-05	8.387e-05	0	0	2.471e-05	0.00012208	6.198e-05
Meta-Protein 4909	BLAST_YUFN_BACSU Uncharacterized lipoprotein YufN OS=Bacillus subtilis (strain 168) GN=yufN PE=3 SV=2_O05252	3D-structure;Cell membrane;Complete proteome;Direct protein sequencing;Lipoprotein;Membrane;Palmitate;Reference proteome;Signal;Transport;	;	K07335;	EMPTY	EMPTY	EMPTY	Unknown SPECIES	Unknown GENUS	Unknown FAMILY	Unknown ORDER	Unknown CLASS	Unknown PHYLUM	Unknown KINGDOM	Bacteria	Unknown SUBSPECIES	HG4470969;HG4436945;	0	0	0	0	0.00020512	0.00037874	0	0	0	0	0	0	0	0	0	2.863e-05	0.00035055	0	5.591e-05	0	0	0	0	0
Meta-Protein 11029	NPM_CHICK Nucleophosmin OS=Gallus gallus GN=NPM1 PE=2 SV=1	Chaperone;Complete proteome;Cytoplasm;Nucleus;Phosphoprotein;Reference proteome;RNA-binding;	;	K11276;	UniRef50_P16039	UniRef90_P16039	UniRef100_P16039	Gallus gallus	Gallus	Phasianidae	Galliformes	Aves	Chordata	Metazoa	Eukaryota	Unknown SUBSPECIES	P16039;	0.00043589	0	0	5.999e-05	0	0	0	0	5.273e-05	6.303e-05	0	0	0.00020646	0	0	0.00045812	0	0	0	5.858e-05	0	4.943e-05	0	0
Meta-Protein 10815	Metagenome Unknown							Unknown SPECIES	Unknown GENUS	Unknown FAMILY	Unknown ORDER	Unknown CLASS	Unknown PHYLUM	Unknown KINGDOM	Unknown SUPERKINGDOM	Unknown SUBSPECIES	HG4018453;	5.128e-05	4.822e-05	0	0	3.419e-05	0	8.262e-05	5.299e-05	0	0	9.429e-05	3.45e-05	5.162e-05	5.636e-05	0	0	7.79e-05	0	5.591e-05	2.929e-05	0	0	0	0
Meta-Protein 11465	Metagenome Unknown							Unknown SPECIES	Unknown GENUS	Unknown FAMILY	Unknown ORDER	Unknown CLASS	Unknown PHYLUM	Unknown KINGDOM	Unknown SUPERKINGDOM	Unknown SUBSPECIES	HG4537655;	5.128e-05	4.822e-05	0	0	6.837e-05	3.787e-05	2.754e-05	0	0	3.151e-05	3.143e-05	6.901e-05	2.581e-05	0	0	2.863e-05	3.895e-05	8.713e-05	5.591e-05	2.929e-05	2.735e-05	0	0	6.198e-05
Meta-Protein 11184	RPOC1_HELSJ DNA-directed RNA polymerase subunit gamma OS=Helicosporidium sp. subsp. Simulium jonesii GN=rpoC1 PE=3 SV=1	DNA-directed RNA polymerase;Nucleotidyltransferase;Plastid;Transcription;Transferase;	2.7.7.6;	;	UniRef50_Q2EEW9	UniRef90_Q2EEW9	UniRef100_Q2EEW9	Helicosporidium sp. ex Simulium jonesi	Helicosporidium	Unknown FAMILY	Unknown ORDER	Trebouxiophyceae	Chlorophyta	Viridiplantae	Eukaryota	Unknown SUBSPECIES	Q2EEW9;	5.128e-05	2.411e-05	2.292e-05	8.998e-05	6.837e-05	0.0001515	2.754e-05	0	2.636e-05	6.303e-05	9.429e-05	0.00010351	5.162e-05	2.818e-05	4.949e-05	5.727e-05	0	5.809e-05	5.591e-05	0	5.47e-05	2.471e-05	0	6.198e-05
Meta-Protein 10722	BLAST_RL1_CLOCE 50S ribosomal protein L1 OS=Clostridium cellulolyticum (strain ATCC 35319 / DSM 5812 / JCM 6584 / H10) GN=rplA PE=3 SV=1_B8I5M9	Complete proteome;RNA-binding;Reference proteome;Repressor;Ribonucleoprotein;Ribosomal protein;Translation regulation;rRNA-binding;tRNA-binding;	;	K02863;	UniRef50_Q06797	UniRef90_B8I5M9	UniRef100_B8I5M9	Clostridium cellulolyticum	Clostridium	Clostridiaceae	Clostridiales	Clostridia	Firmicutes	Unknown KINGDOM	Bacteria	Clostridium cellulolyticum H10	HG1179306;	5.128e-05	2.411e-05	2.292e-05	2.999e-05	3.419e-05	0	0	0	5.273e-05	6.303e-05	3.143e-05	0	2.581e-05	2.818e-05	2.475e-05	2.863e-05	7.79e-05	2.904e-05	2.796e-05	2.929e-05	2.735e-05	4.943e-05	7.325e-05	6.198e-05
Meta-Protein 3071	BLAST_DGOA_ECOLI 2-dehydro-3-deoxy-6-phosphogalactonate aldolase OS=Escherichia coli (strain K12) GN=dgoA PE=1 SV=1_Q6BF16	Complete proteome;Cytoplasm;Lyase;Multifunctional enzyme;Reference proteome;Schiff base;	4.1.2.14;4.1.3.16;	K01625;	UniRef50_O83578	UniRef90_O83578	UniRef100_O83578	Treponema pallidum subsp. pallidum str. Nichols	Treponema	Spirochaetaceae	Spirochaetales	Spirochaetia	Spirochaetes	Unknown KINGDOM	Bacteria	Treponema pallidum subsp. pallidum	HG3055166;HG3045474;	0	0	0.00036673	0	0	0	0	0	0	0	0	0	0	0	0.00027222	0	0	0	0	0	0	0	0.00041507	0
Meta-Protein 46117	BLAST_TYPH_LACRH Thymidine phosphorylase (Fragment) OS=Lactobacillus rhamnosus GN=deoA PE=1 SV=1_P19663	Cytoplasm;Glycolysis;NAD;Nucleotide-binding;Oxidoreductase;	1.2.1.12;	;	UniRef50_P0C0G6	UniRef90_O32755	UniRef100_O32755	Lactobacillus delbrueckii	Lactobacillus	Lactobacillaceae	Lactobacillales	Bacilli	Firmicutes	Unknown KINGDOM	Bacteria	Lactobacillus delbrueckii subsp. bulgaricus	HG4305988;	0	0	0	0	0	0	0	0	0	0	0	3.45e-05	0	0	0	0	0	0	0	0.00055652	0	0	0.00104988	0
Meta-Protein 17328	BLAST_YKPA_BACSU Uncharacterized ABC transporter ATP-binding protein YkpA OS=Bacillus subtilis (strain 168) GN=ykpA PE=3 SV=1_O31716	ATP-binding;Complete proteome;Nucleotide-binding;Reference proteome;Repeat;Transport;	;	;	UniRef50_O31716	UniRef90_O31716	UniRef100_O31716	Bacillus subtilis subsp. subtilis str. 168	Bacillus	Bacillaceae	Bacillales	Bacilli	Firmicutes	Unknown KINGDOM	Bacteria	Bacillus subtilis subsp. subtilis	HG5143817;	2.564e-05	2.411e-05	2.292e-05	8.998e-05	3.419e-05	3.787e-05	5.508e-05	0	5.273e-05	3.151e-05	3.143e-05	6.901e-05	2.581e-05	0	0	0.0001718	0	0	0	2.929e-05	0	0	0	0
Meta-Protein 13426	BLAST_TARA_BACPZ N-acetylglucosaminyldiphosphoundecaprenol N-acetyl-beta-D-mannosaminyltransferase OS=Bacillus subtilis subsp. spizizenii (strain ATCC 23059 / NRRL B-14472 / W23) GN=tarA PE=3 SV=1_Q8RKI7	Cell wall biogenesis/degradation;Glycosyltransferase;Teichoic acid biosynthesis;Transferase;	2.4.1.187;	K05946;	UniRef50_Q2G2L3	UniRef90_Q2G2L3	UniRef100_Q6GJ34	Staphylococcus aureus subsp. aureus MRSA252	Staphylococcus	Staphylococcaceae	Bacillales	Bacilli	Firmicutes	Unknown KINGDOM	Bacteria	Staphylococcus aureus subsp. aureus	HG3267908;	5.128e-05	4.822e-05	4.584e-05	5.999e-05	0	0	2.754e-05	0	0	6.303e-05	6.286e-05	3.45e-05	7.742e-05	2.818e-05	2.475e-05	2.863e-05	0	0	8.387e-05	2.929e-05	0	2.471e-05	0	3.099e-05
Meta-Protein 79454	Metagenome Unknown							Unknown SPECIES	Unknown GENUS	Unknown FAMILY	Unknown ORDER	Unknown CLASS	Unknown PHYLUM	Unknown KINGDOM	Unknown SUPERKINGDOM	Unknown SUBSPECIES	HG5057251;	0	0	0	0	0	0	0	0	0	0	0	0	0	0	0	0	0	0	0	0	0	0	0	0
Meta-Protein 12211	Metagenome Unknown							Unknown SPECIES	Unknown GENUS	Unknown FAMILY	Unknown ORDER	Unknown CLASS	Unknown PHYLUM	Unknown KINGDOM	Unknown SUPERKINGDOM	Unknown SUBSPECIES	HG5478916;	5.128e-05	7.233e-05	4.584e-05	5.999e-05	3.419e-05	3.787e-05	5.508e-05	2.65e-05	2.636e-05	3.151e-05	6.286e-05	0.00010351	0	2.818e-05	4.949e-05	0	0	2.904e-05	5.591e-05	2.929e-05	2.735e-05	2.471e-05	0	0
Meta-Protein 10341	Metagenome Unknown							Unknown SPECIES	Unknown GENUS	Unknown FAMILY	Unknown ORDER	Unknown CLASS	Unknown PHYLUM	Unknown KINGDOM	Unknown SUPERKINGDOM	Unknown SUBSPECIES	HG5259405;	5.128e-05	4.822e-05	2.292e-05	2.999e-05	3.419e-05	0	0.00016523	5.299e-05	5.273e-05	3.151e-05	3.143e-05	3.45e-05	0	0	2.475e-05	5.727e-05	0	2.904e-05	2.796e-05	5.858e-05	2.735e-05	2.471e-05	2.442e-05	0
Meta-Protein 202	Metagenome Unknown	ATP-binding;Coiled coil;Complete proteome;Cytoplasm;GTP-binding;Kinase;Nucleotide-binding;Reference proteome;Transferase;	;2.7.2.7;	K00929;K06958;K06959;	UniRef50_O31489	UniRef90_O31489	UniRef100_O31489	Unknown SPECIES	Unknown GENUS	Unknown FAMILY	Unknown ORDER	Unknown CLASS	Unknown PHYLUM	Unknown KINGDOM	Bacteria	Unknown SUBSPECIES	HG3261471;HG4977100;HG4414647;HG5318882;	2.564e-05	0	0	0.00056989	6.837e-05	0	2.754e-05	0	0	0	3.143e-05	0.00010351	7.742e-05	2.818e-05	0	0.00011453	0	0	2.796e-05	2.929e-05	0.00013674	0	0	0
Meta-Protein 21673	PERE_MOUSE Eosinophil peroxidase OS=Mus musculus GN=Epx PE=1 SV=2	Calcium;Complete proteome;Disulfide bond;Glycoprotein;Heme;Hydrogen peroxide;Iron;Metal-binding;Nitration;Oxidoreductase;Peroxidase;Reference proteome;Signal;	1.11.1.7;	K10788;	UniRef50_P11678	UniRef90_P11678	UniRef100_P49290	Mus musculus	Mus	Muridae	Rodentia	Mammalia	Chordata	Metazoa	Eukaryota	Unknown SUBSPECIES	P49290;	0	0	0	0	0	0	0	0	0	0.00018909	0	3.45e-05	0.00023227	0	0	0	0	0	0	8.787e-05	0	0	0	0
Meta-Protein 9250	BLAST_QUEE_BACTN 7-carboxy-7-deazaguanine synthase OS=Bacteroides thetaiotaomicron (strain ATCC 29148 / DSM 2079 / NCTC 10582 / E50 / VPI-5482) GN=queE PE=3 SV=1_Q89ZC3	4Fe-4S;Complete proteome;Iron;Iron-sulfur;Lyase;Magnesium;Metal-binding;Queuosine biosynthesis;Reference proteome;S-adenosyl-L-methionine;	4.3.99.3;	K10026;	UniRef50_Q89ZC3	UniRef90_Q89ZC3	UniRef100_Q89ZC3	Bacteroides thetaiotaomicron	Bacteroides	Bacteroidaceae	Bacteroidales	Bacteroidia	Bacteroidetes	Unknown KINGDOM	Bacteria	Bacteroides thetaiotaomicron VPI-5482	HG0675578;	2.564e-05	2.411e-05	0	2.999e-05	3.419e-05	3.787e-05	5.508e-05	2.65e-05	2.636e-05	0	0	0.00010351	0	5.636e-05	0	2.863e-05	3.895e-05	0	5.591e-05	2.929e-05	2.735e-05	2.471e-05	0	0
Meta-Protein 11043	BLAST_SP2G_BACSU Sporulation sigma-E factor-processing peptidase OS=Bacillus subtilis (strain 168) GN=spoIIGA PE=1 SV=1_P13801	Aspartyl protease;Cell membrane;Complete proteome;Hydrolase;Membrane;Protease;Reference proteome;Sporulation;Transmembrane;Transmembrane helix;	3.4.23.-;	K06383;	UniRef50_Q45832	UniRef90_Q45832	UniRef100_Q45832	Clostridium acetobutylicum	Clostridium	Clostridiaceae	Clostridiales	Clostridia	Firmicutes	Unknown KINGDOM	Bacteria	Clostridium acetobutylicum ATCC 824	HG3769930;	2.564e-05	4.822e-05	2.292e-05	5.999e-05	0	7.575e-05	2.754e-05	5.299e-05	5.273e-05	6.303e-05	3.143e-05	3.45e-05	5.162e-05	0	0	2.863e-05	0	0	0	5.858e-05	2.735e-05	2.471e-05	2.442e-05	0
Meta-Protein 23040	BLAST_YPQL_ACICA Uncharacterized protein in pqq-V 5region (Fragment) OS=Acinetobacter calcoaceticus PE=4 SV=1_P07778	Complete proteome;Hydrolase;Metal-binding;Multifunctional enzyme;Nucleotide-binding;Periplasm;Reference proteome;Signal;	3.1.3.6;3.1.4.16;	K01119;	UniRef50_P26265	UniRef90_P44764	UniRef100_P44764	Haemophilus influenzae	Haemophilus	Pasteurellaceae	Pasteurellales	Gammaproteobacteria	Proteobacteria	Unknown KINGDOM	Bacteria	Haemophilus influenzae Rd KW20	HG5261415;	0	0	0	0	0	0	0	0	5.273e-05	0	0	0	0.00015485	0	0	0	0	0	0	0	0	0	0	0
Meta-Protein 24559	BLAST_EZRA_LACPL Septation ring formation regulator EzrA OS=Lactobacillus plantarum (strain ATCC BAA-793 / NCIMB 8826 / WCFS1) GN=ezrA PE=3 SV=1_Q88UX2	Cell cycle;Cell division;Cell membrane;Coiled coil;Complete proteome;Membrane;Reference proteome;Septation;Transmembrane;Transmembrane helix;	;	K06286;	UniRef50_Q88UX2	UniRef90_Q88UX2	UniRef100_Q88UX2	Lactobacillus plantarum	Lactobacillus	Lactobacillaceae	Lactobacillales	Bacilli	Firmicutes	Unknown KINGDOM	Bacteria	Lactobacillus plantarum WCFS1	HG5205581;	0	4.822e-05	0	5.999e-05	3.419e-05	0.00011362	5.508e-05	0	0	3.151e-05	0	6.901e-05	5.162e-05	2.818e-05	0	0.00011453	0.00027265	2.904e-05	5.591e-05	2.929e-05	2.735e-05	0	0	0
Meta-Protein 17666	BLAST_DAPE_ZYMMO Succinyl-diaminopimelate desuccinylase OS=Zymomonas mobilis subsp. mobilis (strain ATCC 31821 / ZM4 / CP4) GN=dapE PE=3 SV=1_Q5NM04	Complete proteome;Dipeptidase;Hydrolase;Metal-binding;Metalloprotease;Protease;Reference proteome;Zinc;	3.4.13.-;	K01439;	UniRef50_O34944	UniRef90_O34944	UniRef100_O34944	Bacillus subtilis subsp. subtilis str. 168	Bacillus	Bacillaceae	Bacillales	Bacilli	Firmicutes	Unknown KINGDOM	Bacteria	Bacillus subtilis subsp. subtilis	HG4908865;	2.564e-05	4.822e-05	0	0	0	0	0	0	0	0	0	0	2.581e-05	0	0	0	0	0	0	0	0	0	0	0
Meta-Protein 14384	BLAST_RL17_BIFA0 50S ribosomal protein L17 OS=Bifidobacterium animalis subsp. lactis (strain AD011) GN=rplQ PE=3 SV=1_B8DW39	Complete proteome;Reference proteome;Ribonucleoprotein;Ribosomal protein;	;	K02879;	UniRef50_A1A096	UniRef90_A1A096	UniRef100_A1A096	Bifidobacterium adolescentis	Bifidobacterium	Bifidobacteriaceae	Bifidobacteriales	Actinobacteria	Actinobacteria	Unknown KINGDOM	Bacteria	Bifidobacterium adolescentis ATCC 15703	HG2116152;	2.564e-05	0	0	0	0	0	0	0	0	0	0	0.00017251	0.00015485	0	0	0	0	0	0	8.787e-05	0	0	0	0.00021693
Meta-Protein 12096	DC2L1_CHLRE Cytoplasmic dynein 2 light intermediate chain 1 OS=Chlamydomonas reinhardtii GN=D1BLIC PE=1 SV=1	Cell membrane;Cell projection;Cilium;Cilium biogenesis/degradation;Complete proteome;Cytoplasm;Cytoskeleton;Developmental protein;Dynein;Flagellum;Membrane;Microtubule;Motor protein;Reference proteome;	;	K10417;	UniRef50_Q7XA07	UniRef90_Q7XA07	UniRef100_Q7XA07	Chlamydomonas reinhardtii	Chlamydomonas	Chlamydomonadaceae	Chlamydomonadales	Chlorophyceae	Chlorophyta	Viridiplantae	Eukaryota	Unknown SUBSPECIES	Q7XA07;	5.128e-05	4.822e-05	2.292e-05	2.999e-05	3.419e-05	3.787e-05	0	0	5.273e-05	3.151e-05	3.143e-05	3.45e-05	2.581e-05	2.818e-05	4.949e-05	2.863e-05	7.79e-05	5.809e-05	5.591e-05	2.929e-05	2.735e-05	2.471e-05	2.442e-05	9.297e-05
Meta-Protein 62842	Metagenome Unknown							Unknown SPECIES	Unknown GENUS	Unknown FAMILY	Unknown ORDER	Unknown CLASS	Unknown PHYLUM	Unknown KINGDOM	Unknown SUPERKINGDOM	Unknown SUBSPECIES	HG2348908;	0	0	0.00022921	0	0	0	0	0	0.00018455	0	0	0	0	0	0.00012373	0	7.79e-05	0	0	5.858e-05	0.00024614	0	0	0
Meta-Protein 17417	Metagenome Unknown							Unknown SPECIES	Unknown GENUS	Unknown FAMILY	Unknown ORDER	Unknown CLASS	Unknown PHYLUM	Unknown KINGDOM	Unknown SUPERKINGDOM	Unknown SUBSPECIES	HG4002765;	2.564e-05	2.411e-05	2.292e-05	8.998e-05	0	3.787e-05	0	0	7.909e-05	3.151e-05	0	0	2.581e-05	5.636e-05	2.475e-05	5.727e-05	0	8.713e-05	2.796e-05	0	5.47e-05	0	4.883e-05	3.099e-05
Meta-Protein 26634	BLAST_RRBR2_CLOAB Reverse rubrerythrin-2 OS=Clostridium acetobutylicum (strain ATCC 824 / DSM 792 / JCM 1419 / LMG 5710 / VKM B-1787) GN=rbr3B PE=1 SV=1_Q97D83	Complete proteome;Detoxification;Direct protein sequencing;Electron transport;Iron;Metal-binding;NAD;Oxidoreductase;Peroxidase;Reference proteome;Stress response;Transport;	1.11.1.1;	;	UniRef50_Q97D83	UniRef90_Q97D83	UniRef100_Q97D83	Clostridium acetobutylicum	Clostridium	Clostridiaceae	Clostridiales	Clostridia	Firmicutes	Unknown KINGDOM	Bacteria	Clostridium acetobutylicum ATCC 824	HG2448351;	0	0	0	0	0	0	0	0	2.636e-05	6.303e-05	0	0	2.581e-05	0	7.424e-05	0	0	0.00017426	0	0	5.47e-05	9.886e-05	0	0
Meta-Protein 60304	BLAST_OMPA_BORAV Outer membrane protein A OS=Bordetella avium GN=ompA PE=3 SV=1_Q05146	Cell membrane;Membrane;Transmembrane;Transmembrane helix;Transport;	;	;	UniRef50_P46827	UniRef90_P46827	UniRef100_P46827	Bacillus megaterium	Bacillus	Bacillaceae	Bacillales	Bacilli	Firmicutes	Unknown KINGDOM	Bacteria	Unknown SUBSPECIES	HG3644727;	0	0	0.0008939	0	0	0	0	0	0	0	0	0	0	0	0.00098988	0	0	0	0	0	0	0	0	0
Meta-Protein 12904	Metagenome Unknown							Unknown SPECIES	Unknown GENUS	Unknown FAMILY	Unknown ORDER	Unknown CLASS	Unknown PHYLUM	Unknown KINGDOM	Unknown SUPERKINGDOM	Unknown SUBSPECIES	HG4449575;	2.564e-05	2.411e-05	6.876e-05	0	0	0	0	0	7.909e-05	6.303e-05	0	0	5.162e-05	2.818e-05	2.475e-05	0.00011453	0	0	5.591e-05	5.858e-05	0.00013674	7.414e-05	2.442e-05	6.198e-05
Meta-Protein 14787	Metagenome Unknown							Unknown SPECIES	Unknown GENUS	Unknown FAMILY	Unknown ORDER	Unknown CLASS	Unknown PHYLUM	Unknown KINGDOM	Unknown SUPERKINGDOM	Unknown SUBSPECIES	HG0496355;	2.564e-05	2.411e-05	2.292e-05	8.998e-05	6.837e-05	3.787e-05	2.754e-05	2.65e-05	5.273e-05	3.151e-05	9.429e-05	0	0	0	0	0.00014316	0	2.904e-05	2.796e-05	2.929e-05	2.735e-05	0	0	6.198e-05
Meta-Protein 13176	BLAST_BGAL_ENTAG Beta-galactosidase OS=Enterobacter agglomerans GN=lacZ PE=1 SV=2_A3FEW8	Direct protein sequencing;Glycosidase;Hydrolase;Magnesium;Metal-binding;Sodium;	3.2.1.23;	;	UniRef50_P00722	UniRef90_A3FEW8	UniRef100_A3FEW8	Pantoea agglomerans	Pantoea	Enterobacteriaceae	Enterobacteriales	Gammaproteobacteria	Proteobacteria	Unknown KINGDOM	Bacteria	Unknown SUBSPECIES	HG5077451;	7.692e-05	0	9.168e-05	5.999e-05	0.00010256	7.575e-05	2.754e-05	0	2.636e-05	3.151e-05	0	6.901e-05	5.162e-05	5.636e-05	0	0	3.895e-05	2.904e-05	0	0	2.735e-05	2.471e-05	0	6.198e-05
Meta-Protein 1716	BLAST_RUBY1_CLOAB Rubrerythrin-1 OS=Clostridium acetobutylicum (strain ATCC 824 / DSM 792 / JCM 1419 / LMG 5710 / VKM B-1787) GN=rbr1 PE=1 SV=1_Q97FZ9	3D-structure;4Fe-4S;Complete proteome;Direct protein sequencing;Electron transport;Iron;Iron-sulfur;Metal-binding;NAD;Oxidoreductase;Peroxidase;Reference proteome;Repeat;Transport;	1.11.1.1;1.12.7.2;	;K00532;	EMPTY	EMPTY	EMPTY	Unknown SPECIES	Clostridium	Clostridiaceae	Clostridiales	Clostridia	Firmicutes	Unknown KINGDOM	Bacteria	Unknown SUBSPECIES	HG3248661;HG5371583;	0	4.822e-05	2.292e-05	0	0.00010256	0	0	0	5.273e-05	0.00012606	0	0	2.581e-05	0	0	2.863e-05	0.00011685	5.809e-05	0	0	5.47e-05	0.00014829	4.883e-05	3.099e-05
Meta-Protein 7773	Metagenome Unknown							Unknown SPECIES	Unknown GENUS	Unknown FAMILY	Unknown ORDER	Unknown CLASS	Unknown PHYLUM	Unknown KINGDOM	Unknown SUPERKINGDOM	Unknown SUBSPECIES	HG5039733;	5.128e-05	4.822e-05	6.876e-05	8.998e-05	0	0.00011362	0	0	0	3.151e-05	0	3.45e-05	7.742e-05	2.818e-05	4.949e-05	2.863e-05	0	2.904e-05	8.387e-05	5.858e-05	2.735e-05	4.943e-05	0	3.099e-05
Meta-Protein 11623	MRK1_ENCCU Probable serine/threonine-protein kinase MRK1 homolog OS=Encephalitozoon cuniculi (strain GB-M1) GN=MRK1 PE=3 SV=2	ATP-binding;Cell cycle;Cell division;Complete proteome;Cytoplasm;Kinase;Mitosis;Nucleotide-binding;Nucleus;Reference proteome;Serine/threonine-protein kinase;Transferase;	2.7.11.1;	K03083;	UniRef50_Q8SRI3	UniRef90_Q8SRI3	UniRef100_Q8SRI3	Encephalitozoon cuniculi	Encephalitozoon	Unikaryonidae	Unknown ORDER	Unknown CLASS	Microsporidia	Fungi	Eukaryota	Encephalitozoon cuniculi GB-M1	Q8SRI3;	7.692e-05	0	2.292e-05	2.999e-05	0	0	5.508e-05	2.65e-05	2.636e-05	0	6.286e-05	3.45e-05	5.162e-05	2.818e-05	0	2.863e-05	3.895e-05	5.809e-05	2.796e-05	2.929e-05	5.47e-05	0	0	3.099e-05
Meta-Protein 14350	KCRM_TORMA Creatine kinase M-type OS=Torpedo marmorata PE=2 SV=1	ATP-binding;Cytoplasm;Kinase;Nucleotide-binding;Transferase;	2.7.3.2;	;	UniRef50_P04414	UniRef90_P04414	UniRef100_P00566	Torpedo marmorata	Torpedo	Torpedinidae	Torpediniformes	Chondrichthyes	Chordata	Metazoa	Eukaryota	Unknown SUBSPECIES	P00566;	0.00058973	0	0	8.998e-05	0	3.787e-05	0	0	0	0.00012606	0	0	0	0.0003945	0	5.727e-05	0	2.904e-05	5.591e-05	0.00035148	0	2.471e-05	0	0
Meta-Protein 18144	BLAST_THLA_CLOAB Acetyl-CoA acetyltransferase OS=Clostridium acetobutylicum (strain ATCC 824 / DSM 792 / JCM 1419 / LMG 5710 / VKM B-1787) GN=thlA PE=1 SV=1_P45359	3D-structure;Acyltransferase;Complete proteome;Cytoplasm;Direct protein sequencing;Reference proteome;Transferase;	2.3.1.9;	K00626;	UniRef50_Q5XI22	UniRef90_P45359	UniRef100_P45359	Clostridium acetobutylicum	Clostridium	Clostridiaceae	Clostridiales	Clostridia	Firmicutes	Unknown KINGDOM	Bacteria	Clostridium acetobutylicum ATCC 824	HG4642424;	2.564e-05	0	0.0001146	0	0	0	0	0	0	0.00012606	9.429e-05	0	7.742e-05	5.636e-05	7.424e-05	0.00011453	0	0	0	0	5.47e-05	7.414e-05	2.442e-05	0.00015495
Meta-Protein 65413	Metagenome Unknown							Unknown SPECIES	Unknown GENUS	Unknown FAMILY	Unknown ORDER	Unknown CLASS	Unknown PHYLUM	Unknown KINGDOM	Unknown SUPERKINGDOM	Unknown SUBSPECIES	HG5108864;	0	0	0	0	0	0	0	0	0	0	0	0	0	0	0.0004207	0	0	0	2.796e-05	0	0	0	0	0
Meta-Protein 8571	BLAST_SYV_CALS4 Valine--tRNA ligase OS=Caldanaerobacter subterraneus subsp. tengcongensis (strain DSM 15242 / JCM 11007 / NBRC 100824 / MB4) GN=valS PE=3 SV=1_Q8RBN5	3D-structure;ATP-binding;Acetylation;Alternative initiation;Alternative splicing;Aminoacyl-tRNA synthetase;Chloroplast;Coiled coil;Complete proteome;Cytoplasm;Developmental protein;Direct protein sequencing;Disease mutation;Leucine-rich repeat;Ligase;Metal-binding;Mitochondrion;Nucleotide-binding;Phosphoprotein;Plastid;Polymorphism;Primary mitochondrial disease;Protein biosynthesis;Reference proteome;Repeat;Repressor;Transit peptide;Zinc;	6.1.1.9;	;K01873;	EMPTY	EMPTY	EMPTY	Unknown SPECIES	Unknown GENUS	Unknown FAMILY	Unknown ORDER	Unknown CLASS	Unknown PHYLUM	Unknown KINGDOM	Unknown SUPERKINGDOM	Unknown SUBSPECIES	HG5488755;	0.00010256	4.822e-05	2.292e-05	2.999e-05	3.419e-05	0	5.508e-05	2.65e-05	2.636e-05	3.151e-05	3.143e-05	0.00010351	0	2.818e-05	2.475e-05	2.863e-05	3.895e-05	8.713e-05	2.796e-05	2.929e-05	2.735e-05	2.471e-05	0	0
Meta-Protein 12565	BLAST_ATMB_SALTY Magnesium-transporting ATPase, P-type 1 OS=Salmonella typhimurium (strain LT2 / SGSC1412 / ATCC 700720) GN=mgtB PE=1 SV=3_P22036	3D-structure;ATP-binding;Cell inner membrane;Cell membrane;Complete proteome;Hydrolase;Magnesium;Membrane;Metal-binding;Nucleotide-binding;Phosphoprotein;Reference proteome;Transmembrane;Transmembrane helix;Transport;	3.6.3.2;	K01531;	EMPTY	EMPTY	EMPTY	Unknown SPECIES	Unknown GENUS	Enterobacteriaceae	Enterobacteriales	Gammaproteobacteria	Proteobacteria	Unknown KINGDOM	Bacteria	Unknown SUBSPECIES	HG5491537;	5.128e-05	0	0	5.999e-05	0.00010256	3.787e-05	5.508e-05	0	2.636e-05	3.151e-05	6.286e-05	0	2.581e-05	5.636e-05	2.475e-05	5.727e-05	7.79e-05	5.809e-05	2.796e-05	0	2.735e-05	2.471e-05	4.883e-05	0
Meta-Protein 30709	BLAST_PRDX1_HUMAN Peroxiredoxin-1 OS=Homo sapiens GN=PRDX1 PE=1 SV=1_Q06830	3D-structure;Acetylation;Antioxidant;Complete proteome;Cytoplasm;Direct protein sequencing;Disulfide bond;Isopeptide bond;Oxidoreductase;Peroxidase;Phosphoprotein;Polymorphism;Redox-active center;Reference proteome;Ubl conjugation;	1.11.1.15;	K13279;	UniRef50_Q06830	UniRef90_Q06830	UniRef100_Q06830	Homo sapiens	Homo	Hominidae	Primates	Mammalia	Chordata	Metazoa	Eukaryota	Unknown SUBSPECIES	HG2702665;	0	0	0	0	0.00023931	0	2.754e-05	5.299e-05	0	0	6.286e-05	0	0	2.818e-05	0	0	0	0	0	2.929e-05	0	0	0	0
Meta-Protein 62911	Metagenome Unknown							Unknown SPECIES	Unknown GENUS	Unknown FAMILY	Unknown ORDER	Unknown CLASS	Unknown PHYLUM	Unknown KINGDOM	Unknown SUPERKINGDOM	Unknown SUBSPECIES	HG4757775;	0	0	0.00013752	0	0	0	0	0	0	0	0	0	0	0	7.424e-05	0	0.0010127	0	0	0	0	0	0	0
Meta-Protein 7968	BLAST_AMGDS_STRR6 Alpha-monoglucosyldiacylglycerol synthase OS=Streptococcus pneumoniae (strain ATCC BAA-255 / R6) GN=spr0982 PE=1 SV=1_Q8CWR6	Carbohydrate metabolism;Cell membrane;Complete proteome;Glycerol metabolism;Glycosyltransferase;Lipid biosynthesis;Lipid metabolism;Magnesium;Membrane;Reference proteome;Transferase;	2.4.1.337;	K19002;	UniRef50_Q8CWR6	UniRef90_Q8CWR6	UniRef100_Q8CWR6	Streptococcus pneumoniae	Streptococcus	Streptococcaceae	Lactobacillales	Bacilli	Firmicutes	Unknown KINGDOM	Bacteria	Streptococcus pneumoniae R6	HG4846442;	2.564e-05	0	4.584e-05	2.999e-05	0.00010256	3.787e-05	2.754e-05	0	2.636e-05	9.454e-05	0	3.45e-05	2.581e-05	5.636e-05	7.424e-05	5.727e-05	0	2.904e-05	5.591e-05	5.858e-05	2.735e-05	2.471e-05	4.883e-05	3.099e-05
Meta-Protein 15116	BLAST_HBD_CLOAB 3-hydroxybutyryl-CoA dehydrogenase OS=Clostridium acetobutylicum (strain ATCC 824 / DSM 792 / JCM 1419 / LMG 5710 / VKM B-1787) GN=hbd PE=1 SV=2_P52041	Complete proteome;Fatty acid metabolism;Lipid metabolism;NADP;Oxidoreductase;Reference proteome;	1.1.1.157;	K00074;	UniRef50_Q0AVM2	UniRef90_P52041	UniRef100_P52041	Clostridium acetobutylicum	Clostridium	Clostridiaceae	Clostridiales	Clostridia	Firmicutes	Unknown KINGDOM	Bacteria	Clostridium acetobutylicum ATCC 824	HG3830188;	2.564e-05	0	0	0	0	0	0	0	0	0	0.00022001	0	0.00018065	0	0.00014848	8.59e-05	0	0	2.796e-05	0	0	4.943e-05	0	0.00037187
Meta-Protein 14201	Metagenome Unknown							Unknown SPECIES	Unknown GENUS	Unknown FAMILY	Unknown ORDER	Unknown CLASS	Unknown PHYLUM	Unknown KINGDOM	Unknown SUPERKINGDOM	Unknown SUBSPECIES	HG3360793;	7.692e-05	0	0	0	0	0	8.262e-05	0.00013249	0	0	0.00022001	0	0	0	0	0	0	0	0	8.787e-05	0	0	0	0
Meta-Protein 8260	Metagenome Unknown							Unknown SPECIES	Unknown GENUS	Unknown FAMILY	Unknown ORDER	Unknown CLASS	Unknown PHYLUM	Unknown KINGDOM	Unknown SUPERKINGDOM	Unknown SUBSPECIES	HG1480105;	2.564e-05	2.411e-05	0	2.999e-05	3.419e-05	3.787e-05	0	0	5.273e-05	9.454e-05	3.143e-05	3.45e-05	5.162e-05	5.636e-05	4.949e-05	2.863e-05	3.895e-05	8.713e-05	2.796e-05	0	2.735e-05	9.886e-05	2.442e-05	3.099e-05
Meta-Protein 9449	BLAST_XERCL_CALS4 Tyrosine recombinase XerC-like OS=Caldanaerobacter subterraneus subsp. tengcongensis (strain DSM 15242 / JCM 11007 / NBRC 100824 / MB4) GN=TTE2127 PE=3 SV=1_Q8R890	Cell cycle;Cell division;Chromosome partition;Complete proteome;Cytoplasm;DNA integration;DNA recombination;DNA-binding;Reference proteome;	;	;	UniRef50_Q8R890	UniRef90_Q8R890	UniRef100_Q8R890	Thermoanaerobacter tengcongensis MB4	Caldanaerobacter	Thermoanaerobacteraceae	Thermoanaerobacterales	Clostridia	Firmicutes	Unknown KINGDOM	Bacteria	Caldanaerobacter subterraneus subsp. tengcongensis	HG3857732;	2.564e-05	2.411e-05	4.584e-05	5.999e-05	6.837e-05	3.787e-05	0	0	2.636e-05	6.303e-05	0	3.45e-05	5.162e-05	2.818e-05	2.475e-05	5.727e-05	7.79e-05	5.809e-05	2.796e-05	2.929e-05	0	4.943e-05	0	6.198e-05
Meta-Protein 35973	HSPB1_RAT Heat shock protein beta-1 OS=Rattus norvegicus GN=Hspb1 PE=1 SV=1	Acetylation;Chaperone;Complete proteome;Cytoplasm;Cytoskeleton;Direct protein sequencing;Methylation;Nucleus;Phosphoprotein;Reference proteome;Stress response;	;	;	UniRef50_P42930	UniRef90_P42930	UniRef100_P42930	Rattus norvegicus	Rattus	Muridae	Rodentia	Mammalia	Chordata	Metazoa	Eukaryota	Unknown SUBSPECIES	P42930;	0	0.00014466	0	0	0	0.00022725	0	0	0	0	0	0	0	0.00056357	0	0	0	0.00023234	0.00033549	2.929e-05	0	0	0	3.099e-05
Meta-Protein 16618	BLAST_RL1_CLOCE 50S ribosomal protein L1 OS=Clostridium cellulolyticum (strain ATCC 35319 / DSM 5812 / JCM 6584 / H10) GN=rplA PE=3 SV=1_B8I5M9	Complete proteome;RNA-binding;Repressor;Ribonucleoprotein;Ribosomal protein;Translation regulation;rRNA-binding;tRNA-binding;	;	K02863;	UniRef50_Q06797	UniRef90_A5N4N6	UniRef100_B9DY98	Clostridium kluyveri	Clostridium	Clostridiaceae	Clostridiales	Clostridia	Firmicutes	Unknown KINGDOM	Bacteria	Clostridium kluyveri NBRC 12016	HG2690203;	2.564e-05	0	0	8.998e-05	0	0	0	0	0.00013182	0.00015757	0	0	2.581e-05	5.636e-05	0	0.00011453	0	0	0	2.929e-05	5.47e-05	0.00014829	4.883e-05	9.297e-05
Meta-Protein 18312	BLAST_HV69D_HUMAN Immunoglobulin heavy variable 1-69D OS=Homo sapiens GN=IGHV1-69D PE=3 SV=1_A0A0B4J2H0	Adaptive immunity;Cell membrane;Complete proteome;Disulfide bond;Immunity;Immunoglobulin V region;Immunoglobulin domain;Membrane;Polymorphism;Pyrrolidone carboxylic acid;Reference proteome;Secreted;Signal;	;	;	UniRef50_P23083	UniRef90_P01742	UniRef100_A0A0B4J2H0	Homo sapiens	Homo	Hominidae	Primates	Mammalia	Chordata	Metazoa	Eukaryota	Unknown SUBSPECIES	HG1412843;	2.564e-05	2.411e-05	4.584e-05	0	0	0	0	0	2.636e-05	0.00018909	0	0.00017251	5.162e-05	2.818e-05	4.949e-05	5.727e-05	0	0	0	0.00014645	2.735e-05	7.414e-05	0	0.00021693
Meta-Protein 41441	BLAST_OTCC_CLOPE Ornithine carbamoyltransferase, catabolic OS=Clostridium perfringens (strain 13 / Type A) GN=arcB PE=3 SV=1_P0C2E4	Arginine metabolism;Complete proteome;Cytoplasm;Reference proteome;Transferase;	2.1.3.3;	K00611;	UniRef50_Q9R3D1	UniRef90_Q0TUR4	EMPTY	Clostridium perfringens	Clostridium	Clostridiaceae	Clostridiales	Clostridia	Firmicutes	Unknown KINGDOM	Bacteria	Unknown SUBSPECIES	HG4199305;	0	0	0	0.00035993	6.837e-05	0	0	0	0	0	0	0	0	5.636e-05	0	0	0	0	0	0	0	0	0	0
Meta-Protein 15289	Metagenome Unknown							Unknown SPECIES	Unknown GENUS	Unknown FAMILY	Unknown ORDER	Unknown CLASS	Unknown PHYLUM	Unknown KINGDOM	Unknown SUPERKINGDOM	Unknown SUBSPECIES	HG2243019;	2.564e-05	2.411e-05	0	0	3.419e-05	3.787e-05	8.262e-05	5.299e-05	2.636e-05	0	3.143e-05	0	2.581e-05	2.818e-05	2.475e-05	0	7.79e-05	0	5.591e-05	2.929e-05	0	2.471e-05	0	3.099e-05
Meta-Protein 18169	BLAST_KVD07_HUMAN Immunoglobulin kappa variable 3D-7 OS=Homo sapiens GN=IGKV3D-7 PE=3 SV=5_A0A0C4DH55	3D-structure;Adaptive immunity;Cell membrane;Complete proteome;Disulfide bond;Immunity;Immunoglobulin V region;Immunoglobulin domain;Membrane;Polymorphism;Reference proteome;Secreted;Signal;	;	;	UniRef50_P01624	UniRef90_P01624	UniRef100_P04433	Homo sapiens	Homo	Hominidae	Primates	Mammalia	Chordata	Metazoa	Eukaryota	Unknown SUBSPECIES	HG1910463;	2.564e-05	2.411e-05	0	0	0.00010256	7.575e-05	2.754e-05	0	0	3.151e-05	0	0	0	5.636e-05	4.949e-05	2.863e-05	0.00027265	5.809e-05	0.00011183	0	0	2.471e-05	0	9.297e-05
Meta-Protein 977	BLAST_EFTU_HELAH Elongation factor Tu OS=Helicobacter acinonychis (strain Sheeba) GN=tuf PE=3 SV=1_Q17VM8	3D-structure;Acetylation;Antibiotic resistance;Cell inner membrane;Cell membrane;Complete proteome;Cyanelle;Cytoplasm;Direct protein sequencing;Elongation factor;GTP-binding;Membrane;Methylation;Mitochondrion;Nucleotide-binding;Phosphoprotein;Plasmid;Plastid;Protein biosynthesis;RNA-binding;Reference proteome;	;	;K02358;	UniRef50_Q43467	UniRef90_P33167	UniRef100_P42481	Unknown SPECIES	Unknown GENUS	Unknown FAMILY	Unknown ORDER	Unknown CLASS	Unknown PHYLUM	Unknown KINGDOM	Unknown SUPERKINGDOM	Unknown SUBSPECIES	HG4627393;HG3170580;HG4613026;HG4125483;	0.00017948	7.233e-05	0.00029797	2.999e-05	0	0	0	0	0	0	0	0	0	5.636e-05	0.00024747	0	0	0	0	0	0	2.471e-05	0	0
Meta-Protein 614	BLAST_EFTU_CALBD Elongation factor Tu OS=Caldicellulosiruptor bescii (strain ATCC BAA-1888 / DSM 6725 / Z-1320) GN=tuf PE=3 SV=1_B9MQH1	3D-structure;Acetylation;Antibiotic resistance;Cell inner membrane;Cell membrane;Chloroplast;Complete proteome;Cytoplasm;Direct protein sequencing;Elongation factor;GTP-binding;Membrane;Methylation;Mitochondrion;Nucleotide-binding;Phosphoprotein;Plasmid;Plastid;Protein biosynthesis;RNA-binding;Reference proteome;	;	;K02358;	UniRef50_P33166	UniRef90_P33166	UniRef100_Q5WLR4	Unknown SPECIES	Unknown GENUS	Unknown FAMILY	Unknown ORDER	Unknown CLASS	Unknown PHYLUM	Unknown KINGDOM	Unknown SUPERKINGDOM	Unknown SUBSPECIES	HG4634302;HG4638741;HG4613219;Q5WLR4;	0.0001282	2.411e-05	0.00016044	0.00017996	0	0	0	0	0	0	0	0	0.00010323	0	7.424e-05	5.727e-05	0	0	0	0	0	7.414e-05	0	9.297e-05
Meta-Protein 1598	BLAST_ILVC_BIFA0 Ketol-acid reductoisomerase (NADP(+)) OS=Bifidobacterium animalis subsp. lactis (strain AD011) GN=ilvC PE=3 SV=1_B8DVE0	Amino-acid biosynthesis;Branched-chain amino acid biosynthesis;Complete proteome;Magnesium;Metal-binding;NADP;Nucleotide-binding;Oxidoreductase;Reference proteome;	1.1.1.86;	K00053;	EMPTY	EMPTY	EMPTY	Unknown SPECIES	Bifidobacterium	Bifidobacteriaceae	Bifidobacteriales	Actinobacteria	Actinobacteria	Unknown KINGDOM	Bacteria	Unknown SUBSPECIES	HG4832955;HG4434975;	0	0	0	0	0	0	0	0	0	9.454e-05	0	0	0.00020646	0	0	0	0	2.904e-05	0	0	0	0.00014829	0	0.00034088
Meta-Protein 10816	Metagenome Unknown							Unknown SPECIES	Unknown GENUS	Unknown FAMILY	Unknown ORDER	Unknown CLASS	Unknown PHYLUM	Unknown KINGDOM	Unknown SUPERKINGDOM	Unknown SUBSPECIES	HG4479792;	5.128e-05	4.822e-05	0	0	3.419e-05	0	8.262e-05	5.299e-05	0	0	9.429e-05	3.45e-05	5.162e-05	5.636e-05	0	0	7.79e-05	0	2.796e-05	2.929e-05	0	0	0	0
Meta-Protein 177	BLAST_GPMA_TREDE 2,3-bisphosphoglycerate-dependent phosphoglycerate mutase OS=Treponema denticola (strain ATCC 35405 / CIP 103919 / DSM 14222) GN=gpmA PE=3 SV=1_Q73M14	Complete proteome;Gluconeogenesis;Glycolysis;Isomerase;Reference proteome;	5.4.2.11;	K01834;	EMPTY	EMPTY	EMPTY	Unknown SPECIES	Unknown GENUS	Unknown FAMILY	Unknown ORDER	Unknown CLASS	Unknown PHYLUM	Unknown KINGDOM	Bacteria	Unknown SUBSPECIES	HG3410543;B1Y3R5;HG3481089;Q1LTL3;HG3566288;HG3421104;	7.692e-05	7.233e-05	2.292e-05	2.999e-05	3.419e-05	7.575e-05	8.262e-05	0.00015898	0	3.151e-05	3.143e-05	0	2.581e-05	8.454e-05	2.475e-05	2.863e-05	0	5.809e-05	5.591e-05	2.929e-05	0	2.471e-05	2.442e-05	3.099e-05
Meta-Protein 21078	BLAST_KDUI2_BACTN 4-deoxy-L-threo-5-hexosulose-uronate ketol-isomerase 2 OS=Bacteroides thetaiotaomicron (strain ATCC 29148 / DSM 2079 / NCTC 10582 / E50 / VPI-5482) GN=kduI2 PE=3 SV=2_Q8A0B5	Complete proteome;Isomerase;Metal-binding;Reference proteome;Zinc;	5.3.1.17;	K01815;	UniRef50_Q8A0B5	UniRef90_Q8A0B5	UniRef100_Q8A0B5	Bacteroides thetaiotaomicron	Bacteroides	Bacteroidaceae	Bacteroidales	Bacteroidia	Bacteroidetes	Unknown KINGDOM	Bacteria	Bacteroides thetaiotaomicron VPI-5482	HG4111385;	0	0.00021699	0.00025213	0	0	0	0	0	7.909e-05	0	0	0	7.742e-05	0	7.424e-05	0	0	0	0	0	0.00019144	9.886e-05	0	0
Meta-Protein 20838	BLAST_COBQ_PEPD6 Cobyric acid synthase OS=Peptoclostridium difficile (strain 630) GN=cobQ PE=3 SV=1_Q180T4	Cobalamin biosynthesis;Complete proteome;Glutamine amidotransferase;Reference proteome;	;	K02232;	UniRef50_Q8RCP3	UniRef90_Q8RCP3	UniRef100_Q8RCP3	Thermoanaerobacter tengcongensis MB4	Caldanaerobacter	Thermoanaerobacteraceae	Thermoanaerobacterales	Clostridia	Firmicutes	Unknown KINGDOM	Bacteria	Caldanaerobacter subterraneus subsp. tengcongensis	HG5043580;	0	0	4.584e-05	0.00014997	6.837e-05	0	0	0	0.00010545	3.151e-05	6.286e-05	3.45e-05	2.581e-05	0	2.475e-05	5.727e-05	3.895e-05	0	0	0	0.00010939	2.471e-05	2.442e-05	0
Meta-Protein 14222	BLAST_SUFB_ECOLI FeS cluster assembly protein SufB OS=Escherichia coli (strain K12) GN=sufB PE=1 SV=2_P77522	Complete proteome;Reference proteome;	;	;	UniRef50_Q3E8H7	UniRef90_Q3E8H7	UniRef100_Q3E8H7	Arabidopsis thaliana	Arabidopsis	Brassicaceae	Brassicales	Unknown CLASS	Streptophyta	Viridiplantae	Eukaryota	Unknown SUBSPECIES	HG2439157;	2.564e-05	0	2.292e-05	0	6.837e-05	0	0	2.65e-05	0	0	3.143e-05	3.45e-05	5.162e-05	2.818e-05	4.949e-05	0	7.79e-05	2.904e-05	0.00011183	2.929e-05	0	4.943e-05	0	3.099e-05
Meta-Protein 11248	BLAST_FUCP_ECOLI L-fucose-proton symporter OS=Escherichia coli (strain K12) GN=fucP PE=1 SV=3_P11551	3D-structure;Carbohydrate metabolism;Cell inner membrane;Cell membrane;Complete proteome;Direct protein sequencing;Fucose metabolism;Membrane;Reference proteome;Sugar transport;Symport;Transmembrane;Transmembrane helix;Transport;	;	K02429;	UniRef50_P11551	UniRef90_P11551	UniRef100_P11551	Escherichia coli	Escherichia	Enterobacteriaceae	Enterobacteriales	Gammaproteobacteria	Proteobacteria	Unknown KINGDOM	Bacteria	Escherichia coli K-12	HG4718758;	5.128e-05	2.411e-05	4.584e-05	5.999e-05	3.419e-05	3.787e-05	0	0	0	0	3.143e-05	3.45e-05	2.581e-05	2.818e-05	4.949e-05	2.863e-05	3.895e-05	2.904e-05	8.387e-05	5.858e-05	5.47e-05	0	2.442e-05	3.099e-05
Meta-Protein 8846	BLAST_CBPG_PSES6 Carboxypeptidase G2 OS=Pseudomonas sp. (strain RS-16) GN=cpg2 PE=1 SV=1_P06621	3D-structure;Carboxypeptidase;Direct protein sequencing;Hydrolase;Metal-binding;Metalloprotease;Pharmaceutical;Protease;Signal;Zinc;	3.4.17.11;	;	UniRef50_P06621	UniRef90_P06621	UniRef100_P06621	Pseudomonas sp. RS-16	Unknown GENUS	Unknown FAMILY	Unknown ORDER	Unknown CLASS	Proteobacteria	Unknown KINGDOM	Bacteria	Unknown SUBSPECIES	HG4537778;	2.564e-05	2.411e-05	0	2.999e-05	3.419e-05	0	0.00011015	5.299e-05	2.636e-05	3.151e-05	6.286e-05	3.45e-05	2.581e-05	2.818e-05	0	2.863e-05	3.895e-05	0	2.796e-05	0	2.735e-05	0	0	0
Meta-Protein 16929	HBB_LUTLU Hemoglobin subunit beta OS=Lutra lutra GN=HBB PE=1 SV=1	Acetylation;Direct protein sequencing;Heme;Iron;Metal-binding;Oxygen transport;Phosphoprotein;S-nitrosylation;Transport;	;	;	UniRef50_P69892	UniRef90_P67821	UniRef100_P10893	Lutra lutra	Lutra	Mustelidae	Carnivora	Mammalia	Chordata	Metazoa	Eukaryota	Unknown SUBSPECIES	P10893;	2.564e-05	7.233e-05	0	0	0	0	0.00013769	0	0	0	6.286e-05	0	0	5.636e-05	0	0.0002577	0	0	0	0	2.735e-05	0	0	0
Meta-Protein 1754	BLAST_PGK_CLONN Phosphoglycerate kinase OS=Clostridium novyi (strain NT) GN=pgk PE=3 SV=1_A0PYP1	ATP-binding;Complete proteome;Cytoplasm;Glycolysis;Kinase;Nucleotide-binding;Reference proteome;Transferase;	2.7.2.3;	K00927;	UniRef50_Q9SAJ4	UniRef90_A6LR05	EMPTY	Unknown SPECIES	Unknown GENUS	Unknown FAMILY	Clostridiales	Clostridia	Firmicutes	Unknown KINGDOM	Bacteria	Unknown SUBSPECIES	HG4826064;HG4664271;HG4803607;	0	0	2.292e-05	0	0	0	0	0	0	0	0	0	0.00010323	0	9.899e-05	0	0	0	0	0	0	9.886e-05	0	0
Meta-Protein 19874	Metagenome Unknown							Unknown SPECIES	Unknown GENUS	Unknown FAMILY	Unknown ORDER	Unknown CLASS	Unknown PHYLUM	Unknown KINGDOM	Unknown SUPERKINGDOM	Unknown SUBSPECIES	HG3284658;	0	2.411e-05	4.584e-05	2.999e-05	0	0	0	0	5.273e-05	6.303e-05	9.429e-05	0	7.742e-05	2.818e-05	2.475e-05	5.727e-05	3.895e-05	8.713e-05	0	0	8.205e-05	7.414e-05	2.442e-05	6.198e-05
Meta-Protein 53571	Metagenome Unknown							Unknown SPECIES	Unknown GENUS	Unknown FAMILY	Unknown ORDER	Unknown CLASS	Unknown PHYLUM	Unknown KINGDOM	Unknown SUPERKINGDOM	Unknown SUBSPECIES	HG2259804;	0	0	2.292e-05	0	0	0	0	0	0	0.00015757	0	0	0	0	2.475e-05	0	0	0.00017426	0	0	0	0.00019772	7.325e-05	0
Meta-Protein 108303	BLAST_OMPB_NEIMA Major outer membrane protein P.IB OS=Neisseria meningitidis serogroup A / serotype 4A (strain Z2491) GN=porB PE=3 SV=1_P57042	Cell outer membrane;Complete proteome;Direct protein sequencing;Ion transport;Membrane;Porin;Reference proteome;Signal;Transmembrane;Transmembrane beta strand;Transport;	;	;	UniRef50_Q04064	UniRef90_Q04064	UniRef100_Q04064	Bordetella pertussis	Bordetella	Alcaligenaceae	Burkholderiales	Betaproteobacteria	Proteobacteria	Unknown KINGDOM	Bacteria	Bordetella pertussis Tohama I	HG4470646;	0	0	0	0	0	0	0	0	5.273e-05	0	0	0	0	0	0	0	0	0	0	0	0.00030083	0	0	0
Meta-Protein 1734	Metagenome Unknown							Unknown SPECIES	Unknown GENUS	Unknown FAMILY	Unknown ORDER	Unknown CLASS	Unknown PHYLUM	Unknown KINGDOM	Unknown SUPERKINGDOM	Unknown SUBSPECIES	HG4237535;HG3145032;HG4238376;HG4235211;	0	4.822e-05	0.0001146	0	0	0	0	0	2.636e-05	3.151e-05	0	0	2.581e-05	0	7.424e-05	5.727e-05	0	0	0	0	2.735e-05	9.886e-05	0	0.00027891
Meta-Protein 31	BLAST_VANH_ENTFC D-specific alpha-keto acid dehydrogenase OS=Enterococcus faecium GN=vanH PE=1 SV=1_Q05709	Direct protein sequencing;NAD;Oxidoreductase;	1.1.1.-;	;	UniRef50_G9EZR6	UniRef90_G9EZR6	UniRef100_G9EZR6	Clostridium sporogenes	Clostridium	Clostridiaceae	Clostridiales	Clostridia	Firmicutes	Unknown KINGDOM	Bacteria	Clostridium sporogenes PA 3679	HG4240588;HG3648398;HG1300517;	5.128e-05	0	2.292e-05	2.999e-05	3.419e-05	0.00011362	5.508e-05	0	2.636e-05	6.303e-05	3.143e-05	6.901e-05	2.581e-05	0	4.949e-05	2.863e-05	3.895e-05	5.809e-05	8.387e-05	8.787e-05	0	4.943e-05	2.442e-05	0.00012396
Meta-Protein 14702	Metagenome Unknown							Unknown SPECIES	Unknown GENUS	Unknown FAMILY	Unknown ORDER	Unknown CLASS	Unknown PHYLUM	Unknown KINGDOM	Unknown SUPERKINGDOM	Unknown SUBSPECIES	HG5390005;	0.00028204	0	0	0	0	0	0	0	0	0	0	0	0.00036131	0	0	0	0	5.809e-05	0.00036344	0.00020503	0	0	0	0
Meta-Protein 17811	ACT1_SCHMA Actin-1 OS=Schistosoma mansoni PE=2 SV=1	ATP-binding;Cytoplasm;Cytoskeleton;Nucleotide-binding;	;	;	UniRef50_P02572	UniRef90_P02572	UniRef100_P53470	Schistosoma mansoni	Schistosoma	Schistosomatidae	Strigeidida	Trematoda	Platyhelminthes	Metazoa	Eukaryota	Unknown SUBSPECIES	P53470;	0.00023076	9.644e-05	4.584e-05	0	0	3.787e-05	0	0	0	0	3.143e-05	0	0	0.00033814	4.949e-05	5.727e-05	0	0.00011617	0.00027957	0.00017574	0	0	2.442e-05	0
Meta-Protein 17035	BLAST_HV169_HUMAN Immunoglobulin heavy variable 1-69 OS=Homo sapiens GN=IGHV1-69 PE=1 SV=2_P01742	Adaptive immunity;Cell membrane;Complete proteome;Direct protein sequencing;Disulfide bond;Immunity;Immunoglobulin V region;Immunoglobulin domain;Membrane;Polymorphism;Pyrrolidone carboxylic acid;Reference proteome;Secreted;Signal;	;	;	UniRef50_P23083	UniRef90_P01742	UniRef100_P01742	Homo sapiens	Homo	Hominidae	Primates	Mammalia	Chordata	Metazoa	Eukaryota	Unknown SUBSPECIES	HG1350020;	2.564e-05	2.411e-05	0	0	0	3.787e-05	0.00016523	7.949e-05	2.636e-05	3.151e-05	3.143e-05	3.45e-05	0	2.818e-05	2.475e-05	5.727e-05	0	0	2.796e-05	2.929e-05	2.735e-05	4.943e-05	2.442e-05	3.099e-05
Meta-Protein 26803	BLAST_IMDH_AQUAE Inosine-5-monophosphate dehydrogenase OS=Aquifex aeolicus (strain VF5) GN=guaB PE=3 SV=1_O67820	3D-structure;CBS domain;Complete proteome;Direct protein sequencing;GMP biosynthesis;Metal-binding;NAD;Oxidoreductase;Potassium;Purine biosynthesis;Reference proteome;Repeat;	1.1.1.205;	;K00088;	EMPTY	EMPTY	EMPTY	Unknown SPECIES	Unknown GENUS	Unknown FAMILY	Unknown ORDER	Unknown CLASS	Unknown PHYLUM	Unknown KINGDOM	Bacteria	Unknown SUBSPECIES	HG5028656;	0	4.822e-05	9.168e-05	0	0	0	0	0	0.00010545	3.151e-05	0	0	2.581e-05	0	2.475e-05	0.00020043	0	0	0	0	8.205e-05	9.886e-05	0	9.297e-05
Meta-Protein 16895	Metagenome Unknown							Unknown SPECIES	Unknown GENUS	Unknown FAMILY	Unknown ORDER	Unknown CLASS	Unknown PHYLUM	Unknown KINGDOM	Unknown SUPERKINGDOM	Unknown SUBSPECIES	HG0850086;	2.564e-05	0	6.876e-05	0.00014997	0	0	0	0	0	0.00015757	0	0	0	0	7.424e-05	8.59e-05	0	0.00017426	0	0	0	9.886e-05	0	0
Meta-Protein 14655	Metagenome Unknown							Unknown SPECIES	Unknown GENUS	Unknown FAMILY	Unknown ORDER	Unknown CLASS	Unknown PHYLUM	Unknown KINGDOM	Unknown SUPERKINGDOM	Unknown SUBSPECIES	HG1961721;	7.692e-05	2.411e-05	4.584e-05	5.999e-05	0	3.787e-05	0	0	7.909e-05	0	3.143e-05	0	0	0	2.475e-05	8.59e-05	0	5.809e-05	0	5.858e-05	8.205e-05	0	0	6.198e-05
Meta-Protein 16107	Metagenome Unknown							Unknown SPECIES	Unknown GENUS	Unknown FAMILY	Unknown ORDER	Unknown CLASS	Unknown PHYLUM	Unknown KINGDOM	Unknown SUPERKINGDOM	Unknown SUBSPECIES	HG1226623;	2.564e-05	7.233e-05	2.292e-05	0	0	0	0	5.299e-05	0	0.00012606	3.143e-05	6.901e-05	0.00010323	5.636e-05	0	0.00011453	0	0	0	5.858e-05	5.47e-05	4.943e-05	7.325e-05	0
Meta-Protein 22132	Metagenome Unknown							Unknown SPECIES	Unknown GENUS	Unknown FAMILY	Unknown ORDER	Unknown CLASS	Unknown PHYLUM	Unknown KINGDOM	Unknown SUPERKINGDOM	Unknown SUBSPECIES	HG3754680;	0	0	2.292e-05	0	3.419e-05	0	0	0	0	3.151e-05	0	0.00013801	2.581e-05	5.636e-05	2.475e-05	0	3.895e-05	8.713e-05	0.00011183	5.858e-05	0	2.471e-05	0	9.297e-05
Meta-Protein 11987	BLAST_YABA_BACP2 Initiation-control protein YabA OS=Bacillus pumilus (strain SAFR-032) GN=BPUM_0017 PE=3 SV=1_A8F900	Complete proteome;DNA replication;Reference proteome;	;	;	UniRef50_A7GJU5	UniRef90_A7GJU5	UniRef100_A7GJU5	Bacillus cytotoxicus	Bacillus	Bacillaceae	Bacillales	Bacilli	Firmicutes	Unknown KINGDOM	Bacteria	Bacillus cytotoxicus NVH 391-98	HG1290574;	5.128e-05	2.411e-05	2.292e-05	5.999e-05	6.837e-05	0	5.508e-05	2.65e-05	5.273e-05	9.454e-05	9.429e-05	6.901e-05	2.581e-05	0	0	8.59e-05	0	0	0	2.929e-05	5.47e-05	0	2.442e-05	0
Meta-Protein 1500	BLAST_RL1_CLOTH 50S ribosomal protein L1 OS=Clostridium thermocellum (strain ATCC 27405 / DSM 1237 / NBRC 103400 / NCIMB 10682 / NRRL B-4536 / VPI 7372) GN=rplA PE=3 SV=1_A3DIZ1	Complete proteome;RNA-binding;Reference proteome;Repressor;Ribonucleoprotein;Ribosomal protein;Translation regulation;rRNA-binding;tRNA-binding;	;	K02863;	UniRef50_Q6N4R5	UniRef90_A4XLK1	UniRef100_B9MJX0	Unknown SPECIES	Unknown GENUS	Unknown FAMILY	Unknown ORDER	Clostridia	Firmicutes	Unknown KINGDOM	Bacteria	Unknown SUBSPECIES	HG3266975;HG3147161;HG3213416;	0	0	6.876e-05	0.00020996	0	0	0	0	5.273e-05	9.454e-05	0	0	0.00015485	2.818e-05	0.00032171	5.727e-05	0.00019475	0.00011617	0	0	0	0	4.883e-05	0
Meta-Protein 11247	BLAST_FUCP_ECOLI L-fucose-proton symporter OS=Escherichia coli (strain K12) GN=fucP PE=1 SV=3_P11551	3D-structure;Carbohydrate metabolism;Cell inner membrane;Cell membrane;Complete proteome;Direct protein sequencing;Fucose metabolism;Membrane;Reference proteome;Sugar transport;Symport;Transmembrane;Transmembrane helix;Transport;	;	K02429;	UniRef50_P11551	UniRef90_P11551	UniRef100_P11551	Escherichia coli	Escherichia	Enterobacteriaceae	Enterobacteriales	Gammaproteobacteria	Proteobacteria	Unknown KINGDOM	Bacteria	Escherichia coli K-12	HG4542327;	5.128e-05	2.411e-05	4.584e-05	5.999e-05	3.419e-05	3.787e-05	0	0	0	0	3.143e-05	0	2.581e-05	2.818e-05	4.949e-05	2.863e-05	3.895e-05	2.904e-05	8.387e-05	2.929e-05	5.47e-05	2.471e-05	2.442e-05	3.099e-05
Meta-Protein 16230	BLAST_GAOA_GIBZA Galactose oxidase OS=Gibberella zeae GN=GAOA PE=1 SV=1_P0CS93	Complete proteome;Copper;Disulfide bond;Kelch repeat;Metal-binding;Oxidoreductase;Reference proteome;Repeat;Secreted;Signal;Thioether bond;	1.1.3.9;	K04618;	UniRef50_P0CS93	UniRef90_P0CS93	UniRef100_I1S2N3	Fusarium graminearum	Fusarium	Nectriaceae	Hypocreales	Sordariomycetes	Ascomycota	Fungi	Eukaryota	Fusarium graminearum PH-1	HG5579182;	7.692e-05	7.233e-05	2.292e-05	2.999e-05	0.00010256	3.787e-05	2.754e-05	0	5.273e-05	6.303e-05	0	0.00013801	5.162e-05	2.818e-05	0	2.863e-05	0.0001558	0	0.00011183	0	0	0	0	0
Meta-Protein 7869	Metagenome Unknown							Unknown SPECIES	Unknown GENUS	Unknown FAMILY	Unknown ORDER	Unknown CLASS	Unknown PHYLUM	Unknown KINGDOM	Unknown SUPERKINGDOM	Unknown SUBSPECIES	HG2535453;	2.564e-05	0	0	0	0	0	2.754e-05	0.00045045	0	0	0.00012572	0	0	0	0	0	0	0	0	5.858e-05	0	0	0	0
Meta-Protein 11986	BLAST_MANA_STRMU Mannose-6-phosphate isomerase OS=Streptococcus mutans serotype c (strain ATCC 700610 / UA159) GN=pmi PE=3 SV=2_Q59935	Complete proteome;Isomerase;Metal-binding;Reference proteome;Zinc;	5.3.1.8;	K01809;	UniRef50_O31646	UniRef90_Q59935	UniRef100_Q59935	Streptococcus mutans	Streptococcus	Streptococcaceae	Lactobacillales	Bacilli	Firmicutes	Unknown KINGDOM	Bacteria	Streptococcus mutans UA159	HG4136064;	5.128e-05	4.822e-05	2.292e-05	5.999e-05	6.837e-05	3.787e-05	5.508e-05	2.65e-05	5.273e-05	9.454e-05	9.429e-05	6.901e-05	0	0	0	8.59e-05	0	0	0	2.929e-05	5.47e-05	0	2.442e-05	0
Meta-Protein 17694	BLAST_RL4_AGARV 50S ribosomal protein L4 OS=Agathobacter rectalis (strain ATCC 33656 / DSM 3377 / JCM 17463 / KCTC 5835 / VPI 0990) GN=rplD PE=3 SV=1_C4ZBD5	Complete proteome;RNA-binding;Reference proteome;Ribonucleoprotein;Ribosomal protein;rRNA-binding;	;	K02926;	UniRef50_P28601	UniRef90_C4ZBD5	UniRef100_C4ZBD5	Eubacterium rectale	Eubacterium	Eubacteriaceae	Clostridiales	Clostridia	Firmicutes	Unknown KINGDOM	Bacteria	Eubacterium rectale ATCC 33656	HG2815199;	0.0001282	0	2.292e-05	0	0	0	0	0	0.00010545	0	0	0	2.581e-05	0	9.899e-05	0	3.895e-05	8.713e-05	8.387e-05	8.787e-05	0.00016409	2.471e-05	0	0
Meta-Protein 8421	Metagenome Unknown							Unknown SPECIES	Unknown GENUS	Unknown FAMILY	Unknown ORDER	Unknown CLASS	Unknown PHYLUM	Unknown KINGDOM	Unknown SUPERKINGDOM	Unknown SUBSPECIES	HG2601793;	5.128e-05	0	2.292e-05	2.999e-05	0	0	0	0	5.273e-05	9.454e-05	6.286e-05	0	7.742e-05	0	2.475e-05	5.727e-05	3.895e-05	0.00011617	0	0	0.00010939	2.471e-05	2.442e-05	9.297e-05
Meta-Protein 164	Metagenome Unknown	ATP-binding;Amino-acid biosynthesis;Arginine biosynthesis;Complete proteome;Cytoplasm;Ligase;Nucleotide-binding;Reference proteome;	6.3.4.5;	K01940;	EMPTY	EMPTY	EMPTY	Unknown SPECIES	Clostridium	Clostridiaceae	Clostridiales	Clostridia	Firmicutes	Unknown KINGDOM	Bacteria	Unknown SUBSPECIES	HG4488377;HG4660537;	5.128e-05	0	2.292e-05	2.999e-05	0	0	0	0	5.273e-05	9.454e-05	6.286e-05	0	7.742e-05	0	2.475e-05	5.727e-05	3.895e-05	0.00011617	0	0	0.00010939	2.471e-05	2.442e-05	9.297e-05
Meta-Protein 10264	Metagenome Unknown							Unknown SPECIES	Unknown GENUS	Unknown FAMILY	Unknown ORDER	Unknown CLASS	Unknown PHYLUM	Unknown KINGDOM	Unknown SUPERKINGDOM	Unknown SUBSPECIES	HG1637787;	2.564e-05	2.411e-05	0	5.999e-05	6.837e-05	7.575e-05	2.754e-05	0	7.909e-05	3.151e-05	9.429e-05	6.901e-05	2.581e-05	0	0	5.727e-05	3.895e-05	2.904e-05	0	2.929e-05	5.47e-05	0	2.442e-05	0
Meta-Protein 14927	BLAST_CHB_VIBHA N,N-diacetylchitobiase OS=Vibrio harveyi GN=chb PE=1 SV=1_P13670	Carbohydrate metabolism;Cell outer membrane;Chitin degradation;Disulfide bond;Glycosidase;Hydrolase;Lipoprotein;Membrane;Palmitate;Polysaccharide degradation;Signal;	3.2.1.52;	;	UniRef50_P13670	UniRef90_P13670	UniRef100_P13670	Vibrio harveyi	Vibrio	Vibrionaceae	Vibrionales	Gammaproteobacteria	Proteobacteria	Unknown KINGDOM	Bacteria	Unknown SUBSPECIES	HG5590552;	0.00017948	0	0	0	0	3.787e-05	0	0	0	0	0	0	0.00020646	0	0	0	0	0.00049373	0	0	0	0.000173	0	0
Meta-Protein 195	BLAST_BUDR_KLEAE HTH-type transcriptional regulator BudR (Fragment) OS=Klebsiella aerogenes GN=budR PE=3 SV=1_P52665	Complete proteome;DNA-binding;Glycosidase;Hydrolase;Periplasm;Reference proteome;Repeat;Signal;Transcription;Transcription regulation;	;3.2.1.18;	;K01186;	EMPTY	EMPTY	EMPTY	Unknown SPECIES	Unknown GENUS	Unknown FAMILY	Unknown ORDER	Unknown CLASS	Unknown PHYLUM	Unknown KINGDOM	Bacteria	Unknown SUBSPECIES	HG3888065;HG5338821;	0.00010256	4.822e-05	2.292e-05	0	3.419e-05	3.787e-05	5.508e-05	2.65e-05	2.636e-05	3.151e-05	3.143e-05	0.00010351	2.581e-05	2.818e-05	0	5.727e-05	3.895e-05	5.809e-05	2.796e-05	2.929e-05	2.735e-05	2.471e-05	0	0
Meta-Protein 12485	BLAST_SUSC_BACTN TonB-dependent receptor SusC OS=Bacteroides thetaiotaomicron (strain ATCC 29148 / DSM 2079 / NCTC 10582 / E50 / VPI-5482) GN=susC PE=1 SV=1_Q8A1G1	Carbohydrate metabolism;Cell outer membrane;Complete proteome;Membrane;Receptor;Reference proteome;Signal;TonB box;Transmembrane;Transmembrane beta strand;Transport;	;	K21573;	UniRef50_Q8A1G1	UniRef90_Q8A1G1	UniRef100_Q8A1G1	Bacteroides thetaiotaomicron	Bacteroides	Bacteroidaceae	Bacteroidales	Bacteroidia	Bacteroidetes	Unknown KINGDOM	Bacteria	Bacteroides thetaiotaomicron VPI-5482	HG5331915;	5.128e-05	4.822e-05	2.292e-05	5.999e-05	3.419e-05	3.787e-05	0.00011015	5.299e-05	2.636e-05	3.151e-05	6.286e-05	0	0	2.818e-05	0	0	0	2.904e-05	2.796e-05	0	5.47e-05	0	2.442e-05	0
Meta-Protein 63133	BLAST_OMPA_BORAV Outer membrane protein A OS=Bordetella avium GN=ompA PE=3 SV=1_Q05146	Cell membrane;Membrane;Transmembrane;Transmembrane helix;Transport;	;	;	UniRef50_P46827	UniRef90_P46827	UniRef100_P46827	Bacillus megaterium	Bacillus	Bacillaceae	Bacillales	Bacilli	Firmicutes	Unknown KINGDOM	Bacteria	Unknown SUBSPECIES	HG3769219;	0	0	0.00018336	0	0	0	0	0	0	0	0	0	0	0	0.00017323	0	0	0	0	0	0	0	0	0
Meta-Protein 909	BLAST_RFBX_SHIDY Putative O-antigen transporter OS=Shigella dysenteriae GN=rfbX PE=3 SV=1_Q03583	ATP-binding;Cell inner membrane;Cell membrane;Complete proteome;Germination;Kinase;Lipopolysaccharide biosynthesis;Membrane;Methyltransferase;Nucleotide-binding;Phosphoprotein;Plasmid;Reference proteome;Repeat;Restriction system;S-adenosyl-L-methionine;Serine/threonine-protein kinase;Signal-anchor;Transferase;Transmembrane;Transmembrane helix;Transport;	;2.1.1.72;2.7.11.1;	;K12132;K18799;	UniRef50_P00472	UniRef90_P00472	UniRef100_P00472	Unknown SPECIES	Unknown GENUS	Unknown FAMILY	Unknown ORDER	Unknown CLASS	Unknown PHYLUM	Unknown KINGDOM	Bacteria	Unknown SUBSPECIES	HG4747257;HG5128162;HG4774690;	5.128e-05	7.233e-05	2.292e-05	8.998e-05	0	0	5.508e-05	0	5.273e-05	9.454e-05	6.286e-05	0	2.581e-05	5.636e-05	4.949e-05	5.727e-05	0	0.00011617	5.591e-05	2.929e-05	2.735e-05	7.414e-05	0	0
Meta-Protein 13447	BLAST_RS16_CLOTH 30S ribosomal protein S16 OS=Clostridium thermocellum (strain ATCC 27405 / DSM 1237 / NBRC 103400 / NCIMB 10682 / NRRL B-4536 / VPI 7372) GN=rpsP PE=3 SV=1_A3DDH5	Complete proteome;Reference proteome;Ribonucleoprotein;Ribosomal protein;	;	K02959;	UniRef50_Q8DMS1	UniRef90_B8I7T2	UniRef100_B8I7T2	Clostridium cellulolyticum	Clostridium	Clostridiaceae	Clostridiales	Clostridia	Firmicutes	Unknown KINGDOM	Bacteria	Clostridium cellulolyticum H10	HG0768224;	5.128e-05	4.822e-05	2.292e-05	8.998e-05	0	0.00011362	0	0	2.636e-05	6.303e-05	0	0.00013801	5.162e-05	0	0	2.863e-05	0.00011685	0	2.796e-05	2.929e-05	5.47e-05	0	0	0
Meta-Protein 32608	BLAST_Y522_RICBR Uncharacterized zinc protease RBE_0522 OS=Rickettsia bellii (strain RML369-C) GN=RBE_0522 PE=3 SV=1_Q1RJ61	Complete proteome;Hydrolase;Metal-binding;Metalloprotease;Protease;Reference proteome;Zinc;	3.4.24.-;	;	UniRef50_Q04805	UniRef90_Q04805	UniRef100_Q04805	Bacillus subtilis subsp. subtilis str. 168	Bacillus	Bacillaceae	Bacillales	Bacilli	Firmicutes	Unknown KINGDOM	Bacteria	Bacillus subtilis subsp. subtilis	HG1734064;	0	9.644e-05	4.584e-05	2.999e-05	0.00010256	7.575e-05	5.508e-05	0	0.00010545	0	3.143e-05	0	0	0	2.475e-05	0	0.0001558	2.904e-05	5.591e-05	5.858e-05	8.205e-05	4.943e-05	4.883e-05	0
Meta-Protein 2671	BLAST_ARTP_BACSU Arginine-binding extracellular protein ArtP OS=Bacillus subtilis (strain 168) GN=artP PE=1 SV=1_P54535	Amino-acid transport;Cell membrane;Complete proteome;Lipoprotein;Membrane;Palmitate;Reference proteome;Signal;Transmembrane;Transmembrane helix;Transport;	;	K02029;K02030;	EMPTY	EMPTY	EMPTY	Bacillus subtilis subsp. subtilis str. 168	Bacillus	Bacillaceae	Bacillales	Bacilli	Firmicutes	Unknown KINGDOM	Bacteria	Bacillus subtilis subsp. subtilis	HG3884197;HG4912851;	0	0	0	0	0	0.000303	8.262e-05	0	0	0	0	0	0	0.00011271	0	0	0.0001558	0.00031947	8.387e-05	0	0	0	0	0
Meta-Protein 44136	BLAST_PBP_BRUA2 Purine-binding protein BAB2_0673 OS=Brucella abortus (strain 2308) GN=BAB2_0673 PE=1 SV=1_Q2YKI6	3D-structure;Complete proteome;Reference proteome;Signal;	;	K02058;	UniRef50_Q2YKI6	UniRef90_Q2YKI6	UniRef100_Q2YKI6	Brucella abortus	Brucella	Brucellaceae	Rhizobiales	Alphaproteobacteria	Proteobacteria	Unknown KINGDOM	Bacteria	Brucella melitensis biovar Abortus 2308	HG4807377;	0	0	0	2.999e-05	0	0.00022725	0	0	0	0	0	0	0	0.00011271	0	5.727e-05	7.79e-05	0.00029043	0.00011183	0	0	0	0	0
Meta-Protein 33457	BLAST_Y687_BACHD Uncharacterized RNA methyltransferase BH0687 OS=Bacillus halodurans (strain ATCC BAA-125 / DSM 18197 / FERM 7344 / JCM 9153 / C-125) GN=BH0687 PE=3 SV=1_Q9KF10	4Fe-4S;Complete proteome;Iron;Iron-sulfur;Metal-binding;Methyltransferase;Reference proteome;S-adenosyl-L-methionine;Transferase;rRNA processing;	2.1.1.189;2.1.1.190;	K03215;	UniRef50_O31503	UniRef90_O31503	UniRef100_O31503	Bacillus subtilis subsp. subtilis str. 168	Bacillus	Bacillaceae	Bacillales	Bacilli	Firmicutes	Unknown KINGDOM	Bacteria	Bacillus subtilis subsp. subtilis	HG4892754;	0	2.411e-05	2.292e-05	0.00011998	0.00010256	3.787e-05	0.00013769	2.65e-05	5.273e-05	0	3.143e-05	3.45e-05	0	5.636e-05	2.475e-05	2.863e-05	0	8.713e-05	0	2.929e-05	5.47e-05	2.471e-05	7.325e-05	6.198e-05
Meta-Protein 16936	Metagenome Unknown							Unknown SPECIES	Unknown GENUS	Unknown FAMILY	Unknown ORDER	Unknown CLASS	Unknown PHYLUM	Unknown KINGDOM	Unknown SUPERKINGDOM	Unknown SUBSPECIES	HG4962224;	2.564e-05	7.233e-05	0	2.999e-05	0	0	0	0	7.909e-05	3.151e-05	0	0	0	5.636e-05	0	2.863e-05	0	8.713e-05	8.387e-05	2.929e-05	8.205e-05	9.886e-05	0.00017091	0.00012396
Meta-Protein 24068	BLAST_MDH_BACFR Malate dehydrogenase OS=Bacteroides fragilis (strain YCH46) GN=mdh PE=3 SV=1_Q64P62	Complete proteome;NAD;Oxidoreductase;Reference proteome;Tricarboxylic acid cycle;	1.1.1.37;	K00024;	UniRef50_Q5WEG2	UniRef90_Q8A0W0	UniRef100_A6L903	Parabacteroides distasonis	Parabacteroides	Porphyromonadaceae	Bacteroidales	Bacteroidia	Bacteroidetes	Unknown KINGDOM	Bacteria	Parabacteroides distasonis ATCC 8503	HG4058560;	0	2.411e-05	0.00013752	0	0	0	0	0	0.00010545	3.151e-05	0	0	7.742e-05	0	0.00012373	8.59e-05	0	0	0	0	0.00010939	0.00014829	0	6.198e-05
Meta-Protein 12074	BLAST_NADM_METTH Nicotinamide-nucleotide adenylyltransferase OS=Methanothermobacter thermautotrophicus (strain ATCC 29096 / DSM 1053 / JCM 10044 / NBRC 100330 / Delta H) GN=MTH_150 PE=1 SV=2_O26253	3D-structure;ATP-binding;Complete proteome;Cytoplasm;NAD;Nucleotide-binding;Nucleotidyltransferase;Pyridine nucleotide biosynthesis;Reference proteome;Transferase;	2.7.7.1;	K00952;	UniRef50_O26253	UniRef90_O26253	UniRef100_O26253	Methanothermobacter thermautotrophicus	Methanothermobacter	Methanobacteriaceae	Methanobacteriales	Methanobacteria	Euryarchaeota	Unknown KINGDOM	Archaea	Methanothermobacter thermautotrophicus str. Delta H	HG2410168;	5.128e-05	4.822e-05	2.292e-05	0	6.837e-05	3.787e-05	0	0	2.636e-05	6.303e-05	0	6.901e-05	2.581e-05	2.818e-05	0	2.863e-05	3.895e-05	5.809e-05	0.00011183	8.787e-05	2.735e-05	4.943e-05	0	0.00015495
Meta-Protein 10814	BLAST_YTZG_BACSU Uncharacterized RNA pseudouridine synthase YtzG OS=Bacillus subtilis (strain 168) GN=ytzG PE=3 SV=2_O32068	Complete proteome;Isomerase;RNA-binding;Reference proteome;	5.4.99.-;	K06183;	UniRef50_O32068	UniRef90_O32068	UniRef100_O32068	Bacillus subtilis subsp. subtilis str. 168	Bacillus	Bacillaceae	Bacillales	Bacilli	Firmicutes	Unknown KINGDOM	Bacteria	Bacillus subtilis subsp. subtilis	HG3370648;	5.128e-05	4.822e-05	0	0	3.419e-05	0	8.262e-05	5.299e-05	2.636e-05	0	9.429e-05	3.45e-05	5.162e-05	5.636e-05	0	0	0.00011685	0	2.796e-05	2.929e-05	2.735e-05	0	0	0
Meta-Protein 17320	Metagenome Unknown							Unknown SPECIES	Unknown GENUS	Unknown FAMILY	Unknown ORDER	Unknown CLASS	Unknown PHYLUM	Unknown KINGDOM	Unknown SUPERKINGDOM	Unknown SUBSPECIES	HG4784521;	5.128e-05	2.411e-05	2.292e-05	8.998e-05	3.419e-05	0	8.262e-05	0	7.909e-05	3.151e-05	3.143e-05	3.45e-05	2.581e-05	0	0	0.00028633	0	0	0	0	0.00010939	0	0	0
Meta-Protein 708	BLAST_G6PI_LACP7 Glucose-6-phosphate isomerase OS=Lachnoclostridium phytofermentans (strain ATCC 700394 / DSM 18823 / ISDg) GN=pgi PE=3 SV=1_A9KHD9	3D-structure;ATP-binding;Complete proteome;Cytoplasm;Direct protein sequencing;Gluconeogenesis;Glycolysis;Isomerase;Ligase;Nucleotide-binding;Phosphoprotein;Protein biosynthesis;Reference proteome;	5.3.1.9;6.3.5.-;	;K01810;K02434;	UniRef50_P81181	UniRef90_A9KHD9	UniRef100_A9KHD9	Unknown SPECIES	Unknown GENUS	Unknown FAMILY	Unknown ORDER	Unknown CLASS	Unknown PHYLUM	Unknown KINGDOM	Bacteria	Unknown SUBSPECIES	HG4968308;HG5009699;HG4950993;HG4975793;HG4877331;HG4117739;	2.564e-05	0	2.292e-05	2.999e-05	3.419e-05	0.00011362	0	0	0	0	3.143e-05	0	5.162e-05	2.818e-05	2.475e-05	5.727e-05	0.00011685	2.904e-05	5.591e-05	2.929e-05	8.205e-05	2.471e-05	0	9.297e-05
Meta-Protein 11932	BLAST_YEAE_ECOLI Uncharacterized protein YeaE OS=Escherichia coli (strain K12) GN=yeaE PE=4 SV=1_P76234	Complete proteome;Reference proteome;	;	;	UniRef50_P76234	UniRef90_P76234	UniRef100_P76234	Escherichia coli	Escherichia	Enterobacteriaceae	Enterobacteriales	Gammaproteobacteria	Proteobacteria	Unknown KINGDOM	Bacteria	Escherichia coli K-12	HG3968370;	0.0001282	0	6.876e-05	0	0	0	0	0	0	3.151e-05	0	0	7.742e-05	0	2.475e-05	8.59e-05	3.895e-05	8.713e-05	0	8.787e-05	8.205e-05	4.943e-05	0	3.099e-05
Meta-Protein 636	BLAST_PHOR_PSEAE Phosphate regulon sensor protein PhoR OS=Pseudomonas aeruginosa (strain ATCC 15692 / DSM 22644 / CIP 104116 / JCM 14847 / LMG 12228 / 1C / PRS 101 / PAO1) GN=phoR PE=3 SV=2_P23621	3D-structure;ATP-binding;Cell membrane;Complete proteome;Kinase;Membrane;Nucleotide-binding;Phosphate transport;Phosphoprotein;Reference proteome;Transferase;Transmembrane;Transmembrane helix;Transport;Two-component regulatory system;	2.7.13.3;	;K07636;	EMPTY	EMPTY	EMPTY	Bacillus subtilis subsp. subtilis str. 168	Bacillus	Bacillaceae	Bacillales	Bacilli	Firmicutes	Unknown KINGDOM	Bacteria	Bacillus subtilis subsp. subtilis	HG4186138;HG4787551;	2.564e-05	4.822e-05	0	2.999e-05	0	0	8.262e-05	7.949e-05	5.273e-05	0	3.143e-05	6.901e-05	0	0	0	5.727e-05	0	5.809e-05	2.796e-05	2.929e-05	2.735e-05	0	0	0
Meta-Protein 33083	BLAST_LYTD_BACSU Beta-N-acetylglucosaminidase OS=Bacillus subtilis (strain 168) GN=lytD PE=1 SV=1_P39848	Cell wall biogenesis/degradation;Complete proteome;Hydrolase;Multifunctional enzyme;Repeat;Secreted;Signal;	3.2.1.96;3.5.1.28;	K13714;	UniRef50_O33635	UniRef90_O33635	UniRef100_Q8CPQ1	Staphylococcus epidermidis	Staphylococcus	Staphylococcaceae	Bacillales	Bacilli	Firmicutes	Unknown KINGDOM	Bacteria	Staphylococcus epidermidis ATCC 12228	HG3819007;	0	4.822e-05	2.292e-05	2.999e-05	3.419e-05	7.575e-05	0	0	2.636e-05	0	3.143e-05	3.45e-05	0	2.818e-05	4.949e-05	0	3.895e-05	5.809e-05	8.387e-05	0	0	2.471e-05	2.442e-05	0
Meta-Protein 27139	BLAST_KT33B_HUMAN Keratin, type I cuticular Ha3-II OS=Homo sapiens GN=KRT33B PE=1 SV=3_Q14525	Acetylation;Alternative splicing;Coiled coil;Complete proteome;Direct protein sequencing;Intermediate filament;Keratin;Polymorphism;Reference proteome;	;	;K07604;	EMPTY	EMPTY	EMPTY	Unknown SPECIES	Unknown GENUS	Unknown FAMILY	Unknown ORDER	Mammalia	Chordata	Metazoa	Eukaryota	Unknown SUBSPECIES	HG4887198;	0	0	0	0	0	0	0	0	0	0	0	0	2.581e-05	0	0	0	0.0001558	0	0	0	0	0	9.766e-05	0.00012396
Meta-Protein 23223	BLAST_LACE_RHIRD Lactose-binding protein OS=Rhizobium radiobacter GN=lacE PE=1 SV=1_P29822	Direct protein sequencing;Periplasm;Signal;Sugar transport;Transport;	;	;	UniRef50_P29822	UniRef90_P29822	UniRef100_P29822	Agrobacterium tumefaciens	Agrobacterium	Rhizobiaceae	Rhizobiales	Alphaproteobacteria	Proteobacteria	Unknown KINGDOM	Bacteria	Unknown SUBSPECIES	HG4424100;	0	4.822e-05	0.00045841	0	0	0	0	0	0	0	0	0	0.00025808	0	0.0004207	0	0	0	0	0	0	0	0	0
Meta-Protein 42867	BLAST_RS3_YEAST 40S ribosomal protein S3 OS=Saccharomyces cerevisiae (strain ATCC 204508 / S288c) GN=RPS3 PE=1 SV=5_P05750	3D-structure;Complete proteome;Cytoplasm;Direct protein sequencing;Isopeptide bond;Methylation;Phosphoprotein;RNA-binding;Reference proteome;Ribonucleoprotein;Ribosomal protein;Ubl conjugation;	;	K02985;	UniRef50_P05750	UniRef90_P05750	UniRef100_P05750	Saccharomyces cerevisiae	Saccharomyces	Saccharomycetaceae	Saccharomycetales	Saccharomycetes	Ascomycota	Fungi	Eukaryota	Saccharomyces cerevisiae S288c	HG3270728;	0	0	0	0	0	0.00045449	0	0	0	0	0	0	0	0.00011271	0	5.727e-05	0	0	0	2.929e-05	8.205e-05	7.414e-05	4.883e-05	6.198e-05
Meta-Protein 981	BLAST_RS7_BIFLD 30S ribosomal protein S7 OS=Bifidobacterium longum (strain DJO10A) GN=rpsG PE=3 SV=1_B3DT31	Complete proteome;RNA-binding;Reference proteome;Ribonucleoprotein;Ribosomal protein;rRNA-binding;tRNA-binding;	;	K02992;	UniRef50_P62667	EMPTY	EMPTY	Unknown SPECIES	Unknown GENUS	Unknown FAMILY	Unknown ORDER	Actinobacteria	Actinobacteria	Unknown KINGDOM	Bacteria	Unknown SUBSPECIES	HG2092452;Q5YPG2;	2.564e-05	0	0	0	0	0	0	0	0	0.00015757	0	0.00010351	0.00012904	0	0	0	0	8.713e-05	0	5.858e-05	0	9.886e-05	0	6.198e-05
Meta-Protein 18687	BLAST_FDOG_ECOLI Formate dehydrogenase-O major subunit OS=Escherichia coli (strain K12) GN=fdoG PE=1 SV=5_P32176	4Fe-4S;Complete proteome;Iron;Iron-sulfur;Metal-binding;Molybdenum;NAD;Oxidoreductase;Periplasm;Reference proteome;Selenocysteine;Signal;	1.17.1.9;	K00123;	UniRef50_P32176	UniRef90_P32176	UniRef100_P32176	Escherichia coli	Escherichia	Enterobacteriaceae	Enterobacteriales	Gammaproteobacteria	Proteobacteria	Unknown KINGDOM	Bacteria	Escherichia coli K-12	HG2282451;	0	0	2.292e-05	2.999e-05	3.419e-05	7.575e-05	0	0	0	6.303e-05	0	0.00010351	5.162e-05	2.818e-05	0	0	0.00011685	0	8.387e-05	2.929e-05	5.47e-05	0	0	3.099e-05
Meta-Protein 23687	BLAST_RL14_EUBE2 50S ribosomal protein L14 OS=Eubacterium eligens (strain ATCC 27750 / VPI C15-48) GN=rplN PE=3 SV=1_C4Z2U0	Complete proteome;RNA-binding;Reference proteome;Ribonucleoprotein;Ribosomal protein;rRNA-binding;	;	K02874;	UniRef50_Q5SHP8	UniRef90_A7GK30	UniRef100_C4KZN6	Exiguobacterium sp. AT1b	Exiguobacterium	Unknown FAMILY	Bacillales	Bacilli	Firmicutes	Unknown KINGDOM	Bacteria	Unknown SUBSPECIES	HG1446894;	0	2.411e-05	2.292e-05	0.00020996	0	0	0	0	0.00010545	6.303e-05	0	0	0.00010323	8.454e-05	9.899e-05	5.727e-05	7.79e-05	0.00014521	5.591e-05	2.929e-05	0	2.471e-05	4.883e-05	0
Meta-Protein 11893	BLAST_EFG_GEOSW Elongation factor G OS=Geobacillus sp. (strain WCH70) GN=fusA PE=3 SV=1_C5D3R4	Complete proteome;Cytoplasm;Elongation factor;GTP-binding;Nucleotide-binding;Protein biosynthesis;Reference proteome;	;	K02355;	UniRef50_P80868	UniRef90_A4IJI6	UniRef100_C5D3R4	Geobacillus sp. WCH70	Geobacillus	Bacillaceae	Bacillales	Bacilli	Firmicutes	Unknown KINGDOM	Bacteria	Unknown SUBSPECIES	HG5360184;	2.564e-05	4.822e-05	4.584e-05	2.999e-05	3.419e-05	0	2.754e-05	0	2.636e-05	9.454e-05	6.286e-05	3.45e-05	7.742e-05	0	4.949e-05	2.863e-05	0	2.904e-05	5.591e-05	2.929e-05	5.47e-05	4.943e-05	2.442e-05	9.297e-05
Meta-Protein 11894	BLAST_HISJ_NEIGO Probable histidine-binding protein OS=Neisseria gonorrhoeae GN=hisJ PE=3 SV=1_Q06758	Amino-acid transport;Cell membrane;Complete proteome;Lipoprotein;Membrane;Palmitate;Reference proteome;Signal;Transport;	;	K02030;	UniRef50_P54535	UniRef90_P54535	UniRef100_P54535	Bacillus subtilis subsp. subtilis str. 168	Bacillus	Bacillaceae	Bacillales	Bacilli	Firmicutes	Unknown KINGDOM	Bacteria	Bacillus subtilis subsp. subtilis	HG3527052;	2.564e-05	4.822e-05	4.584e-05	2.999e-05	3.419e-05	0	2.754e-05	0	2.636e-05	9.454e-05	6.286e-05	3.45e-05	7.742e-05	0	4.949e-05	2.863e-05	0	2.904e-05	5.591e-05	2.929e-05	5.47e-05	4.943e-05	2.442e-05	9.297e-05
Meta-Protein 17813	BLAST_CYSK_STRP6 Cysteine synthase OS=Streptococcus pyogenes serotype M6 (strain ATCC BAA-946 / MGAS10394) GN=cysK PE=1 SV=3_Q5XAQ3	Amino-acid biosynthesis;Complete proteome;Cysteine biosynthesis;Direct protein sequencing;Pyridoxal phosphate;Transferase;	2.5.1.47;	K01738;	UniRef50_O45679	UniRef90_Q5XAQ3	UniRef100_Q5XAQ3	Streptococcus pyogenes MGAS10394	Streptococcus	Streptococcaceae	Lactobacillales	Bacilli	Firmicutes	Unknown KINGDOM	Bacteria	Streptococcus pyogenes serotype M6	HG0634339;	5.128e-05	7.233e-05	0	8.998e-05	3.419e-05	3.787e-05	2.754e-05	0	5.273e-05	0.00012606	6.286e-05	3.45e-05	0	0	0	0.0001718	0	0	0	2.929e-05	8.205e-05	0	2.442e-05	0
Meta-Protein 12600	BLAST_OPPD_BACSU Oligopeptide transport ATP-binding protein OppD OS=Bacillus subtilis (strain 168) GN=oppD PE=2 SV=2_P24136	ATP-binding;Cell membrane;Complete proteome;Membrane;Nucleotide-binding;Peptide transport;Protein transport;Reference proteome;Transport;	;	K15583;	UniRef50_P24136	UniRef90_P0A2U8	UniRef100_P0A2U8	Streptococcus pneumoniae	Streptococcus	Streptococcaceae	Lactobacillales	Bacilli	Firmicutes	Unknown KINGDOM	Bacteria	Unknown SUBSPECIES	HG1793726;	2.564e-05	9.644e-05	2.292e-05	2.999e-05	3.419e-05	0.00011362	5.508e-05	0	7.909e-05	0	3.143e-05	6.901e-05	0	5.636e-05	0	0.00014316	0	8.713e-05	5.591e-05	2.929e-05	2.735e-05	0	0	0
Meta-Protein 18141	BLAST_YHAI_ECO57 Inner membrane protein YhaI OS=Escherichia coli O157:H7 GN=yhaI PE=3 SV=1_P64593	Cell inner membrane;Cell membrane;Complete proteome;Membrane;Reference proteome;Transmembrane;Transmembrane helix;	;	;	UniRef50_P64593	UniRef90_P64593	UniRef100_P64593	Escherichia coli	Escherichia	Enterobacteriaceae	Enterobacteriales	Gammaproteobacteria	Proteobacteria	Unknown KINGDOM	Bacteria	Unknown SUBSPECIES	HG1432034;	0.0001282	0	6.876e-05	5.999e-05	3.419e-05	0	0.00019277	5.299e-05	2.636e-05	3.151e-05	0	0	0	0	4.949e-05	5.727e-05	0	0.00011617	2.796e-05	0	0.00016409	0	2.442e-05	0
Meta-Protein 39272	BLAST_TCTP_YEAST Translationally-controlled tumor protein homolog OS=Saccharomyces cerevisiae (strain ATCC 204508 / S288c) GN=TMA19 PE=1 SV=1_P35691	Complete proteome;Cytoplasm;Cytoskeleton;Direct protein sequencing;Microtubule;Mitochondrion;Phosphoprotein;Protein biosynthesis;Reference proteome;	;	;	UniRef50_P35691	UniRef90_P35691	UniRef100_P35691	Saccharomyces cerevisiae	Saccharomyces	Saccharomycetaceae	Saccharomycetales	Saccharomycetes	Ascomycota	Fungi	Eukaryota	Saccharomyces cerevisiae S288c	HG2161331;	0	0	0	0	0	0.00041662	0	0	0	0	0	0	0	0.00014089	0	2.863e-05	0	0	2.796e-05	8.787e-05	2.735e-05	0.00012357	0	9.297e-05
Meta-Protein 17930	Metagenome Unknown							Unknown SPECIES	Unknown GENUS	Unknown FAMILY	Unknown ORDER	Unknown CLASS	Unknown PHYLUM	Unknown KINGDOM	Unknown SUPERKINGDOM	Unknown SUBSPECIES	HG2653948;	2.564e-05	2.411e-05	2.292e-05	5.999e-05	0	3.787e-05	2.754e-05	0	7.909e-05	6.303e-05	9.429e-05	3.45e-05	0	2.818e-05	2.475e-05	2.863e-05	3.895e-05	0	2.796e-05	2.929e-05	5.47e-05	0	0	0
Meta-Protein 20425	Metagenome Unknown							Unknown SPECIES	Unknown GENUS	Unknown FAMILY	Unknown ORDER	Unknown CLASS	Unknown PHYLUM	Unknown KINGDOM	Unknown SUPERKINGDOM	Unknown SUBSPECIES	HG0659899;	0	0	0	0	3.419e-05	3.787e-05	0	0	0	0	0	6.901e-05	5.162e-05	0	0	0	0.00011685	0	2.796e-05	2.929e-05	0	0	0	0.00015495
Meta-Protein 742	BLAST_PNP_RUBXD Polyribonucleotide nucleotidyltransferase OS=Rubrobacter xylanophilus (strain DSM 9941 / NBRC 16129) GN=pnp PE=3 SV=1_Q1AW48	3D-structure;ATP-binding;Calcium;Carboxypeptidase;Complete proteome;Cytoplasm;Direct protein sequencing;Helicase;Hydrolase;Metal-binding;Metalloprotease;Nucleotide-binding;Protease;RNA-binding;Reference proteome;Repeat;Ribonucleoprotein;Ribosomal protein;Zinc;	;3.4.15.5;3.6.4.12;	K01284;K02945;K06915;	EMPTY	EMPTY	EMPTY	Unknown SPECIES	Unknown GENUS	Unknown FAMILY	Unknown ORDER	Unknown CLASS	Unknown PHYLUM	Unknown KINGDOM	Unknown SUPERKINGDOM	Unknown SUBSPECIES	HG5256197;HG5102863;HG5378403;HG5246560;	7.692e-05	0.00028932	0	0	0	0	0	0	0	0	0	0	0	0	0.00012373	0	0	0	0	0	2.735e-05	0.00039543	0	6.198e-05
Meta-Protein 10467	BLAST_BRAB_PSEAE Branched-chain amino acid transport system 2 carrier protein OS=Pseudomonas aeruginosa (strain ATCC 15692 / DSM 22644 / CIP 104116 / JCM 14847 / LMG 12228 / 1C / PRS 101 / PAO1) GN=braB PE=3 SV=1_P19072	Amino-acid transport;Cell inner membrane;Cell membrane;Complete proteome;Membrane;Reference proteome;Transmembrane;Transmembrane helix;Transport;	;	K03311;	UniRef50_P25185	UniRef90_P19072	UniRef100_P19072	Pseudomonas aeruginosa	Pseudomonas	Pseudomonadaceae	Pseudomonadales	Gammaproteobacteria	Proteobacteria	Unknown KINGDOM	Bacteria	Pseudomonas aeruginosa PAO1	HG3418308;	0.00010256	2.411e-05	0	2.999e-05	3.419e-05	7.575e-05	0	0	7.909e-05	3.151e-05	6.286e-05	0	7.742e-05	0	0	5.727e-05	7.79e-05	5.809e-05	0	2.929e-05	5.47e-05	0	0	0
Meta-Protein 15632	BLAST_NUSB_NATTJ Transcription antitermination protein NusB OS=Natranaerobius thermophilus (strain ATCC BAA-1301 / DSM 18059 / JW/NM-WN-LF) GN=nusB PE=3 SV=1_B2A534	Complete proteome;Cytoplasm;Methyltransferase;RNA-binding;Reference proteome;Ribosome biogenesis;S-adenosyl-L-methionine;Transferase;rRNA processing;	2.1.1.176;	K03500;	UniRef50_P94464	UniRef90_P94464	UniRef100_P94464	Bacillus subtilis subsp. subtilis str. 168	Bacillus	Bacillaceae	Bacillales	Bacilli	Firmicutes	Unknown KINGDOM	Bacteria	Bacillus subtilis subsp. subtilis	HG4856054;	5.128e-05	2.411e-05	0	5.999e-05	6.837e-05	7.575e-05	0	0	0	0	0	0	2.581e-05	0	0	0	3.895e-05	8.713e-05	5.591e-05	5.858e-05	2.735e-05	7.414e-05	0	6.198e-05
Meta-Protein 46705	BLAST_ARCA_LACF3 Arginine deiminase OS=Lactobacillus fermentum (strain NBRC 3956 / LMG 18251) GN=arcA PE=3 SV=1_B2GAF4	Arginine metabolism;Complete proteome;Cytoplasm;Hydrolase;Reference proteome;	3.5.3.6;	;K01478;	EMPTY	EMPTY	EMPTY	Unknown SPECIES	Unknown GENUS	Unknown FAMILY	Lactobacillales	Bacilli	Firmicutes	Unknown KINGDOM	Bacteria	Unknown SUBSPECIES	HG4676578;	0	0	0	0	0	0	0	0	0	0	0	0.00010351	0	0	0	0	0	0	0	0	0	0	0.00144054	0
Meta-Protein 10430	BLAST_YEAP_ECOLI Probable diguanylate cyclase YeaP OS=Escherichia coli (strain K12) GN=yeaP PE=1 SV=2_P76245	Complete proteome;GTP-binding;Heme;Iron;Magnesium;Metal-binding;Nucleotide-binding;Transferase;	2.7.7.65;	K13069;	UniRef50_Q320T0	UniRef90_Q320T0	UniRef100_Q320T0	Shigella boydii	Shigella	Enterobacteriaceae	Enterobacteriales	Gammaproteobacteria	Proteobacteria	Unknown KINGDOM	Bacteria	Shigella boydii Sb227	HG3386868;	2.564e-05	4.822e-05	4.584e-05	5.999e-05	3.419e-05	3.787e-05	2.754e-05	2.65e-05	5.273e-05	6.303e-05	6.286e-05	3.45e-05	0	0	0	5.727e-05	7.79e-05	0	0	2.929e-05	0	0	2.442e-05	0
Meta-Protein 13031	BLAST_YVDB_BACSU Putative sulfate transporter YvdB OS=Bacillus subtilis (strain 168) GN=yvdB PE=3 SV=1_O06984	Cell membrane;Complete proteome;Membrane;Reference proteome;Transmembrane;Transmembrane helix;Transport;	;	K03321;	UniRef50_O06984	UniRef90_O06984	UniRef100_O06984	Bacillus subtilis subsp. subtilis str. 168	Bacillus	Bacillaceae	Bacillales	Bacilli	Firmicutes	Unknown KINGDOM	Bacteria	Bacillus subtilis subsp. subtilis	HG5184523;	2.564e-05	4.822e-05	0	0	0	0	0.00022031	0.00015898	0	0	3.143e-05	0	2.581e-05	0	0	0	3.895e-05	0	0	2.929e-05	0	0	0	0
Meta-Protein 3303	BLAST_DHE4_CORGL NADP-specific glutamate dehydrogenase OS=Corynebacterium glutamicum (strain ATCC 13032 / DSM 20300 / JCM 1318 / LMG 3730 / NCIMB 10025) GN=gdh PE=1 SV=2_P31026	3D-structure;Complete proteome;Direct protein sequencing;NAD;NADP;Oxidoreductase;Reference proteome;	1.4.1.3;1.4.1.4;	;K00262;	UniRef50_P00370	UniRef90_Q8RQP4	EMPTY	Unknown SPECIES	Unknown GENUS	Unknown FAMILY	Unknown ORDER	Unknown CLASS	Unknown PHYLUM	Unknown KINGDOM	Unknown SUPERKINGDOM	Unknown SUBSPECIES	HG4842838;HG4842214;HG4839902;HG1218419;HG2184447;	0	0	0	0	0	0	0	0	0	0	0	0	0	0	0	0	0	0	0	0	0	0.00066729	4.883e-05	0
Meta-Protein 16270	BLAST_RET3_MOUSE Retinol-binding protein 3 OS=Mus musculus GN=Rbp3 PE=2 SV=3_P49194	Complete proteome;Hydrolase;Protease;Reference proteome;Serine protease;Signal;Thylakoid;	3.4.21.102;	K03797;	UniRef50_Q55669	UniRef90_Q55669	UniRef100_Q55669	Synechocystis sp. PCC 6803	Synechocystis	Unknown FAMILY	Chroococcales	Unknown CLASS	Cyanobacteria	Unknown KINGDOM	Bacteria	Synechocystis sp. PCC 6803 substr. Kazusa	HG4571910;	2.564e-05	4.822e-05	0	0	3.419e-05	0.00011362	2.754e-05	5.299e-05	5.273e-05	3.151e-05	9.429e-05	3.45e-05	0.00010323	2.818e-05	0	0	0	0	2.796e-05	5.858e-05	2.735e-05	0	0	0
Meta-Protein 17302	BLAST_SPZ1B_WHEAT Serpin-Z1B OS=Triticum aestivum PE=1 SV=1_P93693	Acetylation;Complete proteome;Direct protein sequencing;Plant defense;Protease inhibitor;Reference proteome;Seed storage protein;Serine protease inhibitor;Storage protein;	;	;K13963;	EMPTY	EMPTY	EMPTY	Magnoliophyta	Unknown GENUS	Poaceae	Poales	Liliopsida	Streptophyta	Viridiplantae	Eukaryota	Unknown SUBSPECIES	HG4629971;	2.564e-05	2.411e-05	0	0	0.00010256	0.00011362	0	0	2.636e-05	0.00018909	0	0	0.00018065	0	2.475e-05	2.863e-05	0	0	0.00016774	5.858e-05	5.47e-05	0	4.883e-05	3.099e-05
Meta-Protein 15405	BLAST_TILS_VIBCH tRNA(Ile)-lysidine synthase OS=Vibrio cholerae serotype O1 (strain ATCC 39315 / El Tor Inaba N16961) GN=tilS PE=3 SV=1_Q9KPX0	ATP-binding;Complete proteome;Cytoplasm;Ligase;Nucleotide-binding;Reference proteome;tRNA processing;	6.3.4.19;	K04075;	UniRef50_Q9KPX0	UniRef90_Q9KPX0	EMPTY	Vibrio cholerae	Vibrio	Vibrionaceae	Vibrionales	Gammaproteobacteria	Proteobacteria	Unknown KINGDOM	Bacteria	Unknown SUBSPECIES	HG4828288;	5.128e-05	0.00012055	2.292e-05	0.00014997	0	3.787e-05	2.754e-05	0	2.636e-05	6.303e-05	0	0	5.162e-05	5.636e-05	2.475e-05	0	0	0.00011617	8.387e-05	2.929e-05	2.735e-05	2.471e-05	7.325e-05	9.297e-05
Meta-Protein 15404	BLAST_UVRA_METTH UvrABC system protein A OS=Methanothermobacter thermautotrophicus (strain ATCC 29096 / DSM 1053 / JCM 10044 / NBRC 100330 / Delta H) GN=uvrA PE=3 SV=1_O26543	3D-structure;ATP-binding;Complete proteome;Cytoplasm;DNA damage;DNA excision;DNA repair;DNA-binding;Excision nuclease;Metal-binding;Nucleotide-binding;Reference proteome;Repeat;SOS response;Transport;Zinc;Zinc-finger;	;	K03701;	EMPTY	EMPTY	EMPTY	Unknown SPECIES	Unknown GENUS	Unknown FAMILY	Unknown ORDER	Unknown CLASS	Unknown PHYLUM	Unknown KINGDOM	Unknown SUPERKINGDOM	Unknown SUBSPECIES	HG5511833;	5.128e-05	0.00012055	2.292e-05	0.00014997	0	3.787e-05	2.754e-05	0	2.636e-05	6.303e-05	0	0	5.162e-05	5.636e-05	2.475e-05	0	0	0.00011617	8.387e-05	2.929e-05	2.735e-05	2.471e-05	7.325e-05	9.297e-05
Meta-Protein 16835	BLAST_FAB1A_ARATH 1-phosphatidylinositol-3-phosphate 5-kinase FAB1A OS=Arabidopsis thaliana GN=FAB1A PE=2 SV=1_Q0WUR5	ATP-binding;Alternative splicing;Coiled coil;Complete proteome;Endosome;Kinase;Membrane;Metal-binding;Nucleotide-binding;Reference proteome;Transferase;Zinc;Zinc-finger;	2.7.1.150;	K00921;	EMPTY	EMPTY	EMPTY	Arabidopsis thaliana	Arabidopsis	Brassicaceae	Brassicales	Unknown CLASS	Streptophyta	Viridiplantae	Eukaryota	Unknown SUBSPECIES	HG5593121;	0.00010256	7.233e-05	0	0	6.837e-05	0	2.754e-05	5.299e-05	2.636e-05	0	6.286e-05	0	2.581e-05	0	0	0	0.00011685	0	0	2.929e-05	0	0	0	0
Meta-Protein 8158	BLAST_CTPB_MYCBO Cation-transporting P-type ATPase B OS=Mycobacterium bovis (strain ATCC BAA-935 / AF2122/97) GN=ctpB PE=3 SV=1_P59947	ATP-binding;Cell membrane;Complete proteome;Hydrolase;Magnesium;Membrane;Metal-binding;Nucleotide-binding;Phosphoprotein;Transmembrane;Transmembrane helix;	3.6.3.-;	K12952;	UniRef50_P35597	UniRef90_P35597	UniRef100_P35597	Streptococcus pneumoniae	Streptococcus	Streptococcaceae	Lactobacillales	Bacilli	Firmicutes	Unknown KINGDOM	Bacteria	Streptococcus pneumoniae TIGR4	HG5462851;	5.128e-05	2.411e-05	0	0	6.837e-05	3.787e-05	5.508e-05	0	2.636e-05	0	0	3.45e-05	2.581e-05	0	0	2.863e-05	7.79e-05	2.904e-05	5.591e-05	2.929e-05	2.735e-05	0	0	6.198e-05
Meta-Protein 48801	Metagenome Unknown							Unknown SPECIES	Unknown GENUS	Unknown FAMILY	Unknown ORDER	Unknown CLASS	Unknown PHYLUM	Unknown KINGDOM	Unknown SUPERKINGDOM	Unknown SUBSPECIES	HG4466731;	0	0	0	0	0	0	0	0	0	0	0	0	0	0	9.899e-05	0	0	0	0	0	0	0	0.00021974	0
Meta-Protein 32723	BLAST_XER_AGARV Tyrosine recombinase EUBREC_2677 OS=Agathobacter rectalis (strain ATCC 33656 / DSM 3377 / JCM 17463 / KCTC 5835 / VPI 0990) GN=EUBREC_2677 PE=3 SV=1_C4ZGY6	Cell cycle;Cell division;Chromosome partition;Complete proteome;Cytoplasm;DNA integration;DNA recombination;DNA-binding;	;	;K04763;	UniRef50_Q5HFS5	UniRef90_Q5HFS5	UniRef100_Q5HFS5	Staphylococcus aureus	Staphylococcus	Staphylococcaceae	Bacillales	Bacilli	Firmicutes	Unknown KINGDOM	Bacteria	Unknown SUBSPECIES	HG3825464;	0	4.822e-05	0	0	3.419e-05	3.787e-05	8.262e-05	0	0.00013182	3.151e-05	6.286e-05	3.45e-05	0	0	9.899e-05	0	3.895e-05	5.809e-05	0	2.929e-05	5.47e-05	2.471e-05	2.442e-05	3.099e-05
Meta-Protein 14024	BLAST_BCHE_RHOCB Anaerobic magnesium-protoporphyrin IX monomethyl ester [oxidative] cyclase OS=Rhodobacter capsulatus (strain ATCC BAA-309 / NBRC 16581 / SB1003) GN=bchE PE=3 SV=1_P26168	4Fe-4S;Bacteriochlorophyll biosynthesis;Chlorophyll biosynthesis;Cobalamin;Cobalt;Complete proteome;Iron;Iron-sulfur;Metal-binding;NADP;Oxidoreductase;Photosynthesis;Reference proteome;S-adenosyl-L-methionine;	1.14.13.-;	K04034;	UniRef50_P26168	UniRef90_P26168	UniRef100_P26168	Rhodobacter capsulatus	Rhodobacter	Rhodobacteraceae	Rhodobacterales	Alphaproteobacteria	Proteobacteria	Unknown KINGDOM	Bacteria	Rhodobacter capsulatus SB 1003	HG3697627;	5.128e-05	2.411e-05	2.292e-05	5.999e-05	6.837e-05	7.575e-05	2.754e-05	0	5.273e-05	0	6.286e-05	3.45e-05	5.162e-05	5.636e-05	4.949e-05	5.727e-05	3.895e-05	5.809e-05	2.796e-05	0	5.47e-05	4.943e-05	4.883e-05	3.099e-05
Meta-Protein 13435	Metagenome Unknown							Unknown SPECIES	Unknown GENUS	Unknown FAMILY	Unknown ORDER	Unknown CLASS	Unknown PHYLUM	Unknown KINGDOM	Unknown SUPERKINGDOM	Unknown SUBSPECIES	HG5159655;	0.00038461	0	0	0	0	0	0	0	0	0	0	0	0.00018065	0	0	0	7.79e-05	0.00026138	0	0.00026361	0	0	0	0
Meta-Protein 4194	Metagenome Unknown							Unknown SPECIES	Unknown GENUS	Unknown FAMILY	Unknown ORDER	Unknown CLASS	Unknown PHYLUM	Unknown KINGDOM	Unknown SUPERKINGDOM	Unknown SUBSPECIES	HG4887351;HG4887763;	0	0	0	0.00083983	0	0	0	0	0	0	0	0	0	0	0	5.727e-05	0	0.00031947	0	0	0	0	0	0
Meta-Protein 26883	BLAST_HYBA2_BIFL2 Beta-L-arabinobiosidase OS=Bifidobacterium longum subsp. longum (strain ATCC 15707 / DSM 20219 / JCM 1217 / NCTC 11818 / E194b) GN=hypBA2 PE=1 SV=1_E8MGH9	Carbohydrate metabolism;Complete proteome;Glycosidase;Hydrolase;Membrane;Polysaccharide degradation;Repeat;Signal;Transmembrane;Transmembrane helix;	3.2.1.187;	K18206;	UniRef50_E8MGH9	UniRef90_E8MGH9	UniRef100_E8MGH9	Bifidobacterium longum subsp. longum JCM 1217	Bifidobacterium	Bifidobacteriaceae	Bifidobacteriales	Actinobacteria	Actinobacteria	Unknown KINGDOM	Bacteria	Bifidobacterium longum subsp. longum	HG5593398;	0	0	0	0	0	0	0	0	0	0	0	0	5.162e-05	0	0	0	0	0	0	0	0	0	0	0
Meta-Protein 9474	Metagenome Unknown							Unknown SPECIES	Unknown GENUS	Unknown FAMILY	Unknown ORDER	Unknown CLASS	Unknown PHYLUM	Unknown KINGDOM	Unknown SUPERKINGDOM	Unknown SUBSPECIES	HG1472450;	5.128e-05	4.822e-05	0	0	3.419e-05	0	2.754e-05	2.65e-05	7.909e-05	0	9.429e-05	3.45e-05	0	2.818e-05	0	0	0.0001558	0	2.796e-05	2.929e-05	0	0	0	0
Meta-Protein 15114	BLAST_YEFB_BACSU Uncharacterized protein YefB OS=Bacillus subtilis (strain 168) GN=yefB PE=4 SV=1_O34574	Coiled coil;Complete proteome;DNA-binding;Reference proteome;	;	;	UniRef50_O34574	UniRef90_O34574	UniRef100_O34574	Bacillus subtilis subsp. subtilis str. 168	Bacillus	Bacillaceae	Bacillales	Bacilli	Firmicutes	Unknown KINGDOM	Bacteria	Bacillus subtilis subsp. subtilis	HG2965077;	5.128e-05	2.411e-05	2.292e-05	2.999e-05	0	7.575e-05	0	0	2.636e-05	6.303e-05	9.429e-05	3.45e-05	0	8.454e-05	0	2.863e-05	0	5.809e-05	0	5.858e-05	2.735e-05	9.886e-05	0.00012208	0.00015495
Meta-Protein 3645	BLAST_LYS_BPCP1 Lysozyme OS=Streptococcus phage Cp-1 GN=CPL1 PE=1 SV=2_P15057	3D-structure;Cell wall biogenesis/degradation;Competence;Complete proteome;Hydrolase;Repeat;Secreted;Sporulation;	3.5.1.28;	K01447;	UniRef50_P06653	UniRef90_P06653	UniRef100_P06653	Streptococcus pneumoniae	Streptococcus	Streptococcaceae	Lactobacillales	Bacilli	Firmicutes	Unknown KINGDOM	Bacteria	Streptococcus pneumoniae TIGR4	HG5141212;HG5135293;	0	0	0.00029797	0	0	0	5.508e-05	0	0	0	0	0	0	0	0.00032171	0	0	0	0	0	0	0	0	0
Meta-Protein 3190	BLAST_CH60_STRTD 60 kDa chaperonin OS=Streptococcus thermophilus (strain ATCC BAA-491 / LMD-9) GN=groL PE=3 SV=1_Q03MK3	3D-structure;ATP-binding;Acetylation;Cell cycle;Cell division;Cell outer membrane;Chaperone;Complete proteome;Cytoplasm;Direct protein sequencing;Isopeptide bond;Membrane;Nucleotide-binding;Phosphoprotein;Plasmid;Reference proteome;Secreted;Stress response;Ubl conjugation;	;	;K04077;	EMPTY	EMPTY	EMPTY	Unknown SPECIES	Unknown GENUS	Unknown FAMILY	Unknown ORDER	Unknown CLASS	Unknown PHYLUM	Unknown KINGDOM	Unknown SUPERKINGDOM	Unknown SUBSPECIES	HG5152063;HG5150859;	0	0	0	0	0	0	0	0	0	3.151e-05	0.00012572	0.00010351	0	0	0	5.727e-05	0.0001558	5.809e-05	0	2.929e-05	2.735e-05	0.00012357	0.00017091	0
Meta-Protein 8456	BLAST_AMSD_ERWAM Amylovoran biosynthesis glycosyltransferase AmsD OS=Erwinia amylovora GN=amsD PE=3 SV=2_Q46634	Complete proteome;Exopolysaccharide synthesis;Reference proteome;Transferase;	2.7.-.-;	;	UniRef50_Q9L1I4	UniRef90_Q9L1I4	UniRef100_Q9L1I4	Streptomyces coelicolor	Streptomyces	Streptomycetaceae	Actinomycetales	Actinobacteria	Actinobacteria	Unknown KINGDOM	Bacteria	Streptomyces coelicolor A3(2)	HG4553367;	5.128e-05	4.822e-05	0	2.999e-05	6.837e-05	7.575e-05	2.754e-05	2.65e-05	5.273e-05	9.454e-05	3.143e-05	0.00010351	5.162e-05	0	0	8.59e-05	0	0	5.591e-05	2.929e-05	5.47e-05	0	0	0
Meta-Protein 16427	BLAST_LON_ACIB3 Lon protease OS=Acinetobacter baumannii (strain AB307-0294) GN=lon PE=3 SV=1_B7GXS7	3D-structure;ATP-binding;Complete proteome;Cytoplasm;Direct protein sequencing;Hydrolase;Nucleotide-binding;Plasmid;Protease;Reference proteome;Serine protease;Stress response;	3.4.21.53;	;K01338;	EMPTY	EMPTY	EMPTY	Unknown SPECIES	Unknown GENUS	Unknown FAMILY	Unknown ORDER	Unknown CLASS	Unknown PHYLUM	Unknown KINGDOM	Unknown SUPERKINGDOM	Unknown SUBSPECIES	HG5455676;	2.564e-05	2.411e-05	4.584e-05	5.999e-05	3.419e-05	3.787e-05	5.508e-05	5.299e-05	5.273e-05	9.454e-05	3.143e-05	3.45e-05	5.162e-05	5.636e-05	2.475e-05	5.727e-05	7.79e-05	2.904e-05	0	0	2.735e-05	7.414e-05	4.883e-05	3.099e-05
Meta-Protein 1557	BLAST_EFTU_CALBD Elongation factor Tu OS=Caldicellulosiruptor bescii (strain ATCC BAA-1888 / DSM 6725 / Z-1320) GN=tuf PE=3 SV=1_B9MQH1	3D-structure;Acetylation;Antibiotic resistance;Cell inner membrane;Cell membrane;Complete proteome;Cytoplasm;Direct protein sequencing;Elongation factor;GTP-binding;Membrane;Methylation;Mitochondrion;Nucleotide-binding;Phosphoprotein;Protein biosynthesis;RNA-binding;Reference proteome;	;	;K02358;	UniRef50_Q5SHN6	UniRef90_B9MQH1	UniRef100_B9MQH1	Unknown SPECIES	Unknown GENUS	Unknown FAMILY	Unknown ORDER	Unknown CLASS	Unknown PHYLUM	Unknown KINGDOM	Unknown SUPERKINGDOM	Unknown SUBSPECIES	HG4637810;HG3817597;	0	0	0	0	0	0	0	0	0	0	0	0	0.00023227	0	2.475e-05	0	0	0	0	2.929e-05	0	0.00049429	0	0
Meta-Protein 17887	Metagenome Unknown							Unknown SPECIES	Unknown GENUS	Unknown FAMILY	Unknown ORDER	Unknown CLASS	Unknown PHYLUM	Unknown KINGDOM	Unknown SUPERKINGDOM	Unknown SUBSPECIES	HG4726985;	2.564e-05	2.411e-05	6.876e-05	0	6.837e-05	7.575e-05	0	0	0	0	0	0	5.162e-05	5.636e-05	0.00012373	2.863e-05	0	0	5.591e-05	0.00011716	0	4.943e-05	0	3.099e-05
Meta-Protein 12895	CYM1_NEUCR Mitochondrial presequence protease OS=Neurospora crassa (strain ATCC 24698 / 74-OR23-1A / CBS 708.71 / DSM 1257 / FGSC 987) GN=cym-1 PE=3 SV=1	Complete proteome;Hydrolase;Metal-binding;Metalloprotease;Mitochondrion;Protease;Reference proteome;Zinc;	3.4.24.-;	K06972;	UniRef50_Q4IA56	UniRef90_Q7S7C0	UniRef100_Q7S7C0	Neurospora crassa	Neurospora	Sordariaceae	Sordariales	Sordariomycetes	Ascomycota	Fungi	Eukaryota	Neurospora crassa OR74A	Q7S7C0;	2.564e-05	2.411e-05	4.584e-05	0	0	3.787e-05	8.262e-05	0.00010599	0	3.151e-05	0	0	0	5.636e-05	2.475e-05	8.59e-05	7.79e-05	2.904e-05	2.796e-05	5.858e-05	2.735e-05	0	2.442e-05	0
Meta-Protein 39595	BLAST_Y1940_AERPE Uncharacterized protein APE_1940.1 OS=Aeropyrum pernix (strain ATCC 700893 / DSM 11879 / JCM 9820 / NBRC 100138 / K1) GN=APE_1940.1 PE=3 SV=2_Q9YAK0	Complete proteome;DNA-binding;Reference proteome;Transcription;Transcription regulation;	;	;	UniRef50_P26833	UniRef90_P26833	UniRef100_P26833	Clostridium perfringens	Clostridium	Clostridiaceae	Clostridiales	Clostridia	Firmicutes	Unknown KINGDOM	Bacteria	Clostridium perfringens str. 13	HG3332537;	0	0	2.292e-05	0	0	0.0001515	0	0	0	0	0	0	0	5.636e-05	0.00012373	2.863e-05	3.895e-05	8.713e-05	0.00011183	0	2.735e-05	9.886e-05	2.442e-05	0.00012396
Meta-Protein 12058	BLAST_MUTS_METCA DNA mismatch repair protein MutS OS=Methylococcus capsulatus (strain ATCC 33009 / NCIMB 11132 / Bath) GN=mutS PE=3 SV=1_Q60BA1	ATP-binding;Complete proteome;DNA damage;DNA repair;DNA-binding;Nucleotide-binding;Reference proteome;	;	K03555;	UniRef50_Q2RJG2	UniRef90_Q24X61	UniRef100_Q24X61	Desulfitobacterium hafniense	Desulfitobacterium	Peptococcaceae	Clostridiales	Clostridia	Firmicutes	Unknown KINGDOM	Bacteria	Desulfitobacterium hafniense Y51	HG5499094;	2.564e-05	4.822e-05	2.292e-05	2.999e-05	3.419e-05	3.787e-05	2.754e-05	2.65e-05	2.636e-05	3.151e-05	6.286e-05	3.45e-05	2.581e-05	2.818e-05	2.475e-05	2.863e-05	3.895e-05	2.904e-05	0	2.929e-05	2.735e-05	2.471e-05	2.442e-05	0
Meta-Protein 16523	BLAST_TSP_BPSK2 Major tail sheath protein OS=Serratia phage KSP20 PE=1 SV=2_P85993	Complete proteome;Host cytoplasm;Reference proteome;Viral contractile tail ejection system;Viral genome ejection through host cell envelope;Viral penetration into host cytoplasm;Viral tail protein;Viral tail sheath protein;Virion;Virus entry into host cell;	;	;	UniRef50_Q6QIB0	UniRef90_Q6QIB0	UniRef100_Q6QIB0	Burkholderia phage BcepMu	Bcepmulikevirus	Myoviridae	Caudovirales	Unknown CLASS	Unknown PHYLUM	Unknown KINGDOM	Viruses	Burkholderia phage BcepMu USA/Summer/2002	HG3951790;	7.692e-05	9.644e-05	0	5.999e-05	3.419e-05	0	5.508e-05	0	0	0	0	0	0	2.818e-05	2.475e-05	0.00054402	0	0	0	0	0	0	0	0
Meta-Protein 1595	BLAST_YDHV_ECOLI Uncharacterized oxidoreductase YdhV OS=Escherichia coli (strain K12) GN=ydhV PE=2 SV=1_P76192	4Fe-4S;Complete proteome;Iron;Iron-sulfur;Metal-binding;Oxidoreductase;Reference proteome;	;1.-.-.-;	;K07007;	EMPTY	EMPTY	EMPTY	Unknown SPECIES	Unknown GENUS	Unknown FAMILY	Unknown ORDER	Unknown CLASS	Unknown PHYLUM	Unknown KINGDOM	Bacteria	Unknown SUBSPECIES	HG5393966;HG4576682;	0	0	0	0	0	0	0	0	2.636e-05	0.00040969	0	0	0.00010323	0	0	0	0	5.809e-05	0	0	0	0	0	0.0011776
Meta-Protein 2186	Metagenome Unknown	ATP-binding;Complete proteome;Ligase;Magnesium;Metal-binding;Nucleotide-binding;Reference proteome;Ubl conjugation pathway;	6.3.1.19;	K13571;	UniRef50_Q8G3G3	EMPTY	EMPTY	Unknown SPECIES	Bifidobacterium	Bifidobacteriaceae	Bifidobacteriales	Actinobacteria	Actinobacteria	Unknown KINGDOM	Bacteria	Unknown SUBSPECIES	HG0454949;HG5016708;	0	7.233e-05	0	5.999e-05	6.837e-05	7.575e-05	2.754e-05	0	7.909e-05	0.00012606	3.143e-05	0	0	0	0	2.863e-05	3.895e-05	5.809e-05	2.796e-05	0	8.205e-05	7.414e-05	2.442e-05	3.099e-05
Meta-Protein 8261	BLAST_HMCN1_HUMAN Hemicentin-1 OS=Homo sapiens GN=HMCN1 PE=1 SV=2_Q96RW7	Age-related macular degeneration;Alternative splicing;Basement membrane;Calcium;Cell cycle;Cell division;Cell junction;Complete proteome;Cytoplasm;Disease mutation;Disulfide bond;EGF-like domain;Extracellular matrix;Glycoprotein;Immunoglobulin domain;Polymorphism;Reference proteome;Repeat;Secreted;Sensory transduction;Signal;Vision;	;	K17341;	UniRef50_Q96RW7	EMPTY	EMPTY	Unknown SPECIES	Unknown GENUS	Unknown FAMILY	Unknown ORDER	Mammalia	Chordata	Metazoa	Eukaryota	Unknown SUBSPECIES	HG5602596;	2.564e-05	2.411e-05	0	2.999e-05	3.419e-05	3.787e-05	0	0	5.273e-05	6.303e-05	3.143e-05	0	2.581e-05	2.818e-05	4.949e-05	2.863e-05	3.895e-05	2.904e-05	2.796e-05	5.858e-05	2.735e-05	7.414e-05	2.442e-05	6.198e-05
Meta-Protein 13177	BLAST_GATB_METST Aspartyl/glutamyl-tRNA(Asn/Gln) amidotransferase subunit B OS=Methanosphaera stadtmanae (strain ATCC 43021 / DSM 3091 / JCM 11832 / MCB-3) GN=gatB PE=3 SV=1_Q2NHE8	ATP-binding;Complete proteome;Ligase;Nucleotide-binding;Protein biosynthesis;Reference proteome;	6.3.5.-;	K02434;	EMPTY	EMPTY	EMPTY	Unknown SPECIES	Unknown GENUS	Unknown FAMILY	Unknown ORDER	Unknown CLASS	Euryarchaeota	Unknown KINGDOM	Archaea	Unknown SUBSPECIES	HG4884581;	7.692e-05	0	9.168e-05	5.999e-05	0.00010256	7.575e-05	0	0	2.636e-05	3.151e-05	0	3.45e-05	5.162e-05	5.636e-05	0	0	0	2.904e-05	0	0	2.735e-05	2.471e-05	0	3.099e-05
Meta-Protein 25873	BLAST_RS16_LACP7 30S ribosomal protein S16 OS=Lachnoclostridium phytofermentans (strain ATCC 700394 / DSM 18823 / ISDg) GN=rpsP PE=3 SV=1_A9KLM5	Complete proteome;Reference proteome;Ribonucleoprotein;Ribosomal protein;	;	K02959;	UniRef50_Q8DMS1	UniRef90_C4Z929	UniRef100_C4Z929	Eubacterium rectale	Eubacterium	Eubacteriaceae	Clostridiales	Clostridia	Firmicutes	Unknown KINGDOM	Bacteria	Eubacterium rectale ATCC 33656	HG0776486;	0	2.411e-05	9.168e-05	0	0	0	0	0	2.636e-05	0	0	0	2.581e-05	0	0.00012373	2.863e-05	0	0	0.00022366	0	5.47e-05	4.943e-05	4.883e-05	6.198e-05
Meta-Protein 38132	BLAST_FLAV_NOSS1 Flavodoxin OS=Nostoc sp. (strain PCC 7120 / SAG 25.82 / UTEX 2576) GN=isiB PE=1 SV=2_P0A3D9	Complete proteome;Direct protein sequencing;Electron transport;FMN;Flavoprotein;Reference proteome;Transport;	;	K03839;	UniRef50_P52964	UniRef90_P52964	UniRef100_P52964	Azotobacter vinelandii	Azotobacter	Pseudomonadaceae	Pseudomonadales	Gammaproteobacteria	Proteobacteria	Unknown KINGDOM	Bacteria	Azotobacter vinelandii DJ	HG2569764;	0	9.644e-05	0	0	0	0	0.00033046	0	0.00021091	0	0	0	0	0	0	0.00091625	0	0	0	0	2.735e-05	0	0	0
Meta-Protein 468	BLAST_Y1503_SHEFN Uncharacterized oxidoreductase Sfri_1503 OS=Shewanella frigidimarina (strain NCIMB 400) GN=Sfri_1503 PE=3 SV=2_O33730	Complete proteome;NAD;Oxidoreductase;Reference proteome;	1.1.-.-;	K00042;	UniRef50_O33730	UniRef90_O33730	UniRef100_O33730	Shewanella frigidimarina	Shewanella	Shewanellaceae	Alteromonadales	Gammaproteobacteria	Proteobacteria	Unknown KINGDOM	Bacteria	Shewanella frigidimarina NCIMB 400	HG3834632;O33730;	5.128e-05	2.411e-05	0	2.999e-05	0	0.00011362	0	0	2.636e-05	3.151e-05	6.286e-05	0	5.162e-05	0	2.475e-05	8.59e-05	0	8.713e-05	0	5.858e-05	2.735e-05	4.943e-05	2.442e-05	3.099e-05
Meta-Protein 53821	BLAST_SUSC_BACTN TonB-dependent receptor SusC OS=Bacteroides thetaiotaomicron (strain ATCC 29148 / DSM 2079 / NCTC 10582 / E50 / VPI-5482) GN=susC PE=1 SV=1_Q8A1G1	Carbohydrate metabolism;Cell outer membrane;Complete proteome;Membrane;Receptor;Reference proteome;Signal;TonB box;Transmembrane;Transmembrane beta strand;Transport;	;	K21573;	UniRef50_Q8A1G1	UniRef90_Q8A1G1	UniRef100_Q8A1G1	Bacteroides thetaiotaomicron	Bacteroides	Bacteroidaceae	Bacteroidales	Bacteroidia	Bacteroidetes	Unknown KINGDOM	Bacteria	Bacteroides thetaiotaomicron VPI-5482	HG5535403;	0	0	0.00084806	0	0	0	0	0	0	0	0	0	0	0	0.00061867	0	0	0	0	0	0	0	7.325e-05	0
Meta-Protein 1011	BLAST_RPRY_BACFR Transcriptional regulatory protein RprY OS=Bacteroides fragilis (strain YCH46) GN=rprY PE=3 SV=2_Q9AE24	Complete proteome;Cytoplasm;DNA-binding;Phosphoprotein;Transcription;Transcription regulation;Two-component regulatory system;	;	;	UniRef50_Q9AE24	UniRef90_Q9AE24	UniRef100_Q9AE24	Bacteroides fragilis	Bacteroides	Bacteroidaceae	Bacteroidales	Bacteroidia	Bacteroidetes	Unknown KINGDOM	Bacteria	Bacteroides fragilis YCH46	HG3446367;HG3200783;	2.564e-05	2.411e-05	0.0001146	0	0	0	0	0	5.273e-05	0.00012606	0	0	2.581e-05	0	2.475e-05	2.863e-05	0	0	0	0	0.00019144	0.00024715	0	0
Meta-Protein 10774	Metagenome Unknown							Unknown SPECIES	Unknown GENUS	Unknown FAMILY	Unknown ORDER	Unknown CLASS	Unknown PHYLUM	Unknown KINGDOM	Unknown SUPERKINGDOM	Unknown SUBSPECIES	HG0915458;	5.128e-05	2.411e-05	4.584e-05	2.999e-05	3.419e-05	3.787e-05	0	0	0	3.151e-05	0	0	2.581e-05	2.818e-05	7.424e-05	0	0	5.809e-05	8.387e-05	5.858e-05	5.47e-05	4.943e-05	2.442e-05	9.297e-05
Meta-Protein 1025	BLAST_THLA_SYNWW Acetyl-CoA acetyltransferase OS=Syntrophomonas wolfei subsp. wolfei (strain DSM 2245B / Goettingen) GN=Swol_1934 PE=1 SV=1_Q0AVM3	3D-structure;Acyltransferase;Complete proteome;Cytoplasm;Direct protein sequencing;Fatty acid metabolism;Lipid metabolism;Reference proteome;Transferase;	2.3.1.9;	K00626;	UniRef50_Q0AVM3	UniRef90_Q18AR0	UniRef100_Q18AR0	Unknown SPECIES	Unknown GENUS	Unknown FAMILY	Clostridiales	Clostridia	Firmicutes	Unknown KINGDOM	Bacteria	Unknown SUBSPECIES	HG2841946;HG4594372;	2.564e-05	0	0.0001146	0	0	0	0	0	0	0.00012606	9.429e-05	0	7.742e-05	5.636e-05	7.424e-05	0.00011453	0	0	0	0	5.47e-05	7.414e-05	2.442e-05	0.00015495
Meta-Protein 27686	BLAST_GUAD_ECOLI Guanine deaminase OS=Escherichia coli (strain K12) GN=guaD PE=1 SV=1_P76641	Complete proteome;Hydrolase;Metal-binding;Reference proteome;Zinc;	3.5.4.3;	K01487;	UniRef50_P76641	UniRef90_P76641	UniRef100_P76641	Escherichia coli	Escherichia	Enterobacteriaceae	Enterobacteriales	Gammaproteobacteria	Proteobacteria	Unknown KINGDOM	Bacteria	Escherichia coli K-12	HG4916645;	0	4.822e-05	0	2.999e-05	6.837e-05	7.575e-05	2.754e-05	5.299e-05	0	3.151e-05	3.143e-05	0	0	2.818e-05	0	0.00014316	0	2.904e-05	2.796e-05	8.787e-05	5.47e-05	2.471e-05	2.442e-05	3.099e-05
Meta-Protein 871	BLAST_CH60_CLONN 60 kDa chaperonin OS=Clostridium novyi (strain NT) GN=groL PE=3 SV=1_A0Q2T1	3D-structure;ATP-binding;Cell outer membrane;Chaperone;Complete proteome;Cytoplasm;Direct protein sequencing;Isopeptide bond;Membrane;Nucleotide-binding;Plasmid;Reference proteome;Secreted;Stress response;Ubl conjugation;	;	;K04077;	UniRef50_Q9C667	UniRef90_P48212	UniRef100_P48212	Unknown SPECIES	Unknown GENUS	Unknown FAMILY	Unknown ORDER	Unknown CLASS	Unknown PHYLUM	Unknown KINGDOM	Unknown SUPERKINGDOM	Unknown SUBSPECIES	HG5152754;HG4114816;HG5148961;	5.128e-05	0	0.00032089	0	0	0	0	0	0	0	0	0	0.00010323	0	0.00032171	0	0	0.00029043	0	0	0	2.471e-05	0	0
Meta-Protein 725	BLAST_DHE4_COREF NADP-specific glutamate dehydrogenase OS=Corynebacterium efficiens (strain DSM 44549 / YS-314 / AJ 12310 / JCM 11189 / NBRC 100395) GN=gdh PE=3 SV=2_Q8RQP4	3D-structure;Complete proteome;NADP;Oxidoreductase;Reference proteome;	1.4.1.4;	K00262;	UniRef50_B2RKJ1	UniRef90_P55990	UniRef100_P55990	Unknown SPECIES	Unknown GENUS	Unknown FAMILY	Unknown ORDER	Unknown CLASS	Unknown PHYLUM	Unknown KINGDOM	Bacteria	Unknown SUBSPECIES	HG4882580;HG4080114;	0.00010256	0	0	0	0	0	0	0	0	0	0	0	0.00018065	0	4.949e-05	0	0	0	0	0.00014645	0	0.00022243	0	0.00037187
Meta-Protein 32984	Metagenome Unknown							Unknown SPECIES	Unknown GENUS	Unknown FAMILY	Unknown ORDER	Unknown CLASS	Unknown PHYLUM	Unknown KINGDOM	Unknown SUPERKINGDOM	Unknown SUBSPECIES	HG3139035;	0	4.822e-05	9.168e-05	0	0.00017093	0	0	0	0	0	0	0	0	0	0.00014848	2.863e-05	0	0	0	0	5.47e-05	7.414e-05	0	9.297e-05
Meta-Protein 13252	BLAST_XIS_BACSU ICEBs1 excisionase OS=Bacillus subtilis (strain 168) GN=xis PE=2 SV=1_O31490	Complete proteome;DNA integration;DNA recombination;DNA-binding;Reference proteome;	;	;	UniRef50_O31490	UniRef90_O31490	UniRef100_O31490	Bacillus subtilis subsp. subtilis str. 168	Bacillus	Bacillaceae	Bacillales	Bacilli	Firmicutes	Unknown KINGDOM	Bacteria	Bacillus subtilis subsp. subtilis	HG0937443;	5.128e-05	2.411e-05	0	5.999e-05	0	0.00011362	0	0	5.273e-05	0	9.429e-05	0	0	2.818e-05	4.949e-05	5.727e-05	0	0.00029043	0	0	5.47e-05	4.943e-05	0	6.198e-05
Meta-Protein 7868	BLAST_LYTS_STAHJ Sensor protein LytS OS=Staphylococcus haemolyticus (strain JCSC1435) GN=lytS PE=3 SV=1_Q4L8V3	ATP-binding;Cell inner membrane;Cell membrane;Complete proteome;Kinase;Membrane;Nucleotide-binding;Phosphoprotein;Reference proteome;Transferase;Transmembrane;Transmembrane helix;Two-component regulatory system;	2.7.13.3;	K02478;	UniRef50_P0AD15	UniRef90_P0AD15	UniRef100_P0AD15	Unknown SPECIES	Unknown GENUS	Enterobacteriaceae	Enterobacteriales	Gammaproteobacteria	Proteobacteria	Unknown KINGDOM	Bacteria	Unknown SUBSPECIES	HG4897439;	2.564e-05	0	0	0	0	0	2.754e-05	0.00045045	0	0	0.00012572	0	0	0	0	0	0	0	0	5.858e-05	0	0	0	0
Meta-Protein 18000	BLAST_RL2_LACP7 50S ribosomal protein L2 OS=Lachnoclostridium phytofermentans (strain ATCC 700394 / DSM 18823 / ISDg) GN=rplB PE=3 SV=1_A9KJJ1	Complete proteome;RNA-binding;Reference proteome;Ribonucleoprotein;Ribosomal protein;rRNA-binding;	;	K02886;	UniRef50_Q9AMK8	UniRef90_A9KJJ1	UniRef100_A9KJJ1	Clostridium phytofermentans	Clostridium	Clostridiaceae	Clostridiales	Clostridia	Firmicutes	Unknown KINGDOM	Bacteria	Clostridium phytofermentans ISDg	HG3737695;	2.564e-05	9.644e-05	2.292e-05	0	0	0	0	0	0	0	3.143e-05	0	0.00012904	5.636e-05	7.424e-05	0	7.79e-05	2.904e-05	0.00027957	8.787e-05	0.00010939	9.886e-05	0	3.099e-05
Meta-Protein 19955	Metagenome Unknown							Unknown SPECIES	Unknown GENUS	Unknown FAMILY	Unknown ORDER	Unknown CLASS	Unknown PHYLUM	Unknown KINGDOM	Unknown SUPERKINGDOM	Unknown SUBSPECIES	HG3300766;	0	2.411e-05	2.292e-05	5.999e-05	3.419e-05	0	2.754e-05	5.299e-05	0	3.151e-05	3.143e-05	0	2.581e-05	2.818e-05	0	0.00011453	3.895e-05	0	5.591e-05	2.929e-05	2.735e-05	0	2.442e-05	0
Meta-Protein 13382	Metagenome Unknown							Unknown SPECIES	Unknown GENUS	Unknown FAMILY	Unknown ORDER	Unknown CLASS	Unknown PHYLUM	Unknown KINGDOM	Unknown SUPERKINGDOM	Unknown SUBSPECIES	HG0521205;	2.564e-05	0	0	2.999e-05	0.00010256	7.575e-05	0.00013769	5.299e-05	0.00010545	9.454e-05	3.143e-05	3.45e-05	7.742e-05	0	0	0.00011453	0.00019475	0	8.387e-05	2.929e-05	2.735e-05	0	0	0
Meta-Protein 948	BLAST_ALDOC_HUMAN Fructose-bisphosphate aldolase C OS=Homo sapiens GN=ALDOC PE=1 SV=2_P09972	3D-structure;Acetylation;Allergen;Alternative splicing;Complete proteome;Cytoplasm;Cytoskeleton;Direct protein sequencing;Disease mutation;Glycogen storage disease;Glycolysis;Hereditary hemolytic anemia;Isopeptide bond;Lyase;Phosphoprotein;Polymorphism;Reference proteome;Schiff base;Ubl conjugation;	4.1.2.13;	;K01623;	UniRef50_P53446	UniRef90_P53446	UniRef100_P53446	Unknown SPECIES	Unknown GENUS	Unknown FAMILY	Unknown ORDER	Unknown CLASS	Chordata	Metazoa	Eukaryota	Unknown SUBSPECIES	HG4879187;P53446;	0.00046153	0	0	0	3.419e-05	0	5.508e-05	0.00010599	0	0	0	0	0	0.00047904	0	0	3.895e-05	0	8.387e-05	0.00026361	0	0	0	0
Meta-Protein 26580	BLAST_FLA_BACSU Flagellin OS=Bacillus subtilis (strain 168) GN=hag PE=1 SV=2_P02968	Bacterial flagellum;Direct protein sequencing;Secreted;	;	;	UniRef50_P80583	UniRef90_P80583	UniRef100_P80583	Clostridium tyrobutyricum	Clostridium	Clostridiaceae	Clostridiales	Clostridia	Firmicutes	Unknown KINGDOM	Bacteria	Unknown SUBSPECIES	HG4623850;	0	0	0	0	0	0	0	0	0	0	0	0	2.581e-05	0	0	2.863e-05	0	0	8.387e-05	0.00108374	0	0	0	0.00015495
Meta-Protein 10967	Metagenome Unknown							Unknown SPECIES	Unknown GENUS	Unknown FAMILY	Unknown ORDER	Unknown CLASS	Unknown PHYLUM	Unknown KINGDOM	Unknown SUPERKINGDOM	Unknown SUBSPECIES	HG2765228;	2.564e-05	0	0	0	3.419e-05	0.00011362	0	0	0	3.151e-05	0	3.45e-05	5.162e-05	0	0	0	7.79e-05	2.904e-05	2.796e-05	2.929e-05	5.47e-05	2.471e-05	0	3.099e-05
Meta-Protein 3899	Metagenome Unknown							Unknown SPECIES	Unknown GENUS	Unknown FAMILY	Unknown ORDER	Unknown CLASS	Unknown PHYLUM	Unknown KINGDOM	Unknown SUPERKINGDOM	Unknown SUBSPECIES	HG5255610;HG5254380;	0	0	0	0	0	0	0	0	0	0	0	0	0	0	0.00022272	0	0	0	0	0	0	0	0	0
Meta-Protein 16676	BLAST_EFTU_PARD8 Elongation factor Tu OS=Parabacteroides distasonis (strain ATCC 8503 / DSM 20701 / CIP 104284 / JCM 5825 / NCTC 11152) GN=tuf PE=3 SV=1_A6LE88	Complete proteome;Cytoplasm;Elongation factor;GTP-binding;Nucleotide-binding;Protein biosynthesis;Reference proteome;	;	K02358;	UniRef50_P23568	UniRef90_Q8A463	UniRef100_Q8A463	Bacteroides thetaiotaomicron	Bacteroides	Bacteroidaceae	Bacteroidales	Bacteroidia	Bacteroidetes	Unknown KINGDOM	Bacteria	Bacteroides thetaiotaomicron VPI-5482	HG2957328;	7.692e-05	4.822e-05	2.292e-05	0	6.837e-05	3.787e-05	0	0	5.273e-05	0	0	0	5.162e-05	0	2.475e-05	5.727e-05	0	0	2.796e-05	2.929e-05	8.205e-05	0	0	0
Meta-Protein 16395	Metagenome Unknown							Unknown SPECIES	Unknown GENUS	Unknown FAMILY	Unknown ORDER	Unknown CLASS	Unknown PHYLUM	Unknown KINGDOM	Unknown SUPERKINGDOM	Unknown SUBSPECIES	HG2906109;	7.692e-05	4.822e-05	6.876e-05	0	0.00013675	7.575e-05	5.508e-05	0	5.273e-05	0	0	0.00013801	0	0	7.424e-05	0	0.00011685	0	8.387e-05	0	5.47e-05	0	0	0
Meta-Protein 18366	BLAST_G3P_CLOPA Glyceraldehyde-3-phosphate dehydrogenase OS=Clostridium pasteurianum GN=gap PE=1 SV=1_Q59309	3D-structure;Complete proteome;Cytoplasm;Direct protein sequencing;Glycolysis;NAD;Nucleotide-binding;Oxidoreductase;Reference proteome;	1.2.1.12;	;K00134;	EMPTY	EMPTY	EMPTY	Unknown SPECIES	Unknown GENUS	Unknown FAMILY	Unknown ORDER	Unknown CLASS	Firmicutes	Unknown KINGDOM	Bacteria	Unknown SUBSPECIES	HG4226260;	2.564e-05	4.822e-05	0	0.0004799	0	0	0	0	2.636e-05	3.151e-05	6.286e-05	0.00024152	2.581e-05	0	0	0	0	0	8.387e-05	2.929e-05	5.47e-05	2.471e-05	7.325e-05	0
Meta-Protein 26906	Metagenome Unknown							Unknown SPECIES	Unknown GENUS	Unknown FAMILY	Unknown ORDER	Unknown CLASS	Unknown PHYLUM	Unknown KINGDOM	Unknown SUPERKINGDOM	Unknown SUBSPECIES	HG4981774;	0	0	0	0	0	0	0	0	0	0	0	0	2.581e-05	0	0.00017323	0	0	0	0	0	0	4.943e-05	0	0
Meta-Protein 1720	BLAST_DEOD_ALKMQ Purine nucleoside phosphorylase DeoD-type OS=Alkaliphilus metalliredigens (strain QYMF) GN=deoD PE=3 SV=1_A6TVU0	3D-structure;Complete proteome;Glycosyltransferase;Reference proteome;Transferase;	2.4.2.1;	K03784;	UniRef50_O34925	UniRef90_O34925	UniRef100_O34925	Bacillus subtilis subsp. subtilis str. 168	Bacillus	Bacillaceae	Bacillales	Bacilli	Firmicutes	Unknown KINGDOM	Bacteria	Bacillus subtilis subsp. subtilis	HG4182801;HG1549779;	0	0	2.292e-05	0	0	0	0	0	0.00010545	3.151e-05	0	0	5.162e-05	0	0	0.00054402	0	0	0	0	2.735e-05	2.471e-05	0	0.00012396
Meta-Protein 33648	BLAST_DOC_MYCS2 Toxin Doc OS=Mycobacterium smegmatis (strain ATCC 700084 / mc(2)155) GN=doc PE=1 SV=1_A0QRY0	Complete proteome;Reference proteome;Repressor;Toxin-antitoxin system;Transcription;Transcription regulation;	;	K07341;	UniRef50_A0QRY0	UniRef90_A0QRY0	UniRef100_A0QRY0	Mycobacterium smegmatis	Mycobacterium	Mycobacteriaceae	Actinomycetales	Actinobacteria	Actinobacteria	Unknown KINGDOM	Bacteria	Mycobacterium smegmatis str. MC2 155	HG1708442;	0	4.822e-05	0.00013752	2.999e-05	0	0.0001515	2.754e-05	0	7.909e-05	0	6.286e-05	0	0	2.818e-05	4.949e-05	8.59e-05	0	5.809e-05	5.591e-05	0	0	0	9.766e-05	6.198e-05
Meta-Protein 1424	BLAST_Y2927_MYCTU Uncharacterized protein Rv2927c OS=Mycobacterium tuberculosis (strain ATCC 25618 / H37Rv) GN=Rv2927c PE=1 SV=1_P9WL15	Complete proteome;Reference proteome;	;	;	UniRef50_Q9CBS6	UniRef90_Q9CBS6	UniRef100_P9WL14	Mycobacterium tuberculosis complex	Mycobacterium	Mycobacteriaceae	Actinomycetales	Actinobacteria	Actinobacteria	Unknown KINGDOM	Bacteria	Unknown SUBSPECIES	HG2898035;HG2826952;	0	0	4.584e-05	0.00029994	0	0	0	0	2.636e-05	0	0	0	0.00018065	0	0.00017323	0.0001718	0.0001558	8.713e-05	0	0	0	0	4.883e-05	0
Meta-Protein 14698	BLAST_GRDG_PEPAC Sarcosine reductase complex component B subunit alpha OS=Peptoclostridium acidaminophilum GN=grdG PE=3 SV=1_O86185	Direct protein sequencing;Oxidoreductase;Pyruvate;Schiff base;	1.21.4.2;1.21.4.3;	;K10671;	UniRef50_Q9R4G7	EMPTY	EMPTY	Eubacterium acidaminophilum	Eubacterium	Eubacteriaceae	Clostridiales	Clostridia	Firmicutes	Unknown KINGDOM	Bacteria	Unknown SUBSPECIES	HG4842383;	5.128e-05	2.411e-05	4.584e-05	0	0	0	0	0	5.273e-05	3.151e-05	0	0	5.162e-05	0	4.949e-05	2.863e-05	0	0	2.796e-05	2.929e-05	5.47e-05	2.471e-05	2.442e-05	0.00012396
Meta-Protein 21908	BLAST_NIFJ_ANAVA Pyruvate-flavodoxin oxidoreductase (Fragment) OS=Anabaena variabilis GN=nifJ PE=3 SV=1_P0C181	3D-structure;4Fe-4S;Calcium;Complete proteome;Cytoplasm;Direct protein sequencing;Disulfide bond;Electron transport;FAD;FMN;Flavoprotein;Iron;Iron-sulfur;Magnesium;Metal-binding;Mitochondrion;NADP;Nitrogen fixation;Oxidoreductase;Plasmid;Pyruvate;Reference proteome;Repeat;Thiamine pyrophosphate;Transit peptide;Transport;	1.16.1.5;1.2.1.51;1.2.7.-;1.2.7.1;	;K03737;K21682;	EMPTY	EMPTY	EMPTY	Unknown SPECIES	Unknown GENUS	Unknown FAMILY	Unknown ORDER	Unknown CLASS	Unknown PHYLUM	Unknown KINGDOM	Unknown SUPERKINGDOM	Unknown SUBSPECIES	HG5563022;	0	0	0	0	0	0	0	0	0	0.0002206	0	0	0.00036131	0	0	8.59e-05	0	0	0	0	0	0.00061786	0	0
Meta-Protein 10633	BLAST_XERCL_CALS4 Tyrosine recombinase XerC-like OS=Caldanaerobacter subterraneus subsp. tengcongensis (strain DSM 15242 / JCM 11007 / NBRC 100824 / MB4) GN=TTE2127 PE=3 SV=1_Q8R890	Cell cycle;Cell division;Chromosome partition;Complete proteome;Cytoplasm;DNA integration;DNA recombination;DNA-binding;Reference proteome;	;	;	UniRef50_Q8R890	UniRef90_Q8R890	UniRef100_Q8R890	Thermoanaerobacter tengcongensis MB4	Caldanaerobacter	Thermoanaerobacteraceae	Thermoanaerobacterales	Clostridia	Firmicutes	Unknown KINGDOM	Bacteria	Caldanaerobacter subterraneus subsp. tengcongensis	HG3486622;	5.128e-05	2.411e-05	2.292e-05	2.999e-05	3.419e-05	0	2.754e-05	0	5.273e-05	0	3.143e-05	6.901e-05	2.581e-05	0	4.949e-05	0	3.895e-05	5.809e-05	8.387e-05	2.929e-05	2.735e-05	2.471e-05	0	6.198e-05
Meta-Protein 1129	BLAST_HYBA2_BIFL2 Beta-L-arabinobiosidase OS=Bifidobacterium longum subsp. longum (strain ATCC 15707 / DSM 20219 / JCM 1217 / NCTC 11818 / E194b) GN=hypBA2 PE=1 SV=1_E8MGH9	3D-structure;Complete proteome;Glycosidase;Hydrolase;Reference proteome;Secreted;Signal;Toxin;Virulence;	3.2.1.35;	K01197;	UniRef50_P26831	UniRef90_P26831	UniRef100_P26831	Clostridium perfringens	Clostridium	Clostridiaceae	Clostridiales	Clostridia	Firmicutes	Unknown KINGDOM	Bacteria	Clostridium perfringens str. 13	HG4009442;HG5588451;	0	0	0	0	0.00017093	7.575e-05	0	0	0	9.454e-05	0	0.00010351	5.162e-05	0	0	2.863e-05	0.00011685	0	2.796e-05	5.858e-05	0	4.943e-05	0	6.198e-05
Meta-Protein 11892	Metagenome Unknown							Unknown SPECIES	Unknown GENUS	Unknown FAMILY	Unknown ORDER	Unknown CLASS	Unknown PHYLUM	Unknown KINGDOM	Unknown SUPERKINGDOM	Unknown SUBSPECIES	HG1475126;	2.564e-05	4.822e-05	4.584e-05	2.999e-05	3.419e-05	0	2.754e-05	0	2.636e-05	9.454e-05	6.286e-05	3.45e-05	7.742e-05	0	4.949e-05	2.863e-05	0	2.904e-05	5.591e-05	2.929e-05	5.47e-05	4.943e-05	2.442e-05	6.198e-05
Meta-Protein 1548	BLAST_DLDH_ACHLA Dihydrolipoyl dehydrogenase (Fragment) OS=Acholeplasma laidlawii GN=pdhD PE=3 SV=1_P35484	3D-structure;Cytoplasm;Direct protein sequencing;Disulfide bond;FAD;Flavoprotein;Glycolysis;NAD;Oxidoreductase;Redox-active center;	1.8.1.4;	;	UniRef50_P11959	UniRef90_P11959	UniRef100_P11959	Geobacillus stearothermophilus	Geobacillus	Bacillaceae	Bacillales	Bacilli	Firmicutes	Unknown KINGDOM	Bacteria	Unknown SUBSPECIES	HG5238613;HG4855933;	0	0.00014466	0.00016044	0	0	0	0	0	0.00015818	0	0	0	0.00010323	0	7.424e-05	0	0	0	0	0	0.00013674	0.00012357	0	0
Meta-Protein 17858	BLAST_RL2_BACFR 50S ribosomal protein L2 OS=Bacteroides fragilis (strain YCH46) GN=rplB PE=3 SV=1_Q64NL1	Complete proteome;RNA-binding;Reference proteome;Ribonucleoprotein;Ribosomal protein;rRNA-binding;	;	K02886;	UniRef50_P42919	UniRef90_A6KYJ2	UniRef100_A6KYJ2	Bacteroides vulgatus	Bacteroides	Bacteroidaceae	Bacteroidales	Bacteroidia	Bacteroidetes	Unknown KINGDOM	Bacteria	Bacteroides vulgatus ATCC 8482	HG1408967;	5.128e-05	2.411e-05	0.00013752	0	0	0	2.754e-05	0	2.636e-05	0	0	0	2.581e-05	0	0.00017323	0	0	0	0	5.858e-05	5.47e-05	2.471e-05	0	0
Meta-Protein 9953	BLAST_RTCB_METKA tRNA-splicing ligase RtcB OS=Methanopyrus kandleri (strain AV19 / DSM 6324 / JCM 9639 / NBRC 100938) GN=rtcB PE=1 SV=1_Q8TUS2	Complete proteome;DNA damage;DNA repair;Ligase;Manganese;Metal-binding;Reference proteome;	6.5.1.-;	K14415;	UniRef50_P46850	UniRef90_P46850	UniRef100_P46850	Escherichia coli	Escherichia	Enterobacteriaceae	Enterobacteriales	Gammaproteobacteria	Proteobacteria	Unknown KINGDOM	Bacteria	Escherichia coli K-12	HG4682908;	2.564e-05	0	9.168e-05	0	0	0.00018937	0	0	2.636e-05	3.151e-05	3.143e-05	3.45e-05	0	5.636e-05	9.899e-05	0	0	8.713e-05	2.796e-05	8.787e-05	2.735e-05	4.943e-05	7.325e-05	9.297e-05
Meta-Protein 13143	BLAST_LEMA_STRGC Protein LemA OS=Streptococcus gordonii (strain Challis / ATCC 35105 / BCRC 15272 / CH1 / DL1 / V288) GN=lemA PE=2 SV=1_A8AVK0	Cell membrane;Coiled coil;Complete proteome;Membrane;Reference proteome;Transmembrane;Transmembrane helix;	;	K03744;	UniRef50_A8AVK0	UniRef90_A8AVK0	UniRef100_A8AVK0	Streptococcus gordonii str. Challis substr. CH1	Streptococcus	Streptococcaceae	Lactobacillales	Bacilli	Firmicutes	Unknown KINGDOM	Bacteria	Streptococcus gordonii str. Challis	HG2417721;	0.00010256	2.411e-05	2.292e-05	0	3.419e-05	3.787e-05	0	0	2.636e-05	0	0	0	0.00010323	5.636e-05	2.475e-05	0	0	8.713e-05	0.0001957	2.929e-05	2.735e-05	0	0	0
Meta-Protein 13142	Metagenome Unknown							Unknown SPECIES	Unknown GENUS	Unknown FAMILY	Unknown ORDER	Unknown CLASS	Unknown PHYLUM	Unknown KINGDOM	Unknown SUPERKINGDOM	Unknown SUBSPECIES	HG5029458;	0.00010256	2.411e-05	2.292e-05	0	3.419e-05	3.787e-05	0	0	2.636e-05	0	0	0	0.00010323	5.636e-05	2.475e-05	0	0	8.713e-05	0.0001957	2.929e-05	2.735e-05	0	0	0
Meta-Protein 16672	Metagenome Unknown							Unknown SPECIES	Unknown GENUS	Unknown FAMILY	Unknown ORDER	Unknown CLASS	Unknown PHYLUM	Unknown KINGDOM	Unknown SUPERKINGDOM	Unknown SUBSPECIES	HG3172461;	0.00015384	0	0	0	0	0	0	0	0	0	0	0	0	0	0	0	0	0	0.00016774	0.00020503	0	0	0	6.198e-05
Meta-Protein 36448	BLAST_RS1_ECOLI 30S ribosomal protein S1 OS=Escherichia coli (strain K12) GN=rpsA PE=1 SV=1_P0AG67	3D-structure;Acetylation;Chaperone;Complete proteome;Cytoplasm;Direct protein sequencing;Phosphoprotein;RNA-binding;Reference proteome;Repeat;Repressor;Ribonucleoprotein;Ribosomal protein;	;	;K02945;	EMPTY	EMPTY	EMPTY	Unknown SPECIES	Unknown GENUS	Unknown FAMILY	Unknown ORDER	Unknown CLASS	Proteobacteria	Unknown KINGDOM	Bacteria	Unknown SUBSPECIES	HG5182638;	0	0.00014466	0	0	0	0.00041662	0.00030292	0	0	0	0	0	0	0.00011271	0	0	0	0	0	0	0	0	0	0
Meta-Protein 19876	BLAST_LACI_RHIRD Lactose operon repressor (Fragment) OS=Rhizobium radiobacter GN=lacI PE=4 SV=1_Q01936	Complete proteome;DNA-binding;Purine biosynthesis;Reference proteome;Repressor;Transcription;Transcription regulation;	;	K03604;	UniRef50_Q6LQB9	UniRef90_Q9CN88	UniRef100_Q9CN88	Pasteurella multocida subsp. multocida str. Pm70	Pasteurella	Pasteurellaceae	Pasteurellales	Gammaproteobacteria	Proteobacteria	Unknown KINGDOM	Bacteria	Pasteurella multocida subsp. multocida	HG4184215;	0	2.411e-05	4.584e-05	2.999e-05	0	0	0	0	5.273e-05	6.303e-05	6.286e-05	0	7.742e-05	2.818e-05	2.475e-05	5.727e-05	3.895e-05	8.713e-05	0	0	8.205e-05	7.414e-05	2.442e-05	6.198e-05
Meta-Protein 19875	BLAST_Y263_METJA TPR repeat-containing protein MJ0263 OS=Methanocaldococcus jannaschii (strain ATCC 43067 / DSM 2661 / JAL-1 / JCM 10045 / NBRC 100440) GN=MJ0263 PE=4 SV=1_O06917	Complete proteome;Reference proteome;Repeat;TPR repeat;	;	;	UniRef50_Q58741	UniRef90_Q58741	UniRef100_Q58741	Methanocaldococcus jannaschii	Methanocaldococcus	Methanocaldococcaceae	Methanococcales	Methanococci	Euryarchaeota	Unknown KINGDOM	Archaea	Methanocaldococcus jannaschii DSM 2661	HG3979410;	0	2.411e-05	4.584e-05	2.999e-05	0	0	0	0	5.273e-05	6.303e-05	6.286e-05	0	7.742e-05	2.818e-05	2.475e-05	5.727e-05	3.895e-05	8.713e-05	0	0	8.205e-05	7.414e-05	2.442e-05	6.198e-05
Meta-Protein 20579	Metagenome Unknown							Unknown SPECIES	Unknown GENUS	Unknown FAMILY	Unknown ORDER	Unknown CLASS	Unknown PHYLUM	Unknown KINGDOM	Unknown SUPERKINGDOM	Unknown SUBSPECIES	HG4685748;	0	0.00019288	0	0	0	0	0	0	0.00042182	0	0	0	5.162e-05	0	7.424e-05	0	0	0	0	0	0.00013674	0	0	0
Meta-Protein 16893	BLAST_FTN_BACF6 Bacterial non-heme ferritin OS=Bacteroides fragilis (strain 638R) GN=ftnA PE=2 SV=1_E1WS50	Complete proteome;Direct protein sequencing;Iron;Iron storage;Metal-binding;Oxidoreductase;	1.16.3.2;	K02217;	UniRef50_E1WS50	UniRef90_E1WS50	UniRef100_E1WS50	Bacteroides fragilis	Bacteroides	Bacteroidaceae	Bacteroidales	Bacteroidia	Bacteroidetes	Unknown KINGDOM	Bacteria	Unknown SUBSPECIES	HG2182915;	2.564e-05	0	2.292e-05	0	0	0	0	0	0	3.151e-05	0	0	0.00010323	0	2.475e-05	0.00020043	0	0	0	8.787e-05	8.205e-05	0.00014829	0	0
Meta-Protein 24410	BLAST_RS18B_YEAST 40S ribosomal protein S18-B OS=Saccharomyces cerevisiae (strain ATCC 204508 / S288c) GN=RPS18B PE=1 SV=1_P0CX56	3D-structure;Acetylation;Complete proteome;Cytoplasm;Direct protein sequencing;Isopeptide bond;Methylation;RNA-binding;Reference proteome;Ribonucleoprotein;Ribosomal protein;Ubl conjugation;rRNA-binding;	;	K02964;	UniRef50_P0CX55	UniRef90_P0CX55	UniRef100_P0CX55	Saccharomyces cerevisiae	Saccharomyces	Saccharomycetaceae	Saccharomycetales	Saccharomycetes	Ascomycota	Fungi	Eukaryota	Saccharomyces cerevisiae S288c	HG1828203;	0	0	0	0.00011998	0	0.00026512	0	0	7.909e-05	6.303e-05	3.143e-05	0	2.581e-05	0.00019725	0	2.863e-05	0	0	0	2.929e-05	8.205e-05	4.943e-05	7.325e-05	6.198e-05
Meta-Protein 43548	BLAST_OMPB_RICTY Outer membrane protein B OS=Rickettsia typhi (strain ATCC VR-144 / Wilmington) GN=ompB PE=1 SV=1_P96989	Cell outer membrane;Complete proteome;Direct protein sequencing;Membrane;Periplasm;Secreted;Transmembrane;Transmembrane beta strand;Virulence;	;	;	UniRef50_Q53020	UniRef90_P96989	UniRef100_P96989	Rickettsia typhi	Rickettsia	Rickettsiaceae	Rickettsiales	Alphaproteobacteria	Proteobacteria	Unknown KINGDOM	Bacteria	Rickettsia typhi str. Wilmington	HG5512228;	0	0	0.0001146	5.999e-05	0	3.787e-05	5.508e-05	0	7.909e-05	0	6.286e-05	6.901e-05	0	2.818e-05	7.424e-05	2.863e-05	0	0.00014521	2.796e-05	0.00017574	0.00013674	9.886e-05	7.325e-05	0
Meta-Protein 1710	BLAST_ATPA_BIFAA ATP synthase subunit alpha OS=Bifidobacterium adolescentis (strain ATCC 15703 / DSM 20083 / NCTC 11814 / E194a) GN=atpA PE=3 SV=1_A1A3C7	3D-structure;ATP synthesis;ATP-binding;Acetylation;Alternative splicing;CF(1);Cell inner membrane;Cell membrane;Chloroplast;Complete proteome;Cyanelle;Direct protein sequencing;Disease mutation;Glycoprotein;Hydrogen ion transport;Hydrolase;Ion transport;Isopeptide bond;Membrane;Methylation;Mitochondrion;Mitochondrion inner membrane;Nucleotide-binding;Phosphoprotein;Plastid;Polymorphism;Primary mitochondrial disease;Pyrrolidone carboxylic acid;RNA editing;Reference proteome;Sodium;Sodium transport;Thylakoid;Transit peptide;Transport;Ubl conjugation;	;3.6.3.14;3.6.3.15;	;K02111;K02132;	EMPTY	EMPTY	EMPTY	Unknown SPECIES	Unknown GENUS	Unknown FAMILY	Unknown ORDER	Unknown CLASS	Unknown PHYLUM	Unknown KINGDOM	Unknown SUPERKINGDOM	Unknown SUBSPECIES	HG5156110;P35381;HG5196946;Q2GIG2;	0	9.644e-05	0	0	0	0	0	0	0	0	0	0	0.00010323	0.00126803	0	0	0	0	2.796e-05	2.929e-05	0	0	0	0
Meta-Protein 32910	DNAG_THEVO DNA primase DnaG OS=Thermoplasma volcanium (strain ATCC 51530 / DSM 4299 / JCM 9571 / NBRC 15438 / GSS1) GN=dnaG PE=3 SV=1	Complete proteome;DNA replication;DNA-directed RNA polymerase;Exosome;Magnesium;Metal-binding;Nucleotidyltransferase;Primosome;Transcription;Transferase;	2.7.7.-;	K02316;	UniRef50_Q6L1F0	UniRef90_Q9HLX7	UniRef100_Q97CE5	Thermoplasma volcanium	Thermoplasma	Thermoplasmataceae	Thermoplasmatales	Thermoplasmata	Euryarchaeota	Unknown KINGDOM	Archaea	Thermoplasma volcanium GSS1	Q97CE5;	0	4.822e-05	2.292e-05	0	3.419e-05	7.575e-05	8.262e-05	7.949e-05	2.636e-05	0	9.429e-05	0	0	0	0	2.863e-05	3.895e-05	0	0	2.929e-05	0	0	0	0
Meta-Protein 27950	BLAST_TLPA_BACSU Methyl-accepting chemotaxis protein TlpA OS=Bacillus subtilis (strain 168) GN=tlpA PE=3 SV=1_P39216	Cell membrane;Coiled coil;Complete proteome;Membrane;Reference proteome;Signal;Transducer;Transmembrane;Transmembrane helix;	;	K03406;	UniRef50_O32239	UniRef90_O32239	UniRef100_O32239	Bacillus subtilis subsp. subtilis str. 168	Bacillus	Bacillaceae	Bacillales	Bacilli	Firmicutes	Unknown KINGDOM	Bacteria	Bacillus subtilis subsp. subtilis	HG3589867;	0	4.822e-05	2.292e-05	0.00014997	3.419e-05	0	0.00011015	0	7.909e-05	9.454e-05	3.143e-05	0	0	0	2.475e-05	5.727e-05	0	0	0	8.787e-05	0.00013674	0	2.442e-05	0
Meta-Protein 8157	BLAST_Y380_BACCJ Putative Gly-rich membrane protein Bcell_0380 OS=Bacillus cellulosilyticus (strain ATCC 21833 / DSM 2522 / FERM P-1141 / JCM 9156 / N-4) GN=Bcell_0380 PE=4 SV=1_P0DJ97	Cell membrane;Complete proteome;Membrane;Reference proteome;Transmembrane;Transmembrane helix;	;	;	UniRef50_P0DJ97	UniRef90_P0DJ97	UniRef100_P0DJ97	Bacillus cellulosilyticus	Bacillus	Bacillaceae	Bacillales	Bacilli	Firmicutes	Unknown KINGDOM	Bacteria	Bacillus cellulosilyticus DSM 2522	HG5596009;	5.128e-05	2.411e-05	0	0	6.837e-05	7.575e-05	5.508e-05	0	2.636e-05	0	0	3.45e-05	2.581e-05	0	0	2.863e-05	7.79e-05	2.904e-05	5.591e-05	2.929e-05	2.735e-05	0	0	6.198e-05
Meta-Protein 33080	BLAST_YQEG_BACSU Uncharacterized protein YqeG OS=Bacillus subtilis (strain 168) GN=yqeG PE=4 SV=1_P54452	Complete proteome;Reference proteome;	;	K07015;	UniRef50_P54452	UniRef90_P54452	UniRef100_P54452	Bacillus subtilis subsp. subtilis str. 168	Bacillus	Bacillaceae	Bacillales	Bacilli	Firmicutes	Unknown KINGDOM	Bacteria	Bacillus subtilis subsp. subtilis	HG2170036;	0	2.411e-05	0	0.00014997	0	0	2.754e-05	0	0.00010545	6.303e-05	0	6.901e-05	0	0	0	0.00020043	0	0	0	0	0.00016409	0	2.442e-05	0
Meta-Protein 12098	Metagenome Unknown							Unknown SPECIES	Unknown GENUS	Unknown FAMILY	Unknown ORDER	Unknown CLASS	Unknown PHYLUM	Unknown KINGDOM	Unknown SUPERKINGDOM	Unknown SUBSPECIES	HG5131866;	2.564e-05	4.822e-05	2.292e-05	2.999e-05	3.419e-05	3.787e-05	2.754e-05	0	5.273e-05	0	3.143e-05	6.901e-05	5.162e-05	0	4.949e-05	2.863e-05	3.895e-05	2.904e-05	5.591e-05	2.929e-05	2.735e-05	2.471e-05	2.442e-05	9.297e-05
Meta-Protein 8602	BLAST_KAL_FUSNN 3-aminobutyryl-CoA ammonia lyase OS=Fusobacterium nucleatum subsp. nucleatum (strain ATCC 25586 / CIP 101130 / JCM 8532 / LMG 13131) GN=kal PE=1 SV=1_Q8RHX1	Complete proteome;Lyase;Reference proteome;	4.3.1.14;	K18014;	UniRef50_E3PRK1	UniRef90_E3PRK1	UniRef100_E3PRK1	[Clostridium] sticklandii	Unknown GENUS	Peptostreptococcaceae	Clostridiales	Clostridia	Firmicutes	Unknown KINGDOM	Bacteria	Clostridium sticklandii DSM 519	HG1885076;	0.00023076	0.00014466	6.876e-05	0	0	0	0	0	0	0	0	0	0.00012904	0	9.899e-05	0	0	0	0	8.787e-05	0	0	0	0
Meta-Protein 8516	BLAST_YOAP_BACSU Uncharacterized N-acetyltransferase YoaP OS=Bacillus subtilis (strain 168) GN=yoaP PE=3 SV=1_O34983	Acyltransferase;Complete proteome;Reference proteome;Transferase;	2.3.1.-;	;	UniRef50_O34983	UniRef90_O34983	UniRef100_O34983	Bacillus subtilis subsp. subtilis str. 168	Bacillus	Bacillaceae	Bacillales	Bacilli	Firmicutes	Unknown KINGDOM	Bacteria	Bacillus subtilis subsp. subtilis	HG3341915;	2.564e-05	7.233e-05	0	5.999e-05	3.419e-05	7.575e-05	8.262e-05	2.65e-05	7.909e-05	6.303e-05	3.143e-05	6.901e-05	0	0	0	5.727e-05	0	2.904e-05	2.796e-05	2.929e-05	8.205e-05	0	2.442e-05	3.099e-05
Meta-Protein 26443	BLAST_RRF_LACP7 Ribosome-recycling factor OS=Lachnoclostridium phytofermentans (strain ATCC 700394 / DSM 18823 / ISDg) GN=frr PE=3 SV=1_A9KMX5	Complete proteome;Cytoplasm;Protein biosynthesis;Reference proteome;	;	K02838;	UniRef50_Q1WUG4	UniRef90_C4ZA73	UniRef100_C4ZA73	Eubacterium rectale	Eubacterium	Eubacteriaceae	Clostridiales	Clostridia	Firmicutes	Unknown KINGDOM	Bacteria	Eubacterium rectale ATCC 33656	HG2449946;	0	2.411e-05	0	0.00032993	0	0	0	0	0.00010545	3.151e-05	0	0	2.581e-05	0.00011271	0	0.0001718	0	8.713e-05	0	0	2.735e-05	0	0.00012208	3.099e-05
Meta-Protein 13012	BLAST_EFTU_BACTN Elongation factor Tu OS=Bacteroides thetaiotaomicron (strain ATCC 29148 / DSM 2079 / NCTC 10582 / E50 / VPI-5482) GN=tuf PE=3 SV=1_Q8A463	3D-structure;Acetylation;Antibiotic resistance;Cell inner membrane;Cell membrane;Complete proteome;Cytoplasm;Direct protein sequencing;Elongation factor;GTP-binding;Membrane;Methylation;Mitochondrion;Nucleotide-binding;Phosphoprotein;Protein biosynthesis;RNA-binding;Reference proteome;	;	;K02358;	EMPTY	EMPTY	EMPTY	Unknown SPECIES	Unknown GENUS	Unknown FAMILY	Unknown ORDER	Unknown CLASS	Unknown PHYLUM	Unknown KINGDOM	Unknown SUPERKINGDOM	Unknown SUBSPECIES	HG4599490;	0.00010256	0	0.00013752	0	0	0	0	0	0	0	0	0	0.00010323	0	0.00017323	0	0	0	0	0.00014645	8.205e-05	0	0	0
Meta-Protein 23794	BLAST_DNAK_MEGEL Chaperone protein DnaK (Fragment) OS=Megasphaera elsdenii GN=dnaK PE=3 SV=1_Q9ZIV1	3D-structure;ATP-binding;Acetylation;Alternative splicing;Cell inner membrane;Cell membrane;Chaperone;Chloroplast;Complete proteome;Cytoplasm;DNA replication;Direct protein sequencing;Host-virus interaction;Membrane;Mitochondrion;Nucleotide-binding;Phosphoprotein;Plastid;Protein transport;Reference proteome;Secreted;Stress response;Transit peptide;Transport;	;	;K03283;K04043;	EMPTY	EMPTY	EMPTY	Unknown SPECIES	Unknown GENUS	Unknown FAMILY	Unknown ORDER	Unknown CLASS	Unknown PHYLUM	Unknown KINGDOM	Unknown SUPERKINGDOM	Unknown SUBSPECIES	HG5275454;	0	2.411e-05	4.584e-05	8.998e-05	6.837e-05	0	0.00016523	0	0	3.151e-05	3.143e-05	3.45e-05	5.162e-05	0	0	5.727e-05	0	0	2.796e-05	2.929e-05	2.735e-05	0	0	0
Meta-Protein 7772	CDT1_MOUSE DNA replication factor Cdt1 OS=Mus musculus GN=Cdt1 PE=1 SV=1	3D-structure;Cell cycle;Centromere;Chromosome;Complete proteome;DNA replication;DNA-binding;Kinetochore;Nucleus;Phosphoprotein;Proto-oncogene;Reference proteome;Ubl conjugation;	;	K10727;	UniRef50_Q9H211	UniRef90_Q8R4E9	UniRef100_Q8R4E9	Mus musculus	Mus	Muridae	Rodentia	Mammalia	Chordata	Metazoa	Eukaryota	Unknown SUBSPECIES	Q8R4E9;	5.128e-05	4.822e-05	6.876e-05	8.998e-05	0	0.00011362	0	0	0	3.151e-05	0	3.45e-05	7.742e-05	2.818e-05	4.949e-05	2.863e-05	0	2.904e-05	8.387e-05	2.929e-05	2.735e-05	4.943e-05	0	3.099e-05
Meta-Protein 7771	Metagenome Unknown							Unknown SPECIES	Unknown GENUS	Unknown FAMILY	Unknown ORDER	Unknown CLASS	Unknown PHYLUM	Unknown KINGDOM	Unknown SUPERKINGDOM	Unknown SUBSPECIES	HG4268141;	5.128e-05	4.822e-05	6.876e-05	8.998e-05	0	0.00011362	0	0	0	3.151e-05	0	3.45e-05	7.742e-05	2.818e-05	4.949e-05	2.863e-05	0	2.904e-05	8.387e-05	2.929e-05	2.735e-05	4.943e-05	0	3.099e-05
Meta-Protein 17889	BLAST_PCKA_SELRU Phosphoenolpyruvate carboxykinase (ATP) OS=Selenomonas ruminantium GN=pckA PE=3 SV=1_O83023	ATP-binding;Cytoplasm;Decarboxylase;Gluconeogenesis;Lyase;Manganese;Metal-binding;Nucleotide-binding;	4.1.1.49;	;	UniRef50_Q8D1X9	UniRef90_O83023	UniRef100_O83023	Selenomonas ruminantium	Selenomonas	Veillonellaceae	Selenomonadales	Negativicutes	Firmicutes	Unknown KINGDOM	Bacteria	Unknown SUBSPECIES	HG2741269;	2.564e-05	0	6.876e-05	8.998e-05	0	0	0	0	2.636e-05	0	0	0	2.581e-05	0	4.949e-05	8.59e-05	0	5.809e-05	0.00011183	0	0	4.943e-05	0	3.099e-05
Meta-Protein 87543	BLAST_OGA_CLOPE O-GlcNAcase NagJ OS=Clostridium perfringens (strain 13 / Type A) GN=nagJ PE=1 SV=1_Q8XL08	Coiled coil;Complete proteome;Glycosidase;Hydrolase;Reference proteome;Signal;	3.2.1.169;	K01197;	UniRef50_Q0TR53	UniRef90_Q0TR53	UniRef100_Q8XL08	Clostridium perfringens	Clostridium	Clostridiaceae	Clostridiales	Clostridia	Firmicutes	Unknown KINGDOM	Bacteria	Clostridium perfringens str. 13	HG4098832;	0	0	0	0	0.00027349	0	0	0	0	0	0	0	0	0	0	0	0.00058425	0	0	0	8.205e-05	0	0	0
Meta-Protein 10839	BLAST_OHK4_ORYSJ Probable histidine kinase 4 OS=Oryza sativa subsp. japonica GN=HK4 PE=2 SV=1_A1A698	3D-structure;ATP-binding;Cell membrane;Complete proteome;Kinase;Membrane;Nucleotide-binding;Phosphate transport;Phosphoprotein;Reference proteome;Transferase;Transmembrane;Transmembrane helix;Transport;Two-component regulatory system;	2.7.13.3;	K07636;	UniRef50_P23545	UniRef90_P23545	UniRef100_P23545	Bacillus subtilis subsp. subtilis str. 168	Bacillus	Bacillaceae	Bacillales	Bacilli	Firmicutes	Unknown KINGDOM	Bacteria	Bacillus subtilis subsp. subtilis	HG5170622;	0.00010256	0	2.292e-05	8.998e-05	0	3.787e-05	0	0	2.636e-05	3.151e-05	6.286e-05	3.45e-05	0	2.818e-05	7.424e-05	8.59e-05	0	0.00011617	2.796e-05	2.929e-05	5.47e-05	0	2.442e-05	3.099e-05
Meta-Protein 506	BLAST_RS17_SYMTH 30S ribosomal protein S17 OS=Symbiobacterium thermophilum (strain T / IAM 14863) GN=rpsQ PE=3 SV=1_Q67JV2	Complete proteome;RNA-binding;Reference proteome;Ribonucleoprotein;Ribosomal protein;rRNA-binding;	;	K02961;	UniRef50_P51305	UniRef90_B2RLY3	UniRef100_B2RLY3	Unknown SPECIES	Unknown GENUS	Unknown FAMILY	Unknown ORDER	Unknown CLASS	Unknown PHYLUM	Unknown KINGDOM	Bacteria	Unknown SUBSPECIES	HG0876012;HG0998731;HG0869708;	7.692e-05	0	4.584e-05	2.999e-05	0.00010256	0	0	0	0	0	0	0	0	0	4.949e-05	0	7.79e-05	0	0	2.929e-05	0	7.414e-05	0	3.099e-05
Meta-Protein 14097	RL10_PELUB 50S ribosomal protein L10 OS=Pelagibacter ubique (strain HTCC1062) GN=rplJ PE=3 SV=1	Complete proteome;Reference proteome;Ribonucleoprotein;Ribosomal protein;RNA-binding;rRNA-binding;	;	K02864;	UniRef50_Q4FLL0	UniRef90_Q4FLL0	UniRef100_Q4FLL0	Candidatus Pelagibacter ubique	Candidatus Pelagibacter	Unknown FAMILY	Unknown ORDER	Alphaproteobacteria	Proteobacteria	Unknown KINGDOM	Bacteria	Candidatus Pelagibacter ubique HTCC1062	Q4FLL0;	5.128e-05	2.411e-05	2.292e-05	0	3.419e-05	0	2.754e-05	0	7.909e-05	0	3.143e-05	6.901e-05	2.581e-05	2.818e-05	7.424e-05	0	3.895e-05	0	2.796e-05	2.929e-05	5.47e-05	2.471e-05	0	6.198e-05
Meta-Protein 53839	BLAST_PCKA_AGARV Phosphoenolpyruvate carboxykinase (ATP) OS=Agathobacter rectalis (strain ATCC 33656 / DSM 3377 / JCM 17463 / KCTC 5835 / VPI 0990) GN=pckA PE=3 SV=1_C4ZBL1	ATP-binding;Complete proteome;Cytoplasm;Decarboxylase;Gluconeogenesis;Lyase;Manganese;Metal-binding;Nucleotide-binding;Reference proteome;	4.1.1.49;	K01610;	UniRef50_Q8D1X9	UniRef90_C4ZBL1	UniRef100_C4ZBL1	Eubacterium rectale	Eubacterium	Eubacteriaceae	Clostridiales	Clostridia	Firmicutes	Unknown KINGDOM	Bacteria	Eubacterium rectale ATCC 33656	HG0686478;	0	0	0	0	0	0	0	0	0	0	0	0	0	0	0	0	0	0	0	0	0	0	2.442e-05	0
Meta-Protein 13582	BLAST_RS12_LACP7 30S ribosomal protein S12 OS=Lachnoclostridium phytofermentans (strain ATCC 700394 / DSM 18823 / ISDg) GN=rpsL PE=3 SV=1_A9KRZ1	Complete proteome;Methylation;RNA-binding;Reference proteome;Ribonucleoprotein;Ribosomal protein;rRNA-binding;tRNA-binding;	;	K02950;	UniRef50_Q9F0R4	UniRef90_A9KRZ1	UniRef100_A9KRZ1	Clostridium phytofermentans	Clostridium	Clostridiaceae	Clostridiales	Clostridia	Firmicutes	Unknown KINGDOM	Bacteria	Clostridium phytofermentans ISDg	HG1952251;	2.564e-05	2.411e-05	4.584e-05	5.999e-05	0	0	0	0	2.636e-05	3.151e-05	3.143e-05	0	2.581e-05	2.818e-05	2.475e-05	2.863e-05	3.895e-05	2.904e-05	2.796e-05	2.929e-05	2.735e-05	4.943e-05	2.442e-05	3.099e-05
Meta-Protein 11185	BLAST_Y878_METJA Uncharacterized lipoprotein MJ0878 OS=Methanocaldococcus jannaschii (strain ATCC 43067 / DSM 2661 / JAL-1 / JCM 10045 / NBRC 100440) GN=MJ0878 PE=3 SV=1_Q58288	Cell membrane;Complete proteome;Lipoprotein;Membrane;Reference proteome;Signal;	;	K02016;	UniRef50_Q58288	UniRef90_Q58288	UniRef100_Q58288	Methanocaldococcus jannaschii	Methanocaldococcus	Methanocaldococcaceae	Methanococcales	Methanococci	Euryarchaeota	Unknown KINGDOM	Archaea	Methanocaldococcus jannaschii DSM 2661	HG4809595;	2.564e-05	2.411e-05	2.292e-05	8.998e-05	6.837e-05	0.0001515	2.754e-05	0	0	6.303e-05	9.429e-05	0.00010351	5.162e-05	2.818e-05	2.475e-05	5.727e-05	0	5.809e-05	5.591e-05	0	5.47e-05	2.471e-05	0	6.198e-05
Meta-Protein 17199	G3P_MOUSE Glyceraldehyde-3-phosphate dehydrogenase OS=Mus musculus GN=Gapdh PE=1 SV=2	Acetylation;ADP-ribosylation;Apoptosis;Complete proteome;Cytoplasm;Cytoskeleton;Direct protein sequencing;Glycolysis;Isopeptide bond;Methylation;NAD;Nucleus;Oxidoreductase;Phosphoprotein;Reference proteome;S-nitrosylation;Transferase;Translation regulation;Ubl conjugation;	1.2.1.12;2.6.99.-;	K00134;	UniRef50_P16858	UniRef90_P16858	UniRef100_P16858	Mus musculus	Mus	Muridae	Rodentia	Mammalia	Chordata	Metazoa	Eukaryota	Unknown SUBSPECIES	P16858;	0.00071793	0	0	0	0	0	0	0	0	0	0	0	0	0	0	0.00020043	0	0	8.387e-05	0.00076155	0	0	0	0
Meta-Protein 22573	BLAST_PYRF_THEP3 Orotidine 5-phosphate decarboxylase OS=Thermoanaerobacter pseudethanolicus (strain ATCC 33223 / 39E) GN=pyrF PE=3 SV=1_B0KA34	Complete proteome;Decarboxylase;Lyase;Pyrimidine biosynthesis;Reference proteome;	4.1.1.23;	K01591;	UniRef50_P58883	UniRef90_P58883	UniRef100_P58883	Thermoanaerobacter tengcongensis MB4	Caldanaerobacter	Thermoanaerobacteraceae	Thermoanaerobacterales	Clostridia	Firmicutes	Unknown KINGDOM	Bacteria	Caldanaerobacter subterraneus subsp. tengcongensis	HG4116365;	0	0	9.168e-05	2.999e-05	0	0	0	0	5.273e-05	6.303e-05	0	0	5.162e-05	2.818e-05	4.949e-05	5.727e-05	0	0.00014521	5.591e-05	0	2.735e-05	4.943e-05	7.325e-05	9.297e-05
Meta-Protein 38299	BLAST_KV127_HUMAN Immunoglobulin kappa variable 1-27 OS=Homo sapiens GN=IGKV1-27 PE=3 SV=1_A0A075B6S5	Adaptive immunity;Cell membrane;Complete proteome;Disulfide bond;Immunity;Immunoglobulin V region;Immunoglobulin domain;Membrane;Polymorphism;Reference proteome;Secreted;Signal;	;	;	UniRef50_P01597	UniRef90_A0A075B6S5	UniRef100_A0A075B6S5	Homo sapiens	Homo	Hominidae	Primates	Mammalia	Chordata	Metazoa	Eukaryota	Unknown SUBSPECIES	HG1498907;	0	2.411e-05	2.292e-05	2.999e-05	0.00010256	0	8.262e-05	2.65e-05	7.909e-05	0	3.143e-05	6.901e-05	0	2.818e-05	0	2.863e-05	0	2.904e-05	0	0	8.205e-05	4.943e-05	0	0
Meta-Protein 16824	Metagenome Unknown							Unknown SPECIES	Unknown GENUS	Unknown FAMILY	Unknown ORDER	Unknown CLASS	Unknown PHYLUM	Unknown KINGDOM	Unknown SUPERKINGDOM	Unknown SUBSPECIES	HG3719009;	0.00010256	4.822e-05	0	0	6.837e-05	0	0.00011015	7.949e-05	0	0	9.429e-05	3.45e-05	0	2.818e-05	0	0	0	0	2.796e-05	0	0	0	0	0
Meta-Protein 17727	MYSS_RABIT Myosin heavy chain, skeletal muscle (Fragments) OS=Oryctolagus cuniculus PE=1 SV=2	Actin-binding;ATP-binding;Coiled coil;Complete proteome;Cytoplasm;Direct protein sequencing;Motor protein;Muscle protein;Myosin;Nucleotide-binding;Reference proteome;Thick filament;	;	;	UniRef50_P02562	UniRef90_P02562	UniRef100_P02562	Oryctolagus cuniculus	Oryctolagus	Leporidae	Lagomorpha	Mammalia	Chordata	Metazoa	Eukaryota	Unknown SUBSPECIES	P02562;	2.564e-05	0.0002411	2.292e-05	0	0	0	0	0	0	3.151e-05	0	0	0	0.00042268	2.475e-05	0	0	2.904e-05	5.591e-05	0	0	0	0.00021974	6.198e-05
Meta-Protein 821	Metagenome Unknown							Unknown SPECIES	Unknown GENUS	Unknown FAMILY	Unknown ORDER	Unknown CLASS	Unknown PHYLUM	Unknown KINGDOM	Unknown SUPERKINGDOM	Unknown SUBSPECIES	HG5183571;HG4120622;	2.564e-05	0	0.00025213	0	0	0	0	0	0.00018455	3.151e-05	0	0	5.162e-05	0	0.00012373	0	0	0	0	0	0.00032818	2.471e-05	0	0
Meta-Protein 32625	BLAST_CH10_SALEP 10 kDa chaperonin OS=Salmonella enteritidis PT4 (strain P125109) GN=groS PE=3 SV=1_B5R004	Chaperone;Complete proteome;Cytoplasm;Reference proteome;	;	K04078;	UniRef50_B5F2K9	UniRef90_B5F2K9	UniRef100_B5F2K9	Salmonella enterica	Salmonella	Enterobacteriaceae	Enterobacteriales	Gammaproteobacteria	Proteobacteria	Unknown KINGDOM	Bacteria	Unknown SUBSPECIES	HG1955942;	0	9.644e-05	0	0.00011998	0.00017093	7.575e-05	0.00019277	0	0	0	0	0	0	8.454e-05	0	8.59e-05	0	2.904e-05	0	0	0	0	0	0
Meta-Protein 13547	BLAST_RMLA_NEIMB Glucose-1-phosphate thymidylyltransferase OS=Neisseria meningitidis serogroup B (strain MC58) GN=rmlA1 PE=3 SV=2_P55255	Complete proteome;Magnesium;Metal-binding;Nucleotidyltransferase;Reference proteome;Transferase;	2.7.7.24;	K00973;	UniRef50_P55255	UniRef90_P55255	UniRef100_P55255	Neisseria meningitidis MC58	Neisseria	Neisseriaceae	Neisseriales	Betaproteobacteria	Proteobacteria	Unknown KINGDOM	Bacteria	Neisseria meningitidis serogroup B	HG3356984;	0.00010256	4.822e-05	2.292e-05	8.998e-05	0	7.575e-05	0	0	0	9.454e-05	0	0	7.742e-05	0.00011271	4.949e-05	8.59e-05	0	8.713e-05	0.00011183	8.787e-05	0	0.00012357	0	6.198e-05
Meta-Protein 14622	Metagenome Unknown							Unknown SPECIES	Unknown GENUS	Unknown FAMILY	Unknown ORDER	Unknown CLASS	Unknown PHYLUM	Unknown KINGDOM	Unknown SUPERKINGDOM	Unknown SUBSPECIES	HG3143996;	2.564e-05	0	4.584e-05	2.999e-05	3.419e-05	3.787e-05	0	0	5.273e-05	6.303e-05	3.143e-05	0	5.162e-05	2.818e-05	4.949e-05	5.727e-05	3.895e-05	5.809e-05	5.591e-05	2.929e-05	5.47e-05	2.471e-05	4.883e-05	3.099e-05
Meta-Protein 52580	BLAST_RUBY_PORGI Rubrerythrin OS=Porphyromonas gingivalis (strain ATCC BAA-308 / W83) GN=rbr PE=2 SV=1_Q9AGG3	Complete proteome;Electron transport;Iron;Metal-binding;NAD;Oxidoreductase;Peroxidase;Reference proteome;Transport;	1.11.1.1;	;	UniRef50_Q97FZ9	UniRef90_Q97FZ9	UniRef100_Q97FZ9	Clostridium acetobutylicum	Clostridium	Clostridiaceae	Clostridiales	Clostridia	Firmicutes	Unknown KINGDOM	Bacteria	Clostridium acetobutylicum ATCC 824	HG2387106;	0	0	0	0	0	0	0	0	0	0	0	0	0	0	0	0	0	0	0	0	0	0	0.0001465	0
Meta-Protein 18229	Metagenome Unknown							Unknown SPECIES	Unknown GENUS	Unknown FAMILY	Unknown ORDER	Unknown CLASS	Unknown PHYLUM	Unknown KINGDOM	Unknown SUPERKINGDOM	Unknown SUBSPECIES	HG4785059;	2.564e-05	0	0	0	0	0	0	0	0.00010545	0	0	0	7.742e-05	0	9.899e-05	5.727e-05	0	8.713e-05	0	0	8.205e-05	0	0	3.099e-05
Meta-Protein 484	KPYM_CHICK Pyruvate kinase PKM OS=Gallus gallus GN=PKM PE=2 SV=2	Allosteric enzyme;ATP-binding;Complete proteome;Glycolysis;Kinase;Magnesium;Metal-binding;Nucleotide-binding;Phosphoprotein;Potassium;Pyruvate;Reference proteome;Transferase;	2.7.1.40;	K00873;	UniRef50_O62619	UniRef90_P00548	UniRef100_P00548	Gallus gallus	Gallus	Phasianidae	Galliformes	Aves	Chordata	Metazoa	Eukaryota	Unknown SUBSPECIES	P00548;HG3466303;	0.00105126	0	0	0	0	0	0	0	0	0	0	0	0	0	0	5.727e-05	0	0	0	0.00067368	0	0	0	0
Meta-Protein 34922	BLAST_RRBR1_CLOAB Reverse rubrerythrin-1 OS=Clostridium acetobutylicum (strain ATCC 824 / DSM 792 / JCM 1419 / LMG 5710 / VKM B-1787) GN=rbr3A PE=1 SV=1_Q97D82	Complete proteome;Detoxification;Direct protein sequencing;Electron transport;Iron;Metal-binding;NAD;Oxidoreductase;Peroxidase;Reference proteome;Stress response;Transport;	1.11.1.1;	;	UniRef50_Q97D83	UniRef90_Q97D83	UniRef100_Q97D82	Clostridium acetobutylicum	Clostridium	Clostridiaceae	Clostridiales	Clostridia	Firmicutes	Unknown KINGDOM	Bacteria	Clostridium acetobutylicum ATCC 824	HG2407883;	0	7.233e-05	4.584e-05	0	0	0.0001515	0	0	0	0	0	0	0	5.636e-05	0	5.727e-05	0	0.00037756	0	0	0	0	7.325e-05	0
Meta-Protein 42990	BLAST_CH10_LACP7 10 kDa chaperonin OS=Lachnoclostridium phytofermentans (strain ATCC 700394 / DSM 18823 / ISDg) GN=groS PE=3 SV=1_A9KSJ2	Chaperone;Complete proteome;Cytoplasm;Reference proteome;	;	K04078;	UniRef50_Q9WYX5	UniRef90_A9KSJ2	UniRef100_A9KSJ2	Clostridium phytofermentans	Clostridium	Clostridiaceae	Clostridiales	Clostridia	Firmicutes	Unknown KINGDOM	Bacteria	Clostridium phytofermentans ISDg	HG1004924;	0	0	0	0	0	0.00011362	0	0	0	0	0	0	0	0.00036632	0	0	0	0.00011617	0	0	0	0	0	0
Meta-Protein 12599	BLAST_PAL_LEGPN Peptidoglycan-associated lipoprotein OS=Legionella pneumophila GN=pal PE=3 SV=1_P26493	Cell outer membrane;Lipoprotein;Membrane;Palmitate;Signal;	;	;	UniRef50_P26493	UniRef90_P26493	UniRef100_P26493	Legionella pneumophila	Legionella	Legionellaceae	Legionellales	Gammaproteobacteria	Proteobacteria	Unknown KINGDOM	Bacteria	Unknown SUBSPECIES	HG2323102;	2.564e-05	9.644e-05	2.292e-05	2.999e-05	3.419e-05	0.00011362	5.508e-05	0	7.909e-05	0	3.143e-05	6.901e-05	0	5.636e-05	0	0.00014316	0	5.809e-05	5.591e-05	2.929e-05	2.735e-05	0	0	0
Meta-Protein 13736	BLAST_PREA_LACHI Plasmid recombination enzyme OS=Lactobacillus hilgardii GN=preA PE=3 SV=1_P35856	DNA-binding;Plasmid;	;	;	UniRef50_P20046	UniRef90_P20046	UniRef100_P35856	Lactobacillus hilgardii	Lactobacillus	Lactobacillaceae	Lactobacillales	Bacilli	Firmicutes	Unknown KINGDOM	Bacteria	Unknown SUBSPECIES	HG3084326;	5.128e-05	4.822e-05	0	5.999e-05	0.00013675	0	2.754e-05	2.65e-05	0	6.303e-05	0	0.00010351	5.162e-05	0	0	2.863e-05	3.895e-05	0	2.796e-05	8.787e-05	8.205e-05	0	0	0
Meta-Protein 4110	BLAST_SUSC_BACTN TonB-dependent receptor SusC OS=Bacteroides thetaiotaomicron (strain ATCC 29148 / DSM 2079 / NCTC 10582 / E50 / VPI-5482) GN=susC PE=1 SV=1_Q8A1G1	Carbohydrate metabolism;Cell outer membrane;Complete proteome;Membrane;Receptor;Reference proteome;Signal;TonB box;Transmembrane;Transmembrane beta strand;Transport;	;	K21573;	UniRef50_Q8A1G1	UniRef90_Q8A1G1	UniRef100_Q8A1G1	Bacteroides thetaiotaomicron	Bacteroides	Bacteroidaceae	Bacteroidales	Bacteroidia	Bacteroidetes	Unknown KINGDOM	Bacteria	Bacteroides thetaiotaomicron VPI-5482	HG5536706;HG5549681;	0	0	0	0	0	0	0	0	0	0	0	0	0	0	0	0	0	0	0	0	0	0	0	0
Meta-Protein 15653	BLAST_HPF_MYCTU Ribosome hibernation promotion factor OS=Mycobacterium tuberculosis (strain ATCC 25618 / H37Rv) GN=hpf PE=1 SV=4_O05886	Complete proteome;Cytoplasm;Reference proteome;Translation regulation;	;	;	UniRef50_O05886	UniRef90_O05886	UniRef100_O05886	Mycobacterium tuberculosis	Mycobacterium	Mycobacteriaceae	Actinomycetales	Actinobacteria	Actinobacteria	Unknown KINGDOM	Bacteria	Mycobacterium tuberculosis H37Rv	HG3332950;	0.00010256	0	0	0	0	0	0	0	0	0.00015757	0	0	7.742e-05	0	0	2.863e-05	0	0.00017426	0	0	0	0.00014829	0	3.099e-05
Meta-Protein 27687	Metagenome Unknown							Unknown SPECIES	Unknown GENUS	Unknown FAMILY	Unknown ORDER	Unknown CLASS	Unknown PHYLUM	Unknown KINGDOM	Unknown SUPERKINGDOM	Unknown SUBSPECIES	HG5440838;	0	2.411e-05	0	2.999e-05	6.837e-05	7.575e-05	5.508e-05	5.299e-05	0	3.151e-05	3.143e-05	0	0	2.818e-05	0	0.00011453	0	2.904e-05	2.796e-05	5.858e-05	5.47e-05	2.471e-05	2.442e-05	3.099e-05
Meta-Protein 1545	BLAST_GLN1B_STRCO Glutamine synthetase OS=Streptomyces coelicolor (strain ATCC BAA-471 / A3(2) / M145) GN=glnA PE=3 SV=1_P15106	3D-structure;ATP-binding;Complete proteome;Cytoplasm;Direct protein sequencing;Heterocyst;Isopeptide bond;Ligase;Magnesium;Metal-binding;Nitrogen fixation;Nucleotide-binding;Phosphoprotein;Reference proteome;Ubl conjugation;Virulence;	6.3.1.2;	;K01915;	EMPTY	EMPTY	EMPTY	Unknown SPECIES	Unknown GENUS	Unknown FAMILY	Unknown ORDER	Unknown CLASS	Unknown PHYLUM	Unknown KINGDOM	Bacteria	Unknown SUBSPECIES	HG4996057;HG4983297;	0	0	0	0	0	0	0	0	0	9.454e-05	0	6.901e-05	0.00012904	0	0	0	0	5.809e-05	0	0.00026361	0	9.886e-05	0	6.198e-05
Meta-Protein 9412	Metagenome Unknown							Unknown SPECIES	Unknown GENUS	Unknown FAMILY	Unknown ORDER	Unknown CLASS	Unknown PHYLUM	Unknown KINGDOM	Unknown SUPERKINGDOM	Unknown SUBSPECIES	HG2764962;	2.564e-05	4.822e-05	2.292e-05	2.999e-05	6.837e-05	3.787e-05	2.754e-05	0	2.636e-05	3.151e-05	3.143e-05	3.45e-05	0	2.818e-05	2.475e-05	2.863e-05	3.895e-05	5.809e-05	5.591e-05	2.929e-05	2.735e-05	2.471e-05	0	3.099e-05
Meta-Protein 9413	Metagenome Unknown							Unknown SPECIES	Unknown GENUS	Unknown FAMILY	Unknown ORDER	Unknown CLASS	Unknown PHYLUM	Unknown KINGDOM	Unknown SUPERKINGDOM	Unknown SUBSPECIES	HG1733125;	2.564e-05	4.822e-05	2.292e-05	2.999e-05	6.837e-05	3.787e-05	2.754e-05	0	2.636e-05	3.151e-05	3.143e-05	3.45e-05	0	2.818e-05	2.475e-05	2.863e-05	3.895e-05	5.809e-05	5.591e-05	2.929e-05	2.735e-05	2.471e-05	0	3.099e-05
Meta-Protein 15311	Metagenome Unknown							Unknown SPECIES	Unknown GENUS	Unknown FAMILY	Unknown ORDER	Unknown CLASS	Unknown PHYLUM	Unknown KINGDOM	Unknown SUPERKINGDOM	Unknown SUBSPECIES	HG4093214;	7.692e-05	2.411e-05	0	2.999e-05	0.00010256	0	5.508e-05	0.00010599	2.636e-05	3.151e-05	6.286e-05	0.00010351	0	0	0	0	7.79e-05	0	2.796e-05	0	0	0	0	0
Meta-Protein 68394	BLAST_DGAL_SALTY D-galactose-binding periplasmic protein OS=Salmonella typhimurium (strain LT2 / SGSC1412 / ATCC 700720) GN=mglB PE=1 SV=2_P23905	Calcium;Complete proteome;Direct protein sequencing;Metal-binding;Periplasm;Reference proteome;Signal;Sugar transport;Transport;	;	K10540;	UniRef50_P23905	UniRef90_P44883	UniRef100_P44883	Haemophilus influenzae	Haemophilus	Pasteurellaceae	Pasteurellales	Gammaproteobacteria	Proteobacteria	Unknown KINGDOM	Bacteria	Haemophilus influenzae Rd KW20	HG0779790;	0	0	0	0	0	0	0	0	0	0	0	0	0	0	0.00064342	0	0	0.00110362	0	0	0	0	0	0
Meta-Protein 26037	BLAST_CARE_ACEWD Caffeyl-CoA reductase-Etf complex subunit CarE OS=Acetobacterium woodii (strain ATCC 29683 / DSM 1030 / JCM 2381 / KCTC 1655 / WB1) GN=carE PE=1 SV=1_H6LGM8	Electron transport;FAD;Flavoprotein;Transport;	;	;	UniRef50_P53578	UniRef90_P53578	UniRef100_P53578	Clostridium saccharobutylicum	Clostridium	Clostridiaceae	Clostridiales	Clostridia	Firmicutes	Unknown KINGDOM	Bacteria	Unknown SUBSPECIES	HG4320794;	0	0	6.876e-05	0	0	0	0	0	0	0.00040969	0	0	0.00012904	0	0	0.0002577	0	0	0	0	0	0.000173	0	0
Meta-Protein 23102	BLAST_RRBR1_CLOAB Reverse rubrerythrin-1 OS=Clostridium acetobutylicum (strain ATCC 824 / DSM 792 / JCM 1419 / LMG 5710 / VKM B-1787) GN=rbr3A PE=1 SV=1_Q97D82	Complete proteome;Detoxification;Direct protein sequencing;Electron transport;Iron;Metal-binding;NAD;Oxidoreductase;Peroxidase;Reference proteome;Stress response;Transport;	1.11.1.1;	;	UniRef50_Q97D83	UniRef90_Q97D83	UniRef100_Q97D82	Clostridium acetobutylicum	Clostridium	Clostridiaceae	Clostridiales	Clostridia	Firmicutes	Unknown KINGDOM	Bacteria	Clostridium acetobutylicum ATCC 824	HG2449311;	0	0	0.0001146	0	0	0	0	0	7.909e-05	3.151e-05	0	0	5.162e-05	0	0	8.59e-05	0	0	0	0	5.47e-05	7.414e-05	0	0.00024792
Meta-Protein 7965	BLAST_LRP1B_HUMAN Low-density lipoprotein receptor-related protein 1B OS=Homo sapiens GN=LRP1B PE=1 SV=2_Q9NZR2	3D-structure;Acetylation;Alternative splicing;Calcium;Cell membrane;Coated pit;Complete proteome;Cytoplasm;Developmental protein;Disulfide bond;EGF-like domain;Endocytosis;Glycoprotein;Membrane;Metal-binding;Nucleus;Phosphoprotein;Polymorphism;Receptor;Reference proteome;Repeat;Signal;Transmembrane;Transmembrane helix;	;	;K04550;K20049;	EMPTY	EMPTY	EMPTY	Unknown SPECIES	Unknown GENUS	Unknown FAMILY	Unknown ORDER	Unknown CLASS	Chordata	Metazoa	Eukaryota	Unknown SUBSPECIES	HG5602373;	2.564e-05	0	6.876e-05	2.999e-05	6.837e-05	3.787e-05	2.754e-05	0	0	9.454e-05	3.143e-05	3.45e-05	2.581e-05	2.818e-05	7.424e-05	2.863e-05	3.895e-05	2.904e-05	5.591e-05	5.858e-05	2.735e-05	0	4.883e-05	3.099e-05
Meta-Protein 14791	BLAST_CD63_HUMAN CD63 antigen OS=Homo sapiens GN=CD63 PE=1 SV=2_P08962	Alternative splicing;Cell membrane;Complete proteome;Direct protein sequencing;Endosome;Glycoprotein;Lipoprotein;Lysosome;Membrane;Palmitate;Protein transport;Reference proteome;Secreted;Transmembrane;Transmembrane helix;Transport;	;	K06497;	UniRef50_P08962	UniRef90_P08962	UniRef100_P08962	Homo sapiens	Homo	Hominidae	Primates	Mammalia	Chordata	Metazoa	Eukaryota	Unknown SUBSPECIES	HG3245879;	0.00010256	0.00019288	2.292e-05	0	0.00010256	0	0.00011015	7.949e-05	0	3.151e-05	9.429e-05	3.45e-05	0	0	0	5.727e-05	3.895e-05	0	0	2.929e-05	0.00016409	2.471e-05	0	0
Meta-Protein 43179	ENO2_DEBHA Enolase 2 OS=Debaryomyces hansenii (strain ATCC 36239 / CBS 767 / JCM 1990 / NBRC 0083 / IGC 2968) GN=ENO2 PE=3 SV=1	Complete proteome;Cytoplasm;Glycolysis;Lyase;Magnesium;Metal-binding;Reference proteome;	4.2.1.11;	K01689;	UniRef50_P40370	UniRef90_Q6BI20	UniRef100_Q6BI20	Debaryomyces hansenii CBS767	Debaryomyces	Debaryomycetaceae	Saccharomycetales	Saccharomycetes	Ascomycota	Fungi	Eukaryota	Debaryomyces hansenii var. hansenii	Q6BI20;	0	0	0	5.999e-05	3.419e-05	0.00018937	0	0	2.636e-05	3.151e-05	6.286e-05	0	0	5.636e-05	2.475e-05	8.59e-05	3.895e-05	2.904e-05	5.591e-05	2.929e-05	8.205e-05	7.414e-05	4.883e-05	6.198e-05
Meta-Protein 9723	BLAST_TKT2_VIBVY Transketolase 2 OS=Vibrio vulnificus (strain YJ016) GN=tkt2 PE=3 SV=1_Q7MDD4	Calcium;Complete proteome;Magnesium;Metal-binding;Reference proteome;Thiamine pyrophosphate;Transferase;	2.2.1.1;	K00615;	UniRef50_Q42675	UniRef90_P57927	UniRef100_P57927	Pasteurella multocida subsp. multocida str. Pm70	Pasteurella	Pasteurellaceae	Pasteurellales	Gammaproteobacteria	Proteobacteria	Unknown KINGDOM	Bacteria	Pasteurella multocida subsp. multocida	HG3102594;	7.692e-05	0	0	0	0	0	2.754e-05	0.00026497	0	0	0.00012572	0	0	0	0	0	3.895e-05	0	0	5.858e-05	0	0	0	0
Meta-Protein 10547	BLAST_RS18_BIFLO 30S ribosomal protein S18 OS=Bifidobacterium longum (strain NCC 2705) GN=rpsR PE=3 SV=1_Q8G758	Complete proteome;RNA-binding;Reference proteome;Ribonucleoprotein;Ribosomal protein;rRNA-binding;	;	K02963;	UniRef50_Q8G758	UniRef90_Q8G758	UniRef100_Q8G758	Bifidobacterium longum	Bifidobacterium	Bifidobacteriaceae	Bifidobacteriales	Actinobacteria	Actinobacteria	Unknown KINGDOM	Bacteria	Bifidobacterium longum NCC2705	HG0799387;	7.692e-05	0	0	0	0	0	0	0	0	3.151e-05	0	0.00013801	0.00012904	0	0	0	0	2.904e-05	0	2.929e-05	0	0.00012357	0	6.198e-05
Meta-Protein 15998	BLAST_ADHE_CLOAB Aldehyde-alcohol dehydrogenase OS=Clostridium acetobutylicum (strain ATCC 824 / DSM 792 / JCM 1419 / LMG 5710 / VKM B-1787) GN=adhE PE=1 SV=3_P33744	Acetylation;Complete proteome;Direct protein sequencing;Iron;Multifunctional enzyme;NAD;Oxidoreductase;Plasmid;Reference proteome;	1.1.1.1;1.2.1.10;1.2.1.3;	;K04072;	EMPTY	EMPTY	EMPTY	Unknown SPECIES	Unknown GENUS	Unknown FAMILY	Unknown ORDER	Unknown CLASS	Unknown PHYLUM	Unknown KINGDOM	Unknown SUPERKINGDOM	Unknown SUBSPECIES	HG5488303;	2.564e-05	7.233e-05	4.584e-05	5.999e-05	3.419e-05	3.787e-05	8.262e-05	5.299e-05	5.273e-05	3.151e-05	3.143e-05	3.45e-05	0	0	0	8.59e-05	3.895e-05	0	5.591e-05	0	5.47e-05	0	0	0
Meta-Protein 8376	Metagenome Unknown							Unknown SPECIES	Unknown GENUS	Unknown FAMILY	Unknown ORDER	Unknown CLASS	Unknown PHYLUM	Unknown KINGDOM	Unknown SUPERKINGDOM	Unknown SUBSPECIES	HG0126620;	2.564e-05	2.411e-05	0	5.999e-05	0	0.00011362	2.754e-05	2.65e-05	2.636e-05	3.151e-05	3.143e-05	6.901e-05	2.581e-05	0	0	2.863e-05	7.79e-05	0	5.591e-05	5.858e-05	5.47e-05	0	0	0
Meta-Protein 19231	BLAST_CYCH_PSEAE Cytochrome c-type biogenesis protein CycH OS=Pseudomonas aeruginosa (strain ATCC 15692 / DSM 22644 / CIP 104116 / JCM 14847 / LMG 12228 / 1C / PRS 101 / PAO1) GN=cycH PE=3 SV=1_Q9I3M9	Cell inner membrane;Cell membrane;Complete proteome;Cytochrome c-type biogenesis;Membrane;Reference proteome;Repeat;TPR repeat;Transmembrane;Transmembrane helix;	;	K02200;	UniRef50_Q9I3M9	UniRef90_Q9I3M9	UniRef100_Q9I3M9	Pseudomonas aeruginosa	Pseudomonas	Pseudomonadaceae	Pseudomonadales	Gammaproteobacteria	Proteobacteria	Unknown KINGDOM	Bacteria	Pseudomonas aeruginosa PAO1	HG4776734;	0	0	6.876e-05	0	3.419e-05	0	0	0	0	0	0	0.00010351	7.742e-05	2.818e-05	2.475e-05	8.59e-05	7.79e-05	0	5.591e-05	5.858e-05	0	2.471e-05	2.442e-05	0.00015495
Meta-Protein 13013	BLAST_EFTU_BACTN Elongation factor Tu OS=Bacteroides thetaiotaomicron (strain ATCC 29148 / DSM 2079 / NCTC 10582 / E50 / VPI-5482) GN=tuf PE=3 SV=1_Q8A463	3D-structure;Acetylation;Antibiotic resistance;Cell inner membrane;Cell membrane;Complete proteome;Cytoplasm;Direct protein sequencing;Elongation factor;GTP-binding;Membrane;Methylation;Mitochondrion;Nucleotide-binding;Phosphoprotein;Protein biosynthesis;RNA-binding;Reference proteome;	;	;K02358;	EMPTY	EMPTY	EMPTY	Unknown SPECIES	Unknown GENUS	Unknown FAMILY	Unknown ORDER	Unknown CLASS	Unknown PHYLUM	Unknown KINGDOM	Unknown SUPERKINGDOM	Unknown SUBSPECIES	HG4601048;	0.00010256	0	0.00013752	0	0	0	0	0	0	0	0	0	0.00010323	0	0.00017323	0	0	0	0	0.00011716	8.205e-05	0	0	0
Meta-Protein 15392	Metagenome Unknown							Unknown SPECIES	Unknown GENUS	Unknown FAMILY	Unknown ORDER	Unknown CLASS	Unknown PHYLUM	Unknown KINGDOM	Unknown SUPERKINGDOM	Unknown SUBSPECIES	HG5192996;	2.564e-05	9.644e-05	6.876e-05	0	0	0	0	0	2.636e-05	3.151e-05	0	0	2.581e-05	0	4.949e-05	0	0	0	0	0	0.00021879	9.886e-05	0	0
Meta-Protein 43547	Metagenome Unknown							Unknown SPECIES	Unknown GENUS	Unknown FAMILY	Unknown ORDER	Unknown CLASS	Unknown PHYLUM	Unknown KINGDOM	Unknown SUPERKINGDOM	Unknown SUBSPECIES	HG3574708;	0	0	0.0001146	5.999e-05	0	7.575e-05	8.262e-05	0	7.909e-05	0	0	6.901e-05	0	2.818e-05	7.424e-05	2.863e-05	0	0.00014521	2.796e-05	0.00014645	0.00013674	9.886e-05	7.325e-05	0
Meta-Protein 15592	BLAST_MUTS2_CALS4 Endonuclease MutS2 OS=Caldanaerobacter subterraneus subsp. tengcongensis (strain DSM 15242 / JCM 11007 / NBRC 100824 / MB4) GN=mutS2 PE=3 SV=1_Q8R9D0	ATP-binding;Complete proteome;DNA-binding;Endonuclease;Hydrolase;Nuclease;Nucleotide-binding;Reference proteome;	3.1.-.-;	K07456;	EMPTY	EMPTY	EMPTY	Unknown SPECIES	Unknown GENUS	Unknown FAMILY	Clostridiales	Clostridia	Firmicutes	Unknown KINGDOM	Bacteria	Unknown SUBSPECIES	HG5444240;	2.564e-05	2.411e-05	2.292e-05	2.999e-05	6.837e-05	0.0001515	0	0	5.273e-05	3.151e-05	0	0.00013801	2.581e-05	2.818e-05	4.949e-05	2.863e-05	0.00011685	5.809e-05	2.796e-05	2.929e-05	2.735e-05	2.471e-05	0	3.099e-05
Meta-Protein 20404	BLAST_SCPA_LACPL Segregation and condensation protein A OS=Lactobacillus plantarum (strain ATCC BAA-793 / NCIMB 8826 / WCFS1) GN=scpA PE=3 SV=2_Q88VY7	Cell cycle;Cell division;Chromosome partition;Complete proteome;Cytoplasm;Reference proteome;	;	K05896;	UniRef50_Q8RAA1	UniRef90_B0K9H1	UniRef100_B0K9H1	Unknown SPECIES	Thermoanaerobacter	Thermoanaerobacteraceae	Thermoanaerobacterales	Clostridia	Firmicutes	Unknown KINGDOM	Bacteria	Unknown SUBSPECIES	HG3526231;	0	7.233e-05	6.876e-05	2.999e-05	6.837e-05	7.575e-05	0	0	0	3.151e-05	0	6.901e-05	5.162e-05	2.818e-05	4.949e-05	0	0	2.904e-05	8.387e-05	8.787e-05	0	2.471e-05	0	0.00021693
Meta-Protein 8009	BLAST_GCSH_ORYSJ Glycine cleavage system H protein, mitochondrial OS=Oryza sativa subsp. japonica GN=GDCSH PE=1 SV=1_A3C6G9	Complete proteome;Cytoplasm;Direct protein sequencing;Lipoyl;Mitochondrion;Reference proteome;Transit peptide;	;	;K02437;	UniRef50_P25855	UniRef90_A2Z9B8	UniRef100_A2Z9B8	Oryza sativa	Oryza	Poaceae	Poales	Liliopsida	Streptophyta	Viridiplantae	Eukaryota	Unknown SUBSPECIES	HG1635271;	5.128e-05	2.411e-05	2.292e-05	0	6.837e-05	3.787e-05	2.754e-05	0	0	3.151e-05	3.143e-05	6.901e-05	0	0	4.949e-05	0	3.895e-05	5.809e-05	2.796e-05	5.858e-05	0	4.943e-05	0	6.198e-05
Meta-Protein 9070	PR7C1_MOUSE Prolactin-7C1 OS=Mus musculus GN=Prl7c1 PE=2 SV=1	Complete proteome;Disulfide bond;Glycoprotein;Hormone;Reference proteome;Secreted;Signal;	;	;	UniRef50_Q9CRB5	UniRef90_Q9CRB5	UniRef100_Q9CRB5	Mus musculus	Mus	Muridae	Rodentia	Mammalia	Chordata	Metazoa	Eukaryota	Unknown SUBSPECIES	Q9CRB5;	0.00010256	0	0	0	0.00013675	0	0	0	0	3.151e-05	9.429e-05	3.45e-05	0.00012904	8.454e-05	9.899e-05	0	3.895e-05	8.713e-05	0	0	0	0	0	9.297e-05
Meta-Protein 12905	Metagenome Unknown							Unknown SPECIES	Unknown GENUS	Unknown FAMILY	Unknown ORDER	Unknown CLASS	Unknown PHYLUM	Unknown KINGDOM	Unknown SUPERKINGDOM	Unknown SUBSPECIES	HG2212386;	2.564e-05	2.411e-05	4.584e-05	0	0	0	0	0	7.909e-05	9.454e-05	0	0	7.742e-05	2.818e-05	2.475e-05	8.59e-05	0	0	2.796e-05	0	0.00013674	7.414e-05	2.442e-05	6.198e-05
Meta-Protein 13427	BLAST_THRC_HAEIN Threonine synthase OS=Haemophilus influenzae (strain ATCC 51907 / DSM 11121 / KW20 / Rd) GN=thrC PE=3 SV=1_P44503	Amino-acid biosynthesis;Complete proteome;Lyase;Pyridoxal phosphate;Reference proteome;Threonine biosynthesis;	4.2.3.1;	K01733;	UniRef50_P00934	UniRef90_P44503	UniRef100_P44503	Haemophilus influenzae	Haemophilus	Pasteurellaceae	Pasteurellales	Gammaproteobacteria	Proteobacteria	Unknown KINGDOM	Bacteria	Haemophilus influenzae Rd KW20	HG3838286;	5.128e-05	4.822e-05	4.584e-05	5.999e-05	0	0	2.754e-05	0	0	6.303e-05	6.286e-05	3.45e-05	7.742e-05	2.818e-05	2.475e-05	2.863e-05	0	0	8.387e-05	2.929e-05	0	2.471e-05	0	3.099e-05
Meta-Protein 33759	HEP2_RABIT Heparin cofactor 2 OS=Oryctolagus cuniculus GN=SERPIND1 PE=2 SV=1	Blood coagulation;Complete proteome;Glycoprotein;Hemostasis;Heparin-binding;Protease inhibitor;Reference proteome;Repeat;Serine protease inhibitor;Signal;Sulfation;	;	K03912;	UniRef50_P05546	UniRef90_P47776	UniRef100_P47776	Oryctolagus cuniculus	Oryctolagus	Leporidae	Lagomorpha	Mammalia	Chordata	Metazoa	Eukaryota	Unknown SUBSPECIES	P47776;	0	0.00012055	0	0	0	0	0.00016523	0	0	0	0.00012572	0.00010351	0	0	0	0	0	0	0	0	0	0	2.442e-05	0
Meta-Protein 20840	Metagenome Unknown							Unknown SPECIES	Unknown GENUS	Unknown FAMILY	Unknown ORDER	Unknown CLASS	Unknown PHYLUM	Unknown KINGDOM	Unknown SUPERKINGDOM	Unknown SUBSPECIES	HG1583224;	0	4.822e-05	0	0.00011998	0.00013675	3.787e-05	2.754e-05	0	2.636e-05	0	6.286e-05	0	5.162e-05	2.818e-05	4.949e-05	5.727e-05	3.895e-05	2.904e-05	0	2.929e-05	0.00010939	0	0	0
Meta-Protein 8845	Metagenome Unknown							Unknown SPECIES	Unknown GENUS	Unknown FAMILY	Unknown ORDER	Unknown CLASS	Unknown PHYLUM	Unknown KINGDOM	Unknown SUPERKINGDOM	Unknown SUBSPECIES	HG4136393;	2.564e-05	4.822e-05	0	2.999e-05	3.419e-05	3.787e-05	5.508e-05	5.299e-05	0	3.151e-05	6.286e-05	3.45e-05	0	2.818e-05	0	2.863e-05	7.79e-05	0	5.591e-05	2.929e-05	2.735e-05	0	0	0
Meta-Protein 3473	Metagenome Unknown							Unknown SPECIES	Unknown GENUS	Unknown FAMILY	Unknown ORDER	Unknown CLASS	Unknown PHYLUM	Unknown KINGDOM	Unknown SUPERKINGDOM	Unknown SUBSPECIES	HG5135272;HG5106213;	0	0	0.00034381	0	0	0	0	0	0	0	0	0	0	0	0.00032171	0	0	0	0	0	0	0	0	0
Meta-Protein 23824	Metagenome Unknown							Unknown SPECIES	Unknown GENUS	Unknown FAMILY	Unknown ORDER	Unknown CLASS	Unknown PHYLUM	Unknown KINGDOM	Unknown SUPERKINGDOM	Unknown SUBSPECIES	HG3441725;	0	2.411e-05	4.584e-05	0	0	0	0	0	0.00010545	3.151e-05	0	0	0.00010323	0	0	0.00022906	0	0	0	0	0.00013674	7.414e-05	0	0.00021693
Meta-Protein 2117	BLAST_IDHP_HUMAN Isocitrate dehydrogenase [NADP], mitochondrial OS=Homo sapiens GN=IDH2 PE=1 SV=2_P48735	3D-structure;Acetylation;Alternative splicing;Chloroplast;Complete proteome;Cytoplasm;Direct protein sequencing;Disease mutation;Glyoxylate bypass;Magnesium;Manganese;Metal-binding;Mitochondrion;NADP;Oxidoreductase;Peroxisome;Phosphoprotein;Plant defense;Plastid;Polymorphism;Reference proteome;Stress response;Transit peptide;Tricarboxylic acid cycle;	1.1.1.42;	;K00031;	EMPTY	EMPTY	EMPTY	Unknown SPECIES	Unknown GENUS	Unknown FAMILY	Unknown ORDER	Unknown CLASS	Unknown PHYLUM	Unknown KINGDOM	Unknown SUPERKINGDOM	Unknown SUBSPECIES	HG4988628;HG4981528;	0	0.00021699	2.292e-05	0	0	7.575e-05	0.00013769	0	0	3.151e-05	9.429e-05	6.901e-05	0	0.00053539	2.475e-05	0	0	2.904e-05	0.00011183	5.858e-05	2.735e-05	0	0	0
Meta-Protein 72801	Metagenome Unknown							Unknown SPECIES	Unknown GENUS	Unknown FAMILY	Unknown ORDER	Unknown CLASS	Unknown PHYLUM	Unknown KINGDOM	Unknown SUPERKINGDOM	Unknown SUBSPECIES	HG2186316;	0	0	0	0	0	0	0	0	0	0.00081939	0	0	0	0	0	0	0.0001558	0	0	0	0	0.00022243	0	6.198e-05
Meta-Protein 40140	BLAST_HSP18_CLOAB 18 kDa heat shock protein OS=Clostridium acetobutylicum (strain ATCC 824 / DSM 792 / JCM 1419 / LMG 5710 / VKM B-1787) GN=hsp18 PE=2 SV=1_Q03928	Chaperone;Complete proteome;Direct protein sequencing;Reference proteome;	;	;	UniRef50_P81958	UniRef90_P81958	UniRef100_P81958	Onion yellows phytoplasma	Candidatus Phytoplasma	Acholeplasmataceae	Acholeplasmatales	Mollicutes	Tenericutes	Unknown KINGDOM	Bacteria	Onion yellows phytoplasma OY-M	HG1874040;	0	0	6.876e-05	0	0	0	0	0	0	3.151e-05	0.00022001	0	0	0.00014089	0	0	0.0003116	0.0002033	0	8.787e-05	0	0	7.325e-05	6.198e-05
Meta-Protein 964	BLAST_LV861_HUMAN Immunoglobulin lambda variable 8-61 OS=Homo sapiens GN=IGLV8-61 PE=3 SV=7_A0A075B6I0	ATP-binding;Acetylation;Alternative splicing;Complete proteome;Direct protein sequencing;Immunoglobulin V region;Immunoglobulin domain;Kinase;Mitochondrion;NAD;NADP;Nucleotide-binding;Phosphoprotein;Pyrrolidone carboxylic acid;Reference proteome;Transferase;Transit peptide;	;2.7.1.23;	;K00858;	EMPTY	EMPTY	EMPTY	Mus musculus	Mus	Muridae	Rodentia	Mammalia	Chordata	Metazoa	Eukaryota	Unknown SUBSPECIES	HG5465439;P01725;	2.564e-05	4.822e-05	2.292e-05	0	0.00017093	3.787e-05	5.508e-05	0	5.273e-05	0	6.286e-05	0.00010351	2.581e-05	2.818e-05	0	0	0.00019475	0	8.387e-05	0	5.47e-05	0	0	3.099e-05
Meta-Protein 17580	BLAST_METN_RALSO Methionine import ATP-binding protein MetN OS=Ralstonia solanacearum (strain GMI1000) GN=metN PE=3 SV=1_Q8Y0X3	ATP-binding;Complete proteome;Nucleotide-binding;Reference proteome;Transport;	;	;	UniRef50_P30769	UniRef90_P30769	UniRef100_P30769	Mycobacterium leprae	Mycobacterium	Mycobacteriaceae	Actinomycetales	Actinobacteria	Actinobacteria	Unknown KINGDOM	Bacteria	Mycobacterium leprae TN	HG3641474;	2.564e-05	0	2.292e-05	8.998e-05	0	0.00022725	0	0	0	3.151e-05	6.286e-05	0	0	8.454e-05	2.475e-05	2.863e-05	0	0	2.796e-05	5.858e-05	8.205e-05	0.00014829	4.883e-05	0
Meta-Protein 31359	BLAST_TAL1_YEAST Transaldolase OS=Saccharomyces cerevisiae (strain ATCC 204508 / S288c) GN=TAL1 PE=1 SV=4_P15019	Acetylation;Complete proteome;Pentose shunt;Reference proteome;Schiff base;Transferase;	2.2.1.2;	K00616;	UniRef50_P15019	UniRef90_P15019	UniRef100_P15019	Saccharomyces cerevisiae	Saccharomyces	Saccharomycetaceae	Saccharomycetales	Saccharomycetes	Ascomycota	Fungi	Eukaryota	Saccharomyces cerevisiae S288c	HG4230654;	0	0	0	0.00017996	0	0.00037874	5.508e-05	0	0	0	6.286e-05	0	0	0.00019725	0	0	0	0	5.591e-05	0.00011716	0.00013674	2.471e-05	0	6.198e-05
Meta-Protein 9754	Metagenome Unknown							Unknown SPECIES	Unknown GENUS	Unknown FAMILY	Unknown ORDER	Unknown CLASS	Unknown PHYLUM	Unknown KINGDOM	Unknown SUPERKINGDOM	Unknown SUBSPECIES	HG2866058;	7.692e-05	4.822e-05	2.292e-05	2.999e-05	3.419e-05	7.575e-05	2.754e-05	0	2.636e-05	3.151e-05	9.429e-05	6.901e-05	5.162e-05	2.818e-05	2.475e-05	0	0.00011685	2.904e-05	5.591e-05	2.929e-05	2.735e-05	4.943e-05	0	0
Meta-Protein 14801	BLAST_RFAJ_SALTY Lipopolysaccharide 1,2-glucosyltransferase OS=Salmonella typhimurium (strain LT2 / SGSC1412 / ATCC 700720) GN=rfaJ PE=3 SV=4_P19817	Complete proteome;Glycosyltransferase;Lipopolysaccharide biosynthesis;Reference proteome;Transferase;	2.4.1.58;	K03279;	UniRef50_P19817	UniRef90_P19817	UniRef100_P19817	Salmonella enterica subsp. enterica serovar Typhimurium str. LT2	Salmonella	Enterobacteriaceae	Enterobacteriales	Gammaproteobacteria	Proteobacteria	Unknown KINGDOM	Bacteria	Salmonella enterica subsp. enterica	HG3718933;	2.564e-05	2.411e-05	4.584e-05	8.998e-05	0.00010256	3.787e-05	8.262e-05	0	2.636e-05	0	3.143e-05	6.901e-05	5.162e-05	8.454e-05	2.475e-05	0	3.895e-05	2.904e-05	0	0	2.735e-05	0	0	6.198e-05
Meta-Protein 18064	Metagenome Unknown							Unknown SPECIES	Unknown GENUS	Unknown FAMILY	Unknown ORDER	Unknown CLASS	Unknown PHYLUM	Unknown KINGDOM	Unknown SUPERKINGDOM	Unknown SUBSPECIES	HG4855118;	2.564e-05	0	0	0	0	0	0	0	0	0	0	0	0.00025808	0	0.00019798	0	0	0.00031947	0	0	0	0	0	0.00024792
Meta-Protein 17355	BLAST_CH10_BIFAA 10 kDa chaperonin OS=Bifidobacterium adolescentis (strain ATCC 15703 / DSM 20083 / NCTC 11814 / E194a) GN=groS PE=3 SV=1_A1A040	Chaperone;Complete proteome;Cytoplasm;Reference proteome;	;	K04078;	UniRef50_O67942	UniRef90_A1A040	UniRef100_A1A040	Bifidobacterium adolescentis	Bifidobacterium	Bifidobacteriaceae	Bifidobacteriales	Actinobacteria	Actinobacteria	Unknown KINGDOM	Bacteria	Bifidobacterium adolescentis ATCC 15703	HG1052776;	5.128e-05	0	0	0	0	0	0	0	0	0	0	0.00010351	7.742e-05	0	0	0	0	0	0	0.00017574	2.735e-05	0	0	0.00024792
Meta-Protein 17311	BLAST_CBID_CITK8 Cobalt-precorrin-5B C(1)-methyltransferase OS=Citrobacter koseri (strain ATCC BAA-895 / CDC 4225-83 / SGSC4696) GN=cbiD PE=3 SV=1_A8AEP5	Cobalamin biosynthesis;Complete proteome;Methyltransferase;Reference proteome;S-adenosyl-L-methionine;Transferase;	2.1.1.195;	K02188;	UniRef50_A8AEP5	UniRef90_A8AEP5	UniRef100_A8AEP5	Citrobacter koseri	Citrobacter	Enterobacteriaceae	Enterobacteriales	Gammaproteobacteria	Proteobacteria	Unknown KINGDOM	Bacteria	Citrobacter koseri ATCC BAA-895	HG3412683;	2.564e-05	0	0	0	3.419e-05	0	8.262e-05	0.00021198	2.636e-05	0	9.429e-05	0	0	0	0	0	0	0	0	2.929e-05	0	0	0	0
Meta-Protein 7786	BLAST_DCP_ECOLI Dipeptidyl carboxypeptidase OS=Escherichia coli (strain K12) GN=dcp PE=1 SV=4_P24171	3D-structure;Calcium;Carboxypeptidase;Complete proteome;Cytoplasm;Direct protein sequencing;Hydrolase;Metal-binding;Metalloprotease;Protease;Reference proteome;Zinc;	3.4.15.5;	K01284;	EMPTY	EMPTY	EMPTY	Unknown SPECIES	Unknown GENUS	Enterobacteriaceae	Enterobacteriales	Gammaproteobacteria	Proteobacteria	Unknown KINGDOM	Bacteria	Unknown SUBSPECIES	HG5388923;	2.564e-05	7.233e-05	2.292e-05	2.999e-05	3.419e-05	7.575e-05	8.262e-05	0.00010599	2.636e-05	3.151e-05	3.143e-05	6.901e-05	2.581e-05	2.818e-05	0	2.863e-05	3.895e-05	0	2.796e-05	2.929e-05	5.47e-05	0	0	0
Meta-Protein 12349	BLAST_ARCA_TREDE Arginine deiminase OS=Treponema denticola (strain ATCC 35405 / CIP 103919 / DSM 14222) GN=arcA PE=3 SV=1_Q73QJ2	Arginine metabolism;Complete proteome;Cytoplasm;Hydrolase;Reference proteome;	3.5.3.6;	K01478;	UniRef50_O86131	UniRef90_Q73QJ2	UniRef100_Q73QJ2	Treponema denticola	Treponema	Spirochaetaceae	Spirochaetales	Spirochaetia	Spirochaetes	Unknown KINGDOM	Bacteria	Treponema denticola ATCC 35405	HG4702920;	0.00015384	0.00014466	2.292e-05	0	0	0	0	0	2.636e-05	0	0	0	0.00043873	0	0	0	0	0	0	0	2.735e-05	0	0	0
Meta-Protein 530	BLAST_HFLX_THEKO GTPase HflX OS=Thermococcus kodakarensis (strain ATCC BAA-918 / JCM 12380 / KOD1) GN=hflX PE=3 SV=1_Q5JGB4	Antibiotic biosynthesis;Complete proteome;Cytoplasm;FAD;Flavoprotein;GTP-binding;Magnesium;Membrane;Metal-binding;Nucleotide-binding;Oxidoreductase;Reference proteome;Signal;Transmembrane;Transmembrane helix;	;1.-.-.-;	K03665;K21779;	EMPTY	EMPTY	EMPTY	Unknown SPECIES	Unknown GENUS	Unknown FAMILY	Unknown ORDER	Unknown CLASS	Unknown PHYLUM	Unknown KINGDOM	Unknown SUPERKINGDOM	Unknown SUBSPECIES	HG4790751;HG4187578;HG5284910;	2.564e-05	2.411e-05	4.584e-05	2.999e-05	0.00013675	3.787e-05	5.508e-05	0	5.273e-05	3.151e-05	3.143e-05	3.45e-05	0	2.818e-05	2.475e-05	0	3.895e-05	2.904e-05	5.591e-05	2.929e-05	5.47e-05	4.943e-05	4.883e-05	3.099e-05
Meta-Protein 21510	IFIT3_MOUSE Interferon-induced protein with tetratricopeptide repeats 3 OS=Mus musculus GN=Ifit3 PE=1 SV=1	Antiviral defense;Complete proteome;Cytoplasm;Immunity;Innate immunity;Mitochondrion;Reference proteome;Repeat;TPR repeat;	;	;	UniRef50_Q64345	UniRef90_Q64345	UniRef100_Q64345	Mus musculus	Mus	Muridae	Rodentia	Mammalia	Chordata	Metazoa	Eukaryota	Unknown SUBSPECIES	Q64345;	0	0	2.292e-05	0.00011998	3.419e-05	3.787e-05	2.754e-05	2.65e-05	2.636e-05	3.151e-05	6.286e-05	0	2.581e-05	0	0	2.863e-05	7.79e-05	0	8.387e-05	5.858e-05	2.735e-05	0	0	0
Meta-Protein 2766	BLAST_PNP_AROAE Polyribonucleotide nucleotidyltransferase OS=Aromatoleum aromaticum (strain EbN1) GN=pnp PE=3 SV=1_Q5NZR7	3D-structure;4Fe-4S;Complete proteome;Direct protein sequencing;Iron;Iron-sulfur;Isoprene biosynthesis;Metal-binding;Nucleotidyltransferase;Oxidoreductase;RNA-binding;Reference proteome;Ribonucleoprotein;Ribosomal protein;Transferase;	;1.17.7.4;	K02945;K03527;	UniRef50_Q97I09	UniRef90_Q97I09	UniRef100_Q97I09	Unknown SPECIES	Unknown GENUS	Unknown FAMILY	Unknown ORDER	Unknown CLASS	Unknown PHYLUM	Unknown KINGDOM	Bacteria	Unknown SUBSPECIES	HG4390256;HG4412256;HG4414018;	0	0	0	0.00041992	0	3.787e-05	0	0	7.909e-05	9.454e-05	0	0	0	5.636e-05	0	0.00011453	7.79e-05	0	0	2.929e-05	5.47e-05	0	4.883e-05	0
Meta-Protein 57471	BLAST_CAT1_CLOK5 Succinyl-CoA:coenzyme A transferase OS=Clostridium kluyveri (strain ATCC 8527 / DSM 555 / NCIMB 10680) GN=cat1 PE=2 SV=1_P38946	Complete proteome;Reference proteome;Transferase;	2.8.3.-;	K18118;	UniRef50_P38946	UniRef90_P38946	UniRef100_P38946	Clostridium kluyveri	Clostridium	Clostridiaceae	Clostridiales	Clostridia	Firmicutes	Unknown KINGDOM	Bacteria	Clostridium kluyveri DSM 555	HG5082495;	0	0	0.00087098	0	0	0	0	0	0	0	0	0	0	0	0.00051969	0	0	0	0	0	0	0	0	0
Meta-Protein 36904	Metagenome Unknown							Unknown SPECIES	Unknown GENUS	Unknown FAMILY	Unknown ORDER	Unknown CLASS	Unknown PHYLUM	Unknown KINGDOM	Unknown SUPERKINGDOM	Unknown SUBSPECIES	HG3509589;	0	4.822e-05	0	2.999e-05	0	0.00011362	0	0	7.909e-05	9.454e-05	6.286e-05	0	0	5.636e-05	7.424e-05	0	3.895e-05	5.809e-05	2.796e-05	5.858e-05	5.47e-05	7.414e-05	4.883e-05	6.198e-05
Meta-Protein 8252	Metagenome Unknown							Unknown SPECIES	Unknown GENUS	Unknown FAMILY	Unknown ORDER	Unknown CLASS	Unknown PHYLUM	Unknown KINGDOM	Unknown SUPERKINGDOM	Unknown SUBSPECIES	HG3804579;	2.564e-05	2.411e-05	0	0	3.419e-05	7.575e-05	0	0	5.273e-05	6.303e-05	3.143e-05	6.901e-05	2.581e-05	5.636e-05	2.475e-05	2.863e-05	3.895e-05	8.713e-05	2.796e-05	5.858e-05	0	4.943e-05	2.442e-05	9.297e-05
Meta-Protein 16399	BLAST_MACB_CHLL7 Macrolide export ATP-binding/permease protein MacB OS=Chlorobium luteolum (strain DSM 273 / 2530) GN=macB PE=3 SV=2_Q3B5J7	ATP-binding;Antibiotic resistance;Cell inner membrane;Cell membrane;Complete proteome;Hydrolase;Membrane;Nucleotide-binding;Reference proteome;Transmembrane;Transmembrane helix;Transport;	3.6.3.-;	K05685;	UniRef50_Q6MPX9	UniRef90_Q6MPX9	UniRef100_Q6MPX9	Bdellovibrio bacteriovorus	Bdellovibrio	Bdellovibrionaceae	Bdellovibrionales	Deltaproteobacteria	Proteobacteria	Unknown KINGDOM	Bacteria	Bdellovibrio bacteriovorus HD100	HG4624011;	5.128e-05	2.411e-05	2.292e-05	2.999e-05	0.00010256	0	0	0	5.273e-05	6.303e-05	0	6.901e-05	2.581e-05	0	2.475e-05	2.863e-05	3.895e-05	5.809e-05	0	5.858e-05	8.205e-05	0	4.883e-05	0
Meta-Protein 10747	BLAST_FRLR_ECOLI Probable fructoselysine utilization operon transcriptional repressor OS=Escherichia coli (strain K12) GN=frlR PE=1 SV=2_P45544	Complete proteome;DNA-binding;Reference proteome;Transcription;Transcription regulation;	;	K14348;	UniRef50_P0ACL7	UniRef90_P0ACL7	UniRef100_P0ACL7	Unknown SPECIES	Unknown GENUS	Enterobacteriaceae	Enterobacteriales	Gammaproteobacteria	Proteobacteria	Unknown KINGDOM	Bacteria	Unknown SUBSPECIES	HG3261214;	2.564e-05	2.411e-05	4.584e-05	8.998e-05	3.419e-05	0	5.508e-05	2.65e-05	5.273e-05	3.151e-05	6.286e-05	6.901e-05	0	0	0	0.00011453	0	0	2.796e-05	8.787e-05	8.205e-05	0	0	0
Meta-Protein 54048	BLAST_RS17_LACP7 30S ribosomal protein S17 OS=Lachnoclostridium phytofermentans (strain ATCC 700394 / DSM 18823 / ISDg) GN=rpsQ PE=3 SV=1_A9KJI5	Complete proteome;RNA-binding;Reference proteome;Ribonucleoprotein;Ribosomal protein;rRNA-binding;	;	K02961;	UniRef50_P23828	UniRef90_A9KJI5	UniRef100_A9KJI5	Clostridium phytofermentans	Clostridium	Clostridiaceae	Clostridiales	Clostridia	Firmicutes	Unknown KINGDOM	Bacteria	Clostridium phytofermentans ISDg	HG0848517;	0	0	9.168e-05	5.999e-05	0	0	0	0	5.273e-05	3.151e-05	0	0	0	0	7.424e-05	2.863e-05	0	0.00014521	5.591e-05	0	2.735e-05	9.886e-05	2.442e-05	3.099e-05
Meta-Protein 15339	AT2A1_CHICK Sarcoplasmic/endoplasmic reticulum calcium ATPase 1 OS=Gallus gallus GN=ATP2A1 PE=2 SV=2	ATP-binding;Calcium;Calcium transport;Complete proteome;Disulfide bond;Endoplasmic reticulum;Hydrolase;Ion transport;Magnesium;Membrane;Metal-binding;Nucleotide-binding;Phosphoprotein;Reference proteome;Sarcoplasmic reticulum;Transmembrane;Transmembrane helix;Transport;	3.6.3.8;	K05853;	UniRef50_P13585	UniRef90_P13585	UniRef100_P13585	Gallus gallus	Gallus	Phasianidae	Galliformes	Aves	Chordata	Metazoa	Eukaryota	Unknown SUBSPECIES	P13585;	0.00089741	0	0	0	0	0	0	0	0	0	0	0	0	0	0	2.863e-05	0	0	0.00027957	0.00049794	0	0	0	0
Meta-Protein 11981	BLAST_YAZB_BACSU Uncharacterized HTH-type transcriptional regulator YazB OS=Bacillus subtilis (strain 168) GN=yazB PE=4 SV=1_O31417	Complete proteome;DNA-binding;Reference proteome;Transcription;Transcription regulation;	;	;	UniRef50_O31417	UniRef90_O31417	UniRef100_O31417	Bacillus subtilis subsp. subtilis str. 168	Bacillus	Bacillaceae	Bacillales	Bacilli	Firmicutes	Unknown KINGDOM	Bacteria	Bacillus subtilis subsp. subtilis	HG1389035;	2.564e-05	2.411e-05	2.292e-05	0	6.837e-05	3.787e-05	0	0	0	0	0	6.901e-05	5.162e-05	2.818e-05	0	2.863e-05	0.00011685	8.713e-05	2.796e-05	2.929e-05	2.735e-05	0	0	3.099e-05
Meta-Protein 14325	Metagenome Unknown							Unknown SPECIES	Unknown GENUS	Unknown FAMILY	Unknown ORDER	Unknown CLASS	Unknown PHYLUM	Unknown KINGDOM	Unknown SUPERKINGDOM	Unknown SUBSPECIES	HG4572777;	5.128e-05	4.822e-05	0	5.999e-05	3.419e-05	3.787e-05	8.262e-05	5.299e-05	0	6.303e-05	6.286e-05	3.45e-05	2.581e-05	0	0	2.863e-05	7.79e-05	0	8.387e-05	8.787e-05	0	0	0	0
Meta-Protein 18109	BLAST_YYAR_BACSU Uncharacterized protein YyaR OS=Bacillus subtilis (strain 168) GN=yyaR PE=4 SV=1_P37506	Acyltransferase;Complete proteome;Reference proteome;Transferase;	2.3.1.4;	;	UniRef50_Q5UPZ9	UniRef90_Q5UPZ9	UniRef100_Q5UPZ9	Acanthamoeba polyphaga mimivirus	Mimivirus	Mimiviridae	Unknown ORDER	Unknown CLASS	Unknown PHYLUM	Unknown KINGDOM	Viruses	Unknown SUBSPECIES	HG2675165;	5.128e-05	2.411e-05	0	2.999e-05	0	0	8.262e-05	2.65e-05	2.636e-05	0	3.143e-05	3.45e-05	0	2.818e-05	0	2.863e-05	7.79e-05	0	0	5.858e-05	2.735e-05	0	2.442e-05	3.099e-05
Meta-Protein 2168	BLAST_AHPC_SALTI Alkyl hydroperoxide reductase C OS=Salmonella typhi GN=ahpC PE=3 SV=2_P0A252	3D-structure;Antioxidant;Complete proteome;Cytoplasm;Direct protein sequencing;Disulfide bond;Oxidoreductase;Peroxidase;Redox-active center;Reference proteome;	1.11.1.15;	K03386;	UniRef50_P0AE10	UniRef90_P0AE10	UniRef100_P0A252	Salmonella enterica	Salmonella	Enterobacteriaceae	Enterobacteriales	Gammaproteobacteria	Proteobacteria	Unknown KINGDOM	Bacteria	Salmonella enterica subsp. enterica	HG2867802;HG3211810;	0	4.822e-05	0	2.999e-05	3.419e-05	3.787e-05	0.00011015	0	0	0	0	0	0	0.00019725	0	2.863e-05	0	2.904e-05	2.796e-05	0	0	0	0	0
Meta-Protein 15288	BLAST_Y3535_METJA Uncharacterized protein MJECL35 OS=Methanocaldococcus jannaschii (strain ATCC 43067 / DSM 2661 / JAL-1 / JCM 10045 / NBRC 100440) GN=MJECL35 PE=4 SV=1_Q60291	Complete proteome;Plasmid;Reference proteome;	;	;	UniRef50_Q60291	UniRef90_Q60291	UniRef100_Q60291	Methanocaldococcus jannaschii	Methanocaldococcus	Methanocaldococcaceae	Methanococcales	Methanococci	Euryarchaeota	Unknown KINGDOM	Archaea	Methanocaldococcus jannaschii DSM 2661	HG5131970;	2.564e-05	0	0	0	3.419e-05	3.787e-05	2.754e-05	5.299e-05	2.636e-05	0	0	0	5.162e-05	2.818e-05	2.475e-05	0	7.79e-05	0	5.591e-05	2.929e-05	0	2.471e-05	0	3.099e-05
Meta-Protein 16836	Metagenome Unknown							Unknown SPECIES	Unknown GENUS	Unknown FAMILY	Unknown ORDER	Unknown CLASS	Unknown PHYLUM	Unknown KINGDOM	Unknown SUPERKINGDOM	Unknown SUBSPECIES	HG1913002;	0.00010256	4.822e-05	0	0	6.837e-05	0	2.754e-05	5.299e-05	2.636e-05	0	6.286e-05	0	2.581e-05	0	0	0	0.00011685	0	0	2.929e-05	0	0	0	0
Meta-Protein 15245	BLAST_FIMB_BACO1 Putative fimbrium anchoring subunit Fim4B OS=Bacteroides ovatus (strain ATCC 8483 / DSM 1896 / JCM 5824 / NCTC 11153) GN=BACOVA_02677 PE=1 SV=2_A7LXW1	3D-structure;Cell outer membrane;Complete proteome;Lipoprotein;Membrane;Palmitate;Signal;	;	;	UniRef50_A7LXW1	UniRef90_A7LXW1	UniRef100_A7LXW1	Bacteroides ovatus	Bacteroides	Bacteroidaceae	Bacteroidales	Bacteroidia	Bacteroidetes	Unknown KINGDOM	Bacteria	Bacteroides ovatus ATCC 8483	HG4117246;	7.692e-05	0	6.876e-05	0	0	7.575e-05	0	0	0.00018455	6.303e-05	3.143e-05	0	7.742e-05	2.818e-05	0.00017323	2.863e-05	0	5.809e-05	2.796e-05	5.858e-05	2.735e-05	7.414e-05	4.883e-05	6.198e-05
Meta-Protein 24686	BLAST_TRAC_ECOLI Protein TraC OS=Escherichia coli (strain K12) GN=traC PE=1 SV=1_P18004	Cell inner membrane;Cell membrane;Conjugation;Direct protein sequencing;Membrane;Plasmid;	;	;	UniRef50_P18004	UniRef90_P18004	UniRef100_P18004	Escherichia coli	Escherichia	Enterobacteriaceae	Enterobacteriales	Gammaproteobacteria	Proteobacteria	Unknown KINGDOM	Bacteria	Escherichia coli K-12	HG3067430;	0	2.411e-05	2.292e-05	0	3.419e-05	7.575e-05	5.508e-05	0	0	3.151e-05	0	6.901e-05	2.581e-05	0	4.949e-05	0	3.895e-05	2.904e-05	2.796e-05	2.929e-05	0	4.943e-05	0	6.198e-05
Meta-Protein 17698	BLAST_C1R_HUMAN Complement C1r subcomponent OS=Homo sapiens GN=C1R PE=1 SV=2_P00736	3D-structure;Complement pathway;Complete proteome;Direct protein sequencing;Disease mutation;Disulfide bond;EGF-like domain;Ehlers-Danlos syndrome;Glycoprotein;Hydrolase;Hydroxylation;Immunity;Innate immunity;Phosphoprotein;Polymorphism;Protease;Reference proteome;Repeat;Secreted;Serine protease;Signal;Sushi;	3.4.21.41;	;K01330;	UniRef50_P00736	EMPTY	EMPTY	Unknown SPECIES	Unknown GENUS	Unknown FAMILY	Unknown ORDER	Mammalia	Chordata	Metazoa	Eukaryota	Unknown SUBSPECIES	HG5391856;	0.00010256	2.411e-05	0	0	0	0	0.00013769	0.00010599	5.273e-05	0	0.00018858	0	0	0	0	0	0	0	0	5.858e-05	0	0	0	0
Meta-Protein 16158	Metagenome Unknown							Unknown SPECIES	Unknown GENUS	Unknown FAMILY	Unknown ORDER	Unknown CLASS	Unknown PHYLUM	Unknown KINGDOM	Unknown SUPERKINGDOM	Unknown SUBSPECIES	HG5110938;	5.128e-05	4.822e-05	2.292e-05	5.999e-05	3.419e-05	0.0001515	0	0	0	6.303e-05	9.429e-05	0	0	0	0	8.59e-05	7.79e-05	0	0.00011183	5.858e-05	0	2.471e-05	0	0
Meta-Protein 25	Metagenome Unknown							Unknown SPECIES	Unknown GENUS	Unknown FAMILY	Unknown ORDER	Unknown CLASS	Unknown PHYLUM	Unknown KINGDOM	Unknown SUPERKINGDOM	Unknown SUBSPECIES	HG2033412;HG0492907;	2.564e-05	4.822e-05	4.584e-05	0	3.419e-05	7.575e-05	5.508e-05	2.65e-05	0	0	3.143e-05	0	0	2.818e-05	0	2.863e-05	3.895e-05	0	5.591e-05	2.929e-05	0	0	0	0
Meta-Protein 18181	Metagenome Unknown							Unknown SPECIES	Unknown GENUS	Unknown FAMILY	Unknown ORDER	Unknown CLASS	Unknown PHYLUM	Unknown KINGDOM	Unknown SUPERKINGDOM	Unknown SUBSPECIES	HG1120963;	5.128e-05	2.411e-05	0	2.999e-05	0	0.0001515	0	0	5.273e-05	0	6.286e-05	3.45e-05	0	2.818e-05	2.475e-05	0	0	5.809e-05	0.00013979	8.787e-05	5.47e-05	4.943e-05	4.883e-05	3.099e-05
Meta-Protein 17912	Metagenome Unknown							Unknown SPECIES	Unknown GENUS	Unknown FAMILY	Unknown ORDER	Unknown CLASS	Unknown PHYLUM	Unknown KINGDOM	Unknown SUPERKINGDOM	Unknown SUBSPECIES	HG2755132;	5.128e-05	2.411e-05	0	8.998e-05	6.837e-05	0	0.00011015	0	5.273e-05	3.151e-05	3.143e-05	0	0	0	0	0.00022906	0	0	0	2.929e-05	0.00019144	0	0	0
Meta-Protein 18049	BLAST_CHXR_CHLT2 Atypical response regulator protein ChxR OS=Chlamydia trachomatis serovar L2 (strain 434/Bu / ATCC VR-902B) GN=chxR PE=1 SV=1_A0A0H3MDW1	Activator;Complete proteome;Cytoplasm;DNA-binding;Phosphoprotein;Reference proteome;Repressor;Transcription;Transcription regulation;Two-component regulatory system;Virulence;	;	K18941;	UniRef50_Q99U73	UniRef90_Q99U73	UniRef100_Q2FH23	Staphylococcus aureus	Staphylococcus	Staphylococcaceae	Bacillales	Bacilli	Firmicutes	Unknown KINGDOM	Bacteria	Unknown SUBSPECIES	HG3110766;	7.692e-05	4.822e-05	2.292e-05	8.998e-05	3.419e-05	0	2.754e-05	0	0.00010545	3.151e-05	6.286e-05	0.00010351	2.581e-05	0	2.475e-05	0	0	0	0.00011183	5.858e-05	2.735e-05	4.943e-05	2.442e-05	6.198e-05
Meta-Protein 23956	ALDOA_RABIT Fructose-bisphosphate aldolase A OS=Oryctolagus cuniculus GN=ALDOA PE=1 SV=2	3D-structure;Acetylation;Complete proteome;Cytoplasm;Direct protein sequencing;Glycolysis;Isopeptide bond;Lyase;Phosphoprotein;Reference proteome;Schiff base;Ubl conjugation;	4.1.2.13;	K01623;	UniRef50_P04075-2	UniRef90_P04075-2	UniRef100_P00883	Oryctolagus cuniculus	Oryctolagus	Leporidae	Lagomorpha	Mammalia	Chordata	Metazoa	Eukaryota	Unknown SUBSPECIES	P00883;	0	0.00019288	2.292e-05	0	0	3.787e-05	0	0	0	0	0	0	5.162e-05	0.00028179	7.424e-05	0	0	8.713e-05	0.00016774	5.858e-05	0	4.943e-05	2.442e-05	0.00012396
Meta-Protein 38151	BLAST_YCBM_BACSU Sensor histidine kinase YcbM OS=Bacillus subtilis (strain 168) GN=ycbM PE=3 SV=2_P42245	ATP-binding;Cell membrane;Complete proteome;Kinase;Membrane;Nucleotide-binding;Phosphoprotein;Reference proteome;Transferase;Transmembrane;Transmembrane helix;Two-component regulatory system;	2.7.13.3;	K07654;	UniRef50_Q04943	UniRef90_Q04943	UniRef100_Q04943	Streptomyces coelicolor	Streptomyces	Streptomycetaceae	Actinomycetales	Actinobacteria	Actinobacteria	Unknown KINGDOM	Bacteria	Streptomyces coelicolor A3(2)	HG3850809;	0	9.644e-05	2.292e-05	8.998e-05	0	0	2.754e-05	0	7.909e-05	0	0	3.45e-05	0	0	0	0.0001718	0	0	0	5.858e-05	8.205e-05	0	0	0
Meta-Protein 33107	BLAST_EF2_YEAST Elongation factor 2 OS=Saccharomyces cerevisiae (strain ATCC 204508 / S288c) GN=EFT1 PE=1 SV=1_P32324	3D-structure;Acetylation;Alternative splicing;Complete proteome;Cytoplasm;Direct protein sequencing;Disease mutation;Elongation factor;GTP-binding;Isopeptide bond;Mental retardation;Methylation;Neurodegeneration;Nucleotide-binding;Nucleus;Phosphoprotein;Polymorphism;Protein biosynthesis;RNA-binding;Reference proteome;Spinocerebellar ataxia;Spliceosome;Ubl conjugation;mRNA processing;mRNA splicing;rRNA-binding;	;	;K03234;K12852;	EMPTY	EMPTY	EMPTY	Unknown SPECIES	Unknown GENUS	Unknown FAMILY	Unknown ORDER	Unknown CLASS	Unknown PHYLUM	Unknown KINGDOM	Eukaryota	Unknown SUBSPECIES	HG5473209;	0	0	0	2.999e-05	0	0.000303	0	0	2.636e-05	0	0	0	0	2.818e-05	0	2.863e-05	0	0	0	5.858e-05	2.735e-05	0.000173	9.766e-05	0
Meta-Protein 16191	Metagenome Unknown							Unknown SPECIES	Unknown GENUS	Unknown FAMILY	Unknown ORDER	Unknown CLASS	Unknown PHYLUM	Unknown KINGDOM	Unknown SUPERKINGDOM	Unknown SUBSPECIES	HG5242534;	2.564e-05	4.822e-05	2.292e-05	0	0.00010256	3.787e-05	8.262e-05	2.65e-05	5.273e-05	3.151e-05	0	6.901e-05	2.581e-05	5.636e-05	0	2.863e-05	3.895e-05	0	0	2.929e-05	2.735e-05	0	4.883e-05	3.099e-05
Meta-Protein 24979	BLAST_ARGD_CALS4 Acetylornithine aminotransferase OS=Caldanaerobacter subterraneus subsp. tengcongensis (strain DSM 15242 / JCM 11007 / NBRC 100824 / MB4) GN=argD PE=3 SV=1_Q8R7C1	Amino-acid biosynthesis;Aminotransferase;Arginine biosynthesis;Complete proteome;Cytoplasm;Pyridoxal phosphate;Reference proteome;Transferase;	2.6.1.11;	K00821;	UniRef50_Q58131	UniRef90_Q8R7C1	UniRef100_Q8R7C1	Thermoanaerobacter tengcongensis MB4	Caldanaerobacter	Thermoanaerobacteraceae	Thermoanaerobacterales	Clostridia	Firmicutes	Unknown KINGDOM	Bacteria	Caldanaerobacter subterraneus subsp. tengcongensis	HG4672791;	0	0	0.00018336	0	0	0	0	0	0	6.303e-05	0	0	5.162e-05	0	7.424e-05	0	0	0	0	0.00011716	0	0.000346	0	0.00015495
Meta-Protein 15096	BLAST_DIVIB_CLOBH Cell division protein DivIB OS=Clostridium botulinum (strain Hall / ATCC 3502 / NCTC 13319 / Type A) GN=divIB PE=3 SV=1_A5I1U0	Cell cycle;Cell division;Cell inner membrane;Cell membrane;Complete proteome;Membrane;Reference proteome;Transmembrane;Transmembrane helix;	;	K03589;	UniRef50_Q1IKZ6	UniRef90_Q1IKZ6	UniRef100_Q1IKZ6	Candidatus Koribacter versatilis	Candidatus Koribacter	Unknown FAMILY	Unknown ORDER	Unknown CLASS	Acidobacteria	Unknown KINGDOM	Bacteria	Candidatus Koribacter versatilis Ellin345	HG3750955;	5.128e-05	2.411e-05	0	2.999e-05	6.837e-05	0	5.508e-05	5.299e-05	2.636e-05	6.303e-05	3.143e-05	6.901e-05	0	0	4.949e-05	2.863e-05	0.00011685	5.809e-05	5.591e-05	0	0	4.943e-05	4.883e-05	0
Meta-Protein 8997	BLAST_TRMK_BACSU tRNA (adenine(22)-N(1))-methyltransferase OS=Bacillus subtilis (strain 168) GN=trmK PE=1 SV=2_P54471	Complete proteome;Cytoplasm;Methyltransferase;Phosphoprotein;Reference proteome;S-adenosyl-L-methionine;Transferase;tRNA processing;	2.1.1.217;	K06967;	UniRef50_P54471	UniRef90_P54471	UniRef100_P54471	Bacillus subtilis subsp. subtilis str. 168	Bacillus	Bacillaceae	Bacillales	Bacilli	Firmicutes	Unknown KINGDOM	Bacteria	Bacillus subtilis subsp. subtilis	HG3456024;	2.564e-05	0	0	0	0	0	0	0	5.273e-05	0.00012606	0	0	5.162e-05	0	7.424e-05	0	0	0.00011617	0	0	0.00010939	4.943e-05	0	6.198e-05
Meta-Protein 15892	BLAST_LTRA_KLEPN Probable HTH-type transcriptional regulator LtrA OS=Klebsiella pneumoniae GN=ltrA PE=4 SV=1_P52689	DNA-binding;Transcription;Transcription regulation;	;	;	UniRef50_P52689	UniRef90_P52689	UniRef100_P52689	Klebsiella pneumoniae	Klebsiella	Enterobacteriaceae	Enterobacteriales	Gammaproteobacteria	Proteobacteria	Unknown KINGDOM	Bacteria	Unknown SUBSPECIES	HG4128202;	2.564e-05	4.822e-05	4.584e-05	2.999e-05	0	0	2.754e-05	0	7.909e-05	0	3.143e-05	3.45e-05	0	2.818e-05	4.949e-05	5.727e-05	0	0	0	5.858e-05	2.735e-05	7.414e-05	2.442e-05	0
Meta-Protein 13390	BLAST_Y1851_PYRFU Putative HTH-type transcriptional regulatory protein PF1851 OS=Pyrococcus furiosus (strain ATCC 43587 / DSM 3638 / JCM 8422 / Vc1) GN=PF1851 PE=3 SV=2_Q8TZX4	Complete proteome;DNA-binding;Reference proteome;Transcription;Transcription regulation;	;	K07728;	UniRef50_Q8TZX4	UniRef90_Q8TZX4	UniRef100_Q8TZX4	Pyrococcus furiosus	Pyrococcus	Thermococcaceae	Thermococcales	Thermococci	Euryarchaeota	Unknown KINGDOM	Archaea	Pyrococcus furiosus DSM 3638	HG1338416;	2.564e-05	0	0	0	3.419e-05	7.575e-05	2.754e-05	0	7.909e-05	0	6.286e-05	6.901e-05	2.581e-05	5.636e-05	0	2.863e-05	3.895e-05	5.809e-05	0	0	2.735e-05	0	4.883e-05	0
Meta-Protein 13391	Metagenome Unknown							Unknown SPECIES	Unknown GENUS	Unknown FAMILY	Unknown ORDER	Unknown CLASS	Unknown PHYLUM	Unknown KINGDOM	Unknown SUPERKINGDOM	Unknown SUBSPECIES	HG5434266;	2.564e-05	0	0	0	3.419e-05	7.575e-05	2.754e-05	0	7.909e-05	0	6.286e-05	6.901e-05	2.581e-05	5.636e-05	0	2.863e-05	3.895e-05	5.809e-05	0	0	2.735e-05	0	4.883e-05	0
Meta-Protein 11483	BLAST_HDG_METBF Hypoxanthine DNA glycosylase OS=Methanosarcina barkeri (strain Fusaro / DSM 804) GN=Mbar_A0737 PE=1 SV=1_Q46EH7	3D-structure;Complete proteome;DNA damage;DNA repair;Hydrolase;Reference proteome;	3.2.2.-;	;	UniRef50_Q8TTH3	UniRef90_Q8TTH3	UniRef100_Q8TTH3	Methanosarcina acetivorans	Methanosarcina	Methanosarcinaceae	Methanosarcinales	Methanomicrobia	Euryarchaeota	Unknown KINGDOM	Archaea	Methanosarcina acetivorans C2A	HG2081130;	2.564e-05	7.233e-05	6.876e-05	2.999e-05	0	0.00011362	5.508e-05	0	2.636e-05	3.151e-05	0	3.45e-05	2.581e-05	5.636e-05	4.949e-05	2.863e-05	0	5.809e-05	2.796e-05	8.787e-05	2.735e-05	2.471e-05	7.325e-05	0
Meta-Protein 34682	BLAST_HYBA1_BIFL2 Non-reducing end beta-L-arabinofuranosidase OS=Bifidobacterium longum subsp. longum (strain ATCC 15707 / DSM 20219 / JCM 1217 / NCTC 11818 / E194b) GN=hypBA1 PE=1 SV=1_E8MGH8	3D-structure;Carbohydrate metabolism;Complete proteome;Glycosidase;Hydrolase;Polysaccharide degradation;	3.2.1.185;	K18205;	UniRef50_E8MGH8	UniRef90_E8MGH8	UniRef100_E8MGH8	Bifidobacterium longum subsp. longum JCM 1217	Bifidobacterium	Bifidobacteriaceae	Bifidobacteriales	Actinobacteria	Actinobacteria	Unknown KINGDOM	Bacteria	Bifidobacterium longum subsp. longum	HG5412420;	0	4.822e-05	0	2.999e-05	6.837e-05	7.575e-05	5.508e-05	0	0	0	0	6.901e-05	0	0	0	2.863e-05	3.895e-05	2.904e-05	2.796e-05	2.929e-05	2.735e-05	4.943e-05	4.883e-05	6.198e-05
Meta-Protein 40925	Metagenome Unknown							Unknown SPECIES	Unknown GENUS	Unknown FAMILY	Unknown ORDER	Unknown CLASS	Unknown PHYLUM	Unknown KINGDOM	Unknown SUPERKINGDOM	Unknown SUBSPECIES	HG3498645;	0	0	2.292e-05	0	3.419e-05	7.575e-05	0	0	5.273e-05	3.151e-05	3.143e-05	3.45e-05	0	8.454e-05	7.424e-05	2.863e-05	7.79e-05	5.809e-05	2.796e-05	0	2.735e-05	4.943e-05	7.325e-05	6.198e-05
Meta-Protein 44758	Metagenome Unknown							Unknown SPECIES	Unknown GENUS	Unknown FAMILY	Unknown ORDER	Unknown CLASS	Unknown PHYLUM	Unknown KINGDOM	Unknown SUPERKINGDOM	Unknown SUBSPECIES	HG4237700;	0	0	0	0	0	0.00018937	0	0	0.00021091	0	0	0	0	0.00036632	0	0	0	2.904e-05	0	0	5.47e-05	0	0	3.099e-05
Meta-Protein 1748	BLAST_PPDK_CLOSY Pyruvate, phosphate dikinase OS=Clostridium symbiosum GN=ppdK PE=1 SV=5_P22983	3D-structure;ATP-binding;Acetylation;Alternative promoter usage;Alternative splicing;Chloroplast;Complete proteome;Cytoplasm;Direct protein sequencing;Kinase;Magnesium;Metal-binding;Nucleotide-binding;Phosphoprotein;Photosynthesis;Plastid;Pyruvate;Reference proteome;Transferase;Transit peptide;	2.7.9.1;	;K01006;	EMPTY	EMPTY	EMPTY	Unknown SPECIES	Unknown GENUS	Unknown FAMILY	Unknown ORDER	Unknown CLASS	Unknown PHYLUM	Unknown KINGDOM	Unknown SUPERKINGDOM	Unknown SUBSPECIES	HG5495375;HG5417051;HG5507925;	0	0	0.00025213	0	0	0	0	0	0	0	0	0	7.742e-05	0	0.00014848	0	0.00011685	0	0	0	0	0.00027186	0	6.198e-05
Meta-Protein 53440	BLAST_RRBR1_CLOAB Reverse rubrerythrin-1 OS=Clostridium acetobutylicum (strain ATCC 824 / DSM 792 / JCM 1419 / LMG 5710 / VKM B-1787) GN=rbr3A PE=1 SV=1_Q97D82	Complete proteome;Detoxification;Direct protein sequencing;Electron transport;Iron;Metal-binding;NAD;Oxidoreductase;Peroxidase;Reference proteome;Stress response;Transport;	1.11.1.1;	;	UniRef50_Q97D83	UniRef90_Q97D83	UniRef100_Q97D82	Clostridium acetobutylicum	Clostridium	Clostridiaceae	Clostridiales	Clostridia	Firmicutes	Unknown KINGDOM	Bacteria	Clostridium acetobutylicum ATCC 824	HG2392522;	0	0	0	0	0	0	0	0	0	3.151e-05	0.00012572	0	0	0	0	0.00022906	0	0.00017426	0	0	0.00019144	0	0.0001465	0
Meta-Protein 1224	BLAST_PTAS_CLOTH Phosphate acetyltransferase OS=Clostridium thermocellum (strain ATCC 27405 / DSM 1237 / NBRC 103400 / NCIMB 10682 / NRRL B-4536 / VPI 7372) GN=pta PE=3 SV=1_O52593	Acyltransferase;Complete proteome;Cytoplasm;Reference proteome;Transferase;	2.3.1.8;	K00625;	UniRef50_O52593	UniRef90_O52593	UniRef100_O52593	Clostridium thermocellum	Clostridium	Clostridiaceae	Clostridiales	Clostridia	Firmicutes	Unknown KINGDOM	Bacteria	Clostridium thermocellum ATCC 27405	HG4267070;HG4213660;	0	0	4.584e-05	0	0.00010256	0	0	0	0.00013182	3.151e-05	0	0	7.742e-05	0	2.475e-05	2.863e-05	0.0001558	0	0	2.929e-05	0.00010939	4.943e-05	0	6.198e-05
Meta-Protein 9753	Metagenome Unknown							Unknown SPECIES	Unknown GENUS	Unknown FAMILY	Unknown ORDER	Unknown CLASS	Unknown PHYLUM	Unknown KINGDOM	Unknown SUPERKINGDOM	Unknown SUBSPECIES	HG5525103;	7.692e-05	4.822e-05	2.292e-05	2.999e-05	3.419e-05	7.575e-05	2.754e-05	0	2.636e-05	3.151e-05	9.429e-05	6.901e-05	5.162e-05	2.818e-05	2.475e-05	0	0.00011685	2.904e-05	5.591e-05	2.929e-05	2.735e-05	4.943e-05	0	0
Meta-Protein 10820	BLAST_LDH_CLOTH L-lactate dehydrogenase OS=Clostridium thermocellum (strain ATCC 27405 / DSM 1237 / NBRC 103400 / NCIMB 10682 / NRRL B-4536 / VPI 7372) GN=ldh PE=3 SV=2_Q8KQC4	Complete proteome;Cytoplasm;NAD;Oxidoreductase;Phosphoprotein;Reference proteome;	1.1.1.27;	K00016;	UniRef50_Q8KQC4	UniRef90_Q8KQC4	UniRef100_Q8KQC4	Clostridium thermocellum	Clostridium	Clostridiaceae	Clostridiales	Clostridia	Firmicutes	Unknown KINGDOM	Bacteria	Clostridium thermocellum ATCC 27405	HG4128178;	2.564e-05	4.822e-05	0	0	3.419e-05	0	5.508e-05	0	2.636e-05	0	9.429e-05	3.45e-05	7.742e-05	2.818e-05	0	0	3.895e-05	0	5.591e-05	0	2.735e-05	0	0	0
Meta-Protein 13083	BLAST_RS3_LACP7 30S ribosomal protein S3 OS=Lachnoclostridium phytofermentans (strain ATCC 700394 / DSM 18823 / ISDg) GN=rpsC PE=3 SV=1_A9KJI8	Complete proteome;RNA-binding;Reference proteome;Ribonucleoprotein;Ribosomal protein;rRNA-binding;	;	K02982;	UniRef50_P21465	UniRef90_A9KJI8	UniRef100_A9KJI8	Clostridium phytofermentans	Clostridium	Clostridiaceae	Clostridiales	Clostridia	Firmicutes	Unknown KINGDOM	Bacteria	Clostridium phytofermentans ISDg	HG1188815;	5.128e-05	2.411e-05	4.584e-05	5.999e-05	0	0	0	0	5.273e-05	3.151e-05	0	0	2.581e-05	0	4.949e-05	2.863e-05	7.79e-05	2.904e-05	2.796e-05	5.858e-05	5.47e-05	4.943e-05	2.442e-05	3.099e-05
Meta-Protein 38528	BLAST_RS7B_YEAST 40S ribosomal protein S7-B OS=Saccharomyces cerevisiae (strain ATCC 204508 / S288c) GN=RPS7B PE=1 SV=1_P48164	Acetylation;Complete proteome;Cytoplasm;Nucleus;Phosphoprotein;Reference proteome;Ribonucleoprotein;Ribosomal protein;Ribosome biogenesis;rRNA processing;	;	K02993;	UniRef50_P48164	UniRef90_P48164	UniRef100_P48164	Saccharomyces cerevisiae	Saccharomyces	Saccharomycetaceae	Saccharomycetales	Saccharomycetes	Ascomycota	Fungi	Eukaryota	Saccharomyces cerevisiae S288c	HG2566679;	0	0	0	0	0	0.00034087	0	0	5.273e-05	0	0	0	0	0.00028179	0	0	0	0	2.796e-05	2.929e-05	5.47e-05	0	0.00012208	0.00015495
Meta-Protein 140053	Metagenome Unknown							Unknown SPECIES	Unknown GENUS	Unknown FAMILY	Unknown ORDER	Unknown CLASS	Unknown PHYLUM	Unknown KINGDOM	Unknown SUPERKINGDOM	Unknown SUBSPECIES	HG5561022;	0	0	0	0	0	0	0	0	0	0	0	0	0	0	0	0	0	0	0	0	0	0	0	0
Meta-Protein 39910	BLAST_G3P_CLOPA Glyceraldehyde-3-phosphate dehydrogenase OS=Clostridium pasteurianum GN=gap PE=1 SV=1_Q59309	Cytoplasm;Direct protein sequencing;Glycolysis;NAD;Nucleotide-binding;Oxidoreductase;	1.2.1.12;	;	UniRef50_P0C0G6	UniRef90_O52631	UniRef100_Q59309	Clostridium pasteurianum	Clostridium	Clostridiaceae	Clostridiales	Clostridia	Firmicutes	Unknown KINGDOM	Bacteria	Unknown SUBSPECIES	HG4291335;	0	0	4.584e-05	0	0	0	5.508e-05	0	0	0	0	0	0	0.0003945	2.475e-05	0	0.0001558	0	2.796e-05	0	0	0	0	3.099e-05
Meta-Protein 7867	BLAST_PLPHP_BACSU Pyridoxal phosphate homeostasis protein OS=Bacillus subtilis (strain 168) GN=ylmE PE=3 SV=1_O31727	Complete proteome;Pyridoxal phosphate;Reference proteome;	;	K06997;	UniRef50_O31727	UniRef90_O31727	UniRef100_O31727	Bacillus subtilis subsp. subtilis str. 168	Bacillus	Bacillaceae	Bacillales	Bacilli	Firmicutes	Unknown KINGDOM	Bacteria	Bacillus subtilis subsp. subtilis	HG3100483;	2.564e-05	2.411e-05	2.292e-05	0	0	3.787e-05	5.508e-05	0	0	6.303e-05	0	6.901e-05	2.581e-05	5.636e-05	0	2.863e-05	0	8.713e-05	2.796e-05	2.929e-05	2.735e-05	4.943e-05	2.442e-05	0.00012396
Meta-Protein 10420	TPIS_CHICK Triosephosphate isomerase OS=Gallus gallus GN=TPI1 PE=1 SV=2	3D-structure;Complete proteome;Direct protein sequencing;Gluconeogenesis;Glycolysis;Isomerase;Pentose shunt;Reference proteome;	5.3.1.1;	K01803;	UniRef50_P60174	UniRef90_P00940	UniRef100_P00940	Gallus gallus	Gallus	Phasianidae	Galliformes	Aves	Chordata	Metazoa	Eukaryota	Unknown SUBSPECIES	P00940;	0.00064101	0	0	5.999e-05	0	0	0	0	0	3.151e-05	0	0	0	0	0	0.00011453	0	5.809e-05	0.00022366	0.00038077	0	2.471e-05	0	0
Meta-Protein 1104	BLAST_HYDE_THEMA [FeFe] hydrogenase maturase subunit HydE OS=Thermotoga maritima (strain ATCC 43589 / MSB8 / DSM 3109 / JCM 10099) GN=TM_1269 PE=1 SV=1_Q9X0Z6	2Fe-2S;3D-structure;4Fe-4S;Cell membrane;Complete proteome;Direct protein sequencing;Electron transport;FAD;Flavoprotein;Iron;Iron-sulfur;Membrane;Metal-binding;NAD;Oxidoreductase;Reference proteome;S-adenosyl-L-methionine;Transport;Ubiquinone;	1.6.99.3;1.8.-.-;	K01012;K03885;	EMPTY	EMPTY	EMPTY	Unknown SPECIES	Unknown GENUS	Unknown FAMILY	Unknown ORDER	Unknown CLASS	Unknown PHYLUM	Unknown KINGDOM	Bacteria	Unknown SUBSPECIES	HG4393639;HG4803699;	0	2.411e-05	2.292e-05	8.998e-05	6.837e-05	3.787e-05	0	0	0	9.454e-05	6.286e-05	3.45e-05	2.581e-05	0	2.475e-05	0	7.79e-05	0	2.796e-05	2.929e-05	2.735e-05	4.943e-05	2.442e-05	6.198e-05
Meta-Protein 18638	BLAST_HIGA_PROVU Antitoxin HigA OS=Proteus vulgaris GN=higA PE=1 SV=1_Q7A224	3D-structure;Complete proteome;DNA-binding;Reference proteome;Transcription;Transcription regulation;	;	K21498;	UniRef50_P67700	UniRef90_P67700	UniRef100_P67700	Escherichia coli	Escherichia	Enterobacteriaceae	Enterobacteriales	Gammaproteobacteria	Proteobacteria	Unknown KINGDOM	Bacteria	Unknown SUBSPECIES	HG4443114;	0	2.411e-05	2.292e-05	8.998e-05	6.837e-05	3.787e-05	0	0	0	9.454e-05	6.286e-05	3.45e-05	2.581e-05	0	2.475e-05	0	7.79e-05	0	2.796e-05	2.929e-05	2.735e-05	4.943e-05	2.442e-05	6.198e-05
Meta-Protein 18637	Metagenome Unknown							Unknown SPECIES	Unknown GENUS	Unknown FAMILY	Unknown ORDER	Unknown CLASS	Unknown PHYLUM	Unknown KINGDOM	Unknown SUPERKINGDOM	Unknown SUBSPECIES	HG0102162;	0	2.411e-05	2.292e-05	8.998e-05	6.837e-05	3.787e-05	0	0	0	9.454e-05	6.286e-05	3.45e-05	2.581e-05	0	2.475e-05	0	7.79e-05	0	2.796e-05	2.929e-05	2.735e-05	4.943e-05	2.442e-05	6.198e-05
Meta-Protein 7781	Metagenome Unknown							Unknown SPECIES	Unknown GENUS	Unknown FAMILY	Unknown ORDER	Unknown CLASS	Unknown PHYLUM	Unknown KINGDOM	Unknown SUPERKINGDOM	Unknown SUBSPECIES	HG2764931;	2.564e-05	7.233e-05	2.292e-05	2.999e-05	3.419e-05	7.575e-05	8.262e-05	0.00010599	2.636e-05	3.151e-05	3.143e-05	6.901e-05	2.581e-05	2.818e-05	0	2.863e-05	3.895e-05	0	2.796e-05	2.929e-05	5.47e-05	0	0	0
Meta-Protein 8253	BLAST_CATB_DICDI Catalase-B OS=Dictyostelium discoideum GN=catB PE=1 SV=1_Q55DH8	3D-structure;Cell wall;Cleavage on pair of basic residues;Complete proteome;Cytoplasm;Direct protein sequencing;Glycoprotein;Heme;Hydrogen peroxide;Iron;Metal-binding;Oxidoreductase;Peroxidase;Plasmid;Reference proteome;Secreted;Signal;Sporulation;Thioether bond;Zymogen;	1.11.1.6;	;K03781;	EMPTY	EMPTY	EMPTY	Unknown SPECIES	Unknown GENUS	Unknown FAMILY	Unknown ORDER	Unknown CLASS	Unknown PHYLUM	Unknown KINGDOM	Unknown SUPERKINGDOM	Unknown SUBSPECIES	HG5345459;	2.564e-05	2.411e-05	0	0	0	7.575e-05	0	0	5.273e-05	6.303e-05	3.143e-05	6.901e-05	5.162e-05	5.636e-05	2.475e-05	2.863e-05	3.895e-05	8.713e-05	5.591e-05	5.858e-05	0	4.943e-05	2.442e-05	9.297e-05
Meta-Protein 108490	BLAST_OMP32_DELAC Outer membrane porin protein 32 OS=Delftia acidovorans GN=omp32 PE=1 SV=1_P24305	3D-structure;Cell outer membrane;Direct protein sequencing;Ion transport;Membrane;Porin;Pyrrolidone carboxylic acid;Signal;Transmembrane;Transmembrane beta strand;Transport;	;	;	UniRef50_P24305	UniRef90_P24305	UniRef100_P24305	Delftia acidovorans	Delftia	Comamonadaceae	Burkholderiales	Betaproteobacteria	Proteobacteria	Unknown KINGDOM	Bacteria	Unknown SUBSPECIES	HG3253140;	0	0	0	0	0	0	0	0	0.00015818	0	0	0	0	0	0	0	0	0	0	0	0.00049227	0	0	0
Meta-Protein 12285	BLAST_RL11_AGARV 50S ribosomal protein L11 OS=Agathobacter rectalis (strain ATCC 33656 / DSM 3377 / JCM 17463 / KCTC 5835 / VPI 0990) GN=rplK PE=3 SV=1_C4ZB90	Complete proteome;Methylation;RNA-binding;Reference proteome;Ribonucleoprotein;Ribosomal protein;rRNA-binding;	;	K02867;	UniRef50_P29395	UniRef90_C4ZB90	UniRef100_C4ZB90	Eubacterium rectale	Eubacterium	Eubacteriaceae	Clostridiales	Clostridia	Firmicutes	Unknown KINGDOM	Bacteria	Eubacterium rectale ATCC 33656	HG1748363;	5.128e-05	2.411e-05	4.584e-05	0.00011998	0	0.00011362	0	0	2.636e-05	6.303e-05	0	0	2.581e-05	5.636e-05	2.475e-05	5.727e-05	0	5.809e-05	2.796e-05	2.929e-05	2.735e-05	2.471e-05	4.883e-05	3.099e-05
Meta-Protein 498	BLAST_RL15_CLOTH 50S ribosomal protein L15 OS=Clostridium thermocellum (strain ATCC 27405 / DSM 1237 / NBRC 103400 / NCIMB 10682 / NRRL B-4536 / VPI 7372) GN=rplO PE=3 SV=1_A3DJJ1	Complete proteome;RNA-binding;Reference proteome;Ribonucleoprotein;Ribosomal protein;rRNA-binding;	;	K02876;	UniRef50_Q5LXT0	UniRef90_A9KJH5	UniRef100_A9KJH5	Unknown SPECIES	Unknown GENUS	Unknown FAMILY	Clostridiales	Clostridia	Firmicutes	Unknown KINGDOM	Bacteria	Unknown SUBSPECIES	HG1829947;HG2021661;HG1820934;	2.564e-05	2.411e-05	2.292e-05	2.999e-05	0	0	0	0	5.273e-05	3.151e-05	0	0	0.00010323	2.818e-05	7.424e-05	5.727e-05	0.00011685	2.904e-05	0	0	8.205e-05	7.414e-05	4.883e-05	0
Meta-Protein 22575	BLAST_NIFJ_ANAVA Pyruvate-flavodoxin oxidoreductase (Fragment) OS=Anabaena variabilis GN=nifJ PE=3 SV=1_P0C181	3D-structure;4Fe-4S;Calcium;Complete proteome;Cytoplasm;Direct protein sequencing;Disulfide bond;Electron transport;FAD;FMN;Flavoprotein;Iron;Iron-sulfur;Magnesium;Metal-binding;Mitochondrion;NADP;Nitrogen fixation;Oxidoreductase;Plasmid;Pyruvate;Reference proteome;Repeat;Thiamine pyrophosphate;Transit peptide;Transport;	1.16.1.5;1.2.1.51;1.2.7.-;1.2.7.1;	;K03737;K21682;	EMPTY	EMPTY	EMPTY	Unknown SPECIES	Unknown GENUS	Unknown FAMILY	Unknown ORDER	Unknown CLASS	Unknown PHYLUM	Unknown KINGDOM	Unknown SUPERKINGDOM	Unknown SUBSPECIES	HG5566152;	0	2.411e-05	0.0001146	0	0	0	0	0	2.636e-05	0	0	0	5.162e-05	0	7.424e-05	0	0	0	0	0	2.735e-05	4.943e-05	9.766e-05	0
Meta-Protein 47752	Metagenome Unknown							Unknown SPECIES	Unknown GENUS	Unknown FAMILY	Unknown ORDER	Unknown CLASS	Unknown PHYLUM	Unknown KINGDOM	Unknown SUPERKINGDOM	Unknown SUBSPECIES	HG5131122;	0	0	0.00018336	0	0	0	0	0	0	0	0	0	0	0	0.00014848	0	0	0	0	0	0	0	0.00026857	0
Meta-Protein 36215	Metagenome Unknown							Unknown SPECIES	Unknown GENUS	Unknown FAMILY	Unknown ORDER	Unknown CLASS	Unknown PHYLUM	Unknown KINGDOM	Unknown SUPERKINGDOM	Unknown SUBSPECIES	HG0869576;	0	2.411e-05	4.584e-05	5.999e-05	3.419e-05	0	0	0	5.273e-05	9.454e-05	0	0	0	0	0	2.863e-05	7.79e-05	5.809e-05	5.591e-05	5.858e-05	5.47e-05	7.414e-05	0	9.297e-05
Meta-Protein 42839	BLAST_RS14B_YEAST 40S ribosomal protein S14-B OS=Saccharomyces cerevisiae (strain ATCC 204508 / S288c) GN=RPS14B PE=1 SV=2_P39516	3D-structure;Complete proteome;Cytoplasm;Nucleus;Reference proteome;Ribonucleoprotein;Ribosomal protein;Ribosome biogenesis;rRNA processing;	;	K02955;	UniRef50_P06367	UniRef90_P06367	UniRef100_P39516	Saccharomyces cerevisiae	Saccharomyces	Saccharomycetaceae	Saccharomycetales	Saccharomycetes	Ascomycota	Fungi	Eukaryota	Saccharomyces cerevisiae S288c	HG1692888;	0	0	0	0	0	0.00026512	0	0	2.636e-05	0	3.143e-05	0	0	5.636e-05	0	0	0	0	8.387e-05	8.787e-05	8.205e-05	7.414e-05	0.00012208	0.00012396
Meta-Protein 45074	Metagenome Unknown							Unknown SPECIES	Unknown GENUS	Unknown FAMILY	Unknown ORDER	Unknown CLASS	Unknown PHYLUM	Unknown KINGDOM	Unknown SUPERKINGDOM	Unknown SUBSPECIES	HG4165596;	0	0	0	0	0	0	0	0	0	0	0	0	0	5.636e-05	0	0	0	0	0.00016774	0	0	0	0.00026857	0
Meta-Protein 14654	BLAST_FIMD_PORGN Major fimbrium tip subunit FimD OS=Porphyromonas gingivalis GN=fimD PE=3 SV=1_O32389	Cell outer membrane;Complete proteome;Fimbrium;Lipoprotein;Membrane;Palmitate;Signal;Virulence;	;	;	UniRef50_B2RH58	UniRef90_B2RH58	UniRef100_B2RH58	Porphyromonas gingivalis	Porphyromonas	Porphyromonadaceae	Bacteroidales	Bacteroidia	Bacteroidetes	Unknown KINGDOM	Bacteria	Unknown SUBSPECIES	HG5394965;	7.692e-05	2.411e-05	2.292e-05	5.999e-05	0	3.787e-05	0	0	7.909e-05	0	3.143e-05	0	0	0	2.475e-05	5.727e-05	0	5.809e-05	0	5.858e-05	5.47e-05	0	0	6.198e-05
Meta-Protein 15220	BLAST_Y284_METJA Uncharacterized protein MJ0284 OS=Methanocaldococcus jannaschii (strain ATCC 43067 / DSM 2661 / JAL-1 / JCM 10045 / NBRC 100440) GN=MJ0284 PE=4 SV=1_Q57732	Complete proteome;Cytoplasm;Methyltransferase;Reference proteome;Transferase;	2.1.1.-;	K02687;	UniRef50_C4Z0Q0	UniRef90_C4Z0Q0	UniRef100_C4Z0Q0	Eubacterium eligens	Eubacterium	Eubacteriaceae	Clostridiales	Clostridia	Firmicutes	Unknown KINGDOM	Bacteria	Eubacterium eligens ATCC 27750	HG3884761;	2.564e-05	2.411e-05	0	0	3.419e-05	0.00011362	5.508e-05	5.299e-05	5.273e-05	3.151e-05	0	3.45e-05	5.162e-05	2.818e-05	2.475e-05	0	3.895e-05	2.904e-05	8.387e-05	2.929e-05	2.735e-05	0	0	3.099e-05
Meta-Protein 36025	BLAST_CH10_SHIB3 10 kDa chaperonin OS=Shigella boydii serotype 18 (strain CDC 3083-94 / BS512) GN=groS PE=3 SV=1_B2TY17	3D-structure;Cell cycle;Cell division;Chaperone;Complete proteome;Cytoplasm;Direct protein sequencing;Reference proteome;	;	K04078;	UniRef50_P48228	UniRef90_A7ZV11	UniRef100_A7ZV11	Unknown SPECIES	Unknown GENUS	Enterobacteriaceae	Enterobacteriales	Gammaproteobacteria	Proteobacteria	Unknown KINGDOM	Bacteria	Unknown SUBSPECIES	HG1318019;	0	9.644e-05	0	0	3.419e-05	0.00022725	0.00013769	0	0	0	0	0	0	0.00011271	0	0	0	8.713e-05	0	0	0	0	0	0
Meta-Protein 12978	BLAST_UVRC_MOOTA UvrABC system protein C OS=Moorella thermoacetica (strain ATCC 39073 / JCM 9320) GN=uvrC PE=3 SV=1_Q2RLU8	Complete proteome;Cytoplasm;DNA damage;DNA excision;DNA repair;Excision nuclease;Reference proteome;SOS response;	;	K03703;	UniRef50_Q2RLU8	UniRef90_Q2RLU8	UniRef100_Q2RLU8	Moorella thermoacetica	Moorella	Thermoanaerobacteraceae	Thermoanaerobacterales	Clostridia	Firmicutes	Unknown KINGDOM	Bacteria	Moorella thermoacetica ATCC 39073	HG5318221;	5.128e-05	0	0	2.999e-05	3.419e-05	3.787e-05	0	2.65e-05	0	0	3.143e-05	6.901e-05	0	8.454e-05	0	5.727e-05	3.895e-05	0	0	2.929e-05	2.735e-05	0	0	0
Meta-Protein 64	BLAST_CIPKU_ORYSJ CBL-interacting protein kinase 30 OS=Oryza sativa subsp. japonica GN=CIPK30 PE=2 SV=1_Q5JLQ9	ATP-binding;Adaptive immunity;Cell membrane;Complete proteome;Direct protein sequencing;Disulfide bond;Immunity;Immunoglobulin V region;Immunoglobulin domain;Kinase;Manganese;Membrane;Nucleotide-binding;Polymorphism;Pyrrolidone carboxylic acid;Reference proteome;Secreted;Serine/threonine-protein kinase;Signal;Transferase;	;2.7.11.1;	;	EMPTY	EMPTY	EMPTY	Unknown SPECIES	Unknown GENUS	Unknown FAMILY	Unknown ORDER	Unknown CLASS	Unknown PHYLUM	Unknown KINGDOM	Eukaryota	Unknown SUBSPECIES	HG4975536;HG2660936;	2.564e-05	0	2.292e-05	0	6.837e-05	0	0.00013769	7.949e-05	0.00010545	0	0	6.901e-05	0	2.818e-05	0	0	0	0	2.796e-05	2.929e-05	0	0	0	0
Meta-Protein 839	BLAST_EFTU_CLOB8 Elongation factor Tu OS=Clostridium beijerinckii (strain ATCC 51743 / NCIMB 8052) GN=tuf1 PE=3 SV=1_A6LPP6	3D-structure;Acetylation;Antibiotic resistance;Cell inner membrane;Cell membrane;Chloroplast;Complete proteome;Cytoplasm;Direct protein sequencing;Elongation factor;GTP-binding;Membrane;Methylation;Mitochondrion;Nucleotide-binding;Phosphoprotein;Plastid;Protein biosynthesis;RNA-binding;Reference proteome;	;	;K02358;	EMPTY	EMPTY	EMPTY	Unknown SPECIES	Unknown GENUS	Unknown FAMILY	Unknown ORDER	Unknown CLASS	Unknown PHYLUM	Unknown KINGDOM	Unknown SUPERKINGDOM	Unknown SUBSPECIES	HG3704495;HG4635506;HG4613380;HG3578878;	0.0001282	9.644e-05	0.00022921	0	0	0	0	0	0	3.151e-05	9.429e-05	0	0	0	0.00012373	0	0	0	0	5.858e-05	0	0	9.766e-05	0
Meta-Protein 1959	BLAST_RLX1_STAAU Protein rlx OS=Staphylococcus aureus GN=rlx PE=4 SV=1_P12054	3D-structure;ATP-binding;Cell inner membrane;Cell membrane;Chaperone;Complete proteome;Cytoplasm;Direct protein sequencing;Membrane;Nucleotide-binding;Phosphoprotein;Plasmid;Reference proteome;Stress response;	;	;K04079;	UniRef50_P14491	UniRef90_P14491	UniRef100_P14491	Unknown SPECIES	Unknown GENUS	Unknown FAMILY	Unknown ORDER	Unknown CLASS	Unknown PHYLUM	Unknown KINGDOM	Bacteria	Unknown SUBSPECIES	HG4503227;HG5310188;	0	0	0	0	0	0	0	0.00068892	0	0	6.286e-05	0	0	0	0	0	0	0	0	0	0	0	0	0
Meta-Protein 14863	BLAST_NDRZ_THEAC Vitamin B12-dependent ribonucleoside-diphosphate reductase OS=Thermoplasma acidophilum (strain ATCC 25905 / DSM 1728 / JCM 9062 / NBRC 15155 / AMRC-C165) GN=Ta1475 PE=1 SV=2_Q9HI70	ATP-binding;Complete proteome;Metal-binding;Nucleotide-binding;Organic radical;Oxidoreductase;Reference proteome;Zinc;	1.1.98.6;	K21636;	UniRef50_P28903	UniRef90_P43752	UniRef100_P43752	Haemophilus influenzae	Haemophilus	Pasteurellaceae	Pasteurellales	Gammaproteobacteria	Proteobacteria	Unknown KINGDOM	Bacteria	Haemophilus influenzae Rd KW20	HG3732835;	5.128e-05	2.411e-05	2.292e-05	2.999e-05	0.00010256	0	2.754e-05	0	5.273e-05	0	3.143e-05	3.45e-05	7.742e-05	0	0	2.863e-05	0.00011685	2.904e-05	2.796e-05	2.929e-05	2.735e-05	2.471e-05	2.442e-05	0
Meta-Protein 15634	BLAST_ALFC5_ARATH Fructose-bisphosphate aldolase 5, cytosolic OS=Arabidopsis thaliana GN=FBA5 PE=1 SV=1_O65581	Acetylation;Alternative splicing;Complete proteome;Cytoplasm;Direct protein sequencing;Glutathionylation;Glycolysis;Lyase;Membrane;Methylation;Mitochondrion;Mitochondrion outer membrane;Nucleus;Phosphoprotein;Reference proteome;S-nitrosylation;Schiff base;Stress response;	4.1.2.13;	;K01623;	EMPTY	EMPTY	EMPTY	Magnoliophyta	Unknown GENUS	Unknown FAMILY	Unknown ORDER	Unknown CLASS	Streptophyta	Viridiplantae	Eukaryota	Unknown SUBSPECIES	HG5185995;	0.00010256	2.411e-05	0	0	6.837e-05	3.787e-05	5.508e-05	0	0	6.303e-05	0	0	0.00010323	0.00011271	2.475e-05	5.727e-05	0	5.809e-05	5.591e-05	5.858e-05	5.47e-05	0	2.442e-05	6.198e-05
Meta-Protein 14096	BLAST_CLPB_BACTN Chaperone protein ClpB OS=Bacteroides thetaiotaomicron (strain ATCC 29148 / DSM 2079 / NCTC 10582 / E50 / VPI-5482) GN=clpB PE=3 SV=1_Q89YY3	3D-structure;ATP-binding;Acetylation;Alternative initiation;Alternative splicing;Chaperone;Chloroplast;Coiled coil;Competence;Complete proteome;Cytolysis;Cytoplasm;Direct protein sequencing;Hemolysis;Hydrolase;Isopeptide bond;Membrane;Metal-binding;Mitochondrion;Nucleotide-binding;Nucleus;Phosphoprotein;Plastid;Protein transport;Reference proteome;Repeat;Repressor;Stress response;Toxin;Transcription;Transcription regulation;Transit peptide;Transport;Ubl conjugation;Virulence;Zinc;Zinc-finger;	;3.6.1.3;	;K03694;K03695;K03696;K03697;K11907;	EMPTY	EMPTY	EMPTY	Unknown SPECIES	Unknown GENUS	Unknown FAMILY	Unknown ORDER	Unknown CLASS	Unknown PHYLUM	Unknown KINGDOM	Unknown SUPERKINGDOM	Unknown SUBSPECIES	HG5482972;	5.128e-05	2.411e-05	2.292e-05	0	3.419e-05	0	2.754e-05	0	7.909e-05	0	3.143e-05	6.901e-05	2.581e-05	2.818e-05	7.424e-05	0	0	0	2.796e-05	2.929e-05	5.47e-05	2.471e-05	0	6.198e-05
Meta-Protein 399	BLAST_SODM_STRP6 Superoxide dismutase [Mn] OS=Streptococcus pyogenes serotype M6 (strain ATCC BAA-946 / MGAS10394) GN=sodA PE=3 SV=3_Q5XBF8	Complete proteome;Manganese;Metal-binding;Mitochondrion;Oxidoreductase;Secreted;Transit peptide;	1.15.1.1;	;K04564;	EMPTY	EMPTY	EMPTY	Unknown SPECIES	Unknown GENUS	Unknown FAMILY	Unknown ORDER	Unknown CLASS	Unknown PHYLUM	Unknown KINGDOM	Unknown SUPERKINGDOM	Unknown SUBSPECIES	HG2886497;HG3282196;	5.128e-05	7.233e-05	0	2.999e-05	6.837e-05	3.787e-05	0.00011015	2.65e-05	2.636e-05	3.151e-05	3.143e-05	6.901e-05	0	2.818e-05	0	2.863e-05	3.895e-05	2.904e-05	8.387e-05	2.929e-05	0	0	4.883e-05	3.099e-05
Meta-Protein 14871	Metagenome Unknown							Unknown SPECIES	Unknown GENUS	Unknown FAMILY	Unknown ORDER	Unknown CLASS	Unknown PHYLUM	Unknown KINGDOM	Unknown SUPERKINGDOM	Unknown SUBSPECIES	HG1116497;	2.564e-05	2.411e-05	2.292e-05	2.999e-05	3.419e-05	0	0.00011015	7.949e-05	2.636e-05	3.151e-05	3.143e-05	6.901e-05	2.581e-05	5.636e-05	0	0	0	0	2.796e-05	5.858e-05	5.47e-05	4.943e-05	2.442e-05	0
Meta-Protein 14327	Metagenome Unknown							Unknown SPECIES	Unknown GENUS	Unknown FAMILY	Unknown ORDER	Unknown CLASS	Unknown PHYLUM	Unknown KINGDOM	Unknown SUPERKINGDOM	Unknown SUBSPECIES	HG4438078;	5.128e-05	4.822e-05	0	5.999e-05	3.419e-05	3.787e-05	8.262e-05	5.299e-05	0	6.303e-05	6.286e-05	3.45e-05	2.581e-05	0	0	2.863e-05	7.79e-05	0	8.387e-05	8.787e-05	0	0	0	0
Meta-Protein 954	BLAST_RS2_BACHD 30S ribosomal protein S2 OS=Bacillus halodurans (strain ATCC BAA-125 / DSM 18197 / FERM 7344 / JCM 9153 / C-125) GN=rpsB PE=3 SV=1_Q9KA63	Complete proteome;Reference proteome;Ribonucleoprotein;Ribosomal protein;	;	K02967;	UniRef50_Q31G43	UniRef90_A9KNC4	UniRef100_A9KNC4	Unknown SPECIES	Unknown GENUS	Unknown FAMILY	Unknown ORDER	Unknown CLASS	Firmicutes	Unknown KINGDOM	Bacteria	Unknown SUBSPECIES	HG3664300;HG4150268;HG4005614;HG3350580;HG1872249;	5.128e-05	4.822e-05	2.292e-05	8.998e-05	0	0	0	0	2.636e-05	6.303e-05	6.286e-05	0	5.162e-05	2.818e-05	2.475e-05	2.863e-05	0.00011685	8.713e-05	0	2.929e-05	0.00010939	9.886e-05	7.325e-05	0
Meta-Protein 2360	BLAST_ALF_TREPA Fructose-bisphosphate aldolase OS=Treponema pallidum (strain Nichols) GN=fba PE=3 SV=1_O83668	Complete proteome;Glycolysis;Lyase;Metal-binding;Reference proteome;Zinc;	4.1.2.13;	K01624;	UniRef50_O83668	UniRef90_O83668	UniRef100_O83668	Treponema pallidum subsp. pallidum str. Nichols	Treponema	Spirochaetaceae	Spirochaetales	Spirochaetia	Spirochaetes	Unknown KINGDOM	Bacteria	Treponema pallidum subsp. pallidum	HG4439965;HG3577239;HG4218315;	0	7.233e-05	4.584e-05	0	0	0	0	0	0	0	0	0	0	0	2.475e-05	0	0	0	0	2.929e-05	2.735e-05	0.00111215	0	0
Meta-Protein 51200	BLAST_MSBA_IDILO Lipid A export ATP-binding/permease protein MsbA OS=Idiomarina loihiensis (strain ATCC BAA-735 / DSM 15497 / L2-TR) GN=msbA PE=3 SV=1_Q5QU36	ATP-binding;Cell inner membrane;Cell membrane;Hydrolase;Membrane;Nucleotide-binding;Transmembrane;Transmembrane helix;Transport;	3.6.3.43;	;	UniRef50_Q04473	UniRef90_P23702	UniRef100_P23702	Aggregatibacter actinomycetemcomitans	Aggregatibacter	Pasteurellaceae	Pasteurellales	Gammaproteobacteria	Proteobacteria	Unknown KINGDOM	Bacteria	Unknown SUBSPECIES	HG3314132;	0	0	6.876e-05	0	0	3.787e-05	5.508e-05	0	0.00015818	0	0.00015715	0	0	0	2.475e-05	5.727e-05	0	0.00011617	0	0.00011716	0.00010939	2.471e-05	0.00019533	3.099e-05
Meta-Protein 10749	Metagenome Unknown							Unknown SPECIES	Unknown GENUS	Unknown FAMILY	Unknown ORDER	Unknown CLASS	Unknown PHYLUM	Unknown KINGDOM	Unknown SUPERKINGDOM	Unknown SUBSPECIES	HG2493956;	2.564e-05	2.411e-05	4.584e-05	8.998e-05	3.419e-05	0	2.754e-05	5.299e-05	5.273e-05	3.151e-05	6.286e-05	3.45e-05	0	0	0	0.00011453	0	0	2.796e-05	8.787e-05	8.205e-05	0	0	0
Meta-Protein 56	BLAST_GYRA_MYCXE DNA gyrase subunit A (Fragment) OS=Mycobacterium xenopi GN=gyrA PE=1 SV=2_P72065	3D-structure;ATP-binding;Acetylation;Antibiotic resistance;Calcium;Chloroplast;Complete proteome;Cytoplasm;DNA-binding;Direct protein sequencing;Isomerase;Mitochondrion;Nucleotide-binding;Nucleus;Plastid;Reference proteome;Topoisomerase;Transcription;Transcription regulation;Transit peptide;	5.99.1.3;	;K02469;	EMPTY	EMPTY	EMPTY	Unknown SPECIES	Unknown GENUS	Unknown FAMILY	Unknown ORDER	Unknown CLASS	Unknown PHYLUM	Unknown KINGDOM	Unknown SUPERKINGDOM	Unknown SUBSPECIES	HG5517203;HG3331287;	2.564e-05	2.411e-05	4.584e-05	2.999e-05	6.837e-05	3.787e-05	5.508e-05	0	2.636e-05	3.151e-05	6.286e-05	3.45e-05	5.162e-05	2.818e-05	0	2.863e-05	3.895e-05	0	2.796e-05	2.929e-05	5.47e-05	0	0	0
Meta-Protein 15688	Metagenome Unknown							Unknown SPECIES	Unknown GENUS	Unknown FAMILY	Unknown ORDER	Unknown CLASS	Unknown PHYLUM	Unknown KINGDOM	Unknown SUPERKINGDOM	Unknown SUBSPECIES	HG4412635;	5.128e-05	0	0	0	0	0	0	0	0	0	0	0	0.00020646	0	7.424e-05	0	0	0	2.796e-05	0	0	2.471e-05	0	0
Meta-Protein 10014	BLAST_THIC_ALKMQ Phosphomethylpyrimidine synthase OS=Alkaliphilus metalliredigens (strain QYMF) GN=thiC PE=3 SV=1_A6TVU5	4Fe-4S;Iron;Iron-sulfur;Lyase;Metal-binding;S-adenosyl-L-methionine;Thiamine biosynthesis;Zinc;	4.1.99.17;	K03147;	UniRef50_Q39RJ6	UniRef90_B1KZJ7	UniRef100_C3L2Y4	Clostridium botulinum Ba4 str. 657	Clostridium	Clostridiaceae	Clostridiales	Clostridia	Firmicutes	Unknown KINGDOM	Bacteria	Clostridium botulinum B	HG4074064;	2.564e-05	9.644e-05	2.292e-05	2.999e-05	3.419e-05	7.575e-05	2.754e-05	7.949e-05	2.636e-05	0	3.143e-05	3.45e-05	0	2.818e-05	0	0	0	0	0	0	0	7.414e-05	0	0
Meta-Protein 45784	Metagenome Unknown							Unknown SPECIES	Unknown GENUS	Unknown FAMILY	Unknown ORDER	Unknown CLASS	Unknown PHYLUM	Unknown KINGDOM	Unknown SUPERKINGDOM	Unknown SUBSPECIES	HG2941276;	0	0	9.168e-05	2.999e-05	0	0	0	0	0.00013182	0	3.143e-05	0	0	0	9.899e-05	5.727e-05	0	0.00011617	8.387e-05	8.787e-05	2.735e-05	7.414e-05	2.442e-05	0.00012396
Meta-Protein 14437	BLAST_Y857_STRP6 Probable tautomerase M6_Spy0857 OS=Streptococcus pyogenes serotype M6 (strain ATCC BAA-946 / MGAS10394) GN=M6_Spy0857 PE=3 SV=3_Q5XC71	Complete proteome;Isomerase;Reference proteome;	5.3.2.-;	K01821;	UniRef50_Q814P5	UniRef90_Q814P5	UniRef100_Q814P5	Unknown SPECIES	Bacillus	Bacillaceae	Bacillales	Bacilli	Firmicutes	Unknown KINGDOM	Bacteria	Unknown SUBSPECIES	HG0639835;	2.564e-05	7.233e-05	2.292e-05	5.999e-05	0	0	2.754e-05	0	5.273e-05	9.454e-05	6.286e-05	3.45e-05	0	2.818e-05	4.949e-05	8.59e-05	0	5.809e-05	2.796e-05	2.929e-05	8.205e-05	7.414e-05	7.325e-05	0
Meta-Protein 3771	BLAST_CH60_TANFO 60 kDa chaperonin OS=Tannerella forsythia GN=groL PE=1 SV=3_P81284	3D-structure;ATP-binding;Acetylation;Cell cycle;Cell division;Cell outer membrane;Chaperone;Complete proteome;Cytoplasm;Direct protein sequencing;Membrane;Nucleotide-binding;Phosphoprotein;Plasmid;Reference proteome;Stress response;	;	;K04077;	EMPTY	EMPTY	EMPTY	Unknown SPECIES	Unknown GENUS	Unknown FAMILY	Unknown ORDER	Unknown CLASS	Unknown PHYLUM	Unknown KINGDOM	Bacteria	Unknown SUBSPECIES	HG5154322;HG5154701;HG5152997;	0	0	0.0001146	0	0	0	0	0	0	0	0	0	0	0	0.00014848	0	0	0	0	0	0	0	0	0
Meta-Protein 20278	FHL1_RAT Four and a half LIM domains protein 1 OS=Rattus norvegicus GN=Fhl1 PE=2 SV=1	Acetylation;Complete proteome;Cytoplasm;Developmental protein;Differentiation;Isopeptide bond;LIM domain;Metal-binding;Reference proteome;Repeat;Ubl conjugation;Zinc;Zinc-finger;	;	K14365;	UniRef50_Q9WUH4	UniRef90_Q9WUH4	UniRef100_Q9WUH4	Rattus norvegicus	Rattus	Muridae	Rodentia	Mammalia	Chordata	Metazoa	Eukaryota	Unknown SUBSPECIES	Q9WUH4;	0	9.644e-05	6.876e-05	0	0	7.575e-05	0	0	0	0	0	0	5.162e-05	0.00030996	4.949e-05	0	0	0.00029043	0.00025161	0.00011716	0	2.471e-05	0	0
Meta-Protein 10223	BLAST_G6PI_BACFR Glucose-6-phosphate isomerase OS=Bacteroides fragilis (strain YCH46) GN=pgi PE=3 SV=1_Q64PM7	Complete proteome;Cytoplasm;Gluconeogenesis;Glycolysis;Isomerase;Reference proteome;	5.3.1.9;	K01810;	EMPTY	EMPTY	EMPTY	Unknown SPECIES	Unknown GENUS	Unknown FAMILY	Bacteroidales	Bacteroidia	Bacteroidetes	Unknown KINGDOM	Bacteria	Unknown SUBSPECIES	HG4882364;	5.128e-05	0	0	0	0	0	5.508e-05	0.00023847	0	0	9.429e-05	0	0	0	0	0	0	0	0	0	2.735e-05	0	0	0
Meta-Protein 41022	Metagenome Unknown							Unknown SPECIES	Unknown GENUS	Unknown FAMILY	Unknown ORDER	Unknown CLASS	Unknown PHYLUM	Unknown KINGDOM	Unknown SUPERKINGDOM	Unknown SUBSPECIES	HG3060308;	0	0	0	0	3.419e-05	3.787e-05	0	0	0	0	0	6.901e-05	0	5.636e-05	2.475e-05	0	0.00011685	5.809e-05	0.00011183	5.858e-05	0	4.943e-05	0	3.099e-05
Meta-Protein 13677	BLAST_Y033_METJA Uncharacterized FAD-dependent oxidoreductase MJ0033 OS=Methanocaldococcus jannaschii (strain ATCC 43067 / DSM 2661 / JAL-1 / JCM 10045 / NBRC 100440) GN=MJ0033 PE=3 SV=1_Q60356	Cell membrane;Complete proteome;FAD;FMN;Flavoprotein;Lipoprotein;Membrane;Oxidoreductase;Palmitate;Phosphoprotein;Reference proteome;Signal;	1.3.99.33;	K17363;	UniRef50_Q8CVD0	UniRef90_Q8CVD0	UniRef100_Q8CVD0	Shewanella oneidensis	Shewanella	Shewanellaceae	Alteromonadales	Gammaproteobacteria	Proteobacteria	Unknown KINGDOM	Bacteria	Shewanella oneidensis MR-1	HG5091379;	5.128e-05	4.822e-05	2.292e-05	0	3.419e-05	0	8.262e-05	5.299e-05	2.636e-05	3.151e-05	3.143e-05	0.00010351	2.581e-05	0	0	2.863e-05	0	8.713e-05	2.796e-05	0	2.735e-05	2.471e-05	0	0
Meta-Protein 13623	BLAST_RS19_AGARV 30S ribosomal protein S19 OS=Agathobacter rectalis (strain ATCC 33656 / DSM 3377 / JCM 17463 / KCTC 5835 / VPI 0990) GN=rpsS PE=3 SV=1_C4ZBS3	Complete proteome;RNA-binding;Reference proteome;Ribonucleoprotein;Ribosomal protein;rRNA-binding;	;	K02965;	UniRef50_P06508	UniRef90_C4ZBS3	UniRef100_C4ZBS3	Eubacterium rectale	Eubacterium	Eubacteriaceae	Clostridiales	Clostridia	Firmicutes	Unknown KINGDOM	Bacteria	Eubacterium rectale ATCC 33656	HG0987982;	2.564e-05	0	4.584e-05	0	0	0	0	0	2.636e-05	9.454e-05	3.143e-05	0	2.581e-05	2.818e-05	4.949e-05	2.863e-05	0	2.904e-05	2.796e-05	5.858e-05	2.735e-05	7.414e-05	2.442e-05	3.099e-05
Meta-Protein 28303	Metagenome Unknown							Unknown SPECIES	Unknown GENUS	Unknown FAMILY	Unknown ORDER	Unknown CLASS	Unknown PHYLUM	Unknown KINGDOM	Unknown SUPERKINGDOM	Unknown SUBSPECIES	HG1255841;	0	4.822e-05	0	0	6.837e-05	3.787e-05	0.00011015	2.65e-05	5.273e-05	3.151e-05	9.429e-05	0	0	0	0	2.863e-05	0.0001558	0	0	0	2.735e-05	0	0	0
Meta-Protein 32301	BLAST_PSB9_HUMAN Proteasome subunit beta type-9 OS=Homo sapiens GN=PSMB9 PE=1 SV=2_P28065	Acetylation;Alternative splicing;Complete proteome;Cytoplasm;Host-virus interaction;Hydrolase;Immunity;Nucleus;Polymorphism;Protease;Proteasome;Reference proteome;Threonine protease;Zymogen;	3.4.25.1;	K02741;	UniRef50_P28065	UniRef90_P28065	UniRef100_P28065	Homo sapiens	Homo	Hominidae	Primates	Mammalia	Chordata	Metazoa	Eukaryota	Unknown SUBSPECIES	HG2999697;	0	2.411e-05	0	0	3.419e-05	0	0.00022031	7.949e-05	0	0	0.00012572	0.00010351	0	0	0	0	0	0	0	0	0	0	0	0
Meta-Protein 34472	Metagenome Unknown							Unknown SPECIES	Unknown GENUS	Unknown FAMILY	Unknown ORDER	Unknown CLASS	Unknown PHYLUM	Unknown KINGDOM	Unknown SUPERKINGDOM	Unknown SUBSPECIES	HG1932228;	0	4.822e-05	0	2.999e-05	0	3.787e-05	8.262e-05	0	0.00013182	0	0	0.00010351	0	5.636e-05	2.475e-05	0.00011453	0	2.904e-05	0	2.929e-05	0.00010939	0	2.442e-05	3.099e-05
Meta-Protein 17627	BLAST_TPM3_RAT Tropomyosin alpha-3 chain OS=Rattus norvegicus GN=Tpm3 PE=1 SV=2_Q63610	Acetylation;Actin-binding;Alternative splicing;Coiled coil;Complete proteome;Cytoplasm;Cytoskeleton;Direct protein sequencing;Muscle protein;Phosphoprotein;Reference proteome;	;	K09290;	UniRef50_P09493-6	UniRef90_Q63610	UniRef100_Q63610	Rattus norvegicus	Rattus	Muridae	Rodentia	Mammalia	Chordata	Metazoa	Eukaryota	Unknown SUBSPECIES	HG3372824;	0.00023076	0.00012055	0	5.999e-05	0	0	0	0	0	0.00015757	0	0	0	2.818e-05	0	8.59e-05	0	0.00014521	8.387e-05	5.858e-05	0	2.471e-05	2.442e-05	0
Meta-Protein 10431	Metagenome Unknown							Unknown SPECIES	Unknown GENUS	Unknown FAMILY	Unknown ORDER	Unknown CLASS	Unknown PHYLUM	Unknown KINGDOM	Unknown SUPERKINGDOM	Unknown SUBSPECIES	HG5450341;	2.564e-05	4.822e-05	2.292e-05	5.999e-05	3.419e-05	3.787e-05	2.754e-05	2.65e-05	5.273e-05	6.303e-05	6.286e-05	3.45e-05	0	0	2.475e-05	5.727e-05	7.79e-05	0	0	0	0	0	0	0
Meta-Protein 38672	Metagenome Unknown							Unknown SPECIES	Unknown GENUS	Unknown FAMILY	Unknown ORDER	Unknown CLASS	Unknown PHYLUM	Unknown KINGDOM	Unknown SUPERKINGDOM	Unknown SUBSPECIES	HG5151632;	0	0	0	0	0	0	0	0	0	0	0	0	0	0.00090171	0	0	0	0	0	0.00038077	0	0	0	0
Meta-Protein 8554	RL17_SHESW 50S ribosomal protein L17 OS=Shewanella sp. (strain W3-18-1) GN=rplQ PE=3 SV=1	Ribonucleoprotein;Ribosomal protein;	;	K02879;	UniRef50_Q6N4V8	UniRef90_Q8EK46	UniRef100_Q8EK46	Shewanella sp. W3-18-1	Shewanella	Shewanellaceae	Alteromonadales	Gammaproteobacteria	Proteobacteria	Unknown KINGDOM	Bacteria	Unknown SUBSPECIES	A1REE0;	2.564e-05	2.411e-05	4.584e-05	0	0	3.787e-05	0	0	0	3.151e-05	0	0.00010351	2.581e-05	2.818e-05	4.949e-05	0	7.79e-05	5.809e-05	8.387e-05	2.929e-05	2.735e-05	2.471e-05	0	3.099e-05
Meta-Protein 24707	Metagenome Unknown							Unknown SPECIES	Unknown GENUS	Unknown FAMILY	Unknown ORDER	Unknown CLASS	Unknown PHYLUM	Unknown KINGDOM	Unknown SUPERKINGDOM	Unknown SUBSPECIES	HG3145097;	0	0	6.876e-05	0	0	0	0	0	0	0.00025212	0	0	2.581e-05	2.818e-05	0	5.727e-05	0	0.00017426	5.591e-05	0	2.735e-05	0.000173	0.00012208	9.297e-05
Meta-Protein 14735	GOGA4_RAT Golgin subfamily A member 4 OS=Rattus norvegicus GN=Golga4 PE=1 SV=2	Coiled coil;Complete proteome;Cytoplasm;Golgi apparatus;Membrane;Phosphoprotein;Reference proteome;	;	;	UniRef50_Q13439	UniRef90_Q5U4E6	UniRef100_Q5U4E6	Rattus norvegicus	Rattus	Muridae	Rodentia	Mammalia	Chordata	Metazoa	Eukaryota	Unknown SUBSPECIES	Q5U4E6;	5.128e-05	7.233e-05	0	0	3.419e-05	3.787e-05	5.508e-05	0	5.273e-05	6.303e-05	6.286e-05	3.45e-05	5.162e-05	2.818e-05	2.475e-05	0	7.79e-05	2.904e-05	2.796e-05	2.929e-05	2.735e-05	2.471e-05	4.883e-05	0
Meta-Protein 20899	Metagenome Unknown							Unknown SPECIES	Unknown GENUS	Unknown FAMILY	Unknown ORDER	Unknown CLASS	Unknown PHYLUM	Unknown KINGDOM	Unknown SUPERKINGDOM	Unknown SUBSPECIES	HG1282221;	0	7.233e-05	0	5.999e-05	0	0	0	0	0	0.00018909	0	0	2.581e-05	0	0	0.00014316	0	0	0	0.00017574	2.735e-05	0	0	0
Meta-Protein 24493	BLAST_ALKH_BACSU KHG/KDPG aldolase OS=Bacillus subtilis (strain 168) GN=kdgA PE=2 SV=1_P50846	Complete proteome;Cytoplasm;Lyase;Multifunctional enzyme;Reference proteome;Schiff base;	4.1.2.14;4.1.3.16;	K01625;	UniRef50_P50846	UniRef90_P50846	UniRef100_P50846	Bacillus subtilis subsp. subtilis str. 168	Bacillus	Bacillaceae	Bacillales	Bacilli	Firmicutes	Unknown KINGDOM	Bacteria	Bacillus subtilis subsp. subtilis	HG3113309;	0	4.822e-05	9.168e-05	2.999e-05	0	0.00022725	0	0	2.636e-05	3.151e-05	0	0	2.581e-05	0.00011271	2.475e-05	2.863e-05	7.79e-05	8.713e-05	2.796e-05	2.929e-05	0	0	2.442e-05	3.099e-05
Meta-Protein 13511	BLAST_MEPA_STAHJ Multidrug export protein MepA OS=Staphylococcus haemolyticus (strain JCSC1435) GN=mepA PE=3 SV=2_Q4L8N9	Antibiotic resistance;Cell membrane;Complete proteome;Membrane;Reference proteome;Transmembrane;Transmembrane helix;Transport;	;	;	UniRef50_Q4L8N9	UniRef90_Q4L8N9	UniRef100_Q4L8N9	Staphylococcus haemolyticus	Staphylococcus	Staphylococcaceae	Bacillales	Bacilli	Firmicutes	Unknown KINGDOM	Bacteria	Staphylococcus haemolyticus JCSC1435	HG2993790;	2.564e-05	2.411e-05	4.584e-05	2.999e-05	6.837e-05	3.787e-05	2.754e-05	0	5.273e-05	3.151e-05	3.143e-05	6.901e-05	2.581e-05	0	9.899e-05	0	3.895e-05	5.809e-05	0	2.929e-05	2.735e-05	2.471e-05	2.442e-05	6.198e-05
Meta-Protein 46612	BLAST_CLPB2_CHLTE Probable chaperone protein ClpB 2 OS=Chlorobium tepidum (strain ATCC 49652 / DSM 12025 / NBRC 103806 / TLS) GN=clpB2 PE=3 SV=1_Q8KA87	3D-structure;ATP-binding;Alternative splicing;Cell membrane;Chaperone;Chloroplast;Coiled coil;Complete proteome;Cytoplasm;Direct protein sequencing;Hydrolase;Membrane;Metal-binding;Nucleotide-binding;Plastid;Protein transport;Reference proteome;Repeat;Stress response;Transit peptide;Transport;Virulence;Zinc;Zinc-finger;	;3.6.1.3;	;K03695;K03696;K03697;K04086;	EMPTY	EMPTY	EMPTY	Unknown SPECIES	Unknown GENUS	Unknown FAMILY	Unknown ORDER	Unknown CLASS	Unknown PHYLUM	Unknown KINGDOM	Unknown SUPERKINGDOM	Unknown SUBSPECIES	HG5380531;	0	0	0	0	0	0	0	0	0	0	0	0	0	0	0	0	0	0	0	0	0	0	0.00148937	0
Meta-Protein 139295	BLAST_PFEA_PSEAE Ferric enterobactin receptor OS=Pseudomonas aeruginosa (strain ATCC 15692 / DSM 22644 / CIP 104116 / JCM 14847 / LMG 12228 / 1C / PRS 101 / PAO1) GN=pfeA PE=2 SV=1_Q05098	Carbohydrate metabolism;Cell outer membrane;Complete proteome;Membrane;Receptor;Reference proteome;Signal;TonB box;Transmembrane;Transmembrane beta strand;Transport;	;	K21573;	UniRef50_Q8A1G1	UniRef90_Q8A1G1	UniRef100_Q8A1G1	Bacteroides thetaiotaomicron	Bacteroides	Bacteroidaceae	Bacteroidales	Bacteroidia	Bacteroidetes	Unknown KINGDOM	Bacteria	Bacteroides thetaiotaomicron VPI-5482	HG5545812;	0	0	0	0	0	0	0	0	0	0	0	0	0	0	0	0	0	0	0	0	0	0	0	0
Meta-Protein 75467	BLAST_FOLR3_HUMAN Folate receptor gamma OS=Homo sapiens GN=FOLR3 PE=1 SV=1_P41439	Alternative splicing;Complete proteome;Disulfide bond;Folate-binding;Glycoprotein;Receptor;Reference proteome;Secreted;Signal;	;	K13649;	UniRef50_P41439	UniRef90_P41439	UniRef100_P41439	Homo sapiens	Homo	Hominidae	Primates	Mammalia	Chordata	Metazoa	Eukaryota	Unknown SUBSPECIES	HG3328588;	0	0	0	0.00029994	0	0	0	0	0	3.151e-05	0	0	0	0	0	0.00022906	0	0	0	0	0	0	0	0
Meta-Protein 9446	BLAST_DAPB1_PSEMX Dipeptidyl aminopeptidase BI OS=Pseudoxanthomonas mexicana GN=dapb1 PE=1 SV=1_O07834	Aminopeptidase;Direct protein sequencing;Hydrolase;Protease;Serine protease;Signal;	3.4.14.-;	;	UniRef50_O07834	UniRef90_O07834	UniRef100_O07834	Pseudoxanthomonas mexicana	Pseudoxanthomonas	Xanthomonadaceae	Xanthomonadales	Gammaproteobacteria	Proteobacteria	Unknown KINGDOM	Bacteria	Unknown SUBSPECIES	HG4516159;	2.564e-05	2.411e-05	4.584e-05	5.999e-05	6.837e-05	3.787e-05	0	0	2.636e-05	0	0	0	5.162e-05	2.818e-05	2.475e-05	2.863e-05	7.79e-05	5.809e-05	8.387e-05	0	0	7.414e-05	0	0
Meta-Protein 14803	BLAST_PDP_GEOSE Pyrimidine-nucleoside phosphorylase OS=Geobacillus stearothermophilus GN=pdp PE=1 SV=1_P77836	3D-structure;Direct protein sequencing;Glycosyltransferase;Metal-binding;Potassium;Transferase;	2.4.2.2;	K00756;	UniRef50_P77836	UniRef90_P77836	UniRef100_P77836	Geobacillus stearothermophilus	Geobacillus	Bacillaceae	Bacillales	Bacilli	Firmicutes	Unknown KINGDOM	Bacteria	Unknown SUBSPECIES	HG4805623;	5.128e-05	2.411e-05	4.584e-05	0.00011998	6.837e-05	3.787e-05	5.508e-05	0	2.636e-05	3.151e-05	3.143e-05	3.45e-05	5.162e-05	8.454e-05	4.949e-05	0	3.895e-05	2.904e-05	0	0	2.735e-05	0	0	6.198e-05
Meta-Protein 14436	BLAST_EPDR1_HUMAN Mammalian ependymin-related protein 1 OS=Homo sapiens GN=EPDR1 PE=1 SV=2_Q9UM22	Alternative splicing;Complete proteome;Glycoprotein;Reference proteome;Secreted;Signal;	;	;	UniRef50_Q9UM22	UniRef90_Q9UM22	UniRef100_Q9UM22	Homo sapiens	Homo	Hominidae	Primates	Mammalia	Chordata	Metazoa	Eukaryota	Unknown SUBSPECIES	HG4295609;	2.564e-05	0	2.292e-05	2.999e-05	3.419e-05	0	0	0	0	3.151e-05	0	3.45e-05	2.581e-05	0	4.949e-05	5.727e-05	0	5.809e-05	2.796e-05	5.858e-05	2.735e-05	4.943e-05	2.442e-05	3.099e-05
Meta-Protein 17356	BLAST_FLIC_SALRO Flagellin OS=Salmonella rostock GN=fliC PE=3 SV=2_Q06982	Bacterial flagellum;Secreted;	;	;	UniRef50_Q06971	UniRef90_Q06971	UniRef100_Q06974	Salmonella enterica subsp. enterica serovar Oranienburg	Salmonella	Enterobacteriaceae	Enterobacteriales	Gammaproteobacteria	Proteobacteria	Unknown KINGDOM	Bacteria	Salmonella enterica subsp. enterica	HG5058066;	5.128e-05	0	0	0	0	0	0	0	0	6.303e-05	0	0	0	0	0	0	0	0	0.00016774	0	0	0.00059315	0	0
Meta-Protein 12035	BLAST_SUSC_BACTN TonB-dependent receptor SusC OS=Bacteroides thetaiotaomicron (strain ATCC 29148 / DSM 2079 / NCTC 10582 / E50 / VPI-5482) GN=susC PE=1 SV=1_Q8A1G1	Carbohydrate metabolism;Cell outer membrane;Complete proteome;Membrane;Receptor;Reference proteome;Signal;TonB box;Transmembrane;Transmembrane beta strand;Transport;	;	K21573;	UniRef50_Q8A1G1	UniRef90_Q8A1G1	UniRef100_Q8A1G1	Bacteroides thetaiotaomicron	Bacteroides	Bacteroidaceae	Bacteroidales	Bacteroidia	Bacteroidetes	Unknown KINGDOM	Bacteria	Bacteroides thetaiotaomicron VPI-5482	HG5530293;	7.692e-05	9.644e-05	0	0	3.419e-05	3.787e-05	0.00016523	2.65e-05	0	0	0	0	2.581e-05	2.818e-05	0	0	0.00011685	0	2.796e-05	2.929e-05	0	0	0	0
Meta-Protein 22608	BLAST_SUSC_BACTN TonB-dependent receptor SusC OS=Bacteroides thetaiotaomicron (strain ATCC 29148 / DSM 2079 / NCTC 10582 / E50 / VPI-5482) GN=susC PE=1 SV=1_Q8A1G1	Carbohydrate metabolism;Cell outer membrane;Complete proteome;Membrane;Receptor;Reference proteome;Signal;TonB box;Transmembrane;Transmembrane beta strand;Transport;	;	K21573;	UniRef50_Q8A1G1	UniRef90_Q8A1G1	UniRef100_Q8A1G1	Bacteroides thetaiotaomicron	Bacteroides	Bacteroidaceae	Bacteroidales	Bacteroidia	Bacteroidetes	Unknown KINGDOM	Bacteria	Bacteroides thetaiotaomicron VPI-5482	HG5513379;	0	2.411e-05	0	0	0	0	0	0	5.273e-05	0	0	0	7.742e-05	0	0	0.00054402	0	0	0	0	0.00016409	7.414e-05	0	0
Meta-Protein 19766	Metagenome Unknown							Unknown SPECIES	Unknown GENUS	Unknown FAMILY	Unknown ORDER	Unknown CLASS	Unknown PHYLUM	Unknown KINGDOM	Unknown SUPERKINGDOM	Unknown SUBSPECIES	HG5248506;	0	0	2.292e-05	2.999e-05	3.419e-05	7.575e-05	5.508e-05	0	5.273e-05	6.303e-05	6.286e-05	6.901e-05	2.581e-05	2.818e-05	0	5.727e-05	3.895e-05	5.809e-05	0	8.787e-05	5.47e-05	4.943e-05	2.442e-05	3.099e-05
Meta-Protein 12447	Metagenome Unknown							Unknown SPECIES	Unknown GENUS	Unknown FAMILY	Unknown ORDER	Unknown CLASS	Unknown PHYLUM	Unknown KINGDOM	Unknown SUPERKINGDOM	Unknown SUBSPECIES	HG4431050;	2.564e-05	4.822e-05	0	5.999e-05	0	7.575e-05	2.754e-05	5.299e-05	5.273e-05	9.454e-05	0.00012572	3.45e-05	0	0	0	5.727e-05	3.895e-05	0	0	5.858e-05	8.205e-05	0	0	0
Meta-Protein 18186	MCP_BOVIN Membrane cofactor protein OS=Bos taurus GN=CD46 PE=1 SV=2	Alternative splicing;Complement pathway;Complete proteome;Cytoplasmic vesicle;Direct protein sequencing;Disulfide bond;Fertilization;Glycoprotein;Immunity;Innate immunity;Membrane;Phosphoprotein;Reference proteome;Repeat;Signal;Sushi;Transmembrane;Transmembrane helix;	;	K04007;	UniRef50_Q6VE48	UniRef90_Q6VE48	UniRef100_Q6VE48	Bos taurus	Bos	Bovidae	Unknown ORDER	Mammalia	Chordata	Metazoa	Eukaryota	Unknown SUBSPECIES	Q6VE48;	2.564e-05	0	2.292e-05	2.999e-05	0	0.00011362	0	0	0.00010545	0	6.286e-05	3.45e-05	5.162e-05	0	0.00012373	2.863e-05	0	2.904e-05	8.387e-05	8.787e-05	2.735e-05	0	4.883e-05	9.297e-05
Meta-Protein 22	BLAST_Y3348_STRCO Uncharacterized protein SCO3348 OS=Streptomyces coelicolor (strain ATCC BAA-471 / A3(2) / M145) GN=SCO3348 PE=3 SV=1_Q9X8H1	Complete proteome;Hydrolase;Reference proteome;	3.6.1.40;	K01524;	UniRef50_Q6CZD8	UniRef90_Q6LLL4	UniRef100_Q6LLL4	Photobacterium profundum	Photobacterium	Vibrionaceae	Vibrionales	Gammaproteobacteria	Proteobacteria	Unknown KINGDOM	Bacteria	Photobacterium profundum SS9	HG5089435;HG5313520;	7.692e-05	4.822e-05	2.292e-05	5.999e-05	0	0	0	0	7.909e-05	3.151e-05	0	0	2.581e-05	8.454e-05	4.949e-05	2.863e-05	0.00011685	5.809e-05	2.796e-05	2.929e-05	5.47e-05	4.943e-05	0	3.099e-05
Meta-Protein 10918	BLAST_GLPK_AGARV Glycerol kinase OS=Agathobacter rectalis (strain ATCC 33656 / DSM 3377 / JCM 17463 / KCTC 5835 / VPI 0990) GN=glpK PE=3 SV=1_C4ZGB4	3D-structure;ATP-binding;Allosteric enzyme;Complete proteome;Direct protein sequencing;Glycerol metabolism;Kinase;Metal-binding;Nucleotide-binding;Phosphoprotein;Plasmid;Reference proteome;Transferase;Zinc;	2.7.1.30;	;K00864;	EMPTY	EMPTY	EMPTY	Unknown SPECIES	Unknown GENUS	Unknown FAMILY	Unknown ORDER	Unknown CLASS	Unknown PHYLUM	Unknown KINGDOM	Unknown SUPERKINGDOM	Unknown SUBSPECIES	HG5035363;	5.128e-05	2.411e-05	0	2.999e-05	0	3.787e-05	0	0	5.273e-05	6.303e-05	6.286e-05	0	2.581e-05	0	0	8.59e-05	0	0.00011617	0	5.858e-05	8.205e-05	4.943e-05	2.442e-05	3.099e-05
Meta-Protein 1922	BLAST_PFLB_HAEIN Formate acetyltransferase OS=Haemophilus influenzae (strain ATCC 51907 / DSM 11121 / KW20 / Rd) GN=pflB PE=3 SV=2_P43753	3D-structure;Acetylation;Acyltransferase;Carbohydrate metabolism;Complete proteome;Cytoplasm;Direct protein sequencing;Glucose metabolism;Organic radical;Reference proteome;Transferase;	2.3.1.-;2.3.1.54;	;K00656;	EMPTY	EMPTY	EMPTY	Unknown SPECIES	Unknown GENUS	Unknown FAMILY	Unknown ORDER	Unknown CLASS	Unknown PHYLUM	Unknown KINGDOM	Bacteria	Unknown SUBSPECIES	HG5431518;HG5410325;	0	4.822e-05	0	0	0.00013675	7.575e-05	0.00019277	0	0	0	0	0	0	0.00011271	0	2.863e-05	0	5.809e-05	0	0	0	0	0	0
Meta-Protein 1650	BLAST_PPDK_CLOSY Pyruvate, phosphate dikinase OS=Clostridium symbiosum GN=ppdK PE=1 SV=5_P22983	3D-structure;ATP-binding;Acetylation;Alternative promoter usage;Alternative splicing;Chloroplast;Complete proteome;Cytoplasm;Direct protein sequencing;Kinase;Magnesium;Metal-binding;Nucleotide-binding;Phosphoprotein;Photosynthesis;Plastid;Pyruvate;Reference proteome;Transferase;Transit peptide;	2.7.9.1;	;K01006;	EMPTY	EMPTY	EMPTY	Unknown SPECIES	Unknown GENUS	Unknown FAMILY	Unknown ORDER	Unknown CLASS	Unknown PHYLUM	Unknown KINGDOM	Unknown SUPERKINGDOM	Unknown SUBSPECIES	HG5488375;HG5489398;	0	0	0	0	3.419e-05	3.787e-05	0	0	2.636e-05	0	0	0	2.581e-05	0.00050721	0	8.59e-05	7.79e-05	0	0	0	0	0	0	0
Meta-Protein 15070	BLAST_RAD50_AERPE DNA double-strand break repair Rad50 ATPase OS=Aeropyrum pernix (strain ATCC 700893 / DSM 11879 / JCM 9820 / NBRC 100138 / K1) GN=rad50 PE=3 SV=1_Q9YFZ1	ATP-binding;Coiled coil;Complete proteome;DNA damage;DNA repair;Hydrolase;Metal-binding;Nucleotide-binding;Reference proteome;Zinc;	;	K03546;	UniRef50_O29230	UniRef90_O29230	UniRef100_O29230	Archaeoglobus fulgidus	Archaeoglobus	Archaeoglobaceae	Archaeoglobales	Archaeoglobi	Euryarchaeota	Unknown KINGDOM	Archaea	Archaeoglobus fulgidus DSM 4304	HG5499908;	2.564e-05	9.644e-05	2.292e-05	2.999e-05	0.00010256	0.00011362	0	2.65e-05	0	0	0	6.901e-05	0.00010323	2.818e-05	2.475e-05	0	7.79e-05	2.904e-05	0.00013979	5.858e-05	5.47e-05	2.471e-05	2.442e-05	0
Meta-Protein 15071	Metagenome Unknown							Unknown SPECIES	Unknown GENUS	Unknown FAMILY	Unknown ORDER	Unknown CLASS	Unknown PHYLUM	Unknown KINGDOM	Unknown SUPERKINGDOM	Unknown SUBSPECIES	HG2928203;	2.564e-05	9.644e-05	2.292e-05	2.999e-05	0.00010256	7.575e-05	0	0	0	0	0	0.00010351	0.00010323	2.818e-05	2.475e-05	0	7.79e-05	5.809e-05	0.00013979	5.858e-05	5.47e-05	2.471e-05	2.442e-05	0
Meta-Protein 14458	Metagenome Unknown							Unknown SPECIES	Unknown GENUS	Unknown FAMILY	Unknown ORDER	Unknown CLASS	Unknown PHYLUM	Unknown KINGDOM	Unknown SUPERKINGDOM	Unknown SUBSPECIES	HG1603537;	2.564e-05	2.411e-05	0	5.999e-05	3.419e-05	0	8.262e-05	7.949e-05	2.636e-05	0	6.286e-05	6.901e-05	0	0	0	2.863e-05	3.895e-05	0	0	2.929e-05	2.735e-05	0	0	0
Meta-Protein 35958	Metagenome Unknown							Unknown SPECIES	Unknown GENUS	Unknown FAMILY	Unknown ORDER	Unknown CLASS	Unknown PHYLUM	Unknown KINGDOM	Unknown SUPERKINGDOM	Unknown SUBSPECIES	HG5274887;	0	4.822e-05	0	0	6.837e-05	0.00011362	0	0	0.00010545	3.151e-05	0	6.901e-05	0	5.636e-05	2.475e-05	0	7.79e-05	2.904e-05	8.387e-05	5.858e-05	0	2.471e-05	0	6.198e-05
Meta-Protein 16983	Metagenome Unknown							Unknown SPECIES	Unknown GENUS	Unknown FAMILY	Unknown ORDER	Unknown CLASS	Unknown PHYLUM	Unknown KINGDOM	Unknown SUPERKINGDOM	Unknown SUBSPECIES	HG3190872;	2.564e-05	0	0	5.999e-05	0.00010256	3.787e-05	2.754e-05	5.299e-05	5.273e-05	6.303e-05	6.286e-05	3.45e-05	2.581e-05	0	0	2.863e-05	0	0	2.796e-05	2.929e-05	0	0	0	0
Meta-Protein 17207	BLAST_MDH_BACTN Malate dehydrogenase OS=Bacteroides thetaiotaomicron (strain ATCC 29148 / DSM 2079 / NCTC 10582 / E50 / VPI-5482) GN=mdh PE=3 SV=1_Q8A0W0	Complete proteome;NAD;Oxidoreductase;Reference proteome;Tricarboxylic acid cycle;	1.1.1.37;	K00024;	UniRef50_Q5WEG2	UniRef90_Q8A0W0	UniRef100_A6L903	Parabacteroides distasonis	Parabacteroides	Porphyromonadaceae	Bacteroidales	Bacteroidia	Bacteroidetes	Unknown KINGDOM	Bacteria	Parabacteroides distasonis ATCC 8503	HG3871183;	2.564e-05	7.233e-05	0.0001146	0	0	0	0	0	0.00010545	6.303e-05	0	0	7.742e-05	0	2.475e-05	0	0	0	0	0	0.00013674	0.00014829	0	0
Meta-Protein 35172	BLAST_RS6_PROMH 30S ribosomal protein S6 OS=Proteus mirabilis (strain HI4320) GN=rpsF PE=3 SV=1_B4F275	Complete proteome;RNA-binding;Reference proteome;Ribonucleoprotein;Ribosomal protein;rRNA-binding;	;	K02990;	UniRef50_P02358	UniRef90_B4F275	UniRef100_B4F275	Proteus mirabilis	Proteus	Enterobacteriaceae	Enterobacteriales	Gammaproteobacteria	Proteobacteria	Unknown KINGDOM	Bacteria	Proteus mirabilis HI4320	HG1605700;	0	9.644e-05	0	0	0	0.00018937	0.00019277	0	0	0	0	0	0	0.00011271	0	0	0	2.904e-05	0	0	0	0	0	0
Meta-Protein 26648	BLAST_RL5_AGARV 50S ribosomal protein L5 OS=Agathobacter rectalis (strain ATCC 33656 / DSM 3377 / JCM 17463 / KCTC 5835 / VPI 0990) GN=rplE PE=3 SV=1_C4ZBT1	Complete proteome;RNA-binding;Reference proteome;Ribonucleoprotein;Ribosomal protein;rRNA-binding;tRNA-binding;	;	K02931;	UniRef50_Q6N4U5	UniRef90_C4ZBT1	UniRef100_C4ZBT1	Eubacterium rectale	Eubacterium	Eubacteriaceae	Clostridiales	Clostridia	Firmicutes	Unknown KINGDOM	Bacteria	Eubacterium rectale ATCC 33656	HG2366178;	0	7.233e-05	0	0.00020996	0	0	0	0	5.273e-05	6.303e-05	0	0	5.162e-05	2.818e-05	0	0.00014316	0	2.904e-05	5.591e-05	5.858e-05	0.00010939	2.471e-05	0.00012208	0
Meta-Protein 27757	BLAST_5NT1B_HUMAN Cytosolic 5-nucleotidase 1B OS=Homo sapiens GN=NT5C1B PE=2 SV=2_Q96P26	Alternative splicing;Complete proteome;Cytoplasm;Hydrolase;Magnesium;Nucleotide metabolism;Reference proteome;	3.1.3.5;	K01081;	UniRef50_Q91YE9	UniRef90_Q96P26	UniRef100_Q96P26	Homo sapiens	Homo	Hominidae	Primates	Mammalia	Chordata	Metazoa	Eukaryota	Unknown SUBSPECIES	HG5294212;	0	0	0	0	0	0	2.754e-05	0.00063593	0	0	0	0	0	0	0	0	0	0	0	0	0	0	0	0
Meta-Protein 30579	BLAST_TILS_PEPD6 tRNA(Ile)-lysidine synthase OS=Peptoclostridium difficile (strain 630) GN=tilS PE=3 SV=1_Q181G3	ATP-binding;Cytoplasm;Glycosyltransferase;Ligase;Magnesium;Metal-binding;Nucleotide-binding;Transferase;tRNA processing;	2.4.2.8;6.3.4.19;	K15780;	UniRef50_Q8YAC7	UniRef90_Q8YAC7	UniRef100_Q724J4	Listeria monocytogenes	Listeria	Listeriaceae	Bacillales	Bacilli	Firmicutes	Unknown KINGDOM	Bacteria	Listeria monocytogenes serotype 4b str. F2365	HG2626853;	0	2.411e-05	0	8.998e-05	0.00010256	0	8.262e-05	0	5.273e-05	0	3.143e-05	3.45e-05	0	0	2.475e-05	5.727e-05	0	5.809e-05	2.796e-05	5.858e-05	5.47e-05	0	2.442e-05	3.099e-05
Meta-Protein 112242	BLAST_FLA_CLOTY Flagellin (Fragment) OS=Clostridium tyrobutyricum GN=fla PE=1 SV=2_P80583	Bacterial flagellum;Complete proteome;Reference proteome;	;	;	UniRef50_O34366	UniRef90_O34366	UniRef100_O34366	Bacillus subtilis subsp. subtilis str. 168	Bacillus	Bacillaceae	Bacillales	Bacilli	Firmicutes	Unknown KINGDOM	Bacteria	Bacillus subtilis subsp. subtilis	HG4225195;	0	0	0	0	0	0	0	0	0	0	0	0	0	0	0	0	0	0	0	0	0	0	0	0
Meta-Protein 41920	BLAST_RL17A_YEAST 60S ribosomal protein L17-A OS=Saccharomyces cerevisiae (strain ATCC 204508 / S288c) GN=RPL17A PE=1 SV=4_P05740	3D-structure;Complete proteome;Cytoplasm;Direct protein sequencing;Isopeptide bond;Phosphoprotein;Reference proteome;Ribonucleoprotein;Ribosomal protein;Ubl conjugation;	;	K02880;	UniRef50_P05740	UniRef90_P05740	UniRef100_P05740	Saccharomyces cerevisiae	Saccharomyces	Saccharomycetaceae	Saccharomycetales	Saccharomycetes	Ascomycota	Fungi	Eukaryota	Saccharomyces cerevisiae S288c	HG2467750;	0	0	0	2.999e-05	0	0.00026512	0	0	0	0	0	0	0	0.00025361	2.475e-05	2.863e-05	0	0	0	8.787e-05	0.00013674	4.943e-05	7.325e-05	0.00018594
Meta-Protein 10723	RL1_FLAPJ 50S ribosomal protein L1 OS=Flavobacterium psychrophilum (strain JIP02/86 / ATCC 49511) GN=rplA PE=3 SV=1	Complete proteome;Reference proteome;Repressor;Ribonucleoprotein;Ribosomal protein;RNA-binding;rRNA-binding;Translation regulation;tRNA-binding;	;	K02863;	UniRef50_A6GYU3	UniRef90_A6GYU3	UniRef100_A6GYU3	Flavobacterium psychrophilum	Flavobacterium	Flavobacteriaceae	Flavobacteriales	Flavobacteriia	Bacteroidetes	Unknown KINGDOM	Bacteria	Flavobacterium psychrophilum JIP02/86	A6GYU3;	5.128e-05	2.411e-05	2.292e-05	2.999e-05	3.419e-05	0	0	0	5.273e-05	3.151e-05	3.143e-05	0	2.581e-05	2.818e-05	2.475e-05	2.863e-05	7.79e-05	2.904e-05	2.796e-05	2.929e-05	2.735e-05	2.471e-05	2.442e-05	6.198e-05
Meta-Protein 13448	BLAST_MDTC_PHOLL Multidrug resistance protein MdtC OS=Photorhabdus luminescens subsp. laumondii (strain DSM 15139 / CIP 105565 / TT01) GN=mdtC PE=3 SV=1_Q7N3E1	Cell inner membrane;Cell membrane;Complete proteome;Membrane;Reference proteome;Transmembrane;Transmembrane helix;Transport;	;	K07789;	UniRef50_F2EYE0	UniRef90_Q7N3E1	UniRef100_Q7N3E1	Photorhabdus luminescens subsp. laumondii TTO1	Photorhabdus	Enterobacteriaceae	Enterobacteriales	Gammaproteobacteria	Proteobacteria	Unknown KINGDOM	Bacteria	Photorhabdus luminescens subsp. laumondii	HG4039028;	5.128e-05	2.411e-05	0	8.998e-05	6.837e-05	3.787e-05	5.508e-05	2.65e-05	2.636e-05	9.454e-05	0	0.00010351	5.162e-05	0	0	0	0.00011685	0	5.591e-05	2.929e-05	5.47e-05	0	0	0
Meta-Protein 31248	ARMC9_PONAB LisH domain-containing protein ARMC9 OS=Pongo abelii GN=ARMC9 PE=2 SV=1	Coiled coil;Complete proteome;Phosphoprotein;Reference proteome;	;	;	UniRef50_Q9D2I5	UniRef90_Q5R629	UniRef100_Q5R629	Pongo abelii	Pongo	Hominidae	Primates	Mammalia	Chordata	Metazoa	Eukaryota	Unknown SUBSPECIES	Q5R629;	0	7.233e-05	0	0	0	0	0.00011015	2.65e-05	0	0	3.143e-05	3.45e-05	0	0	0	0	0.00011685	0	2.796e-05	2.929e-05	2.735e-05	2.471e-05	0	0
Meta-Protein 72793	BLAST_SUSD_BACTN Starch-binding protein SusD OS=Bacteroides thetaiotaomicron (strain ATCC 29148 / DSM 2079 / NCTC 10582 / E50 / VPI-5482) GN=susD PE=1 SV=1_Q8A1G2	3D-structure;Calcium;Carbohydrate metabolism;Cell outer membrane;Complete proteome;Lipoprotein;Membrane;Metal-binding;Palmitate;Reference proteome;Signal;	;	K21572;	UniRef50_Q8A1G2	UniRef90_Q8A1G2	UniRef100_Q8A1G2	Bacteroides thetaiotaomicron	Bacteroides	Bacteroidaceae	Bacteroidales	Bacteroidia	Bacteroidetes	Unknown KINGDOM	Bacteria	Bacteroides thetaiotaomicron VPI-5482	HG5169755;	0	0	0	0	0	0	0	0	0	0	0	0	0	0	0	0	0	0	0	2.929e-05	0	0	0	3.099e-05
Meta-Protein 9141	NORR2_CUPNH Nitric oxide reductase transcription regulator NorR2 OS=Cupriavidus necator (strain ATCC 17699 / H16 / DSM 428 / Stanier 337) GN=norR2 PE=2 SV=2	ATP-binding;Complete proteome;DNA-binding;Nucleotide-binding;Phosphoprotein;Reference proteome;Transcription;Transcription regulation;Two-component regulatory system;	;	K12266;	UniRef50_Q9K4V0	UniRef90_Q9K4U8	UniRef100_Q9K4U8	Cupriavidus necator	Cupriavidus	Burkholderiaceae	Burkholderiales	Betaproteobacteria	Proteobacteria	Unknown KINGDOM	Bacteria	Ralstonia eutropha H16	Q9K4U8;	2.564e-05	4.822e-05	0	0	0.00010256	3.787e-05	5.508e-05	2.65e-05	0	3.151e-05	0	6.901e-05	0	0	0	8.59e-05	7.79e-05	0	2.796e-05	5.858e-05	2.735e-05	2.471e-05	4.883e-05	0
Meta-Protein 17978	BLAST_AXA2L_HUMAN Putative annexin A2-like protein OS=Homo sapiens GN=ANXA2P2 PE=5 SV=2_A6NMY6	3D-structure;Acetylation;Alternative splicing;Annexin;Basement membrane;Calcium;Calcium/phospholipid-binding;Complete proteome;Direct protein sequencing;Extracellular matrix;Isopeptide bond;Phosphoprotein;Polymorphism;RNA-binding;Reference proteome;Repeat;Secreted;Ubl conjugation;	;	;K17092;	EMPTY	EMPTY	EMPTY	Unknown SPECIES	Unknown GENUS	Unknown FAMILY	Unknown ORDER	Unknown CLASS	Chordata	Metazoa	Eukaryota	Unknown SUBSPECIES	HG4486250;	7.692e-05	0	0	0	3.419e-05	0	0.00011015	0	0	0	6.286e-05	0	5.162e-05	2.818e-05	0	2.863e-05	0	0	2.796e-05	2.929e-05	0.00010939	7.414e-05	0	0
Meta-Protein 770	BLAST_PSA5_MOUSE Proteasome subunit alpha type-5 OS=Mus musculus GN=Psma5 PE=1 SV=1_Q9Z2U1	3D-structure;Acetylation;Alternative splicing;Complete proteome;Cytoplasm;Direct protein sequencing;Glycoprotein;Hydrolase;Isopeptide bond;Nucleus;Phosphoprotein;Protease;Proteasome;Reference proteome;Threonine protease;Ubl conjugation;	3.4.25.1;	K02725;K02729;	EMPTY	EMPTY	EMPTY	Unknown SPECIES	Unknown GENUS	Unknown FAMILY	Unknown ORDER	Unknown CLASS	Unknown PHYLUM	Unknown KINGDOM	Eukaryota	Unknown SUBSPECIES	HG3281623;HG3196534;	5.128e-05	2.411e-05	0	0	6.837e-05	0	0.00019277	0.00015898	0	0	6.286e-05	0.00010351	0	2.818e-05	0	0	7.79e-05	0	0	0	0	0	0	0
Meta-Protein 39669	BLAST_RS24B_YEAST 40S ribosomal protein S24-B OS=Saccharomyces cerevisiae (strain ATCC 204508 / S288c) GN=RPS24B PE=1 SV=1_P0CX32	3D-structure;Acetylation;Complete proteome;Cytoplasm;Direct protein sequencing;Isopeptide bond;Phosphoprotein;Reference proteome;Ribonucleoprotein;Ribosomal protein;Ubl conjugation;	;	K02974;	UniRef50_P0CX31	UniRef90_P0CX31	UniRef100_P0CX31	Saccharomyces cerevisiae	Saccharomyces	Saccharomycetaceae	Saccharomycetales	Saccharomycetes	Ascomycota	Fungi	Eukaryota	Saccharomyces cerevisiae S288c	HG1642142;	0	0	0	0	0	0.00011362	0	0	2.636e-05	0	0	0	0	0.00011271	0	0	0	0	8.387e-05	0.00011716	0.00013674	2.471e-05	4.883e-05	0.00030989
Meta-Protein 11440	BLAST_DEOB_CALS4 Phosphopentomutase OS=Caldanaerobacter subterraneus subsp. tengcongensis (strain DSM 15242 / JCM 11007 / NBRC 100824 / MB4) GN=deoB PE=3 SV=1_Q8RCG6	Complete proteome;Cytoplasm;Isomerase;Manganese;Metal-binding;Reference proteome;	5.4.2.7;	K01839;	UniRef50_Q8UJ04	UniRef90_Q8RCG6	UniRef100_Q8RCG6	Thermoanaerobacter tengcongensis MB4	Caldanaerobacter	Thermoanaerobacteraceae	Thermoanaerobacterales	Clostridia	Firmicutes	Unknown KINGDOM	Bacteria	Caldanaerobacter subterraneus subsp. tengcongensis	HG4598672;	2.564e-05	2.411e-05	0	2.999e-05	0	7.575e-05	0	0	0	6.303e-05	0	0.00010351	7.742e-05	5.636e-05	0	8.59e-05	0.00011685	0	2.796e-05	0	0	0	0	0
Meta-Protein 12713	BLAST_PROF1_HUMAN Profilin-1 OS=Homo sapiens GN=PFN1 PE=1 SV=2_P07737	3D-structure;Acetylation;Actin-binding;Amyotrophic lateral sclerosis;Complete proteome;Cytoplasm;Cytoskeleton;Direct protein sequencing;Disease mutation;Isopeptide bond;Neurodegeneration;Phosphoprotein;Reference proteome;Ubl conjugation;	;	K05759;	UniRef50_P07737	UniRef90_P07737	UniRef100_P07737	Homo sapiens	Homo	Hominidae	Primates	Mammalia	Chordata	Metazoa	Eukaryota	Unknown SUBSPECIES	HG2998083;	5.128e-05	9.644e-05	0	0	3.419e-05	0	0.00016523	2.65e-05	0	0	0.00022001	0.00027602	0	0	0	0	0	0	0	0	0	0	0	0
Meta-Protein 43291	BLAST_EF1B_YEAST Elongation factor 1-beta OS=Saccharomyces cerevisiae (strain ATCC 204508 / S288c) GN=EFB1 PE=1 SV=4_P32471	3D-structure;Acetylation;Complete proteome;Direct protein sequencing;Elongation factor;Isopeptide bond;Phosphoprotein;Protein biosynthesis;Reference proteome;Ubl conjugation;	;	K03232;	UniRef50_P32471	UniRef90_P32471	UniRef100_P32471	Saccharomyces cerevisiae	Saccharomyces	Saccharomycetaceae	Saccharomycetales	Saccharomycetes	Ascomycota	Fungi	Eukaryota	Saccharomyces cerevisiae S288c	HG2805772;	0	0	0	0	0	0.00041662	0	0	0	0	3.143e-05	0	0	8.454e-05	2.475e-05	2.863e-05	3.895e-05	0	8.387e-05	0.00011716	8.205e-05	4.943e-05	2.442e-05	0.00012396
Meta-Protein 11517	BLAST_THBG_HUMAN Thyroxine-binding globulin OS=Homo sapiens GN=SERPINA7 PE=1 SV=2_P05543	3D-structure;Complete proteome;Direct protein sequencing;Glycoprotein;Polymorphism;Reference proteome;Secreted;Signal;	;	;K20734;	EMPTY	EMPTY	EMPTY	Unknown SPECIES	Unknown GENUS	Unknown FAMILY	Unknown ORDER	Mammalia	Chordata	Metazoa	Eukaryota	Unknown SUBSPECIES	HG4715037;	7.692e-05	9.644e-05	0	0	0	0	8.262e-05	0.00013249	0	0	0.00037716	0.00017251	0	2.818e-05	0	0	3.895e-05	0	0	0	0	0	0	0
Meta-Protein 19767	BLAST_RMLC_METTH dTDP-4-dehydrorhamnose 3,5-epimerase OS=Methanothermobacter thermautotrophicus (strain ATCC 29096 / DSM 1053 / JCM 10044 / NBRC 100330 / Delta H) GN=rmlC PE=1 SV=1_O27818	3D-structure;Complete proteome;Isomerase;Reference proteome;	5.1.3.13;	K01790;	UniRef50_O27818	UniRef90_O27818	UniRef100_O27818	Methanothermobacter thermautotrophicus	Methanothermobacter	Methanobacteriaceae	Methanobacteriales	Methanobacteria	Euryarchaeota	Unknown KINGDOM	Archaea	Methanothermobacter thermautotrophicus str. Delta H	HG4954060;	0	0	4.584e-05	0	3.419e-05	7.575e-05	5.508e-05	0	5.273e-05	3.151e-05	3.143e-05	6.901e-05	2.581e-05	2.818e-05	0	5.727e-05	3.895e-05	8.713e-05	0	8.787e-05	5.47e-05	4.943e-05	4.883e-05	6.198e-05
Meta-Protein 18315	BLAST_ENO_GEOSL Enolase OS=Geobacter sulfurreducens (strain ATCC 51573 / DSM 12127 / PCA) GN=eno PE=3 SV=1_Q74AR6	Complete proteome;Cytoplasm;Glycolysis;Lyase;Magnesium;Metal-binding;Reference proteome;Secreted;	4.2.1.11;	K01689;	UniRef50_Q60173	UniRef90_B9E6B1	UniRef100_B9E6B1	Clostridium kluyveri	Clostridium	Clostridiaceae	Clostridiales	Clostridia	Firmicutes	Unknown KINGDOM	Bacteria	Unknown SUBSPECIES	HG3745207;	5.128e-05	2.411e-05	4.584e-05	2.999e-05	0	7.575e-05	2.754e-05	0	0	0	6.286e-05	3.45e-05	7.742e-05	0	0	0	0	2.904e-05	2.796e-05	0	2.735e-05	4.943e-05	7.325e-05	6.198e-05
Meta-Protein 12319	BLAST_GOGB1_HUMAN Golgin subfamily B member 1 OS=Homo sapiens GN=GOLGB1 PE=1 SV=2_Q14789	Acetylation;Alternative splicing;Coiled coil;Complete proteome;Disulfide bond;Golgi apparatus;Membrane;Phosphoprotein;Polymorphism;Reference proteome;Transmembrane;Transmembrane helix;	;	K20478;	UniRef50_Q14789	UniRef90_Q14789	UniRef100_Q14789	Homo sapiens	Homo	Hominidae	Primates	Mammalia	Chordata	Metazoa	Eukaryota	Unknown SUBSPECIES	HG5601590;	5.128e-05	2.411e-05	0	2.999e-05	3.419e-05	7.575e-05	2.754e-05	5.299e-05	0	6.303e-05	3.143e-05	3.45e-05	0	5.636e-05	7.424e-05	5.727e-05	0	5.809e-05	5.591e-05	5.858e-05	5.47e-05	4.943e-05	7.325e-05	3.099e-05
Meta-Protein 26545	BLAST_VSN1_NEIMC Putative NmeDIP very short patch repair endonuclease OS=Neisseria meningitidis serogroup C GN=vsr PE=3 SV=1_Q9RLM5	DNA damage;DNA repair;Endonuclease;Hydrolase;Nuclease;Restriction system;	3.1.-.-;	;	UniRef50_Q9RLM5	UniRef90_Q9RLM5	UniRef100_Q9RLM5	Neisseria meningitidis	Neisseria	Neisseriaceae	Neisseriales	Betaproteobacteria	Proteobacteria	Unknown KINGDOM	Bacteria	Neisseria meningitidis serogroup C	HG1773350;	0	2.411e-05	9.168e-05	0	3.419e-05	0	0	0	5.273e-05	0	0	3.45e-05	2.581e-05	0	9.899e-05	5.727e-05	0	2.904e-05	0.00011183	0.00011716	0	9.886e-05	4.883e-05	0.00012396
Meta-Protein 12115	NHR35_CAEEL Nuclear hormone receptor family member nhr-35 OS=Caenorhabditis elegans GN=nhr-35 PE=2 SV=3	Alternative splicing;Complete proteome;DNA-binding;Metal-binding;Nucleus;Receptor;Reference proteome;Transcription;Transcription regulation;Zinc;Zinc-finger;	;	;	UniRef50_Q17771	UniRef90_Q17771	UniRef100_Q17771	Caenorhabditis elegans	Caenorhabditis	Rhabditidae	Rhabditida	Chromadorea	Nematoda	Metazoa	Eukaryota	Unknown SUBSPECIES	Q17771;	0.00010256	7.233e-05	4.584e-05	0	0	0	0	0	0	0	0	0	7.742e-05	8.454e-05	2.475e-05	2.863e-05	0	2.904e-05	0	2.929e-05	0	2.471e-05	7.325e-05	0
Meta-Protein 10222	RM15_SCHPO 54S ribosomal protein L15, mitochondrial OS=Schizosaccharomyces pombe (strain 972 / ATCC 24843) GN=mrp15 PE=3 SV=1	Complete proteome;Mitochondrion;Reference proteome;Ribonucleoprotein;Ribosomal protein;Transit peptide;	;	;	UniRef50_Q9Y7Z7	UniRef90_Q9Y7Z7	UniRef100_Q9Y7Z7	Schizosaccharomyces pombe	Schizosaccharomyces	Schizosaccharomycetaceae	Schizosaccharomycetales	Schizosaccharomycetes	Ascomycota	Fungi	Eukaryota	Schizosaccharomyces pombe 972h-	Q9Y7Z7;	5.128e-05	0	0	0	0	0	5.508e-05	0.00023847	0	0	9.429e-05	0	0	0	0	0	0	0	0	0	0	0	0	0
Meta-Protein 9722	BLAST_LEUC2_SALTY 3-isopropylmalate dehydratase large subunit 2 OS=Salmonella typhimurium (strain LT2 / SGSC1412 / ATCC 700720) GN=leuC2 PE=3 SV=1_Q8ZRJ0	4Fe-4S;Amino-acid biosynthesis;Branched-chain amino acid biosynthesis;Complete proteome;Iron;Iron-sulfur;Leucine biosynthesis;Lyase;Metal-binding;Reference proteome;	4.2.1.33;	K01703;	EMPTY	EMPTY	EMPTY	Unknown SPECIES	Unknown GENUS	Unknown FAMILY	Unknown ORDER	Unknown CLASS	Unknown PHYLUM	Unknown KINGDOM	Bacteria	Unknown SUBSPECIES	HG4965414;	7.692e-05	0	0	0	0	0	5.508e-05	0.00018548	0	0	0.00012572	0	0	0	0	0	3.895e-05	0	0	5.858e-05	0	0	0	0
Meta-Protein 16098	BLAST_NUDT5_HUMAN ADP-sugar pyrophosphatase OS=Homo sapiens GN=NUDT5 PE=1 SV=1_Q9UKK9	3D-structure;Acetylation;Complete proteome;Hydrolase;Isopeptide bond;Magnesium;Metal-binding;Nucleus;Phosphoprotein;Polymorphism;RNA-binding;Reference proteome;Transferase;Ubl conjugation;	2.7.7.96;3.6.1.13;3.6.1.58;	K13987;	UniRef50_Q9UKK9	UniRef90_Q9UKK9	UniRef100_Q9UKK9	Homo sapiens	Homo	Hominidae	Primates	Mammalia	Chordata	Metazoa	Eukaryota	Unknown SUBSPECIES	HG3168182;	2.564e-05	0	0	0	0.00010256	0	0.00011015	0.00013249	0.00018455	0	3.143e-05	0	0	0	0	5.727e-05	0	0	0	0	0.00010939	0	0	0
Meta-Protein 3029	BLAST_EFG_LACJO Elongation factor G OS=Lactobacillus johnsonii (strain CNCM I-12250 / La1 / NCC 533) GN=fusA PE=3 SV=1_Q74L90	3D-structure;Acetylation;Complete proteome;Cytoplasm;Direct protein sequencing;Elongation factor;GTP-binding;Isopeptide bond;Nucleotide-binding;Phosphoprotein;Plasmid;Protein biosynthesis;Reference proteome;Ubl conjugation;	;	;K02355;	UniRef50_Q9SI75	UniRef90_B8H414	UniRef100_B4R8L3	Unknown SPECIES	Unknown GENUS	Unknown FAMILY	Unknown ORDER	Unknown CLASS	Unknown PHYLUM	Unknown KINGDOM	Bacteria	Unknown SUBSPECIES	HG5373977;HG5370251;B4R8L3;	0	0	0	0	0	0	0	0	0	0	0	0	0	0	0	0	0	0	0	0.00026361	0	0	0.00078131	0
Meta-Protein 4	BLAST_VG58_BPML5 Gene 58 protein OS=Mycobacterium phage L5 GN=58 PE=4 SV=1_Q05271	ATP-binding;Acetylation;Alternative splicing;Cell membrane;Complete proteome;DNA replication;DNA-binding;DNA-directed RNA polymerase;Direct protein sequencing;Magnesium;Membrane;Metal-binding;Nucleotide-binding;Nucleotidyltransferase;Phosphoprotein;Plant defense;Primosome;Reference proteome;Repeat;Transcription;Transferase;Transmembrane;Transmembrane helix;Transport;Zinc;Zinc-finger;	;2.7.7.-;	;K02316;	UniRef50_Q9CCG2	UniRef90_O52200	UniRef100_O52200	Unknown SPECIES	Unknown GENUS	Unknown FAMILY	Unknown ORDER	Unknown CLASS	Unknown PHYLUM	Unknown KINGDOM	Unknown SUPERKINGDOM	Unknown SUBSPECIES	HG5370541;HG5583992;	5.128e-05	4.822e-05	6.876e-05	8.998e-05	0	0.00011362	0	0	0	3.151e-05	0	3.45e-05	7.742e-05	2.818e-05	2.475e-05	5.727e-05	0	2.904e-05	0.00013979	2.929e-05	2.735e-05	4.943e-05	0	6.198e-05
Meta-Protein 60495	BLAST_SUSC_BACTN TonB-dependent receptor SusC OS=Bacteroides thetaiotaomicron (strain ATCC 29148 / DSM 2079 / NCTC 10582 / E50 / VPI-5482) GN=susC PE=1 SV=1_Q8A1G1	Carbohydrate metabolism;Cell outer membrane;Complete proteome;Membrane;Receptor;Reference proteome;Signal;TonB box;Transmembrane;Transmembrane beta strand;Transport;	;	K21573;	UniRef50_Q8A1G1	UniRef90_Q8A1G1	UniRef100_Q8A1G1	Bacteroides thetaiotaomicron	Bacteroides	Bacteroidaceae	Bacteroidales	Bacteroidia	Bacteroidetes	Unknown KINGDOM	Bacteria	Bacteroides thetaiotaomicron VPI-5482	HG5453128;	0	0	0.00048133	0	0	0	0	0	0	0	0	0	0	0	0.00066817	0	0	0	0	0	0	0	0	0
Meta-Protein 18302	COL_ICTTR Colipase OS=Ictidomys tridecemlineatus GN=CLPS PE=2 SV=1	Complete proteome;Digestion;Disulfide bond;Lipid degradation;Lipid metabolism;Reference proteome;Secreted;Signal;	;	;	UniRef50_Q91XL7	UniRef90_Q91XL7	UniRef100_Q91XL7	Ictidomys tridecemlineatus	Ictidomys	Sciuridae	Rodentia	Mammalia	Chordata	Metazoa	Eukaryota	Unknown SUBSPECIES	Q91XL7;	5.128e-05	0.00014466	0	0	0	7.575e-05	0	0	5.273e-05	0	0	0	0	0.00011271	0	0	0	0.00014521	8.387e-05	0	0	4.943e-05	0	0
Meta-Protein 87	Metagenome Unknown	Carbohydrate metabolism;Cell membrane;Chitin degradation;Complete proteome;Glycoprotein;Glycosidase;Hydrolase;Leucine-rich repeat;Membrane;Polysaccharide degradation;Reference proteome;Repeat;Secreted;Signal;Transmembrane;Transmembrane helix;	;3.2.1.165;	;K15855;	EMPTY	EMPTY	EMPTY	Unknown SPECIES	Unknown GENUS	Unknown FAMILY	Unknown ORDER	Unknown CLASS	Unknown PHYLUM	Unknown KINGDOM	Unknown SUPERKINGDOM	Unknown SUBSPECIES	HG3317667;HG2080352;HG5489692;	2.564e-05	2.411e-05	4.584e-05	2.999e-05	3.419e-05	7.575e-05	0	0	5.273e-05	0	0	0	5.162e-05	2.818e-05	4.949e-05	2.863e-05	3.895e-05	2.904e-05	2.796e-05	2.929e-05	0	2.471e-05	0	6.198e-05
Meta-Protein 19905	CO1A2_CHICK Collagen alpha-2(I) chain OS=Gallus gallus GN=COL1A2 PE=1 SV=3	Calcium;Collagen;Complete proteome;Direct protein sequencing;Disulfide bond;Extracellular matrix;Glycoprotein;Hydroxylation;Metal-binding;Pyrrolidone carboxylic acid;Reference proteome;Repeat;Secreted;Signal;	;	;	UniRef50_P02452	UniRef90_P02467	UniRef100_P02467	Gallus gallus	Gallus	Phasianidae	Galliformes	Aves	Chordata	Metazoa	Eukaryota	Unknown SUBSPECIES	P02467;	0	0	2.292e-05	0	0.00023931	0	0	0	0	0	0	0	0.00015485	0	0	0	3.895e-05	0	8.387e-05	0.00020503	0	4.943e-05	0	0
Meta-Protein 17097	BLAST_YEHQ_ECOLI Putative uncharacterized protein YehQ OS=Escherichia coli (strain K12) GN=yehQ PE=5 SV=2_P33353	Complete proteome;Metal-binding;Reference proteome;Repeat;Zinc;Zinc-finger;	;	;	UniRef50_P33353	UniRef90_P33353	UniRef100_P33353	Escherichia coli	Escherichia	Enterobacteriaceae	Enterobacteriales	Gammaproteobacteria	Proteobacteria	Unknown KINGDOM	Bacteria	Escherichia coli K-12	HG5193552;	0.0001282	0	0	8.998e-05	0	0	0	0	0.00018455	0	9.429e-05	0	0	0	0	0.00014316	0	8.713e-05	0	0	0.00010939	7.414e-05	0.0001465	0
Meta-Protein 1737	ENO_STRT2 Enolase OS=Streptococcus thermophilus (strain ATCC BAA-250 / LMG 18311) GN=eno PE=3 SV=1	3D-structure;Complete proteome;Cytoplasm;Direct protein sequencing;Glycolysis;Lyase;Magnesium;Metal-binding;Phosphoprotein;Reference proteome;Secreted;Sporulation;Virulence;	4.2.1.11;	;K01689;	UniRef50_Q8DTS9	UniRef90_Q8DTS9	UniRef100_Q5M0M5	Unknown SPECIES	Unknown GENUS	Unknown FAMILY	Unknown ORDER	Unknown CLASS	Unknown PHYLUM	Unknown KINGDOM	Bacteria	Unknown SUBSPECIES	Q5M561;HG4799850;	0	0.00040987	0	0.00020996	6.837e-05	0.00011362	0	0	0	0	0	0	0.00010323	2.818e-05	0	5.727e-05	0	2.904e-05	0	0	0	0	2.442e-05	0
Meta-Protein 26732	BLAST_EFTU_BACHD Elongation factor Tu OS=Bacillus halodurans (strain ATCC BAA-125 / DSM 18197 / FERM 7344 / JCM 9153 / C-125) GN=tuf PE=3 SV=1_Q9Z9L6	3D-structure;Acetylation;Antibiotic resistance;Cell inner membrane;Cell membrane;Complete proteome;Cytoplasm;Direct protein sequencing;Elongation factor;GTP-binding;Membrane;Methylation;Mitochondrion;Nucleotide-binding;Phosphoprotein;Plasmid;Protein biosynthesis;RNA-binding;Reference proteome;	;	;K02358;	EMPTY	EMPTY	EMPTY	Unknown SPECIES	Unknown GENUS	Unknown FAMILY	Unknown ORDER	Unknown CLASS	Unknown PHYLUM	Unknown KINGDOM	Unknown SUPERKINGDOM	Unknown SUBSPECIES	HG4602596;	0	7.233e-05	0	8.998e-05	0.00023931	0	2.754e-05	0	0	0	0	0	2.581e-05	0	2.475e-05	0	3.895e-05	0	0	0	0	9.886e-05	0	0
Meta-Protein 26331	BLAST_THLA_CLOAB Acetyl-CoA acetyltransferase OS=Clostridium acetobutylicum (strain ATCC 824 / DSM 792 / JCM 1419 / LMG 5710 / VKM B-1787) GN=thlA PE=1 SV=1_P45359	3D-structure;Acyltransferase;Complete proteome;Cytoplasm;Direct protein sequencing;Reference proteome;Transferase;	2.3.1.9;	K00626;	UniRef50_Q5XI22	UniRef90_P45359	UniRef100_P45359	Clostridium acetobutylicum	Clostridium	Clostridiaceae	Clostridiales	Clostridia	Firmicutes	Unknown KINGDOM	Bacteria	Clostridium acetobutylicum ATCC 824	HG4602463;	0	0	0	0	0	0	0	0	0	0.00031515	0	0	7.742e-05	0	0	8.59e-05	0	0	0	0	0	0.00012357	9.766e-05	0
Meta-Protein 21399	BLAST_DUT_PROAC Deoxyuridine 5-triphosphate nucleotidohydrolase OS=Propionibacterium acnes (strain KPA171202 / DSM 16379) GN=dut PE=3 SV=1_Q6A8W1	Complete proteome;Hydrolase;Magnesium;Metal-binding;Nucleotide metabolism;Reference proteome;	3.6.1.23;	K01520;	UniRef50_P61912	UniRef90_P61912	UniRef100_P61912	Treponema denticola	Treponema	Spirochaetaceae	Spirochaetales	Spirochaetia	Spirochaetes	Unknown KINGDOM	Bacteria	Treponema denticola ATCC 35405	HG1814169;	0	2.411e-05	2.292e-05	2.999e-05	6.837e-05	7.575e-05	2.754e-05	0	2.636e-05	6.303e-05	0	6.901e-05	2.581e-05	0	2.475e-05	0	3.895e-05	2.904e-05	8.387e-05	2.929e-05	5.47e-05	2.471e-05	0	6.198e-05
Meta-Protein 938	BLAST_RPOB_CLOB6 DNA-directed RNA polymerase subunit beta OS=Clostridium botulinum (strain 657 / Type Ba4) GN=rpoB PE=3 SV=1_C3KVQ9	3D-structure;Antibiotic resistance;Complete proteome;DNA-directed RNA polymerase;Nucleotidyltransferase;Reference proteome;Transcription;Transferase;	2.7.7.6;	;K03043;	EMPTY	EMPTY	EMPTY	Unknown SPECIES	Unknown GENUS	Unknown FAMILY	Unknown ORDER	Unknown CLASS	Unknown PHYLUM	Unknown KINGDOM	Bacteria	Unknown SUBSPECIES	HG5577179;HG5576248;	5.128e-05	2.411e-05	0	0	3.419e-05	3.787e-05	0	0	5.273e-05	0.00012606	0	0	0.00018065	2.818e-05	4.949e-05	2.863e-05	3.895e-05	5.809e-05	2.796e-05	2.929e-05	2.735e-05	2.471e-05	2.442e-05	3.099e-05
