## Supplementary Table 3 for "Fecal metaproteomics enables functional characterization of remission in patients with inflammatory bowel disease" (part 3 of 3)

### Sheet: Metaproteins(R) (continued)
Meta-Protein	Description	Keywords	EC numbers	KO numbers	UniRef50	UniRef90	UniRef100	Species	Genus	Family	Order	Class	Phylum	Kingdom	Superkingdom	Subspecies	Protein Accessions	12A(UC)R	13A(CD)R	14A(CD)R	20A(UC)R	25A(CD)R	30A(UC)R	31A(CD)R	32A(CD)R	33A(UC)R	F7A(UC)R	F14A(UC)R	F20A(CD)R	12B(UC)R	13B(CD)R	14B(CD)R	20B(UC)R	25B(CD)R	30B(UC)R	31B(CD)R	32B(CD)R	33B(UC)R	F7B(UC)R	F14B(UC)R	F20B(CD)R
Meta-Protein 29684	BLAST_K2C75_HUMAN Keratin, type II cytoskeletal 75 OS=Homo sapiens GN=KRT75 PE=1 SV=2_O95678	3D-structure;Acetylation;Allergen;Alternative splicing;Cell membrane;Citrullination;Coiled coil;Complete proteome;Corneal dystrophy;Cytoplasm;Cytoskeleton;Direct protein sequencing;Disease mutation;Ectodermal dysplasia;Epidermolysis bullosa;Glycoprotein;Hypotrichosis;Ichthyosis;Intermediate filament;Isopeptide bond;Keratin;Membrane;Methylation;Nucleus;Palmoplantar keratoderma;Phosphoprotein;Polymorphism;Reference proteome;Ubl conjugation;	;	;K07605;	EMPTY	EMPTY	EMPTY	Unknown SPECIES	Unknown GENUS	Unknown FAMILY	Unknown ORDER	Unknown CLASS	Chordata	Metazoa	Eukaryota	Unknown SUBSPECIES	HG5263696;	0	0	0	0	0.00023931	7.575e-05	0	0	2.636e-05	0	0	0	0	0	2.475e-05	0	0.00019475	0	0	0	0	0	4.883e-05	3.099e-05
Meta-Protein 9769	BLAST_RPOBC_HELHP Bifunctional DNA-directed RNA polymerase subunit beta-beta OS=Helicobacter hepaticus (strain ATCC 51449 / 3B1) GN=rpoBC PE=3 SV=1_Q7VJ82	3D-structure;Acetylation;Antibiotic resistance;Complete proteome;DNA-directed RNA polymerase;Direct protein sequencing;Multifunctional enzyme;Nucleotidyltransferase;Plasmid;Reference proteome;Transcription;Transferase;	2.7.7.6;	;K03043;K03046;K13797;	EMPTY	EMPTY	EMPTY	Unknown SPECIES	Unknown GENUS	Unknown FAMILY	Unknown ORDER	Unknown CLASS	Unknown PHYLUM	Unknown KINGDOM	Bacteria	Unknown SUBSPECIES	HG5600979;	2.564e-05	7.233e-05	2.292e-05	2.999e-05	0	0	0	0	7.909e-05	6.303e-05	0	6.901e-05	5.162e-05	2.818e-05	7.424e-05	5.727e-05	0	0	0	0	8.205e-05	0.00012357	7.325e-05	0.00015495
Meta-Protein 38348	BLAST_DPH6_SCHPO Diphthine--ammonia ligase OS=Schizosaccharomyces pombe (strain 972 / ATCC 24843) GN=mug71 PE=1 SV=1_Q9USQ7	Complete proteome;Reference proteome;	;	;	UniRef50_O34133	UniRef90_O34133	UniRef100_O34133	Lactococcus lactis subsp. lactis Il1403	Lactococcus	Streptococcaceae	Lactobacillales	Bacilli	Firmicutes	Unknown KINGDOM	Bacteria	Lactococcus lactis subsp. lactis	HG1137337;	0	7.233e-05	0.0001146	0	0	0	0	0	0.00013182	6.303e-05	0	0	0	0	0.00014848	0	0	0.00017426	0	0.00014645	0.00010939	0.00029657	0	0
Meta-Protein 18244	BLAST_TYPH_LACRH Thymidine phosphorylase (Fragment) OS=Lactobacillus rhamnosus GN=deoA PE=1 SV=1_P19663	Cytoplasm;Glycolysis;NAD;Nucleotide-binding;Oxidoreductase;	1.2.1.12;	;	UniRef50_P0C0G6	UniRef90_O32755	UniRef100_O32755	Lactobacillus delbrueckii	Lactobacillus	Lactobacillaceae	Lactobacillales	Bacilli	Firmicutes	Unknown KINGDOM	Bacteria	Lactobacillus delbrueckii subsp. bulgaricus	HG4351602;	5.128e-05	4.822e-05	0	5.999e-05	0	0	0	0	7.909e-05	0.00025212	0	0	7.742e-05	0	0	2.863e-05	0	0	0	5.858e-05	5.47e-05	0.00012357	0	6.198e-05
Meta-Protein 18685	BLAST_PRIM_BPP4 Putative P4-specific DNA primase OS=Enterobacteria phage P4 GN=Alpha PE=1 SV=1_P10277	3D-structure;ATP-binding;Complete proteome;DNA replication;DNA-binding;DNA-directed RNA polymerase;Helicase;Hydrolase;Metal-binding;Nucleotide-binding;Nucleotidyltransferase;Primosome;Reference proteome;Transcription;Transferase;Zinc;Zinc-finger;	2.7.7.-;3.6.4.12;	K06919;	UniRef50_P10277	UniRef90_P10277	UniRef100_P10277	Enterobacteria phage P4	P2likeviruses	Myoviridae	Caudovirales	Unknown CLASS	Unknown PHYLUM	Unknown KINGDOM	Viruses	Unknown SUBSPECIES	HG5042247;	0	2.411e-05	2.292e-05	5.999e-05	6.837e-05	7.575e-05	0	0	0	0	0	3.45e-05	0.00010323	2.818e-05	0	0	0.0001558	0	2.796e-05	0	2.735e-05	0	0	6.198e-05
Meta-Protein 17884	Metagenome Unknown							Unknown SPECIES	Unknown GENUS	Unknown FAMILY	Unknown ORDER	Unknown CLASS	Unknown PHYLUM	Unknown KINGDOM	Unknown SUPERKINGDOM	Unknown SUBSPECIES	HG5416708;	2.564e-05	0	4.584e-05	0	0	0	0	0	0	0	0	0	0.000671	0	2.475e-05	0	0	0	0	0	0	0	0	0
Meta-Protein 2465	BLAST_PFP_PORGN Pyrophosphate--fructose 6-phosphate 1-phosphotransferase OS=Porphyromonas gingivalis GN=pfp PE=1 SV=1_Q9FAF8	3D-structure;Allosteric enzyme;Complete proteome;Cytoplasm;Direct protein sequencing;Glycolysis;Kinase;Magnesium;Metal-binding;Phosphoprotein;Reference proteome;Transferase;	2.7.1.90;	;K00895;	EMPTY	EMPTY	EMPTY	Unknown SPECIES	Unknown GENUS	Unknown FAMILY	Unknown ORDER	Unknown CLASS	Unknown PHYLUM	Unknown KINGDOM	Unknown SUPERKINGDOM	Unknown SUBSPECIES	HG5159549;HG5208170;	0	2.411e-05	4.584e-05	0	0	0	0	0	0	0	0	0	0	0	0.00012373	5.727e-05	0	0	0	0	5.47e-05	0.00022243	7.325e-05	0
Meta-Protein 17755	SODM_SAPAP Superoxide dismutase [Mn], mitochondrial OS=Sapajus apella GN=SOD2 PE=2 SV=2	Acetylation;Manganese;Metal-binding;Mitochondrion;Nitration;Oxidoreductase;	1.15.1.1;	;	UniRef50_P04179	UniRef90_P04179	UniRef100_Q8HXP0	Cebus apella	Cebus	Cebidae	Primates	Mammalia	Chordata	Metazoa	Eukaryota	Unknown SUBSPECIES	Q8HXP1;	2.564e-05	4.822e-05	0	0.00017996	3.419e-05	0	5.508e-05	5.299e-05	0	0	6.286e-05	6.901e-05	0	0	0	5.727e-05	0	2.904e-05	2.796e-05	0	0	0	2.442e-05	3.099e-05
Meta-Protein 915	BLAST_ROA2_HUMAN Heterogeneous nuclear ribonucleoproteins A2/B1 OS=Homo sapiens GN=HNRNPA2B1 PE=1 SV=2_P22626	3D-structure;Acetylation;Alternative splicing;Complete proteome;Cytoplasm;Direct protein sequencing;Disease mutation;Isopeptide bond;Methylation;Nucleus;Phosphoprotein;RNA-binding;Reference proteome;Repeat;Ribonucleoprotein;Secreted;Spliceosome;Transport;Ubl conjugation;mRNA processing;mRNA splicing;mRNA transport;	;	;K12741;K13158;	EMPTY	UniRef90_P04256	UniRef100_P49312	Unknown SPECIES	Unknown GENUS	Unknown FAMILY	Unknown ORDER	Mammalia	Chordata	Metazoa	Eukaryota	Unknown SUBSPECIES	HG5370512;HG4536930;	2.564e-05	0.0002411	0	0	0.00017093	0	0.00016523	0	0	0	0.00018858	3.45e-05	0	0	0	0	0	0	0	0	0	0	0	0
Meta-Protein 31502	Metagenome Unknown							Unknown SPECIES	Unknown GENUS	Unknown FAMILY	Unknown ORDER	Unknown CLASS	Unknown PHYLUM	Unknown KINGDOM	Unknown SUPERKINGDOM	Unknown SUBSPECIES	HG0420913;	0	4.822e-05	4.584e-05	0	6.837e-05	7.575e-05	5.508e-05	0	2.636e-05	3.151e-05	3.143e-05	3.45e-05	0	2.818e-05	7.424e-05	0	3.895e-05	2.904e-05	5.591e-05	0	2.735e-05	7.414e-05	0	0
Meta-Protein 8315	BLAST_SUSC_BACTN TonB-dependent receptor SusC OS=Bacteroides thetaiotaomicron (strain ATCC 29148 / DSM 2079 / NCTC 10582 / E50 / VPI-5482) GN=susC PE=1 SV=1_Q8A1G1	Carbohydrate metabolism;Cell outer membrane;Complete proteome;Membrane;Receptor;Reference proteome;Signal;TonB box;Transmembrane;Transmembrane beta strand;Transport;	;	K21573;	UniRef50_Q8A1G1	UniRef90_Q8A1G1	UniRef100_Q8A1G1	Bacteroides thetaiotaomicron	Bacteroides	Bacteroidaceae	Bacteroidales	Bacteroidia	Bacteroidetes	Unknown KINGDOM	Bacteria	Bacteroides thetaiotaomicron VPI-5482	HG5547924;	2.564e-05	4.822e-05	0	5.999e-05	6.837e-05	0	8.262e-05	2.65e-05	0	0	3.143e-05	6.901e-05	0	0	0	0	7.79e-05	0	2.796e-05	2.929e-05	0	0	0	0
Meta-Protein 21246	Metagenome Unknown							Unknown SPECIES	Unknown GENUS	Unknown FAMILY	Unknown ORDER	Unknown CLASS	Unknown PHYLUM	Unknown KINGDOM	Unknown SUPERKINGDOM	Unknown SUBSPECIES	HG2479345;	0	7.233e-05	2.292e-05	2.999e-05	3.419e-05	7.575e-05	2.754e-05	7.949e-05	5.273e-05	3.151e-05	6.286e-05	0.00010351	2.581e-05	2.818e-05	0	0.00014316	0	0	2.796e-05	5.858e-05	0	0	0	0
Meta-Protein 101599	BLAST_PDUA_SALTY Propanediol utilization protein PduA OS=Salmonella typhimurium (strain LT2 / SGSC1412 / ATCC 700720) GN=pduA PE=1 SV=1_P0A1C7	Complete proteome;Reference proteome;	;	K08696;	UniRef50_O30709	UniRef90_O30709	UniRef100_O30709	Synechococcus sp. PCC 7002	Synechococcus	Unknown FAMILY	Chroococcales	Unknown CLASS	Cyanobacteria	Unknown KINGDOM	Bacteria	Unknown SUBSPECIES	HG2432238;	0	0	0	0	0	7.575e-05	0	0	0.00055364	0	0	0	0	0	0	0	0	0	0	2.929e-05	0.00032818	0	0	3.099e-05
Meta-Protein 20898	Metagenome Unknown							Unknown SPECIES	Unknown GENUS	Unknown FAMILY	Unknown ORDER	Unknown CLASS	Unknown PHYLUM	Unknown KINGDOM	Unknown SUPERKINGDOM	Unknown SUBSPECIES	HG2799077;	0	7.233e-05	0	5.999e-05	0	0	0	0	0	0.00015757	0	0	2.581e-05	0	0	0.00014316	0	0	0	0.00017574	2.735e-05	0	0	0
Meta-Protein 683	ENO_PROMS Enolase OS=Prochlorococcus marinus (strain AS9601) GN=eno PE=3 SV=1	3D-structure;Acetylation;Complete proteome;Cytoplasm;Cytoskeleton;Direct protein sequencing;Glycolysis;Lyase;Magnesium;Metal-binding;Phosphoprotein;Reference proteome;Secreted;Sporulation;Virulence;	4.2.1.11;	;K01689;	UniRef50_P42848	UniRef90_A2BP03	UniRef100_A2BP03	Unknown SPECIES	Unknown GENUS	Unknown FAMILY	Unknown ORDER	Unknown CLASS	Unknown PHYLUM	Unknown KINGDOM	Bacteria	Unknown SUBSPECIES	A2BP03;HG4799956;	2.564e-05	2.411e-05	0	0	0	3.787e-05	8.262e-05	0.00021198	7.909e-05	0	9.429e-05	3.45e-05	0	0	0	2.863e-05	0	0	2.796e-05	0	0	0	0	0
Meta-Protein 14882	BLAST_PDUO_BACSU Cob(I)yrinic acid a,c-diamide adenosyltransferase OS=Bacillus subtilis (strain 168) GN=yvqK PE=1 SV=2_O34899	ATP-binding;Cobalamin biosynthesis;Cytoplasm;Nucleotide-binding;Porphyrin biosynthesis;Transferase;	2.5.1.17;	;	UniRef50_P45515	UniRef90_P45515	UniRef100_P45515	Citrobacter freundii	Citrobacter	Enterobacteriaceae	Enterobacteriales	Gammaproteobacteria	Proteobacteria	Unknown KINGDOM	Bacteria	Unknown SUBSPECIES	HG2570969;	7.692e-05	0	4.584e-05	0	0.00017093	0	0	0	2.636e-05	0	3.143e-05	3.45e-05	0	0	7.424e-05	0	7.79e-05	0	2.796e-05	2.929e-05	5.47e-05	0	0	0
Meta-Protein 40240	BLAST_RL25_YEAST 60S ribosomal protein L25 OS=Saccharomyces cerevisiae (strain ATCC 204508 / S288c) GN=RPL25 PE=1 SV=4_P04456	3D-structure;Complete proteome;Cytoplasm;Direct protein sequencing;Isopeptide bond;RNA-binding;Reference proteome;Ribonucleoprotein;Ribosomal protein;Ubl conjugation;rRNA-binding;	;	K02893;	UniRef50_P04456	UniRef90_P04456	UniRef100_P04456	Saccharomyces cerevisiae	Saccharomyces	Saccharomycetaceae	Saccharomycetales	Saccharomycetes	Ascomycota	Fungi	Eukaryota	Saccharomyces cerevisiae S288c	HG1761412;	0	0	0	2.999e-05	0	0.00022725	0	0	0	9.454e-05	6.286e-05	0	0	0.00014089	2.475e-05	0.0001718	0	0	8.387e-05	2.929e-05	2.735e-05	4.943e-05	7.325e-05	6.198e-05
Meta-Protein 26970	BLAST_SPB4_HUMAN Serpin B4 OS=Homo sapiens GN=SERPINB4 PE=1 SV=2_P48594	3D-structure;Acetylation;Alternative splicing;Complete proteome;Cytoplasm;Direct protein sequencing;Polymorphism;Protease inhibitor;Reference proteome;Serine protease inhibitor;	;	K13963;	EMPTY	EMPTY	EMPTY	Homo sapiens	Homo	Hominidae	Primates	Mammalia	Chordata	Metazoa	Eukaryota	Unknown SUBSPECIES	HG4576281;	0	0	0	0.00014997	0.00030768	0	0	0	2.636e-05	0	0	0	0.00010323	0	2.475e-05	5.727e-05	0	5.809e-05	0.0001957	0	0.00016409	7.414e-05	0	0
Meta-Protein 11410	RPOC_THESQ DNA-directed RNA polymerase subunit beta OS=Thermotoga sp. (strain RQ2) GN=rpoC PE=3 SV=1	Complete proteome;DNA-directed RNA polymerase;Nucleotidyltransferase;Transcription;Transferase;	2.7.7.6;	K03046;	UniRef50_P36252	UniRef90_P36252	UniRef100_B1L934	Thermotoga sp. RQ2	Thermotoga	Thermotogaceae	Thermotogales	Thermotogae	Thermotogae	Unknown KINGDOM	Bacteria	Unknown SUBSPECIES	B1L934;	2.564e-05	7.233e-05	0	0	3.419e-05	7.575e-05	5.508e-05	2.65e-05	7.909e-05	0	6.286e-05	6.901e-05	5.162e-05	2.818e-05	0	2.863e-05	3.895e-05	5.809e-05	0	0	2.735e-05	2.471e-05	0	0
Meta-Protein 10294	Metagenome Unknown							Unknown SPECIES	Unknown GENUS	Unknown FAMILY	Unknown ORDER	Unknown CLASS	Unknown PHYLUM	Unknown KINGDOM	Unknown SUPERKINGDOM	Unknown SUBSPECIES	HG4867071;	2.564e-05	2.411e-05	2.292e-05	2.999e-05	3.419e-05	3.787e-05	0	0	0	6.303e-05	0	6.901e-05	2.581e-05	2.818e-05	2.475e-05	0	3.895e-05	2.904e-05	0	2.929e-05	0	4.943e-05	0	3.099e-05
Meta-Protein 15696	BLAST_CIAR_STRPN Transcriptional regulatory protein CiaR OS=Streptococcus pneumoniae serotype 4 (strain ATCC BAA-334 / TIGR4) GN=ciaR PE=3 SV=1_P0A4H7	ATP-binding;Cell inner membrane;Cell membrane;Complete proteome;Hydrolase;Kinase;Membrane;Nucleotide-binding;Phosphoprotein;Protein phosphatase;Reference proteome;Transferase;Transmembrane;Transmembrane helix;Two-component regulatory system;	2.7.13.3;3.1.3.-;	K10909;	UniRef50_P54302	UniRef90_Q87GU5	UniRef100_Q87GU5	Vibrio parahaemolyticus	Vibrio	Vibrionaceae	Vibrionales	Gammaproteobacteria	Proteobacteria	Unknown KINGDOM	Bacteria	Vibrio parahaemolyticus RIMD 2210633	HG5420289;	2.564e-05	2.411e-05	2.292e-05	0	3.419e-05	0	5.508e-05	2.65e-05	2.636e-05	3.151e-05	3.143e-05	3.45e-05	0	0	2.475e-05	2.863e-05	3.895e-05	5.809e-05	2.796e-05	2.929e-05	5.47e-05	0	2.442e-05	3.099e-05
Meta-Protein 23196	BLAST_G6PI_TREDE Glucose-6-phosphate isomerase OS=Treponema denticola (strain ATCC 35405 / CIP 103919 / DSM 14222) GN=pgi PE=3 SV=1_Q73K18	Complete proteome;Cytoplasm;Gluconeogenesis;Glycolysis;Isomerase;Reference proteome;	5.3.1.9;	K01810;	UniRef50_O83488	EMPTY	EMPTY	Unknown SPECIES	Treponema	Spirochaetaceae	Spirochaetales	Spirochaetia	Spirochaetes	Unknown KINGDOM	Bacteria	Unknown SUBSPECIES	HG5181749;	0	0	4.584e-05	2.999e-05	0	0	0	0	0	0.00040969	0	0	2.581e-05	0	4.949e-05	0.00011453	0	0	2.796e-05	0	0	0.00029657	7.325e-05	0
Meta-Protein 33304	BLAST_MT57_ECOLX Modification methylase Eco57IB OS=Escherichia coli GN=eco57IBM PE=1 SV=1_P25240	Direct protein sequencing;Methyltransferase;Restriction system;S-adenosyl-L-methionine;Transferase;	2.1.1.72;	;	UniRef50_P25240	UniRef90_P25240	UniRef100_P25240	Escherichia coli	Escherichia	Enterobacteriaceae	Enterobacteriales	Gammaproteobacteria	Proteobacteria	Unknown KINGDOM	Bacteria	Unknown SUBSPECIES	HG5135950;	0	9.644e-05	0	5.999e-05	6.837e-05	7.575e-05	2.754e-05	0	2.636e-05	0.00012606	3.143e-05	3.45e-05	0	0	0	5.727e-05	0	2.904e-05	2.796e-05	0	8.205e-05	4.943e-05	0	0
Meta-Protein 1644	BLAST_SUSC_BACTN TonB-dependent receptor SusC OS=Bacteroides thetaiotaomicron (strain ATCC 29148 / DSM 2079 / NCTC 10582 / E50 / VPI-5482) GN=susC PE=1 SV=1_Q8A1G1	Carbohydrate metabolism;Cell outer membrane;Complete proteome;Membrane;Receptor;Reference proteome;Signal;TonB box;Transmembrane;Transmembrane beta strand;Transport;	;	K21573;	UniRef50_Q8A1G1	UniRef90_Q8A1G1	UniRef100_Q8A1G1	Bacteroides thetaiotaomicron	Bacteroides	Bacteroidaceae	Bacteroidales	Bacteroidia	Bacteroidetes	Unknown KINGDOM	Bacteria	Bacteroides thetaiotaomicron VPI-5482	HG5531230;HG5532141;	0	0.00012055	0	0	0	0	0	0	2.636e-05	3.151e-05	0	0	7.742e-05	0	0	0	0	0	0	0	0.00082046	7.414e-05	0	0
Meta-Protein 8346	BLAST_MODA_AZOVI Molybdate-binding periplasmic protein OS=Azotobacter vinelandii GN=modA PE=3 SV=1_P37734	Molybdenum;Periplasm;Signal;Transport;	;	;	UniRef50_P37734	UniRef90_P37734	UniRef100_P37734	Azotobacter vinelandii	Azotobacter	Pseudomonadaceae	Pseudomonadales	Gammaproteobacteria	Proteobacteria	Unknown KINGDOM	Bacteria	Unknown SUBSPECIES	HG2584697;	2.564e-05	0	0	0	0.00010256	3.787e-05	2.754e-05	0	0	3.151e-05	3.143e-05	6.901e-05	2.581e-05	2.818e-05	0	5.727e-05	0.00011685	0	5.591e-05	5.858e-05	0	0	2.442e-05	9.297e-05
Meta-Protein 43805	BLAST_GRDE_PEPAC Glycine reductase complex component B subunits alpha and beta OS=Peptoclostridium acidaminophilum GN=grdE PE=1 SV=2_Q9R4G7	Complete proteome;Direct protein sequencing;Oxidoreductase;Pyruvate;Reference proteome;Schiff base;	1.21.4.2;1.21.4.3;	;K10671;	UniRef50_Q9R4G7	EMPTY	EMPTY	Unknown SPECIES	Unknown GENUS	Unknown FAMILY	Clostridiales	Clostridia	Firmicutes	Unknown KINGDOM	Bacteria	Unknown SUBSPECIES	HG4761866;	0	0	0	0	0	0.0001515	0.00030292	0	0	0	0	0	0	0.00030996	0	0	3.895e-05	0	0.00011183	0	0	0	0	0
Meta-Protein 20860	BLAST_PBPA_XYLFA Penicillin-binding protein 1A OS=Xylella fastidiosa (strain 9a5c) GN=mrcA PE=3 SV=2_Q9PGD4	Antibiotic resistance;Carboxypeptidase;Cell membrane;Cell shape;Cell wall biogenesis/degradation;Complete proteome;Glycosyltransferase;Hydrolase;Membrane;Multifunctional enzyme;Peptidoglycan synthesis;Protease;Signal-anchor;Transferase;Transmembrane;Transmembrane helix;	2.4.1.129;3.4.16.4;	K05366;	UniRef50_Q0TNZ8	UniRef90_Q0TNZ8	UniRef100_Q0SRL7	Clostridium perfringens	Clostridium	Clostridiaceae	Clostridiales	Clostridia	Firmicutes	Unknown KINGDOM	Bacteria	Clostridium perfringens SM101	HG5305279;	0	2.411e-05	0	2.999e-05	3.419e-05	3.787e-05	0	0	2.636e-05	6.303e-05	0	6.901e-05	2.581e-05	2.818e-05	2.475e-05	0	0	2.904e-05	0	2.929e-05	0	4.943e-05	0	3.099e-05
Meta-Protein 29207	BLAST_PYRG_CLOTH CTP synthase OS=Clostridium thermocellum (strain ATCC 27405 / DSM 1237 / NBRC 103400 / NCIMB 10682 / NRRL B-4536 / VPI 7372) GN=pyrG PE=3 SV=1_A3DGR3	ATP-binding;Complete proteome;Glutamine amidotransferase;Ligase;Magnesium;Metal-binding;Nucleotide-binding;Pyrimidine biosynthesis;Reference proteome;	6.3.4.2;	K01937;	UniRef50_Q980S6	UniRef90_A3DGR3	UniRef100_A3DGR3	Clostridium thermocellum	Clostridium	Clostridiaceae	Clostridiales	Clostridia	Firmicutes	Unknown KINGDOM	Bacteria	Clostridium thermocellum ATCC 27405	HG3580702;	0	0	0	2.999e-05	0	0.00011362	0	2.65e-05	0.00010545	3.151e-05	0	3.45e-05	0	0	0	0	0	0	0	0	2.735e-05	0	0	3.099e-05
Meta-Protein 90584	BLAST_TIBA_ECOH1 Adhesin/invasin TibA autotransporter OS=Escherichia coli O78:H11 (strain H10407 / ETEC) GN=tibA PE=1 SV=1_Q9XD84	Complete proteome;Reference proteome;Signal;	;	;	UniRef50_P77199	UniRef90_Q8ZRF8	UniRef100_Q8ZRF8	Salmonella enterica subsp. enterica serovar Typhimurium str. LT2	Salmonella	Enterobacteriaceae	Enterobacteriales	Gammaproteobacteria	Proteobacteria	Unknown KINGDOM	Bacteria	Salmonella enterica subsp. enterica	HG5434566;	0	0	0	0	0	0	0	0	0	0	0	0	0	0	0	0	0	0	0.00053119	0	0	0	0	0
Meta-Protein 9142	GATA_DESAD Glutamyl-tRNA(Gln) amidotransferase subunit A OS=Desulfovibrio salexigens (strain ATCC 14822 / DSM 2638 / NCIB 8403 / VKM B-1763) GN=gatA PE=3 SV=1	ATP-binding;Complete proteome;Ligase;Nucleotide-binding;Protein biosynthesis;Reference proteome;	6.3.5.7;	K02433;	UniRef50_O06491	UniRef90_C6BSE9	UniRef100_C6BSE9	Desulfovibrio salexigens	Desulfovibrio	Desulfovibrionaceae	Desulfovibrionales	Deltaproteobacteria	Proteobacteria	Unknown KINGDOM	Bacteria	Desulfovibrio salexigens DSM 2638	C6BSE9;	2.564e-05	4.822e-05	0	0	0.00010256	3.787e-05	5.508e-05	2.65e-05	0	3.151e-05	0	6.901e-05	0	0	0	5.727e-05	7.79e-05	0	2.796e-05	5.858e-05	2.735e-05	2.471e-05	4.883e-05	0
Meta-Protein 66349	Metagenome Unknown							Unknown SPECIES	Unknown GENUS	Unknown FAMILY	Unknown ORDER	Unknown CLASS	Unknown PHYLUM	Unknown KINGDOM	Unknown SUPERKINGDOM	Unknown SUBSPECIES	HG1818868;	0	0	0	0	0	0	0	0	0	0	0	0	0	0	9.899e-05	0	0	0	0	0	0	0	0	0
Meta-Protein 18254	Metagenome Unknown							Unknown SPECIES	Unknown GENUS	Unknown FAMILY	Unknown ORDER	Unknown CLASS	Unknown PHYLUM	Unknown KINGDOM	Unknown SUPERKINGDOM	Unknown SUBSPECIES	HG3222562;	2.564e-05	0	4.584e-05	0.00014997	0	0.00011362	0	0	5.273e-05	3.151e-05	0	0	7.742e-05	0	9.899e-05	2.863e-05	7.79e-05	5.809e-05	0	0	8.205e-05	9.886e-05	2.442e-05	6.198e-05
Meta-Protein 3373	BLAST_PITH1_HUMAN PITH domain-containing protein 1 OS=Homo sapiens GN=PITHD1 PE=1 SV=1_Q9GZP4	Alternative splicing;Complete proteome;Phosphoprotein;Reference proteome;	;	;	UniRef50_Q9GZP4	UniRef90_Q9GZP4	EMPTY	Unknown SPECIES	Unknown GENUS	Unknown FAMILY	Unknown ORDER	Mammalia	Chordata	Metazoa	Eukaryota	Unknown SUBSPECIES	HG2885836;Q8BWR2;	0	0	2.292e-05	5.999e-05	0	0	0.00016523	0.00023847	0.00015818	0	0.00015715	0	0	0	0	0.00011453	0	0	2.796e-05	0	8.205e-05	0	0	0
Meta-Protein 7969	BLAST_MGLL_RAT Monoglyceride lipase OS=Rattus norvegicus GN=Mgll PE=1 SV=1_Q8R431	Cell membrane;Complete proteome;Fatty acid biosynthesis;Fatty acid metabolism;Hydrolase;Lipid biosynthesis;Lipid degradation;Lipid metabolism;Membrane;Reference proteome;	3.1.1.23;	;	UniRef50_O07427	UniRef90_A0QNZ7	UniRef100_A0QNZ7	Mycobacterium smegmatis	Mycobacterium	Mycobacteriaceae	Actinomycetales	Actinobacteria	Actinobacteria	Unknown KINGDOM	Bacteria	Mycobacterium smegmatis str. MC2 155	HG4238225;	2.564e-05	0	4.584e-05	2.999e-05	6.837e-05	0	2.754e-05	0	2.636e-05	6.303e-05	0	3.45e-05	2.581e-05	5.636e-05	7.424e-05	5.727e-05	0	2.904e-05	2.796e-05	5.858e-05	2.735e-05	2.471e-05	2.442e-05	0
Meta-Protein 17213	BLAST_YCAL_ECOLI Uncharacterized metalloprotease YcaL OS=Escherichia coli (strain K12) GN=ycaL PE=1 SV=3_P43674	Cell outer membrane;Complete proteome;Disulfide bond;Hydrolase;Lipoprotein;Membrane;Metal-binding;Metalloprotease;Palmitate;Protease;Reference proteome;Signal;Stress response;Zinc;	3.4.24.-;	K07387;	UniRef50_P25894	UniRef90_P25894	UniRef100_P25894	Escherichia coli	Escherichia	Enterobacteriaceae	Enterobacteriales	Gammaproteobacteria	Proteobacteria	Unknown KINGDOM	Bacteria	Escherichia coli K-12	HG3358729;	2.564e-05	2.411e-05	4.584e-05	5.999e-05	3.419e-05	0.0001515	0	0	2.636e-05	3.151e-05	0	0	2.581e-05	2.818e-05	2.475e-05	2.863e-05	3.895e-05	2.904e-05	2.796e-05	0	5.47e-05	4.943e-05	2.442e-05	6.198e-05
Meta-Protein 21743	BLAST_ACDS_MEGEL Acyl-CoA dehydrogenase, short-chain specific OS=Megasphaera elsdenii PE=1 SV=1_Q06319	3D-structure;Complete proteome;FAD;Flavoprotein;Oxidoreductase;Reference proteome;Sporulation;	1.3.99.-;	K18244;	UniRef50_Q06319	UniRef90_P45857	UniRef100_P45857	Bacillus subtilis subsp. subtilis str. 168	Bacillus	Bacillaceae	Bacillales	Bacilli	Firmicutes	Unknown KINGDOM	Bacteria	Bacillus subtilis subsp. subtilis	HG4458999;	0	0	0.00048133	0	0	0	0	0	0	0	0	0	0.00061939	0	0.00014848	0	0	0	0	0	0	4.943e-05	0	0
Meta-Protein 80511	BLAST_DHE2_CLOSY NAD-specific glutamate dehydrogenase OS=Clostridium symbiosum GN=gdh PE=1 SV=4_P24295	3D-structure;Direct protein sequencing;NAD;Oxidoreductase;	1.4.1.2;	;	UniRef50_P24295	UniRef90_P24295	UniRef100_P24295	Clostridium symbiosum	Clostridium	Clostridiaceae	Clostridiales	Clostridia	Firmicutes	Unknown KINGDOM	Bacteria	Unknown SUBSPECIES	HG2348944;	0	0	0	0	0	0	0	0	0	0.00015757	0	0	0	0	0	0	0	0	0	0	0	7.414e-05	0	0
Meta-Protein 26630	BLAST_FUCA_METMP L-fuculose phosphate aldolase OS=Methanococcus maripaludis (strain S2 / LL) GN=fucA PE=3 SV=1_Q6LY06	Complete proteome;Lyase;Metal-binding;Reference proteome;Zinc;	4.1.2.17;	K01628;	UniRef50_Q58813	UniRef90_Q6LY06	UniRef100_Q6LY06	Methanococcus maripaludis	Methanococcus	Methanococcaceae	Methanococcales	Methanococci	Euryarchaeota	Unknown KINGDOM	Archaea	Methanococcus maripaludis S2	HG3839024;	0	0	0	0.00011998	0	0	0	0	0	0.00040969	6.286e-05	0	5.162e-05	0	0	2.863e-05	0	0	2.796e-05	0.00011716	0	7.414e-05	4.883e-05	9.297e-05
Meta-Protein 16558	BLAST_CYC_RABIT Cytochrome c OS=Oryctolagus cuniculus GN=CYCS PE=1 SV=2_P00008	Acetylation;Apoptosis;Complete proteome;Direct protein sequencing;Electron transport;Heme;Iron;Metal-binding;Mitochondrion;Phosphoprotein;Reference proteome;Respiratory chain;Transport;	;	;	UniRef50_P62897	UniRef90_P62897	UniRef100_P00008	Oryctolagus cuniculus	Oryctolagus	Leporidae	Lagomorpha	Mammalia	Chordata	Metazoa	Eukaryota	Unknown SUBSPECIES	HG1177157;	0.00010256	4.822e-05	0	5.999e-05	0	0	8.262e-05	5.299e-05	0	6.303e-05	6.286e-05	0	0	0	0	0.00040086	0	0.00011617	0	0	0	4.943e-05	2.442e-05	0
Meta-Protein 12573	BLAST_RL7_LACP7 50S ribosomal protein L7/L12 OS=Lachnoclostridium phytofermentans (strain ATCC 700394 / DSM 18823 / ISDg) GN=rplL PE=3 SV=1_A9KJL7	Complete proteome;Reference proteome;Ribonucleoprotein;Ribosomal protein;	;	K02935;	UniRef50_A9KJL7	UniRef90_A9KJL7	UniRef100_A9KJL7	Clostridium phytofermentans	Clostridium	Clostridiaceae	Clostridiales	Clostridia	Firmicutes	Unknown KINGDOM	Bacteria	Clostridium phytofermentans ISDg	HG1832724;	5.128e-05	2.411e-05	2.292e-05	8.998e-05	0	0	0	0	5.273e-05	3.151e-05	3.143e-05	0	2.581e-05	2.818e-05	2.475e-05	5.727e-05	0	2.904e-05	5.591e-05	5.858e-05	2.735e-05	2.471e-05	4.883e-05	3.099e-05
Meta-Protein 146456	Metagenome Unknown							Unknown SPECIES	Unknown GENUS	Unknown FAMILY	Unknown ORDER	Unknown CLASS	Unknown PHYLUM	Unknown KINGDOM	Unknown SUPERKINGDOM	Unknown SUBSPECIES	HG3419041;	0	0	0	0	0	0	0	0	0	0	0	0	0	0	0	0	0	0	0	0	0	0.00165587	0	0
Meta-Protein 12032	BLAST_UGPC3_RHIEC sn-glycerol-3-phosphate import ATP-binding protein UgpC 3 OS=Rhizobium etli (strain CFN 42 / ATCC 51251) GN=ugpC3 PE=3 SV=1_Q2K1C8	ATP-binding;Cell membrane;Complete proteome;Hydrolase;Membrane;Nucleotide-binding;Polysaccharide transport;Reference proteome;Sugar transport;Transport;	3.6.3.-;	K10112;	UniRef50_P94360	UniRef90_P94360	UniRef100_P94360	Bacillus subtilis subsp. subtilis str. 168	Bacillus	Bacillaceae	Bacillales	Bacilli	Firmicutes	Unknown KINGDOM	Bacteria	Bacillus subtilis subsp. subtilis	HG4460602;	2.564e-05	2.411e-05	2.292e-05	2.999e-05	0	0	0	0	0	3.151e-05	0	0	2.581e-05	0	4.949e-05	2.863e-05	0.0001558	5.809e-05	5.591e-05	0	0	4.943e-05	0	0
Meta-Protein 1590	BLAST_DHE2_CLOSY NAD-specific glutamate dehydrogenase OS=Clostridium symbiosum GN=gdh PE=1 SV=4_P24295	3D-structure;Direct protein sequencing;NAD;Oxidoreductase;	1.4.1.2;	;	UniRef50_P24295	UniRef90_P24295	UniRef100_P24295	Clostridium symbiosum	Clostridium	Clostridiaceae	Clostridiales	Clostridia	Firmicutes	Unknown KINGDOM	Bacteria	Unknown SUBSPECIES	HG4881195;HG1078380;	0	4.822e-05	0	0	0	0	0	0	0	0.00056727	0	0	7.742e-05	0	0	5.727e-05	0	2.904e-05	5.591e-05	2.929e-05	0	0.00012357	0	6.198e-05
Meta-Protein 12105	Metagenome Unknown							Unknown SPECIES	Unknown GENUS	Unknown FAMILY	Unknown ORDER	Unknown CLASS	Unknown PHYLUM	Unknown KINGDOM	Unknown SUPERKINGDOM	Unknown SUBSPECIES	HG0451800;	2.564e-05	2.411e-05	2.292e-05	2.999e-05	3.419e-05	0	2.754e-05	2.65e-05	2.636e-05	3.151e-05	0	3.45e-05	2.581e-05	2.818e-05	2.475e-05	2.863e-05	0	5.809e-05	2.796e-05	0	5.47e-05	0	0	3.099e-05
Meta-Protein 11690	Metagenome Unknown							Unknown SPECIES	Unknown GENUS	Unknown FAMILY	Unknown ORDER	Unknown CLASS	Unknown PHYLUM	Unknown KINGDOM	Unknown SUPERKINGDOM	Unknown SUBSPECIES	HG4462887;	2.564e-05	2.411e-05	0	2.999e-05	6.837e-05	0.00011362	0	0	0	3.151e-05	0	3.45e-05	2.581e-05	2.818e-05	0	0.00011453	7.79e-05	0	0	2.929e-05	2.735e-05	2.471e-05	0	9.297e-05
Meta-Protein 16816	BLAST_XLYB_BACSU N-acetylmuramoyl-L-alanine amidase XlyB OS=Bacillus subtilis (strain 168) GN=xlyB PE=3 SV=1_O34391	Cell membrane;Complete proteome;Hydrolase;Membrane;Metal-binding;Metalloprotease;Protease;Reference proteome;Transmembrane;Transmembrane helix;Zinc;	3.4.24.-;	;	UniRef50_P44693	UniRef90_P44693	UniRef100_P44693	Haemophilus influenzae	Haemophilus	Pasteurellaceae	Pasteurellales	Gammaproteobacteria	Proteobacteria	Unknown KINGDOM	Bacteria	Haemophilus influenzae Rd KW20	HG3785956;	5.128e-05	4.822e-05	0	0	3.419e-05	0	5.508e-05	5.299e-05	7.909e-05	0	0.00015715	6.901e-05	0	5.636e-05	0	0	0	0	0	2.929e-05	5.47e-05	0	0	0
Meta-Protein 44790	BLAST_IPYR_YEAST Inorganic pyrophosphatase OS=Saccharomyces cerevisiae (strain ATCC 204508 / S288c) GN=IPP1 PE=1 SV=4_P00817	3D-structure;Complete proteome;Cytoplasm;Direct protein sequencing;Hydrolase;Isopeptide bond;Magnesium;Metal-binding;Phosphoprotein;Reference proteome;Ubl conjugation;	3.6.1.1;	;K01507;	EMPTY	EMPTY	EMPTY	Unknown SPECIES	Unknown GENUS	Saccharomycetaceae	Saccharomycetales	Saccharomycetes	Ascomycota	Fungi	Eukaryota	Unknown SUBSPECIES	HG3792864;	0	0	0	0.00011998	0	0.00018937	0	0	5.273e-05	0	0	0	0	0.00014089	0	2.863e-05	0	0	2.796e-05	2.929e-05	0.00030083	7.414e-05	0.00017091	3.099e-05
Meta-Protein 9697	BLAST_FBN2_HUMAN Fibrillin-2 OS=Homo sapiens GN=FBN2 PE=1 SV=3_P35556	Alternative splicing;Calcium;Complete proteome;Direct protein sequencing;Disease mutation;Disulfide bond;EGF-like domain;Extracellular matrix;Glycoprotein;Hormone;Phosphoprotein;Polymorphism;Reference proteome;Repeat;Secreted;Signal;	;	;K06825;	EMPTY	EMPTY	EMPTY	Unknown SPECIES	Unknown GENUS	Unknown FAMILY	Unknown ORDER	Mammalia	Chordata	Metazoa	Eukaryota	Unknown SUBSPECIES	HG5601032;	2.564e-05	4.822e-05	4.584e-05	0	3.419e-05	3.787e-05	0	0	7.909e-05	3.151e-05	0	0	0	8.454e-05	2.475e-05	5.727e-05	3.895e-05	0.00014521	5.591e-05	8.787e-05	0	7.414e-05	4.883e-05	0
Meta-Protein 10278	BLAST_H2B2F_HUMAN Histone H2B type 2-F OS=Homo sapiens GN=HIST2H2BF PE=1 SV=3_Q5QNW6	Acetylation;Alternative splicing;Chromosome;Complete proteome;DNA-binding;Glycoprotein;Hydroxylation;Isopeptide bond;Methylation;Nucleosome core;Nucleus;Phosphoprotein;Reference proteome;Ubl conjugation;	;	K11252;	UniRef50_Q5QNW6	UniRef90_Q5QNW6	UniRef100_Q5QNW6	Unknown SPECIES	Unknown GENUS	Unknown FAMILY	Unknown ORDER	Mammalia	Chordata	Metazoa	Eukaryota	Unknown SUBSPECIES	HG2132751;	7.692e-05	0.00012055	0	0	0	0	8.262e-05	0.00023847	0	0	3.143e-05	0	0	5.636e-05	0	0	0	0	2.796e-05	0	0	0	0	0
Meta-Protein 8347	BLAST_YQBK_BACSU Uncharacterized protein YqbK OS=Bacillus subtilis (strain 168) GN=yqbK PE=3 SV=3_P45927	Complete proteome;Reference proteome;	;	;	UniRef50_P45927	UniRef90_P45927	UniRef100_P45927	Bacillus subtilis subsp. subtilis str. 168	Bacillus	Bacillaceae	Bacillales	Bacilli	Firmicutes	Unknown KINGDOM	Bacteria	Bacillus subtilis subsp. subtilis	HG4945959;	2.564e-05	0	0	2.999e-05	0.00010256	3.787e-05	2.754e-05	0	0	3.151e-05	3.143e-05	0.00010351	2.581e-05	2.818e-05	0	2.863e-05	7.79e-05	0	5.591e-05	5.858e-05	0	0	2.442e-05	6.198e-05
Meta-Protein 35113	BLAST_ASPG2_ECOLI L-asparaginase 2 OS=Escherichia coli (strain K12) GN=ansB PE=1 SV=2_P00805	3D-structure;Complete proteome;Direct protein sequencing;Disulfide bond;Hydrolase;Periplasm;Pharmaceutical;Reference proteome;Signal;	3.5.1.1;	K01424;	UniRef50_P00805	UniRef90_P00805	UniRef100_P00805	Escherichia coli	Escherichia	Enterobacteriaceae	Enterobacteriales	Gammaproteobacteria	Proteobacteria	Unknown KINGDOM	Bacteria	Escherichia coli K-12	HG4326729;	0	0.00026521	0	0	0	0	0.00013769	0	0	0	0	0	0	0.00053539	0	0	0	0	0	0	0	0	0	0
Meta-Protein 10015	BLAST_OHK4_ORYSJ Probable histidine kinase 4 OS=Oryza sativa subsp. japonica GN=HK4 PE=2 SV=1_A1A698	3D-structure;ATP-binding;Cell membrane;Complete proteome;Kinase;Membrane;Nucleotide-binding;Phosphoprotein;Reference proteome;Transferase;Transmembrane;Transmembrane helix;Two-component regulatory system;	2.7.13.3;	K07652;	UniRef50_Q45614	UniRef90_Q45614	UniRef100_Q45614	Bacillus subtilis subsp. subtilis str. 168	Bacillus	Bacillaceae	Bacillales	Bacilli	Firmicutes	Unknown KINGDOM	Bacteria	Bacillus subtilis subsp. subtilis	HG4329322;	2.564e-05	9.644e-05	2.292e-05	2.999e-05	3.419e-05	3.787e-05	2.754e-05	7.949e-05	2.636e-05	0	3.143e-05	3.45e-05	0	2.818e-05	0	0	0	0	0	0	0	7.414e-05	0	0
Meta-Protein 2805	BLAST_DGAL_SHIFL D-galactose-binding periplasmic protein OS=Shigella flexneri GN=mglB PE=3 SV=1_P0AEE7	Calcium;Chemotaxis;Metal-binding;Periplasm;Signal;Sugar transport;Transport;	;	;	UniRef50_P23905	UniRef90_P23905	UniRef100_P23925	Citrobacter freundii	Citrobacter	Enterobacteriaceae	Enterobacteriales	Gammaproteobacteria	Proteobacteria	Unknown KINGDOM	Bacteria	Unknown SUBSPECIES	HG4280550;HG4248274;	0	0	0	0	0.00023931	0.00011362	0	0	0	0	0	0	0	5.636e-05	0	0	0	0	0	0	0	0	0	0
Meta-Protein 14430	BLAST_PTAS_BACSU Phosphate acetyltransferase OS=Bacillus subtilis (strain 168) GN=pta PE=1 SV=3_P39646	3D-structure;Acyltransferase;Complete proteome;Cytoplasm;Direct protein sequencing;Reference proteome;Transferase;	2.3.1.8;	K00625;	UniRef50_P39646	UniRef90_P39646	UniRef100_P39646	Bacillus subtilis subsp. subtilis str. 168	Bacillus	Bacillaceae	Bacillales	Bacilli	Firmicutes	Unknown KINGDOM	Bacteria	Bacillus subtilis subsp. subtilis	HG4276806;	5.128e-05	0	0	0	0	0	0	0	0	0	0	0	0.00018065	0	2.475e-05	0	0	0	0	0	0	0	0	0.00012396
Meta-Protein 11176	BLAST_NAGZ_METCA Beta-hexosaminidase OS=Methylococcus capsulatus (strain ATCC 33009 / NCIMB 11132 / Bath) GN=nagZ PE=3 SV=1_Q606N2	3D-structure;Cell membrane;Cell shape;Cell wall;Cell wall biogenesis/degradation;Complete proteome;Glycosidase;Hydrolase;Lipoprotein;Membrane;Palmitate;Peptidoglycan synthesis;Reference proteome;Secreted;Signal;	3.2.1.52;	K01207;	UniRef50_P40406	UniRef90_P40406	UniRef100_P40406	Bacillus subtilis subsp. subtilis str. 168	Bacillus	Bacillaceae	Bacillales	Bacilli	Firmicutes	Unknown KINGDOM	Bacteria	Bacillus subtilis subsp. subtilis	HG5526258;	5.128e-05	2.411e-05	2.292e-05	0	6.837e-05	3.787e-05	2.754e-05	0	0	3.151e-05	3.143e-05	0.00010351	5.162e-05	5.636e-05	0	5.727e-05	0.00011685	0	0	2.929e-05	2.735e-05	0	0	0
Meta-Protein 754	BLAST_NAGB_BIFLD Glucosamine-6-phosphate deaminase OS=Bifidobacterium longum (strain DJO10A) GN=nagB PE=3 SV=1_B3DQQ9	Carbohydrate metabolism;Complete proteome;Hydrolase;Reference proteome;	3.5.99.6;	K02564;	UniRef50_Q9K487	UniRef90_Q8G4N5	EMPTY	Bifidobacterium longum	Bifidobacterium	Bifidobacteriaceae	Bifidobacteriales	Actinobacteria	Actinobacteria	Unknown KINGDOM	Bacteria	Unknown SUBSPECIES	HG3618688;HG3621814;	0.0001282	0	0	0	0	0	0	0	0	3.151e-05	0	0	0.00030969	0	0	0	0	0.00017426	0	0	0	4.943e-05	0	0
Meta-Protein 18027	BLAST_ALF_STRR6 Fructose-bisphosphate aldolase OS=Streptococcus pneumoniae (strain ATCC BAA-255 / R6) GN=fba PE=1 SV=1_P0A4S2	Complete proteome;Direct protein sequencing;Glycolysis;Lyase;Metal-binding;Phosphoprotein;Reference proteome;Zinc;	4.1.2.13;	K01624;	UniRef50_Q5XA12	EMPTY	EMPTY	Unknown SPECIES	Streptococcus	Streptococcaceae	Lactobacillales	Bacilli	Firmicutes	Unknown KINGDOM	Bacteria	Unknown SUBSPECIES	HG3861581;	2.564e-05	9.644e-05	2.292e-05	5.999e-05	0	3.787e-05	0	0	2.636e-05	9.454e-05	0	0	2.581e-05	0	0	0	0	0	0.00013979	0	0	0.00019772	0.00026857	0
Meta-Protein 9136	Metagenome Unknown							Unknown SPECIES	Unknown GENUS	Unknown FAMILY	Unknown ORDER	Unknown CLASS	Unknown PHYLUM	Unknown KINGDOM	Unknown SUPERKINGDOM	Unknown SUBSPECIES	HG5237845;	2.564e-05	0	0	0	0	7.575e-05	5.508e-05	2.65e-05	5.273e-05	0	0	0	0	2.818e-05	0	0	3.895e-05	0	0.00013979	0	0	2.471e-05	0	0
Meta-Protein 9894	BLAST_ADDB_CLOTE ATP-dependent helicase/deoxyribonuclease subunit B OS=Clostridium tetani (strain Massachusetts / E88) GN=addB PE=3 SV=2_Q897P5	3D-structure;4Fe-4S;ATP-binding;Complete proteome;DNA damage;DNA repair;DNA-binding;Exonuclease;Hydrolase;Iron;Iron-sulfur;Metal-binding;Nuclease;Nucleotide-binding;Reference proteome;	3.1.-.-;3.6.4.12;	K16899;	EMPTY	EMPTY	EMPTY	Unknown SPECIES	Unknown GENUS	Unknown FAMILY	Unknown ORDER	Unknown CLASS	Firmicutes	Unknown KINGDOM	Bacteria	Unknown SUBSPECIES	HG5556923;	0.00010256	7.233e-05	4.584e-05	2.999e-05	0	3.787e-05	0	0	0	3.151e-05	0	0	2.581e-05	0.00011271	4.949e-05	8.59e-05	0	8.713e-05	8.387e-05	0.00011716	0	4.943e-05	2.442e-05	3.099e-05
Meta-Protein 17476	SPB10_PLEMO Serpin B10 OS=Plecturocebus moloch GN=SERPINB10 PE=3 SV=1	Cytoplasm;Nucleus;Protease inhibitor;Serine protease inhibitor;	;	;	UniRef50_O73790	UniRef90_B0CMB0	UniRef100_B1MTC3	Callicebus moloch	Callicebus	Pitheciidae	Primates	Mammalia	Chordata	Metazoa	Eukaryota	Unknown SUBSPECIES	B1MTC3;	0.0001282	9.644e-05	0	0	0.00020512	0	0	0	0	0	9.429e-05	0	5.162e-05	0	0	0	0.0002337	0	0	0	0	0	0	0
Meta-Protein 12601	BLAST_TILS_CLOAB tRNA(Ile)-lysidine synthase OS=Clostridium acetobutylicum (strain ATCC 824 / DSM 792 / JCM 1419 / LMG 5710 / VKM B-1787) GN=tilS PE=3 SV=1_Q97EB0	ATP-binding;Complete proteome;Cytoplasm;Ligase;Nucleotide-binding;Reference proteome;tRNA processing;	6.3.4.19;	K04075;	UniRef50_Q97EB0	UniRef90_Q97EB0	UniRef100_Q97EB0	Clostridium acetobutylicum	Clostridium	Clostridiaceae	Clostridiales	Clostridia	Firmicutes	Unknown KINGDOM	Bacteria	Clostridium acetobutylicum ATCC 824	HG4220455;	2.564e-05	0.00012055	0	8.998e-05	0	3.787e-05	5.508e-05	0	5.273e-05	3.151e-05	0	0	0	2.818e-05	0	0.00014316	0	5.809e-05	2.796e-05	2.929e-05	5.47e-05	0	0	0
Meta-Protein 17386	BLAST_DBH1_BIFLO DNA-binding protein HB1 OS=Bifidobacterium longum (strain NCC 2705) GN=hup PE=1 SV=3_P17615	Complete proteome;DNA condensation;DNA-binding;Direct protein sequencing;Reference proteome;	;	K03530;	UniRef50_P17615	UniRef90_P17615	UniRef100_P17615	Bifidobacterium longum	Bifidobacterium	Bifidobacteriaceae	Bifidobacteriales	Actinobacteria	Actinobacteria	Unknown KINGDOM	Bacteria	Bifidobacterium longum NCC2705	HG0712297;	7.692e-05	0	0	0	0	0	0	0	0	9.454e-05	0	0.00013801	5.162e-05	0	0	2.863e-05	0	0.00011617	0	0	0	2.471e-05	0	0.00015495
Meta-Protein 20956	BLAST_YKOQ_BACSU Uncharacterized metallophosphoesterase YkoQ OS=Bacillus subtilis (strain 168) GN=ykoQ PE=3 SV=1_O35040	Complete proteome;Hydrolase;Metal-binding;Reference proteome;	3.1.-.-;	;	UniRef50_O35040	UniRef90_O35040	UniRef100_O35040	Bacillus subtilis subsp. subtilis str. 168	Bacillus	Bacillaceae	Bacillales	Bacilli	Firmicutes	Unknown KINGDOM	Bacteria	Bacillus subtilis subsp. subtilis	HG2170278;	0	4.822e-05	4.584e-05	2.999e-05	0	0	2.754e-05	0	0	6.303e-05	3.143e-05	0	2.581e-05	2.818e-05	2.475e-05	0	7.79e-05	5.809e-05	0	2.929e-05	5.47e-05	4.943e-05	2.442e-05	3.099e-05
Meta-Protein 53210	AVE3_AVESA Avenin-3 OS=Avena sativa PE=1 SV=1	Direct protein sequencing;Disulfide bond;Pyrrolidone carboxylic acid;Repeat;Seed storage protein;Signal;Storage protein;Vacuole;	;	;	UniRef50_P80356	UniRef90_P80356	UniRef100_P80356	Avena sativa	Avena	Poaceae	Poales	Liliopsida	Streptophyta	Viridiplantae	Eukaryota	Unknown SUBSPECIES	P80356;	0	0	0	0	0	0	0	0	0	0	3.143e-05	0	0	0	0.00027222	0	0	0	0	0	0	0	0.00036624	0
Meta-Protein 9308	BLAST_SLEB_BACCR Spore cortex-lytic enzyme OS=Bacillus cereus (strain ATCC 14579 / DSM 31 / JCM 2152 / NBRC 15305 / NCIMB 9373 / NRRL B-3711) GN=sleB PE=1 SV=1_P0A3V0	Cell wall biogenesis/degradation;Hydrolase;Secreted;Signal;	3.5.1.28;	;	UniRef50_P36550	UniRef90_Q99125	UniRef100_Q99125	Bacillus licheniformis	Bacillus	Bacillaceae	Bacillales	Bacilli	Firmicutes	Unknown KINGDOM	Bacteria	Unknown SUBSPECIES	HG3079189;	2.564e-05	2.411e-05	0	0	3.419e-05	3.787e-05	8.262e-05	0	0	3.151e-05	0	3.45e-05	0	2.818e-05	2.475e-05	5.727e-05	7.79e-05	2.904e-05	2.796e-05	2.929e-05	5.47e-05	2.471e-05	0	3.099e-05
Meta-Protein 9309	BLAST_SYDND_RICCN Aspartate--tRNA(Asp/Asn) ligase OS=Rickettsia conorii (strain ATCC VR-613 / Malish 7) GN=aspS PE=3 SV=2_Q92J82	ATP-binding;Aminoacyl-tRNA synthetase;Complete proteome;Cytoplasm;Ligase;Nucleotide-binding;Protein biosynthesis;Reference proteome;	6.1.1.12;6.1.1.23;	K01876;	EMPTY	EMPTY	EMPTY	Unknown SPECIES	Unknown GENUS	Unknown FAMILY	Unknown ORDER	Unknown CLASS	Unknown PHYLUM	Unknown KINGDOM	Bacteria	Unknown SUBSPECIES	HG5244485;	2.564e-05	2.411e-05	0	0	3.419e-05	3.787e-05	8.262e-05	0	0	3.151e-05	0	3.45e-05	0	2.818e-05	2.475e-05	5.727e-05	7.79e-05	2.904e-05	2.796e-05	2.929e-05	5.47e-05	2.471e-05	0	3.099e-05
Meta-Protein 33010	BLAST_MIAB_CLOPE tRNA-2-methylthio-N(6)-dimethylallyladenosine synthase OS=Clostridium perfringens (strain 13 / Type A) GN=miaB PE=3 SV=1_Q8XLE9	4Fe-4S;Complete proteome;Cytoplasm;Iron;Iron-sulfur;Metal-binding;S-adenosyl-L-methionine;Transferase;tRNA processing;	2.8.4.3;	K06168;	UniRef50_B1KSA4	UniRef90_B1KSA4	UniRef100_B1IM69	Clostridium botulinum B1 str. Okra	Clostridium	Clostridiaceae	Clostridiales	Clostridia	Firmicutes	Unknown KINGDOM	Bacteria	Clostridium botulinum B	HG4976543;	0	0	0	0	0	0	0.00016523	0.00026497	5.273e-05	0	0.00015715	0	0	0	0	0	0	0	0	8.787e-05	5.47e-05	0	0	0
Meta-Protein 17362	BLAST_ENO_BIFAA Enolase OS=Bifidobacterium adolescentis (strain ATCC 15703 / DSM 20083 / NCTC 11814 / E194a) GN=eno PE=3 SV=1_A1A143	Complete proteome;Cytoplasm;Glycolysis;Lyase;Magnesium;Metal-binding;Reference proteome;Secreted;	4.2.1.11;	K01689;	EMPTY	EMPTY	EMPTY	Unknown SPECIES	Unknown GENUS	Unknown FAMILY	Unknown ORDER	Unknown CLASS	Unknown PHYLUM	Unknown KINGDOM	Bacteria	Unknown SUBSPECIES	HG4794176;	7.692e-05	0	0	0	0	0	0	0	0	0	0	0	0.0003355	0	0	0	0	0	0	5.858e-05	0	0	0	0.00012396
Meta-Protein 11947	Metagenome Unknown							Unknown SPECIES	Unknown GENUS	Unknown FAMILY	Unknown ORDER	Unknown CLASS	Unknown PHYLUM	Unknown KINGDOM	Unknown SUPERKINGDOM	Unknown SUBSPECIES	HG3796812;	2.564e-05	4.822e-05	2.292e-05	8.998e-05	3.419e-05	3.787e-05	8.262e-05	2.65e-05	7.909e-05	0.00015757	0	0	0	0	0	0.0001718	0	0	0	0	2.735e-05	0	0	3.099e-05
Meta-Protein 26000	BLAST_TPIS_LACP7 Triosephosphate isomerase OS=Lachnoclostridium phytofermentans (strain ATCC 700394 / DSM 18823 / ISDg) GN=tpiA PE=3 SV=1_A9KPF8	Complete proteome;Cytoplasm;Gluconeogenesis;Glycolysis;Isomerase;Pentose shunt;Reference proteome;	5.3.1.1;	K01803;	UniRef50_Q93GB7	UniRef90_A9KPF8	UniRef100_A9KPF8	Clostridium phytofermentans	Clostridium	Clostridiaceae	Clostridiales	Clostridia	Firmicutes	Unknown KINGDOM	Bacteria	Clostridium phytofermentans ISDg	HG3383696;	0	2.411e-05	6.876e-05	0.00017996	0	0	0	0	5.273e-05	6.303e-05	0	0	0.00010323	2.818e-05	2.475e-05	8.59e-05	7.79e-05	5.809e-05	2.796e-05	2.929e-05	0	4.943e-05	2.442e-05	0
Meta-Protein 608	BLAST_FTHS_CLOTH Formate--tetrahydrofolate ligase OS=Clostridium thermocellum (strain ATCC 27405 / DSM 1237 / NBRC 103400 / NCIMB 10682 / NRRL B-4536 / VPI 7372) GN=fhs PE=3 SV=1_A3DI22	3D-structure;ATP-binding;Complete proteome;Direct protein sequencing;Ligase;Nucleotide-binding;One-carbon metabolism;Plasmid;Reference proteome;	6.3.4.3;	;K01938;	UniRef50_Q83WS0	EMPTY	EMPTY	Unknown SPECIES	Unknown GENUS	Unknown FAMILY	Unknown ORDER	Unknown CLASS	Unknown PHYLUM	Unknown KINGDOM	Unknown SUPERKINGDOM	Unknown SUBSPECIES	HG5182830;HG1300268;HG5255503;Q48TE8;	2.564e-05	0	2.292e-05	0.00011998	0	3.787e-05	0	0	0	0.00012606	3.143e-05	0	7.742e-05	2.818e-05	0	5.727e-05	0.00011685	8.713e-05	8.387e-05	2.929e-05	0	2.471e-05	4.883e-05	0.00012396
Meta-Protein 11950	Metagenome Unknown							Unknown SPECIES	Unknown GENUS	Unknown FAMILY	Unknown ORDER	Unknown CLASS	Unknown PHYLUM	Unknown KINGDOM	Unknown SUPERKINGDOM	Unknown SUBSPECIES	HG3788417;	2.564e-05	4.822e-05	4.584e-05	8.998e-05	0	7.575e-05	8.262e-05	2.65e-05	5.273e-05	9.454e-05	0	3.45e-05	0	0	0	0.0001718	0	0	0	2.929e-05	5.47e-05	0	0	3.099e-05
Meta-Protein 13825	BLAST_G3P_SHIBC Glyceraldehyde-3-phosphate dehydrogenase OS=Shimwellia blattae (strain ATCC 29907 / DSM 4481 / JCM 1650 / NBRC 105725 / CDC 9005-74) GN=gapA PE=3 SV=1_I2BA89	3D-structure;Acetylation;Complete proteome;Cytoplasm;Direct protein sequencing;Glycolysis;NAD;Nucleotide-binding;Oxidoreductase;Reference proteome;	1.2.1.12;	K00134;	EMPTY	EMPTY	EMPTY	Unknown SPECIES	Unknown GENUS	Enterobacteriaceae	Enterobacteriales	Gammaproteobacteria	Proteobacteria	Unknown KINGDOM	Bacteria	Unknown SUBSPECIES	HG4238472;	2.564e-05	2.411e-05	0.00016044	0	0	3.787e-05	0	0	5.273e-05	6.303e-05	0	0	2.581e-05	0	0.00014848	0	0	0	0	2.929e-05	5.47e-05	7.414e-05	0	0
Meta-Protein 13100	Metagenome Unknown							Unknown SPECIES	Unknown GENUS	Unknown FAMILY	Unknown ORDER	Unknown CLASS	Unknown PHYLUM	Unknown KINGDOM	Unknown SUPERKINGDOM	Unknown SUBSPECIES	HG1253141;	5.128e-05	0	0	0	3.419e-05	3.787e-05	0	0	5.273e-05	6.303e-05	0	3.45e-05	0.00010323	5.636e-05	0.00027222	2.863e-05	0	0	2.796e-05	8.787e-05	2.735e-05	2.471e-05	0	6.198e-05
Meta-Protein 48091	BLAST_RUBY1_CLOAB Rubrerythrin-1 OS=Clostridium acetobutylicum (strain ATCC 824 / DSM 792 / JCM 1419 / LMG 5710 / VKM B-1787) GN=rbr1 PE=1 SV=1_Q97FZ9	Complete proteome;Electron transport;Iron;Metal-binding;NAD;Oxidoreductase;Peroxidase;Reference proteome;Transport;	1.11.1.1;	;	UniRef50_Q97FZ9	UniRef90_Q97FZ9	UniRef100_Q97FZ9	Clostridium acetobutylicum	Clostridium	Clostridiaceae	Clostridiales	Clostridia	Firmicutes	Unknown KINGDOM	Bacteria	Clostridium acetobutylicum ATCC 824	HG2394650;	0	0	4.584e-05	0	0	0	0	0	0	3.151e-05	0	0	0	0	4.949e-05	0	0	2.904e-05	0	0	2.735e-05	4.943e-05	7.325e-05	6.198e-05
Meta-Protein 12469	BLAST_HMRR1_RHIME Heavy metal-dependent transcription regulator 1 OS=Rhizobium meliloti (strain 1021) GN=hmrR1 PE=3 SV=1_P58378	Complete proteome;Copper;Cytoplasm;DNA-binding;Plasmid;Reference proteome;Transcription;Transcription regulation;	;	K19591;	UniRef50_Q9X5X4	UniRef90_P58379	UniRef100_P58379	Sinorhizobium meliloti	Sinorhizobium	Rhizobiaceae	Rhizobiales	Alphaproteobacteria	Proteobacteria	Unknown KINGDOM	Bacteria	Sinorhizobium meliloti 1021	HG3884678;	2.564e-05	4.822e-05	4.584e-05	5.999e-05	0	3.787e-05	2.754e-05	0	2.636e-05	9.454e-05	0	3.45e-05	0	5.636e-05	2.475e-05	5.727e-05	3.895e-05	0	0	0	5.47e-05	4.943e-05	2.442e-05	0
Meta-Protein 36105	BLAST_RL19_BOVIN 60S ribosomal protein L19 OS=Bos taurus GN=RPL19 PE=2 SV=1_Q3T0W9	3D-structure;Citrullination;Complete proteome;Direct protein sequencing;Isopeptide bond;Phosphoprotein;Reference proteome;Ribonucleoprotein;Ribosomal protein;Ubl conjugation;	;	;K02885;	UniRef50_P84098	UniRef90_P84098	UniRef100_P84098	Unknown SPECIES	Unknown GENUS	Unknown FAMILY	Unknown ORDER	Mammalia	Chordata	Metazoa	Eukaryota	Unknown SUBSPECIES	HG2602381;	0	2.411e-05	0	0	3.419e-05	0.00011362	0	0	2.636e-05	0	0	3.45e-05	0	0	2.475e-05	2.863e-05	7.79e-05	2.904e-05	8.387e-05	2.929e-05	2.735e-05	4.943e-05	0	6.198e-05
Meta-Protein 20613	BLAST_RL6_CARHZ 50S ribosomal protein L6 OS=Carboxydothermus hydrogenoformans (strain ATCC BAA-161 / DSM 6008 / Z-2901) GN=rplF PE=3 SV=1_Q3A9T1	Complete proteome;RNA-binding;Reference proteome;Ribonucleoprotein;Ribosomal protein;rRNA-binding;	;	K02933;	UniRef50_P46898	UniRef90_Q18CH5	UniRef100_Q18CH5	[Clostridium] difficile	Unknown GENUS	Peptostreptococcaceae	Clostridiales	Clostridia	Firmicutes	Unknown KINGDOM	Bacteria	Clostridium difficile 630	HG2515935;	0	0	0	5.999e-05	3.419e-05	0	0	0	7.909e-05	3.151e-05	0	0	5.162e-05	5.636e-05	7.424e-05	2.863e-05	0.0001558	5.809e-05	2.796e-05	5.858e-05	2.735e-05	0	0	6.198e-05
Meta-Protein 17905	BLAST_BMPB_BORBP Basic membrane protein B OS=Borreliella bavariensis (strain ATCC BAA-2496 / DSM 23469 / PBi) GN=bmpB PE=3 SV=2_O31362	Cell membrane;Complete proteome;Lipoprotein;Membrane;Palmitate;Reference proteome;Signal;	;	K07335;	UniRef50_Q45010	UniRef90_Q45010	UniRef100_Q45010	Borrelia burgdorferi	Borrelia	Spirochaetaceae	Spirochaetales	Spirochaetia	Spirochaetes	Unknown KINGDOM	Bacteria	Borrelia burgdorferi B31	HG4706229;	2.564e-05	4.822e-05	0	0	0	0	0	0	0.00013182	0	0	0	0.00015485	0	0	0	0	0	0	0	5.47e-05	0	0	3.099e-05
Meta-Protein 8401	SDA1_SCHPO Protein sda1 OS=Schizosaccharomyces pombe (strain 972 / ATCC 24843) GN=sda1 PE=3 SV=2	Complete proteome;Nucleus;Protein transport;Reference proteome;Ribosome biogenesis;Transport;	;	K14856;	UniRef50_Q10342	UniRef90_Q10342	UniRef100_Q10342	Schizosaccharomyces pombe	Schizosaccharomyces	Schizosaccharomycetaceae	Schizosaccharomycetales	Schizosaccharomycetes	Ascomycota	Fungi	Eukaryota	Schizosaccharomyces pombe 972h-	Q10342;	5.128e-05	2.411e-05	0	8.998e-05	0	7.575e-05	0	0	2.636e-05	6.303e-05	3.143e-05	0	2.581e-05	2.818e-05	7.424e-05	2.863e-05	0	8.713e-05	2.796e-05	5.858e-05	5.47e-05	0	2.442e-05	6.198e-05
Meta-Protein 8583	Metagenome Unknown							Unknown SPECIES	Unknown GENUS	Unknown FAMILY	Unknown ORDER	Unknown CLASS	Unknown PHYLUM	Unknown KINGDOM	Unknown SUPERKINGDOM	Unknown SUBSPECIES	HG0905578;	2.564e-05	0	0	0.00059988	3.419e-05	0	2.754e-05	2.65e-05	0	0	3.143e-05	3.45e-05	7.742e-05	2.818e-05	0	0.00014316	0	0	2.796e-05	2.929e-05	8.205e-05	0	0	0
Meta-Protein 2674	BLAST_CISY1_YEAST Citrate synthase, mitochondrial OS=Saccharomyces cerevisiae (strain ATCC 204508 / S288c) GN=CIT1 PE=1 SV=2_P00890	3D-structure;Acetylation;Alternative splicing;Behavior;Complete proteome;Direct protein sequencing;Isopeptide bond;Methylation;Mitochondrion;Peroxisome;Phosphoprotein;Reference proteome;Transferase;Transit peptide;Tricarboxylic acid cycle;Ubl conjugation;	2.3.3.1;2.3.3.16;2.3.3.5;	;K01647;	UniRef50_P00890	UniRef90_O00098	UniRef100_O00098	Unknown SPECIES	Unknown GENUS	Unknown FAMILY	Unknown ORDER	Unknown CLASS	Unknown PHYLUM	Unknown KINGDOM	Eukaryota	Unknown SUBSPECIES	HG4986864;O00098;	0	0	0	0.00011998	0	0.00045449	0	0	0	0	6.286e-05	0	0	0.00028179	0	2.863e-05	0	0	0	0	0.00030083	0	0	0
Meta-Protein 33040	Metagenome Unknown							Unknown SPECIES	Unknown GENUS	Unknown FAMILY	Unknown ORDER	Unknown CLASS	Unknown PHYLUM	Unknown KINGDOM	Unknown SUPERKINGDOM	Unknown SUBSPECIES	HG0469936;	0	0.00012055	0	8.998e-05	0	3.787e-05	5.508e-05	0	0.00010545	0.00012606	9.429e-05	0.00013801	0	0	0	5.727e-05	0	0	0	2.929e-05	0.00010939	0	2.442e-05	0
Meta-Protein 21153	BLAST_PHMT_MYCTU Phthiotriol/phenolphthiotriol dimycocerosates methyltransferase OS=Mycobacterium tuberculosis (strain ATCC 25618 / H37Rv) GN=Rv2952 PE=1 SV=1_P9WIN3	3D-structure;Complete proteome;Metal-binding;Methyltransferase;Reference proteome;S-adenosyl-L-methionine;Transferase;Zinc;rRNA processing;	2.1.1.187;	K00563;	UniRef50_P36999	UniRef90_P36999	UniRef100_P36999	Escherichia coli	Escherichia	Enterobacteriaceae	Enterobacteriales	Gammaproteobacteria	Proteobacteria	Unknown KINGDOM	Bacteria	Escherichia coli K-12	HG2522614;	0	2.411e-05	2.292e-05	2.999e-05	0	0	5.508e-05	0	0	0.00018909	0	3.45e-05	5.162e-05	2.818e-05	0	2.863e-05	0	0	0	8.787e-05	2.735e-05	0	2.442e-05	0
Meta-Protein 427	BLAST_MYH14_HUMAN Myosin-14 OS=Homo sapiens GN=MYH14 PE=1 SV=2_Q7Z406	3D-structure;ATP-binding;Acetylation;Actin-binding;Alport syndrome;Alternative splicing;Aortic aneurysm;Calmodulin-binding;Cataract;Cell adhesion;Cell inner membrane;Cell membrane;Cell projection;Cell shape;Chromosomal rearrangement;Coiled coil;Complete proteome;Cytoplasm;Cytoskeleton;Deafness;Direct protein sequencing;Disease mutation;Membrane;Methylation;Motor protein;Muscle protein;Myosin;Neuropathy;Non-syndromic deafness;Nucleotide-binding;Phosphoprotein;Polymorphism;Proto-oncogene;Reference proteome;Thick filament;Transmembrane;Transmembrane helix;Ubl conjugation;	;	;K07014;K10352;K17751;	UniRef50_P0AD29	UniRef90_P0AD29	UniRef100_P0AD29	Unknown SPECIES	Unknown GENUS	Unknown FAMILY	Unknown ORDER	Unknown CLASS	Unknown PHYLUM	Unknown KINGDOM	Unknown SUPERKINGDOM	Unknown SUBSPECIES	HG5597966;HG5281319;HG2951800;	0.0001282	2.411e-05	2.292e-05	0	6.837e-05	7.575e-05	2.754e-05	7.949e-05	0	3.151e-05	0	0	2.581e-05	5.636e-05	0	0	3.895e-05	2.904e-05	2.796e-05	0	0	0	0	0
Meta-Protein 12000	Metagenome Unknown							Unknown SPECIES	Unknown GENUS	Unknown FAMILY	Unknown ORDER	Unknown CLASS	Unknown PHYLUM	Unknown KINGDOM	Unknown SUPERKINGDOM	Unknown SUBSPECIES	HG1031270;	2.564e-05	2.411e-05	0	0	3.419e-05	0	0.00013769	5.299e-05	2.636e-05	0	3.143e-05	0.00010351	2.581e-05	0	0	0	7.79e-05	2.904e-05	2.796e-05	2.929e-05	0	0	0	3.099e-05
Meta-Protein 8473	Metagenome Unknown							Unknown SPECIES	Unknown GENUS	Unknown FAMILY	Unknown ORDER	Unknown CLASS	Unknown PHYLUM	Unknown KINGDOM	Unknown SUPERKINGDOM	Unknown SUBSPECIES	HG0434901;	5.128e-05	2.411e-05	2.292e-05	2.999e-05	3.419e-05	7.575e-05	0	7.949e-05	5.273e-05	3.151e-05	0	0.00013801	5.162e-05	2.818e-05	0	8.59e-05	7.79e-05	0	2.796e-05	2.929e-05	2.735e-05	2.471e-05	0	0
Meta-Protein 3104	BLAST_G3P_LACDE Glyceraldehyde-3-phosphate dehydrogenase OS=Lactobacillus delbrueckii subsp. bulgaricus GN=gap PE=3 SV=1_O32755	Cytoplasm;Glycolysis;NAD;Nucleotide-binding;Oxidoreductase;	1.2.1.12;	;	UniRef50_P0C0G6	UniRef90_O32755	UniRef100_O32755	Lactobacillus delbrueckii	Lactobacillus	Lactobacillaceae	Lactobacillales	Bacilli	Firmicutes	Unknown KINGDOM	Bacteria	Lactobacillus delbrueckii subsp. bulgaricus	HG4248333;HG4247408;	0	0	0	0	0	0	0	0	0	0	0	3.45e-05	0	0	0	0	0	0	0	0.00046864	0	0	0.00073248	0
Meta-Protein 9275	KCRM_CHICK Creatine kinase M-type OS=Gallus gallus GN=CKM PE=2 SV=1	ATP-binding;Complete proteome;Cytoplasm;Kinase;Nucleotide-binding;Reference proteome;Transferase;	2.7.3.2;	K00933;	UniRef50_P25809	UniRef90_P06732	UniRef100_P00565	Gallus gallus	Gallus	Phasianidae	Galliformes	Aves	Chordata	Metazoa	Eukaryota	Unknown SUBSPECIES	P00565;	0.00051281	0	0	0	0	3.787e-05	0	0	0	0	0	0	0	0.00059175	0	2.863e-05	0	0	8.387e-05	0.00038077	0	0	0	0
Meta-Protein 17594	BLAST_NUOCD_BACV8 NADH-quinone oxidoreductase subunit C/D OS=Bacteroides vulgatus (strain ATCC 8482 / DSM 1447 / JCM 5826 / NBRC 14291 / NCTC 11154) GN=nuoC PE=3 SV=1_A6L169	Cell inner membrane;Cell membrane;Complete proteome;Membrane;Multifunctional enzyme;NAD;Oxidoreductase;Quinone;Reference proteome;Transport;	1.6.5.11;	K13378;	EMPTY	EMPTY	EMPTY	Unknown SPECIES	Bacteroides	Bacteroidaceae	Bacteroidales	Bacteroidia	Bacteroidetes	Unknown KINGDOM	Bacteria	Unknown SUBSPECIES	HG5152842;	5.128e-05	2.411e-05	0	0	0.00010256	7.575e-05	2.754e-05	0	2.636e-05	0	0	6.901e-05	5.162e-05	2.818e-05	0	0	0	5.809e-05	5.591e-05	0.00011716	2.735e-05	2.471e-05	2.442e-05	0.00018594
Meta-Protein 2740	BLAST_HSP60_YEAST Heat shock protein 60, mitochondrial OS=Saccharomyces cerevisiae (strain ATCC 204508 / S288c) GN=HSP60 PE=1 SV=1_P19882	3D-structure;ATP-binding;Acetylation;Alternative splicing;Cell cycle;Cell division;Cell outer membrane;Chaperone;Complete proteome;Cytoplasm;Developmental protein;Differentiation;Direct protein sequencing;Disease mutation;Hereditary spastic paraplegia;Host-virus interaction;Hydrolase;Isopeptide bond;Leukodystrophy;Membrane;Mitochondrion;Neurodegeneration;Nucleotide-binding;Oogenesis;Phosphoprotein;Plasmid;Reference proteome;Spermatogenesis;Stress response;Transit peptide;Ubl conjugation;	;3.6.4.9;	;K04077;	EMPTY	EMPTY	EMPTY	Unknown SPECIES	Unknown GENUS	Unknown FAMILY	Unknown ORDER	Unknown CLASS	Unknown PHYLUM	Unknown KINGDOM	Unknown SUPERKINGDOM	Unknown SUBSPECIES	HG5210017;HG5162527;	0	0	0	5.999e-05	0	0.00041662	0	0	0	0	0	0	0	0.00019725	0	0	3.895e-05	0	0	0	5.47e-05	0.00024715	0	0
Meta-Protein 9114	BLAST_DMBT1_RABIT Deleted in malignant brain tumors 1 protein OS=Oryctolagus cuniculus GN=Dmbt1 PE=1 SV=2_Q95218	Alternative splicing;Complete proteome;Cytoplasmic vesicle;Developmental protein;Differentiation;Disulfide bond;Glycoprotein;Membrane;Protein transport;Reference proteome;Repeat;Secreted;Signal;Transmembrane;Transmembrane helix;Transport;	;	K13912;	UniRef50_Q4A3R3	UniRef90_Q4A3R3	UniRef100_Q4A3R3	Sus scrofa	Sus	Suidae	Unknown ORDER	Mammalia	Chordata	Metazoa	Eukaryota	Unknown SUBSPECIES	HG5593598;	2.564e-05	0	0	0	0	3.787e-05	0	0	5.273e-05	0	0	0	0	0	0	0.00011453	0	5.809e-05	0	5.858e-05	0.00016409	0	0	9.297e-05
Meta-Protein 41101	BLAST_HUTH_ALKOO Histidine ammonia-lyase OS=Alkaliphilus oremlandii (strain OhILAs) GN=hutH PE=3 SV=1_A8MF64	Complete proteome;Cytoplasm;Histidine metabolism;Lyase;Reference proteome;	4.3.1.3;	K01745;	EMPTY	EMPTY	EMPTY	Unknown SPECIES	Unknown GENUS	Unknown FAMILY	Unknown ORDER	Unknown CLASS	Unknown PHYLUM	Unknown KINGDOM	Bacteria	Unknown SUBSPECIES	HG5141674;	0	0	2.292e-05	8.998e-05	0	0	0	0	2.636e-05	9.454e-05	0.00018858	0	0	0.00030996	0	8.59e-05	7.79e-05	0	5.591e-05	0	0	4.943e-05	4.883e-05	0.00018594
Meta-Protein 3285	BLAST_RL3_AGARV 50S ribosomal protein L3 OS=Agathobacter rectalis (strain ATCC 33656 / DSM 3377 / JCM 17463 / KCTC 5835 / VPI 0990) GN=rplC PE=3 SV=1_C4ZBD4	Complete proteome;RNA-binding;Reference proteome;Ribonucleoprotein;Ribosomal protein;rRNA-binding;	;	K02906;	UniRef50_Q7NQF2	UniRef90_C4ZBD4	UniRef100_C4ZBD4	Eubacterium rectale	Eubacterium	Eubacteriaceae	Clostridiales	Clostridia	Firmicutes	Unknown KINGDOM	Bacteria	Eubacterium rectale ATCC 33656	HG3100207;HG3299779;	0	0	0	0	3.419e-05	0	0	0	0.00029	0	3.143e-05	0	0	0	0	0	0.00042845	2.904e-05	0	0	0.00013674	0	2.442e-05	0
Meta-Protein 25608	BLAST_CHVE_AGRFC Multiple sugar-binding periplasmic receptor ChvE OS=Agrobacterium fabrum (strain C58 / ATCC 33970) GN=chvE PE=1 SV=2_P25548	Chemotaxis;Crown gall tumor;Periplasm;Signal;	;	;	UniRef50_P25548	UniRef90_P54082	UniRef100_P54082	Agrobacterium tumefaciens	Agrobacterium	Rhizobiaceae	Rhizobiales	Alphaproteobacteria	Proteobacteria	Unknown KINGDOM	Bacteria	Unknown SUBSPECIES	HG4490568;	0	0	0.00013752	0	0	0	0	0	2.636e-05	0.00012606	0	0	5.162e-05	0	4.949e-05	0	0.00050635	0	0	0.00032219	0	0	0	0
Meta-Protein 19891	Metagenome Unknown							Unknown SPECIES	Unknown GENUS	Unknown FAMILY	Unknown ORDER	Unknown CLASS	Unknown PHYLUM	Unknown KINGDOM	Unknown SUPERKINGDOM	Unknown SUBSPECIES	HG1334411;	0	2.411e-05	0	2.999e-05	3.419e-05	0	5.508e-05	0.00010599	2.636e-05	0	9.429e-05	3.45e-05	5.162e-05	0	0	5.727e-05	7.79e-05	0	5.591e-05	5.858e-05	2.735e-05	0	0	0
Meta-Protein 7	BLAST_YCBL_BACUN Uncharacterized 17.3 kDa protein in cblS 5region OS=Bacteroides uniformis PE=4 SV=1_P30906	Antibiotic resistance;Cell inner membrane;Cell membrane;Complete proteome;Membrane;Transmembrane;Transmembrane helix;Transport;	;	K18138;	UniRef50_Q8G2M6	UniRef90_Q8G2M6	UniRef100_Q8G2M6	Brucella suis	Brucella	Brucellaceae	Rhizobiales	Alphaproteobacteria	Proteobacteria	Unknown KINGDOM	Bacteria	Brucella suis 1330	HG5528244;HG1686483;	2.564e-05	7.233e-05	2.292e-05	2.999e-05	0	7.575e-05	8.262e-05	0.00010599	2.636e-05	3.151e-05	3.143e-05	6.901e-05	2.581e-05	2.818e-05	0	2.863e-05	3.895e-05	0	0	2.929e-05	5.47e-05	0	0	0
Meta-Protein 15725	BLAST_RL23_EUBE2 50S ribosomal protein L23 OS=Eubacterium eligens (strain ATCC 27750 / VPI C15-48) GN=rplW PE=3 SV=1_C4Z2T2	Complete proteome;RNA-binding;Reference proteome;Ribonucleoprotein;Ribosomal protein;rRNA-binding;	;	K02892;	UniRef50_A1T4P1	UniRef90_C4ZBS1	UniRef100_C4ZBS1	Eubacterium rectale	Eubacterium	Eubacteriaceae	Clostridiales	Clostridia	Firmicutes	Unknown KINGDOM	Bacteria	Eubacterium rectale ATCC 33656	HG1076793;	7.692e-05	0	0.0001146	0	0	0	0	0	0	0	0	0	0.00012904	0	0.00014848	0	0	0.00026138	0	0	0	7.414e-05	0	0
Meta-Protein 11990	BLAST_YLBN_BACSU Uncharacterized protein YlbN OS=Bacillus subtilis (strain 168) GN=ylbN PE=4 SV=1_O34445	Complete proteome;Reference proteome;	;	K07040;	UniRef50_O34445	UniRef90_O34445	UniRef100_O34445	Bacillus subtilis subsp. subtilis str. 168	Bacillus	Bacillaceae	Bacillales	Bacilli	Firmicutes	Unknown KINGDOM	Bacteria	Bacillus subtilis subsp. subtilis	HG2164664;	5.128e-05	2.411e-05	2.292e-05	5.999e-05	3.419e-05	0	5.508e-05	2.65e-05	5.273e-05	9.454e-05	0.00012572	6.901e-05	2.581e-05	2.818e-05	0	8.59e-05	0	0	0	2.929e-05	8.205e-05	0	2.442e-05	0
Meta-Protein 9865	BLAST_Y2444_BACP2 UPF0758 protein BPUM_2444 OS=Bacillus pumilus (strain SAFR-032) GN=BPUM_2444 PE=3 SV=2_A8FFU0	Complete proteome;Hydrolase;Metal-binding;Metalloprotease;Protease;Reference proteome;Zinc;	;	K03630;	UniRef50_A8FFU0	UniRef90_A8FFU0	UniRef100_A8FFU0	Bacillus pumilus	Bacillus	Bacillaceae	Bacillales	Bacilli	Firmicutes	Unknown KINGDOM	Bacteria	Bacillus pumilus SAFR-032	HG1168076;	5.128e-05	2.411e-05	2.292e-05	2.999e-05	3.419e-05	0	2.754e-05	5.299e-05	2.636e-05	3.151e-05	3.143e-05	3.45e-05	2.581e-05	2.818e-05	2.475e-05	5.727e-05	0	0	0	2.929e-05	5.47e-05	0	4.883e-05	0
Meta-Protein 11989	Metagenome Unknown							Unknown SPECIES	Unknown GENUS	Unknown FAMILY	Unknown ORDER	Unknown CLASS	Unknown PHYLUM	Unknown KINGDOM	Unknown SUPERKINGDOM	Unknown SUBSPECIES	HG4226392;	5.128e-05	2.411e-05	2.292e-05	8.998e-05	3.419e-05	0	5.508e-05	2.65e-05	7.909e-05	9.454e-05	0.00012572	6.901e-05	2.581e-05	0	0	8.59e-05	0	0	0	2.929e-05	8.205e-05	0	2.442e-05	0
Meta-Protein 14099	BLAST_IMMR_BACSU HTH-type transcriptional regulator ImmR OS=Bacillus subtilis (strain 168) GN=immR PE=1 SV=1_P96631	Complete proteome;DNA-binding;Reference proteome;Transcription;Transcription regulation;	;	;	UniRef50_P96631	UniRef90_P96631	UniRef100_P96631	Bacillus subtilis subsp. subtilis str. 168	Bacillus	Bacillaceae	Bacillales	Bacilli	Firmicutes	Unknown KINGDOM	Bacteria	Bacillus subtilis subsp. subtilis	HG1464125;	5.128e-05	2.411e-05	2.292e-05	2.999e-05	6.837e-05	0	2.754e-05	0	5.273e-05	0	6.286e-05	6.901e-05	2.581e-05	5.636e-05	2.475e-05	0	3.895e-05	0	2.796e-05	2.929e-05	8.205e-05	2.471e-05	0	3.099e-05
Meta-Protein 23110	BLAST_RS5_CLOTH 30S ribosomal protein S5 OS=Clostridium thermocellum (strain ATCC 27405 / DSM 1237 / NBRC 103400 / NCIMB 10682 / NRRL B-4536 / VPI 7372) GN=rpsE PE=3 SV=1_A3DJI9	Complete proteome;RNA-binding;Reference proteome;Ribonucleoprotein;Ribosomal protein;rRNA-binding;	;	K02988;	UniRef50_P59125	UniRef90_A4J128	UniRef100_A4J128	Desulfotomaculum reducens	Desulfotomaculum	Peptococcaceae	Clostridiales	Clostridia	Firmicutes	Unknown KINGDOM	Bacteria	Desulfotomaculum reducens MI-1	HG2189557;	0	4.822e-05	0	0.00020996	0	0	0	0	7.909e-05	0.00012606	0	0	0.00010323	0.00011271	0	0.00014316	7.79e-05	0.00011617	0	2.929e-05	2.735e-05	0.00012357	7.325e-05	0
Meta-Protein 13846	BLAST_RL5_BIFLD 50S ribosomal protein L5 OS=Bifidobacterium longum (strain DJO10A) GN=rplE PE=3 SV=1_B3DQC6	Complete proteome;RNA-binding;Reference proteome;Ribonucleoprotein;Ribosomal protein;rRNA-binding;tRNA-binding;	;	K02931;	UniRef50_Q6N4U5	UniRef90_A1A081	UniRef100_B3DQC6	Bifidobacterium longum	Bifidobacterium	Bifidobacteriaceae	Bifidobacteriales	Actinobacteria	Actinobacteria	Unknown KINGDOM	Bacteria	Unknown SUBSPECIES	HG2568883;	5.128e-05	0	0	5.999e-05	0	0	0	0	0	0.00012606	0	0.00013801	7.742e-05	0	0	0	0	2.904e-05	0	2.929e-05	2.735e-05	4.943e-05	0	6.198e-05
Meta-Protein 130356	Metagenome Unknown							Unknown SPECIES	Unknown GENUS	Unknown FAMILY	Unknown ORDER	Unknown CLASS	Unknown PHYLUM	Unknown KINGDOM	Unknown SUPERKINGDOM	Unknown SUBSPECIES	HG4137334;	0	0	0	0	0	0	0	0	0	0	0	0	0	0	0	0	0	2.904e-05	0	0.0002929	0	0	0	0
Meta-Protein 8847	Metagenome Unknown							Unknown SPECIES	Unknown GENUS	Unknown FAMILY	Unknown ORDER	Unknown CLASS	Unknown PHYLUM	Unknown KINGDOM	Unknown SUPERKINGDOM	Unknown SUBSPECIES	HG0713826;	2.564e-05	2.411e-05	0	2.999e-05	3.419e-05	0	8.262e-05	5.299e-05	2.636e-05	3.151e-05	6.286e-05	3.45e-05	2.581e-05	2.818e-05	0	2.863e-05	3.895e-05	0	2.796e-05	0	2.735e-05	0	0	0
Meta-Protein 45156	Metagenome Unknown							Unknown SPECIES	Unknown GENUS	Unknown FAMILY	Unknown ORDER	Unknown CLASS	Unknown PHYLUM	Unknown KINGDOM	Unknown SUPERKINGDOM	Unknown SUBSPECIES	HG0979584;	0	0	2.292e-05	0	0	0	2.754e-05	2.65e-05	0.00010545	0	6.286e-05	0.00010351	0	0	0	0	0	5.809e-05	0	2.929e-05	2.735e-05	2.471e-05	2.442e-05	0
Meta-Protein 10291	BLAST_HMU_HALWD Halomucin OS=Haloquadratum walsbyi (strain DSM 16790 / HBSQ001) GN=hmu PE=3 SV=1_Q18DN4	Cell membrane;Complete proteome;Membrane;Reference proteome;Transmembrane;Transmembrane helix;	;	;	UniRef50_P0DJ97	UniRef90_P0DJ97	UniRef100_P0DJ97	Bacillus cellulosilyticus	Bacillus	Bacillaceae	Bacillales	Bacilli	Firmicutes	Unknown KINGDOM	Bacteria	Bacillus cellulosilyticus DSM 2522	HG5347767;	2.564e-05	2.411e-05	0	2.999e-05	3.419e-05	3.787e-05	0	0	2.636e-05	6.303e-05	0	6.901e-05	2.581e-05	2.818e-05	2.475e-05	0	0	2.904e-05	0	2.929e-05	0	4.943e-05	0	3.099e-05
Meta-Protein 2354	BLAST_TAL_SHIBS Transaldolase OS=Shigella boydii serotype 4 (strain Sb227) GN=tal PE=3 SV=1_Q326L3	3D-structure;Complete proteome;Cytoplasm;Direct protein sequencing;Pentose shunt;Reference proteome;Schiff base;Transferase;	2.2.1.2;	K00616;	EMPTY	EMPTY	EMPTY	Unknown SPECIES	Unknown GENUS	Unknown FAMILY	Unknown ORDER	Gammaproteobacteria	Proteobacteria	Unknown KINGDOM	Bacteria	Unknown SUBSPECIES	HG4251397;HG4087163;HG4085590;	0	2.411e-05	0	0	0	7.575e-05	0.00022031	0	0	0	0	3.45e-05	0	5.636e-05	0	0	0	0	0	0	0	0	0	0
Meta-Protein 17527	BLAST_SYC_LEGPL Cysteine--tRNA ligase OS=Legionella pneumophila (strain Lens) GN=cysS PE=3 SV=1_Q5WX29	ATP-binding;Aminoacyl-tRNA synthetase;Complete proteome;Cytoplasm;Ligase;Metal-binding;Nucleotide-binding;Protein biosynthesis;Zinc;	6.1.1.16;	K01883;	UniRef50_B8E391	UniRef90_B8E391	UniRef100_B5YAD0	Dictyoglomus thermophilum	Dictyoglomus	Dictyoglomaceae	Dictyoglomales	Dictyoglomia	Dictyoglomi	Unknown KINGDOM	Bacteria	Dictyoglomus thermophilum H-6-12	HG2842869;	2.564e-05	0	9.168e-05	8.998e-05	0	3.787e-05	0	0	7.909e-05	9.454e-05	6.286e-05	0	0	0	4.949e-05	5.727e-05	0	0.00011617	0	8.787e-05	5.47e-05	4.943e-05	9.766e-05	0
Meta-Protein 23170	BLAST_YHEI_BACSU Probable multidrug resistance ABC transporter ATP-binding/permease protein YheI OS=Bacillus subtilis (strain 168) GN=yheI PE=1 SV=1_O07550	ATP-binding;Cell inner membrane;Cell membrane;Complete proteome;Hydrolase;Lipid transport;Membrane;Nucleotide-binding;Reference proteome;Transmembrane;Transmembrane helix;Transport;	3.6.3.-;	K11085;	UniRef50_Q62IG3	UniRef90_Q62IG3	UniRef100_Q62IG3	Unknown SPECIES	Burkholderia	Burkholderiaceae	Burkholderiales	Betaproteobacteria	Proteobacteria	Unknown KINGDOM	Bacteria	Unknown SUBSPECIES	HG3487682;	0	0	4.584e-05	0	3.419e-05	7.575e-05	0	0	0	6.303e-05	0	0	2.581e-05	5.636e-05	4.949e-05	2.863e-05	3.895e-05	5.809e-05	0	2.929e-05	5.47e-05	4.943e-05	2.442e-05	3.099e-05
Meta-Protein 18752	Metagenome Unknown							Unknown SPECIES	Unknown GENUS	Unknown FAMILY	Unknown ORDER	Unknown CLASS	Unknown PHYLUM	Unknown KINGDOM	Unknown SUPERKINGDOM	Unknown SUBSPECIES	HG4913929;	0	2.411e-05	2.292e-05	0	0	7.575e-05	0	0	0	6.303e-05	0	3.45e-05	2.581e-05	2.818e-05	4.949e-05	5.727e-05	0.00011685	2.904e-05	0.00011183	5.858e-05	2.735e-05	2.471e-05	0	6.198e-05
Meta-Protein 18262	BLAST_GPMA_BIFLO 2,3-bisphosphoglycerate-dependent phosphoglycerate mutase OS=Bifidobacterium longum (strain NCC 2705) GN=gpmA PE=3 SV=1_P59159	Complete proteome;Gluconeogenesis;Glycolysis;Isomerase;Reference proteome;	5.4.2.11;	K01834;	UniRef50_P33158	UniRef90_B3DQI6	UniRef100_B3DQI6	Bifidobacterium longum	Bifidobacterium	Bifidobacteriaceae	Bifidobacteriales	Actinobacteria	Actinobacteria	Unknown KINGDOM	Bacteria	Unknown SUBSPECIES	HG3682413;	5.128e-05	0	0	0	0	0	0	0	0	3.151e-05	0	6.901e-05	0.00010323	0	0	0	0	0.00011617	0	0	2.735e-05	2.471e-05	0	3.099e-05
Meta-Protein 277	BLAST_FCL2_ARATH Putative GDP-L-fucose synthase 2 OS=Arabidopsis thaliana GN=GER2 PE=1 SV=1_Q9LMU0	Acetylation;Cell membrane;Coiled coil;Complete proteome;Isomerase;Membrane;Multifunctional enzyme;NADP;Oxidoreductase;Reference proteome;Transmembrane;Transmembrane helix;	;1.1.1.271;	;K02377;	EMPTY	EMPTY	EMPTY	Unknown SPECIES	Unknown GENUS	Unknown FAMILY	Unknown ORDER	Unknown CLASS	Unknown PHYLUM	Unknown KINGDOM	Unknown SUPERKINGDOM	Unknown SUBSPECIES	HG1754866;HG5444555;	5.128e-05	0	0	0	0	0	5.508e-05	0.00018548	2.636e-05	0	0.00012572	0	0	0	0	0	3.895e-05	0	0	5.858e-05	0	0	0	0
Meta-Protein 12708	BLAST_MTD21_STREE Modification methylase DpnIIA OS=Streptococcus pneumoniae GN=dpnM PE=1 SV=1_P04043	3D-structure;Direct protein sequencing;Methyltransferase;Restriction system;S-adenosyl-L-methionine;Transferase;	2.1.1.72;	;	UniRef50_P04043	UniRef90_P04043	UniRef100_P04043	Streptococcus pneumoniae	Streptococcus	Streptococcaceae	Lactobacillales	Bacilli	Firmicutes	Unknown KINGDOM	Bacteria	Unknown SUBSPECIES	HG1891124;	0.0001282	0	2.292e-05	2.999e-05	0	3.787e-05	0	0	0	0.00012606	0	3.45e-05	0	5.636e-05	9.899e-05	2.863e-05	0	2.904e-05	2.796e-05	8.787e-05	2.735e-05	9.886e-05	2.442e-05	9.297e-05
Meta-Protein 7966	BLAST_IRTA_MYCTU Iron import ATP-binding/permease protein IrtA OS=Mycobacterium tuberculosis (strain ATCC 25618 / H37Rv) GN=irtA PE=1 SV=1_P9WQJ9	3D-structure;ATP-binding;Cell membrane;Complete proteome;Membrane;Nucleotide-binding;Reference proteome;Transmembrane;Transmembrane helix;Transport;	;	K06147;	UniRef50_Q9WYC4	UniRef90_Q9WYC4	UniRef100_Q9WYC4	Thermotoga maritima	Thermotoga	Thermotogaceae	Thermotogales	Thermotogae	Thermotogae	Unknown KINGDOM	Bacteria	Thermotoga maritima MSB8	HG4152565;	2.564e-05	0	6.876e-05	0	6.837e-05	0	2.754e-05	0	0	9.454e-05	0	3.45e-05	2.581e-05	2.818e-05	4.949e-05	2.863e-05	3.895e-05	2.904e-05	5.591e-05	5.858e-05	2.735e-05	0	4.883e-05	3.099e-05
Meta-Protein 11997	Metagenome Unknown							Unknown SPECIES	Unknown GENUS	Unknown FAMILY	Unknown ORDER	Unknown CLASS	Unknown PHYLUM	Unknown KINGDOM	Unknown SUPERKINGDOM	Unknown SUBSPECIES	HG0206396;	2.564e-05	2.411e-05	2.292e-05	8.998e-05	6.837e-05	0	8.262e-05	0	7.909e-05	6.303e-05	9.429e-05	6.901e-05	5.162e-05	2.818e-05	0	8.59e-05	0	0	0	2.929e-05	5.47e-05	0	0	0
Meta-Protein 10017	Metagenome Unknown							Unknown SPECIES	Unknown GENUS	Unknown FAMILY	Unknown ORDER	Unknown CLASS	Unknown PHYLUM	Unknown KINGDOM	Unknown SUPERKINGDOM	Unknown SUBSPECIES	HG3970955;	7.692e-05	2.411e-05	2.292e-05	0	0.00013675	3.787e-05	2.754e-05	0	0	0	0	6.901e-05	2.581e-05	2.818e-05	2.475e-05	2.863e-05	7.79e-05	0.00011617	8.387e-05	2.929e-05	0	0	0	3.099e-05
Meta-Protein 16938	MYH4_RABIT Myosin-4 OS=Oryctolagus cuniculus GN=MYH4 PE=1 SV=1	Actin-binding;ATP-binding;Calmodulin-binding;Coiled coil;Complete proteome;Cytoplasm;Direct protein sequencing;Methylation;Motor protein;Muscle protein;Myosin;Nucleotide-binding;Phosphoprotein;Reference proteome;Thick filament;	;	K10352;	UniRef50_P13533	UniRef90_P13535	UniRef100_Q28641	Oryctolagus cuniculus	Oryctolagus	Leporidae	Lagomorpha	Mammalia	Chordata	Metazoa	Eukaryota	Unknown SUBSPECIES	Q28641;	2.564e-05	9.644e-05	2.292e-05	8.998e-05	0	7.575e-05	0	0	0	9.454e-05	0	0	0	0.00042268	0	2.863e-05	0	8.713e-05	8.387e-05	2.929e-05	0	4.943e-05	4.883e-05	3.099e-05
Meta-Protein 8457	Metagenome Unknown							Unknown SPECIES	Unknown GENUS	Unknown FAMILY	Unknown ORDER	Unknown CLASS	Unknown PHYLUM	Unknown KINGDOM	Unknown SUPERKINGDOM	Unknown SUBSPECIES	HG0285370;	5.128e-05	4.822e-05	0	2.999e-05	6.837e-05	7.575e-05	2.754e-05	0	5.273e-05	9.454e-05	3.143e-05	0.00010351	5.162e-05	0	0	8.59e-05	0	0	2.796e-05	2.929e-05	5.47e-05	0	0	0
Meta-Protein 38584	BLAST_RL2B_YEAST 60S ribosomal protein L2-B OS=Saccharomyces cerevisiae (strain ATCC 204508 / S288c) GN=RPL2B PE=1 SV=1_P0CX46	3D-structure;Complete proteome;Cytoplasm;Direct protein sequencing;Isopeptide bond;Phosphoprotein;RNA-binding;Reference proteome;Ribonucleoprotein;Ribosomal protein;Ubl conjugation;rRNA-binding;	;	K02938;	UniRef50_P0CX45	UniRef90_P0CX45	EMPTY	Unknown SPECIES	Unknown GENUS	Saccharomycetaceae	Saccharomycetales	Saccharomycetes	Ascomycota	Fungi	Eukaryota	Unknown SUBSPECIES	HG3438190;	0	0	0	0	0	0.00037874	0	0	2.636e-05	0	0	0	0	0.00022543	0	0	0	0	0	0	0.00024614	0	0.00021974	6.198e-05
Meta-Protein 26594	BLAST_KN14T_ARATH Kinesin-like protein KIN-14T OS=Arabidopsis thaliana GN=KIN14T PE=3 SV=1_F4I1T9	ATP-binding;Coiled coil;Complete proteome;Microtubule;Motor protein;Nucleotide-binding;Reference proteome;	;	;	UniRef50_F4I1T9	UniRef90_F4I1T9	UniRef100_F4I1T9	Arabidopsis thaliana	Arabidopsis	Brassicaceae	Brassicales	Unknown CLASS	Streptophyta	Viridiplantae	Eukaryota	Unknown SUBSPECIES	HG5494265;	0	2.411e-05	4.584e-05	0	6.837e-05	7.575e-05	0	0	5.273e-05	6.303e-05	3.143e-05	3.45e-05	2.581e-05	0	2.475e-05	2.863e-05	7.79e-05	5.809e-05	0	2.929e-05	5.47e-05	7.414e-05	4.883e-05	0
Meta-Protein 5702	BLAST_RHTA_RHIME Rhizobactin receptor OS=Rhizobium meliloti (strain 1021) GN=rhtA PE=3 SV=1_Q9Z3Q5	Carbohydrate metabolism;Cell outer membrane;Complete proteome;Membrane;Receptor;Reference proteome;Signal;TonB box;Transmembrane;Transmembrane beta strand;Transport;	;	K21573;	UniRef50_Q8A1G1	UniRef90_Q8A1G1	UniRef100_Q8A1G1	Bacteroides thetaiotaomicron	Bacteroides	Bacteroidaceae	Bacteroidales	Bacteroidia	Bacteroidetes	Unknown KINGDOM	Bacteria	Bacteroides thetaiotaomicron VPI-5482	HG5555987;HG5550351;	0	0	0	0	0	0	0	0	2.636e-05	0	0	0	0	0	0	0	0	0	0	0	0	0	0	0
Meta-Protein 14098	BLAST_PILS3_ARATH Protein PIN-LIKES 3 OS=Arabidopsis thaliana GN=PILS3 PE=2 SV=1_Q9C9K5	Alternative splicing;Auxin signaling pathway;Complete proteome;Endoplasmic reticulum;Membrane;Reference proteome;Transmembrane;Transmembrane helix;Transport;	;	;	EMPTY	EMPTY	EMPTY	Arabidopsis thaliana	Arabidopsis	Brassicaceae	Brassicales	Unknown CLASS	Streptophyta	Viridiplantae	Eukaryota	Unknown SUBSPECIES	HG4577911;	5.128e-05	2.411e-05	2.292e-05	0	0	0	2.754e-05	0	7.909e-05	0	3.143e-05	6.901e-05	2.581e-05	2.818e-05	7.424e-05	0	0	2.904e-05	2.796e-05	0	5.47e-05	2.471e-05	0	6.198e-05
Meta-Protein 7957	Metagenome Unknown							Unknown SPECIES	Unknown GENUS	Unknown FAMILY	Unknown ORDER	Unknown CLASS	Unknown PHYLUM	Unknown KINGDOM	Unknown SUPERKINGDOM	Unknown SUBSPECIES	HG4770366;	2.564e-05	4.822e-05	2.292e-05	8.998e-05	0	3.787e-05	0	0	0.00013182	0.00012606	6.286e-05	0.00010351	7.742e-05	2.818e-05	2.475e-05	5.727e-05	3.895e-05	0	0	0	2.735e-05	0	2.442e-05	0
Meta-Protein 16425	BLAST_G3P_CLOPA Glyceraldehyde-3-phosphate dehydrogenase OS=Clostridium pasteurianum GN=gap PE=1 SV=1_Q59309	Cytoplasm;Direct protein sequencing;Glycolysis;NAD;Nucleotide-binding;Oxidoreductase;	1.2.1.12;	;	UniRef50_P0C0G6	UniRef90_O52631	UniRef100_Q59309	Clostridium pasteurianum	Clostridium	Clostridiaceae	Clostridiales	Clostridia	Firmicutes	Unknown KINGDOM	Bacteria	Unknown SUBSPECIES	HG4291348;	0.0001282	0	6.876e-05	0	0	0	0	0	0	0	0	0	0.00012904	0	4.949e-05	0	0	0	0	0	5.47e-05	0.00012357	0	0
Meta-Protein 10942	Metagenome Unknown							Unknown SPECIES	Unknown GENUS	Unknown FAMILY	Unknown ORDER	Unknown CLASS	Unknown PHYLUM	Unknown KINGDOM	Unknown SUPERKINGDOM	Unknown SUBSPECIES	HG1177651;	7.692e-05	4.822e-05	0	5.999e-05	3.419e-05	3.787e-05	2.754e-05	2.65e-05	5.273e-05	3.151e-05	6.286e-05	6.901e-05	0	0	0	2.863e-05	0	0	5.591e-05	5.858e-05	5.47e-05	0	0	0
Meta-Protein 11688	Metagenome Unknown							Unknown SPECIES	Unknown GENUS	Unknown FAMILY	Unknown ORDER	Unknown CLASS	Unknown PHYLUM	Unknown KINGDOM	Unknown SUPERKINGDOM	Unknown SUBSPECIES	HG5547665;	2.564e-05	2.411e-05	0	2.999e-05	6.837e-05	0.00011362	0	0	0	3.151e-05	0	3.45e-05	2.581e-05	2.818e-05	0	0.00011453	7.79e-05	0	0	2.929e-05	2.735e-05	2.471e-05	0	6.198e-05
Meta-Protein 11689	Metagenome Unknown							Unknown SPECIES	Unknown GENUS	Unknown FAMILY	Unknown ORDER	Unknown CLASS	Unknown PHYLUM	Unknown KINGDOM	Unknown SUPERKINGDOM	Unknown SUBSPECIES	HG2747239;	2.564e-05	2.411e-05	0	2.999e-05	6.837e-05	0.00011362	0	0	0	3.151e-05	0	3.45e-05	2.581e-05	2.818e-05	0	0.00011453	7.79e-05	0	0	2.929e-05	2.735e-05	2.471e-05	0	6.198e-05
Meta-Protein 36791	BLAST_RIDA_RAT 2-iminobutanoate/2-iminopropanoate deaminase OS=Rattus norvegicus GN=Rida PE=1 SV=3_P52759	Amino-acid biosynthesis;Branched-chain amino acid biosynthesis;Complete proteome;Cytoplasm;Detoxification;Hydrolase;Isoleucine biosynthesis;Reference proteome;	3.5.99.10;	K09022;	UniRef50_Q7CP78	UniRef90_Q7CP78	UniRef100_Q7CP78	Salmonella enterica subsp. enterica serovar Typhimurium str. LT2	Salmonella	Enterobacteriaceae	Enterobacteriales	Gammaproteobacteria	Proteobacteria	Unknown KINGDOM	Bacteria	Salmonella enterica subsp. enterica	HG1545206;	0	2.411e-05	0	0.00014997	0	7.575e-05	2.754e-05	0	2.636e-05	0.00015757	0	0	0	0.00016907	0	0.00014316	0	0.00014521	0	0	0	9.886e-05	0	0
Meta-Protein 25326	ACAC_CHICK Acetyl-CoA carboxylase OS=Gallus gallus GN=ACAC PE=1 SV=1	Acetylation;ATP-binding;Biotin;Complete proteome;Cytoplasm;Direct protein sequencing;Fatty acid biosynthesis;Fatty acid metabolism;Ligase;Lipid biosynthesis;Lipid metabolism;Manganese;Metal-binding;Multifunctional enzyme;Nucleotide-binding;Phosphoprotein;Reference proteome;	6.4.1.2;6.3.4.14;	K11262;	UniRef50_O00763	UniRef90_P11029	UniRef100_P11029	Gallus gallus	Gallus	Phasianidae	Galliformes	Aves	Chordata	Metazoa	Eukaryota	Unknown SUBSPECIES	P11029;	0	7.233e-05	0	5.999e-05	0	3.787e-05	2.754e-05	0	2.636e-05	3.151e-05	9.429e-05	3.45e-05	2.581e-05	0	0	0.00022906	0	0	0	2.929e-05	0.00013674	0	0	0
Meta-Protein 33082	Metagenome Unknown							Unknown SPECIES	Unknown GENUS	Unknown FAMILY	Unknown ORDER	Unknown CLASS	Unknown PHYLUM	Unknown KINGDOM	Unknown SUPERKINGDOM	Unknown SUBSPECIES	HG1588896;	0	4.822e-05	2.292e-05	0	3.419e-05	7.575e-05	5.508e-05	2.65e-05	2.636e-05	0	3.143e-05	6.901e-05	0	2.818e-05	4.949e-05	0	7.79e-05	5.809e-05	8.387e-05	0	0	2.471e-05	4.883e-05	0
Meta-Protein 21261	BLAST_K1C14_BOVIN Keratin, type I cytoskeletal 14 (Fragment) OS=Bos taurus GN=KRT14 PE=2 SV=1_P05785	3D-structure;Coiled coil;Complete proteome;Cytoplasm;Direct protein sequencing;Disease mutation;Disulfide bond;Ectodermal dysplasia;Epidermolysis bullosa;Immunity;Innate immunity;Intermediate filament;Keratin;Nucleus;Palmoplantar keratoderma;Phosphoprotein;Polymorphism;Reference proteome;Ubl conjugation;	;	K07604;	EMPTY	EMPTY	EMPTY	Unknown SPECIES	Unknown GENUS	Unknown FAMILY	Unknown ORDER	Mammalia	Chordata	Metazoa	Eukaryota	Unknown SUBSPECIES	HG4969690;	0	2.411e-05	0	0	3.419e-05	0.000303	2.754e-05	0	2.636e-05	6.303e-05	0	0	2.581e-05	0	0	0	3.895e-05	2.904e-05	0	0	2.735e-05	0	0	0
Meta-Protein 15267	Y4TS_SINFN Probable peptide ABC transporter ATP-binding protein y4tS OS=Sinorhizobium fredii (strain NBRC 101917 / NGR234) GN=NGR_a01400 PE=3 SV=1	Amino-acid transport;ATP-binding;Cell inner membrane;Cell membrane;Complete proteome;Membrane;Nucleotide-binding;Plasmid;Reference proteome;Transport;	;	K02032;	UniRef50_Q53194	UniRef90_Q53194	UniRef100_Q53194	Sinorhizobium fredii	Sinorhizobium	Rhizobiaceae	Rhizobiales	Alphaproteobacteria	Proteobacteria	Unknown KINGDOM	Bacteria	Sinorhizobium fredii NGR234	Q53194;	7.692e-05	0	0	0	0	0	5.508e-05	0.00021198	0	0	0.00012572	0	0	0	0	0	0	0	0	5.858e-05	0	0	0	0
Meta-Protein 18635	BLAST_WAPA_BACSU tRNA nuclease WapA OS=Bacillus subtilis (strain 168) GN=wapA PE=1 SV=2_Q07833	Complete proteome;Hydrolase;Nuclease;Reference proteome;Repeat;Toxin;	3.1.-.-;	;	UniRef50_E0SGL7	UniRef90_E0SGL7	UniRef100_E0SGL7	Dickeya dadantii	Dickeya	Enterobacteriaceae	Enterobacteriales	Gammaproteobacteria	Proteobacteria	Unknown KINGDOM	Bacteria	Dickeya dadantii 3937	HG3369429;	0	0	2.292e-05	8.998e-05	6.837e-05	7.575e-05	0	0	0	6.303e-05	6.286e-05	3.45e-05	2.581e-05	0	2.475e-05	0	7.79e-05	0	2.796e-05	2.929e-05	2.735e-05	4.943e-05	2.442e-05	6.198e-05
Meta-Protein 24664	BLAST_G3P1_STAEQ Glyceraldehyde-3-phosphate dehydrogenase 1 OS=Staphylococcus epidermidis (strain ATCC 35984 / RP62A) GN=gapA1 PE=3 SV=1_Q5HQV4	Cytoplasm;Direct protein sequencing;Glycolysis;NAD;Nucleotide-binding;Oxidoreductase;	1.2.1.12;	;	UniRef50_P0C0G6	UniRef90_O52631	UniRef100_Q59309	Clostridium pasteurianum	Clostridium	Clostridiaceae	Clostridiales	Clostridia	Firmicutes	Unknown KINGDOM	Bacteria	Unknown SUBSPECIES	HG4255311;	0	2.411e-05	0	0.00014997	0	0	0	0	5.273e-05	6.303e-05	0	0	2.581e-05	8.454e-05	2.475e-05	8.59e-05	3.895e-05	0	0	0	5.47e-05	7.414e-05	0	0
Meta-Protein 8763	BLAST_M860_ARATH Uncharacterized mitochondrial protein AtMg00860 OS=Arabidopsis thaliana GN=AtMg00860 PE=4 SV=1_P92523	Aspartyl protease;Endonuclease;Hydrolase;Nuclease;Nucleotidyltransferase;Protease;RNA-directed DNA polymerase;Transferase;Transposable element;	2.7.7.49;3.4.23.-;	;	UniRef50_P20825	UniRef90_P04323	UniRef100_P04323	Drosophila melanogaster	Drosophila	Drosophilidae	Diptera	Insecta	Arthropoda	Metazoa	Eukaryota	Unknown SUBSPECIES	HG5582186;	2.564e-05	0	2.292e-05	2.999e-05	0	3.787e-05	2.754e-05	0	2.636e-05	3.151e-05	0	6.901e-05	5.162e-05	5.636e-05	7.424e-05	0	0	8.713e-05	8.387e-05	8.787e-05	0	4.943e-05	2.442e-05	0
Meta-Protein 35444	BLAST_PDUA_SALTY Propanediol utilization protein PduA OS=Salmonella typhimurium (strain LT2 / SGSC1412 / ATCC 700720) GN=pduA PE=1 SV=1_P0A1C7	3D-structure;Complete proteome;Reference proteome;	;	;	UniRef50_P0A1C8	UniRef90_P0A1C8	UniRef100_P0A1C8	Salmonella enterica	Salmonella	Enterobacteriaceae	Enterobacteriales	Gammaproteobacteria	Proteobacteria	Unknown KINGDOM	Bacteria	Salmonella enterica subsp. enterica	HG2369938;	0	7.233e-05	2.292e-05	0.00014997	0	0	0	0	0	9.454e-05	0	0	0	0	0	2.863e-05	3.895e-05	2.904e-05	0	0	0.00010939	2.471e-05	0	0
Meta-Protein 13172	Metagenome Unknown							Unknown SPECIES	Unknown GENUS	Unknown FAMILY	Unknown ORDER	Unknown CLASS	Unknown PHYLUM	Unknown KINGDOM	Unknown SUPERKINGDOM	Unknown SUBSPECIES	HG4182160;	2.564e-05	0	4.584e-05	2.999e-05	3.419e-05	7.575e-05	2.754e-05	0	2.636e-05	3.151e-05	0	3.45e-05	0	5.636e-05	0	2.863e-05	3.895e-05	2.904e-05	2.796e-05	2.929e-05	2.735e-05	2.471e-05	0	3.099e-05
Meta-Protein 18228	BLAST_ETFB_CLOPR Acryloyl-CoA reductase electron transfer subunit gamma OS=Clostridium propionicum GN=acrB PE=1 SV=1_G3KIM7	Cytoplasm;Electron transport;Transport;	;	;	UniRef50_G3KIM7	UniRef90_G3KIM7	UniRef100_G3KIM7	Clostridium propionicum	Clostridium	Clostridiaceae	Clostridiales	Clostridia	Firmicutes	Unknown KINGDOM	Bacteria	Unknown SUBSPECIES	HG2403162;	5.128e-05	0	0	0	0	0	0	0	0	0	0	0	0.00010323	0	4.949e-05	0	0	0	0	0	5.47e-05	9.886e-05	0	0
Meta-Protein 3240	BLAST_EUTE_ECOLI Ethanolamine utilization protein EutE OS=Escherichia coli (strain K12) GN=eutE PE=4 SV=1_P77445	Complete proteome;Oxidoreductase;Reference proteome;	;	K04021;	UniRef50_P77445	UniRef90_P77445	UniRef100_P41793	Salmonella enterica subsp. enterica serovar Typhimurium str. LT2	Salmonella	Enterobacteriaceae	Enterobacteriales	Gammaproteobacteria	Proteobacteria	Unknown KINGDOM	Bacteria	Salmonella enterica subsp. enterica	HG4925905;HG2731437;HG2728670;	0	0	0	2.999e-05	0	0	0	0	0	0.00059878	0	0	0	0	0	2.863e-05	0	0	0	2.929e-05	0	2.471e-05	7.325e-05	6.198e-05
Meta-Protein 9794	BLAST_Y4389_NOSS1 Uncharacterized ABC transporter ATP-binding protein all4389 OS=Nostoc sp. (strain PCC 7120 / SAG 25.82 / UTEX 2576) GN=all4389 PE=3 SV=2_Q05067	ATP-binding;Complete proteome;Hydrolase;Nucleotide-binding;Reference proteome;Transport;	3.6.3.-;	K01990;	UniRef50_P94374	UniRef90_P94374	UniRef100_P94374	Bacillus subtilis subsp. subtilis str. 168	Bacillus	Bacillaceae	Bacillales	Bacilli	Firmicutes	Unknown KINGDOM	Bacteria	Bacillus subtilis subsp. subtilis	HG3327009;	2.564e-05	7.233e-05	4.584e-05	8.998e-05	0	3.787e-05	2.754e-05	0	7.909e-05	0	3.143e-05	6.901e-05	0	5.636e-05	0	0.00011453	0	0	0	5.858e-05	0.00013674	0	0	0
Meta-Protein 82287	BLAST_DCTP_ROSDO Solute-binding protein RD1_1052 OS=Roseobacter denitrificans (strain ATCC 33942 / OCh 114) GN=RD1_1052 PE=1 SV=1_Q16BC9	Complete proteome;Periplasm;Reference proteome;Signal;Transport;	;	K21395;	UniRef50_P37676	UniRef90_P37676	UniRef100_P37676	Escherichia coli	Escherichia	Enterobacteriaceae	Enterobacteriales	Gammaproteobacteria	Proteobacteria	Unknown KINGDOM	Bacteria	Escherichia coli K-12	HG4379074;	0	0	0	0	0	0	0	0	0	0	0	0	0	0	0	0	0	0	0	0	0	0	0	0
Meta-Protein 8057	BLAST_IDD_HUMAN Integral membrane protein DGCR2/IDD OS=Homo sapiens GN=DGCR2 PE=1 SV=1_P98153	Alternative splicing;Cell adhesion;Complete proteome;Disulfide bond;Glycoprotein;Lectin;Membrane;Phosphoprotein;Polymorphism;Receptor;Reference proteome;Signal;Transmembrane;Transmembrane helix;	;	;	UniRef50_P98153	UniRef90_P98153	UniRef100_P98153	Homo sapiens	Homo	Hominidae	Primates	Mammalia	Chordata	Metazoa	Eukaryota	Unknown SUBSPECIES	HG3612703;	2.564e-05	2.411e-05	2.292e-05	5.999e-05	6.837e-05	7.575e-05	0.00011015	0	2.636e-05	0	3.143e-05	3.45e-05	2.581e-05	0	0	2.863e-05	3.895e-05	2.904e-05	5.591e-05	0	5.47e-05	2.471e-05	0	6.198e-05
Meta-Protein 13824	CHED2_ANADE Probable chemoreceptor glutamine deamidase CheD 2 OS=Anaeromyxobacter dehalogenans (strain 2CP-C) GN=cheD2 PE=3 SV=1	Chemotaxis;Complete proteome;Hydrolase;Reference proteome;	3.5.1.44;	K03411;	UniRef50_Q2IQR1	UniRef90_Q2IQR1	UniRef100_Q2IQR1	Anaeromyxobacter dehalogenans	Anaeromyxobacter	Myxococcaceae	Myxococcales	Deltaproteobacteria	Proteobacteria	Unknown KINGDOM	Bacteria	Anaeromyxobacter dehalogenans 2CP-C	Q2IQR1;	2.564e-05	4.822e-05	2.292e-05	0	0.00010256	0	0.00011015	5.299e-05	0	0	0	0.00010351	0	0	0	2.863e-05	0.00011685	0	0.00013979	2.929e-05	0	2.471e-05	0	3.099e-05
Meta-Protein 10773	BLAST_YLBE_ECOLI Uncharacterized protein YlbE OS=Escherichia coli (strain K12) GN=ylbE PE=4 SV=1_P77129	Complete proteome;Reference proteome;	;	;	UniRef50_P77129	UniRef90_P77129	UniRef100_P77129	Escherichia coli	Escherichia	Enterobacteriaceae	Enterobacteriales	Gammaproteobacteria	Proteobacteria	Unknown KINGDOM	Bacteria	Escherichia coli K-12	HG4741109;	5.128e-05	4.822e-05	4.584e-05	2.999e-05	3.419e-05	0	0	0	2.636e-05	3.151e-05	0	6.901e-05	2.581e-05	2.818e-05	4.949e-05	0	0	2.904e-05	8.387e-05	5.858e-05	2.735e-05	7.414e-05	2.442e-05	3.099e-05
Meta-Protein 12833	Metagenome Unknown							Unknown SPECIES	Unknown GENUS	Unknown FAMILY	Unknown ORDER	Unknown CLASS	Unknown PHYLUM	Unknown KINGDOM	Unknown SUPERKINGDOM	Unknown SUBSPECIES	HG3856110;	2.564e-05	0	4.584e-05	0	3.419e-05	0	0	0	0	3.151e-05	3.143e-05	0	0.00012904	2.818e-05	0	5.727e-05	7.79e-05	0	2.796e-05	0	2.735e-05	4.943e-05	2.442e-05	9.297e-05
Meta-Protein 18198	BLAST_DHE2_CLOSY NAD-specific glutamate dehydrogenase OS=Clostridium symbiosum GN=gdh PE=1 SV=4_P24295	3D-structure;Complete proteome;Direct protein sequencing;NAD;NADP;Oxidoreductase;Reference proteome;	1.4.1.2;1.4.1.4;	;K00262;	EMPTY	EMPTY	EMPTY	Unknown SPECIES	Unknown GENUS	Unknown FAMILY	Unknown ORDER	Unknown CLASS	Unknown PHYLUM	Unknown KINGDOM	Bacteria	Unknown SUBSPECIES	HG4862957;	2.564e-05	0	6.876e-05	0	0	0	0	0	2.636e-05	0.00012606	0	0	5.162e-05	0	2.475e-05	8.59e-05	0	0	0.00011183	2.929e-05	8.205e-05	0.00014829	0	9.297e-05
Meta-Protein 35972	BLAST_NIFJ_ANAVA Pyruvate-flavodoxin oxidoreductase (Fragment) OS=Anabaena variabilis GN=nifJ PE=3 SV=1_P0C181	3D-structure;4Fe-4S;Calcium;Complete proteome;Cytoplasm;Direct protein sequencing;Disulfide bond;Electron transport;FAD;FMN;Flavoprotein;Iron;Iron-sulfur;Magnesium;Metal-binding;Mitochondrion;NADP;Nitrogen fixation;Oxidoreductase;Plasmid;Pyruvate;Reference proteome;Repeat;Thiamine pyrophosphate;Transit peptide;Transport;	1.16.1.5;1.2.1.51;1.2.7.-;1.2.7.1;	;K03737;K21682;	EMPTY	EMPTY	EMPTY	Unknown SPECIES	Unknown GENUS	Unknown FAMILY	Unknown ORDER	Unknown CLASS	Unknown PHYLUM	Unknown KINGDOM	Unknown SUPERKINGDOM	Unknown SUBSPECIES	HG5565908;	0	0.00019288	0.00013752	0	0	0	0	0	0.00021091	0	0	0	0	0	4.949e-05	0.0001718	0	0	0	0	0.00013674	9.886e-05	0	0
Meta-Protein 12823	Metagenome Unknown							Unknown SPECIES	Unknown GENUS	Unknown FAMILY	Unknown ORDER	Unknown CLASS	Unknown PHYLUM	Unknown KINGDOM	Unknown SUPERKINGDOM	Unknown SUBSPECIES	HG5440473;	5.128e-05	4.822e-05	0	0	6.837e-05	0.00011362	0	0	2.636e-05	0	6.286e-05	0	2.581e-05	2.818e-05	4.949e-05	0.00011453	0	2.904e-05	0	5.858e-05	2.735e-05	7.414e-05	2.442e-05	6.198e-05
Meta-Protein 12691	Metagenome Unknown							Unknown SPECIES	Unknown GENUS	Unknown FAMILY	Unknown ORDER	Unknown CLASS	Unknown PHYLUM	Unknown KINGDOM	Unknown SUPERKINGDOM	Unknown SUBSPECIES	HG1170030;	7.692e-05	0	0	0	0	0	0	0.00023847	0	0	0	0	0	0	0	0	0	0	0	5.858e-05	0	0	0	0
Meta-Protein 45605	BLAST_ENO_LACAC Enolase OS=Lactobacillus acidophilus (strain ATCC 700396 / NCK56 / N2 / NCFM) GN=eno PE=3 SV=1_Q5FKM6	Complete proteome;Cytoplasm;Glycolysis;Lyase;Magnesium;Metal-binding;Plasmid;Reference proteome;Secreted;	4.2.1.11;	;K01689;	EMPTY	EMPTY	EMPTY	Unknown SPECIES	Unknown GENUS	Unknown FAMILY	Lactobacillales	Bacilli	Firmicutes	Unknown KINGDOM	Bacteria	Unknown SUBSPECIES	HG4772632;	0	0	0	0	0	0	0	0	0	0	0	0	0	0	0	0	0	0	0	0.00023432	0	0	0.00083014	0
Meta-Protein 18182	BLAST_LV321_HUMAN Immunoglobulin lambda variable 3-21 OS=Homo sapiens GN=IGLV3-21 PE=1 SV=2_P80748	3D-structure;Adaptive immunity;Cell membrane;Complete proteome;Direct protein sequencing;Disulfide bond;Immunity;Immunoglobulin V region;Immunoglobulin domain;Membrane;Polymorphism;Reference proteome;Secreted;Signal;	;	;	UniRef50_P80748	UniRef90_P80748	UniRef100_P80748	Homo sapiens	Homo	Hominidae	Primates	Mammalia	Chordata	Metazoa	Eukaryota	Unknown SUBSPECIES	HG1037993;	2.564e-05	4.822e-05	0	0	0	0	0	2.65e-05	0	0	0	0.00010351	0	5.636e-05	0	0	0	0	0	0	0	0	0	9.297e-05
Meta-Protein 38199	ENO_MASBA Enolase OS=Mastigamoeba balamuthi GN=ENOL PE=2 SV=1	Cytoplasm;Glycolysis;Lyase;Magnesium;Metal-binding;	4.2.1.11;	;	UniRef50_P40370	UniRef90_Q9U615	UniRef100_Q9U615	Mastigamoeba balamuthi	Mastigamoeba	Mastigamoebidae	Unknown ORDER	Unknown CLASS	Unknown PHYLUM	Unknown KINGDOM	Eukaryota	Unknown SUBSPECIES	Q9U615;	0	2.411e-05	2.292e-05	2.999e-05	3.419e-05	0.00018937	0	0	5.273e-05	0	3.143e-05	0	0	0.00011271	7.424e-05	0	7.79e-05	0	2.796e-05	5.858e-05	2.735e-05	4.943e-05	7.325e-05	9.297e-05
Meta-Protein 13428	Metagenome Unknown							Unknown SPECIES	Unknown GENUS	Unknown FAMILY	Unknown ORDER	Unknown CLASS	Unknown PHYLUM	Unknown KINGDOM	Unknown SUPERKINGDOM	Unknown SUBSPECIES	HG3709890;	5.128e-05	4.822e-05	2.292e-05	5.999e-05	0	0	2.754e-05	0	0	6.303e-05	6.286e-05	3.45e-05	7.742e-05	2.818e-05	2.475e-05	2.863e-05	0	0	5.591e-05	2.929e-05	0	2.471e-05	0	3.099e-05
Meta-Protein 11322	BLAST_TIP31_ARATH Aquaporin TIP3-1 OS=Arabidopsis thaliana GN=TIP3-1 PE=2 SV=1_P26587	Acetylation;Complete proteome;Membrane;Reference proteome;Repeat;Transmembrane;Transmembrane helix;Transport;Vacuole;	;	K09873;	UniRef50_P26587	UniRef90_P26587	UniRef100_P26587	Arabidopsis thaliana	Arabidopsis	Brassicaceae	Brassicales	Unknown CLASS	Streptophyta	Viridiplantae	Eukaryota	Unknown SUBSPECIES	HG3599234;	5.128e-05	2.411e-05	2.292e-05	0	0	0.00011362	0	0	0	6.303e-05	0	0	0.00015485	0	0	5.727e-05	0	2.904e-05	8.387e-05	8.787e-05	8.205e-05	2.471e-05	0	9.297e-05
Meta-Protein 13171	BLAST_TRUB_MICAN tRNA pseudouridine synthase B OS=Microcystis aeruginosa (strain NIES-843) GN=truB PE=3 SV=1_B0JJJ5	Complete proteome;Isomerase;Reference proteome;tRNA processing;	5.4.99.25;	K03177;	UniRef50_Q1G9Q1	UniRef90_Q74IT0	UniRef100_Q74IT0	Lactobacillus johnsonii	Lactobacillus	Lactobacillaceae	Lactobacillales	Bacilli	Firmicutes	Unknown KINGDOM	Bacteria	Lactobacillus johnsonii NCC 533	HG3897218;	2.564e-05	0	4.584e-05	2.999e-05	3.419e-05	7.575e-05	2.754e-05	0	2.636e-05	3.151e-05	0	0	0	5.636e-05	0	2.863e-05	3.895e-05	2.904e-05	2.796e-05	2.929e-05	2.735e-05	2.471e-05	0	3.099e-05
Meta-Protein 1697	BLAST_PRDB_ACESD D-proline reductase subunit gamma OS=Acetoanaerobium sticklandii (strain ATCC 12662 / DSM 519 / JCM 1433 / NCIMB 10654) GN=prdB PE=1 SV=3_Q9Z4Q7	Complete proteome;Cytoplasm;Direct protein sequencing;Oxidoreductase;Reference proteome;Selenocysteine;	1.21.4.1;	K10794;	UniRef50_Q9Z4Q7	UniRef90_Q9Z4Q7	UniRef100_Q9Z4Q7	[Clostridium] sticklandii	Unknown GENUS	Peptostreptococcaceae	Clostridiales	Clostridia	Firmicutes	Unknown KINGDOM	Bacteria	Clostridium sticklandii DSM 519	HG3268646;HG0712725;	0	0	0	0.0005099	3.419e-05	0	0	0	0	0	0	0	0.00023227	0	0	2.863e-05	0	0	0	0	0	0	0	9.297e-05
Meta-Protein 13585	BLAST_Y1464_PASMU Uncharacterized PabA-like protein PM1464 OS=Pasteurella multocida (strain Pm70) GN=PM1464 PE=4 SV=1_Q9CKY6	Complete proteome;Reference proteome;	;	K01665;	UniRef50_Q57527	UniRef90_Q57527	UniRef100_Q57527	Haemophilus influenzae	Haemophilus	Pasteurellaceae	Pasteurellales	Gammaproteobacteria	Proteobacteria	Unknown KINGDOM	Bacteria	Haemophilus influenzae Rd KW20	HG4167745;	2.564e-05	2.411e-05	4.584e-05	5.999e-05	0	0	0	0	0	3.151e-05	3.143e-05	0	2.581e-05	2.818e-05	2.475e-05	2.863e-05	3.895e-05	2.904e-05	2.796e-05	2.929e-05	2.735e-05	4.943e-05	2.442e-05	3.099e-05
Meta-Protein 2401	BLAST_TNAA_VIBCH Tryptophanase OS=Vibrio cholerae serotype O1 (strain ATCC 39315 / El Tor Inaba N16961) GN=tnaA PE=3 SV=1_Q9KN05	3D-structure;Acetylation;Complete proteome;Cytoplasm;Direct protein sequencing;Lyase;Methyltransferase;Pyridoxal phosphate;RNA-binding;Reference proteome;S-adenosyl-L-methionine;Transferase;Tryptophan catabolism;rRNA processing;	2.1.1.-;4.1.99.1;	;K01667;K06442;	UniRef50_P19672	UniRef90_P19672	UniRef100_P19672	Unknown SPECIES	Unknown GENUS	Unknown FAMILY	Unknown ORDER	Unknown CLASS	Unknown PHYLUM	Unknown KINGDOM	Bacteria	Unknown SUBSPECIES	HG5011521;HG3627787;	0	2.411e-05	0	0	0	0	0.00019277	0	0	0	0	0	0	0.00025361	0	0	0	8.713e-05	0	0	0	0	0	0
Meta-Protein 8474	BLAST_Y1053_BRUA2 Putative peptide import ATP-binding protein BAB2_1053 OS=Brucella abortus (strain 2308) GN=BAB2_1053 PE=3 SV=1_Q2YJJ8	ATP-binding;Cell membrane;Complete proteome;Membrane;Nucleotide-binding;Peptide transport;Protein transport;Reference proteome;Transport;	;	K15583;	UniRef50_P47325	UniRef90_P47325	UniRef100_P47325	Mycoplasma genitalium	Mycoplasma	Mycoplasmataceae	Mycoplasmatales	Mollicutes	Tenericutes	Unknown KINGDOM	Bacteria	Mycoplasma genitalium G37	HG4508725;	5.128e-05	2.411e-05	2.292e-05	2.999e-05	3.419e-05	7.575e-05	0	7.949e-05	5.273e-05	3.151e-05	0	0.00013801	5.162e-05	2.818e-05	0	5.727e-05	7.79e-05	0	2.796e-05	2.929e-05	2.735e-05	2.471e-05	0	0
Meta-Protein 1694	BLAST_PUR9_LACDB Bifunctional purine biosynthesis protein PurH OS=Lactobacillus delbrueckii subsp. bulgaricus (strain ATCC BAA-365) GN=purH PE=3 SV=1_Q049M1	3D-structure;Acetylation;Alternative splicing;Complete proteome;Direct protein sequencing;Disease mutation;Epilepsy;Hydrolase;Multifunctional enzyme;Polymorphism;Purine biosynthesis;Reference proteome;Transferase;	2.1.2.3;3.5.4.10;	K00602;	EMPTY	EMPTY	EMPTY	Unknown SPECIES	Unknown GENUS	Unknown FAMILY	Unknown ORDER	Unknown CLASS	Unknown PHYLUM	Unknown KINGDOM	Eukaryota	Unknown SUBSPECIES	HG4759340;HG4655856;HG4601252;HG4591043;	0	0	0.00022921	0	0	0	0	0	0	0	0	0	2.581e-05	0	7.424e-05	0	0	0	0	0	0	0	0	0.00018594
Meta-Protein 26838	BLAST_ENO_CLOPS Enolase OS=Clostridium perfringens (strain SM101 / Type A) GN=eno PE=3 SV=1_Q0STE0	3D-structure;Acetylation;Complete proteome;Cytoplasm;Cytoskeleton;Direct protein sequencing;Glycolysis;Lyase;Magnesium;Metal-binding;Phosphoprotein;Reference proteome;Secreted;Sporulation;Virulence;	4.2.1.11;	;K01689;	EMPTY	EMPTY	EMPTY	Unknown SPECIES	Unknown GENUS	Unknown FAMILY	Unknown ORDER	Unknown CLASS	Unknown PHYLUM	Unknown KINGDOM	Bacteria	Unknown SUBSPECIES	HG4790155;	0	0	6.876e-05	2.999e-05	0	0	0	0	0	0	0	0	2.581e-05	0	0.00022272	0	0	0	5.591e-05	0	2.735e-05	2.471e-05	2.442e-05	3.099e-05
Meta-Protein 20634	BLAST_BMAGP_BACTN 1,4-beta-mannosyl-N-acetylglucosamine phosphorylase OS=Bacteroides thetaiotaomicron (strain ATCC 29148 / DSM 2079 / NCTC 10582 / E50 / VPI-5482) GN=BT_1033 PE=1 SV=1_Q8A8Y4	Carbohydrate metabolism;Complete proteome;Glycosyltransferase;Reference proteome;Transferase;	2.4.1.320;	K18785;	UniRef50_Q8A8Y4	UniRef90_Q8A8Y4	UniRef100_Q8A8Y4	Bacteroides thetaiotaomicron	Bacteroides	Bacteroidaceae	Bacteroidales	Bacteroidia	Bacteroidetes	Unknown KINGDOM	Bacteria	Bacteroides thetaiotaomicron VPI-5482	HG4081272;	0	4.822e-05	0	0	3.419e-05	0	2.754e-05	0	0.00021091	3.151e-05	3.143e-05	0	2.581e-05	0	0	2.863e-05	0	0	0	2.929e-05	0	0	4.883e-05	3.099e-05
Meta-Protein 18190	BLAST_EFTU_KLEP7 Elongation factor Tu OS=Klebsiella pneumoniae subsp. pneumoniae (strain ATCC 700721 / MGH 78578) GN=tufA PE=3 SV=1_A6TEX7	3D-structure;Acetylation;Antibiotic resistance;Cell inner membrane;Cell membrane;Complete proteome;Cytoplasm;Direct protein sequencing;Elongation factor;GTP-binding;Membrane;Methylation;Mitochondrion;Nucleotide-binding;Phosphoprotein;Plasmid;Protein biosynthesis;RNA-binding;Reference proteome;	;	;K02358;	EMPTY	EMPTY	EMPTY	Unknown SPECIES	Unknown GENUS	Unknown FAMILY	Unknown ORDER	Unknown CLASS	Unknown PHYLUM	Unknown KINGDOM	Unknown SUPERKINGDOM	Unknown SUBSPECIES	HG4602292;	2.564e-05	9.644e-05	0	0.00014997	6.837e-05	3.787e-05	0.00016523	0	0	0	0	3.45e-05	0	2.818e-05	0	0	0	5.809e-05	2.796e-05	5.858e-05	0	0	0	0
Meta-Protein 178	BLAST_GPMA_BURP0 2,3-bisphosphoglycerate-dependent phosphoglycerate mutase OS=Burkholderia pseudomallei (strain 1106a) GN=gpmA PE=3 SV=1_A3NR09	3D-structure;Complete proteome;Gluconeogenesis;Glycolysis;Isomerase;Reference proteome;	5.4.2.11;	K01834;	UniRef50_Q74CR0	UniRef90_C4XIQ5	UniRef100_C4XIQ5	Unknown SPECIES	Unknown GENUS	Unknown FAMILY	Unknown ORDER	Unknown CLASS	Proteobacteria	Unknown KINGDOM	Bacteria	Unknown SUBSPECIES	HG3362176;Q30WZ8;C4XIQ5;	7.692e-05	4.822e-05	2.292e-05	0	3.419e-05	3.787e-05	8.262e-05	0.00010599	0	3.151e-05	3.143e-05	0	2.581e-05	8.454e-05	2.475e-05	2.863e-05	0	5.809e-05	5.591e-05	2.929e-05	0	2.471e-05	2.442e-05	3.099e-05
Meta-Protein 14290	BLAST_PCRA_STAEQ ATP-dependent DNA helicase PcrA OS=Staphylococcus epidermidis (strain ATCC 35984 / RP62A) GN=pcrA PE=3 SV=1_Q5HN29	ATP-binding;Complete proteome;DNA-binding;Helicase;Hydrolase;Nucleotide-binding;Reference proteome;	3.6.4.12;	K03657;	UniRef50_Q8CRT9	UniRef90_Q8CRT9	UniRef100_Q5HN29	Staphylococcus epidermidis	Staphylococcus	Staphylococcaceae	Bacillales	Bacilli	Firmicutes	Unknown KINGDOM	Bacteria	Staphylococcus epidermidis RP62A	HG5347192;	2.564e-05	4.822e-05	9.168e-05	5.999e-05	0	0	0	0	2.636e-05	6.303e-05	3.143e-05	0	5.162e-05	0	2.475e-05	5.727e-05	0	5.809e-05	0	0	8.205e-05	4.943e-05	0	6.198e-05
Meta-Protein 1343	BLAST_G6PI_TREDE Glucose-6-phosphate isomerase OS=Treponema denticola (strain ATCC 35405 / CIP 103919 / DSM 14222) GN=pgi PE=3 SV=1_Q73K18	Complete proteome;Cytoplasm;Gluconeogenesis;Glycolysis;Isomerase;Reference proteome;	5.3.1.9;	K01810;	UniRef50_O83488	EMPTY	EMPTY	Unknown SPECIES	Treponema	Spirochaetaceae	Spirochaetales	Spirochaetia	Spirochaetes	Unknown KINGDOM	Bacteria	Unknown SUBSPECIES	HG5150397;HG5149598;	0	0.00014466	4.584e-05	0	0	0	0	0	7.909e-05	0	0	0	5.162e-05	2.818e-05	0.00012373	0	0	0	8.387e-05	5.858e-05	2.735e-05	0	0	0.00018594
Meta-Protein 16254	BLAST_RL10_METST 50S ribosomal protein L10 OS=Methanosphaera stadtmanae (strain ATCC 43021 / DSM 3091 / JCM 11832 / MCB-3) GN=rpl10 PE=3 SV=1_Q2NEW2	Complete proteome;RNA-binding;Reference proteome;Ribonucleoprotein;Ribosomal protein;rRNA-binding;	;	K02864;	UniRef50_Q8TX50	UniRef90_Q2NEW2	UniRef100_Q2NEW2	Methanosphaera stadtmanae	Methanosphaera	Methanobacteriaceae	Methanobacteriales	Methanobacteria	Euryarchaeota	Unknown KINGDOM	Archaea	Methanosphaera stadtmanae DSM 3091	HG4205854;	2.564e-05	4.822e-05	2.292e-05	8.998e-05	3.419e-05	3.787e-05	5.508e-05	0	7.909e-05	9.454e-05	0	0	2.581e-05	0	0	8.59e-05	0	2.904e-05	0	2.929e-05	0.00010939	0	0	0
Meta-Protein 20410	BLAST_SYA1_LACP7 Alanine--tRNA ligase 1 OS=Lachnoclostridium phytofermentans (strain ATCC 700394 / DSM 18823 / ISDg) GN=alaS1 PE=3 SV=1_A9KMW7	3D-structure;ATP-binding;Acetylation;Aminoacyl-tRNA synthetase;Chloroplast;Complete proteome;Cytoplasm;Direct protein sequencing;Ligase;Metal-binding;Mitochondrion;Nucleotide-binding;Plastid;Protein biosynthesis;RNA-binding;Reference proteome;Transit peptide;Zinc;tRNA-binding;	6.1.1.7;	;K01872;	EMPTY	EMPTY	EMPTY	Unknown SPECIES	Unknown GENUS	Unknown FAMILY	Unknown ORDER	Unknown CLASS	Unknown PHYLUM	Unknown KINGDOM	Unknown SUPERKINGDOM	Unknown SUBSPECIES	HG5450810;	0	4.822e-05	0	0	0	7.575e-05	0	0	0.00013182	6.303e-05	3.143e-05	3.45e-05	2.581e-05	0.00011271	0	0	0	0	0	0	5.47e-05	0	0	0
Meta-Protein 25619	ALDOA_RAT Fructose-bisphosphate aldolase A OS=Rattus norvegicus GN=Aldoa PE=1 SV=2	Acetylation;Complete proteome;Cytoplasm;Direct protein sequencing;Glycolysis;Isopeptide bond;Lyase;Phosphoprotein;Reference proteome;Schiff base;Ubl conjugation;	4.1.2.13;	K01623;	UniRef50_P04075-2	UniRef90_P04075-2	UniRef100_P05065	Rattus norvegicus	Rattus	Muridae	Rodentia	Mammalia	Chordata	Metazoa	Eukaryota	Unknown SUBSPECIES	P05065;	0	0.00016877	0	0	0	0.00011362	0	0	0	0	0	0	2.581e-05	0.00042268	4.949e-05	0	0	8.713e-05	0.00025161	0	0	0	4.883e-05	0.00015495
Meta-Protein 1040	BLAST_ARP3_HUMAN Actin-related protein 3 OS=Homo sapiens GN=ACTR3 PE=1 SV=3_P61158	3D-structure;ATP-binding;Acetylation;Actin-binding;Alternative splicing;Cell projection;Cilium biogenesis/degradation;Complete proteome;Cytoplasm;Cytoskeleton;Developmental protein;Direct protein sequencing;Nucleotide-binding;Polymorphism;Reference proteome;Stress response;	;	;K18584;	UniRef50_P42528	UniRef90_P32392	UniRef100_P32392	Unknown SPECIES	Unknown GENUS	Unknown FAMILY	Unknown ORDER	Unknown CLASS	Unknown PHYLUM	Unknown KINGDOM	Eukaryota	Unknown SUBSPECIES	HG4726555;P32392;	2.564e-05	7.233e-05	0	0	3.419e-05	0	8.262e-05	0.00018548	0	0	9.429e-05	0	0	0	0	0	0	0	0	0	0	0	0	0
Meta-Protein 14865	Metagenome Unknown							Unknown SPECIES	Unknown GENUS	Unknown FAMILY	Unknown ORDER	Unknown CLASS	Unknown PHYLUM	Unknown KINGDOM	Unknown SUPERKINGDOM	Unknown SUBSPECIES	HG2077747;	7.692e-05	7.233e-05	4.584e-05	2.999e-05	0	0	5.508e-05	0	5.273e-05	9.454e-05	0	0	0	2.818e-05	4.949e-05	8.59e-05	0.00011685	5.809e-05	2.796e-05	0	0.00010939	0	9.766e-05	0
Meta-Protein 562	BLAST_ACKA_ALKMQ Acetate kinase OS=Alkaliphilus metalliredigens (strain QYMF) GN=ackA PE=3 SV=1_A6TRU6	ATP-binding;Complete proteome;Cytoplasm;Kinase;Magnesium;Metal-binding;Nucleotide-binding;Reference proteome;Transferase;	2.7.2.1;	K00925;	UniRef50_P71104	UniRef90_O52594	UniRef100_O52594	Unknown SPECIES	Unknown GENUS	Unknown FAMILY	Unknown ORDER	Unknown CLASS	Unknown PHYLUM	Unknown KINGDOM	Bacteria	Unknown SUBSPECIES	HG4624174;HG4660341;	7.692e-05	0.00033754	0	0	0	0	0	0	0	0	0	0	0.00012904	0	0	0	0	0	0	0	0	0	0	0
Meta-Protein 907	BLAST_ALF_MYCPN Fructose-bisphosphate aldolase OS=Mycoplasma pneumoniae (strain ATCC 29342 / M129) GN=fba PE=3 SV=1_P75089	Complete proteome;Glycolysis;Lyase;Metal-binding;Reference proteome;Zinc;	4.1.2.13;	K01624;	UniRef50_P75089	UniRef90_P75089	UniRef100_P75089	Unknown SPECIES	Unknown GENUS	Unknown FAMILY	Unknown ORDER	Unknown CLASS	Unknown PHYLUM	Unknown KINGDOM	Bacteria	Unknown SUBSPECIES	HG3800208;HG3855347;HG3797558;	2.564e-05	0	0	0	0	0	0	0	0	0	0	0	0.00036131	0	0.00014848	0	0	2.904e-05	0	0	0	9.886e-05	0	0
Meta-Protein 8268	BLAST_PRE3_STAAC Plasmid recombination enzyme type 3 OS=Staphylococcus aureus (strain COL) GN=pre PE=3 SV=1_Q5HJZ6	Complete proteome;DNA-binding;Plasmid;	;	;	UniRef50_P03864	UniRef90_P03864	UniRef100_Q5HJZ6	Unknown SPECIES	Staphylococcus	Staphylococcaceae	Bacillales	Bacilli	Firmicutes	Unknown KINGDOM	Bacteria	Unknown SUBSPECIES	HG4036224;	5.128e-05	2.411e-05	2.292e-05	0	6.837e-05	3.787e-05	5.508e-05	2.65e-05	2.636e-05	0	0	0.00010351	0	2.818e-05	2.475e-05	2.863e-05	3.895e-05	0	2.796e-05	5.858e-05	2.735e-05	2.471e-05	2.442e-05	0
Meta-Protein 24514	BLAST_TPN32_TREPA Membrane lipoprotein TpN32 OS=Treponema pallidum (strain Nichols) GN=tpn32 PE=1 SV=1_O07950	3D-structure;Cell membrane;Complete proteome;Lipoprotein;Membrane;Palmitate;Reference proteome;Signal;	;	K02073;	UniRef50_O07950	UniRef90_O07950	UniRef100_O07950	Treponema pallidum subsp. pallidum str. Nichols	Treponema	Spirochaetaceae	Spirochaetales	Spirochaetia	Spirochaetes	Unknown KINGDOM	Bacteria	Treponema pallidum subsp. pallidum	HG4292983;	0	0	0	0	0	0	0	0	5.273e-05	0	0	0	2.581e-05	0	4.949e-05	0	0	0	0	0	0	4.943e-05	0	3.099e-05
Meta-Protein 19022	Metagenome Unknown							Unknown SPECIES	Unknown GENUS	Unknown FAMILY	Unknown ORDER	Unknown CLASS	Unknown PHYLUM	Unknown KINGDOM	Unknown SUPERKINGDOM	Unknown SUBSPECIES	HG1338663;	0	0	2.292e-05	5.999e-05	0	0	0	0	5.273e-05	9.454e-05	6.286e-05	0	5.162e-05	0	2.475e-05	5.727e-05	0	0.00011617	0	0	0.00010939	4.943e-05	0	9.297e-05
Meta-Protein 18383	ACTB3_TAKRU Actin, cytoplasmic 3 OS=Takifugu rubripes GN=actbc PE=2 SV=1	Acetylation;ATP-binding;Complete proteome;Cytoplasm;Cytoskeleton;Methylation;Nucleotide-binding;Oxidation;Reference proteome;	;	;	UniRef50_P02572	UniRef90_P02572	UniRef100_P53486	Takifugu rubripes	Takifugu	Tetraodontidae	Tetraodontiformes	Actinopterygii	Chordata	Metazoa	Eukaryota	Unknown SUBSPECIES	P53486;	5.128e-05	9.644e-05	0	0	3.419e-05	0	8.262e-05	5.299e-05	0	0	0.00018858	3.45e-05	0	5.636e-05	0	0	0	0	0	0	0	0	0	0
Meta-Protein 52494	BLAST_SUSC_BACTN TonB-dependent receptor SusC OS=Bacteroides thetaiotaomicron (strain ATCC 29148 / DSM 2079 / NCTC 10582 / E50 / VPI-5482) GN=susC PE=1 SV=1_Q8A1G1	Carbohydrate metabolism;Cell outer membrane;Complete proteome;Membrane;Receptor;Reference proteome;Signal;TonB box;Transmembrane;Transmembrane beta strand;Transport;	;	K21573;	UniRef50_Q8A1G1	UniRef90_Q8A1G1	UniRef100_Q8A1G1	Bacteroides thetaiotaomicron	Bacteroides	Bacteroidaceae	Bacteroidales	Bacteroidia	Bacteroidetes	Unknown KINGDOM	Bacteria	Bacteroides thetaiotaomicron VPI-5482	HG5523000;	0	0	0.0001146	0	0	0	0	0	0	0	0	0	0	0	0.00022272	0	0	0	0	0	0	0	0.00021974	0
Meta-Protein 1671	BLAST_RL23_AGARV 50S ribosomal protein L23 OS=Agathobacter rectalis (strain ATCC 33656 / DSM 3377 / JCM 17463 / KCTC 5835 / VPI 0990) GN=rplW PE=3 SV=1_C4ZBS1	Complete proteome;RNA-binding;Reference proteome;Ribonucleoprotein;Ribosomal protein;rRNA-binding;	;	K02892;	UniRef50_A1T4P1	UniRef90_C4ZBS1	UniRef100_C4ZBS1	Eubacterium rectale	Eubacterium	Eubacteriaceae	Clostridiales	Clostridia	Firmicutes	Unknown KINGDOM	Bacteria	Eubacterium rectale ATCC 33656	HG1110015;HG1074161;	0	0	6.876e-05	0	0	0	0	0	7.909e-05	0.00012606	0	0	2.581e-05	0	2.475e-05	8.59e-05	3.895e-05	0	2.796e-05	0	0	0.00014829	0.00012208	0
Meta-Protein 802	BLAST_RL17_LACDA 50S ribosomal protein L17 OS=Lactobacillus delbrueckii subsp. bulgaricus (strain ATCC 11842 / DSM 20081 / JCM 1002 / NBRC 13953 / NCIMB 11778) GN=rplQ PE=3 SV=1_Q1GBJ1	Complete proteome;Reference proteome;Ribonucleoprotein;Ribosomal protein;	;	K02879;	UniRef50_C4Z2V8	UniRef90_C4Z2V8	UniRef100_C4Z2V8	Eubacterium eligens	Eubacterium	Eubacteriaceae	Clostridiales	Clostridia	Firmicutes	Unknown KINGDOM	Bacteria	Eubacterium eligens ATCC 27750	HG2873974;HG2384857;	2.564e-05	0	2.292e-05	0	6.837e-05	0	0	0	0.00010545	0	3.143e-05	0	2.581e-05	0	7.424e-05	0	0.00019475	0	2.796e-05	0	5.47e-05	2.471e-05	2.442e-05	0
Meta-Protein 26536	CODY_BACC1 GTP-sensing transcriptional pleiotropic repressor CodY OS=Bacillus cereus (strain ATCC 10987 / NRS 248) GN=codY PE=3 SV=1	Complete proteome;Cytoplasm;DNA-binding;GTP-binding;Nucleotide-binding;Phosphoprotein;Repressor;Transcription;Transcription regulation;	;	K03706;	UniRef50_A7GRF8	UniRef90_A7GRF8	UniRef100_Q732P2	Bacillus cereus	Bacillus	Bacillaceae	Bacillales	Bacilli	Firmicutes	Unknown KINGDOM	Bacteria	Bacillus cereus ATCC 10987	Q732P2;	0	2.411e-05	4.584e-05	0	3.419e-05	0	0	0	2.636e-05	3.151e-05	0	3.45e-05	2.581e-05	0	7.424e-05	5.727e-05	0	5.809e-05	8.387e-05	8.787e-05	2.735e-05	9.886e-05	2.442e-05	9.297e-05
Meta-Protein 64081	Metagenome Unknown							Unknown SPECIES	Unknown GENUS	Unknown FAMILY	Unknown ORDER	Unknown CLASS	Unknown PHYLUM	Unknown KINGDOM	Unknown SUPERKINGDOM	Unknown SUBSPECIES	HG3141721;	0	0	9.168e-05	0	0	0	0	0	0.00013182	0	0	0	0	0	2.475e-05	8.59e-05	0	8.713e-05	0.00011183	0	0.00010939	0	0	0.00018594
Meta-Protein 16964	Metagenome Unknown							Unknown SPECIES	Unknown GENUS	Unknown FAMILY	Unknown ORDER	Unknown CLASS	Unknown PHYLUM	Unknown KINGDOM	Unknown SUPERKINGDOM	Unknown SUBSPECIES	HG5595146;	5.128e-05	0	2.292e-05	2.999e-05	0	0	0	0	7.909e-05	9.454e-05	3.143e-05	0	5.162e-05	0	2.475e-05	2.863e-05	3.895e-05	0.00011617	0	0	8.205e-05	4.943e-05	7.325e-05	3.099e-05
Meta-Protein 11152	BLAST_RCSD_ECOLI Phosphotransferase RcsD OS=Escherichia coli (strain K12) GN=rcsD PE=1 SV=3_P39838	3D-structure;ATP-binding;Cell inner membrane;Cell membrane;Complete proteome;Kinase;Membrane;Nucleotide-binding;Phosphoprotein;Reference proteome;Transferase;Transmembrane;Transmembrane helix;Two-component regulatory system;	2.7.2.-;	K07676;	UniRef50_P39838	UniRef90_P39838	UniRef100_P39838	Escherichia coli	Escherichia	Enterobacteriaceae	Enterobacteriales	Gammaproteobacteria	Proteobacteria	Unknown KINGDOM	Bacteria	Escherichia coli K-12	HG5495517;	2.564e-05	0	0	0	3.419e-05	3.787e-05	0	0	0	0	0	0	5.162e-05	0	0	0	7.79e-05	5.809e-05	2.796e-05	5.858e-05	0	0	0	3.099e-05
Meta-Protein 16993	CATA_RAT Catalase OS=Rattus norvegicus GN=Cat PE=1 SV=3	Acetylation;Complete proteome;Direct protein sequencing;Heme;Hydrogen peroxide;Iron;Metal-binding;Mitogen;NADP;Oxidoreductase;Peroxidase;Peroxisome;Phosphoprotein;Reference proteome;	1.11.1.6;	K03781;	UniRef50_P04040	UniRef90_P04040	UniRef100_P04762	Rattus norvegicus	Rattus	Muridae	Rodentia	Mammalia	Chordata	Metazoa	Eukaryota	Unknown SUBSPECIES	P04762;	7.692e-05	4.822e-05	0	0	6.837e-05	0	0.00013769	7.949e-05	0	0	3.143e-05	0.00010351	0	0	0	0	0	0	0	2.929e-05	0	0	0	0
Meta-Protein 35989	Metagenome Unknown							Unknown SPECIES	Unknown GENUS	Unknown FAMILY	Unknown ORDER	Unknown CLASS	Unknown PHYLUM	Unknown KINGDOM	Unknown SUPERKINGDOM	Unknown SUBSPECIES	HG3732144;	0	2.411e-05	4.584e-05	2.999e-05	3.419e-05	3.787e-05	0	0	7.909e-05	0	3.143e-05	3.45e-05	0	0	4.949e-05	0	3.895e-05	5.809e-05	0	2.929e-05	2.735e-05	2.471e-05	4.883e-05	6.198e-05
Meta-Protein 10021	BLAST_ORC5_YEAST Origin recognition complex subunit 5 OS=Saccharomyces cerevisiae (strain ATCC 204508 / S288c) GN=ORC5 PE=1 SV=1_P50874	3D-structure;ATP-binding;Complete proteome;DNA replication;Direct protein sequencing;Nucleotide-binding;Nucleus;Reference proteome;	;	K02607;	UniRef50_P50874	UniRef90_P50874	UniRef100_P50874	Saccharomyces cerevisiae	Saccharomyces	Saccharomycetaceae	Saccharomycetales	Saccharomycetes	Ascomycota	Fungi	Eukaryota	Saccharomyces cerevisiae S288c	HG4986746;	5.128e-05	2.411e-05	0	2.999e-05	3.419e-05	0.00011362	5.508e-05	0	2.636e-05	3.151e-05	3.143e-05	0	5.162e-05	0	0	2.863e-05	0	5.809e-05	2.796e-05	2.929e-05	2.735e-05	0	0	3.099e-05
Meta-Protein 22592	BLAST_HSP16_ONYPE Probable Hsp20 family chaperone OS=Onion yellows phytoplasma (strain OY-M) GN=PAM_028 PE=1 SV=1_P81958	Chaperone;Complete proteome;Direct protein sequencing;Reference proteome;	;	;	UniRef50_P81958	UniRef90_P81958	UniRef100_P81958	Onion yellows phytoplasma	Candidatus Phytoplasma	Acholeplasmataceae	Acholeplasmatales	Mollicutes	Tenericutes	Unknown KINGDOM	Bacteria	Onion yellows phytoplasma OY-M	HG1970252;	0	0.00012055	0	0	0	0	0	0	0	0.00018909	0	0	2.581e-05	0	0	0	0	0.00017426	0	0.00017574	0	0.00012357	0.00017091	9.297e-05
Meta-Protein 17263	PTGDS_SHEEP Prostaglandin-H2 D-isomerase OS=Ovis aries GN=PTGDS PE=1 SV=1	Complete proteome;Cytoplasm;Direct protein sequencing;Disulfide bond;Endoplasmic reticulum;Fatty acid biosynthesis;Fatty acid metabolism;Glycoprotein;Golgi apparatus;Isomerase;Lipid biosynthesis;Lipid metabolism;Membrane;Nucleus;Prostaglandin biosynthesis;Prostaglandin metabolism;Reference proteome;Secreted;Signal;Transport;	5.3.99.2;	K01830;	UniRef50_Q9XSM0	UniRef90_Q9XSM0	UniRef100_Q9XSM0	Ovis aries	Ovis	Bovidae	Unknown ORDER	Mammalia	Chordata	Metazoa	Eukaryota	Unknown SUBSPECIES	Q9XSM0;	5.128e-05	0	4.584e-05	2.999e-05	0	7.575e-05	0	0	7.909e-05	0	0.00015715	0.00010351	2.581e-05	0	4.949e-05	0	0	0	8.387e-05	2.929e-05	5.47e-05	7.414e-05	2.442e-05	3.099e-05
Meta-Protein 149675	BLAST_RUBY_PORGI Rubrerythrin OS=Porphyromonas gingivalis (strain ATCC BAA-308 / W83) GN=rbr PE=2 SV=1_Q9AGG3	Complete proteome;Cytoplasm;Electron transport;Iron;Metal-binding;Reference proteome;Transport;	;	;	UniRef50_Q9AGG3	UniRef90_Q9AGG3	UniRef100_Q9AGG3	Porphyromonas gingivalis	Porphyromonas	Porphyromonadaceae	Bacteroidales	Bacteroidia	Bacteroidetes	Unknown KINGDOM	Bacteria	Porphyromonas gingivalis W83	HG2599323;	0	0	0	0	0	0	0	0	0	0	0	0	0	0	0	0	0	0	0	0	0	0	0	0
Meta-Protein 16010	TOP2_BOMMO DNA topoisomerase 2 OS=Bombyx mori GN=TOP2 PE=2 SV=1	ATP-binding;Complete proteome;DNA-binding;Isomerase;Magnesium;Metal-binding;Nucleotide-binding;Nucleus;Reference proteome;Topoisomerase;	5.99.1.3;	K03164;	UniRef50_Q23670	UniRef90_O16140	UniRef100_O16140	Bombyx mori	Bombyx	Bombycidae	Lepidoptera	Insecta	Arthropoda	Metazoa	Eukaryota	Unknown SUBSPECIES	O16140;	5.128e-05	2.411e-05	0	8.998e-05	0.00013675	3.787e-05	0	0	0	6.303e-05	3.143e-05	0.00010351	0	2.818e-05	2.475e-05	5.727e-05	7.79e-05	0	8.387e-05	0	0	0	0	0
Meta-Protein 26809	Metagenome Unknown							Unknown SPECIES	Unknown GENUS	Unknown FAMILY	Unknown ORDER	Unknown CLASS	Unknown PHYLUM	Unknown KINGDOM	Unknown SUPERKINGDOM	Unknown SUBSPECIES	HG5538448;	0	0	0	0	0	0	0	0	0	0.00066181	0	0	0.00010323	0	0	0	0	0	0	0	0	0.00037072	0	0
Meta-Protein 21126	Metagenome Unknown							Unknown SPECIES	Unknown GENUS	Unknown FAMILY	Unknown ORDER	Unknown CLASS	Unknown PHYLUM	Unknown KINGDOM	Unknown SUPERKINGDOM	Unknown SUBSPECIES	HG0806593;	0	2.411e-05	2.292e-05	0	0.00017093	7.575e-05	5.508e-05	0	0	0	0	3.45e-05	2.581e-05	2.818e-05	0	0	0.0001558	0	5.591e-05	0	0	0	0	0
Meta-Protein 17175	BLAST_IDNO_ECOLI 5-keto-D-gluconate 5-reductase OS=Escherichia coli (strain K12) GN=idnO PE=1 SV=1_P0A9P9	Carbohydrate metabolism;Complete proteome;NAD;NADP;Oxidoreductase;Reference proteome;	1.1.1.69;	K00046;	UniRef50_P50199	UniRef90_P0A9Q0	UniRef100_P0A9Q0	Escherichia coli	Escherichia	Enterobacteriaceae	Enterobacteriales	Gammaproteobacteria	Proteobacteria	Unknown KINGDOM	Bacteria	Unknown SUBSPECIES	HG3906134;	7.692e-05	0	6.876e-05	0	0	0	0	0	0	0	0	0	0.00010323	0	7.424e-05	0	0	0	0	8.787e-05	0	2.471e-05	0	0.00015495
Meta-Protein 32624	BLAST_PRO28_ORYSJ Prolamin PPROL 17D OS=Oryza sativa subsp. japonica GN=Os12g0269200 PE=2 SV=2_P20698	Complete proteome;Pyrrolidone carboxylic acid;Reference proteome;Seed storage protein;Signal;Storage protein;Vacuole;	;	;	UniRef50_P17048	UniRef90_P20698	UniRef100_P20698	Oryza sativa	Oryza	Poaceae	Poales	Liliopsida	Streptophyta	Viridiplantae	Eukaryota	Oryza sativa Japonica Group	HG1984046;	0	0	4.584e-05	8.998e-05	0	0	0	0	0.00018455	6.303e-05	0	0.00024152	0	0	0	0	0	0	0	0	0	0	0	0
Meta-Protein 77591	BLAST_S10A9_HUMAN Protein S100-A9 OS=Homo sapiens GN=S100A9 PE=1 SV=1_P06702	3D-structure;Antimicrobial;Antioxidant;Apoptosis;Autophagy;Calcium;Cell membrane;Chemotaxis;Complete proteome;Cytoplasm;Cytoskeleton;Direct protein sequencing;Immunity;Inflammatory response;Innate immunity;Membrane;Metal-binding;Methylation;Phosphoprotein;Polymorphism;Reference proteome;Repeat;S-nitrosylation;Secreted;Zinc;	;	K21128;	UniRef50_P06702	UniRef90_P06702	UniRef100_P06702	Homo sapiens	Homo	Hominidae	Primates	Mammalia	Chordata	Metazoa	Eukaryota	Unknown SUBSPECIES	HG0753914;	0	0	0	0.00041992	0	0	0	0	2.636e-05	6.303e-05	0	0	0	0	0	8.59e-05	0	0	0	0	2.735e-05	0	0	0
Meta-Protein 22613	BLAST_RS5_CLOP1 30S ribosomal protein S5 OS=Clostridium perfringens (strain ATCC 13124 / DSM 756 / JCM 1290 / NCIMB 6125 / NCTC 8237 / Type A) GN=rpsE PE=3 SV=1_Q0TMR3	Complete proteome;RNA-binding;Reference proteome;Ribonucleoprotein;Ribosomal protein;rRNA-binding;	;	K02988;	UniRef50_P02357	UniRef90_Q0TMR3	UniRef100_Q0TMR3	Clostridium perfringens	Clostridium	Clostridiaceae	Clostridiales	Clostridia	Firmicutes	Unknown KINGDOM	Bacteria	Unknown SUBSPECIES	HG2322080;	0	0	0.00013752	0	0	0	0	0	0.00010545	0.00018909	0	0	7.742e-05	0	0	0.0001718	0	0	0	0	0	0.00014829	0.00012208	0
Meta-Protein 14230	BLAST_PLB1_HUMAN Phospholipase B1, membrane-associated OS=Homo sapiens GN=PLB1 PE=1 SV=3_Q6P1J6	Alternative splicing;Cell membrane;Coiled coil;Complete proteome;Direct protein sequencing;Glycoprotein;Hydrolase;Lipid degradation;Lipid metabolism;Membrane;Polymorphism;Reference proteome;Repeat;Signal;Transmembrane;Transmembrane helix;	3.1.1.4;3.1.1.5;	;K14621;	EMPTY	EMPTY	EMPTY	Unknown SPECIES	Unknown GENUS	Unknown FAMILY	Unknown ORDER	Mammalia	Chordata	Metazoa	Eukaryota	Unknown SUBSPECIES	HG5584770;	0.00010256	2.411e-05	2.292e-05	2.999e-05	3.419e-05	0	0	0	2.636e-05	0	0	0	0	0	0	0	0	5.809e-05	2.796e-05	0	0.00010939	2.471e-05	4.883e-05	9.297e-05
Meta-Protein 17395	BLAST_NIKA_ECOLI Nickel-binding periplasmic protein OS=Escherichia coli (strain K12) GN=nikA PE=1 SV=1_P33590	3D-structure;Complete proteome;Nickel;Periplasm;Reference proteome;Signal;Transport;	;	K15584;	UniRef50_P33590	UniRef90_P33590	UniRef100_P33590	Escherichia coli	Escherichia	Enterobacteriaceae	Enterobacteriales	Gammaproteobacteria	Proteobacteria	Unknown KINGDOM	Bacteria	Escherichia coli K-12	HG5039019;	2.564e-05	2.411e-05	4.584e-05	0.00011998	3.419e-05	7.575e-05	2.754e-05	0	5.273e-05	3.151e-05	0	3.45e-05	0	2.818e-05	2.475e-05	0	0	2.904e-05	2.796e-05	2.929e-05	2.735e-05	4.943e-05	0	6.198e-05
Meta-Protein 16877	Metagenome Unknown							Unknown SPECIES	Unknown GENUS	Unknown FAMILY	Unknown ORDER	Unknown CLASS	Unknown PHYLUM	Unknown KINGDOM	Unknown SUPERKINGDOM	Unknown SUBSPECIES	HG0044975;	0.00010256	4.822e-05	0	2.999e-05	3.419e-05	0	5.508e-05	0	0	3.151e-05	3.143e-05	0.00017251	0	2.818e-05	0	0	0	2.904e-05	0	0	0	0	0	0
Meta-Protein 997	BLAST_NIFJ_ANAVA Pyruvate-flavodoxin oxidoreductase (Fragment) OS=Anabaena variabilis GN=nifJ PE=3 SV=1_P0C181	3D-structure;4Fe-4S;Calcium;Complete proteome;Cytoplasm;Direct protein sequencing;Disulfide bond;Electron transport;FAD;FMN;Flavoprotein;Iron;Iron-sulfur;Magnesium;Metal-binding;Mitochondrion;NADP;Nitrogen fixation;Oxidoreductase;Plasmid;Pyruvate;Reference proteome;Repeat;Thiamine pyrophosphate;Transit peptide;Transport;	1.16.1.5;1.2.1.51;1.2.7.-;1.2.7.1;	;K03737;K21682;	EMPTY	EMPTY	EMPTY	Unknown SPECIES	Unknown GENUS	Unknown FAMILY	Unknown ORDER	Unknown CLASS	Unknown PHYLUM	Unknown KINGDOM	Unknown SUPERKINGDOM	Unknown SUBSPECIES	HG5564261;HG5563723;	2.564e-05	4.822e-05	2.292e-05	0.00011998	0	0	0	0	5.273e-05	6.303e-05	0	0	0.00036131	2.818e-05	2.475e-05	2.863e-05	3.895e-05	2.904e-05	2.796e-05	5.858e-05	0	7.414e-05	0	0
Meta-Protein 4175	BLAST_SUSF_BACTN Outer membrane protein SusF OS=Bacteroides thetaiotaomicron (strain ATCC 29148 / DSM 2079 / NCTC 10582 / E50 / VPI-5482) GN=susF PE=1 SV=1_G8JZS6	3D-structure;Carbohydrate metabolism;Cell outer membrane;Complete proteome;Lipoprotein;Membrane;Palmitate;Reference proteome;Signal;	;	K21571;	UniRef50_G8JZS6	UniRef90_G8JZS6	UniRef100_G8JZS6	Bacteroides thetaiotaomicron	Bacteroides	Bacteroidaceae	Bacteroidales	Bacteroidia	Bacteroidetes	Unknown KINGDOM	Bacteria	Bacteroides thetaiotaomicron VPI-5482	HG5007095;HG5004498;	0	0	0	0	0	0	0	0	0	0	0	0	0	0	0	0	0	0	0	0	0	0	0	0
Meta-Protein 17305	Metagenome Unknown							Unknown SPECIES	Unknown GENUS	Unknown FAMILY	Unknown ORDER	Unknown CLASS	Unknown PHYLUM	Unknown KINGDOM	Unknown SUPERKINGDOM	Unknown SUBSPECIES	HG3485922;	2.564e-05	0	2.292e-05	5.999e-05	6.837e-05	3.787e-05	2.754e-05	5.299e-05	2.636e-05	3.151e-05	3.143e-05	3.45e-05	0	0	0	2.863e-05	3.895e-05	0	2.796e-05	0	8.205e-05	0	0	0
Meta-Protein 13174	BLAST_PROB_CLAM3 Glutamate 5-kinase OS=Clavibacter michiganensis subsp. michiganensis (strain NCPPB 382) GN=proB PE=3 SV=1_A5CR33	ATP-binding;Amino-acid biosynthesis;Complete proteome;Cytoplasm;Kinase;Nucleotide-binding;Proline biosynthesis;Reference proteome;Transferase;	2.7.2.11;	K00931;	UniRef50_A0PXA5	UniRef90_Q8RAE6	UniRef100_Q8RAE6	Thermoanaerobacter tengcongensis MB4	Caldanaerobacter	Thermoanaerobacteraceae	Thermoanaerobacterales	Clostridia	Firmicutes	Unknown KINGDOM	Bacteria	Caldanaerobacter subterraneus subsp. tengcongensis	HG4477295;	5.128e-05	0	6.876e-05	5.999e-05	6.837e-05	7.575e-05	0	0	2.636e-05	3.151e-05	0	3.45e-05	0	5.636e-05	0	0	3.895e-05	2.904e-05	2.796e-05	0	2.735e-05	2.471e-05	0	3.099e-05
Meta-Protein 17582	BLAST_EFTU_BIFLS Elongation factor Tu OS=Bifidobacterium longum subsp. infantis (strain ATCC 15697 / DSM 20088 / JCM 1222 / NCTC 11817 / S12) GN=tuf PE=3 SV=1_B7GU46	3D-structure;Acetylation;Antibiotic resistance;Cell inner membrane;Cell membrane;Complete proteome;Cytoplasm;Direct protein sequencing;Elongation factor;GTP-binding;Membrane;Methylation;Mitochondrion;Nucleotide-binding;Phosphoprotein;Protein biosynthesis;RNA-binding;Reference proteome;	;	;K02358;	EMPTY	EMPTY	EMPTY	Unknown SPECIES	Unknown GENUS	Unknown FAMILY	Unknown ORDER	Unknown CLASS	Unknown PHYLUM	Unknown KINGDOM	Unknown SUPERKINGDOM	Unknown SUBSPECIES	HG4628269;	7.692e-05	0	0	2.999e-05	0	3.787e-05	0	0	0	6.303e-05	0	0	0.00015485	0	0	0	0	0.0002033	0	0	0	7.414e-05	0	0
Meta-Protein 24781	BLAST_FUCM_ACTPJ L-fucose mutarotase OS=Actinobacillus pleuropneumoniae serotype 3 (strain JL03) GN=fucU PE=3 SV=1_B0BSB3	Alternative splicing;Complete proteome;Isomerase;Reference proteome;	5.1.3.29;	K02431;	UniRef50_A2VDF0	UniRef90_A2VDF0	UniRef100_A2VDF0	Homo sapiens	Homo	Hominidae	Primates	Mammalia	Chordata	Metazoa	Eukaryota	Unknown SUBSPECIES	HG2232461;	0	0	2.292e-05	0.00014997	0	0.00011362	0	0	0	9.454e-05	0	0	5.162e-05	0	2.475e-05	0.00014316	0	0.00011617	0	0	0	2.471e-05	0	0
Meta-Protein 30039	BLAST_RPOC_NEIG2 DNA-directed RNA polymerase subunit beta OS=Neisseria gonorrhoeae (strain NCCP11945) GN=rpoC PE=3 SV=1_B4RQW3	3D-structure;Acetylation;Complete proteome;DNA-directed RNA polymerase;Direct protein sequencing;Multifunctional enzyme;Nucleotidyltransferase;Reference proteome;Transcription;Transferase;	2.7.7.6;	;K03046;K13797;	EMPTY	EMPTY	EMPTY	Unknown SPECIES	Unknown GENUS	Unknown FAMILY	Unknown ORDER	Unknown CLASS	Unknown PHYLUM	Unknown KINGDOM	Bacteria	Unknown SUBSPECIES	HG5581275;	0	4.822e-05	0	0	0	0	5.508e-05	2.65e-05	2.636e-05	6.303e-05	6.286e-05	6.901e-05	0	0	2.475e-05	0	0	2.904e-05	0	0	2.735e-05	0	2.442e-05	6.198e-05
Meta-Protein 8110	BLAST_PHOL_MYCLE PhoH-like protein OS=Mycobacterium leprae (strain TN) GN=ML0627 PE=3 SV=1_Q49751	ATP-binding;Complete proteome;Nucleotide-binding;Reference proteome;	;	K07175;	UniRef50_O07635	UniRef90_O07635	UniRef100_O07635	Bacillus subtilis subsp. subtilis str. 168	Bacillus	Bacillaceae	Bacillales	Bacilli	Firmicutes	Unknown KINGDOM	Bacteria	Bacillus subtilis subsp. subtilis	HG4935187;	5.128e-05	2.411e-05	0	2.999e-05	3.419e-05	3.787e-05	0	5.299e-05	2.636e-05	3.151e-05	3.143e-05	6.901e-05	0	5.636e-05	2.475e-05	2.863e-05	3.895e-05	5.809e-05	2.796e-05	2.929e-05	2.735e-05	2.471e-05	0	3.099e-05
Meta-Protein 41292	BLAST_RS8A_YEAST 40S ribosomal protein S8-A OS=Saccharomyces cerevisiae (strain ATCC 204508 / S288c) GN=RPS8A PE=1 SV=1_P0CX39	3D-structure;Complete proteome;Cytoplasm;Direct protein sequencing;Phosphoprotein;Reference proteome;Ribonucleoprotein;Ribosomal protein;	;	K02995;	UniRef50_P0CX39	UniRef90_P0CX39	UniRef100_P0CX39	Saccharomyces cerevisiae	Saccharomyces	Saccharomycetaceae	Saccharomycetales	Saccharomycetes	Ascomycota	Fungi	Eukaryota	Saccharomyces cerevisiae S288c	HG2724853;	0	0	0	5.999e-05	0	0.00018937	0	0	2.636e-05	0	3.143e-05	0	0	0.00014089	0	8.59e-05	0	0	5.591e-05	0	0.00010939	4.943e-05	0.0001465	0.00012396
Meta-Protein 17214	BLAST_XYNA_STRLI Endo-1,4-beta-xylanase A OS=Streptomyces lividans GN=xlnA PE=1 SV=2_P26514	3D-structure;Carbohydrate metabolism;Direct protein sequencing;Disulfide bond;Glycosidase;Hydrolase;Lectin;Polysaccharide degradation;Secreted;Signal;Xylan degradation;	3.2.1.8;	;	UniRef50_P26514	UniRef90_P26514	UniRef100_P26514	Streptomyces lividans	Streptomyces	Streptomycetaceae	Actinomycetales	Actinobacteria	Actinobacteria	Unknown KINGDOM	Bacteria	Unknown SUBSPECIES	HG4315408;	2.564e-05	2.411e-05	4.584e-05	2.999e-05	3.419e-05	0.0001515	2.754e-05	0	2.636e-05	3.151e-05	0	0	0	2.818e-05	2.475e-05	2.863e-05	3.895e-05	2.904e-05	2.796e-05	0	5.47e-05	2.471e-05	2.442e-05	6.198e-05
Meta-Protein 14095	BLAST_SP5K_BACSU Stage V sporulation protein K OS=Bacillus subtilis (strain 168) GN=spoVK PE=2 SV=3_P27643	ATP-binding;Complete proteome;Nucleotide-binding;Reference proteome;Sporulation;	;	K06413;	UniRef50_P27643	UniRef90_P27643	UniRef100_P27643	Bacillus subtilis subsp. subtilis str. 168	Bacillus	Bacillaceae	Bacillales	Bacilli	Firmicutes	Unknown KINGDOM	Bacteria	Bacillus subtilis subsp. subtilis	HG5320502;	5.128e-05	2.411e-05	2.292e-05	0	3.419e-05	0	2.754e-05	0	5.273e-05	0	3.143e-05	6.901e-05	2.581e-05	0	7.424e-05	0	0	0	2.796e-05	2.929e-05	5.47e-05	2.471e-05	0	6.198e-05
Meta-Protein 21658	BLAST_YVOA_BACSU HTH-type transcriptional repressor YvoA OS=Bacillus subtilis (strain 168) GN=yvoA PE=1 SV=1_O34817	Complete proteome;Cytoplasm;DNA-binding;Reference proteome;Repressor;Transcription;Transcription regulation;	;	K02103;	UniRef50_Q9KBQ0	UniRef90_Q9KBQ0	UniRef100_Q9KBQ0	Bacillus halodurans	Bacillus	Bacillaceae	Bacillales	Bacilli	Firmicutes	Unknown KINGDOM	Bacteria	Bacillus halodurans C-125	HG4499238;	0	4.822e-05	0	8.998e-05	3.419e-05	0.00011362	0	0	0	6.303e-05	3.143e-05	6.901e-05	2.581e-05	0	0	5.727e-05	0	0	2.796e-05	5.858e-05	0.00013674	0	0	0
Meta-Protein 21659	BLAST_DNAJ_CHLTA Chaperone protein DnaJ OS=Chlamydia trachomatis serovar A (strain ATCC VR-571B / DSM 19440 / HAR-13) GN=dnaJ PE=3 SV=1_Q3KM17	Chaperone;Complete proteome;Cytoplasm;DNA replication;Metal-binding;Reference proteome;Repeat;Stress response;Zinc;Zinc-finger;	;	K03686;	UniRef50_Q9RDD7	UniRef90_Q6AEC0	UniRef100_Q6AEC0	Leifsonia xyli subsp. xyli str. CTCB07	Leifsonia	Microbacteriaceae	Actinomycetales	Actinobacteria	Actinobacteria	Unknown KINGDOM	Bacteria	Leifsonia xyli subsp. xyli	HG2224312;	0	4.822e-05	0	8.998e-05	3.419e-05	0.00011362	0	0	0	6.303e-05	3.143e-05	6.901e-05	2.581e-05	0	0	5.727e-05	0	0	2.796e-05	5.858e-05	0.00013674	0	0	0
Meta-Protein 40755	BLAST_FLAV_HELPJ Flavodoxin OS=Helicobacter pylori (strain J99 / ATCC 700824) GN=fldA PE=1 SV=1_Q9ZK53	Electron transport;FMN;Flavoprotein;Transport;	;	;	UniRef50_P44562	UniRef90_O07026	UniRef100_O07026	Klebsiella pneumoniae	Klebsiella	Enterobacteriaceae	Enterobacteriales	Gammaproteobacteria	Proteobacteria	Unknown KINGDOM	Bacteria	Unknown SUBSPECIES	HG2160664;	0	0	0	0	0	0.00018937	0	0	2.636e-05	0	0	0	0	0.00030996	0	0	0	0.00023234	0	0	0	0	0	0
Meta-Protein 252	BLAST_MUTS2_PELTS Endonuclease MutS2 OS=Pelotomaculum thermopropionicum (strain DSM 13744 / JCM 10971 / SI) GN=mutS2 PE=3 SV=1_A5D0W6	ATP-binding;Complete proteome;DNA-binding;Endonuclease;Hydrolase;Nuclease;Nucleotide-binding;Plasmid;Reference proteome;	;3.1.-.-;	;K07456;	UniRef50_Q6F059	UniRef90_Q6F059	UniRef100_Q6F059	Unknown SPECIES	Unknown GENUS	Unknown FAMILY	Unknown ORDER	Unknown CLASS	Firmicutes	Unknown KINGDOM	Bacteria	Unknown SUBSPECIES	HG5430666;HG5471801;	2.564e-05	9.644e-05	2.292e-05	0.00011998	0	3.787e-05	0	0	2.636e-05	6.303e-05	6.286e-05	0	2.581e-05	0	0	5.727e-05	0	0	0	5.858e-05	2.735e-05	0	0	0
Meta-Protein 14094	BLAST_T1SD_ECOLX Type-1 restriction enzyme EcoDI specificity protein OS=Escherichia coli GN=hsdS PE=3 SV=1_P06991	DNA-binding;Restriction system;	;	;	UniRef50_P06991	UniRef90_P06991	UniRef100_P06991	Escherichia coli	Escherichia	Enterobacteriaceae	Enterobacteriales	Gammaproteobacteria	Proteobacteria	Unknown KINGDOM	Bacteria	Unknown SUBSPECIES	HG2784085;	5.128e-05	2.411e-05	2.292e-05	0	3.419e-05	0	2.754e-05	0	7.909e-05	0	3.143e-05	6.901e-05	2.581e-05	0	7.424e-05	0	0	0	2.796e-05	2.929e-05	2.735e-05	2.471e-05	0	6.198e-05
Meta-Protein 8477	BLAST_YTRF_BACSU ABC transporter permease YtrF OS=Bacillus subtilis (strain 168) GN=ytrF PE=2 SV=1_O35005	Cell cycle;Cell division;Cell membrane;Complete proteome;Membrane;Reference proteome;Transmembrane;Transmembrane helix;	;	K09811;	UniRef50_O34876	UniRef90_O34876	UniRef100_O34876	Bacillus subtilis subsp. subtilis str. 168	Bacillus	Bacillaceae	Bacillales	Bacilli	Firmicutes	Unknown KINGDOM	Bacteria	Bacillus subtilis subsp. subtilis	HG4044902;	5.128e-05	2.411e-05	2.292e-05	0	6.837e-05	0	2.754e-05	2.65e-05	2.636e-05	3.151e-05	3.143e-05	3.45e-05	0	5.636e-05	0	2.863e-05	7.79e-05	5.809e-05	2.796e-05	2.929e-05	2.735e-05	2.471e-05	7.325e-05	0
Meta-Protein 14196	BLAST_GUDP_PSEPU Probable glucarate transporter OS=Pseudomonas putida GN=gudP PE=3 SV=1_P42205	Cell inner membrane;Cell membrane;Complete proteome;Membrane;Reference proteome;Transmembrane;Transmembrane helix;Transport;	;	K08194;	UniRef50_P0AA77	UniRef90_P0AA77	UniRef100_P0AA77	Escherichia coli	Escherichia	Enterobacteriaceae	Enterobacteriales	Gammaproteobacteria	Proteobacteria	Unknown KINGDOM	Bacteria	Unknown SUBSPECIES	HG2276721;	2.564e-05	7.233e-05	2.292e-05	2.999e-05	0.00010256	3.787e-05	0	0	0	3.151e-05	3.143e-05	3.45e-05	0	2.818e-05	0	2.863e-05	3.895e-05	0	2.796e-05	5.858e-05	0	0	0	0
Meta-Protein 32948	BLAST_RRBR1_CLOAB Reverse rubrerythrin-1 OS=Clostridium acetobutylicum (strain ATCC 824 / DSM 792 / JCM 1419 / LMG 5710 / VKM B-1787) GN=rbr3A PE=1 SV=1_Q97D82	Complete proteome;Detoxification;Direct protein sequencing;Electron transport;Iron;Metal-binding;NAD;Oxidoreductase;Peroxidase;Reference proteome;Stress response;Transport;	1.11.1.1;	;	UniRef50_Q97D83	UniRef90_Q97D83	UniRef100_Q97D82	Clostridium acetobutylicum	Clostridium	Clostridiaceae	Clostridiales	Clostridia	Firmicutes	Unknown KINGDOM	Bacteria	Clostridium acetobutylicum ATCC 824	HG2579894;	0	0	0	0	0	0	0	0	0	0.00015757	0	0	0	0	0	0	0	0.00014521	0	0	0	2.471e-05	0	0.00015495
Meta-Protein 14727	CASA1_SHEEP Alpha-S1-casein OS=Ovis aries GN=CSN1S1 PE=1 SV=3	Alternative splicing;Complete proteome;Direct protein sequencing;Milk protein;Phosphoprotein;Polymorphism;Reference proteome;Secreted;Signal;	;	K17281;	UniRef50_P02662	UniRef90_P04653	UniRef100_P04653	Ovis aries	Ovis	Bovidae	Unknown ORDER	Mammalia	Chordata	Metazoa	Eukaryota	Unknown SUBSPECIES	P04653;	5.128e-05	0	0.00013752	0	0	0	0	0	0	0.0002206	0.00028287	0.00010351	5.162e-05	0	0	0	0	0	0	5.858e-05	0.00013674	4.943e-05	4.883e-05	0
Meta-Protein 15751	Metagenome Unknown							Unknown SPECIES	Unknown GENUS	Unknown FAMILY	Unknown ORDER	Unknown CLASS	Unknown PHYLUM	Unknown KINGDOM	Unknown SUPERKINGDOM	Unknown SUBSPECIES	HG4971946;	5.128e-05	0	0	0	3.419e-05	3.787e-05	0	0	0	3.151e-05	3.143e-05	6.901e-05	5.162e-05	0	0	0	7.79e-05	2.904e-05	2.796e-05	2.929e-05	0	2.471e-05	0	0.00012396
Meta-Protein 8762	BLAST_SP39_RHILO Probable sugar-binding periplasmic protein OS=Rhizobium loti (strain MAFF303099) GN=mlr3050 PE=3 SV=2_Q98H33	Cell membrane;Complete proteome;Lipoprotein;Membrane;Palmitate;Reference proteome;Signal;Sugar transport;Transport;	;	K10117;	UniRef50_Q00749	UniRef90_Q00749	UniRef100_Q00749	Streptococcus mutans	Streptococcus	Streptococcaceae	Lactobacillales	Bacilli	Firmicutes	Unknown KINGDOM	Bacteria	Streptococcus mutans UA159	HG4925514;	2.564e-05	0	4.584e-05	2.999e-05	0	3.787e-05	2.754e-05	0	2.636e-05	3.151e-05	0	6.901e-05	5.162e-05	5.636e-05	7.424e-05	0	0	8.713e-05	8.387e-05	8.787e-05	0	4.943e-05	2.442e-05	0
Meta-Protein 25700	BLAST_RS9_BACSK 30S ribosomal protein S9 OS=Bacillus clausii (strain KSM-K16) GN=rpsI PE=3 SV=1_Q5WLM8	Complete proteome;Reference proteome;Ribonucleoprotein;Ribosomal protein;	;	K02996;	UniRef50_Q5WLM8	UniRef90_Q5WLM8	UniRef100_Q5WLM8	Bacillus clausii	Bacillus	Bacillaceae	Bacillales	Bacilli	Firmicutes	Unknown KINGDOM	Bacteria	Bacillus clausii KSM-K16	HG1631387;	0	0	2.292e-05	0.00011998	0	0	0	0	0.00010545	6.303e-05	0	0	5.162e-05	2.818e-05	2.475e-05	5.727e-05	7.79e-05	5.809e-05	2.796e-05	5.858e-05	2.735e-05	4.943e-05	4.883e-05	9.297e-05
Meta-Protein 35445	BLAST_PDUA_SALTY Propanediol utilization protein PduA OS=Salmonella typhimurium (strain LT2 / SGSC1412 / ATCC 700720) GN=pduA PE=1 SV=1_P0A1C7	3D-structure;Complete proteome;Reference proteome;	;	;	UniRef50_P0A1C8	UniRef90_P0A1C8	UniRef100_P0A1C8	Salmonella enterica	Salmonella	Enterobacteriaceae	Enterobacteriales	Gammaproteobacteria	Proteobacteria	Unknown KINGDOM	Bacteria	Salmonella enterica subsp. enterica	HG2498609;	0	7.233e-05	2.292e-05	0.00014997	0	0	0	0	7.909e-05	9.454e-05	0	0	0	0	0	2.863e-05	3.895e-05	2.904e-05	0	0	0.00016409	2.471e-05	0	0
Meta-Protein 45040	Metagenome Unknown							Unknown SPECIES	Unknown GENUS	Unknown FAMILY	Unknown ORDER	Unknown CLASS	Unknown PHYLUM	Unknown KINGDOM	Unknown SUPERKINGDOM	Unknown SUBSPECIES	HG3147992;	0	0	9.168e-05	0	0	3.787e-05	0	0	2.636e-05	9.454e-05	0	0	0	5.636e-05	0	2.863e-05	0	0.0002033	2.796e-05	0	0	0.00014829	4.883e-05	6.198e-05
Meta-Protein 38347	BLAST_RIDA_BACSU 2-iminobutanoate/2-iminopropanoate deaminase OS=Bacillus subtilis (strain 168) GN=yabJ PE=1 SV=3_P37552	3D-structure;Amino-acid biosynthesis;Branched-chain amino acid biosynthesis;Complete proteome;Cytoplasm;Detoxification;Direct protein sequencing;Hydrolase;Isoleucine biosynthesis;Reference proteome;	3.5.99.10;	K09022;	UniRef50_P37552	UniRef90_P37552	UniRef100_P37552	Bacillus subtilis subsp. subtilis str. 168	Bacillus	Bacillaceae	Bacillales	Bacilli	Firmicutes	Unknown KINGDOM	Bacteria	Bacillus subtilis subsp. subtilis	HG1524536;	0	7.233e-05	0.0001146	0	0	0	0	0	0.00013182	6.303e-05	0	0	0	0	0.00014848	0	0	0.00017426	0	0	0.00010939	0.00029657	0	0
Meta-Protein 64595	Metagenome Unknown							Unknown SPECIES	Unknown GENUS	Unknown FAMILY	Unknown ORDER	Unknown CLASS	Unknown PHYLUM	Unknown KINGDOM	Unknown SUPERKINGDOM	Unknown SUBSPECIES	HG5518497;	0	0	0	0	0	0	0	0	0	0	0	0	0	0	0.00138583	0	0	0	0	0	0	0	0	0
Meta-Protein 17721	BLAST_RL43B_YEAST 60S ribosomal protein L43-B OS=Saccharomyces cerevisiae (strain ATCC 204508 / S288c) GN=RPL43B PE=1 SV=1_P0CX26	3D-structure;Complete proteome;Cytoplasm;Metal-binding;Phosphoprotein;Reference proteome;Ribonucleoprotein;Ribosomal protein;Zinc;Zinc-finger;	;	K02921;	UniRef50_P0CX25	UniRef90_P0CX25	UniRef100_P0CX25	Saccharomyces cerevisiae	Saccharomyces	Saccharomycetaceae	Saccharomycetales	Saccharomycetes	Ascomycota	Fungi	Eukaryota	Saccharomyces cerevisiae S288c	HG0964108;	5.128e-05	0	0	2.999e-05	0	0.00011362	0	0	2.636e-05	0.00012606	0	0	0	5.636e-05	0	0	0	0	2.796e-05	8.787e-05	0.00010939	4.943e-05	7.325e-05	6.198e-05
Meta-Protein 34389	BLAST_MTGA_CUPMC Biosynthetic peptidoglycan transglycosylase OS=Cupriavidus metallidurans (strain ATCC 43123 / DSM 2839 / NBRC 102507 / CH34) GN=mtgA PE=3 SV=1_Q1LIV1	Carboxypeptidase;Cell membrane;Cell shape;Cell wall biogenesis/degradation;Complete proteome;Direct protein sequencing;Glycosyltransferase;Hydrolase;Membrane;Multifunctional enzyme;Peptidoglycan synthesis;Protease;Reference proteome;Signal;Transferase;	2.4.1.129;3.4.16.4;	K18770;	UniRef50_P40750	UniRef90_P40750	UniRef100_P40750	Bacillus subtilis subsp. subtilis str. 168	Bacillus	Bacillaceae	Bacillales	Bacilli	Firmicutes	Unknown KINGDOM	Bacteria	Bacillus subtilis subsp. subtilis	HG5496820;	0	2.411e-05	9.168e-05	2.999e-05	0	3.787e-05	2.754e-05	0	5.273e-05	0	3.143e-05	3.45e-05	0	0	9.899e-05	0	0	8.713e-05	2.796e-05	8.787e-05	8.205e-05	7.414e-05	4.883e-05	6.198e-05
Meta-Protein 38274	BLAST_EFTU_PARD8 Elongation factor Tu OS=Parabacteroides distasonis (strain ATCC 8503 / DSM 20701 / CIP 104284 / JCM 5825 / NCTC 11152) GN=tuf PE=3 SV=1_A6LE88	3D-structure;Acetylation;Antibiotic resistance;Cell inner membrane;Cell membrane;Complete proteome;Cytoplasm;Direct protein sequencing;Elongation factor;GTP-binding;Membrane;Methylation;Mitochondrion;Nucleotide-binding;Phosphoprotein;Protein biosynthesis;RNA-binding;Reference proteome;	;	;K02358;	EMPTY	EMPTY	EMPTY	Unknown SPECIES	Unknown GENUS	Unknown FAMILY	Unknown ORDER	Unknown CLASS	Unknown PHYLUM	Unknown KINGDOM	Unknown SUPERKINGDOM	Unknown SUBSPECIES	HG4603548;	0	7.233e-05	0.00064177	0	0	0	0	0	0	0	0	0	0	0	0.00044545	0	0	0	0	0	0	0	0	0
Meta-Protein 89173	SPA36_BOVIN Serpin A3-6 OS=Bos taurus GN=SERPINA3-6 PE=3 SV=1	Complete proteome;Cytoplasmic vesicle;Glycoprotein;Protease inhibitor;Reference proteome;Secreted;Serine protease inhibitor;Signal;	;	K04525;	UniRef50_Q80X76	UniRef90_A2I7N2	UniRef100_A2I7N2	Bos taurus	Bos	Bovidae	Unknown ORDER	Mammalia	Chordata	Metazoa	Eukaryota	Unknown SUBSPECIES	A2I7N2;	0	0	0	0	0	0	0	0	0	0	0	0	0	0	0	0	0	0.00037756	5.591e-05	0.00011716	0	9.886e-05	0	0
Meta-Protein 55	Metagenome Unknown	ATP-binding;Complete proteome;Cytoplasm;Hydrolase;Nucleotide-binding;Protease;Reference proteome;Serine protease;Stress response;	3.4.21.53;	K01338;	UniRef50_P37945	UniRef90_B0TFI9	UniRef100_B0TFI9	Heliobacterium modesticaldum	Heliobacterium	Heliobacteriaceae	Clostridiales	Clostridia	Firmicutes	Unknown KINGDOM	Bacteria	Heliobacterium modesticaldum Ice1	HG2853573;HG3805152;	2.564e-05	2.411e-05	0	5.999e-05	3.419e-05	3.787e-05	5.508e-05	5.299e-05	5.273e-05	0	3.143e-05	6.901e-05	2.581e-05	2.818e-05	2.475e-05	5.727e-05	3.895e-05	0	0	0	2.735e-05	0	0	0
Meta-Protein 20372	BLAST_RL6_CALBD 50S ribosomal protein L6 OS=Caldicellulosiruptor bescii (strain ATCC BAA-1888 / DSM 6725 / Z-1320) GN=rplF PE=3 SV=1_B9MKG6	Complete proteome;RNA-binding;Ribonucleoprotein;Ribosomal protein;rRNA-binding;	;	K02933;	UniRef50_P46898	UniRef90_A4XLR5	UniRef100_B9MKG6	Caldicellulosiruptor bescii	Caldicellulosiruptor	Thermoanaerobacterales Family III. Incertae Sedis	Thermoanaerobacterales	Clostridia	Firmicutes	Unknown KINGDOM	Bacteria	Caldicellulosiruptor bescii DSM 6725	HG2628673;	0	4.822e-05	2.292e-05	5.999e-05	0	0	0	0	5.273e-05	3.151e-05	0	0	7.742e-05	5.636e-05	2.475e-05	2.863e-05	3.895e-05	2.904e-05	0	2.929e-05	2.735e-05	4.943e-05	2.442e-05	0
Meta-Protein 14172	BLAST_RF1_SYMTH Peptide chain release factor 1 OS=Symbiobacterium thermophilum (strain T / IAM 14863) GN=prfA PE=3 SV=1_Q67TD5	Complete proteome;Cytoplasm;Methylation;Protein biosynthesis;Reference proteome;	;	K02835;	UniRef50_Q1LIF3	UniRef90_A8MJX9	UniRef100_A8MJX9	Alkaliphilus oremlandii	Alkaliphilus	Clostridiaceae	Clostridiales	Clostridia	Firmicutes	Unknown KINGDOM	Bacteria	Alkaliphilus oremlandii OhILAs	HG1220965;	5.128e-05	4.822e-05	2.292e-05	2.999e-05	3.419e-05	3.787e-05	5.508e-05	2.65e-05	2.636e-05	3.151e-05	6.286e-05	6.901e-05	5.162e-05	0	0	0	3.895e-05	2.904e-05	2.796e-05	5.858e-05	5.47e-05	0	0	0
Meta-Protein 59353	BLAST_LIPO_BACSU Lipoprotein LipO OS=Bacillus subtilis (strain 168) GN=lipO PE=1 SV=1_P37966	Cell membrane;Complete proteome;Lipoprotein;Membrane;Palmitate;Reference proteome;Signal;	;	K17318;	UniRef50_P37966	UniRef90_P37966	UniRef100_P37966	Bacillus subtilis subsp. subtilis str. 168	Bacillus	Bacillaceae	Bacillales	Bacilli	Firmicutes	Unknown KINGDOM	Bacteria	Bacillus subtilis subsp. subtilis	HG5261358;	0	0	0.00045841	0	0	0	0	0	0	0	0	0	0	0	2.475e-05	0	0	0	5.591e-05	0	0	0	0	0.00021693
Meta-Protein 15681	BLAST_RS17_BIFLS 30S ribosomal protein S17 OS=Bifidobacterium longum subsp. infantis (strain ATCC 15697 / DSM 20088 / JCM 1222 / NCTC 11817 / S12) GN=rpsQ PE=3 SV=1_B7GND1	Complete proteome;RNA-binding;Reference proteome;Ribonucleoprotein;Ribosomal protein;rRNA-binding;	;	K02961;	UniRef50_Q9RXJ3	UniRef90_B3DQC3	UniRef100_B3DQC3	Bifidobacterium longum	Bifidobacterium	Bifidobacteriaceae	Bifidobacteriales	Actinobacteria	Actinobacteria	Unknown KINGDOM	Bacteria	Unknown SUBSPECIES	HG0892288;	7.692e-05	0	0	0	0	0	0	0	0	0	0	0	2.581e-05	0	0	0	0	0.00023234	0	0	0	2.471e-05	0	0
Meta-Protein 17719	FOLD_NATTJ Bifunctional protein FolD OS=Natranaerobius thermophilus (strain ATCC BAA-1301 / DSM 18059 / JW/NM-WN-LF) GN=folD PE=3 SV=1	Amino-acid biosynthesis;Complete proteome;Histidine biosynthesis;Hydrolase;Methionine biosynthesis;Multifunctional enzyme;NADP;One-carbon metabolism;Oxidoreductase;Purine biosynthesis;Reference proteome;	1.5.1.5;3.5.4.9;	K01491;	UniRef50_Q74EU7	UniRef90_B2A532	UniRef100_B2A532	Natranaerobius thermophilus	Natranaerobius	Natranaerobiaceae	Natranaerobiales	Clostridia	Firmicutes	Unknown KINGDOM	Bacteria	Natranaerobius thermophilus JW/NM-WN-LF	B2A532;	5.128e-05	4.822e-05	2.292e-05	2.999e-05	3.419e-05	0	5.508e-05	5.299e-05	2.636e-05	3.151e-05	3.143e-05	6.901e-05	0	0	0	2.863e-05	3.895e-05	0	2.796e-05	0	5.47e-05	2.471e-05	0	0
Meta-Protein 10290	BLAST_GCSPA_MOOTA Probable glycine dehydrogenase (decarboxylating) subunit 1 OS=Moorella thermoacetica (strain ATCC 39073 / JCM 9320) GN=gcvPA PE=3 SV=1_Q2RH48	Complete proteome;Oxidoreductase;Reference proteome;	1.4.4.2;	K00282;	UniRef50_P54376	UniRef90_B3QUT6	UniRef100_B3QUT6	Chloroherpeton thalassium	Chloroherpeton	Chlorobiaceae	Chlorobiales	Chlorobia	Chlorobi	Unknown KINGDOM	Bacteria	Chloroherpeton thalassium ATCC 35110	HG1129820;	2.564e-05	2.411e-05	2.292e-05	2.999e-05	3.419e-05	3.787e-05	0	0	0	6.303e-05	0	6.901e-05	2.581e-05	2.818e-05	2.475e-05	0	3.895e-05	2.904e-05	0	2.929e-05	0	4.943e-05	0	3.099e-05
Meta-Protein 60448	BLAST_BTUB_VIBPA Vitamin B12 transporter BtuB OS=Vibrio parahaemolyticus serotype O3:K6 (strain RIMD 2210633) GN=btuB PE=3 SV=1_Q87KN9	Carbohydrate metabolism;Cell outer membrane;Complete proteome;Membrane;Receptor;Reference proteome;Signal;TonB box;Transmembrane;Transmembrane beta strand;Transport;	;	K21573;	UniRef50_Q8A1G1	UniRef90_Q8A1G1	UniRef100_Q8A1G1	Bacteroides thetaiotaomicron	Bacteroides	Bacteroidaceae	Bacteroidales	Bacteroidia	Bacteroidetes	Unknown KINGDOM	Bacteria	Bacteroides thetaiotaomicron VPI-5482	HG5547751;	0	0	0.00016044	0	0	0	0	0	5.273e-05	0	0	0	0	0	2.475e-05	0	0	0	0	0	0.00087515	0	0	0
Meta-Protein 13550	BLAST_PBPA_MYCS2 Penicillin-binding protein A OS=Mycobacterium smegmatis (strain ATCC 700084 / mc(2)155) GN=pbpA PE=3 SV=1_A0QNG3	Carboxypeptidase;Cell inner membrane;Cell membrane;Cell shape;Cell wall biogenesis/degradation;Complete proteome;Hydrolase;Membrane;Peptidoglycan synthesis;Protease;Reference proteome;Transmembrane;Transmembrane helix;	3.4.16.4;	K05515;	UniRef50_P44469	UniRef90_P44469	UniRef100_P44469	Haemophilus influenzae	Haemophilus	Pasteurellaceae	Pasteurellales	Gammaproteobacteria	Proteobacteria	Unknown KINGDOM	Bacteria	Haemophilus influenzae Rd KW20	HG5271754;	0.00010256	0	2.292e-05	2.999e-05	0	7.575e-05	0	0	0	6.303e-05	0	0	2.581e-05	0.00022543	2.475e-05	5.727e-05	0	8.713e-05	0.0001957	8.787e-05	0	9.886e-05	0	9.297e-05
Meta-Protein 15375	BLAST_XYNY_CLOTM Endo-1,4-beta-xylanase Y OS=Clostridium thermocellum GN=xynY PE=1 SV=1_P51584	Cell membrane;Glycoprotein;Leucine-rich repeat;Membrane;Repeat;Transmembrane;Transmembrane helix;	;	;	UniRef50_Q8MTI2	UniRef90_Q8MTI2	UniRef100_Q8MTI2	Trichomonas vaginalis	Trichomonas	Trichomonadidae	Trichomonadida	Unknown CLASS	Unknown PHYLUM	Unknown KINGDOM	Eukaryota	Unknown SUBSPECIES	HG5417352;	2.564e-05	2.411e-05	0	2.999e-05	3.419e-05	3.787e-05	0	0	5.273e-05	6.303e-05	3.143e-05	3.45e-05	0	2.818e-05	4.949e-05	0	3.895e-05	0	5.591e-05	2.929e-05	2.735e-05	4.943e-05	4.883e-05	6.198e-05
Meta-Protein 18364	BLAST_G3P_STRP3 Glyceraldehyde-3-phosphate dehydrogenase OS=Streptococcus pyogenes serotype M3 (strain ATCC BAA-595 / MGAS315) GN=gap PE=3 SV=1_P0DB18	Complete proteome;Cytoplasm;Direct protein sequencing;Glycolysis;NAD;Nucleotide-binding;Oxidoreductase;Reference proteome;	1.2.1.12;	K00134;	UniRef50_P0C0G6	UniRef90_P0C0G6	UniRef100_P0C0G7	Streptococcus pyogenes	Streptococcus	Streptococcaceae	Lactobacillales	Bacilli	Firmicutes	Unknown KINGDOM	Bacteria	Unknown SUBSPECIES	HG2977067;	0.00017948	0	0	0.00020996	0	0	0	0	0	0	0	0	2.581e-05	0	0	0	0	0	0.00011183	0	0	0	0.0001465	0
Meta-Protein 16506	BLAST_RHAR_PECCP HTH-type transcriptional activator RhaR OS=Pectobacterium carotovorum subsp. carotovorum (strain PC1) GN=rhaR PE=3 SV=1_C6DJR5	Activator;Complete proteome;Cytoplasm;DNA-binding;Repeat;Rhamnose metabolism;Transcription;Transcription regulation;	;	K02855;	UniRef50_Q6DA22	UniRef90_A6TGA9	UniRef100_B5XZ49	Klebsiella pneumoniae	Klebsiella	Enterobacteriaceae	Enterobacteriales	Gammaproteobacteria	Proteobacteria	Unknown KINGDOM	Bacteria	Klebsiella pneumoniae 342	HG3587971;	2.564e-05	2.411e-05	2.292e-05	0	6.837e-05	0	5.508e-05	7.949e-05	7.909e-05	3.151e-05	0	3.45e-05	0	0	2.475e-05	0	3.895e-05	0	2.796e-05	2.929e-05	0	2.471e-05	0	0
Meta-Protein 9235	Metagenome Unknown							Unknown SPECIES	Unknown GENUS	Unknown FAMILY	Unknown ORDER	Unknown CLASS	Unknown PHYLUM	Unknown KINGDOM	Unknown SUPERKINGDOM	Unknown SUBSPECIES	HG5590686;	2.564e-05	2.411e-05	2.292e-05	5.999e-05	6.837e-05	3.787e-05	5.508e-05	0	0	3.151e-05	3.143e-05	6.901e-05	5.162e-05	0	0	2.863e-05	0	0	0	5.858e-05	5.47e-05	0	0	0
Meta-Protein 10280	NACAM_MOUSE Nascent polypeptide-associated complex subunit alpha, muscle-specific form OS=Mus musculus GN=Naca PE=1 SV=2	Acetylation;Activator;Alternative splicing;Complete proteome;Cytoplasm;DNA-binding;Isopeptide bond;Methylation;Nucleus;Phosphoprotein;Reference proteome;Transcription;Transcription regulation;Transport;Ubl conjugation;	;	K03626;	UniRef50_P70670	UniRef90_P70670	UniRef100_P70670	Mus musculus	Mus	Muridae	Rodentia	Mammalia	Chordata	Metazoa	Eukaryota	Unknown SUBSPECIES	P70670;	2.564e-05	2.411e-05	0	0	0.00010256	3.787e-05	5.508e-05	0	0	3.151e-05	0	6.901e-05	5.162e-05	0	0	2.863e-05	0.00011685	0	5.591e-05	0	2.735e-05	0	0	0
Meta-Protein 1761	BLAST_DNAK_EUBE2 Chaperone protein DnaK OS=Eubacterium eligens (strain ATCC 27750 / VPI C15-48) GN=dnaK PE=3 SV=1_C4Z1J4	3D-structure;ATP-binding;Alternative splicing;Cell membrane;Chaperone;Chloroplast;Complete proteome;Cytoplasm;DNA replication;Direct protein sequencing;Host-virus interaction;Membrane;Nucleotide-binding;Phosphoprotein;Plastid;Protein transport;Reference proteome;Secreted;Stress response;Transit peptide;Transport;	;	;K03283;K04043;	EMPTY	EMPTY	EMPTY	Unknown SPECIES	Unknown GENUS	Unknown FAMILY	Unknown ORDER	Unknown CLASS	Unknown PHYLUM	Unknown KINGDOM	Unknown SUPERKINGDOM	Unknown SUBSPECIES	HG5291473;HG5294214;	0	9.644e-05	0	0.00011998	0	0	0	0	2.636e-05	0.00018909	0	0	7.742e-05	2.818e-05	0	0.00022906	3.895e-05	5.809e-05	2.796e-05	0	5.47e-05	0	0.00019533	0
Meta-Protein 33216	BLAST_CALL5_HUMAN Calmodulin-like protein 5 OS=Homo sapiens GN=CALML5 PE=1 SV=2_Q9NZT1	3D-structure;Acetylation;Calcium;Complete proteome;Direct protein sequencing;Metal-binding;Polymorphism;Reference proteome;Repeat;	;	K02183;	UniRef50_Q9NZT1	UniRef90_Q9NZT1	UniRef100_Q9NZT1	Homo sapiens	Homo	Hominidae	Primates	Mammalia	Chordata	Metazoa	Eukaryota	Unknown SUBSPECIES	HG1819455;	0	0	6.876e-05	2.999e-05	6.837e-05	3.787e-05	0	0	2.636e-05	3.151e-05	0	0	0	0	0	0	7.79e-05	0	2.796e-05	2.929e-05	5.47e-05	2.471e-05	0	3.099e-05
Meta-Protein 12142	Metagenome Unknown							Unknown SPECIES	Unknown GENUS	Unknown FAMILY	Unknown ORDER	Unknown CLASS	Unknown PHYLUM	Unknown KINGDOM	Unknown SUPERKINGDOM	Unknown SUBSPECIES	HG3973462;	2.564e-05	4.822e-05	2.292e-05	0	3.419e-05	7.575e-05	2.754e-05	0	0.00015818	0	3.143e-05	0.00010351	0	0	0	0	3.895e-05	5.809e-05	2.796e-05	0	0	0	4.883e-05	3.099e-05
Meta-Protein 12136	Metagenome Unknown							Unknown SPECIES	Unknown GENUS	Unknown FAMILY	Unknown ORDER	Unknown CLASS	Unknown PHYLUM	Unknown KINGDOM	Unknown SUPERKINGDOM	Unknown SUBSPECIES	HG1275961;	2.564e-05	0	0	0	6.837e-05	3.787e-05	0	0	0	3.151e-05	0	0	2.581e-05	0	0	2.863e-05	7.79e-05	0	0.00011183	2.929e-05	2.735e-05	9.886e-05	0	6.198e-05
Meta-Protein 14178	BLAST_RRBR2_CLOAB Reverse rubrerythrin-2 OS=Clostridium acetobutylicum (strain ATCC 824 / DSM 792 / JCM 1419 / LMG 5710 / VKM B-1787) GN=rbr3B PE=1 SV=1_Q97D83	Complete proteome;Detoxification;Direct protein sequencing;Electron transport;Iron;Metal-binding;NAD;Oxidoreductase;Peroxidase;Reference proteome;Stress response;Transport;	1.11.1.1;	;	UniRef50_Q97D83	UniRef90_Q97D83	UniRef100_Q97D83	Clostridium acetobutylicum	Clostridium	Clostridiaceae	Clostridiales	Clostridia	Firmicutes	Unknown KINGDOM	Bacteria	Clostridium acetobutylicum ATCC 824	HG2445765;	5.128e-05	0	0	2.999e-05	0	0	0	0	0	9.454e-05	0	0	2.581e-05	0	0	0	0	0.0002033	0	5.858e-05	2.735e-05	0.00012357	0	6.198e-05
Meta-Protein 52850	BLAST_SEBP2_ARATH Selenium-binding protein 2 OS=Arabidopsis thaliana GN=SBP2 PE=1 SV=1_Q93WN0	Acetylation;Alternative splicing;Complete proteome;Cytoplasm;Direct protein sequencing;Membrane;Nucleus;Phosphoprotein;Protein transport;Reference proteome;Selenium;Transport;	;	K17285;	EMPTY	EMPTY	EMPTY	Unknown SPECIES	Unknown GENUS	Unknown FAMILY	Unknown ORDER	Unknown CLASS	Unknown PHYLUM	Unknown KINGDOM	Eukaryota	Unknown SUBSPECIES	HG5030957;	0	0	6.876e-05	0	0	0	0	0	5.273e-05	0.00012606	3.143e-05	0	0	0	9.899e-05	5.727e-05	0	2.904e-05	0	0	2.735e-05	2.471e-05	2.442e-05	0
Meta-Protein 20666	Metagenome Unknown							Unknown SPECIES	Unknown GENUS	Unknown FAMILY	Unknown ORDER	Unknown CLASS	Unknown PHYLUM	Unknown KINGDOM	Unknown SUPERKINGDOM	Unknown SUBSPECIES	HG3040112;	0	0	0	0	6.837e-05	7.575e-05	0	5.299e-05	0	0	0	3.45e-05	5.162e-05	2.818e-05	0	5.727e-05	0.00011685	2.904e-05	5.591e-05	2.929e-05	0	2.471e-05	0	6.198e-05
Meta-Protein 739	RS5_ALKMQ 30S ribosomal protein S5 OS=Alkaliphilus metalliredigens (strain QYMF) GN=rpsE PE=3 SV=1	Complete proteome;RNA-binding;Reference proteome;Ribonucleoprotein;Ribosomal protein;rRNA-binding;	;	K02988;	EMPTY	EMPTY	EMPTY	Unknown SPECIES	Unknown GENUS	Unknown FAMILY	Clostridiales	Clostridia	Firmicutes	Unknown KINGDOM	Bacteria	Unknown SUBSPECIES	A6TWG5;HG2200265;	0.00017948	0	0	5.999e-05	0	0	0	0	0	0	0	0	0	0	0	2.863e-05	0	0	0	0.00014645	0	0	0	0.00012396
Meta-Protein 14862	MUTL_CYTH3 DNA mismatch repair protein MutL OS=Cytophaga hutchinsonii (strain ATCC 33406 / NCIMB 9469) GN=mutL PE=3 SV=1	Complete proteome;DNA damage;DNA repair;Reference proteome;	;	K03572;	UniRef50_Q11Z58	UniRef90_Q11Z58	UniRef100_Q11Z58	Cytophaga hutchinsonii	Cytophaga	Cytophagaceae	Cytophagales	Cytophagia	Bacteroidetes	Unknown KINGDOM	Bacteria	Cytophaga hutchinsonii ATCC 33406	Q11Z58;	5.128e-05	2.411e-05	2.292e-05	2.999e-05	0.00010256	0	0	0	5.273e-05	0	3.143e-05	3.45e-05	5.162e-05	0	0	2.863e-05	0.00011685	2.904e-05	2.796e-05	2.929e-05	2.735e-05	2.471e-05	2.442e-05	0
Meta-Protein 29891	BLAST_PNPH_HUMAN Purine nucleoside phosphorylase OS=Homo sapiens GN=PNP PE=1 SV=2_P00491	3D-structure;Acetylation;Complete proteome;Cytoplasm;Cytoskeleton;Direct protein sequencing;Disease mutation;Glycosyltransferase;Phosphoprotein;Polymorphism;Reference proteome;Transferase;	2.4.2.1;	;K03783;	EMPTY	EMPTY	EMPTY	Unknown SPECIES	Unknown GENUS	Unknown FAMILY	Unknown ORDER	Mammalia	Chordata	Metazoa	Eukaryota	Unknown SUBSPECIES	HG3854820;	0	0	0	0	0	0	0	0.00031797	0	0	0	0	0	0	0	0	0	0	0	0	0	0	0	0
Meta-Protein 15305	Metagenome Unknown							Unknown SPECIES	Unknown GENUS	Unknown FAMILY	Unknown ORDER	Unknown CLASS	Unknown PHYLUM	Unknown KINGDOM	Unknown SUPERKINGDOM	Unknown SUBSPECIES	HG1973093;	5.128e-05	4.822e-05	4.584e-05	2.999e-05	3.419e-05	0	0	0	2.636e-05	0	3.143e-05	0	0	0	4.949e-05	5.727e-05	0	5.809e-05	5.591e-05	5.858e-05	5.47e-05	7.414e-05	7.325e-05	0
Meta-Protein 34735	Metagenome Unknown							Unknown SPECIES	Unknown GENUS	Unknown FAMILY	Unknown ORDER	Unknown CLASS	Unknown PHYLUM	Unknown KINGDOM	Unknown SUPERKINGDOM	Unknown SUBSPECIES	HG3445625;	0	4.822e-05	0	0	0.00010256	0	5.508e-05	0	2.636e-05	0	0	6.901e-05	0	2.818e-05	2.475e-05	2.863e-05	3.895e-05	2.904e-05	8.387e-05	2.929e-05	0	0	4.883e-05	0
Meta-Protein 18373	BLAST_G3P_CLOPA Glyceraldehyde-3-phosphate dehydrogenase OS=Clostridium pasteurianum GN=gap PE=1 SV=1_Q59309	Cytoplasm;Direct protein sequencing;Glycolysis;NAD;Nucleotide-binding;Oxidoreductase;	1.2.1.12;	;	UniRef50_P0C0G6	UniRef90_O52631	UniRef100_Q59309	Clostridium pasteurianum	Clostridium	Clostridiaceae	Clostridiales	Clostridia	Firmicutes	Unknown KINGDOM	Bacteria	Unknown SUBSPECIES	HG4241998;	2.564e-05	2.411e-05	6.876e-05	5.999e-05	3.419e-05	0	0	0	7.909e-05	3.151e-05	0	0	0	0.00011271	0	2.863e-05	0.0001558	0.00017426	2.796e-05	0	0	0	7.325e-05	0
Meta-Protein 13085	BLAST_YEAC_BACSU Uncharacterized protein YeaC OS=Bacillus subtilis (strain 168) GN=yeaC PE=3 SV=2_P94474	ATP-binding;Complete proteome;Nucleotide-binding;Reference proteome;	;	K03924;	UniRef50_P94474	UniRef90_P94474	UniRef100_P94474	Bacillus subtilis subsp. subtilis str. 168	Bacillus	Bacillaceae	Bacillales	Bacilli	Firmicutes	Unknown KINGDOM	Bacteria	Bacillus subtilis subsp. subtilis	HG4114743;	5.128e-05	2.411e-05	2.292e-05	5.999e-05	0	0	0	0	5.273e-05	3.151e-05	0	0	2.581e-05	0	4.949e-05	2.863e-05	3.895e-05	2.904e-05	2.796e-05	5.858e-05	5.47e-05	4.943e-05	2.442e-05	3.099e-05
Meta-Protein 13086	BLAST_YEAC_BACSU Uncharacterized protein YeaC OS=Bacillus subtilis (strain 168) GN=yeaC PE=3 SV=2_P94474	ATP-binding;Complete proteome;Nucleotide-binding;Reference proteome;	;	K03924;	UniRef50_P94474	UniRef90_P94474	UniRef100_P94474	Bacillus subtilis subsp. subtilis str. 168	Bacillus	Bacillaceae	Bacillales	Bacilli	Firmicutes	Unknown KINGDOM	Bacteria	Bacillus subtilis subsp. subtilis	HG1340648;	5.128e-05	2.411e-05	2.292e-05	5.999e-05	0	0	0	0	5.273e-05	3.151e-05	0	0	2.581e-05	0	4.949e-05	2.863e-05	3.895e-05	2.904e-05	2.796e-05	5.858e-05	5.47e-05	4.943e-05	2.442e-05	3.099e-05
Meta-Protein 35652	BLAST_LAMB_ECO57 Maltoporin OS=Escherichia coli O157:H7 GN=lamB PE=3 SV=1_Q8X5W7	3D-structure;Cell outer membrane;Complete proteome;Disulfide bond;Host cell receptor for virus entry;Host-virus interaction;Ion transport;Membrane;Porin;Receptor;Reference proteome;Signal;Sugar transport;Transmembrane;Transmembrane beta strand;Transport;	;	;K02024;	EMPTY	EMPTY	EMPTY	Unknown SPECIES	Unknown GENUS	Enterobacteriaceae	Enterobacteriales	Gammaproteobacteria	Proteobacteria	Unknown KINGDOM	Bacteria	Unknown SUBSPECIES	HG4857109;	0	0.00040987	0	0	0	0	0.00030292	0	0	0	0	0	0	0	0	0	0	2.904e-05	0	0	0	0	0	0
Meta-Protein 84113	BLAST_RRF_AGARV Ribosome-recycling factor OS=Agathobacter rectalis (strain ATCC 33656 / DSM 3377 / JCM 17463 / KCTC 5835 / VPI 0990) GN=frr PE=3 SV=1_C4ZA73	Complete proteome;Cytoplasm;Protein biosynthesis;Reference proteome;	;	K02838;	UniRef50_Q1WUG4	UniRef90_C4ZA73	UniRef100_C4ZA73	Eubacterium rectale	Eubacterium	Eubacteriaceae	Clostridiales	Clostridia	Firmicutes	Unknown KINGDOM	Bacteria	Eubacterium rectale ATCC 33656	HG2649586;	0	0	0	0	0	0	0	0	5.273e-05	0	0	0	0	0	0	0	0	2.904e-05	0	0	0.00013674	0	0	0
Meta-Protein 14861	BLAST_DPO1_ECOLI DNA polymerase I OS=Escherichia coli (strain K12) GN=polA PE=1 SV=1_P00582	3D-structure;Complete proteome;DNA damage;DNA repair;DNA replication;DNA-binding;DNA-directed DNA polymerase;Direct protein sequencing;Exonuclease;Hydrolase;Nuclease;Nucleotidyltransferase;Reference proteome;Transferase;	2.7.7.7;	;K02335;	EMPTY	EMPTY	EMPTY	Unknown SPECIES	Unknown GENUS	Unknown FAMILY	Unknown ORDER	Unknown CLASS	Unknown PHYLUM	Unknown KINGDOM	Bacteria	Unknown SUBSPECIES	HG5506037;	5.128e-05	2.411e-05	2.292e-05	0	6.837e-05	0	2.754e-05	0	5.273e-05	0	3.143e-05	3.45e-05	2.581e-05	0	0	2.863e-05	0.00011685	2.904e-05	2.796e-05	2.929e-05	2.735e-05	2.471e-05	2.442e-05	0
Meta-Protein 276	BLAST_PNP_HELMI Polyribonucleotide nucleotidyltransferase OS=Heliobacterium modesticaldum (strain ATCC 51547 / Ice1) GN=pnp PE=3 SV=1_B0THS2	3D-structure;Cell wall biogenesis/degradation;Competence;Complete proteome;Cytoplasm;Direct protein sequencing;Hydrolase;Magnesium;Metal-binding;Nucleotidyltransferase;RNA-binding;Reference proteome;Secreted;Signal;Stress response;Transferase;	2.7.7.8;3.5.1.-;	;K00962;K01448;	UniRef50_Q4L6X7	UniRef90_Q49Y70	UniRef100_Q49Y70	Unknown SPECIES	Unknown GENUS	Unknown FAMILY	Unknown ORDER	Unknown CLASS	Unknown PHYLUM	Unknown KINGDOM	Bacteria	Unknown SUBSPECIES	HG5370093;HG2834015;	5.128e-05	0	0	0	0	0	5.508e-05	0.00015898	2.636e-05	0	0.00012572	0	0	0	0	0	3.895e-05	0	0	5.858e-05	0	0	0	0
Meta-Protein 8961	E2AKB_CAEEL Eukaryotic translation initiation factor 2-alpha kinase gcn-2 OS=Caenorhabditis elegans GN=gcn-2 PE=1 SV=2	Alternative splicing;ATP-binding;Complete proteome;Kinase;Nucleotide-binding;Reference proteome;Repeat;Serine/threonine-protein kinase;Stress response;Transferase;Translation regulation;Unfolded protein response;	2.7.11.1;	K16196;	UniRef50_D0Z5N4	UniRef90_D0Z5N4	UniRef100_D0Z5N4	Caenorhabditis elegans	Caenorhabditis	Rhabditidae	Rhabditida	Chromadorea	Nematoda	Metazoa	Eukaryota	Unknown SUBSPECIES	D0Z5N4;	5.128e-05	0	0	0	0	0	5.508e-05	0.00015898	2.636e-05	0	0.00012572	0	0	0	0	0	3.895e-05	0	0	5.858e-05	0	0	0	0
Meta-Protein 46002	BLAST_PGP_ARCFU Phosphoglycolate phosphatase OS=Archaeoglobus fulgidus (strain ATCC 49558 / VC-16 / DSM 4304 / JCM 9628 / NBRC 100126) GN=AF_0444 PE=3 SV=1_O29805	Complete proteome;Hydrolase;Magnesium;Metal-binding;Reference proteome;	3.1.3.-;	;	UniRef50_P54947	UniRef90_P54947	UniRef100_P54947	Bacillus subtilis subsp. subtilis str. 168	Bacillus	Bacillaceae	Bacillales	Bacilli	Firmicutes	Unknown KINGDOM	Bacteria	Bacillus subtilis subsp. subtilis	HG3689989;	0	0	0	5.999e-05	0	0	0	0	0	0	3.143e-05	0	0	0	9.899e-05	0	0	0	0	0	0	0	0.00019533	0
Meta-Protein 14093	BLAST_DLDH_YEAST Dihydrolipoyl dehydrogenase, mitochondrial OS=Saccharomyces cerevisiae (strain ATCC 204508 / S288c) GN=LPD1 PE=1 SV=1_P09624	Complete proteome;Direct protein sequencing;Disulfide bond;FAD;Flavoprotein;Mitochondrion;NAD;Oxidoreductase;Redox-active center;Reference proteome;	1.8.1.4;	;	UniRef50_P80647	UniRef90_P80647	UniRef100_P80647	Hymenolepis diminuta	Hymenolepis	Hymenolepididae	Cyclophyllidea	Cestoda	Platyhelminthes	Metazoa	Eukaryota	Unknown SUBSPECIES	HG4950240;	5.128e-05	2.411e-05	2.292e-05	0	3.419e-05	0	2.754e-05	0	5.273e-05	0	3.143e-05	6.901e-05	2.581e-05	0	7.424e-05	0	0	0	2.796e-05	2.929e-05	2.735e-05	2.471e-05	0	6.198e-05
Meta-Protein 14571	Metagenome Unknown							Unknown SPECIES	Unknown GENUS	Unknown FAMILY	Unknown ORDER	Unknown CLASS	Unknown PHYLUM	Unknown KINGDOM	Unknown SUPERKINGDOM	Unknown SUBSPECIES	HG3289769;	2.564e-05	0.00012055	0	5.999e-05	6.837e-05	0	8.262e-05	2.65e-05	5.273e-05	6.303e-05	9.429e-05	0	2.581e-05	0	0	2.863e-05	7.79e-05	0	0	2.929e-05	2.735e-05	0	0	0
Meta-Protein 10502	BLAST_ACSE_MOOTH 5-methyltetrahydrofolate:corrinoid/iron-sulfur protein co-methyltransferase OS=Moorella thermoacetica GN=acsE PE=1 SV=2_Q46389	3D-structure;Calcium;Carbon dioxide fixation;Cobalamin;Cobalt;Metal-binding;Methyltransferase;Transferase;	2.1.1.258;	;	UniRef50_Q46389	UniRef90_Q46389	UniRef100_Q46389	Moorella thermoacetica	Moorella	Thermoanaerobacteraceae	Thermoanaerobacterales	Clostridia	Firmicutes	Unknown KINGDOM	Bacteria	Unknown SUBSPECIES	HG2807202;	7.692e-05	2.411e-05	2.292e-05	2.999e-05	0	0	0	0	2.636e-05	3.151e-05	0	0	2.581e-05	2.818e-05	4.949e-05	5.727e-05	7.79e-05	2.904e-05	5.591e-05	5.858e-05	2.735e-05	4.943e-05	4.883e-05	3.099e-05
Meta-Protein 7774	Metagenome Unknown							Unknown SPECIES	Unknown GENUS	Unknown FAMILY	Unknown ORDER	Unknown CLASS	Unknown PHYLUM	Unknown KINGDOM	Unknown SUPERKINGDOM	Unknown SUBSPECIES	HG2818327;	5.128e-05	4.822e-05	6.876e-05	8.998e-05	0	0.00011362	0	0	0	3.151e-05	0	3.45e-05	7.742e-05	2.818e-05	2.475e-05	2.863e-05	0	2.904e-05	8.387e-05	2.929e-05	2.735e-05	4.943e-05	0	3.099e-05
Meta-Protein 65475	BLAST_GHRA_YERE8 Glyoxylate/hydroxypyruvate reductase A OS=Yersinia enterocolitica serotype O:8 / biotype 1B (strain NCTC 13174 / 8081) GN=ghrA PE=3 SV=1_A1JRR3	Complete proteome;Cytoplasm;NAD;NADP;Oxidoreductase;	1.1.1.79;1.1.1.81;	K12972;	UniRef50_A1JRR3	UniRef90_A1JRR3	UniRef100_A1JRR3	Yersinia enterocolitica subsp. enterocolitica 8081	Yersinia	Enterobacteriaceae	Enterobacteriales	Gammaproteobacteria	Proteobacteria	Unknown KINGDOM	Bacteria	Yersinia enterocolitica subsp. enterocolitica	HG4046532;	0	0	0	0	0	0	0	0	5.273e-05	9.454e-05	0	0	0	0	2.475e-05	0	0	0.00014521	0	0	8.205e-05	0.00012357	0	0
Meta-Protein 9401	BLAST_NICX_PSEPK 2,5-dihydroxypyridine 5,6-dioxygenase OS=Pseudomonas putida (strain ATCC 47054 / DSM 6125 / NCIMB 11950 / KT2440) GN=nicX PE=1 SV=1_Q88FY1	Aromatic hydrocarbons catabolism;Complete proteome;Iron;Metal-binding;Oxidoreductase;Reference proteome;	1.13.11.9;	K18028;	UniRef50_Q88FY1	UniRef90_Q88FY1	UniRef100_Q88FY1	Pseudomonas putida	Pseudomonas	Pseudomonadaceae	Pseudomonadales	Gammaproteobacteria	Proteobacteria	Unknown KINGDOM	Bacteria	Pseudomonas putida KT2440	HG4172403;	0.00010256	0	4.584e-05	0	0	3.787e-05	2.754e-05	0	0	0	6.286e-05	0	0	0	4.949e-05	0	0	5.809e-05	5.591e-05	0.00014645	2.735e-05	9.886e-05	2.442e-05	0.00012396
Meta-Protein 25440	BLAST_FRDA_SHEON Fumarate reductase flavoprotein subunit OS=Shewanella oneidensis (strain MR-1) GN=SO_0970 PE=1 SV=2_P83223	3D-structure;Complete proteome;Electron transport;FAD;Flavoprotein;Heme;Iron;Metal-binding;Oxidoreductase;Periplasm;Reference proteome;Signal;Transport;	1.3.5.4;	K00244;	UniRef50_P0C278	UniRef90_P83223	UniRef100_P83223	Shewanella oneidensis	Shewanella	Shewanellaceae	Alteromonadales	Gammaproteobacteria	Proteobacteria	Unknown KINGDOM	Bacteria	Shewanella oneidensis MR-1	HG5250803;	0	2.411e-05	2.292e-05	0.00011998	0	0	0	0	0.00010545	3.151e-05	3.143e-05	0	7.742e-05	5.636e-05	9.899e-05	2.863e-05	0	2.904e-05	2.796e-05	2.929e-05	5.47e-05	2.471e-05	2.442e-05	0
Meta-Protein 14664	BLAST_AMPE_HUMAN Glutamyl aminopeptidase OS=Homo sapiens GN=ENPEP PE=1 SV=3_Q07075	3D-structure;Alternative splicing;Aminopeptidase;Angiogenesis;Calcium;Cell membrane;Complete proteome;Developmental protein;Differentiation;Direct protein sequencing;Disulfide bond;Glycoprotein;Host cell receptor for virus entry;Host-virus interaction;Hydrolase;Membrane;Metal-binding;Metalloprotease;Polymorphism;Protease;Receptor;Reference proteome;Signal-anchor;Sulfation;Transmembrane;Transmembrane helix;Zinc;	3.4.11.2;3.4.11.7;	K11140;K11141;	EMPTY	EMPTY	EMPTY	Unknown SPECIES	Unknown GENUS	Unknown FAMILY	Unknown ORDER	Mammalia	Chordata	Metazoa	Eukaryota	Unknown SUBSPECIES	HG5517806;	5.128e-05	0	0	0	0.00017093	0	2.754e-05	0	0	0	0	0	0	0	0	0	0	0	0	0	0	0	0	0
Meta-Protein 2722	BLAST_DHE2_CLODI NAD-specific glutamate dehydrogenase OS=Clostridioides difficile GN=gluD PE=3 SV=1_P27346	3D-structure;NAD;Oxidoreductase;	1.4.1.2;	;	EMPTY	EMPTY	EMPTY	Unknown SPECIES	Unknown GENUS	Unknown FAMILY	Clostridiales	Clostridia	Firmicutes	Unknown KINGDOM	Bacteria	Unknown SUBSPECIES	HG4823922;HG4736804;	0	0	0	0	0.00013675	0.00022725	2.754e-05	0	0	0	0	0	0	0.00028179	0	0	0	0.00026138	0	0	0	0	0	0
Meta-Protein 1013	BLAST_PNP4_ALKMQ Polyribonucleotide nucleotidyltransferase 4 OS=Alkaliphilus metalliredigens (strain QYMF) GN=pnp4 PE=3 SV=1_A6TRK1	3D-structure;4Fe-4S;Complete proteome;Direct protein sequencing;Iron;Iron-sulfur;Isoprene biosynthesis;Metal-binding;Nucleotidyltransferase;Oxidoreductase;RNA-binding;Reference proteome;Ribonucleoprotein;Ribosomal protein;Transferase;	;1.17.7.4;	K02945;K03527;	EMPTY	EMPTY	EMPTY	Unknown SPECIES	Unknown GENUS	Unknown FAMILY	Unknown ORDER	Unknown CLASS	Unknown PHYLUM	Unknown KINGDOM	Bacteria	Unknown SUBSPECIES	HG5300775;HG4430812;	2.564e-05	2.411e-05	6.876e-05	0	0	0	0	0	5.273e-05	9.454e-05	0	0	5.162e-05	0	0	0.00020043	0	0	2.796e-05	0	2.735e-05	4.943e-05	4.883e-05	9.297e-05
Meta-Protein 10013	Metagenome Unknown							Unknown SPECIES	Unknown GENUS	Unknown FAMILY	Unknown ORDER	Unknown CLASS	Unknown PHYLUM	Unknown KINGDOM	Unknown SUPERKINGDOM	Unknown SUBSPECIES	HG0292611;	2.564e-05	9.644e-05	2.292e-05	2.999e-05	3.419e-05	3.787e-05	2.754e-05	7.949e-05	2.636e-05	0	3.143e-05	3.45e-05	0	2.818e-05	0	0	0	0	0	0	0	7.414e-05	0	0
Meta-Protein 13608	Metagenome Unknown							Unknown SPECIES	Unknown GENUS	Unknown FAMILY	Unknown ORDER	Unknown CLASS	Unknown PHYLUM	Unknown KINGDOM	Unknown SUPERKINGDOM	Unknown SUBSPECIES	HG1940364;	2.564e-05	7.233e-05	0	0	0	0	5.508e-05	0	0	3.151e-05	3.143e-05	3.45e-05	0	5.636e-05	0	2.863e-05	0.00011685	0	0	2.929e-05	0	0	0	0
Meta-Protein 967	BLAST_PHSL2_SOLTU Alpha-1,4 glucan phosphorylase L-2 isozyme, chloroplastic/amyloplastic OS=Solanum tuberosum GN=STP-1 PE=1 SV=1_P53535	3D-structure;Acetylation;Allosteric enzyme;Alternative splicing;Carbohydrate metabolism;Complete proteome;Cytoplasm;Direct protein sequencing;Disease mutation;Glycogen metabolism;Glycogen storage disease;Glycosyltransferase;Nucleotide-binding;Phosphoprotein;Polymorphism;Pyridoxal phosphate;Reference proteome;Transferase;	2.4.1.1;	;K00688;	EMPTY	EMPTY	EMPTY	Unknown SPECIES	Unknown GENUS	Unknown FAMILY	Unknown ORDER	Unknown CLASS	Unknown PHYLUM	Unknown KINGDOM	Unknown SUPERKINGDOM	Unknown SUBSPECIES	HG5445272;HG5440962;	0.00058973	0	0	0	0	0	0	0	0	0	0	0	0	0.00056357	0	0	0	0	2.796e-05	0.00038077	0	0	0	0
Meta-Protein 2261	Metagenome Unknown	ATP-binding;Complete proteome;Nucleotide-binding;Reference proteome;	;	;	UniRef50_Q58937	UniRef90_Q58937	UniRef100_Q58937	Methanocaldococcus jannaschii	Methanocaldococcus	Methanocaldococcaceae	Methanococcales	Methanococci	Euryarchaeota	Unknown KINGDOM	Archaea	Methanocaldococcus jannaschii DSM 2661	HG5258242;Q58937;	0	4.822e-05	0	0	3.419e-05	7.575e-05	0	0	7.909e-05	6.303e-05	3.143e-05	0.00010351	0	8.454e-05	0	0	0	5.809e-05	2.796e-05	0	0.00010939	2.471e-05	0	0.00012396
Meta-Protein 48578	Metagenome Unknown							Unknown SPECIES	Unknown GENUS	Unknown FAMILY	Unknown ORDER	Unknown CLASS	Unknown PHYLUM	Unknown KINGDOM	Unknown SUPERKINGDOM	Unknown SUBSPECIES	HG3501658;	0	0	0	8.998e-05	0	7.575e-05	0	0	5.273e-05	0	3.143e-05	0.00013801	0	0	2.475e-05	2.863e-05	3.895e-05	0	2.796e-05	5.858e-05	2.735e-05	0	2.442e-05	3.099e-05
Meta-Protein 13609	Metagenome Unknown							Unknown SPECIES	Unknown GENUS	Unknown FAMILY	Unknown ORDER	Unknown CLASS	Unknown PHYLUM	Unknown KINGDOM	Unknown SUPERKINGDOM	Unknown SUBSPECIES	HG4392609;	5.128e-05	4.822e-05	0	0	0	3.787e-05	5.508e-05	0	0	3.151e-05	3.143e-05	6.901e-05	0	8.454e-05	0	2.863e-05	0.00019475	0	0	2.929e-05	5.47e-05	0	0	0
Meta-Protein 9375	BLAST_VINT_BPL54 Integrase OS=Staphylococcus phage L54a GN=int PE=3 SV=1_P20709	Complete proteome;DNA integration;DNA recombination;Reference proteome;Transposable element;Viral genome integration;Virus entry into host cell;	;	;	UniRef50_P22886	UniRef90_P22886	UniRef100_P62904	Unknown SPECIES	Streptococcus	Streptococcaceae	Lactobacillales	Bacilli	Firmicutes	Unknown KINGDOM	Bacteria	Unknown SUBSPECIES	HG4522496;	5.128e-05	7.233e-05	0	0.00017996	3.419e-05	0	2.754e-05	5.299e-05	2.636e-05	9.454e-05	6.286e-05	3.45e-05	5.162e-05	2.818e-05	0	0.00011453	0	0	0	0	0.00010939	0	0	0
Meta-Protein 13586	Metagenome Unknown							Unknown SPECIES	Unknown GENUS	Unknown FAMILY	Unknown ORDER	Unknown CLASS	Unknown PHYLUM	Unknown KINGDOM	Unknown SUPERKINGDOM	Unknown SUBSPECIES	HG4511223;	2.564e-05	2.411e-05	4.584e-05	5.999e-05	0	0	0	0	0	3.151e-05	3.143e-05	0	2.581e-05	2.818e-05	2.475e-05	2.863e-05	3.895e-05	2.904e-05	2.796e-05	2.929e-05	2.735e-05	4.943e-05	2.442e-05	3.099e-05
Meta-Protein 5687	BLAST_RHTA_RHIME Rhizobactin receptor OS=Rhizobium meliloti (strain 1021) GN=rhtA PE=3 SV=1_Q9Z3Q5	Carbohydrate metabolism;Cell outer membrane;Complete proteome;Membrane;Receptor;Reference proteome;Signal;TonB box;Transmembrane;Transmembrane beta strand;Transport;	;	K21573;	UniRef50_Q8A1G1	UniRef90_Q8A1G1	UniRef100_Q8A1G1	Bacteroides thetaiotaomicron	Bacteroides	Bacteroidaceae	Bacteroidales	Bacteroidia	Bacteroidetes	Unknown KINGDOM	Bacteria	Bacteroides thetaiotaomicron VPI-5482	HG5550324;HG5554806;	0	0	0	0	0	0	0	0	0.00023727	0	0	0	0	0	0	5.727e-05	0	0	0	0	0.00027349	0	0	0
Meta-Protein 37451	BLAST_CADA_BACSU Cadmium, zinc and cobalt-transporting ATPase OS=Bacillus subtilis (strain 168) GN=cadA PE=1 SV=1_O32219	3D-structure;ATP-binding;Cadmium;Cadmium resistance;Cell membrane;Cobalt;Cobalt transport;Complete proteome;Copper;Copper transport;Hydrolase;Ion transport;Magnesium;Membrane;Metal-binding;Nucleotide-binding;Phosphoprotein;Reference proteome;Stress response;Transmembrane;Transmembrane helix;Transport;Zinc;Zinc transport;	3.6.3.3;3.6.3.5;	;K01534;	EMPTY	EMPTY	EMPTY	Unknown SPECIES	Unknown GENUS	Unknown FAMILY	Unknown ORDER	Unknown CLASS	Unknown PHYLUM	Unknown KINGDOM	Bacteria	Unknown SUBSPECIES	HG5294902;	0	2.411e-05	0	0	6.837e-05	0	2.754e-05	2.65e-05	0	0	0	6.901e-05	0	5.636e-05	7.424e-05	0	0	2.904e-05	0	5.858e-05	0	0	0	3.099e-05
Meta-Protein 18211	BLAST_ADA10_HUMAN Disintegrin and metalloproteinase domain-containing protein 10 OS=Homo sapiens GN=ADAM10 PE=1 SV=1_O14672	3D-structure;Alternative splicing;Alzheimer disease;Amyloidosis;Cell membrane;Cleavage on pair of basic residues;Complete proteome;Direct protein sequencing;Disease mutation;Disulfide bond;Glycoprotein;Golgi apparatus;Hydrolase;Membrane;Metal-binding;Metalloprotease;Neurodegeneration;Notch signaling pathway;Phosphoprotein;Polymorphism;Protease;Reference proteome;SH3-binding;Signal;Transmembrane;Transmembrane helix;Zinc;Zymogen;	3.4.24.81;	;K06704;	EMPTY	EMPTY	EMPTY	Unknown SPECIES	Unknown GENUS	Unknown FAMILY	Unknown ORDER	Unknown CLASS	Chordata	Metazoa	Eukaryota	Unknown SUBSPECIES	HG5414139;	5.128e-05	4.822e-05	0	2.999e-05	3.419e-05	0	0.00013769	7.949e-05	5.273e-05	3.151e-05	9.429e-05	3.45e-05	0	0	0	0	7.79e-05	0	2.796e-05	0	2.735e-05	0	0	0
Meta-Protein 12467	BLAST_ROCR_BACSU Arginine utilization regulatory protein RocR OS=Bacillus subtilis (strain 168) GN=rocR PE=1 SV=2_P38022	ATP-binding;Activator;Arginine metabolism;Complete proteome;DNA-binding;Nucleotide-binding;Phosphoprotein;Reference proteome;Transcription;Transcription regulation;Two-component regulatory system;	;	K06714;	UniRef50_P38022	UniRef90_P38022	UniRef100_P38022	Bacillus subtilis subsp. subtilis str. 168	Bacillus	Bacillaceae	Bacillales	Bacilli	Firmicutes	Unknown KINGDOM	Bacteria	Bacillus subtilis subsp. subtilis	HG4906015;	2.564e-05	4.822e-05	2.292e-05	5.999e-05	3.419e-05	0	5.508e-05	0	2.636e-05	6.303e-05	9.429e-05	3.45e-05	2.581e-05	0	2.475e-05	2.863e-05	0	0	2.796e-05	0	2.735e-05	2.471e-05	0	0
Meta-Protein 890	BLAST_ENO_CLOTH Enolase OS=Clostridium thermocellum (strain ATCC 27405 / DSM 1237 / NBRC 103400 / NCIMB 10682 / NRRL B-4536 / VPI 7372) GN=eno PE=3 SV=1_A3DBQ5	3D-structure;Complete proteome;Cytoplasm;Direct protein sequencing;Glycolysis;Lyase;Magnesium;Metal-binding;Phosphoprotein;Reference proteome;Secreted;Sporulation;Virulence;	4.2.1.11;	;K01689;	UniRef50_Q9PDT8	UniRef90_A1APJ8	UniRef100_A1APJ8	Unknown SPECIES	Unknown GENUS	Unknown FAMILY	Unknown ORDER	Unknown CLASS	Unknown PHYLUM	Unknown KINGDOM	Bacteria	Unknown SUBSPECIES	HG4739770;HG4873446;HG4775359;A1APJ8;	0.00017948	0	0	0.00014997	0	0	0	0	2.636e-05	0	0	0	2.581e-05	0	0	0.00011453	0	0	0	2.929e-05	0	0	0	0.00012396
Meta-Protein 18806	Metagenome Unknown							Unknown SPECIES	Unknown GENUS	Unknown FAMILY	Unknown ORDER	Unknown CLASS	Unknown PHYLUM	Unknown KINGDOM	Unknown SUPERKINGDOM	Unknown SUBSPECIES	HG1727758;	0	2.411e-05	2.292e-05	0	6.837e-05	7.575e-05	0	2.65e-05	5.273e-05	3.151e-05	0	3.45e-05	2.581e-05	0	2.475e-05	2.863e-05	7.79e-05	2.904e-05	5.591e-05	5.858e-05	2.735e-05	2.471e-05	2.442e-05	6.198e-05
Meta-Protein 20024	PFDB_SULTO Prefoldin subunit beta OS=Sulfolobus tokodaii (strain DSM 16993 / JCM 10545 / NBRC 100140 / 7) GN=pfdB PE=3 SV=1	Chaperone;Complete proteome;Cytoplasm;Reference proteome;	;	K04798;	UniRef50_Q9UXB8	UniRef90_Q975H2	UniRef100_Q975H2	Sulfolobus tokodaii	Sulfolobus	Sulfolobaceae	Sulfolobales	Thermoprotei	Crenarchaeota	Unknown KINGDOM	Archaea	Sulfolobus tokodaii str. 7	Q975H2;	0	2.411e-05	2.292e-05	0	6.837e-05	3.787e-05	2.754e-05	2.65e-05	5.273e-05	3.151e-05	0	0	5.162e-05	2.818e-05	4.949e-05	0	7.79e-05	2.904e-05	2.796e-05	2.929e-05	2.735e-05	0	0	3.099e-05
Meta-Protein 59950	BLAST_GLK_BACSU Glucokinase OS=Bacillus subtilis (strain 168) GN=glcK PE=1 SV=2_P54495	ATP-binding;Complete proteome;Cytoplasm;Glycolysis;Kinase;Nucleotide-binding;Reference proteome;Transferase;	2.7.1.2;	K00845;	UniRef50_Q9KCZ4	UniRef90_Q9KCZ4	UniRef100_Q9KCZ4	Bacillus halodurans	Bacillus	Bacillaceae	Bacillales	Bacilli	Firmicutes	Unknown KINGDOM	Bacteria	Bacillus halodurans C-125	HG4065699;	0	0	2.292e-05	0	0	3.787e-05	0	0	0	3.151e-05	0	3.45e-05	0	0	2.475e-05	2.863e-05	3.895e-05	2.904e-05	2.796e-05	2.929e-05	0	2.471e-05	0	0
Meta-Protein 12286	Metagenome Unknown							Unknown SPECIES	Unknown GENUS	Unknown FAMILY	Unknown ORDER	Unknown CLASS	Unknown PHYLUM	Unknown KINGDOM	Unknown SUPERKINGDOM	Unknown SUBSPECIES	HG0538834;	5.128e-05	2.411e-05	4.584e-05	8.998e-05	0	0.00011362	0	0	2.636e-05	3.151e-05	0	0	2.581e-05	5.636e-05	2.475e-05	5.727e-05	0	5.809e-05	2.796e-05	2.929e-05	2.735e-05	2.471e-05	2.442e-05	3.099e-05
Meta-Protein 313	BLAST_RS12_CLOTH 30S ribosomal protein S12 OS=Clostridium thermocellum (strain ATCC 27405 / DSM 1237 / NBRC 103400 / NCIMB 10682 / NRRL B-4536 / VPI 7372) GN=rpsL PE=3 SV=1_A3DIZ7	Complete proteome;Methylation;RNA-binding;Reference proteome;Ribonucleoprotein;Ribosomal protein;rRNA-binding;tRNA-binding;	;	K02950;	EMPTY	EMPTY	EMPTY	Unknown SPECIES	Unknown GENUS	Unknown FAMILY	Unknown ORDER	Unknown CLASS	Firmicutes	Unknown KINGDOM	Bacteria	Unknown SUBSPECIES	HG1798784;HG1710051;	5.128e-05	0	2.292e-05	0	3.419e-05	0	0	0	0	0	0	6.901e-05	5.162e-05	0	7.424e-05	0	7.79e-05	5.809e-05	0	8.787e-05	0	2.471e-05	4.883e-05	3.099e-05
Meta-Protein 10047	Metagenome Unknown							Unknown SPECIES	Unknown GENUS	Unknown FAMILY	Unknown ORDER	Unknown CLASS	Unknown PHYLUM	Unknown KINGDOM	Unknown SUPERKINGDOM	Unknown SUBSPECIES	HG3399532;	2.564e-05	0	4.584e-05	0	3.419e-05	0	2.754e-05	0	7.909e-05	0	3.143e-05	3.45e-05	2.581e-05	0	0	5.727e-05	3.895e-05	2.904e-05	2.796e-05	5.858e-05	5.47e-05	0	0.0001465	0
Meta-Protein 14250	BLAST_EZRI_HUMAN Ezrin OS=Homo sapiens GN=EZR PE=1 SV=4_P15311	3D-structure;Acetylation;Actin capping;Actin-binding;Alternative splicing;Cell junction;Cell membrane;Cell projection;Cell shape;Chromosome;Coiled coil;Complete proteome;Cytoplasm;Cytoskeleton;Deafness;Direct protein sequencing;Disease mutation;Membrane;Neurogenesis;Non-syndromic deafness;Nucleus;Phosphoprotein;Polymorphism;Reference proteome;S-nitrosylation;	;	;K05762;K05763;K08007;	EMPTY	EMPTY	EMPTY	Unknown SPECIES	Unknown GENUS	Unknown FAMILY	Unknown ORDER	Unknown CLASS	Unknown PHYLUM	Metazoa	Eukaryota	Unknown SUBSPECIES	HG5234077;	0.0001282	0.00014466	2.292e-05	0	0	0	2.754e-05	5.299e-05	0	6.303e-05	6.286e-05	0	0	0	0	8.59e-05	0	0	0	2.929e-05	5.47e-05	0.000173	2.442e-05	0
Meta-Protein 13407	BLAST_RMUC_NEIMB DNA recombination protein RmuC homolog OS=Neisseria meningitidis serogroup B (strain MC58) GN=rmuC PE=3 SV=1_Q9JXH2	Coiled coil;Complete proteome;DNA recombination;Reference proteome;	;	K09760;	UniRef50_Q9I4U3	UniRef90_Q9I4U3	UniRef100_Q9I4U3	Pseudomonas aeruginosa	Pseudomonas	Pseudomonadaceae	Pseudomonadales	Gammaproteobacteria	Proteobacteria	Unknown KINGDOM	Bacteria	Pseudomonas aeruginosa PAO1	HG4759363;	5.128e-05	7.233e-05	0	0	0.00013675	0	0	5.299e-05	0	3.151e-05	3.143e-05	6.901e-05	2.581e-05	2.818e-05	0	2.863e-05	7.79e-05	0	2.796e-05	0	8.205e-05	0	0	0
Meta-Protein 34388	BLAST_GALM_ACICA Aldose 1-epimerase OS=Acinetobacter calcoaceticus GN=mro PE=1 SV=1_P05149	Carbohydrate metabolism;Direct protein sequencing;Isomerase;Periplasm;Signal;	5.1.3.3;	;	UniRef50_P05149	UniRef90_P05149	UniRef100_P05149	Acinetobacter calcoaceticus	Acinetobacter	Moraxellaceae	Pseudomonadales	Gammaproteobacteria	Proteobacteria	Unknown KINGDOM	Bacteria	Unknown SUBSPECIES	HG4364407;	0	2.411e-05	9.168e-05	2.999e-05	0	3.787e-05	2.754e-05	0	5.273e-05	0	3.143e-05	3.45e-05	0	0	9.899e-05	0	0	8.713e-05	2.796e-05	8.787e-05	5.47e-05	7.414e-05	4.883e-05	6.198e-05
Meta-Protein 34387	Metagenome Unknown							Unknown SPECIES	Unknown GENUS	Unknown FAMILY	Unknown ORDER	Unknown CLASS	Unknown PHYLUM	Unknown KINGDOM	Unknown SUPERKINGDOM	Unknown SUBSPECIES	HG2458493;	0	2.411e-05	9.168e-05	2.999e-05	0	3.787e-05	2.754e-05	0	5.273e-05	0	3.143e-05	3.45e-05	0	0	9.899e-05	0	0	8.713e-05	2.796e-05	8.787e-05	5.47e-05	7.414e-05	4.883e-05	6.198e-05
Meta-Protein 13087	Metagenome Unknown							Unknown SPECIES	Unknown GENUS	Unknown FAMILY	Unknown ORDER	Unknown CLASS	Unknown PHYLUM	Unknown KINGDOM	Unknown SUPERKINGDOM	Unknown SUBSPECIES	HG0337425;	5.128e-05	2.411e-05	2.292e-05	5.999e-05	0	0	0	0	2.636e-05	3.151e-05	0	0	2.581e-05	0	4.949e-05	2.863e-05	7.79e-05	2.904e-05	2.796e-05	5.858e-05	5.47e-05	4.943e-05	2.442e-05	3.099e-05
Meta-Protein 8901	BLAST_ISPDF_HELHP Bifunctional enzyme IspD/IspF OS=Helicobacter hepaticus (strain ATCC 51449 / 3B1) GN=ispDF PE=3 SV=1_Q7VFU3	Complete proteome;Isoprene biosynthesis;Lyase;Metal-binding;Multifunctional enzyme;Nucleotidyltransferase;Reference proteome;Transferase;	2.7.7.60;4.6.1.12;	K12506;	UniRef50_Q7VFU3	UniRef90_Q7VFU3	UniRef100_Q7VFU3	Helicobacter hepaticus	Helicobacter	Helicobacteraceae	Campylobacterales	Epsilonproteobacteria	Proteobacteria	Unknown KINGDOM	Bacteria	Helicobacter hepaticus ATCC 51449	HG4568887;	5.128e-05	4.822e-05	0	2.999e-05	0	0	2.754e-05	0	0	3.151e-05	0	6.901e-05	7.742e-05	2.818e-05	2.475e-05	2.863e-05	3.895e-05	2.904e-05	0	2.929e-05	5.47e-05	2.471e-05	0	6.198e-05
Meta-Protein 38286	BLAST_G3P_CAVPO Glyceraldehyde-3-phosphate dehydrogenase (Fragment) OS=Cavia porcellus GN=GAPDH PE=2 SV=2_P70685	Cytoplasm;Direct protein sequencing;Glycolysis;NAD;Oxidoreductase;	1.2.1.12;	;	UniRef50_P00355	UniRef90_P10097	UniRef100_P10097	Trypanosoma brucei	Trypanosoma	Trypanosomatidae	Kinetoplastida	Unknown CLASS	Unknown PHYLUM	Unknown KINGDOM	Eukaryota	Trypanosoma brucei brucei	HG4368166;	0	2.411e-05	2.292e-05	0	0	0	0	0	0	0	0	0	0	0	0	0	0	0	0	0	0	0	0	0.00061979
Meta-Protein 8297	Metagenome Unknown							Unknown SPECIES	Unknown GENUS	Unknown FAMILY	Unknown ORDER	Unknown CLASS	Unknown PHYLUM	Unknown KINGDOM	Unknown SUPERKINGDOM	Unknown SUBSPECIES	HG5480265;	5.128e-05	2.411e-05	2.292e-05	2.999e-05	0	7.575e-05	2.754e-05	2.65e-05	0	3.151e-05	3.143e-05	0.00010351	0	2.818e-05	0	2.863e-05	0	5.809e-05	5.591e-05	8.787e-05	2.735e-05	2.471e-05	2.442e-05	0
Meta-Protein 16409	Metagenome Unknown							Unknown SPECIES	Unknown GENUS	Unknown FAMILY	Unknown ORDER	Unknown CLASS	Unknown PHYLUM	Unknown KINGDOM	Unknown SUPERKINGDOM	Unknown SUBSPECIES	HG2888874;	0.0001282	9.644e-05	9.168e-05	0	0	0	0	0	0	0	0	0	0.00030969	0	0.00012373	0	0	0	0	5.858e-05	0	0	0	0
Meta-Protein 38290	BLAST_DHE2_BACFR NAD-specific glutamate dehydrogenase OS=Bacteroides fragilis (strain YCH46) GN=gdhB PE=2 SV=2_P94316	3D-structure;Complete proteome;Direct protein sequencing;NAD;NADP;Oxidoreductase;Reference proteome;	1.4.1.2;1.4.1.3;1.4.1.4;	;K00262;	EMPTY	EMPTY	EMPTY	Unknown SPECIES	Unknown GENUS	Unknown FAMILY	Unknown ORDER	Unknown CLASS	Unknown PHYLUM	Unknown KINGDOM	Bacteria	Unknown SUBSPECIES	HG4848019;	0	7.233e-05	0.00027505	0	0	0	0	0	0	0	0	0	0	0	9.899e-05	0	0	0	0	0	0	0	0	0
Meta-Protein 26085	Metagenome Unknown							Unknown SPECIES	Unknown GENUS	Unknown FAMILY	Unknown ORDER	Unknown CLASS	Unknown PHYLUM	Unknown KINGDOM	Unknown SUPERKINGDOM	Unknown SUBSPECIES	HG5077188;	0	0	0.00013752	5.999e-05	0	0	5.508e-05	0	7.909e-05	0	3.143e-05	0	2.581e-05	0	9.899e-05	5.727e-05	0	0.00011617	0	5.858e-05	2.735e-05	4.943e-05	9.766e-05	3.099e-05
Meta-Protein 8572	Metagenome Unknown							Unknown SPECIES	Unknown GENUS	Unknown FAMILY	Unknown ORDER	Unknown CLASS	Unknown PHYLUM	Unknown KINGDOM	Unknown SUPERKINGDOM	Unknown SUBSPECIES	HG1407690;	0.00010256	4.822e-05	2.292e-05	2.999e-05	3.419e-05	0	5.508e-05	2.65e-05	2.636e-05	3.151e-05	0	6.901e-05	0	2.818e-05	0	2.863e-05	3.895e-05	5.809e-05	2.796e-05	2.929e-05	0	2.471e-05	0	0
Meta-Protein 25612	RM02_ASHGO 54S ribosomal protein L2, mitochondrial OS=Ashbya gossypii (strain ATCC 10895 / CBS 109.51 / FGSC 9923 / NRRL Y-1056) GN=MRPL2 PE=3 SV=1	Complete proteome;Mitochondrion;Reference proteome;Ribonucleoprotein;Ribosomal protein;Transit peptide;	;	;	UniRef50_Q75ET6	UniRef90_Q75ET6	UniRef100_Q75ET6	Eremothecium gossypii	Eremothecium	Saccharomycetaceae	Saccharomycetales	Saccharomycetes	Ascomycota	Fungi	Eukaryota	Ashbya gossypii ATCC 10895	Q75ET6;	0	2.411e-05	0	2.999e-05	0	7.575e-05	2.754e-05	2.65e-05	2.636e-05	0	3.143e-05	6.901e-05	2.581e-05	2.818e-05	2.475e-05	2.863e-05	3.895e-05	2.904e-05	2.796e-05	5.858e-05	2.735e-05	2.471e-05	2.442e-05	3.099e-05
Meta-Protein 21660	Metagenome Unknown							Unknown SPECIES	Unknown GENUS	Unknown FAMILY	Unknown ORDER	Unknown CLASS	Unknown PHYLUM	Unknown KINGDOM	Unknown SUPERKINGDOM	Unknown SUBSPECIES	HG0067910;	0	4.822e-05	0	8.998e-05	3.419e-05	7.575e-05	0	0	0	9.454e-05	3.143e-05	6.901e-05	2.581e-05	0	0	5.727e-05	0	0	2.796e-05	5.858e-05	0.00010939	0	0	0
Meta-Protein 33305	BLAST_TRKA_METTH Trk system potassium uptake protein TrkA homolog OS=Methanothermobacter thermautotrophicus (strain ATCC 29096 / DSM 1053 / JCM 10044 / NBRC 100330 / Delta H) GN=trkA PE=3 SV=2_O27333	Complete proteome;Ion transport;NAD;Potassium;Potassium transport;Reference proteome;Repeat;Transport;	;	K03499;	UniRef50_E1V6C6	UniRef90_P71354	UniRef100_P71354	Haemophilus influenzae	Haemophilus	Pasteurellaceae	Pasteurellales	Gammaproteobacteria	Proteobacteria	Unknown KINGDOM	Bacteria	Haemophilus influenzae Rd KW20	HG3993367;	0	7.233e-05	0	5.999e-05	6.837e-05	7.575e-05	2.754e-05	0	2.636e-05	0.00012606	3.143e-05	3.45e-05	0	0	0	5.727e-05	0	0	2.796e-05	0	8.205e-05	4.943e-05	0	0
Meta-Protein 10293	BLAST_GLYA_CLOTH Serine hydroxymethyltransferase OS=Clostridium thermocellum (strain ATCC 27405 / DSM 1237 / NBRC 103400 / NCIMB 10682 / NRRL B-4536 / VPI 7372) GN=glyA PE=3 SV=1_A3DEB1	Amino-acid biosynthesis;Complete proteome;Cytoplasm;One-carbon metabolism;Pyridoxal phosphate;Reference proteome;Transferase;	2.1.2.1;	K00600;	UniRef50_Q46A52	UniRef90_A3DEB1	UniRef100_A3DEB1	Clostridium thermocellum	Clostridium	Clostridiaceae	Clostridiales	Clostridia	Firmicutes	Unknown KINGDOM	Bacteria	Clostridium thermocellum ATCC 27405	HG1777447;	2.564e-05	2.411e-05	2.292e-05	2.999e-05	3.419e-05	3.787e-05	0	0	0	6.303e-05	0	6.901e-05	2.581e-05	2.818e-05	2.475e-05	0	3.895e-05	2.904e-05	0	2.929e-05	0	4.943e-05	0	3.099e-05
Meta-Protein 10292	Metagenome Unknown							Unknown SPECIES	Unknown GENUS	Unknown FAMILY	Unknown ORDER	Unknown CLASS	Unknown PHYLUM	Unknown KINGDOM	Unknown SUPERKINGDOM	Unknown SUBSPECIES	HG1189858;	2.564e-05	2.411e-05	2.292e-05	2.999e-05	3.419e-05	3.787e-05	0	0	0	6.303e-05	0	6.901e-05	2.581e-05	2.818e-05	2.475e-05	0	3.895e-05	2.904e-05	0	2.929e-05	0	4.943e-05	0	3.099e-05
Meta-Protein 13279	BLAST_PTFAH_ECO57 Multiphosphoryl transfer protein OS=Escherichia coli O157:H7 GN=fruB PE=3 SV=1_P69812	Activator;Complete proteome;Kinase;Phosphoprotein;RNA-binding;Reference proteome;Repeat;Transcription;Transcription regulation;Transferase;	2.7.1.-;	K03491;	UniRef50_P46321	UniRef90_P46321	UniRef100_P46321	Bacillus subtilis subsp. subtilis str. 168	Bacillus	Bacillaceae	Bacillales	Bacilli	Firmicutes	Unknown KINGDOM	Bacteria	Bacillus subtilis subsp. subtilis	HG5313820;	5.128e-05	2.411e-05	0	8.998e-05	3.419e-05	7.575e-05	0	0	0.00015818	3.151e-05	9.429e-05	3.45e-05	0	2.818e-05	0	0	0	0.00014521	2.796e-05	0	8.205e-05	0	4.883e-05	3.099e-05
Meta-Protein 3166	BLAST_RL23_AGARV 50S ribosomal protein L23 OS=Agathobacter rectalis (strain ATCC 33656 / DSM 3377 / JCM 17463 / KCTC 5835 / VPI 0990) GN=rplW PE=3 SV=1_C4ZBS1	Complete proteome;RNA-binding;Reference proteome;Ribonucleoprotein;Ribosomal protein;rRNA-binding;	;	K02892;	EMPTY	EMPTY	EMPTY	Unknown SPECIES	Unknown GENUS	Unknown FAMILY	Clostridiales	Clostridia	Firmicutes	Unknown KINGDOM	Bacteria	Unknown SUBSPECIES	HG1084456;HG1073786;	0	0	6.876e-05	0	3.419e-05	0	0	0	5.273e-05	0	3.143e-05	0	0	0	4.949e-05	0	0.0002337	0	0	0	5.47e-05	0	7.325e-05	0
Meta-Protein 8654	BLAST_SYA_BACCN Alanine--tRNA ligase OS=Bacillus cytotoxicus (strain DSM 22905 / CIP 110041 / 391-98 / NVH 391-98) GN=alaS PE=3 SV=1_A7GT67	3D-structure;ATP-binding;Acetylation;Aminoacyl-tRNA synthetase;Chloroplast;Complete proteome;Cytoplasm;Direct protein sequencing;Isopeptide bond;Ligase;Metal-binding;Mitochondrion;Nucleotide-binding;Plastid;Protein biosynthesis;RNA-binding;Reference proteome;Transit peptide;Ubl conjugation;Zinc;tRNA-binding;	6.1.1.7;	;K01872;	EMPTY	EMPTY	EMPTY	Unknown SPECIES	Unknown GENUS	Unknown FAMILY	Unknown ORDER	Unknown CLASS	Unknown PHYLUM	Unknown KINGDOM	Unknown SUPERKINGDOM	Unknown SUBSPECIES	HG5491310;	5.128e-05	4.822e-05	2.292e-05	0	3.419e-05	0	2.754e-05	0	2.636e-05	6.303e-05	6.286e-05	6.901e-05	2.581e-05	2.818e-05	4.949e-05	0	3.895e-05	5.809e-05	0	0	5.47e-05	7.414e-05	4.883e-05	3.099e-05
Meta-Protein 12048	G3P_SHEEP Glyceraldehyde-3-phosphate dehydrogenase (Fragment) OS=Ovis aries GN=GAPDH PE=2 SV=4	Acetylation;ADP-ribosylation;Apoptosis;Complete proteome;Cytoplasm;Cytoskeleton;Glycolysis;Isopeptide bond;Methylation;NAD;Nucleus;Oxidoreductase;Phosphoprotein;Reference proteome;S-nitrosylation;Transferase;Translation regulation;Ubl conjugation;	1.2.1.12;2.6.99.-;	;	UniRef50_P00355	UniRef90_P00355	UniRef100_Q28554	Ovis aries	Ovis	Bovidae	Unknown ORDER	Mammalia	Chordata	Metazoa	Eukaryota	Unknown SUBSPECIES	Q28554;	0.00010256	7.233e-05	4.584e-05	0	0	0.00011362	0	0	0	0	0	0	0	0.00056357	4.949e-05	0	0	8.713e-05	0.00013979	0	0	0	0	9.297e-05
Meta-Protein 54406	LECG_ARAHY Galactose-binding lectin OS=Arachis hypogaea PE=1 SV=3	3D-structure;Calcium;Direct protein sequencing;Lectin;Manganese;Metal-binding;Signal;	;	;	UniRef50_P02872	UniRef90_P02872	UniRef100_P02872	Arachis hypogaea	Arachis	Fabaceae	Fabales	Unknown CLASS	Streptophyta	Viridiplantae	Eukaryota	Unknown SUBSPECIES	P02872;	0	0	0	0	0	0	0	0	0	0	0	0	0	0	0	0	0	0	0	0	0	0	7.325e-05	0
Meta-Protein 16891	BLAST_RECJ_BACSU Single-stranded-DNA-specific exonuclease RecJ OS=Bacillus subtilis (strain 168) GN=recJ PE=3 SV=1_O32044	Coiled coil;Complete proteome;DNA-binding;Exonuclease;Hydrolase;Nuclease;Reference proteome;	3.1.-.-;	K07462;	UniRef50_O32044	UniRef90_O32044	UniRef100_O32044	Bacillus subtilis subsp. subtilis str. 168	Bacillus	Bacillaceae	Bacillales	Bacilli	Firmicutes	Unknown KINGDOM	Bacteria	Bacillus subtilis subsp. subtilis	HG3210568;	2.564e-05	2.411e-05	2.292e-05	5.999e-05	3.419e-05	0	0.00011015	5.299e-05	5.273e-05	0	6.286e-05	0	2.581e-05	0	2.475e-05	0.00011453	0	0	2.796e-05	2.929e-05	2.735e-05	0	0	0
Meta-Protein 11231	BLAST_K1C18_HUMAN Keratin, type I cytoskeletal 18 OS=Homo sapiens GN=KRT18 PE=1 SV=2_P05783	Acetylation;Cell cycle;Coiled coil;Complete proteome;Cytoplasm;Direct protein sequencing;Disease mutation;Glycoprotein;Host-virus interaction;Intermediate filament;Isopeptide bond;Keratin;Methylation;Nucleus;Phosphoprotein;Polymorphism;Reference proteome;Ubl conjugation;	;	K07604;	EMPTY	EMPTY	EMPTY	Unknown SPECIES	Unknown GENUS	Unknown FAMILY	Unknown ORDER	Mammalia	Chordata	Metazoa	Eukaryota	Unknown SUBSPECIES	HG4913533;	2.564e-05	0	0	0	6.837e-05	0	0	0	0	3.151e-05	0	3.45e-05	5.162e-05	0	0	2.863e-05	7.79e-05	2.904e-05	5.591e-05	2.929e-05	0	0	0	6.198e-05
Meta-Protein 25423	BLAST_RUBY1_CLOAB Rubrerythrin-1 OS=Clostridium acetobutylicum (strain ATCC 824 / DSM 792 / JCM 1419 / LMG 5710 / VKM B-1787) GN=rbr1 PE=1 SV=1_Q97FZ9	Complete proteome;Electron transport;Iron;Metal-binding;NAD;Oxidoreductase;Peroxidase;Reference proteome;Transport;	1.11.1.1;	;	UniRef50_Q97FZ9	UniRef90_Q97FZ9	UniRef100_Q97FZ9	Clostridium acetobutylicum	Clostridium	Clostridiaceae	Clostridiales	Clostridia	Firmicutes	Unknown KINGDOM	Bacteria	Clostridium acetobutylicum ATCC 824	HG3276019;	0	0	0	0	0	0	0	0	0	0.00025212	0	0	5.162e-05	0	0	0	0	2.904e-05	0	0	0	4.943e-05	0	0
Meta-Protein 10653	ALBU_CHICK Serum albumin OS=Gallus gallus GN=ALB PE=1 SV=2	Allergen;Complete proteome;Copper;Direct protein sequencing;Disulfide bond;Glycoprotein;Lipid-binding;Metal-binding;Reference proteome;Repeat;Secreted;Signal;	;	;	UniRef50_P19121	UniRef90_P19121	UniRef100_P19121	Gallus gallus	Gallus	Phasianidae	Galliformes	Aves	Chordata	Metazoa	Eukaryota	Unknown SUBSPECIES	P19121;	0.00061537	0	0	0.00026995	0	0	0	0	0	3.151e-05	0	0	0	0	0	0.0001718	0	0	2.796e-05	5.858e-05	0	4.943e-05	0	0
Meta-Protein 1450	BLAST_UXAC_EUBE2 Uronate isomerase OS=Eubacterium eligens (strain ATCC 27750 / VPI C15-48) GN=uxaC PE=3 SV=1_C4Z5P8	Complete proteome;Isomerase;Reference proteome;	5.3.1.12;	K01812;	EMPTY	EMPTY	EMPTY	Unknown SPECIES	Unknown GENUS	Unknown FAMILY	Unknown ORDER	Unknown CLASS	Unknown PHYLUM	Unknown KINGDOM	Bacteria	Unknown SUBSPECIES	HG4980417;HG4978124;	0	0	0	0	0	0	0	0	0	0	0	0	0.00015485	0	2.475e-05	0	0	0.00029043	0	0	0	0	0	6.198e-05
Meta-Protein 571	BLAST_RL7_PORGI 50S ribosomal protein L7/L12 OS=Porphyromonas gingivalis (strain ATCC BAA-308 / W83) GN=rplL PE=3 SV=1_Q7MX28	Complete proteome;Reference proteome;Ribonucleoprotein;Ribosomal protein;	;	K02935;	EMPTY	EMPTY	EMPTY	Unknown SPECIES	Unknown GENUS	Unknown FAMILY	Unknown ORDER	Unknown CLASS	Unknown PHYLUM	Unknown KINGDOM	Bacteria	Unknown SUBSPECIES	HG1501081;HG1429606;	5.128e-05	2.411e-05	2.292e-05	5.999e-05	0	0	0	0	5.273e-05	3.151e-05	3.143e-05	0	2.581e-05	2.818e-05	2.475e-05	5.727e-05	0	2.904e-05	5.591e-05	5.858e-05	2.735e-05	2.471e-05	4.883e-05	3.099e-05
Meta-Protein 21793	BLAST_POLOX_BACSU Polyphenol oxidase OS=Bacillus subtilis (strain 168) GN=ylmD PE=3 SV=1_O31726	Complete proteome;Copper;Metal-binding;Oxidoreductase;Reference proteome;	1.10.3.-;	K05810;	UniRef50_Q89ZI8	UniRef90_Q89ZI8	UniRef100_Q89ZI8	Bacteroides thetaiotaomicron	Bacteroides	Bacteroidaceae	Bacteroidales	Bacteroidia	Bacteroidetes	Unknown KINGDOM	Bacteria	Bacteroides thetaiotaomicron VPI-5482	HG3146193;	0	2.411e-05	4.584e-05	0	0	3.787e-05	5.508e-05	5.299e-05	0	3.151e-05	6.286e-05	0.00010351	2.581e-05	2.818e-05	0	0	0	0	2.796e-05	2.929e-05	5.47e-05	4.943e-05	2.442e-05	3.099e-05
Meta-Protein 99223	BLAST_OMPB1_NEIGO Major outer membrane protein P.IB OS=Neisseria gonorrhoeae GN=porB PE=3 SV=1_P18195	Cell outer membrane;Complete proteome;Direct protein sequencing;Ion transport;Membrane;Porin;Reference proteome;Signal;Transmembrane;Transmembrane beta strand;Transport;	;	;	UniRef50_Q04064	UniRef90_Q04064	UniRef100_Q04064	Bordetella pertussis	Bordetella	Alcaligenaceae	Burkholderiales	Betaproteobacteria	Proteobacteria	Unknown KINGDOM	Bacteria	Bordetella pertussis Tohama I	HG4606644;	0	0	0	0	0	0	0	0	0	0	0	0	0	0	0	0	0	0	0	0	0	0	0	0
Meta-Protein 2612	BLAST_MLRV_HUMAN Myosin regulatory light chain 2, ventricular/cardiac muscle isoform OS=Homo sapiens GN=MYL2 PE=1 SV=3_P10916	3D-structure;Calcium;Cardiomyopathy;Complete proteome;Cytoplasm;Direct protein sequencing;Disease mutation;Metal-binding;Methylation;Motor protein;Muscle protein;Myosin;Phosphoprotein;Polymorphism;Reference proteome;Repeat;	;	K10351;	UniRef50_P10916	UniRef90_P10916	EMPTY	Unknown SPECIES	Unknown GENUS	Unknown FAMILY	Unknown ORDER	Mammalia	Chordata	Metazoa	Eukaryota	Unknown SUBSPECIES	HG2137081;Q3SZE5;	0	0	0	0	0	7.575e-05	0	0	0	0	0	0	0	0.00126803	0	0	0	5.809e-05	0.00013979	0	0	0	0	0
Meta-Protein 19023	BLAST_ENLYS_BPB03 Endolysin OS=Bacillus phage B103 GN=15 PE=3 SV=1_Q37896	Antimicrobial;Bacteriolytic enzyme;Complete proteome;Glycosidase;Hydrolase;Reference proteome;	3.2.1.17;	;	UniRef50_Q9T1T5	UniRef90_Q9T1T5	UniRef100_Q9T1T5	Endosymbiont phage APSE-1	Unknown GENUS	Podoviridae	Caudovirales	Unknown CLASS	Unknown PHYLUM	Unknown KINGDOM	Viruses	Unknown SUBSPECIES	HG1795101;	0	0	2.292e-05	0	0	0	0	0	5.273e-05	9.454e-05	6.286e-05	0	5.162e-05	0	2.475e-05	5.727e-05	0	0.00011617	0	0	0.00010939	4.943e-05	0	9.297e-05
Meta-Protein 9978	BLAST_ISPH_ANASK 4-hydroxy-3-methylbut-2-enyl diphosphate reductase OS=Anaeromyxobacter sp. (strain K) GN=ispH PE=3 SV=1_B4UEK4	4Fe-4S;Complete proteome;Iron;Iron-sulfur;Isoprene biosynthesis;Metal-binding;Oxidoreductase;Reference proteome;	1.17.7.4;	K02945;K03527;	UniRef50_Q97I09	UniRef90_Q97I09	UniRef100_Q97I09	Clostridium acetobutylicum	Clostridium	Clostridiaceae	Clostridiales	Clostridia	Firmicutes	Unknown KINGDOM	Bacteria	Clostridium acetobutylicum ATCC 824	HG4670158;	2.564e-05	2.411e-05	2.292e-05	0	6.837e-05	7.575e-05	0	0	0	3.151e-05	3.143e-05	3.45e-05	5.162e-05	2.818e-05	0	2.863e-05	3.895e-05	2.904e-05	8.387e-05	2.929e-05	2.735e-05	2.471e-05	0	6.198e-05
Meta-Protein 26086	Metagenome Unknown							Unknown SPECIES	Unknown GENUS	Unknown FAMILY	Unknown ORDER	Unknown CLASS	Unknown PHYLUM	Unknown KINGDOM	Unknown SUPERKINGDOM	Unknown SUBSPECIES	HG0409234;	0	0.0002411	2.292e-05	0	0	0	0	0	5.273e-05	6.303e-05	0	0	0.00010323	0	2.475e-05	0	0	0	0	5.858e-05	0.00010939	0.000173	0	9.297e-05
Meta-Protein 12223	Metagenome Unknown							Unknown SPECIES	Unknown GENUS	Unknown FAMILY	Unknown ORDER	Unknown CLASS	Unknown PHYLUM	Unknown KINGDOM	Unknown SUPERKINGDOM	Unknown SUBSPECIES	HG0538810;	2.564e-05	2.411e-05	0	8.998e-05	0.00010256	3.787e-05	0.00011015	5.299e-05	0	0	0	0.00010351	5.162e-05	0	0	2.863e-05	3.895e-05	0	5.591e-05	0	0	0	0	6.198e-05
Meta-Protein 1284	BLAST_ALF_MYCPN Fructose-bisphosphate aldolase OS=Mycoplasma pneumoniae (strain ATCC 29342 / M129) GN=fba PE=3 SV=1_P75089	Complete proteome;Glycolysis;Lyase;Metal-binding;Reference proteome;Zinc;	4.1.2.13;	K01624;	EMPTY	EMPTY	EMPTY	Unknown SPECIES	Unknown GENUS	Unknown FAMILY	Unknown ORDER	Unknown CLASS	Unknown PHYLUM	Unknown KINGDOM	Bacteria	Unknown SUBSPECIES	HG4185993;HG2895369;	0	4.822e-05	0	5.999e-05	0	0	0	0	5.273e-05	0.00015757	0	0	0.00010323	0	0	5.727e-05	0.00011685	2.904e-05	0	0	0	4.943e-05	0	0
Meta-Protein 27110	BLAST_GDB3_WHEAT Gamma-gliadin (Fragment) OS=Triticum aestivum PE=2 SV=1_P04730	Complete proteome;Reference proteome;Repeat;Seed storage protein;Storage protein;	;	;	UniRef50_P04730	UniRef90_P04730	UniRef100_P04730	Triticum aestivum	Triticum	Poaceae	Poales	Liliopsida	Streptophyta	Viridiplantae	Eukaryota	Unknown SUBSPECIES	HG4590383;	0	0	0	0	0	0	0	0	0	0	0	0	5.162e-05	0	0	0	0	0	0	0.00026361	0.00068371	4.943e-05	2.442e-05	3.099e-05
Meta-Protein 18581	BLAST_O22R_FRG3G Putative helicase 022R OS=Frog virus 3 (isolate Goorha) GN=FV3-022R PE=4 SV=1_Q6GZV3	ATP-binding;Complete proteome;Helicase;Hydrolase;Nucleotide-binding;Reference proteome;	3.6.4.-;	;	UniRef50_Q5UQ22	UniRef90_Q5UQ22	UniRef100_Q5UQ22	Acanthamoeba polyphaga mimivirus	Mimivirus	Mimiviridae	Unknown ORDER	Unknown CLASS	Unknown PHYLUM	Unknown KINGDOM	Viruses	Unknown SUBSPECIES	HG2528830;	0	0	0	0	0.00010256	7.575e-05	0	2.65e-05	0	0	0	3.45e-05	5.162e-05	0	0	0	0	0	0.00011183	2.929e-05	0	0	0	0.00021693
Meta-Protein 8689	ARO12_TALMQ Pentafunctional AROM polypeptide 2 OS=Talaromyces marneffei (strain ATCC 18224 / CBS 334.59 / QM 7333) GN=aroM-2 PE=3 SV=1	Amino-acid biosynthesis;Aromatic amino acid biosynthesis;ATP-binding;Complete proteome;Cytoplasm;Kinase;Lyase;Metal-binding;Multifunctional enzyme;NADP;Nucleotide-binding;Oxidoreductase;Reference proteome;Transferase;Zinc;	4.2.3.4;2.5.1.19;2.7.1.71;4.2.1.10;1.1.1.25;	;	UniRef50_P08566	UniRef90_B8M0U4	UniRef100_B6QCA7	Talaromyces marneffei	Talaromyces	Trichocomaceae	Eurotiales	Eurotiomycetes	Ascomycota	Fungi	Eukaryota	Talaromyces marneffei ATCC 18224	B6QCA7;	7.692e-05	4.822e-05	0	8.998e-05	3.419e-05	0	5.508e-05	2.65e-05	2.636e-05	3.151e-05	3.143e-05	3.45e-05	0	0	0	0.0001718	0	0	2.796e-05	2.929e-05	8.205e-05	0	0	0
Meta-Protein 22173	EFTU_LYSSC Elongation factor Tu OS=Lysinibacillus sphaericus (strain C3-41) GN=tuf PE=3 SV=1	Complete proteome;Cytoplasm;Elongation factor;GTP-binding;Nucleotide-binding;Protein biosynthesis;	;	K02358;	UniRef50_P33166	UniRef90_B1HMZ0	UniRef100_B1HMZ0	Lysinibacillus sphaericus	Lysinibacillus	Bacillaceae	Bacillales	Bacilli	Firmicutes	Unknown KINGDOM	Bacteria	Lysinibacillus sphaericus C3-41	B1HMZ0;	0	0.00012055	0	0	0	0	0	0	0	6.303e-05	0	0	7.742e-05	0	9.899e-05	2.863e-05	0	0	0	2.929e-05	2.735e-05	0.00029657	0	6.198e-05
Meta-Protein 15129	Metagenome Unknown							Unknown SPECIES	Unknown GENUS	Unknown FAMILY	Unknown ORDER	Unknown CLASS	Unknown PHYLUM	Unknown KINGDOM	Unknown SUPERKINGDOM	Unknown SUBSPECIES	HG4266720;	2.564e-05	0	0	0	0	0	0	0	7.909e-05	3.151e-05	0	0	7.742e-05	0	4.949e-05	0	0	5.809e-05	0	0	5.47e-05	0.00014829	0	9.297e-05
Meta-Protein 9946	BLAST_YXBF_BACSU Uncharacterized HTH-type transcriptional regulator YxbF OS=Bacillus subtilis (strain 168) GN=yxbF PE=4 SV=1_P46330	Complete proteome;DNA-binding;Reference proteome;Repeat;Repressor;Transcription;Transcription regulation;	;	;	UniRef50_P46330	UniRef90_P46330	UniRef100_P46330	Bacillus subtilis subsp. subtilis str. 168	Bacillus	Bacillaceae	Bacillales	Bacilli	Firmicutes	Unknown KINGDOM	Bacteria	Bacillus subtilis subsp. subtilis	HG3177941;	2.564e-05	0.00019288	0	5.999e-05	0	0	0.00013769	0.00010599	0	6.303e-05	0.00028287	0	2.581e-05	0	0	0	0	0	2.796e-05	2.929e-05	8.205e-05	0	0	0
Meta-Protein 10116	Metagenome Unknown							Unknown SPECIES	Unknown GENUS	Unknown FAMILY	Unknown ORDER	Unknown CLASS	Unknown PHYLUM	Unknown KINGDOM	Unknown SUPERKINGDOM	Unknown SUBSPECIES	HG4309640;	5.128e-05	2.411e-05	2.292e-05	0	0	7.575e-05	0	0	0	3.151e-05	0	0	2.581e-05	0.00011271	4.949e-05	2.863e-05	0	5.809e-05	0	5.858e-05	2.735e-05	7.414e-05	2.442e-05	0
Meta-Protein 42245	BLAST_RS5_YEAST 40S ribosomal protein S5 OS=Saccharomyces cerevisiae (strain ATCC 204508 / S288c) GN=RPS5 PE=1 SV=3_P26783	3D-structure;Acetylation;Complete proteome;Cytoplasm;Direct protein sequencing;Isopeptide bond;Phosphoprotein;Reference proteome;Ribonucleoprotein;Ribosomal protein;Ubl conjugation;	;	K02989;	UniRef50_P26783	UniRef90_P26783	UniRef100_P26783	Saccharomyces cerevisiae	Saccharomyces	Saccharomycetaceae	Saccharomycetales	Saccharomycetes	Ascomycota	Fungi	Eukaryota	Saccharomyces cerevisiae S288c	HG3078301;	0	0	0	2.999e-05	0	0.00022725	0	0	0.00010545	0	3.143e-05	0	0	8.454e-05	0	5.727e-05	0	0	0	0.00020503	8.205e-05	7.414e-05	9.766e-05	3.099e-05
Meta-Protein 11432	BLAST_CDR_THEKO Coenzyme A disulfide reductase OS=Thermococcus kodakarensis (strain ATCC BAA-918 / JCM 12380 / KOD1) GN=TK1299 PE=3 SV=1_Q5JGP4	Complete proteome;FAD;Flavoprotein;NAD;NADP;Oxidoreductase;Redox-active center;Reference proteome;	1.8.1.14;	K18367;	UniRef50_O58308	UniRef90_Q5JGP4	UniRef100_Q5JGP4	Thermococcus kodakarensis	Thermococcus	Thermococcaceae	Thermococcales	Thermococci	Euryarchaeota	Unknown KINGDOM	Archaea	Thermococcus kodakarensis KOD1	HG4857315;	2.564e-05	0	2.292e-05	2.999e-05	6.837e-05	0	2.754e-05	2.65e-05	2.636e-05	3.151e-05	3.143e-05	3.45e-05	2.581e-05	2.818e-05	0	2.863e-05	3.895e-05	0	2.796e-05	0	5.47e-05	2.471e-05	0	3.099e-05
Meta-Protein 20405	BLAST_TSAB_HAEIN tRNA threonylcarbamoyladenosine biosynthesis protein TsaB OS=Haemophilus influenzae (strain ATCC 51907 / DSM 11121 / KW20 / Rd) GN=tsaB PE=1 SV=1_P43990	3D-structure;Complete proteome;Cytoplasm;Reference proteome;tRNA processing;	;	K14742;	UniRef50_Q7CQE0	UniRef90_Q87RD1	UniRef100_Q87RD1	Vibrio parahaemolyticus	Vibrio	Vibrionaceae	Vibrionales	Gammaproteobacteria	Proteobacteria	Unknown KINGDOM	Bacteria	Vibrio parahaemolyticus RIMD 2210633	HG3550875;	0	7.233e-05	6.876e-05	0	6.837e-05	7.575e-05	0	0	0	3.151e-05	0	6.901e-05	5.162e-05	2.818e-05	4.949e-05	0	0	5.809e-05	5.591e-05	5.858e-05	0	2.471e-05	0	0.00015495
Meta-Protein 1130	BLAST_RPOB_PELTS DNA-directed RNA polymerase subunit beta OS=Pelotomaculum thermopropionicum (strain DSM 13744 / JCM 10971 / SI) GN=rpoB PE=3 SV=1_A5D5I2	3D-structure;Antibiotic resistance;Cell membrane;Complete proteome;DNA-directed RNA polymerase;Membrane;Nucleotidyltransferase;Reference proteome;Transcription;Transferase;Transmembrane;Transmembrane helix;Transport;	;2.7.7.6;	;K02004;K03043;	UniRef50_Q58902	UniRef90_Q58902	UniRef100_Q58902	Unknown SPECIES	Unknown GENUS	Unknown FAMILY	Unknown ORDER	Unknown CLASS	Unknown PHYLUM	Unknown KINGDOM	Unknown SUPERKINGDOM	Unknown SUBSPECIES	HG5572065;HG5410618;	0	0	0	0	0.00013675	7.575e-05	0	0	0	9.454e-05	0	6.901e-05	2.581e-05	0	0	2.863e-05	0.00011685	0	0	5.858e-05	0	4.943e-05	0	6.198e-05
Meta-Protein 3309	BLAST_G3P_CLOPA Glyceraldehyde-3-phosphate dehydrogenase OS=Clostridium pasteurianum GN=gap PE=1 SV=1_Q59309	Cytoplasm;Direct protein sequencing;Glycolysis;NAD;Nucleotide-binding;Oxidoreductase;	1.2.1.12;	;	UniRef50_P0C0G6	UniRef90_O52631	UniRef100_Q59309	Clostridium pasteurianum	Clostridium	Clostridiaceae	Clostridiales	Clostridia	Firmicutes	Unknown KINGDOM	Bacteria	Unknown SUBSPECIES	HG4246903;HG4233629;	0	0	0	0	3.419e-05	0	0	0	0	0	6.286e-05	0	0	0	0	8.59e-05	0.00011685	0.00017426	2.796e-05	0	8.205e-05	0	2.442e-05	0
Meta-Protein 53791	BLAST_G3P_CAVPO Glyceraldehyde-3-phosphate dehydrogenase (Fragment) OS=Cavia porcellus GN=GAPDH PE=2 SV=2_P70685	Cytoplasm;Glycolysis;NAD;Oxidoreductase;	1.2.1.12;	;	UniRef50_P00355	EMPTY	EMPTY	Mucor circinelloides	Mucor	Mucoraceae	Mucorales	Unknown CLASS	Unknown PHYLUM	Fungi	Eukaryota	Mucor circinelloides f. lusitanicus	HG4246382;	0	0	0.0001146	0	0	0	0	0	0	0	0	0	0	0	0.00014848	0	0	0	0	0	0	0	7.325e-05	0
Meta-Protein 12029	BLAST_XDH_HYPJR D-xylose 1-dehydrogenase (NADP(+)) OS=Hypocrea jecorina (strain ATCC 56765 / BCRC 32924 / NRRL 11460 / Rut C-30) GN=xyd1 PE=1 SV=1_A0A024SMV2	Complete proteome;Oxidoreductase;Reference proteome;	1.-.-.-;	;	UniRef50_O42896	UniRef90_O42896	UniRef100_O42896	Schizosaccharomyces pombe	Schizosaccharomyces	Schizosaccharomycetaceae	Schizosaccharomycetales	Schizosaccharomycetes	Ascomycota	Fungi	Eukaryota	Schizosaccharomyces pombe 972h-	HG3193285;	7.692e-05	2.411e-05	2.292e-05	5.999e-05	0	7.575e-05	2.754e-05	0	0	0	0	0	7.742e-05	2.818e-05	2.475e-05	0	3.895e-05	0	2.796e-05	2.929e-05	0	2.471e-05	0	3.099e-05
Meta-Protein 933	BLAST_ATPA_LACAC ATP synthase subunit alpha OS=Lactobacillus acidophilus (strain ATCC 700396 / NCK56 / N2 / NCFM) GN=atpA PE=2 SV=1_Q5FKY2	3D-structure;ATP synthesis;ATP-binding;Acetylation;Alternative splicing;CF(1);Cell inner membrane;Cell membrane;Chloroplast;Coiled coil;Complete proteome;Cyanelle;Direct protein sequencing;Disease mutation;Glycoprotein;Helicase;Hydrogen ion transport;Hydrolase;Ion transport;Isopeptide bond;Magnesium;Membrane;Metal-binding;Methylation;Mitochondrion;Mitochondrion inner membrane;Nuclease;Nucleotide-binding;Phosphoprotein;Plasmid;Plastid;Polymorphism;Primary mitochondrial disease;Pyrrolidone carboxylic acid;RNA editing;Reference proteome;Sodium;Sodium transport;Thylakoid;Transit peptide;Transmembrane;Transmembrane helix;Transport;Ubl conjugation;	;3.1.-.-;3.6.3.14;3.6.3.15;3.6.4.-;	;K02111;K02132;K07012;	EMPTY	EMPTY	EMPTY	Unknown SPECIES	Unknown GENUS	Unknown FAMILY	Unknown ORDER	Unknown CLASS	Unknown PHYLUM	Unknown KINGDOM	Unknown SUPERKINGDOM	Unknown SUBSPECIES	HG5070682;HG5596345;HG5434947;HG0961321;HG5070974;HG5504949;HG5063641;HG5064960;B1Y3S9;	2.564e-05	2.411e-05	0	2.999e-05	0	3.787e-05	2.754e-05	0	0	0	0	0	0.00010323	0.00016907	0.00014848	2.863e-05	0	0	2.796e-05	0	5.47e-05	7.414e-05	0.00024416	0
Meta-Protein 422	BLAST_GLFT_STRP1 Glutamate formimidoyltransferase OS=Streptococcus pyogenes serotype M1 GN=M5005_Spy1772 PE=1 SV=1_Q99XR4	Complete proteome;Cytoplasm;Folate-binding;Histidine metabolism;Ligase;Reference proteome;Transferase;	2.1.2.5;6.3.3.2;	K00603;	UniRef50_Q99XR4	UniRef90_Q99XR4	UniRef100_Q99XR4	Streptococcus pyogenes	Streptococcus	Streptococcaceae	Lactobacillales	Bacilli	Firmicutes	Unknown KINGDOM	Bacteria	Streptococcus pyogenes serotype M1	HG3938573;HG3287798;	0.00035897	0.00019288	0	0	0	0	0	0	0	0	0	0	5.162e-05	0	0	0	0	0	0	0	0	0	2.442e-05	0
Meta-Protein 15578	KCRM_RAT Creatine kinase M-type OS=Rattus norvegicus GN=Ckm PE=1 SV=2	ATP-binding;Complete proteome;Cytoplasm;Direct protein sequencing;Kinase;Nucleotide-binding;Phosphoprotein;Reference proteome;Transferase;	2.7.3.2;	K00933;	UniRef50_P25809	UniRef90_P06732	UniRef100_P07310	Rattus norvegicus	Rattus	Muridae	Rodentia	Mammalia	Chordata	Metazoa	Eukaryota	Unknown SUBSPECIES	P00564;	0.00015384	0	0	0	0	7.575e-05	0	0	0	3.151e-05	0	0	0	0.00109896	0	0	0	0	5.591e-05	0.00011716	0	0	0	0
Meta-Protein 16697	Metagenome Unknown							Unknown SPECIES	Unknown GENUS	Unknown FAMILY	Unknown ORDER	Unknown CLASS	Unknown PHYLUM	Unknown KINGDOM	Unknown SUPERKINGDOM	Unknown SUBSPECIES	HG5396880;	2.564e-05	9.644e-05	6.876e-05	2.999e-05	0	0.00011362	0	0	5.273e-05	9.454e-05	3.143e-05	0	7.742e-05	2.818e-05	0	8.59e-05	0	0	0	8.787e-05	5.47e-05	2.471e-05	0	0
Meta-Protein 17965	BLAST_CBG_HUMAN Corticosteroid-binding globulin OS=Homo sapiens GN=SERPINA6 PE=1 SV=1_P08185	3D-structure;Complete proteome;Direct protein sequencing;Disease mutation;Glycoprotein;Lipid-binding;Polymorphism;Reference proteome;Secreted;Signal;Steroid-binding;Transport;	;	;K04525;	EMPTY	EMPTY	EMPTY	Unknown SPECIES	Unknown GENUS	Unknown FAMILY	Unknown ORDER	Mammalia	Chordata	Metazoa	Eukaryota	Unknown SUBSPECIES	HG4662057;	5.128e-05	4.822e-05	2.292e-05	0	0	0	0.00016523	0.00018548	0	0	6.286e-05	0.00010351	2.581e-05	0	0	0	0	0	0	0	0	2.471e-05	0	3.099e-05
Meta-Protein 14030	BLAST_LYTS_STAHJ Sensor protein LytS OS=Staphylococcus haemolyticus (strain JCSC1435) GN=lytS PE=3 SV=1_Q4L8V3	ATP-binding;Cell membrane;Complete proteome;Kinase;Membrane;Nucleotide-binding;Phosphoprotein;Reference proteome;Transferase;Transmembrane;Transmembrane helix;Two-component regulatory system;	2.7.13.3;	K07718;	UniRef50_O31516	UniRef90_O31516	UniRef100_O31516	Bacillus subtilis subsp. subtilis str. 168	Bacillus	Bacillaceae	Bacillales	Bacilli	Firmicutes	Unknown KINGDOM	Bacteria	Bacillus subtilis subsp. subtilis	HG5202295;	5.128e-05	0	0.00020628	2.999e-05	0	7.575e-05	2.754e-05	0	0	0	0	3.45e-05	0	2.818e-05	0.00022272	2.863e-05	0	0	8.387e-05	2.929e-05	2.735e-05	7.414e-05	0	6.198e-05
Meta-Protein 15630	KTHY_SYNPW Thymidylate kinase OS=Synechococcus sp. (strain WH7803) GN=tmk PE=3 SV=1	ATP-binding;Complete proteome;Kinase;Nucleotide biosynthesis;Nucleotide-binding;Reference proteome;Transferase;	2.7.4.9;	K00943;	UniRef50_Q8DHA4	UniRef90_A5GP05	UniRef100_A5GP05	Synechococcus sp. WH 7803	Synechococcus	Unknown FAMILY	Chroococcales	Unknown CLASS	Cyanobacteria	Unknown KINGDOM	Bacteria	Unknown SUBSPECIES	A5GP05;	0.00010256	4.822e-05	2.292e-05	2.999e-05	3.419e-05	0	0	0	2.636e-05	3.151e-05	0	0	2.581e-05	0	0	2.863e-05	3.895e-05	8.713e-05	5.591e-05	2.929e-05	2.735e-05	7.414e-05	0	6.198e-05
Meta-Protein 11571	BLAST_TNPM_ECOLX Transposon Tn21 modulator protein OS=Escherichia coli GN=tnpM PE=4 SV=1_P04162	3D-structure;Cell membrane;Complete proteome;Membrane;Reference proteome;Transmembrane;Transmembrane helix;	;	K21023;	UniRef50_Q9I310	UniRef90_Q9I310	UniRef100_Q9I310	Pseudomonas aeruginosa	Pseudomonas	Pseudomonadaceae	Pseudomonadales	Gammaproteobacteria	Proteobacteria	Unknown KINGDOM	Bacteria	Pseudomonas aeruginosa PAO1	HG5484980;	5.128e-05	2.411e-05	2.292e-05	0.00011998	0	3.787e-05	2.754e-05	2.65e-05	0	3.151e-05	0	0.00010351	0	2.818e-05	2.475e-05	5.727e-05	0	0	2.796e-05	2.929e-05	8.205e-05	2.471e-05	0	3.099e-05
Meta-Protein 25752	BLAST_RS18_LACP7 30S ribosomal protein S18 OS=Lachnoclostridium phytofermentans (strain ATCC 700394 / DSM 18823 / ISDg) GN=rpsR PE=3 SV=2_A9KKC8	Complete proteome;RNA-binding;Reference proteome;Ribonucleoprotein;Ribosomal protein;rRNA-binding;	;	K02963;	UniRef50_A3DHF8	UniRef90_A3DHF8	UniRef100_A3DHF8	Clostridium thermocellum	Clostridium	Clostridiaceae	Clostridiales	Clostridia	Firmicutes	Unknown KINGDOM	Bacteria	Clostridium thermocellum ATCC 27405	HG1034435;	0	4.822e-05	6.876e-05	2.999e-05	6.837e-05	0	0	0	2.636e-05	0	0	0	5.162e-05	0	2.475e-05	0	0.00011685	2.904e-05	5.591e-05	0	2.735e-05	2.471e-05	2.442e-05	6.198e-05
Meta-Protein 60910	BLAST_PCKA_PARD8 Phosphoenolpyruvate carboxykinase (ATP) OS=Parabacteroides distasonis (strain ATCC 8503 / DSM 20701 / CIP 104284 / JCM 5825 / NCTC 11152) GN=pckA PE=3 SV=1_A6LFQ4	3D-structure;ATP-binding;Acetylation;Allosteric enzyme;Calcium;Complete proteome;Cytoplasm;Decarboxylase;Direct protein sequencing;Gluconeogenesis;Lyase;Magnesium;Manganese;Metal-binding;Nucleotide-binding;Reference proteome;	4.1.1.49;	;K01610;	EMPTY	EMPTY	EMPTY	Unknown SPECIES	Unknown GENUS	Unknown FAMILY	Unknown ORDER	Unknown CLASS	Unknown PHYLUM	Unknown KINGDOM	Bacteria	Unknown SUBSPECIES	HG5136175;	0	0	0.00071054	0	0	0	0	0	0	0	0	0	0	0	0.00056918	0	0	0	0	0	0	0	0	0
Meta-Protein 7967	CFXQ_MIMIV Putative cfxQ-like protein R730 OS=Acanthamoeba polyphaga mimivirus GN=MIMI_R730 PE=3 SV=1	ATP-binding;Complete proteome;Nucleotide-binding;Reference proteome;	;	;	UniRef50_Q5UNY2	UniRef90_Q5UNY2	UniRef100_Q5UNY2	Acanthamoeba polyphaga mimivirus	Mimivirus	Mimiviridae	Unknown ORDER	Unknown CLASS	Unknown PHYLUM	Unknown KINGDOM	Viruses	Unknown SUBSPECIES	Q5UNY2;	2.564e-05	0	6.876e-05	2.999e-05	6.837e-05	0	2.754e-05	0	0	9.454e-05	0	3.45e-05	2.581e-05	2.818e-05	2.475e-05	2.863e-05	3.895e-05	2.904e-05	5.591e-05	5.858e-05	2.735e-05	0	4.883e-05	3.099e-05
Meta-Protein 26538	BLAST_RSBX_BACSU Phosphoserine phosphatase RsbX OS=Bacillus subtilis (strain 168) GN=rsbX PE=1 SV=1_P17906	3D-structure;Complete proteome;Hydrolase;Protein phosphatase;Reference proteome;	3.1.3.3;	K05518;	UniRef50_P17906	UniRef90_P17906	UniRef100_P17906	Bacillus subtilis subsp. subtilis str. 168	Bacillus	Bacillaceae	Bacillales	Bacilli	Firmicutes	Unknown KINGDOM	Bacteria	Bacillus subtilis subsp. subtilis	HG2777750;	0	2.411e-05	4.584e-05	0	3.419e-05	3.787e-05	0	0	2.636e-05	3.151e-05	0	3.45e-05	2.581e-05	0	9.899e-05	5.727e-05	0	5.809e-05	5.591e-05	5.858e-05	2.735e-05	0.00012357	2.442e-05	9.297e-05
Meta-Protein 60773	BLAST_RS17_CLOAB 30S ribosomal protein S17 OS=Clostridium acetobutylicum (strain ATCC 824 / DSM 792 / JCM 1419 / LMG 5710 / VKM B-1787) GN=rpsQ PE=3 SV=1_Q97EI7	Complete proteome;RNA-binding;Ribonucleoprotein;Ribosomal protein;rRNA-binding;	;	K02961;	UniRef50_Q83ER7	UniRef90_A4XLS1	UniRef100_B9MKH2	Caldicellulosiruptor bescii	Caldicellulosiruptor	Thermoanaerobacterales Family III. Incertae Sedis	Thermoanaerobacterales	Clostridia	Firmicutes	Unknown KINGDOM	Bacteria	Caldicellulosiruptor bescii DSM 6725	HG0072540;	0	0	6.876e-05	8.998e-05	0	0	0	0	5.273e-05	3.151e-05	0	0	0	0	9.899e-05	0	7.79e-05	2.904e-05	5.591e-05	0	2.735e-05	9.886e-05	0	3.099e-05
Meta-Protein 37539	BLAST_PTJA_BACSU Lichenan-specific phosphotransferase enzyme IIA component OS=Bacillus subtilis (strain 168) GN=licA PE=2 SV=1_P46319	Complete proteome;Cytoplasm;Phosphotransferase system;Reference proteome;Sugar transport;Transferase;Transport;	;	K02759;	UniRef50_P46319	UniRef90_P46319	UniRef100_P46319	Bacillus subtilis subsp. subtilis str. 168	Bacillus	Bacillaceae	Bacillales	Bacilli	Firmicutes	Unknown KINGDOM	Bacteria	Bacillus subtilis subsp. subtilis	HG1330133;	0	4.822e-05	2.292e-05	2.999e-05	0	7.575e-05	2.754e-05	0	5.273e-05	3.151e-05	0	3.45e-05	0	2.818e-05	4.949e-05	0	0	5.809e-05	5.591e-05	2.929e-05	2.735e-05	2.471e-05	7.325e-05	0
Meta-Protein 18794	VPS36_DROME Vacuolar protein-sorting-associated protein 36 OS=Drosophila melanogaster GN=Vps36 PE=2 SV=2	Complete proteome;Cytoplasm;mRNA transport;Protein transport;Reference proteome;RNA-binding;Transport;	;	K12190;	UniRef50_Q9VU87	UniRef90_Q9VU87	UniRef100_Q9VU87	Drosophila melanogaster	Drosophila	Drosophilidae	Diptera	Insecta	Arthropoda	Metazoa	Eukaryota	Unknown SUBSPECIES	Q9VU87;	0	0	0	0	0.00013675	7.575e-05	0	0	0	9.454e-05	0	6.901e-05	2.581e-05	0	0	2.863e-05	0.00011685	0	0	5.858e-05	0	4.943e-05	0	6.198e-05
Meta-Protein 33312	Metagenome Unknown							Unknown SPECIES	Unknown GENUS	Unknown FAMILY	Unknown ORDER	Unknown CLASS	Unknown PHYLUM	Unknown KINGDOM	Unknown SUPERKINGDOM	Unknown SUBSPECIES	HG2539832;	0	4.822e-05	0	5.999e-05	6.837e-05	3.787e-05	0	0	7.909e-05	9.454e-05	3.143e-05	0	0	0	0	2.863e-05	3.895e-05	2.904e-05	0	0	5.47e-05	7.414e-05	2.442e-05	3.099e-05
Meta-Protein 25325	Metagenome Unknown							Unknown SPECIES	Unknown GENUS	Unknown FAMILY	Unknown ORDER	Unknown CLASS	Unknown PHYLUM	Unknown KINGDOM	Unknown SUPERKINGDOM	Unknown SUBSPECIES	HG0938447;	0	7.233e-05	0	5.999e-05	0	3.787e-05	2.754e-05	0	2.636e-05	3.151e-05	9.429e-05	3.45e-05	2.581e-05	0	0	0.00022906	0	0	0	2.929e-05	0.00013674	0	0	0
Meta-Protein 984	BLAST_ACKA_NOCFA Acetate kinase OS=Nocardia farcinica (strain IFM 10152) GN=ackA PE=3 SV=1_Q5YNP4	ATP-binding;Complete proteome;Cytoplasm;Kinase;Magnesium;Metal-binding;Nucleotide-binding;Reference proteome;Transferase;	2.7.2.1;	K00925;	UniRef50_P77845	EMPTY	EMPTY	Unknown SPECIES	Unknown GENUS	Unknown FAMILY	Actinomycetales	Actinobacteria	Actinobacteria	Unknown KINGDOM	Bacteria	Unknown SUBSPECIES	HG4683102;HG4770499;Q1BEM5;HG4690236;	0.00010256	0	0	5.999e-05	0	0	0	0	0	9.454e-05	0	0	0.00012904	0	0	0	0	0.00026138	0	0	0	7.414e-05	0	0
Meta-Protein 21655	BLAST_DGAL_CITFR D-galactose-binding periplasmic protein OS=Citrobacter freundii GN=mglB PE=3 SV=1_P23925	3D-structure;Calcium;Chemotaxis;Complete proteome;Metal-binding;Periplasm;Reference proteome;Signal;Sugar transport;Transport;	;	K10540;	UniRef50_P23905	UniRef90_P23905	UniRef100_P23905	Salmonella enterica subsp. enterica serovar Typhimurium str. LT2	Salmonella	Enterobacteriaceae	Enterobacteriales	Gammaproteobacteria	Proteobacteria	Unknown KINGDOM	Bacteria	Salmonella enterica subsp. enterica	HG4357204;	0	0	0	0	0	0	0	0	0	0	0	0	0.00020646	0	4.949e-05	0	0	5.809e-05	0	0	0	0	0	0.00052682
Meta-Protein 20224	BLAST_GCH1L_BACHD GTP cyclohydrolase 1 type 2 homolog OS=Bacillus halodurans (strain ATCC BAA-125 / DSM 18197 / FERM 7344 / JCM 9153 / C-125) GN=BH1380 PE=3 SV=1_Q9KD39	Complete proteome;Metal-binding;Reference proteome;	;	;	UniRef50_P54472	UniRef90_Q9KD39	UniRef100_Q9KD39	Bacillus halodurans	Bacillus	Bacillaceae	Bacillales	Bacilli	Firmicutes	Unknown KINGDOM	Bacteria	Bacillus halodurans C-125	HG4427740;	0	0	2.292e-05	0	3.419e-05	3.787e-05	0	2.65e-05	5.273e-05	9.454e-05	0	3.45e-05	2.581e-05	0	7.424e-05	8.59e-05	0	2.904e-05	0	2.929e-05	2.735e-05	2.471e-05	4.883e-05	6.198e-05
Meta-Protein 31636	BLAST_RGMG_CALS4 Putative ribose/galactose/methyl galactoside import ATP-binding protein OS=Caldanaerobacter subterraneus subsp. tengcongensis (strain DSM 15242 / JCM 11007 / NBRC 100824 / MB4) GN=TTE0763 PE=3 SV=1_Q8RBQ1	ATP-binding;Cell inner membrane;Cell membrane;Complete proteome;Hydrolase;Membrane;Nucleotide-binding;Repeat;Sugar transport;Transport;	3.6.3.17;	K10441;	UniRef50_Q3MB44	UniRef90_Q3MB44	UniRef100_Q3MB44	Anabaena variabilis	Anabaena	Nostocaceae	Nostocales	Unknown CLASS	Cyanobacteria	Unknown KINGDOM	Bacteria	Anabaena variabilis ATCC 29413	HG5048603;	0	4.822e-05	0	2.999e-05	0	3.787e-05	2.754e-05	2.65e-05	2.636e-05	3.151e-05	3.143e-05	6.901e-05	0	2.818e-05	0	2.863e-05	0	2.904e-05	2.796e-05	2.929e-05	2.735e-05	0	0	3.099e-05
Meta-Protein 26041	BLAST_ENO_ORYSJ Enolase OS=Oryza sativa subsp. japonica GN=ENO1 PE=1 SV=2_Q42971	3D-structure;Acetylation;Allergen;Alternative initiation;Alternative splicing;Cell membrane;Chloroplast;Complete proteome;Cytoplasm;DNA-binding;Direct protein sequencing;Disease mutation;Eye lens protein;Glycogen storage disease;Glycolysis;Isopeptide bond;Lyase;Magnesium;Membrane;Metal-binding;Mitochondrion;Mitochondrion outer membrane;Nucleus;Phosphoprotein;Plasminogen activation;Plastid;Polymorphism;Reference proteome;Repressor;Transcription;Transcription regulation;Transit peptide;Ubl conjugation;	4.2.1.11;	;K01689;	EMPTY	EMPTY	EMPTY	Unknown SPECIES	Unknown GENUS	Unknown FAMILY	Unknown ORDER	Unknown CLASS	Unknown PHYLUM	Unknown KINGDOM	Eukaryota	Unknown SUBSPECIES	HG4862005;	0	0	0	0	0	0	0	0	0	3.151e-05	0	0	0.00010323	0	0.00051969	0	0	2.904e-05	8.387e-05	2.929e-05	5.47e-05	0	2.442e-05	6.198e-05
Meta-Protein 11357	BLAST_NADE_MYCLE Glutamine-dependent NAD(+) synthetase OS=Mycobacterium leprae (strain TN) GN=nadE PE=3 SV=1_Q9CBZ6	ATP-binding;Complete proteome;Ligase;NAD;Nucleotide-binding;Reference proteome;	6.3.5.1;	K01950;	UniRef50_Q9CBZ6	UniRef90_Q9CBZ6	UniRef100_Q9CBZ6	Mycobacterium leprae	Mycobacterium	Mycobacteriaceae	Actinomycetales	Actinobacteria	Actinobacteria	Unknown KINGDOM	Bacteria	Mycobacterium leprae TN	HG5278808;	7.692e-05	0	4.584e-05	2.999e-05	6.837e-05	0	0	0	0	0	0	0	0	0	0	0	0	0	0	2.929e-05	0	2.471e-05	0	0
Meta-Protein 59709	BLAST_DGAL_SHIFL D-galactose-binding periplasmic protein OS=Shigella flexneri GN=mglB PE=3 SV=1_P0AEE7	3D-structure;Calcium;Chemotaxis;Complete proteome;Metal-binding;Periplasm;Reference proteome;Signal;Sugar transport;Transport;	;	K10540;	UniRef50_P23905	UniRef90_P23905	UniRef100_P23905	Salmonella enterica subsp. enterica serovar Typhimurium str. LT2	Salmonella	Enterobacteriaceae	Enterobacteriales	Gammaproteobacteria	Proteobacteria	Unknown KINGDOM	Bacteria	Salmonella enterica subsp. enterica	HG4427044;	0	0	0.00071054	0	0	0	0	0	0	0	0	0	0	0	0.00039595	0	0	0	0	0	0	0	0	0
Meta-Protein 17326	BLAST_RADD_ECOLI Putative DNA repair helicase RadD OS=Escherichia coli (strain K12) GN=radD PE=1 SV=2_P33919	ATP-binding;Complete proteome;DNA damage;DNA repair;Helicase;Hydrolase;Nucleotide-binding;Reference proteome;	3.6.4.12;	K19789;	UniRef50_P33919	UniRef90_P33919	UniRef100_P33919	Escherichia coli	Escherichia	Enterobacteriaceae	Enterobacteriales	Gammaproteobacteria	Proteobacteria	Unknown KINGDOM	Bacteria	Escherichia coli K-12	HG5507214;	2.564e-05	4.822e-05	0	0.00011998	0	3.787e-05	5.508e-05	0	7.909e-05	0	6.286e-05	0	0	0	0	2.863e-05	0	0	0	0	0.00010939	0	0	0
Meta-Protein 14958	BLAST_PHNX_LYSSC Phosphonoacetaldehyde hydrolase OS=Lysinibacillus sphaericus (strain C3-41) GN=phnX PE=3 SV=1_B1HPR7	Complete proteome;Hydrolase;Magnesium;Metal-binding;Schiff base;	3.11.1.1;	K05306;	UniRef50_B1HPR7	UniRef90_B1HPR7	UniRef100_B1HPR7	Lysinibacillus sphaericus	Lysinibacillus	Bacillaceae	Bacillales	Bacilli	Firmicutes	Unknown KINGDOM	Bacteria	Lysinibacillus sphaericus C3-41	HG2404332;	2.564e-05	2.411e-05	4.584e-05	2.999e-05	3.419e-05	3.787e-05	2.754e-05	0	2.636e-05	3.151e-05	3.143e-05	3.45e-05	5.162e-05	5.636e-05	4.949e-05	2.863e-05	0	5.809e-05	2.796e-05	2.929e-05	2.735e-05	2.471e-05	4.883e-05	3.099e-05
Meta-Protein 26544	BLAST_DEGP_BUCAI Probable serine protease do-like OS=Buchnera aphidicola subsp. Acyrthosiphon pisum (strain APS) GN=degP PE=3 SV=1_P57322	Complete proteome;Hydrolase;Periplasm;Protease;Reference proteome;Repeat;Serine protease;Signal;Stress response;	3.4.21.107;	K04771;	UniRef50_A4XSC0	UniRef90_F6AA62	UniRef100_F6AA62	Pseudomonas fulva	Pseudomonas	Pseudomonadaceae	Pseudomonadales	Gammaproteobacteria	Proteobacteria	Unknown KINGDOM	Bacteria	Pseudomonas fulva 12-X	HG5087715;	0	0	6.876e-05	0	3.419e-05	0	2.754e-05	0	7.909e-05	0	0	6.901e-05	2.581e-05	0	7.424e-05	2.863e-05	0	2.904e-05	8.387e-05	0.00011716	0	7.414e-05	2.442e-05	0.00012396
Meta-Protein 8900	Metagenome Unknown							Unknown SPECIES	Unknown GENUS	Unknown FAMILY	Unknown ORDER	Unknown CLASS	Unknown PHYLUM	Unknown KINGDOM	Unknown SUPERKINGDOM	Unknown SUBSPECIES	HG4785565;	5.128e-05	4.822e-05	0	2.999e-05	0	0	2.754e-05	0	0	3.151e-05	3.143e-05	6.901e-05	5.162e-05	2.818e-05	2.475e-05	0	3.895e-05	0	0	8.787e-05	2.735e-05	2.471e-05	0	9.297e-05
Meta-Protein 44140	Metagenome Unknown							Unknown SPECIES	Unknown GENUS	Unknown FAMILY	Unknown ORDER	Unknown CLASS	Unknown PHYLUM	Unknown KINGDOM	Unknown SUPERKINGDOM	Unknown SUBSPECIES	HG4368676;	0	0	0	0	0	0	0	0	0	0	0	0	0	2.818e-05	0	0	0	0	0.00022366	0	0	0	4.883e-05	0
Meta-Protein 28327	BLAST_IOLG_KINRD Inositol 2-dehydrogenase OS=Kineococcus radiotolerans (strain ATCC BAA-149 / DSM 14245 / SRS30216) GN=iolG PE=3 SV=2_A6WFC5	Complete proteome;NAD;Oxidoreductase;Reference proteome;	1.1.1.374;	K18855;	UniRef50_Q6M0B9	UniRef90_Q6M0B9	UniRef100_Q6M0B9	Methanococcus maripaludis	Methanococcus	Methanococcaceae	Methanococcales	Methanococci	Euryarchaeota	Unknown KINGDOM	Archaea	Methanococcus maripaludis S2	HG4725012;	0	0	0	0	0	0	0	0.00047695	0	0	0	0	0	0	0	0	0	0	0	2.929e-05	0	0	0	0
Meta-Protein 7860	Metagenome Unknown							Unknown SPECIES	Unknown GENUS	Unknown FAMILY	Unknown ORDER	Unknown CLASS	Unknown PHYLUM	Unknown KINGDOM	Unknown SUPERKINGDOM	Unknown SUBSPECIES	HG1124778;	5.128e-05	9.644e-05	0	0	0	7.575e-05	0	0	2.636e-05	3.151e-05	3.143e-05	0	0	5.636e-05	0.00012373	0.00011453	0	5.809e-05	2.796e-05	0.00011716	5.47e-05	2.471e-05	0	0
Meta-Protein 16407	BLAST_ATPB_BARQU ATP synthase subunit beta OS=Bartonella quintana (strain Toulouse) GN=atpD PE=3 SV=1_Q6FYM3	3D-structure;ATP synthesis;ATP-binding;Acetylation;Behavior;CF(1);Cell inner membrane;Cell membrane;Cell projection;Chloroplast;Cilium;Complete proteome;Direct protein sequencing;Glycoprotein;Hydrogen ion transport;Hydrolase;Ion transport;Membrane;Mitochondrion;Mitochondrion inner membrane;Nucleotide-binding;Phosphoprotein;Plastid;Polymorphism;Reference proteome;Sodium;Sodium transport;Thylakoid;Transit peptide;Transport;	3.6.3.14;3.6.3.15;	;K02112;K02133;	EMPTY	EMPTY	EMPTY	Unknown SPECIES	Unknown GENUS	Unknown FAMILY	Unknown ORDER	Unknown CLASS	Unknown PHYLUM	Unknown KINGDOM	Unknown SUPERKINGDOM	Unknown SUBSPECIES	HG5138124;	5.128e-05	2.411e-05	0	5.999e-05	0	0.00018937	0	0	5.273e-05	0	6.286e-05	0	0	0.00011271	2.475e-05	8.59e-05	0	0	0.00013979	8.787e-05	2.735e-05	4.943e-05	2.442e-05	9.297e-05
Meta-Protein 16452	BLAST_RS9_LACP7 30S ribosomal protein S9 OS=Lachnoclostridium phytofermentans (strain ATCC 700394 / DSM 18823 / ISDg) GN=rpsI PE=3 SV=1_A9KJF4	Complete proteome;Reference proteome;Ribonucleoprotein;Ribosomal protein;	;	K02996;	UniRef50_P80374	UniRef90_A9KJF4	UniRef100_A9KJF4	Clostridium phytofermentans	Clostridium	Clostridiaceae	Clostridiales	Clostridia	Firmicutes	Unknown KINGDOM	Bacteria	Clostridium phytofermentans ISDg	HG1924428;	5.128e-05	0	4.584e-05	0	0	0	0	0	5.273e-05	0	3.143e-05	0	5.162e-05	0	4.949e-05	0	0	8.713e-05	0	0	5.47e-05	9.886e-05	2.442e-05	0
Meta-Protein 16192	BLAST_SECA_FLAPJ Protein translocase subunit SecA OS=Flavobacterium psychrophilum (strain JIP02/86 / ATCC 49511) GN=secA PE=3 SV=1_A6GX63	ATP-binding;Cell inner membrane;Cell membrane;Complete proteome;Cytoplasm;Membrane;Nucleotide-binding;Protein transport;Reference proteome;Translocation;Transport;	;	K03070;	UniRef50_A6GX63	UniRef90_A6GX63	UniRef100_A6GX63	Flavobacterium psychrophilum	Flavobacterium	Flavobacteriaceae	Flavobacteriales	Flavobacteriia	Bacteroidetes	Unknown KINGDOM	Bacteria	Flavobacterium psychrophilum JIP02/86	HG1740060;	2.564e-05	4.822e-05	2.292e-05	2.999e-05	3.419e-05	0	8.262e-05	2.65e-05	0	3.151e-05	3.143e-05	6.901e-05	2.581e-05	2.818e-05	0	2.863e-05	0	0	2.796e-05	2.929e-05	8.205e-05	2.471e-05	2.442e-05	0
Meta-Protein 13431	BLAST_GLO3_ARATH Peroxisomal (S)-2-hydroxy-acid oxidase GLO3 OS=Arabidopsis thaliana GN=GLO3 PE=2 SV=1_Q24JJ8	Complete proteome;FMN;Flavoprotein;Glycolate pathway;Oxidoreductase;Peroxisome;Photorespiration;Reference proteome;	1.1.3.15;	K11517;	UniRef50_Q24JJ8	UniRef90_Q24JJ8	EMPTY	Arabidopsis thaliana	Arabidopsis	Brassicaceae	Brassicales	Unknown CLASS	Streptophyta	Viridiplantae	Eukaryota	Unknown SUBSPECIES	HG4433499;	2.564e-05	4.822e-05	2.292e-05	5.999e-05	0	0	0	0	0	6.303e-05	6.286e-05	3.45e-05	7.742e-05	2.818e-05	2.475e-05	2.863e-05	0	0	8.387e-05	2.929e-05	0	2.471e-05	0	3.099e-05
Meta-Protein 16605	BLAST_HIS9_CLOAB Probable histidinol-phosphatase OS=Clostridium acetobutylicum (strain ATCC 824 / DSM 792 / JCM 1419 / LMG 5710 / VKM B-1787) GN=hisK PE=3 SV=1_P58291	Amino-acid biosynthesis;Complete proteome;Histidine biosynthesis;Hydrolase;Reference proteome;	3.1.3.15;	K04486;	UniRef50_P58291	UniRef90_P58291	UniRef100_P58291	Clostridium acetobutylicum	Clostridium	Clostridiaceae	Clostridiales	Clostridia	Firmicutes	Unknown KINGDOM	Bacteria	Clostridium acetobutylicum ATCC 824	HG3551157;	7.692e-05	0	0	0	0	0	5.508e-05	0.00013249	0	0	0.00015715	0	0	0	0	0	3.895e-05	0	0	5.858e-05	0	0	0	0
Meta-Protein 134275	BLAST_FLA_BACHD Flagellin OS=Bacillus halodurans (strain ATCC BAA-125 / DSM 18197 / FERM 7344 / JCM 9153 / C-125) GN=hag PE=1 SV=1_Q05203	Bacterial flagellum;Direct protein sequencing;Secreted;	;	;	UniRef50_P80583	UniRef90_P80583	UniRef100_P80583	Clostridium tyrobutyricum	Clostridium	Clostridiaceae	Clostridiales	Clostridia	Firmicutes	Unknown KINGDOM	Bacteria	Unknown SUBSPECIES	HG4411043;	0	0	0	0	0	0	0	0	0	0	0	0	0	0	0	0	0	0	0	0.0015231	0	0	0	0
Meta-Protein 12609	Metagenome Unknown							Unknown SPECIES	Unknown GENUS	Unknown FAMILY	Unknown ORDER	Unknown CLASS	Unknown PHYLUM	Unknown KINGDOM	Unknown SUPERKINGDOM	Unknown SUBSPECIES	HG4533638;	2.564e-05	2.411e-05	4.584e-05	2.999e-05	3.419e-05	3.787e-05	2.754e-05	0	2.636e-05	3.151e-05	3.143e-05	3.45e-05	2.581e-05	0	0	2.863e-05	3.895e-05	0	2.796e-05	2.929e-05	2.735e-05	0	4.883e-05	0
Meta-Protein 34025	Metagenome Unknown							Unknown SPECIES	Unknown GENUS	Unknown FAMILY	Unknown ORDER	Unknown CLASS	Unknown PHYLUM	Unknown KINGDOM	Unknown SUPERKINGDOM	Unknown SUBSPECIES	HG3064078;	0	2.411e-05	2.292e-05	2.999e-05	3.419e-05	3.787e-05	2.754e-05	0	0	3.151e-05	0	6.901e-05	0	2.818e-05	2.475e-05	0	0	5.809e-05	5.591e-05	5.858e-05	2.735e-05	0	7.325e-05	0
Meta-Protein 8353	BLAST_RP54_CAUCR RNA polymerase sigma-54 factor OS=Caulobacter crescentus (strain ATCC 19089 / CB15) GN=rpoN PE=3 SV=3_Q03408	3D-structure;DNA-binding;DNA-directed RNA polymerase;Nitrogen fixation;Nucleotidyltransferase;Sigma factor;Transcription;Transcription regulation;Transferase;	;	;	UniRef50_P26979	UniRef90_P06223	UniRef100_P06223	Klebsiella oxytoca	Klebsiella	Enterobacteriaceae	Enterobacteriales	Gammaproteobacteria	Proteobacteria	Unknown KINGDOM	Bacteria	Unknown SUBSPECIES	HG4962350;	2.564e-05	0	4.584e-05	0	0	3.787e-05	0	0	7.909e-05	0	0	3.45e-05	0	5.636e-05	4.949e-05	2.863e-05	0	2.904e-05	5.591e-05	8.787e-05	2.735e-05	2.471e-05	9.766e-05	3.099e-05
Meta-Protein 17317	BLAST_KV117_HUMAN Immunoglobulin kappa variable 1-17 OS=Homo sapiens GN=IGKV1-17 PE=1 SV=2_P01599	Adaptive immunity;Cell membrane;Complete proteome;Direct protein sequencing;Disulfide bond;Immunity;Immunoglobulin V region;Immunoglobulin domain;Membrane;Polymorphism;Reference proteome;Secreted;Signal;	;	;	UniRef50_P01599	UniRef90_P01599	UniRef100_P01599	Homo sapiens	Homo	Hominidae	Primates	Mammalia	Chordata	Metazoa	Eukaryota	Unknown SUBSPECIES	HG1495935;	5.128e-05	0.00012055	0	0	3.419e-05	0	0.00013769	0	0	0	0	6.901e-05	5.162e-05	0	0	0	0.00011685	0	0.00016774	2.929e-05	0	2.471e-05	0	3.099e-05
Meta-Protein 8408	BLAST_DMBT1_MOUSE Deleted in malignant brain tumors 1 protein OS=Mus musculus GN=Dmbt1 PE=1 SV=2_Q60997	Alternative splicing;Complete proteome;Cytoplasmic vesicle;Developmental protein;Differentiation;Direct protein sequencing;Disulfide bond;Glycoprotein;Membrane;Phosphoprotein;Protein transport;Reference proteome;Repeat;Secreted;Signal;Transmembrane;Transmembrane helix;Transport;	;	K13912;	UniRef50_Q60997	UniRef90_Q60997	UniRef100_Q60997	Mus musculus	Mus	Muridae	Rodentia	Mammalia	Chordata	Metazoa	Eukaryota	Unknown SUBSPECIES	HG1872967;	5.128e-05	0	0	0	6.837e-05	0.00011362	0	0	0	0	0	0	7.742e-05	0	0	0	0	5.809e-05	0	8.787e-05	0	0	0	0.00024792
Meta-Protein 3765	Metagenome Unknown							Unknown SPECIES	Unknown GENUS	Unknown FAMILY	Unknown ORDER	Unknown CLASS	Unknown PHYLUM	Unknown KINGDOM	Unknown SUPERKINGDOM	Unknown SUBSPECIES	HG4294310;HG4002475;	0	0	0.00032089	0	0	0	0	0	0	0	0	0	0	0	0.00029696	0	0	0	0	0	0	0	0	0
Meta-Protein 12092	BLAST_YABE_BACSU Uncharacterized protein YabE OS=Bacillus subtilis (strain 168) GN=yabE PE=4 SV=1_P37546	Complete proteome;Reference proteome;	;	;	UniRef50_P37546	UniRef90_P37546	UniRef100_P37546	Bacillus subtilis subsp. subtilis str. 168	Bacillus	Bacillaceae	Bacillales	Bacilli	Firmicutes	Unknown KINGDOM	Bacteria	Bacillus subtilis subsp. subtilis	HG4767097;	2.564e-05	4.822e-05	2.292e-05	0	0	3.787e-05	0	0	2.636e-05	3.151e-05	0	6.901e-05	5.162e-05	0	2.475e-05	2.863e-05	0	5.809e-05	5.591e-05	2.929e-05	2.735e-05	2.471e-05	2.442e-05	3.099e-05
Meta-Protein 33019	BLAST_WAPA_BACSU tRNA nuclease WapA OS=Bacillus subtilis (strain 168) GN=wapA PE=1 SV=2_Q07833	Cell wall;Complete proteome;Endonuclease;Hydrolase;Nuclease;Repeat;Secreted;Signal;Toxin;	3.1.-.-;	;	UniRef50_Q07833	UniRef90_Q07833	UniRef100_G4NYJ6	Bacillus subtilis subsp. spizizenii TU-B-10	Bacillus	Bacillaceae	Bacillales	Bacilli	Firmicutes	Unknown KINGDOM	Bacteria	Bacillus subtilis subsp. spizizenii	HG5551279;	0	0	0	2.999e-05	3.419e-05	0	0.00013769	7.949e-05	0	0	0	6.901e-05	0	0	0	8.59e-05	3.895e-05	0	0	0	0	0	0	0
Meta-Protein 16120	BLAST_OMPA_SALTI Outer membrane protein A OS=Salmonella typhi GN=ompA PE=3 SV=1_Q8Z7S0	Cell outer membrane;Conjugation;Disulfide bond;Ion transport;Membrane;Porin;Repeat;Transmembrane;Transmembrane beta strand;Transport;	;	;	UniRef50_P0DJO6	UniRef90_P24016	UniRef100_P24016	Citrobacter freundii	Citrobacter	Enterobacteriaceae	Enterobacteriales	Gammaproteobacteria	Proteobacteria	Unknown KINGDOM	Bacteria	Unknown SUBSPECIES	HG5435030;	7.692e-05	0.00012055	0	0	3.419e-05	0.0001515	0.00011015	0	0	0	0	0	0	0.00011271	0	8.59e-05	0	5.809e-05	0	0	2.735e-05	0	0	0
Meta-Protein 20022	BLAST_Y1938_MYCSS Uncharacterized oxidoreductase Mmcs_1938 OS=Mycobacterium sp. (strain MCS) GN=Mmcs_1938 PE=3 SV=1_Q1BAN7	3D-structure;Complete proteome;Cytoplasm;Fatty acid biosynthesis;Fatty acid metabolism;Lipid biosynthesis;Lipid metabolism;NADP;Nucleotide-binding;Oxidoreductase;Prostaglandin biosynthesis;Prostaglandin metabolism;Reference proteome;	1.1.1.188;	;	UniRef50_Q9GV41	UniRef90_Q4DJ07	UniRef100_Q4DJ07	Trypanosoma cruzi	Trypanosoma	Trypanosomatidae	Kinetoplastida	Unknown CLASS	Unknown PHYLUM	Unknown KINGDOM	Eukaryota	Trypanosoma cruzi strain CL Brener	HG3735763;	0	2.411e-05	2.292e-05	0	6.837e-05	3.787e-05	2.754e-05	2.65e-05	5.273e-05	3.151e-05	0	0	5.162e-05	2.818e-05	4.949e-05	0	0	2.904e-05	2.796e-05	2.929e-05	2.735e-05	0	0	3.099e-05
Meta-Protein 9223	BLAST_EFTU_CLOTE Elongation factor Tu OS=Clostridium tetani (strain Massachusetts / E88) GN=tufA PE=3 SV=1_Q877L9	3D-structure;Acetylation;Antibiotic resistance;Cell inner membrane;Cell membrane;Complete proteome;Cytoplasm;Direct protein sequencing;Elongation factor;GTP-binding;Membrane;Methylation;Mitochondrion;Nucleotide-binding;Phosphoprotein;Protein biosynthesis;RNA-binding;Reference proteome;	;	;K02358;	EMPTY	EMPTY	EMPTY	Unknown SPECIES	Unknown GENUS	Unknown FAMILY	Unknown ORDER	Unknown CLASS	Unknown PHYLUM	Unknown KINGDOM	Unknown SUPERKINGDOM	Unknown SUBSPECIES	HG4619296;	7.692e-05	0	9.168e-05	0	3.419e-05	0	0	0	2.636e-05	0	6.286e-05	0	5.162e-05	5.636e-05	0	0	7.79e-05	0	0	0	2.735e-05	2.471e-05	4.883e-05	0
Meta-Protein 8377	BLAST_DNAA2_CHLMU Chromosomal replication initiator protein DnaA 2 OS=Chlamydia muridarum (strain MoPn / Nigg) GN=dnaA2 PE=3 SV=1_Q9PKB9	ATP-binding;Complete proteome;Cytoplasm;DNA replication;DNA-binding;Nucleotide-binding;Reference proteome;	;	K02313;	UniRef50_P05648	UniRef90_Q0TV64	UniRef100_Q0TV64	Clostridium perfringens	Clostridium	Clostridiaceae	Clostridiales	Clostridia	Firmicutes	Unknown KINGDOM	Bacteria	Unknown SUBSPECIES	HG2050158;	2.564e-05	2.411e-05	0	5.999e-05	0	7.575e-05	2.754e-05	2.65e-05	2.636e-05	3.151e-05	3.143e-05	6.901e-05	2.581e-05	0	0	0	7.79e-05	0	5.591e-05	2.929e-05	5.47e-05	0	0	0
Meta-Protein 61091	BLAST_SUSC_BACTN TonB-dependent receptor SusC OS=Bacteroides thetaiotaomicron (strain ATCC 29148 / DSM 2079 / NCTC 10582 / E50 / VPI-5482) GN=susC PE=1 SV=1_Q8A1G1	Carbohydrate metabolism;Cell outer membrane;Complete proteome;Membrane;Receptor;Reference proteome;Signal;TonB box;Transmembrane;Transmembrane beta strand;Transport;	;	K21573;	UniRef50_Q8A1G1	UniRef90_Q8A1G1	UniRef100_Q8A1G1	Bacteroides thetaiotaomicron	Bacteroides	Bacteroidaceae	Bacteroidales	Bacteroidia	Bacteroidetes	Unknown KINGDOM	Bacteria	Bacteroides thetaiotaomicron VPI-5482	HG5552816;	0	0	0.00032089	0	0	0	0	0	0	0	0	0	0	0	0	0	0	0	0	0	0	0	0	0
Meta-Protein 38339	BLAST_YYXA_BACSU Uncharacterized serine protease YyxA OS=Bacillus subtilis (strain 168) GN=yyxA PE=3 SV=2_P39668	Cell membrane;Complete proteome;Hydrolase;Membrane;Protease;Reference proteome;Serine protease;Stress response;Transmembrane;Transmembrane helix;	3.4.21.107;	;	UniRef50_Q9R9I1	UniRef90_O34358	UniRef100_O34358	Bacillus subtilis subsp. subtilis str. 168	Bacillus	Bacillaceae	Bacillales	Bacilli	Firmicutes	Unknown KINGDOM	Bacteria	Bacillus subtilis subsp. subtilis	HG5056761;	0	4.822e-05	2.292e-05	0.00059988	0	0	0	0	0.00010545	0	0	0	0	0	2.475e-05	0.00028633	0	2.904e-05	8.387e-05	2.929e-05	0.00016409	0	0	0
Meta-Protein 17936	BLAST_WBP2L_HUMAN Postacrosomal sheath WW domain-binding protein OS=Homo sapiens GN=WBP2NL PE=2 SV=1_Q6ICG8	Complete proteome;Meiosis;Polymorphism;Reference proteome;Repeat;	;	;	UniRef50_Q6ICG8	UniRef90_Q6ICG8	UniRef100_Q6ICG8	Homo sapiens	Homo	Hominidae	Primates	Mammalia	Chordata	Metazoa	Eukaryota	Unknown SUBSPECIES	HG5601474;	2.564e-05	4.822e-05	2.292e-05	2.999e-05	0	7.575e-05	2.754e-05	0	2.636e-05	0	0	6.901e-05	0	2.818e-05	2.475e-05	0	3.895e-05	0	2.796e-05	0	0	0	0	0
Meta-Protein 1384	BLAST_ALKH_TREPA Putative KHG/KDPG aldolase OS=Treponema pallidum (strain Nichols) GN=eda PE=3 SV=1_O83578	Antiviral defense;Complete proteome;Cytoplasm;DNA-binding;Endonuclease;Hydrolase;Lyase;Magnesium;Manganese;Metal-binding;Multifunctional enzyme;Nuclease;RNA-binding;Reference proteome;Schiff base;	3.1.-.-;4.1.2.14;4.1.3.16;	K01625;K09952;	EMPTY	EMPTY	EMPTY	Unknown SPECIES	Unknown GENUS	Unknown FAMILY	Unknown ORDER	Unknown CLASS	Unknown PHYLUM	Unknown KINGDOM	Bacteria	Unknown SUBSPECIES	HG4112127;HG4585978;	0	0	0	0	0	0	0	0	0	0.00012606	0	0	2.581e-05	0	2.475e-05	0	0	0	0	0	0	0.00029657	0	0
Meta-Protein 25989	BLAST_RUBY_PORGI Rubrerythrin OS=Porphyromonas gingivalis (strain ATCC BAA-308 / W83) GN=rbr PE=2 SV=1_Q9AGG3	3D-structure;4Fe-4S;Direct protein sequencing;Iron;Iron-sulfur;Metal-binding;Oxidoreductase;Repeat;	1.12.7.2;	K00532;	UniRef50_P29166	UniRef90_P29166	UniRef100_P29166	Clostridium pasteurianum	Clostridium	Clostridiaceae	Clostridiales	Clostridia	Firmicutes	Unknown KINGDOM	Bacteria	Unknown SUBSPECIES	HG5362467;	0	0	6.876e-05	0	6.837e-05	0	0	0	5.273e-05	3.151e-05	0	0	2.581e-05	0	2.475e-05	8.59e-05	3.895e-05	0	0	0	8.205e-05	0.00012357	2.442e-05	6.198e-05
Meta-Protein 9044	BLAST_END4_CLOB8 Probable endonuclease 4 OS=Clostridium beijerinckii (strain ATCC 51743 / NCIMB 8052) GN=nfo PE=3 SV=1_A6LQV9	Complete proteome;DNA damage;DNA repair;Endonuclease;Hydrolase;Metal-binding;Nuclease;Reference proteome;Zinc;	3.1.21.2;	K01151;	UniRef50_B2UQE3	UniRef90_A6LQV9	UniRef100_A6LQV9	Clostridium beijerinckii	Clostridium	Clostridiaceae	Clostridiales	Clostridia	Firmicutes	Unknown KINGDOM	Bacteria	Clostridium beijerinckii NCIMB 8052	HG3691203;	2.564e-05	4.822e-05	0	0	3.419e-05	3.787e-05	2.754e-05	2.65e-05	2.636e-05	3.151e-05	9.429e-05	0	0	0	0	2.863e-05	0.0001558	0	0	0	2.735e-05	0	0	0
Meta-Protein 26380	BLAST_PNP_AZOSB Polyribonucleotide nucleotidyltransferase OS=Azoarcus sp. (strain BH72) GN=pnp PE=3 SV=1_A1K7B5	4Fe-4S;Complete proteome;Iron;Iron-sulfur;Isoprene biosynthesis;Metal-binding;Oxidoreductase;Reference proteome;	1.17.7.4;	K03527;	UniRef50_A6TRF9	UniRef90_A6TRF9	UniRef100_A6TRF9	Alkaliphilus metalliredigens	Alkaliphilus	Clostridiaceae	Clostridiales	Clostridia	Firmicutes	Unknown KINGDOM	Bacteria	Alkaliphilus metalliredigens QYMF	HG5301869;	0	2.411e-05	2.292e-05	0	0	0	0	0	5.273e-05	6.303e-05	3.143e-05	0	2.581e-05	0	0	5.727e-05	0	0.00049373	0	0	0	9.886e-05	2.442e-05	0
Meta-Protein 45062	BLAST_RIDA_BACSU 2-iminobutanoate/2-iminopropanoate deaminase OS=Bacillus subtilis (strain 168) GN=yabJ PE=1 SV=3_P37552	3D-structure;Amino-acid biosynthesis;Branched-chain amino acid biosynthesis;Complete proteome;Cytoplasm;Detoxification;Direct protein sequencing;Hydrolase;Isoleucine biosynthesis;Reference proteome;	3.5.99.10;	K09022;	UniRef50_P37552	UniRef90_P37552	UniRef100_P37552	Bacillus subtilis subsp. subtilis str. 168	Bacillus	Bacillaceae	Bacillales	Bacilli	Firmicutes	Unknown KINGDOM	Bacteria	Bacillus subtilis subsp. subtilis	HG1524031;	0	0	0	5.999e-05	0	0	8.262e-05	0	5.273e-05	0	0	0	0	0.00011271	0	5.727e-05	0	0.00014521	8.387e-05	0	0	4.943e-05	0	0
Meta-Protein 12574	BLAST_RL7_CORDI 50S ribosomal protein L7/L12 OS=Corynebacterium diphtheriae (strain ATCC 700971 / NCTC 13129 / Biotype gravis) GN=rplL PE=3 SV=1_Q6NJG5	Complete proteome;Reference proteome;Ribonucleoprotein;Ribosomal protein;	;	K02935;	UniRef50_Q85G10	UniRef90_A8MLD1	UniRef100_A8MLD1	Alkaliphilus oremlandii	Alkaliphilus	Clostridiaceae	Clostridiales	Clostridia	Firmicutes	Unknown KINGDOM	Bacteria	Alkaliphilus oremlandii OhILAs	HG1476980;	5.128e-05	2.411e-05	2.292e-05	5.999e-05	0	0	0	0	5.273e-05	3.151e-05	3.143e-05	0	2.581e-05	2.818e-05	2.475e-05	5.727e-05	0	2.904e-05	5.591e-05	5.858e-05	2.735e-05	2.471e-05	4.883e-05	3.099e-05
Meta-Protein 38074	BLAST_G3P_SHIBC Glyceraldehyde-3-phosphate dehydrogenase OS=Shimwellia blattae (strain ATCC 29907 / DSM 4481 / JCM 1650 / NBRC 105725 / CDC 9005-74) GN=gapA PE=3 SV=1_I2BA89	3D-structure;Acetylation;Complete proteome;Cytoplasm;Direct protein sequencing;Glycolysis;NAD;Nucleotide-binding;Oxidoreductase;Reference proteome;	1.2.1.12;	;K00134;	EMPTY	EMPTY	EMPTY	Unknown SPECIES	Unknown GENUS	Unknown FAMILY	Unknown ORDER	Unknown CLASS	Unknown PHYLUM	Unknown KINGDOM	Unknown SUPERKINGDOM	Unknown SUBSPECIES	HG4193479;	0	0.0002411	0	0	0	0.0001515	0.00011015	0	0	0	0	0	0	2.818e-05	0	0	0	2.904e-05	0	0	0	0	0	0
Meta-Protein 3268	BLAST_PCCB_HALMT Propionyl-CoA carboxylase, carboxyltransferase subunit OS=Haloferax mediterranei (strain ATCC 33500 / DSM 1411 / JCM 8866 / NBRC 14739 / NCIMB 2177 / R-4) GN=pccB PE=1 SV=1_I3R7F1	3D-structure;ATP-binding;Acetylation;Alternative splicing;Complete proteome;Direct protein sequencing;Disease mutation;Ligase;Lyase;Mitochondrion;Nucleotide-binding;Phosphoprotein;Polymorphism;Reference proteome;Transferase;Transit peptide;	2.1.3.1;6.4.1.3;	;K01966;K19312;	EMPTY	EMPTY	EMPTY	Unknown SPECIES	Unknown GENUS	Unknown FAMILY	Unknown ORDER	Unknown CLASS	Unknown PHYLUM	Unknown KINGDOM	Unknown SUPERKINGDOM	Unknown SUBSPECIES	HG5076024;HG5073425;HG5053488;	0	0	0.00027505	0	0	0	8.262e-05	0	0	0	9.429e-05	0	0	0	0.00032171	5.727e-05	0	0	0	2.929e-05	2.735e-05	0	4.883e-05	0
Meta-Protein 16559	BLAST_EFTU_CLOBM Elongation factor Tu OS=Clostridium botulinum (strain Loch Maree / Type A3) GN=tuf1 PE=3 SV=1_B1KSM7	3D-structure;Acetylation;Antibiotic resistance;Cell inner membrane;Cell membrane;Complete proteome;Cytoplasm;Direct protein sequencing;Elongation factor;GTP-binding;Membrane;Methylation;Mitochondrion;Nucleotide-binding;Phosphoprotein;Protein biosynthesis;RNA-binding;Reference proteome;	;	;K02358;	EMPTY	EMPTY	EMPTY	Unknown SPECIES	Unknown GENUS	Unknown FAMILY	Unknown ORDER	Unknown CLASS	Unknown PHYLUM	Unknown KINGDOM	Unknown SUPERKINGDOM	Unknown SUBSPECIES	HG4618637;	5.128e-05	7.233e-05	2.292e-05	0	3.419e-05	0	0	0	0	0	0	3.45e-05	5.162e-05	2.818e-05	2.475e-05	0	0	0	0	0	2.735e-05	0	0.00012208	0
Meta-Protein 15221	Metagenome Unknown							Unknown SPECIES	Unknown GENUS	Unknown FAMILY	Unknown ORDER	Unknown CLASS	Unknown PHYLUM	Unknown KINGDOM	Unknown SUPERKINGDOM	Unknown SUBSPECIES	HG3501291;	2.564e-05	2.411e-05	0	0	3.419e-05	7.575e-05	5.508e-05	5.299e-05	5.273e-05	0	0	3.45e-05	5.162e-05	2.818e-05	2.475e-05	0	7.79e-05	2.904e-05	5.591e-05	2.929e-05	2.735e-05	0	0	3.099e-05
Meta-Protein 875	BLAST_ILVC_CLOBA Ketol-acid reductoisomerase (NADP(+)) OS=Clostridium botulinum (strain Alaska E43 / Type E3) GN=ilvC PE=3 SV=1_B2UYT8	Amino-acid biosynthesis;Branched-chain amino acid biosynthesis;Complete proteome;Magnesium;Metal-binding;NADP;Nucleotide-binding;Oxidoreductase;Reference proteome;	1.1.1.86;	K00053;	UniRef50_Q0VSB5	UniRef90_Q0VSB5	EMPTY	Unknown SPECIES	Unknown GENUS	Unknown FAMILY	Unknown ORDER	Unknown CLASS	Unknown PHYLUM	Unknown KINGDOM	Bacteria	Unknown SUBSPECIES	HG4307302;Q1ILZ3;HG0670871;	2.564e-05	0	0	0	0	0	0	0	2.636e-05	9.454e-05	0	0	0.00023227	0	0	8.59e-05	0	0	2.796e-05	0	0	7.414e-05	2.442e-05	9.297e-05
Meta-Protein 14527	BLAST_CH10_PROAC 10 kDa chaperonin OS=Propionibacterium acnes (strain KPA171202 / DSM 16379) GN=groS PE=3 SV=1_Q6A6W1	Chaperone;Complete proteome;Cytoplasm;Reference proteome;	;	K04078;	UniRef50_C5CC02	UniRef90_Q6A6W1	UniRef100_Q6A6W1	Propionibacterium acnes	Propionibacterium	Propionibacteriaceae	Actinomycetales	Actinobacteria	Actinobacteria	Unknown KINGDOM	Bacteria	Propionibacterium acnes KPA171202	HG1220747;	0.00020512	4.822e-05	0.00016044	0	0	0	0	0	0.00010545	0	0	0	2.581e-05	0	4.949e-05	0	0	0	0	0	5.47e-05	0	0	0
Meta-Protein 15894	BLAST_RS8_FINM2 30S ribosomal protein S8 OS=Finegoldia magna (strain ATCC 29328) GN=rpsH PE=3 SV=1_B0RZS3	Complete proteome;RNA-binding;Reference proteome;Ribonucleoprotein;Ribosomal protein;rRNA-binding;	;	K02994;	UniRef50_P14826	UniRef90_A8MLF4	UniRef100_A8MLF4	Alkaliphilus oremlandii	Alkaliphilus	Clostridiaceae	Clostridiales	Clostridia	Firmicutes	Unknown KINGDOM	Bacteria	Alkaliphilus oremlandii OhILAs	HG1596011;	5.128e-05	2.411e-05	4.584e-05	0.00011998	0	0	0	0	5.273e-05	3.151e-05	0	0	7.742e-05	5.636e-05	7.424e-05	8.59e-05	0.00011685	2.904e-05	2.796e-05	2.929e-05	8.205e-05	4.943e-05	2.442e-05	0
Meta-Protein 2775	BLAST_CH10_LACP7 10 kDa chaperonin OS=Lachnoclostridium phytofermentans (strain ATCC 700394 / DSM 18823 / ISDg) GN=groS PE=3 SV=1_A9KSJ2	Chaperone;Complete proteome;Cytoplasm;Reference proteome;	;	K04078;	EMPTY	EMPTY	EMPTY	Unknown SPECIES	Clostridium	Clostridiaceae	Clostridiales	Clostridia	Firmicutes	Unknown KINGDOM	Bacteria	Unknown SUBSPECIES	HG1029196;HG0999170;HG1018613;	0	0	0	0	6.837e-05	7.575e-05	0	0	0	0	0	0	0	0.00019725	0	2.863e-05	0	2.904e-05	0	0	0.00010939	0	0	0
Meta-Protein 32594	HBD_SAISC Hemoglobin subunit delta OS=Saimiri sciureus GN=HBD PE=1 SV=1	Direct protein sequencing;Heme;Iron;Metal-binding;Oxygen transport;Phosphoprotein;Polymorphism;Transport;	;	;	UniRef50_P69892	UniRef90_P02042	UniRef100_P02047	Saimiri sciureus	Saimiri	Cebidae	Primates	Mammalia	Chordata	Metazoa	Eukaryota	Unknown SUBSPECIES	P02047;	0	7.233e-05	0	0	0	0	0.00013769	0	0	0	6.286e-05	0	0	2.818e-05	0	0.00020043	0	0	0	0	0	0	0	0
Meta-Protein 8672	BLAST_ASNB_BACSU Asparagine synthetase [glutamine-hydrolyzing] 1 OS=Bacillus subtilis (strain 168) GN=asnB PE=1 SV=2_P54420	ATP-binding;Amino-acid biosynthesis;Asparagine biosynthesis;Complete proteome;Glutamine amidotransferase;Ligase;Nucleotide-binding;Reference proteome;	6.3.5.4;	K01953;	UniRef50_P54420	UniRef90_P54420	UniRef100_P54420	Bacillus subtilis subsp. subtilis str. 168	Bacillus	Bacillaceae	Bacillales	Bacilli	Firmicutes	Unknown KINGDOM	Bacteria	Bacillus subtilis subsp. subtilis	HG5311460;	2.564e-05	4.822e-05	0.0001146	2.999e-05	0	0.0001515	2.754e-05	0	5.273e-05	3.151e-05	3.143e-05	0	0	0	7.424e-05	5.727e-05	0	8.713e-05	5.591e-05	0	0	0	9.766e-05	6.198e-05
Meta-Protein 62527	BLAST_TMTC4_DROME Transmembrane and TPR repeat-containing protein CG5038 OS=Drosophila melanogaster GN=CG5038 PE=2 SV=1_Q9VF81	Complete proteome;Glycoprotein;Membrane;Reference proteome;Repeat;TPR repeat;Transmembrane;Transmembrane helix;	;	;	UniRef50_Q9VF81	UniRef90_Q9VF81	UniRef100_Q9VF81	Drosophila melanogaster	Drosophila	Drosophilidae	Diptera	Insecta	Arthropoda	Metazoa	Eukaryota	Unknown SUBSPECIES	HG5186314;	0	0	2.292e-05	0	0	0	0	0	0.00018455	3.151e-05	0	0	0	0	0	0	0	0	0	0	0.00010939	7.414e-05	0	0
Meta-Protein 18203	BLAST_ENO_GEOSW Enolase OS=Geobacillus sp. (strain WCH70) GN=eno PE=3 SV=1_C5D7M1	3D-structure;Complete proteome;Cytoplasm;Direct protein sequencing;Glycolysis;Lyase;Magnesium;Metal-binding;Phosphoprotein;Reference proteome;Secreted;Sporulation;Virulence;	4.2.1.11;	;K01689;	EMPTY	EMPTY	EMPTY	Unknown SPECIES	Unknown GENUS	Unknown FAMILY	Unknown ORDER	Unknown CLASS	Unknown PHYLUM	Unknown KINGDOM	Bacteria	Unknown SUBSPECIES	HG4804235;	7.692e-05	2.411e-05	2.292e-05	5.999e-05	0	0	0	0	2.636e-05	0.00012606	3.143e-05	6.901e-05	2.581e-05	0	0	0	0	2.904e-05	2.796e-05	0	0	4.943e-05	0.00012208	0
Meta-Protein 16874	G3P4_CAEEL Glyceraldehyde-3-phosphate dehydrogenase 4 OS=Caenorhabditis elegans GN=gpd-4 PE=3 SV=1	Complete proteome;Cytoplasm;Glycolysis;NAD;Oxidoreductase;Reference proteome;	1.2.1.12;	K00134;	UniRef50_P00355	UniRef90_P04970	UniRef100_P17331	Caenorhabditis elegans	Caenorhabditis	Rhabditidae	Rhabditida	Chromadorea	Nematoda	Metazoa	Eukaryota	Unknown SUBSPECIES	P17331;	2.564e-05	0	0	2.999e-05	6.837e-05	0.00011362	0	2.65e-05	0	6.303e-05	3.143e-05	0	2.581e-05	8.454e-05	2.475e-05	8.59e-05	3.895e-05	0	0	5.858e-05	2.735e-05	4.943e-05	2.442e-05	3.099e-05
Meta-Protein 25874	BLAST_RS16_LACP7 30S ribosomal protein S16 OS=Lachnoclostridium phytofermentans (strain ATCC 700394 / DSM 18823 / ISDg) GN=rpsP PE=3 SV=1_A9KLM5	Complete proteome;Reference proteome;Ribonucleoprotein;Ribosomal protein;	;	K02959;	UniRef50_Q7NH99	UniRef90_A9KLM5	UniRef100_A9KLM5	Clostridium phytofermentans	Clostridium	Clostridiaceae	Clostridiales	Clostridia	Firmicutes	Unknown KINGDOM	Bacteria	Clostridium phytofermentans ISDg	HG0784792;	0	2.411e-05	9.168e-05	0	0	0	0	0	2.636e-05	0	0	0	2.581e-05	0	0.00012373	2.863e-05	0	0	8.387e-05	0	2.735e-05	4.943e-05	4.883e-05	6.198e-05
Meta-Protein 17728	BLAST_CH60_EUBE2 60 kDa chaperonin OS=Eubacterium eligens (strain ATCC 27750 / VPI C15-48) GN=groL PE=3 SV=1_C4Z3R4	3D-structure;ATP-binding;Acetylation;Cell cycle;Cell division;Chaperone;Complete proteome;Cytoplasm;Direct protein sequencing;Isopeptide bond;Nucleotide-binding;Phosphoprotein;Plasmid;Reference proteome;Stress response;Ubl conjugation;	;	;K04077;	EMPTY	EMPTY	EMPTY	Unknown SPECIES	Unknown GENUS	Unknown FAMILY	Unknown ORDER	Unknown CLASS	Unknown PHYLUM	Unknown KINGDOM	Unknown SUPERKINGDOM	Unknown SUBSPECIES	HG5148433;	2.564e-05	2.411e-05	4.584e-05	0	0	0	2.754e-05	0	0	3.151e-05	0	0	5.162e-05	0	2.475e-05	8.59e-05	0	2.904e-05	0	5.858e-05	2.735e-05	0	0	0
Meta-Protein 1317	BLAST_RS2_LACP7 30S ribosomal protein S2 OS=Lachnoclostridium phytofermentans (strain ATCC 700394 / DSM 18823 / ISDg) GN=rpsB PE=3 SV=1_A9KNC4	Complete proteome;Reference proteome;Ribonucleoprotein;Ribosomal protein;	;	K02967;	UniRef50_Q31G43	UniRef90_A9KNC4	UniRef100_A9KNC4	Clostridium phytofermentans	Clostridium	Clostridiaceae	Clostridiales	Clostridia	Firmicutes	Unknown KINGDOM	Bacteria	Clostridium phytofermentans ISDg	HG3799676;HG3674387;	0	7.233e-05	0	8.998e-05	0	7.575e-05	0	0	5.273e-05	0.00012606	6.286e-05	0	0.00015485	0.00014089	2.475e-05	2.863e-05	3.895e-05	2.904e-05	2.796e-05	0	5.47e-05	2.471e-05	2.442e-05	3.099e-05
Meta-Protein 48926	TRFL_BOVIN Lactotransferrin OS=Bos taurus GN=LTF PE=1 SV=2	3D-structure;Antibiotic;Antimicrobial;Complete proteome;Direct protein sequencing;Disulfide bond;Glycoprotein;Hydrolase;Immunity;Ion transport;Iron;Iron transport;Metal-binding;Osteogenesis;Protease;Reference proteome;Repeat;Secreted;Serine protease;Signal;Transport;	3.4.21.-;	K17283;	UniRef50_P24627	UniRef90_P24627	UniRef100_P24627	Bos taurus	Bos	Bovidae	Unknown ORDER	Mammalia	Chordata	Metazoa	Eukaryota	Unknown SUBSPECIES	P24627;	0	0	0	5.999e-05	0	0	0	0	0.00018455	0	3.143e-05	0.00013801	0	0	0	0	0	0	0.00011183	0.00011716	0	0	4.883e-05	0
Meta-Protein 8475	BLAST_TRAT_AMIAI Transposase OS=Aminobacter aminovorans GN=nmoT PE=3 SV=1_Q46087	DNA recombination;DNA-binding;Transposable element;Transposition;	;	;	UniRef50_Q46087	UniRef90_Q46087	UniRef100_Q46087	Aminobacter aminovorans	Aminobacter	Phyllobacteriaceae	Rhizobiales	Alphaproteobacteria	Proteobacteria	Unknown KINGDOM	Bacteria	Unknown SUBSPECIES	HG5173560;	5.128e-05	0	2.292e-05	2.999e-05	3.419e-05	3.787e-05	2.754e-05	7.949e-05	5.273e-05	3.151e-05	0	0.00013801	5.162e-05	5.636e-05	0	5.727e-05	7.79e-05	0	2.796e-05	2.929e-05	2.735e-05	0	0	0
Meta-Protein 73030	TOM1_ASHGO Probable E3 ubiquitin-protein ligase TOM1 OS=Ashbya gossypii (strain ATCC 10895 / CBS 109.51 / FGSC 9923 / NRRL Y-1056) GN=TOM1 PE=3 SV=2	Complete proteome;mRNA transport;Nucleus;Reference proteome;Transferase;Transport;Ubl conjugation pathway;	2.3.2.26;	K10592;	UniRef50_Q756G2	UniRef90_Q756G2	UniRef100_Q756G2	Eremothecium gossypii	Eremothecium	Saccharomycetaceae	Saccharomycetales	Saccharomycetes	Ascomycota	Fungi	Eukaryota	Ashbya gossypii ATCC 10895	Q756G2;	0	0	0	0	0	0	0	0	0	0	0	6.901e-05	0	0	0	0	0.00019475	0	0	0	0	0	0	6.198e-05
Meta-Protein 10115	BLAST_INTR_ECOLI Prophage integrase IntR OS=Escherichia coli (strain K12) GN=intR PE=3 SV=1_P76056	Complete proteome;DNA integration;DNA recombination;DNA-binding;Reference proteome;Viral genome integration;Virus entry into host cell;	;	;	UniRef50_P96629	UniRef90_P96629	UniRef100_P96629	Bacillus subtilis subsp. subtilis str. 168	Bacillus	Bacillaceae	Bacillales	Bacilli	Firmicutes	Unknown KINGDOM	Bacteria	Bacillus subtilis subsp. subtilis	HG3858694;	5.128e-05	2.411e-05	2.292e-05	0	0	7.575e-05	0	0	0	3.151e-05	0	0	2.581e-05	8.454e-05	4.949e-05	2.863e-05	0	5.809e-05	0	5.858e-05	2.735e-05	7.414e-05	2.442e-05	0
Meta-Protein 3786	BLAST_YTFQ_ECOLI ABC transporter periplasmic-binding protein YtfQ OS=Escherichia coli (strain K12) GN=ytfQ PE=1 SV=1_P39325	3D-structure;Cell membrane;Complete proteome;Direct protein sequencing;Lipoprotein;Membrane;Palmitate;Periplasm;Reference proteome;Signal;Sugar transport;Transport;	;	K02058;	UniRef50_P39325	UniRef90_P39325	UniRef100_P39325	Unknown SPECIES	Unknown GENUS	Unknown FAMILY	Unknown ORDER	Unknown CLASS	Unknown PHYLUM	Unknown KINGDOM	Bacteria	Unknown SUBSPECIES	HG4392904;HG2880823;HG5285512;HG4262294;	0	0	0.00032089	0	0	0	0	0	0	0	0	0	0	0	0.00017323	0	0	0	0.0001957	0	0.00010939	0	0	0
Meta-Protein 12567	Metagenome Unknown							Unknown SPECIES	Unknown GENUS	Unknown FAMILY	Unknown ORDER	Unknown CLASS	Unknown PHYLUM	Unknown KINGDOM	Unknown SUPERKINGDOM	Unknown SUBSPECIES	HG4232109;	5.128e-05	2.411e-05	4.584e-05	2.999e-05	3.419e-05	0	5.508e-05	0	2.636e-05	3.151e-05	6.286e-05	0	2.581e-05	0	2.475e-05	5.727e-05	0	5.809e-05	2.796e-05	2.929e-05	0	0	2.442e-05	3.099e-05
Meta-Protein 15112	BLAST_CH60_BACV8 60 kDa chaperonin OS=Bacteroides vulgatus (strain ATCC 8482 / DSM 1447 / JCM 5826 / NBRC 14291 / NCTC 11154) GN=groL PE=3 SV=1_A6KXA0	3D-structure;ATP-binding;Cell outer membrane;Chaperone;Complete proteome;Cytoplasm;Direct protein sequencing;Membrane;Nucleotide-binding;Plasmid;Reference proteome;Stress response;	;	;K04077;	EMPTY	EMPTY	EMPTY	Unknown SPECIES	Unknown GENUS	Unknown FAMILY	Unknown ORDER	Unknown CLASS	Unknown PHYLUM	Unknown KINGDOM	Bacteria	Unknown SUBSPECIES	HG5158030;	2.564e-05	7.233e-05	2.292e-05	0	0	0	0	0	0	0	0	0	2.581e-05	0	7.424e-05	0	0	0	0	0	0	0	0	0
Meta-Protein 21663	BLAST_PADR_BACSU Negative transcription regulator PadR OS=Bacillus subtilis (strain 168) GN=padR PE=4 SV=1_P94443	Complete proteome;Cytoplasm;Reference proteome;Repressor;Transcription;Transcription regulation;	;	;	UniRef50_P94443	UniRef90_P94443	UniRef100_P94443	Bacillus subtilis subsp. subtilis str. 168	Bacillus	Bacillaceae	Bacillales	Bacilli	Firmicutes	Unknown KINGDOM	Bacteria	Bacillus subtilis subsp. subtilis	HG2284884;	0	4.822e-05	0	8.998e-05	3.419e-05	7.575e-05	0	0	0	6.303e-05	6.286e-05	6.901e-05	2.581e-05	0	0	5.727e-05	0	0	2.796e-05	5.858e-05	0.00010939	0	0	0
Meta-Protein 9236	Metagenome Unknown							Unknown SPECIES	Unknown GENUS	Unknown FAMILY	Unknown ORDER	Unknown CLASS	Unknown PHYLUM	Unknown KINGDOM	Unknown SUPERKINGDOM	Unknown SUBSPECIES	HG2771090;	2.564e-05	2.411e-05	2.292e-05	5.999e-05	6.837e-05	3.787e-05	5.508e-05	0	0	3.151e-05	3.143e-05	6.901e-05	5.162e-05	0	0	2.863e-05	0	0	0	5.858e-05	5.47e-05	0	0	0
Meta-Protein 17741	BLAST_CH60_BACTN 60 kDa chaperonin OS=Bacteroides thetaiotaomicron (strain ATCC 29148 / DSM 2079 / NCTC 10582 / E50 / VPI-5482) GN=groL PE=3 SV=1_Q8A6P8	ATP-binding;Chaperone;Complete proteome;Cytoplasm;Nucleotide-binding;Reference proteome;	;	K04077;	UniRef50_Q9C667	UniRef90_Q8A6P8	UniRef100_Q8A6P8	Bacteroides thetaiotaomicron	Bacteroides	Bacteroidaceae	Bacteroidales	Bacteroidia	Bacteroidetes	Unknown KINGDOM	Bacteria	Bacteroides thetaiotaomicron VPI-5482	HG3896029;	7.692e-05	4.822e-05	9.168e-05	0	0	0	0	0	0	0	0	0	0.00012904	0	7.424e-05	0	0	0	0	2.929e-05	2.735e-05	2.471e-05	0	0
Meta-Protein 37015	BLAST_RL23_EUBE2 50S ribosomal protein L23 OS=Eubacterium eligens (strain ATCC 27750 / VPI C15-48) GN=rplW PE=3 SV=1_C4Z2T2	Complete proteome;RNA-binding;Reference proteome;Ribonucleoprotein;Ribosomal protein;rRNA-binding;	;	K02892;	UniRef50_A1T4P1	UniRef90_C4ZBS1	UniRef100_C4ZBS1	Eubacterium rectale	Eubacterium	Eubacteriaceae	Clostridiales	Clostridia	Firmicutes	Unknown KINGDOM	Bacteria	Eubacterium rectale ATCC 33656	HG1080580;	0	4.822e-05	0	0	0.00013675	0	0	0	2.636e-05	0	6.286e-05	0	0	0	0	8.59e-05	0.00027265	0	5.591e-05	0	0.00010939	0	2.442e-05	0
Meta-Protein 12755	Metagenome Unknown							Unknown SPECIES	Unknown GENUS	Unknown FAMILY	Unknown ORDER	Unknown CLASS	Unknown PHYLUM	Unknown KINGDOM	Unknown SUPERKINGDOM	Unknown SUBSPECIES	HG2365079;	0.00015384	2.411e-05	0	0	6.837e-05	0	0	2.65e-05	0	3.151e-05	3.143e-05	3.45e-05	5.162e-05	8.454e-05	0	2.863e-05	7.79e-05	0	0	0	2.735e-05	0	0	0
Meta-Protein 442	BLAST_PTN6_RAT Tyrosine-protein phosphatase non-receptor type 6 OS=Rattus norvegicus GN=Ptpn6 PE=1 SV=1_P81718	3D-structure;Acetylation;Alternative splicing;Complete proteome;Cytoplasm;Deafness;Direct protein sequencing;Disease mutation;Hydrolase;Nucleus;Phosphoprotein;Protein phosphatase;Reference proteome;Repeat;SH2 domain;	3.1.3.48;	K05697;K07293;	EMPTY	EMPTY	EMPTY	Unknown SPECIES	Unknown GENUS	Unknown FAMILY	Unknown ORDER	Unknown CLASS	Chordata	Metazoa	Eukaryota	Unknown SUBSPECIES	HG5292643;HG4908345;	5.128e-05	0.0002411	0	0	0.00020512	0	0.00011015	0	0	0	0.00025144	3.45e-05	0	0	0	0	0	0	0	0	2.735e-05	0	0	0
Meta-Protein 24297	BLAST_KDGK_THET8 2-dehydro-3-deoxygluconokinase OS=Thermus thermophilus (strain HB8 / ATCC 27634 / DSM 579) GN=kdgK PE=1 SV=1_Q53W83	3D-structure;ATP-binding;Carbohydrate metabolism;Complete proteome;Kinase;Nucleotide-binding;Plasmid;Reference proteome;Transferase;	2.7.1.45;	K00874;	UniRef50_Q53W83	UniRef90_Q53W83	UniRef100_Q53W83	Thermus thermophilus	Thermus	Thermaceae	Thermales	Deinococci	Deinococcus-Thermus	Unknown KINGDOM	Bacteria	Thermus thermophilus HB8	HG5100550;	0	2.411e-05	4.584e-05	0	0	0	0	0	0	0	0	0	2.581e-05	0	2.475e-05	0	0	0	0	0	0	0	0	3.099e-05
Meta-Protein 22778	BLAST_FOLD_CARHZ Bifunctional protein FolD OS=Carboxydothermus hydrogenoformans (strain ATCC BAA-161 / DSM 6008 / Z-2901) GN=folD PE=3 SV=1_Q3AAY6	Amino-acid biosynthesis;Complete proteome;Histidine biosynthesis;Hydrolase;Methionine biosynthesis;Multifunctional enzyme;NADP;One-carbon metabolism;Oxidoreductase;Purine biosynthesis;Reference proteome;	1.5.1.5;3.5.4.9;	K01491;	UniRef50_Q3AAY6	UniRef90_Q3AAY6	UniRef100_Q3AAY6	Carboxydothermus hydrogenoformans	Carboxydothermus	Thermoanaerobacteraceae	Thermoanaerobacterales	Clostridia	Firmicutes	Unknown KINGDOM	Bacteria	Carboxydothermus hydrogenoformans Z-2901	HG3770756;	0	2.411e-05	4.584e-05	2.999e-05	0	7.575e-05	0	0	2.636e-05	6.303e-05	0	0	0.00018065	2.818e-05	4.949e-05	2.863e-05	7.79e-05	2.904e-05	5.591e-05	5.858e-05	0	4.943e-05	0.00012208	6.198e-05
Meta-Protein 33214	BLAST_G3P_CLOPA Glyceraldehyde-3-phosphate dehydrogenase OS=Clostridium pasteurianum GN=gap PE=1 SV=1_Q59309	Cytoplasm;Direct protein sequencing;Glycolysis;NAD;Nucleotide-binding;Oxidoreductase;	1.2.1.12;	;	UniRef50_P0C0G6	UniRef90_O52631	UniRef100_Q59309	Clostridium pasteurianum	Clostridium	Clostridiaceae	Clostridiales	Clostridia	Firmicutes	Unknown KINGDOM	Bacteria	Unknown SUBSPECIES	HG3006346;	0	0	0	0.00029994	3.419e-05	0	0	0	0	0	0	0	0	0	0	0	0	0	0	0	0	0	0	0
Meta-Protein 15750	BLAST_NIFA_AZOLI Nif-specific regulatory protein OS=Azospirillum lipoferum GN=nifA PE=4 SV=1_P54929	ATP-binding;Activator;Complete proteome;DNA-binding;Nucleotide-binding;Transcription;Transcription regulation;Two-component regulatory system;	;	K15836;	UniRef50_P19323	UniRef90_P19323	UniRef100_E1WAA4	Salmonella enterica subsp. enterica serovar Typhimurium str. SL1344	Salmonella	Enterobacteriaceae	Enterobacteriales	Gammaproteobacteria	Proteobacteria	Unknown KINGDOM	Bacteria	Salmonella enterica subsp. enterica	HG5147207;	2.564e-05	2.411e-05	0	5.999e-05	6.837e-05	7.575e-05	0	0	7.909e-05	0	6.286e-05	0.00017251	0	5.636e-05	0	0.00011453	0	0	2.796e-05	8.787e-05	5.47e-05	0	0	0
Meta-Protein 48588	BLAST_GLUB2_ORYSJ Glutelin type-B 2 OS=Oryza sativa subsp. japonica GN=GLUB2 PE=2 SV=2_Q02897	Complete proteome;Direct protein sequencing;Disulfide bond;Polymorphism;Reference proteome;Seed storage protein;Signal;Storage protein;Vacuole;	;	;	EMPTY	EMPTY	EMPTY	Magnoliophyta	Unknown GENUS	Poaceae	Poales	Liliopsida	Streptophyta	Viridiplantae	Eukaryota	Unknown SUBSPECIES	HG5035089;	0	0	0	0	0	0	0	0	0	0	3.143e-05	6.901e-05	0	0	0.00019798	0	0	0	0	0	0	0	0.00029299	0
Meta-Protein 10022	Metagenome Unknown							Unknown SPECIES	Unknown GENUS	Unknown FAMILY	Unknown ORDER	Unknown CLASS	Unknown PHYLUM	Unknown KINGDOM	Unknown SUPERKINGDOM	Unknown SUBSPECIES	HG5200501;	5.128e-05	2.411e-05	0	2.999e-05	3.419e-05	0.00011362	2.754e-05	0	2.636e-05	3.151e-05	6.286e-05	0	0	0	0	2.863e-05	0	8.713e-05	2.796e-05	5.858e-05	2.735e-05	0	0	3.099e-05
Meta-Protein 18104	BLAST_RPOA_BIFLO DNA-directed RNA polymerase subunit alpha OS=Bifidobacterium longum (strain NCC 2705) GN=rpoA PE=3 SV=1_Q8G3Z3	Complete proteome;DNA-directed RNA polymerase;Nucleotidyltransferase;Reference proteome;Transcription;Transferase;	2.7.7.6;	K03040;	UniRef50_Q9X4V6	UniRef90_A1A095	EMPTY	Unknown SPECIES	Bifidobacterium	Bifidobacteriaceae	Bifidobacteriales	Actinobacteria	Actinobacteria	Unknown KINGDOM	Bacteria	Unknown SUBSPECIES	HG4343210;	5.128e-05	0	0	0	0	0	0	0	0	0.00015757	0	0	0.00012904	0	0	0	0	0.00011617	0	0	0	2.471e-05	0	0
Meta-Protein 1699	BLAST_T1SB_ECOLX Type-1 restriction enzyme EcoBI specificity protein OS=Escherichia coli GN=hsdS PE=3 SV=1_P06990	DNA-binding;Restriction system;	;	;	UniRef50_P06990	UniRef90_P06990	UniRef100_P06990	Escherichia coli	Escherichia	Enterobacteriaceae	Enterobacteriales	Gammaproteobacteria	Proteobacteria	Unknown KINGDOM	Bacteria	Unknown SUBSPECIES	HG4580958;HG3840260;	0	4.822e-05	4.584e-05	8.998e-05	0	0	0	0	5.273e-05	3.151e-05	0	0	5.162e-05	8.454e-05	2.475e-05	2.863e-05	0	8.713e-05	8.387e-05	5.858e-05	2.735e-05	4.943e-05	2.442e-05	0
Meta-Protein 27057	BLAST_CYSK_NEIMB Cysteine synthase OS=Neisseria meningitidis serogroup B (strain MC58) GN=cysK PE=1 SV=1_Q7DDL5	3D-structure;Amino-acid biosynthesis;Complete proteome;Cysteine biosynthesis;Pyridoxal phosphate;Reference proteome;Transferase;	2.5.1.47;	K01738;	UniRef50_P0A535	UniRef90_P0A535	UniRef100_P0A535	Mycobacterium tuberculosis complex	Mycobacterium	Mycobacteriaceae	Actinomycetales	Actinobacteria	Actinobacteria	Unknown KINGDOM	Bacteria	Unknown SUBSPECIES	HG4026348;	0	0	0	0.00041992	0	0	0	0	2.636e-05	6.303e-05	0	0	2.581e-05	0	0	0.00014316	0	5.809e-05	0	0	0	0	4.883e-05	0
Meta-Protein 8718	Metagenome Unknown							Unknown SPECIES	Unknown GENUS	Unknown FAMILY	Unknown ORDER	Unknown CLASS	Unknown PHYLUM	Unknown KINGDOM	Unknown SUPERKINGDOM	Unknown SUBSPECIES	HG1064090;	7.692e-05	4.822e-05	2.292e-05	8.998e-05	3.419e-05	7.575e-05	8.262e-05	0	2.636e-05	3.151e-05	6.286e-05	0.00010351	5.162e-05	0	0	0.00011453	0	0	0	2.929e-05	8.205e-05	0	0	0
Meta-Protein 8719	Metagenome Unknown							Unknown SPECIES	Unknown GENUS	Unknown FAMILY	Unknown ORDER	Unknown CLASS	Unknown PHYLUM	Unknown KINGDOM	Unknown SUPERKINGDOM	Unknown SUBSPECIES	HG0584810;	7.692e-05	4.822e-05	2.292e-05	8.998e-05	3.419e-05	7.575e-05	8.262e-05	0	2.636e-05	3.151e-05	6.286e-05	0.00010351	5.162e-05	0	0	0.00011453	0	0	0	2.929e-05	8.205e-05	0	0	0
Meta-Protein 25994	BLAST_TAL_AGARV Probable transaldolase OS=Agathobacter rectalis (strain ATCC 33656 / DSM 3377 / JCM 17463 / KCTC 5835 / VPI 0990) GN=tal PE=3 SV=1_C4ZF71	Complete proteome;Cytoplasm;Pentose shunt;Reference proteome;Schiff base;Transferase;	2.2.1.2;	K00616;	UniRef50_Q9RUP6	UniRef90_C4ZF71	UniRef100_C4ZF71	Eubacterium rectale	Eubacterium	Eubacteriaceae	Clostridiales	Clostridia	Firmicutes	Unknown KINGDOM	Bacteria	Eubacterium rectale ATCC 33656	HG3036608;	0	2.411e-05	0	5.999e-05	0	0	0	0	2.636e-05	6.303e-05	0	0	2.581e-05	0	0	2.863e-05	0	2.904e-05	2.796e-05	2.929e-05	2.735e-05	9.886e-05	4.883e-05	0.00012396
Meta-Protein 25865	BLAST_YDHV_ECOLI Uncharacterized oxidoreductase YdhV OS=Escherichia coli (strain K12) GN=ydhV PE=2 SV=1_P76192	4Fe-4S;Complete proteome;Iron;Iron-sulfur;Metal-binding;Oxidoreductase;Reference proteome;	1.-.-.-;	;	UniRef50_P76192	UniRef90_P76192	UniRef100_P76192	Escherichia coli	Escherichia	Enterobacteriaceae	Enterobacteriales	Gammaproteobacteria	Proteobacteria	Unknown KINGDOM	Bacteria	Escherichia coli K-12	HG5390866;	0	0	0	0	0	0	0	0	2.636e-05	0.00015757	0	0	0.00012904	0	0	0	0	0	0	0	0	0	0	0.00108463
Meta-Protein 21292	Metagenome Unknown							Unknown SPECIES	Unknown GENUS	Unknown FAMILY	Unknown ORDER	Unknown CLASS	Unknown PHYLUM	Unknown KINGDOM	Unknown SUPERKINGDOM	Unknown SUBSPECIES	HG4516410;	0	0	0	0	6.837e-05	3.787e-05	0	0	0	0	0	0	5.162e-05	5.636e-05	0	0	0.00011685	2.904e-05	8.387e-05	0	0	0	0	3.099e-05
Meta-Protein 1240	BLAST_GYRA_STAEP DNA gyrase subunit A (Fragment) OS=Staphylococcus epidermidis GN=gyrA PE=1 SV=1_P0C0Q9	Cell membrane;Complete proteome;DNA-binding;Isomerase;Membrane;Reference proteome;Topoisomerase;	5.99.1.3;	K02621;	UniRef50_O51066	UniRef90_O51066	UniRef100_O51066	Borrelia burgdorferi	Borrelia	Spirochaetaceae	Spirochaetales	Spirochaetia	Spirochaetes	Unknown KINGDOM	Bacteria	Borrelia burgdorferi B31	HG5496439;HG2736950;	0	0	0	0	0.00020512	0.00011362	0	0	0	0	0	3.45e-05	5.162e-05	8.454e-05	0	0	0.00011685	0	8.387e-05	0	0	0	0	0.00012396
Meta-Protein 33703	BLAST_XYLS_SULSO Alpha-xylosidase OS=Sulfolobus solfataricus (strain ATCC 35092 / DSM 1617 / JCM 11322 / P2) GN=xylS PE=1 SV=1_Q9P999	Complete proteome;Glycosidase;Hydrolase;Reference proteome;	3.2.1.177;	K01811;	UniRef50_Q9P999	UniRef90_Q9P999	UniRef100_Q9P999	Sulfolobus solfataricus	Sulfolobus	Sulfolobaceae	Sulfolobales	Thermoprotei	Crenarchaeota	Unknown KINGDOM	Archaea	Sulfolobus solfataricus P2	HG5440531;	0	4.822e-05	4.584e-05	0	6.837e-05	0	5.508e-05	0	2.636e-05	6.303e-05	0	3.45e-05	0	5.636e-05	2.475e-05	0	3.895e-05	0	5.591e-05	0	8.205e-05	7.414e-05	2.442e-05	0
Meta-Protein 17477	BLAST_OPUAC_BACSU Glycine betaine-binding protein OpuAC OS=Bacillus subtilis (strain 168) GN=opuAC PE=1 SV=1_P46922	3D-structure;Amino-acid transport;Cell membrane;Complete proteome;Lipoprotein;Membrane;Palmitate;Reference proteome;Signal;Transport;	;	K02002;	UniRef50_P46922	UniRef90_P46922	UniRef100_P46922	Bacillus subtilis subsp. subtilis str. 168	Bacillus	Bacillaceae	Bacillales	Bacilli	Firmicutes	Unknown KINGDOM	Bacteria	Bacillus subtilis subsp. subtilis	HG3762301;	0.00033332	0	0	0.00020996	0	0	0	0	0	0	0	0	5.162e-05	2.818e-05	0	0.00011453	3.895e-05	2.904e-05	0.00016774	2.929e-05	0	4.943e-05	0	0
Meta-Protein 53876	TPIS_MYCPN Triosephosphate isomerase OS=Mycoplasma pneumoniae (strain ATCC 29342 / M129) GN=tpiA PE=3 SV=1	Complete proteome;Cytoplasm;Gluconeogenesis;Glycolysis;Isomerase;Pentose shunt;Reference proteome;	5.3.1.1;	K01803;	UniRef50_P78010	UniRef90_P78010	UniRef100_P78010	Mycoplasma pneumoniae	Mycoplasma	Mycoplasmataceae	Mycoplasmatales	Mollicutes	Tenericutes	Unknown KINGDOM	Bacteria	Mycoplasma pneumoniae M129	P78010;	0	0	0.00013752	0	0	0	0	0	0	0	0	0	0	0	0.00019798	0	0	0	0	0	0	0	4.883e-05	0
Meta-Protein 12224	Metagenome Unknown							Unknown SPECIES	Unknown GENUS	Unknown FAMILY	Unknown ORDER	Unknown CLASS	Unknown PHYLUM	Unknown KINGDOM	Unknown SUPERKINGDOM	Unknown SUBSPECIES	HG3659278;	2.564e-05	2.411e-05	0	8.998e-05	0.00010256	3.787e-05	0.00011015	5.299e-05	0	0	0	0.00010351	5.162e-05	0	0	2.863e-05	3.895e-05	0	5.591e-05	0	0	0	0	6.198e-05
Meta-Protein 19739	BLAST_FBK34_ARATH F-box/kelch-repeat protein At2g22050 OS=Arabidopsis thaliana GN=At2g22050 PE=2 SV=1_Q1PF20	Alternative splicing;Complete proteome;Kelch repeat;Reference proteome;	;	;	UniRef50_Q1PF20	UniRef90_Q1PF20	UniRef100_Q1PF20	Arabidopsis thaliana	Arabidopsis	Brassicaceae	Brassicales	Unknown CLASS	Streptophyta	Viridiplantae	Eukaryota	Unknown SUBSPECIES	HG3507071;	0	0	0	0	3.419e-05	0.00011362	0	0	0	0	0	3.45e-05	2.581e-05	0	0	0	0.00011685	2.904e-05	8.387e-05	0	0	0	0	3.099e-05
Meta-Protein 48678	Metagenome Unknown							Unknown SPECIES	Unknown GENUS	Unknown FAMILY	Unknown ORDER	Unknown CLASS	Unknown PHYLUM	Unknown KINGDOM	Unknown SUPERKINGDOM	Unknown SUBSPECIES	HG5484610;	0	0	0	0	0	0	0	0	0	0	0	0	0	0	0	0	0	0	0	0	0	0	0.00043949	0
Meta-Protein 22997	Metagenome Unknown							Unknown SPECIES	Unknown GENUS	Unknown FAMILY	Unknown ORDER	Unknown CLASS	Unknown PHYLUM	Unknown KINGDOM	Unknown SUPERKINGDOM	Unknown SUBSPECIES	HG0059013;	0	0	0	2.999e-05	3.419e-05	7.575e-05	0	0	5.273e-05	0	3.143e-05	0.00010351	2.581e-05	0	0	2.863e-05	3.895e-05	0	2.796e-05	5.858e-05	2.735e-05	0	2.442e-05	3.099e-05
Meta-Protein 47550	Metagenome Unknown							Unknown SPECIES	Unknown GENUS	Unknown FAMILY	Unknown ORDER	Unknown CLASS	Unknown PHYLUM	Unknown KINGDOM	Unknown SUPERKINGDOM	Unknown SUBSPECIES	HG3089917;	0	0	2.292e-05	0	3.419e-05	3.787e-05	2.754e-05	0	5.273e-05	0	0	3.45e-05	0	0	2.475e-05	0	7.79e-05	5.809e-05	5.591e-05	0	0	2.471e-05	2.442e-05	0
Meta-Protein 914	EFTU_ARTPT Elongation factor Tu OS=Arthrospira platensis GN=tuf PE=3 SV=1	Complete proteome;Cytoplasm;Elongation factor;GTP-binding;Nucleotide-binding;Protein biosynthesis;Reference proteome;	;	;K02358;	EMPTY	EMPTY	EMPTY	Unknown SPECIES	Unknown GENUS	Unknown FAMILY	Unknown ORDER	Unknown CLASS	Cyanobacteria	Unknown KINGDOM	Bacteria	Unknown SUBSPECIES	P13552;B2J5B1;	2.564e-05	0	0	0	6.837e-05	0	0	0	0	0	0	0.00010351	0	0	0	0	0	0	0	0	0	0	0.00026857	0
Meta-Protein 16019	BLAST_RL14_AGARV 50S ribosomal protein L14 OS=Agathobacter rectalis (strain ATCC 33656 / DSM 3377 / JCM 17463 / KCTC 5835 / VPI 0990) GN=rplN PE=3 SV=1_C4ZBS9	Complete proteome;RNA-binding;Reference proteome;Ribonucleoprotein;Ribosomal protein;rRNA-binding;	;	K02874;	UniRef50_Q5SHP8	UniRef90_C4Z2U0	UniRef100_C4ZBS9	Eubacterium rectale	Eubacterium	Eubacteriaceae	Clostridiales	Clostridia	Firmicutes	Unknown KINGDOM	Bacteria	Eubacterium rectale ATCC 33656	HG1624957;	0.00017948	0.00014466	4.584e-05	0	0	0	0	0	0.00010545	3.151e-05	0	0	0	0	2.475e-05	0	0	0	0	0.00011716	8.205e-05	0.00012357	0	3.099e-05
Meta-Protein 15600	BLAST_CADH9_ARATH Probable cinnamyl alcohol dehydrogenase 9 OS=Arabidopsis thaliana GN=CAD9 PE=2 SV=2_P42734	Complete proteome;Cytoplasm;Metal-binding;NAD;Oxidoreductase;Reference proteome;Zinc;	1.1.1.103;	K00060;	UniRef50_Q8R7K0	UniRef90_Q67N85	UniRef100_Q67N85	Symbiobacterium thermophilum	Symbiobacterium	Clostridiales Family XVIII. Incertae Sedis	Clostridiales	Clostridia	Firmicutes	Unknown KINGDOM	Bacteria	Symbiobacterium thermophilum IAM 14863	HG4629974;	2.564e-05	2.411e-05	2.292e-05	0.00017996	3.419e-05	3.787e-05	5.508e-05	0	5.273e-05	9.454e-05	6.286e-05	0	0	2.818e-05	2.475e-05	5.727e-05	0	0	0	5.858e-05	5.47e-05	0	2.442e-05	0
Meta-Protein 21656	Metagenome Unknown							Unknown SPECIES	Unknown GENUS	Unknown FAMILY	Unknown ORDER	Unknown CLASS	Unknown PHYLUM	Unknown KINGDOM	Unknown SUPERKINGDOM	Unknown SUBSPECIES	HG3854534;	0	4.822e-05	0	8.998e-05	3.419e-05	7.575e-05	0	0	0	6.303e-05	6.286e-05	6.901e-05	5.162e-05	0	0	5.727e-05	0	0	2.796e-05	5.858e-05	0.00010939	0	0	0
Meta-Protein 1109	BLAST_Y2797_LACP7 UPF0210 protein Cphy_2797 OS=Lachnoclostridium phytofermentans (strain ATCC 700394 / DSM 18823 / ISDg) GN=Cphy_2797 PE=3 SV=1_A9KNY7	;3D-structure;Complete proteome;Reference proteome;	;	;K09157;	EMPTY	EMPTY	EMPTY	Unknown SPECIES	Unknown GENUS	Unknown FAMILY	Unknown ORDER	Unknown CLASS	Unknown PHYLUM	Unknown KINGDOM	Unknown SUPERKINGDOM	Unknown SUBSPECIES	HG5082427;HG4881026;HG4889864;HG4891997;	0	0	6.876e-05	2.999e-05	0	0	0	0	0	3.151e-05	0	0	0.00012904	5.636e-05	4.949e-05	2.863e-05	0	8.713e-05	2.796e-05	0	0	9.886e-05	7.325e-05	9.297e-05
Meta-Protein 25307	BLAST_DPO3A_DEIRA DNA polymerase III subunit alpha OS=Deinococcus radiodurans (strain ATCC 13939 / DSM 20539 / JCM 16871 / LMG 4051 / NBRC 15346 / NCIMB 9279 / R1 / VKM B-1422) GN=dnaE PE=1 SV=1_Q9RX08	Complete proteome;Cytoplasm;DNA replication;DNA-directed DNA polymerase;Nucleotidyltransferase;Reference proteome;Transferase;	2.7.7.7;	K02337;	UniRef50_P34699	UniRef90_Q9Z618	UniRef100_Q9Z618	Streptomyces coelicolor	Streptomyces	Streptomycetaceae	Actinomycetales	Actinobacteria	Actinobacteria	Unknown KINGDOM	Bacteria	Streptomyces coelicolor A3(2)	HG4285819;	0	0	2.292e-05	0	6.837e-05	0	8.262e-05	7.949e-05	0	0	3.143e-05	6.901e-05	7.742e-05	0	2.475e-05	2.863e-05	7.79e-05	2.904e-05	0.00011183	5.858e-05	0	0	2.442e-05	6.198e-05
Meta-Protein 18793	BLAST_Y523_CLOAB Uncharacterized RNA methyltransferase CA_C0523 OS=Clostridium acetobutylicum (strain ATCC 824 / DSM 792 / JCM 1419 / LMG 5710 / VKM B-1787) GN=CA_C0523 PE=3 SV=1_Q97LN4	Complete proteome;Methyltransferase;Reference proteome;S-adenosyl-L-methionine;Transferase;	2.1.1.-;	K03215;	UniRef50_Q99Z86	UniRef90_Q97R12	UniRef100_Q8DPY7	Streptococcus pneumoniae	Streptococcus	Streptococcaceae	Lactobacillales	Bacilli	Firmicutes	Unknown KINGDOM	Bacteria	Streptococcus pneumoniae R6	HG4994659;	0	0	0	0	0.00013675	7.575e-05	0	0	0	9.454e-05	0	6.901e-05	2.581e-05	0	0	2.863e-05	0.00011685	0	0	5.858e-05	0	4.943e-05	0	6.198e-05
Meta-Protein 3086	BLAST_PYRF_CALS4 Orotidine 5-phosphate decarboxylase OS=Caldanaerobacter subterraneus subsp. tengcongensis (strain DSM 15242 / JCM 11007 / NBRC 100824 / MB4) GN=pyrF PE=3 SV=1_P58883	Complete proteome;Decarboxylase;Hydrolase;Lyase;Metal-binding;Pyrimidine biosynthesis;Reference proteome;Zinc;	3.5.2.3;4.1.1.23;	K01465;K01591;	UniRef50_P58883	UniRef90_P58883	UniRef100_P58883	Unknown SPECIES	Unknown GENUS	Unknown FAMILY	Unknown ORDER	Clostridia	Firmicutes	Unknown KINGDOM	Bacteria	Unknown SUBSPECIES	HG4001575;HG4849341;HG4115834;	0	0	0	0.00011998	0.00017093	3.787e-05	0	0	0.00010545	3.151e-05	0	0	0	0	0	2.863e-05	0.0001558	0	0	0	5.47e-05	2.471e-05	9.766e-05	9.297e-05
Meta-Protein 16754	BLAST_RPOA_BACFR DNA-directed RNA polymerase subunit alpha OS=Bacteroides fragilis (strain YCH46) GN=rpoA PE=3 SV=1_Q64NN5	Complete proteome;DNA-directed RNA polymerase;Nucleotidyltransferase;Reference proteome;Transcription;Transferase;	2.7.7.6;	K03040;	UniRef50_Q8A4A2	EMPTY	EMPTY	Unknown SPECIES	Unknown GENUS	Unknown FAMILY	Bacteroidales	Bacteroidia	Bacteroidetes	Unknown KINGDOM	Bacteria	Unknown SUBSPECIES	HG4199034;	5.128e-05	2.411e-05	6.876e-05	0	0	0	5.508e-05	0	0	6.303e-05	0	0	0	0	2.475e-05	8.59e-05	0	0	0	2.929e-05	0	0.00019772	0	0.00015495
Meta-Protein 52142	BLAST_SMR3B_HUMAN Submaxillary gland androgen-regulated protein 3B OS=Homo sapiens GN=SMR3B PE=1 SV=2_P02814	Complete proteome;Direct protein sequencing;Pyrrolidone carboxylic acid;Reference proteome;Repeat;Secreted;Signal;	;	;	UniRef50_P02814	UniRef90_P02814	UniRef100_P02814	Homo sapiens	Homo	Hominidae	Primates	Mammalia	Chordata	Metazoa	Eukaryota	Unknown SUBSPECIES	HG0741961;	0	0	0	0	0	0	0	0	0	0	0	0	0	0	0	0.00014316	0	8.713e-05	0	0	0.00010939	0	0.00036624	0.00030989
Meta-Protein 15346	G3P_MELGA Glyceraldehyde-3-phosphate dehydrogenase (Fragment) OS=Meleagris gallopavo GN=GAPDH PE=2 SV=1	Apoptosis;Complete proteome;Cytoplasm;Cytoskeleton;Glycolysis;NAD;Nucleus;Oxidoreductase;Reference proteome;S-nitrosylation;Transferase;	1.2.1.12;2.6.99.-;	;	UniRef50_O57672	UniRef90_O57672	UniRef100_O57672	Meleagris gallopavo	Meleagris	Phasianidae	Galliformes	Aves	Chordata	Metazoa	Eukaryota	Unknown SUBSPECIES	O57672;	0.00084613	0	0	0	0	0	0	0	0	0	0	0	0	0	0	0.00014316	0	0	5.591e-05	0.00038077	0	0	0	0
Meta-Protein 1023	BLAST_RL5_AGARV 50S ribosomal protein L5 OS=Agathobacter rectalis (strain ATCC 33656 / DSM 3377 / JCM 17463 / KCTC 5835 / VPI 0990) GN=rplE PE=3 SV=1_C4ZBT1	Complete proteome;RNA-binding;Reference proteome;Ribonucleoprotein;Ribosomal protein;rRNA-binding;tRNA-binding;	;	K02931;	UniRef50_Q748Z9	UniRef90_Q2RQX2	UniRef100_Q2RQX2	Unknown SPECIES	Unknown GENUS	Unknown FAMILY	Unknown ORDER	Unknown CLASS	Unknown PHYLUM	Unknown KINGDOM	Bacteria	Unknown SUBSPECIES	HG2444394;HG2373208;HG2462269;	7.692e-05	0	4.584e-05	0.00011998	0	0	0	0	7.909e-05	0	0	0	0.00015485	0	2.475e-05	0.00011453	0	0	0	0	0	0.00012357	0	0
Meta-Protein 11693	BLAST_RNH1_BACHD Ribonuclease H OS=Bacillus halodurans (strain ATCC BAA-125 / DSM 18197 / FERM 7344 / JCM 9153 / C-125) GN=rnhA PE=1 SV=1_Q9KEI9	Complete proteome;Cytoplasm;Endonuclease;Hydrolase;Magnesium;Metal-binding;Nuclease;Reference proteome;	3.1.26.4;	K03469;	UniRef50_Q9PBI6	UniRef90_B7J4E2	UniRef100_B7J4E2	Acidithiobacillus ferrooxidans	Acidithiobacillus	Acidithiobacillaceae	Acidithiobacillales	Gammaproteobacteria	Proteobacteria	Unknown KINGDOM	Bacteria	Unknown SUBSPECIES	HG3418845;	2.564e-05	2.411e-05	0	2.999e-05	6.837e-05	7.575e-05	0	0	0	3.151e-05	0	3.45e-05	2.581e-05	2.818e-05	0	0.00011453	7.79e-05	0	0	0	2.735e-05	2.471e-05	0	9.297e-05
Meta-Protein 47973	BLAST_PFEA_PSEAE Ferric enterobactin receptor OS=Pseudomonas aeruginosa (strain ATCC 15692 / DSM 22644 / CIP 104116 / JCM 14847 / LMG 12228 / 1C / PRS 101 / PAO1) GN=pfeA PE=2 SV=1_Q05098	Carbohydrate metabolism;Cell outer membrane;Complete proteome;Membrane;Receptor;Reference proteome;Signal;TonB box;Transmembrane;Transmembrane beta strand;Transport;	;	K21573;	UniRef50_Q8A1G1	UniRef90_Q8A1G1	UniRef100_Q8A1G1	Bacteroides thetaiotaomicron	Bacteroides	Bacteroidaceae	Bacteroidales	Bacteroidia	Bacteroidetes	Unknown KINGDOM	Bacteria	Bacteroides thetaiotaomicron VPI-5482	HG5536541;	0	0	2.292e-05	0	0	0	0	0	0	0	0	0	0	0	2.475e-05	0	0	0	0	0	0	0	0.00041507	0
Meta-Protein 40092	BLAST_TP1B_MALDO Thaumatin-like protein 1b (Fragment) OS=Malus domestica PE=2 SV=1_P83336	3D-structure;Allergen;Disulfide bond;Secreted;Signal;	;	;	UniRef50_Q9FSG7	UniRef90_Q9FSG7	UniRef100_Q9FSG7	Malus x domestica	Malus	Rosaceae	Rosales	Unknown CLASS	Streptophyta	Viridiplantae	Eukaryota	Unknown SUBSPECIES	HG3346802;	0	0	0	0	0	0	0	0	0	0	0	0	0	0.00033814	0.00027222	0	0	0.0002033	0	0	0	0	0.00012208	0
Meta-Protein 14291	BLAST_MTRB_MYCTU Sensor histidine kinase MtrB OS=Mycobacterium tuberculosis (strain ATCC 25618 / H37Rv) GN=mtrB PE=1 SV=1_P9WGK9	ATP-binding;Cell cycle;Cell membrane;Complete proteome;Differentiation;Kinase;Membrane;Nucleotide-binding;Phosphoprotein;Reference proteome;Transferase;Transmembrane;Transmembrane helix;Two-component regulatory system;	2.7.13.3;	K07716;	UniRef50_P37894	UniRef90_P37894	UniRef100_P37894	Caulobacter vibrioides	Caulobacter	Caulobacteraceae	Caulobacterales	Alphaproteobacteria	Proteobacteria	Unknown KINGDOM	Bacteria	Caulobacter crescentus CB15	HG3407673;	2.564e-05	2.411e-05	9.168e-05	5.999e-05	0	0	0	0	2.636e-05	6.303e-05	0	0	5.162e-05	0	2.475e-05	5.727e-05	0	5.809e-05	0	0	8.205e-05	4.943e-05	0	6.198e-05
Meta-Protein 14292	BLAST_SASA_SYNE7 Adaptive-response sensory-kinase SasA OS=Synechococcus elongatus (strain PCC 7942) GN=sasA PE=1 SV=2_Q06904	3D-structure;ATP-binding;Cell membrane;Complete proteome;Kinase;Membrane;Nucleotide-binding;Phosphoprotein;Reference proteome;Transferase;Transmembrane;Transmembrane helix;Two-component regulatory system;	2.7.13.3;	K07651;	UniRef50_P35164	UniRef90_P35164	UniRef100_P35164	Bacillus subtilis subsp. subtilis str. 168	Bacillus	Bacillaceae	Bacillales	Bacilli	Firmicutes	Unknown KINGDOM	Bacteria	Bacillus subtilis subsp. subtilis	HG4016862;	2.564e-05	2.411e-05	9.168e-05	5.999e-05	0	0	0	0	2.636e-05	6.303e-05	0	0	5.162e-05	0	2.475e-05	5.727e-05	0	5.809e-05	0	0	8.205e-05	4.943e-05	0	6.198e-05
Meta-Protein 30240	Metagenome Unknown							Unknown SPECIES	Unknown GENUS	Unknown FAMILY	Unknown ORDER	Unknown CLASS	Unknown PHYLUM	Unknown KINGDOM	Unknown SUPERKINGDOM	Unknown SUBSPECIES	HG5588526;	0	2.411e-05	6.876e-05	0	6.837e-05	0	5.508e-05	0	5.273e-05	3.151e-05	3.143e-05	0	0	5.636e-05	2.475e-05	0	3.895e-05	0	0	2.929e-05	5.47e-05	4.943e-05	4.883e-05	6.198e-05
Meta-Protein 17586	BLAST_EF1A_BLAHO Elongation factor 1-alpha OS=Blastocystis hominis PE=2 SV=1_P54959	3D-structure;Acetylation;Actin-binding;Alternative splicing;Autism spectrum disorder;Cell membrane;Complete proteome;Cytoplasm;Cytoskeleton;Direct protein sequencing;Disease mutation;Elongation factor;Epilepsy;GTP-binding;Isopeptide bond;Membrane;Mental retardation;Methylation;Nucleotide-binding;Nucleus;Phosphoprotein;Polymorphism;Protein biosynthesis;Reference proteome;Transcription;Transcription regulation;Ubl conjugation;	;	;K03231;	EMPTY	EMPTY	EMPTY	Unknown SPECIES	Unknown GENUS	Unknown FAMILY	Unknown ORDER	Unknown CLASS	Unknown PHYLUM	Unknown KINGDOM	Unknown SUPERKINGDOM	Unknown SUBSPECIES	HG4805236;	2.564e-05	0	0	0.00011998	0	0.00026512	0	0	0	0	6.286e-05	0	0	0.00014089	0	5.727e-05	0	0	2.796e-05	5.858e-05	5.47e-05	4.943e-05	0	0
Meta-Protein 51851	BLAST_CAPD_STAAU Capsular polysaccharide biosynthesis protein CapD OS=Staphylococcus aureus GN=capD PE=3 SV=1_P39853	Cell membrane;Complete proteome;Exopolysaccharide synthesis;Membrane;Reference proteome;Transmembrane;Transmembrane helix;	;	K19421;	UniRef50_P71052	UniRef90_P71052	UniRef100_P71052	Bacillus subtilis subsp. subtilis str. 168	Bacillus	Bacillaceae	Bacillales	Bacilli	Firmicutes	Unknown KINGDOM	Bacteria	Bacillus subtilis subsp. subtilis	HG3827928;	0	0	9.168e-05	0	0	0	0	0	0	0	0	0	0	0	2.475e-05	0	0	0	0	0	0	0	7.325e-05	0
Meta-Protein 14974	BLAST_NCPP_SULTO Probable non-canonical purine NTP phosphatase OS=Sulfolobus tokodaii (strain DSM 16993 / JCM 10545 / NBRC 100140 / 7) GN=STK_21250 PE=3 SV=2_Q96YP8	Complete proteome;Hydrolase;Magnesium;Manganese;Metal-binding;Nucleotide metabolism;Nucleotide-binding;Reference proteome;	3.6.1.-;	;	UniRef50_B1L5W9	UniRef90_B1L5W9	UniRef100_B1L5W9	Candidatus Korarchaeum cryptofilum	Candidatus Korarchaeum	Unknown FAMILY	Unknown ORDER	Unknown CLASS	Korarchaeota	Unknown KINGDOM	Archaea	Candidatus Korarchaeum cryptofilum OPF8	HG2421203;	0.0001282	4.822e-05	4.584e-05	0	0	7.575e-05	0	0	0	0.00012606	0	0	2.581e-05	8.454e-05	2.475e-05	5.727e-05	7.79e-05	8.713e-05	5.591e-05	5.858e-05	0	0	2.442e-05	3.099e-05
Meta-Protein 112706	BLAST_FLICA_PSEAI A-type flagellin OS=Pseudomonas aeruginosa GN=fliC PE=1 SV=3_P21184	Bacterial flagellum;Secreted;	;	;	UniRef50_P53606	UniRef90_P53606	UniRef100_P53606	Tatlockia micdadei	Tatlockia	Legionellaceae	Legionellales	Gammaproteobacteria	Proteobacteria	Unknown KINGDOM	Bacteria	Unknown SUBSPECIES	HG4678523;	0	0	0	0	0	0	0	0	0	0	0	0	0	0	0	0	0	0	0	0	0	2.471e-05	0	0
Meta-Protein 15788	BIOF_AROAE 8-amino-7-oxononanoate synthase OS=Aromatoleum aromaticum (strain EbN1) GN=bioF PE=3 SV=1	Biotin biosynthesis;Complete proteome;Pyridoxal phosphate;Reference proteome;Transferase;	2.3.1.47;	K00652;	UniRef50_Q3SLX9	UniRef90_Q5NZF5	UniRef100_Q5NZF5	Aromatoleum aromaticum	Aromatoleum	Rhodocyclaceae	Rhodocyclales	Betaproteobacteria	Proteobacteria	Unknown KINGDOM	Bacteria	Aromatoleum aromaticum EbN1	Q5NZF5;	5.128e-05	4.822e-05	2.292e-05	5.999e-05	0	0.00011362	0	0	0	6.303e-05	0	0	2.581e-05	8.454e-05	2.475e-05	5.727e-05	3.895e-05	5.809e-05	5.591e-05	2.929e-05	0	4.943e-05	4.883e-05	6.198e-05
Meta-Protein 11662	BLAST_UGPB_SHIDS sn-glycerol-3-phosphate-binding periplasmic protein UgpB OS=Shigella dysenteriae serotype 1 (strain Sd197) GN=ugpB PE=3 SV=1_Q32AT3	Complete proteome;Periplasm;Reference proteome;Signal;Transport;	;	K05813;	UniRef50_P0AG81	UniRef90_P0AG81	UniRef100_Q32AT3	Shigella dysenteriae	Shigella	Enterobacteriaceae	Enterobacteriales	Gammaproteobacteria	Proteobacteria	Unknown KINGDOM	Bacteria	Shigella dysenteriae Sd197	HG4931988;	5.128e-05	0.00012055	0	2.999e-05	6.837e-05	7.575e-05	5.508e-05	7.949e-05	0	0	0	0	0	2.818e-05	0	2.863e-05	0	2.904e-05	5.591e-05	0	0	0	0	0
Meta-Protein 14883	Metagenome Unknown							Unknown SPECIES	Unknown GENUS	Unknown FAMILY	Unknown ORDER	Unknown CLASS	Unknown PHYLUM	Unknown KINGDOM	Unknown SUPERKINGDOM	Unknown SUBSPECIES	HG5383561;	2.564e-05	0	6.876e-05	0	0.00010256	0	0	0	0	0	0	3.45e-05	0	0	4.949e-05	0	7.79e-05	0	2.796e-05	2.929e-05	2.735e-05	0	0	0
Meta-Protein 13051	BLAST_SP5D_BACSU Stage V sporulation protein D OS=Bacillus subtilis (strain 168) GN=spoVD PE=2 SV=3_Q03524	Cell membrane;Cell shape;Cell wall biogenesis/degradation;Complete proteome;Membrane;Peptidoglycan synthesis;Reference proteome;Sporulation;	;	K08384;	UniRef50_Q03524	UniRef90_Q03524	UniRef100_Q03524	Bacillus subtilis subsp. subtilis str. 168	Bacillus	Bacillaceae	Bacillales	Bacilli	Firmicutes	Unknown KINGDOM	Bacteria	Bacillus subtilis subsp. subtilis	HG5122261;	5.128e-05	0	4.584e-05	0	3.419e-05	7.575e-05	0	0	7.909e-05	0	0	0	5.162e-05	5.636e-05	4.949e-05	0	3.895e-05	0	0	2.929e-05	2.735e-05	0	0	3.099e-05
Meta-Protein 16598	BLAST_FRDA_WOLSU Fumarate reductase flavoprotein subunit OS=Wolinella succinogenes (strain ATCC 29543 / DSM 1740 / LMG 7466 / NCTC 11488 / FDC 602W) GN=frdA PE=1 SV=3_P17412	3D-structure;Complete proteome;Electron transport;FAD;Flavoprotein;Oxidoreductase;Reference proteome;Respiratory chain;Transport;	1.3.5.4;	K00244;	EMPTY	EMPTY	EMPTY	Unknown SPECIES	Unknown GENUS	Helicobacteraceae	Campylobacterales	Epsilonproteobacteria	Proteobacteria	Unknown KINGDOM	Bacteria	Unknown SUBSPECIES	HG5346768;	2.564e-05	2.411e-05	0	5.999e-05	6.837e-05	0	5.508e-05	0.00010599	2.636e-05	9.454e-05	9.429e-05	0.00010351	0	2.818e-05	0	2.863e-05	0	0	5.591e-05	5.858e-05	0	0	0	0
Meta-Protein 15921	BLAST_ACT3_SOYBN Actin-3 OS=Glycine max GN=SAC3 PE=3 SV=2_P02580	3D-structure;ADP-ribosylation;ANK repeat;ATP-binding;Acetylation;Alternative splicing;Aortic aneurysm;Atrial septal defect;Cardiomyopathy;Coiled coil;Complete proteome;Cytoplasm;Cytoskeleton;Deafness;Direct protein sequencing;Disease mutation;Dystonia;Isopeptide bond;Mental retardation;Methylation;Muscle protein;Nemaline myopathy;Non-syndromic deafness;Nucleotide-binding;Oxidation;Phosphoprotein;Polymorphism;Reference proteome;Repeat;Ubl conjugation;	;	;K05692;K10354;K10355;K12313;K12314;K12315;K17299;	EMPTY	EMPTY	EMPTY	Unknown SPECIES	Unknown GENUS	Unknown FAMILY	Unknown ORDER	Unknown CLASS	Unknown PHYLUM	Unknown KINGDOM	Eukaryota	Unknown SUBSPECIES	HG4495433;	5.128e-05	2.411e-05	2.292e-05	0	3.419e-05	3.787e-05	5.508e-05	0	0	3.151e-05	6.286e-05	0	0	0.00016907	4.949e-05	2.863e-05	0	2.904e-05	2.796e-05	2.929e-05	5.47e-05	4.943e-05	4.883e-05	0
Meta-Protein 9042	Metagenome Unknown							Unknown SPECIES	Unknown GENUS	Unknown FAMILY	Unknown ORDER	Unknown CLASS	Unknown PHYLUM	Unknown KINGDOM	Unknown SUPERKINGDOM	Unknown SUBSPECIES	HG2037589;	2.564e-05	2.411e-05	0	0	0	3.787e-05	0.00011015	2.65e-05	5.273e-05	3.151e-05	9.429e-05	0	0	0	0	2.863e-05	0.00011685	0	0	2.929e-05	2.735e-05	0	0	0
Meta-Protein 9374	Metagenome Unknown							Unknown SPECIES	Unknown GENUS	Unknown FAMILY	Unknown ORDER	Unknown CLASS	Unknown PHYLUM	Unknown KINGDOM	Unknown SUPERKINGDOM	Unknown SUBSPECIES	HG5459079;	5.128e-05	7.233e-05	0	0.00017996	3.419e-05	0	2.754e-05	5.299e-05	2.636e-05	6.303e-05	6.286e-05	3.45e-05	5.162e-05	2.818e-05	0	0.00011453	0	0	0	0	0.00010939	0	0	0
Meta-Protein 26077	BLAST_PCCB_HALMT Propionyl-CoA carboxylase, carboxyltransferase subunit OS=Haloferax mediterranei (strain ATCC 33500 / DSM 1411 / JCM 8866 / NBRC 14739 / NCIMB 2177 / R-4) GN=pccB PE=1 SV=1_I3R7F1	3D-structure;ATP-binding;Acetylation;Alternative splicing;Complete proteome;Direct protein sequencing;Disease mutation;Ligase;Lyase;Mitochondrion;Nucleotide-binding;Phosphoprotein;Polymorphism;Reference proteome;Transferase;Transit peptide;	2.1.3.1;6.4.1.3;	;K01966;K19312;	EMPTY	EMPTY	EMPTY	Unknown SPECIES	Unknown GENUS	Unknown FAMILY	Unknown ORDER	Unknown CLASS	Unknown PHYLUM	Unknown KINGDOM	Unknown SUPERKINGDOM	Unknown SUBSPECIES	HG5076026;	0	0	0	0	0	0	0	0	0.00010545	0	0	0	7.742e-05	0	0	0.00011453	0	0	0	0.00023432	0.00013674	0.00012357	0	6.198e-05
Meta-Protein 12935	BLAST_RS16_PEPD6 30S ribosomal protein S16 OS=Peptoclostridium difficile (strain 630) GN=rpsP PE=3 SV=1_Q18BB8	Complete proteome;Reference proteome;Ribonucleoprotein;Ribosomal protein;	;	K02959;	UniRef50_A2RJS1	UniRef90_Q18BB8	UniRef100_Q18BB8	[Clostridium] difficile	Unknown GENUS	Peptostreptococcaceae	Clostridiales	Clostridia	Firmicutes	Unknown KINGDOM	Bacteria	Clostridium difficile 630	HG0805372;	2.564e-05	0	0	8.998e-05	3.419e-05	0	0	0	0	0	0	0	0	0	0	0.0001718	0.00019475	8.713e-05	0	0	0	0	0	9.297e-05
Meta-Protein 30649	BLAST_RLUD_NITEU Ribosomal large subunit pseudouridine synthase D OS=Nitrosomonas europaea (strain ATCC 19718 / CIP 103999 / KCTC 2705 / NBRC 14298) GN=rluD PE=3 SV=1_Q82WZ5	Complete proteome;Isomerase;RNA-binding;Reference proteome;rRNA processing;	5.4.99.23;	K06180;	UniRef50_Q9KU20	UniRef90_P33640	UniRef100_P33640	Pseudomonas aeruginosa	Pseudomonas	Pseudomonadaceae	Pseudomonadales	Gammaproteobacteria	Proteobacteria	Unknown KINGDOM	Bacteria	Pseudomonas aeruginosa PAO1	HG2149887;	0	0	0	0	6.837e-05	0	0.00016523	7.949e-05	0	0	6.286e-05	3.45e-05	0	0	0	0	0.00011685	0	0	0	0	0	0	0
Meta-Protein 9037	BLAST_MLTG_ECOLI Endolytic murein transglycosylase OS=Escherichia coli (strain K12) GN=mltG PE=1 SV=2_P28306	Cell membrane;Cell wall biogenesis/degradation;Complete proteome;Lyase;Membrane;Reference proteome;Transmembrane;Transmembrane helix;	4.2.2.-;	K07082;	UniRef50_O34758	UniRef90_O34758	UniRef100_O34758	Bacillus subtilis subsp. subtilis str. 168	Bacillus	Bacillaceae	Bacillales	Bacilli	Firmicutes	Unknown KINGDOM	Bacteria	Bacillus subtilis subsp. subtilis	HG3242648;	0.00010256	9.644e-05	6.876e-05	5.999e-05	3.419e-05	0	8.262e-05	0	0	0	0	6.901e-05	0	2.818e-05	2.475e-05	2.863e-05	0	0	2.796e-05	0	0	2.471e-05	0	0
Meta-Protein 536	BLAST_6PGD_HUMAN 6-phosphogluconate dehydrogenase, decarboxylating OS=Homo sapiens GN=PGD PE=1 SV=3_P52209	3D-structure;Acetylation;Alternative splicing;Complete proteome;Cytoplasm;Direct protein sequencing;Gluconate utilization;NADP;Oxidoreductase;Pentose shunt;Phosphoprotein;Polymorphism;Reference proteome;	1.1.1.44;	;K00033;	UniRef50_P41572	UniRef90_P41572	UniRef100_P41572	Unknown SPECIES	Unknown GENUS	Unknown FAMILY	Unknown ORDER	Unknown CLASS	Unknown PHYLUM	Unknown KINGDOM	Unknown SUPERKINGDOM	Unknown SUBSPECIES	HG5128013;P41572;	0.0001282	0.00019288	0	0	0	7.575e-05	0	7.949e-05	0	0	3.143e-05	0	0	2.818e-05	0	0	0	0	0	2.929e-05	0	2.471e-05	0	0
Meta-Protein 12575	BLAST_RL7_VIBVU 50S ribosomal protein L7/L12 OS=Vibrio vulnificus (strain CMCP6) GN=rplL PE=3 SV=1_Q8DD21	Complete proteome;Reference proteome;Ribonucleoprotein;Ribosomal protein;	;	K02935;	UniRef50_A6GYU1	UniRef90_Q11QA4	UniRef100_Q11QA4	Cytophaga hutchinsonii	Cytophaga	Cytophagaceae	Cytophagales	Cytophagia	Bacteroidetes	Unknown KINGDOM	Bacteria	Cytophaga hutchinsonii ATCC 33406	HG1472958;	5.128e-05	2.411e-05	2.292e-05	5.999e-05	0	0	0	0	5.273e-05	3.151e-05	3.143e-05	0	2.581e-05	2.818e-05	2.475e-05	5.727e-05	0	2.904e-05	2.796e-05	5.858e-05	2.735e-05	2.471e-05	4.883e-05	3.099e-05
Meta-Protein 26525	BLAST_TPIS_LACP7 Triosephosphate isomerase OS=Lachnoclostridium phytofermentans (strain ATCC 700394 / DSM 18823 / ISDg) GN=tpiA PE=3 SV=1_A9KPF8	Complete proteome;Cytoplasm;Gluconeogenesis;Glycolysis;Isomerase;Pentose shunt;Reference proteome;	5.3.1.1;	K01803;	UniRef50_Q93GB7	UniRef90_A9KPF8	UniRef100_A9KPF8	Clostridium phytofermentans	Clostridium	Clostridiaceae	Clostridiales	Clostridia	Firmicutes	Unknown KINGDOM	Bacteria	Clostridium phytofermentans ISDg	HG3477918;	0	7.233e-05	4.584e-05	0	6.837e-05	0	0	0	5.273e-05	6.303e-05	0	0	7.742e-05	0	2.475e-05	0.00011453	0	5.809e-05	8.387e-05	2.929e-05	5.47e-05	0.00012357	0	9.297e-05
Meta-Protein 21300	BLAST_FLA_BACSU Flagellin OS=Bacillus subtilis (strain 168) GN=hag PE=1 SV=2_P02968	Bacterial flagellum;Complete proteome;Reference proteome;	;	;	UniRef50_O34366	UniRef90_O34366	UniRef100_O34366	Bacillus subtilis subsp. subtilis str. 168	Bacillus	Bacillaceae	Bacillales	Bacilli	Firmicutes	Unknown KINGDOM	Bacteria	Bacillus subtilis subsp. subtilis	HG5448014;	0	0	2.292e-05	0	0	0	0	0	0	3.151e-05	9.429e-05	0	2.581e-05	0	7.424e-05	5.727e-05	0	2.904e-05	8.387e-05	2.929e-05	0	9.886e-05	0	3.099e-05
Meta-Protein 33827	BLAST_HOLB_HAEIN DNA polymerase III subunit delta OS=Haemophilus influenzae (strain ATCC 51907 / DSM 11121 / KW20 / Rd) GN=holB PE=3 SV=2_P43748	Complete proteome;DNA replication;DNA-directed DNA polymerase;Nucleotidyltransferase;Reference proteome;Transferase;	2.7.7.7;	K02341;	UniRef50_P52024	UniRef90_P52024	UniRef100_P52024	Pseudomonas aeruginosa	Pseudomonas	Pseudomonadaceae	Pseudomonadales	Gammaproteobacteria	Proteobacteria	Unknown KINGDOM	Bacteria	Pseudomonas aeruginosa PAO1	HG4364570;	0	2.411e-05	2.292e-05	0	0.00013675	0	5.508e-05	2.65e-05	2.636e-05	3.151e-05	0	3.45e-05	0	5.636e-05	0	0	0.00011685	0	5.591e-05	0	2.735e-05	2.471e-05	2.442e-05	0
Meta-Protein 43725	BLAST_HV372_HUMAN Immunoglobulin heavy variable 3-72 OS=Homo sapiens GN=IGHV3-72 PE=3 SV=1_A0A0B4J1Y9	Adaptive immunity;Cell membrane;Complete proteome;Disulfide bond;Immunity;Immunoglobulin V region;Immunoglobulin domain;Membrane;Polymorphism;Reference proteome;Secreted;Signal;	;	;	UniRef50_A0A0A0MS15	UniRef90_A0A0B4J1Y9	UniRef100_A0A0B4J1Y9	Homo sapiens	Homo	Hominidae	Primates	Mammalia	Chordata	Metazoa	Eukaryota	Unknown SUBSPECIES	HG2414366;	0	0	2.292e-05	0	0	7.575e-05	0	0	5.273e-05	0	0	0	0	2.818e-05	4.949e-05	0	0.00011685	2.904e-05	2.796e-05	0	2.735e-05	4.943e-05	2.442e-05	3.099e-05
Meta-Protein 9071	BLAST_CLPB_HAEIN Chaperone protein ClpB OS=Haemophilus influenzae (strain ATCC 51907 / DSM 11121 / KW20 / Rd) GN=clpB PE=3 SV=1_P44403	3D-structure;ATP-binding;Acetylation;Alternative initiation;Chaperone;Coiled coil;Complete proteome;Cytoplasm;Direct protein sequencing;Nucleotide-binding;Reference proteome;Repeat;Stress response;	;	;K03695;K11907;	EMPTY	EMPTY	EMPTY	Unknown SPECIES	Unknown GENUS	Unknown FAMILY	Unknown ORDER	Unknown CLASS	Unknown PHYLUM	Unknown KINGDOM	Bacteria	Unknown SUBSPECIES	HG5491565;	0.00010256	0	0	0	0.00010256	0	0	0	0	3.151e-05	6.286e-05	3.45e-05	7.742e-05	8.454e-05	7.424e-05	0	3.895e-05	0.00011617	0	0	0	0	0	0.00015495
Meta-Protein 56979	Metagenome Unknown							Unknown SPECIES	Unknown GENUS	Unknown FAMILY	Unknown ORDER	Unknown CLASS	Unknown PHYLUM	Unknown KINGDOM	Unknown SUPERKINGDOM	Unknown SUBSPECIES	HG5172971;	0	0	0	0	3.419e-05	0.00018937	0	0	5.273e-05	0	6.286e-05	0	0	0	0	0	0.00089585	0	0	0	2.735e-05	0	0	0
Meta-Protein 15257	BLAST_RUBY_PORGI Rubrerythrin OS=Porphyromonas gingivalis (strain ATCC BAA-308 / W83) GN=rbr PE=2 SV=1_Q9AGG3	Complete proteome;Cytoplasm;Electron transport;Iron;Metal-binding;Reference proteome;Transport;	;	;	UniRef50_Q9AGG3	UniRef90_Q9AGG3	UniRef100_Q9AGG3	Porphyromonas gingivalis	Porphyromonas	Porphyromonadaceae	Bacteroidales	Bacteroidia	Bacteroidetes	Unknown KINGDOM	Bacteria	Porphyromonas gingivalis W83	HG2711879;	2.564e-05	2.411e-05	2.292e-05	0	0	0	0	0	2.636e-05	0	0	0	2.581e-05	0	0	0	0	0	0	0	0	2.471e-05	7.325e-05	0
Meta-Protein 14105	BLAST_G3P_JACOR Glyceraldehyde-3-phosphate dehydrogenase, muscle OS=Jaculus orientalis PE=1 SV=2_P80534	ADP-ribosylation;Acetylation;Apoptosis;Cytoplasm;Cytoskeleton;Glycolysis;Isopeptide bond;Methylation;NAD;Nucleus;Oxidoreductase;Phosphoprotein;S-nitrosylation;Transferase;Translation regulation;Ubl conjugation;	1.2.1.12;2.6.99.-;	;	UniRef50_P04406	UniRef90_P00356	UniRef100_Q4KYY3	Spermophilus citellus	Spermophilus	Sciuridae	Rodentia	Mammalia	Chordata	Metazoa	Eukaryota	Unknown SUBSPECIES	HG5491815;	0.00035897	4.822e-05	0	0	0	3.787e-05	0	0	0	0	0	0	0	0.00056357	0	0	0	5.809e-05	5.591e-05	0.00023432	0	0	0	0
Meta-Protein 10940	BLAST_IGLC1_HUMAN Immunoglobulin lambda constant 1 OS=Homo sapiens GN=IGLC1 PE=1 SV=1_P0CG04	Adaptive immunity;Cell membrane;Direct protein sequencing;Disulfide bond;Glycoprotein;Immunity;Immunoglobulin C region;Immunoglobulin V region;Immunoglobulin domain;Membrane;Pyrrolidone carboxylic acid;Secreted;	;	;	UniRef50_P0DOX8	UniRef90_P0DOX8	UniRef100_P0DOX8	Homo sapiens	Homo	Hominidae	Primates	Mammalia	Chordata	Metazoa	Eukaryota	Unknown SUBSPECIES	HG3183871;	2.564e-05	4.822e-05	0	0	6.837e-05	7.575e-05	2.754e-05	0	0	0	0	3.45e-05	0	2.818e-05	0	0	7.79e-05	0.00011617	2.796e-05	2.929e-05	0	0	0	3.099e-05
Meta-Protein 16076	BLAST_RL7_LACP7 50S ribosomal protein L7/L12 OS=Lachnoclostridium phytofermentans (strain ATCC 700394 / DSM 18823 / ISDg) GN=rplL PE=3 SV=1_A9KJL7	Complete proteome;Reference proteome;Ribonucleoprotein;Ribosomal protein;	;	K02935;	UniRef50_A6GYU1	UniRef90_C4Z2R3	UniRef100_C4Z2R3	Eubacterium eligens	Eubacterium	Eubacteriaceae	Clostridiales	Clostridia	Firmicutes	Unknown KINGDOM	Bacteria	Eubacterium eligens ATCC 27750	HG0880077;	2.564e-05	4.822e-05	6.876e-05	8.998e-05	0	0	0	0	5.273e-05	3.151e-05	0	0	5.162e-05	2.818e-05	2.475e-05	5.727e-05	0	8.713e-05	0	5.858e-05	2.735e-05	2.471e-05	4.883e-05	0
Meta-Protein 16329	MYH8_RAT Myosin-8 (Fragment) OS=Rattus norvegicus GN=Myh8 PE=2 SV=1	Actin-binding;ATP-binding;Coiled coil;Complete proteome;Cytoplasm;Motor protein;Muscle protein;Myosin;Nucleotide-binding;Reference proteome;Thick filament;	;	;	UniRef50_P04462	UniRef90_P04462	UniRef100_P04462	Rattus norvegicus	Rattus	Muridae	Rodentia	Mammalia	Chordata	Metazoa	Eukaryota	Unknown SUBSPECIES	P04462;	7.692e-05	7.233e-05	0	2.999e-05	0	0.00018937	0	0	0	6.303e-05	0	0	5.162e-05	0.00014089	0	5.727e-05	0	0.00011617	0.00011183	2.929e-05	0	2.471e-05	0	9.297e-05
Meta-Protein 14975	BLAST_SYW_LACLA Tryptophan--tRNA ligase OS=Lactococcus lactis subsp. lactis (strain IL1403) GN=trpS PE=3 SV=1_Q9CJD1	ATP-binding;Aminoacyl-tRNA synthetase;Complete proteome;Cytoplasm;Ligase;Nucleotide-binding;Protein biosynthesis;Reference proteome;	6.1.1.2;	K01867;	UniRef50_Q99XH4	UniRef90_Q9CJD1	UniRef100_Q9CJD1	Lactococcus lactis subsp. lactis Il1403	Lactococcus	Streptococcaceae	Lactobacillales	Bacilli	Firmicutes	Unknown KINGDOM	Bacteria	Lactococcus lactis subsp. lactis	HG4252709;	0.0001282	2.411e-05	4.584e-05	0	0	0.00011362	0	0	0	0.00012606	0	0	2.581e-05	8.454e-05	0	5.727e-05	7.79e-05	8.713e-05	5.591e-05	5.858e-05	0	0	2.442e-05	3.099e-05
Meta-Protein 14032	BLAST_RL24_BIFA0 50S ribosomal protein L24 OS=Bifidobacterium animalis subsp. lactis (strain AD011) GN=rplX PE=3 SV=1_B8DW24	Complete proteome;RNA-binding;Reference proteome;Ribonucleoprotein;Ribosomal protein;rRNA-binding;	;	K02895;	UniRef50_Q31L18	UniRef90_B8DW24	UniRef100_B8DW24	Bifidobacterium animalis subsp. lactis AD011	Bifidobacterium	Bifidobacteriaceae	Bifidobacteriales	Actinobacteria	Actinobacteria	Unknown KINGDOM	Bacteria	Bifidobacterium animalis subsp. lactis	HG1277410;	7.692e-05	0	0	5.999e-05	0	0	0	0	2.636e-05	6.303e-05	0	0	0.00012904	0	0	8.59e-05	0	5.809e-05	0	0	2.735e-05	2.471e-05	0	9.297e-05
Meta-Protein 1669	BLAST_CYSK2_BRAJU Cysteine synthase OS=Brassica juncea PE=2 SV=1_O23735	3D-structure;Amino-acid biosynthesis;Complete proteome;Cysteine biosynthesis;Pyridoxal phosphate;Reference proteome;Transferase;	2.5.1.47;	K01738;	EMPTY	EMPTY	EMPTY	Unknown SPECIES	Unknown GENUS	Unknown FAMILY	Unknown ORDER	Unknown CLASS	Unknown PHYLUM	Unknown KINGDOM	Bacteria	Unknown SUBSPECIES	HG4190571;HG4327319;HG4015930;	0	0	0	0	0	0	0	0	5.273e-05	6.303e-05	3.143e-05	0	5.162e-05	0	2.475e-05	8.59e-05	7.79e-05	2.904e-05	0	0	5.47e-05	0	0	0
Meta-Protein 8640	C79D4_LOTJA Isoleucine N-monooxygenase 2 OS=Lotus japonicus GN=CYP79D4 PE=1 SV=1	Endoplasmic reticulum;Heme;Iron;Membrane;Metal-binding;Microsome;Monooxygenase;NADP;Oxidoreductase;Transmembrane;Transmembrane helix;	1.14.14.39;	K14984;	UniRef50_Q9FLC8	UniRef90_Q6J540	UniRef100_Q6J540	Lotus japonicus	Lotus	Fabaceae	Fabales	Unknown CLASS	Streptophyta	Viridiplantae	Eukaryota	Unknown SUBSPECIES	Q6J540;	2.564e-05	2.411e-05	2.292e-05	5.999e-05	3.419e-05	3.787e-05	0	0	5.273e-05	6.303e-05	3.143e-05	6.901e-05	5.162e-05	2.818e-05	4.949e-05	2.863e-05	3.895e-05	0	2.796e-05	2.929e-05	2.735e-05	0	2.442e-05	0
Meta-Protein 9892	Metagenome Unknown							Unknown SPECIES	Unknown GENUS	Unknown FAMILY	Unknown ORDER	Unknown CLASS	Unknown PHYLUM	Unknown KINGDOM	Unknown SUPERKINGDOM	Unknown SUBSPECIES	HG3434334;	0.00010256	0	0	0	3.419e-05	0	2.754e-05	7.949e-05	0	0	9.429e-05	0	0	0	0	0	3.895e-05	0	0	0	0	0	0	0
Meta-Protein 14090	BLAST_YBQ3_SCHPO Uncharacterized oxidoreductase C115.03 OS=Schizosaccharomyces pombe (strain 972 / ATCC 24843) GN=SPBC115.03 PE=3 SV=1_O42896	Complete proteome;NADP;Oxidoreductase;Reference proteome;	1.1.1.179;1.3.1.20;	K00078;	UniRef50_Q9TV69	UniRef90_Q6DF30	UniRef100_Q6DF30	Xenopus (Silurana) tropicalis	Xenopus	Pipidae	Anura	Amphibia	Chordata	Metazoa	Eukaryota	Unknown SUBSPECIES	HG4176081;	5.128e-05	4.822e-05	4.584e-05	8.998e-05	0	0	0	0	2.636e-05	6.303e-05	0	0	5.162e-05	5.636e-05	4.949e-05	5.727e-05	0	5.809e-05	2.796e-05	2.929e-05	5.47e-05	4.943e-05	7.325e-05	3.099e-05
Meta-Protein 24747	Metagenome Unknown							Unknown SPECIES	Unknown GENUS	Unknown FAMILY	Unknown ORDER	Unknown CLASS	Unknown PHYLUM	Unknown KINGDOM	Unknown SUPERKINGDOM	Unknown SUBSPECIES	HG3190624;	0	0	0	0	3.419e-05	0	2.754e-05	2.65e-05	2.636e-05	0	0	0	2.581e-05	2.818e-05	2.475e-05	0	0.00011685	0	5.591e-05	2.929e-05	0	2.471e-05	0	3.099e-05
Meta-Protein 10643	BLAST_Y1637_METJA Uncharacterized protein MJ1637 OS=Methanocaldococcus jannaschii (strain ATCC 43067 / DSM 2661 / JAL-1 / JCM 10045 / NBRC 100440) GN=MJ1637 PE=3 SV=1_Q59031	Complete proteome;Reference proteome;Signal;	;	K07133;	UniRef50_Q59031	UniRef90_Q59031	UniRef100_Q59031	Methanocaldococcus jannaschii	Methanocaldococcus	Methanocaldococcaceae	Methanococcales	Methanococci	Euryarchaeota	Unknown KINGDOM	Archaea	Methanocaldococcus jannaschii DSM 2661	HG4836678;	5.128e-05	0	0	2.999e-05	0	3.787e-05	8.262e-05	2.65e-05	5.273e-05	0	3.143e-05	3.45e-05	0	2.818e-05	0	0	7.79e-05	0	0	2.929e-05	5.47e-05	0	0	0
Meta-Protein 14754	BLAST_KV228_HUMAN Immunoglobulin kappa variable 2-28 OS=Homo sapiens GN=IGKV2-28 PE=3 SV=1_A0A075B6P5	3D-structure;Adaptive immunity;Cell membrane;Complete proteome;Direct protein sequencing;Disulfide bond;Immunity;Immunoglobulin V region;Immunoglobulin domain;Membrane;Polymorphism;Reference proteome;Secreted;Signal;	;	;	UniRef50_A0A075B6P5	UniRef90_A0A075B6P5	UniRef100_A0A075B6P5	Homo sapiens	Homo	Hominidae	Primates	Mammalia	Chordata	Metazoa	Eukaryota	Unknown SUBSPECIES	HG2182611;	2.564e-05	4.822e-05	4.584e-05	0.00011998	6.837e-05	7.575e-05	0	0	5.273e-05	3.151e-05	0	6.901e-05	0	5.636e-05	0	2.863e-05	3.895e-05	8.713e-05	2.796e-05	2.929e-05	5.47e-05	0	2.442e-05	0
Meta-Protein 18174	BLAST_RPIA_HUMAN Ribose-5-phosphate isomerase OS=Homo sapiens GN=RPIA PE=1 SV=3_P49247	Complete proteome;Disease mutation;Isomerase;Methylation;Phosphoprotein;Reference proteome;	5.3.1.6;	K01807;	UniRef50_P49247	UniRef90_P49247	EMPTY	Unknown SPECIES	Unknown GENUS	Unknown FAMILY	Unknown ORDER	Mammalia	Chordata	Metazoa	Eukaryota	Unknown SUBSPECIES	HG4033923;	2.564e-05	0	0	0	6.837e-05	0	8.262e-05	0.00013249	0	0	6.286e-05	3.45e-05	0	0	0	0	7.79e-05	0	0	0	0	0	0	0
Meta-Protein 14993	BLAST_PRDX3_PONAB Thioredoxin-dependent peroxide reductase, mitochondrial OS=Pongo abelii GN=PRDX3 PE=2 SV=1_Q5REY3	3D-structure;Acetylation;Alternative splicing;Antioxidant;Complete proteome;Cytoplasm;Direct protein sequencing;Disulfide bond;Mitochondrion;Oxidoreductase;Peroxidase;Phosphoprotein;Polymorphism;Redox-active center;Reference proteome;Transit peptide;	1.11.1.15;	K20011;	UniRef50_P30048	UniRef90_P30048	UniRef100_P30048	Homo sapiens	Homo	Hominidae	Primates	Mammalia	Chordata	Metazoa	Eukaryota	Unknown SUBSPECIES	HG5346701;	5.128e-05	4.822e-05	0	5.999e-05	6.837e-05	0	2.754e-05	0	0	0	6.286e-05	0.00013801	0	2.818e-05	0	0	0.00011685	0	5.591e-05	2.929e-05	2.735e-05	0	0	0
Meta-Protein 10080	Metagenome Unknown							Unknown SPECIES	Unknown GENUS	Unknown FAMILY	Unknown ORDER	Unknown CLASS	Unknown PHYLUM	Unknown KINGDOM	Unknown SUPERKINGDOM	Unknown SUBSPECIES	HG4770336;	2.564e-05	2.411e-05	2.292e-05	0	6.837e-05	3.787e-05	0	5.299e-05	2.636e-05	0	0	0.00013801	2.581e-05	2.818e-05	0	2.863e-05	0.00011685	0	5.591e-05	0	0	2.471e-05	0	3.099e-05
Meta-Protein 11320	BLAST_PGAM2_HUMAN Phosphoglycerate mutase 2 OS=Homo sapiens GN=PGAM2 PE=1 SV=3_P15259	Complete proteome;Disease mutation;Glycogen storage disease;Glycolysis;Hydrolase;Isomerase;Phosphoprotein;Reference proteome;	5.4.2.11;5.4.2.4;	K01834;	UniRef50_P15259	UniRef90_P15259	UniRef100_P15259	Homo sapiens	Homo	Hominidae	Primates	Mammalia	Chordata	Metazoa	Eukaryota	Unknown SUBSPECIES	HG3433309;	0.00010256	9.644e-05	0	0	0	0	0	0.00031797	0	0	3.143e-05	0	0	0.00036632	0	0	0	0	0	0.00011716	0	0	0	0
Meta-Protein 21664	Metagenome Unknown							Unknown SPECIES	Unknown GENUS	Unknown FAMILY	Unknown ORDER	Unknown CLASS	Unknown PHYLUM	Unknown KINGDOM	Unknown SUPERKINGDOM	Unknown SUBSPECIES	HG2489451;	0	4.822e-05	0	8.998e-05	3.419e-05	7.575e-05	0	0	0	6.303e-05	6.286e-05	6.901e-05	2.581e-05	0	0	5.727e-05	0	0	2.796e-05	5.858e-05	0.00010939	0	0	0
Meta-Protein 21665	BLAST_ODH_ARTSC Opine dehydrogenase OS=Arthrobacter sp. (strain 1C) GN=odh PE=1 SV=1_Q44297	3D-structure;NAD;Oxidoreductase;	1.5.1.28;	K04940;	UniRef50_Q44297	UniRef90_Q44297	UniRef100_Q44297	Arthrobacter sp. 1C	Arthrobacter	Micrococcaceae	Actinomycetales	Actinobacteria	Actinobacteria	Unknown KINGDOM	Bacteria	Unknown SUBSPECIES	HG4391374;	0	4.822e-05	0	8.998e-05	3.419e-05	7.575e-05	0	0	0	6.303e-05	6.286e-05	6.901e-05	2.581e-05	0	0	5.727e-05	0	0	2.796e-05	5.858e-05	0.00010939	0	0	0
Meta-Protein 22279	BLAST_SUSC_BACTN TonB-dependent receptor SusC OS=Bacteroides thetaiotaomicron (strain ATCC 29148 / DSM 2079 / NCTC 10582 / E50 / VPI-5482) GN=susC PE=1 SV=1_Q8A1G1	Carbohydrate metabolism;Cell outer membrane;Complete proteome;Membrane;Receptor;Reference proteome;Signal;TonB box;Transmembrane;Transmembrane beta strand;Transport;	;	K21573;	UniRef50_Q8A1G1	UniRef90_Q8A1G1	UniRef100_Q8A1G1	Bacteroides thetaiotaomicron	Bacteroides	Bacteroidaceae	Bacteroidales	Bacteroidia	Bacteroidetes	Unknown KINGDOM	Bacteria	Bacteroides thetaiotaomicron VPI-5482	HG5533906;	0	0.00016877	0.00013752	0	0	0	0	0	0	0	0	0	0.00018065	0	0	0	0	0	0	0	5.47e-05	7.414e-05	0	0
Meta-Protein 14618	BLAST_MMP8_HUMAN Neutrophil collagenase OS=Homo sapiens GN=MMP8 PE=1 SV=1_P22894	3D-structure;Autocatalytic cleavage;Calcium;Collagen degradation;Complete proteome;Direct protein sequencing;Disulfide bond;Extracellular matrix;Glycoprotein;Host-virus interaction;Hydrolase;Metal-binding;Metalloprotease;Phosphoprotein;Polymorphism;Protease;Reference proteome;Repeat;Secreted;Signal;Zinc;Zymogen;	3.4.24.34;3.4.24.7;	K01388;K01402;	EMPTY	EMPTY	EMPTY	Unknown SPECIES	Unknown GENUS	Unknown FAMILY	Unknown ORDER	Mammalia	Chordata	Metazoa	Eukaryota	Unknown SUBSPECIES	HG4944432;	0.00017948	0.00012055	0	0	0	0	0	7.949e-05	0	0	0.00028287	3.45e-05	0	0	0	0	0	0	0	0	0	0	0	0
Meta-Protein 14434	ACTN2_CHICK Alpha-actinin-2 OS=Gallus gallus GN=ACTN2 PE=2 SV=1	Actin-binding;Alternative splicing;Calcium;Complete proteome;Cytoplasm;Metal-binding;Reference proteome;Repeat;Ubl conjugation;	;	K21073;	UniRef50_P12814	UniRef90_P20111	UniRef100_P20111	Gallus gallus	Gallus	Phasianidae	Galliformes	Aves	Chordata	Metazoa	Eukaryota	Unknown SUBSPECIES	P20111;	0.00043589	0	0	0	0	0	0	0	0	3.151e-05	0	0	0	5.636e-05	0	2.863e-05	0	0	8.387e-05	0.00079084	0	0	0	0
Meta-Protein 20459	BLAST_SP39_RHILO Probable sugar-binding periplasmic protein OS=Rhizobium loti (strain MAFF303099) GN=mlr3050 PE=3 SV=2_Q98H33	3D-structure;Complete proteome;Reference proteome;Signal;Sugar transport;Transport;	;	K15770;	UniRef50_P58300	UniRef90_P58300	UniRef100_P58300	Pyrococcus furiosus	Pyrococcus	Thermococcaceae	Thermococcales	Thermococci	Euryarchaeota	Unknown KINGDOM	Archaea	Pyrococcus furiosus DSM 3638	HG4902519;	0	0	0	0	0	0	0	0	0	0	0	0	0.00012904	0	2.475e-05	0	0	2.904e-05	0	0	2.735e-05	2.471e-05	0	0.00012396
Meta-Protein 50347	BLAST_HBD_CLOAB 3-hydroxybutyryl-CoA dehydrogenase OS=Clostridium acetobutylicum (strain ATCC 824 / DSM 792 / JCM 1419 / LMG 5710 / VKM B-1787) GN=hbd PE=1 SV=2_P52041	Complete proteome;Fatty acid metabolism;Lipid metabolism;NADP;Oxidoreductase;Reference proteome;	1.1.1.157;	K00074;	UniRef50_Q0AVM2	UniRef90_P52041	UniRef100_P52041	Clostridium acetobutylicum	Clostridium	Clostridiaceae	Clostridiales	Clostridia	Firmicutes	Unknown KINGDOM	Bacteria	Clostridium acetobutylicum ATCC 824	HG4009103;	0	0	0	2.999e-05	0	0	0	0	0	6.303e-05	3.143e-05	0	0	0	0	0	0.00011685	0.00017426	0	0	0	9.886e-05	4.883e-05	3.099e-05
Meta-Protein 36609	MYL1_MOUSE Myosin light chain 1/3, skeletal muscle isoform OS=Mus musculus GN=Myl1 PE=1 SV=2	Acetylation;Alternative splicing;Complete proteome;Methylation;Motor protein;Muscle protein;Myosin;Phosphoprotein;Reference proteome;Repeat;	;	K05738;	UniRef50_P02602	UniRef90_P02602	UniRef100_P05977	Mus musculus	Mus	Muridae	Rodentia	Mammalia	Chordata	Metazoa	Eukaryota	Unknown SUBSPECIES	P05977;	0	0.00016877	2.292e-05	0	0	0.0001515	0	0	0	0	0	0	0	0.00016907	4.949e-05	0	0	0.00011617	0	0	0	0	4.883e-05	9.297e-05
Meta-Protein 11857	Metagenome Unknown							Unknown SPECIES	Unknown GENUS	Unknown FAMILY	Unknown ORDER	Unknown CLASS	Unknown PHYLUM	Unknown KINGDOM	Unknown SUPERKINGDOM	Unknown SUBSPECIES	HG2077442;	5.128e-05	2.411e-05	2.292e-05	2.999e-05	3.419e-05	3.787e-05	5.508e-05	0	2.636e-05	3.151e-05	0	6.901e-05	2.581e-05	2.818e-05	2.475e-05	2.863e-05	3.895e-05	0	2.796e-05	2.929e-05	2.735e-05	4.943e-05	0	3.099e-05
Meta-Protein 26748	Metagenome Unknown							Unknown SPECIES	Unknown GENUS	Unknown FAMILY	Unknown ORDER	Unknown CLASS	Unknown PHYLUM	Unknown KINGDOM	Unknown SUPERKINGDOM	Unknown SUBSPECIES	HG4433071;	0	0	0	0	0	0	0	0	0	0	0	0	2.581e-05	0	0	2.863e-05	0	0	2.796e-05	0	0	0	0	0
Meta-Protein 116670	BLAST_V251_FOWPN Uncharacterized serpin-like protein FPV251 OS=Fowlpox virus (strain NVSL) GN=FPV251 PE=3 SV=2_P14369	Complete proteome;Protease inhibitor;Reference proteome;Serine protease inhibitor;	;	K13963;	UniRef50_Q5JJ64	UniRef90_Q5JJ64	UniRef100_Q5JJ64	Thermococcus kodakarensis	Thermococcus	Thermococcaceae	Thermococcales	Thermococci	Euryarchaeota	Unknown KINGDOM	Archaea	Thermococcus kodakarensis KOD1	HG4926661;	0	0	0	0	0	0	0	0	0	0	0	0	0	0	0	0.00100215	0	0	0	0	0	0	0	0
Meta-Protein 5052	BLAST_Y692_METTH Uncharacterized protein MTH_692 OS=Methanothermobacter thermautotrophicus (strain ATCC 29096 / DSM 1053 / JCM 10044 / NBRC 100330 / Delta H) GN=MTH_692 PE=3 SV=1_O26788	Complete proteome;Membrane;Reference proteome;Transmembrane;Transmembrane helix;	;	;	UniRef50_P9WPR8	UniRef90_P9WPR8	UniRef100_P9WPR8	Mycobacterium tuberculosis complex	Mycobacterium	Mycobacteriaceae	Actinomycetales	Actinobacteria	Actinobacteria	Unknown KINGDOM	Bacteria	Unknown SUBSPECIES	HG4028552;HG4104198;	0	0	0	0	0	0	0	0	0.00034273	0	0	0	0	0	0	0	0.0001558	0	0	0	0.00010939	0	0	0
Meta-Protein 8736	BLAST_TREA_HUMAN Trehalase OS=Homo sapiens GN=TREH PE=1 SV=2_O43280	Alternative splicing;Cell membrane;Complete proteome;Direct protein sequencing;Disulfide bond;GPI-anchor;Glycoprotein;Glycosidase;Hydrolase;Lipoprotein;Membrane;Polymorphism;Reference proteome;Signal;	3.2.1.28;	K01194;	EMPTY	EMPTY	EMPTY	Unknown SPECIES	Unknown GENUS	Unknown FAMILY	Unknown ORDER	Mammalia	Chordata	Metazoa	Eukaryota	Unknown SUBSPECIES	HG5229416;	0.00030768	0	0	0	6.837e-05	0	0	0	0	0	0	0	0	0	4.949e-05	0	0	0.00037756	2.796e-05	5.858e-05	0	0	0	0
Meta-Protein 18598	Metagenome Unknown							Unknown SPECIES	Unknown GENUS	Unknown FAMILY	Unknown ORDER	Unknown CLASS	Unknown PHYLUM	Unknown KINGDOM	Unknown SUPERKINGDOM	Unknown SUBSPECIES	HG4655094;	0	2.411e-05	0	8.998e-05	3.419e-05	0.00011362	0	0	2.636e-05	3.151e-05	0	6.901e-05	5.162e-05	0	4.949e-05	0	7.79e-05	2.904e-05	0.00011183	0	2.735e-05	2.471e-05	0	3.099e-05
Meta-Protein 15526	PORF_PSEFL Outer membrane porin F OS=Pseudomonas fluorescens GN=oprF PE=1 SV=1	Cell outer membrane;Direct protein sequencing;Ion transport;Membrane;Porin;Repeat;Signal;Transmembrane;Transmembrane beta strand;Transport;	;	;	UniRef50_P37726	UniRef90_P37726	UniRef100_P37726	Pseudomonas fluorescens	Pseudomonas	Pseudomonadaceae	Pseudomonadales	Gammaproteobacteria	Proteobacteria	Unknown KINGDOM	Bacteria	Unknown SUBSPECIES	P37726;	7.692e-05	0	0	8.998e-05	0	0.00022725	0	0	2.636e-05	9.454e-05	3.143e-05	0	0	8.454e-05	0	0	0	2.904e-05	0	0	0	0	0	6.198e-05
Meta-Protein 83032	BLAST_CHID_BACCI Chitinase D OS=Bacillus circulans GN=chiD PE=1 SV=4_P27050	3D-structure;Calcium;Cell wall;Complete proteome;Glycosidase;Hydrolase;Metal-binding;Peptidoglycan-anchor;Reference proteome;Secreted;Signal;Virulence;	3.2.1.97;	K17624;	UniRef50_Q8DR60	UniRef90_Q8DR60	EMPTY	Streptococcus pneumoniae	Streptococcus	Streptococcaceae	Lactobacillales	Bacilli	Firmicutes	Unknown KINGDOM	Bacteria	Unknown SUBSPECIES	HG5597557;	0	0	0	0	0	0	0	0	0	0	0	0	0	0	0	0	0	0	0	0	0	0	0	0
Meta-Protein 15010	Metagenome Unknown							Unknown SPECIES	Unknown GENUS	Unknown FAMILY	Unknown ORDER	Unknown CLASS	Unknown PHYLUM	Unknown KINGDOM	Unknown SUPERKINGDOM	Unknown SUBSPECIES	HG3737868;	2.564e-05	4.822e-05	2.292e-05	2.999e-05	0	3.787e-05	2.754e-05	0	5.273e-05	3.151e-05	0	6.901e-05	0	0	2.475e-05	0	0	5.809e-05	5.591e-05	5.858e-05	5.47e-05	2.471e-05	4.883e-05	0
Meta-Protein 34548	BLAST_NMPC_ECOLI Putative outer membrane porin protein NmpC OS=Escherichia coli (strain K12) GN=nmpC PE=5 SV=2_P21420	Cell outer membrane;Complete proteome;Host cell outer membrane;Host membrane;Ion transport;Membrane;Porin;Reference proteome;Signal;Transmembrane;Transmembrane beta strand;Transport;	;	;K16076;	EMPTY	EMPTY	EMPTY	Unknown SPECIES	Unknown GENUS	Unknown FAMILY	Unknown ORDER	Unknown CLASS	Unknown PHYLUM	Unknown KINGDOM	Unknown SUPERKINGDOM	Unknown SUBSPECIES	HG4431917;	0	0.00026521	0	0	0.00013675	0	0	0	0	0	0	3.45e-05	0	8.454e-05	0	0	0	2.904e-05	0.00011183	0	0	0	0	0
Meta-Protein 13692	BLAST_CH10_LACP7 10 kDa chaperonin OS=Lachnoclostridium phytofermentans (strain ATCC 700394 / DSM 18823 / ISDg) GN=groS PE=3 SV=1_A9KSJ2	Chaperone;Complete proteome;Cytoplasm;Reference proteome;	;	K04078;	UniRef50_Q9WYX5	UniRef90_A9KSJ2	UniRef100_A9KSJ2	Clostridium phytofermentans	Clostridium	Clostridiaceae	Clostridiales	Clostridia	Firmicutes	Unknown KINGDOM	Bacteria	Clostridium phytofermentans ISDg	HG1510797;	0.0001282	4.822e-05	0	0	0	0	0	0	0	9.454e-05	0	0	0	2.818e-05	0	0	0	0.00011617	0	0	0.00010939	0.00014829	0	0.00040286
Meta-Protein 15896	RS8_RENSM 30S ribosomal protein S8 OS=Renibacterium salmoninarum (strain ATCC 33209 / DSM 20767 / JCM 11484 / NBRC 15589 / NCIMB 2235) GN=rpsH PE=3 SV=1	Complete proteome;Reference proteome;Ribonucleoprotein;Ribosomal protein;RNA-binding;rRNA-binding;	;	K02994;	UniRef50_P14826	UniRef90_A9WSU4	UniRef100_A9WSU4	Renibacterium salmoninarum	Renibacterium	Micrococcaceae	Actinomycetales	Actinobacteria	Actinobacteria	Unknown KINGDOM	Bacteria	Renibacterium salmoninarum ATCC 33209	A9WSU4;	2.564e-05	2.411e-05	2.292e-05	0.00017996	0	0	0	0	5.273e-05	3.151e-05	0	0	0.00010323	0.00011271	2.475e-05	0.00011453	7.79e-05	2.904e-05	0	2.929e-05	8.205e-05	7.414e-05	4.883e-05	0
Meta-Protein 42112	ECP_PONPY Eosinophil cationic protein OS=Pongo pygmaeus GN=RNASE3 PE=3 SV=1	Disulfide bond;Endonuclease;Glycoprotein;Hydrolase;Nitration;Nuclease;Secreted;Signal;	3.1.27.-;	;	UniRef50_P12724	UniRef90_P47781	UniRef100_P47781	Pongo pygmaeus	Pongo	Hominidae	Primates	Mammalia	Chordata	Metazoa	Eukaryota	Unknown SUBSPECIES	P47781;	0	0	0	5.999e-05	0	0	2.754e-05	2.65e-05	0	0.00015757	3.143e-05	6.901e-05	0	5.636e-05	0	0	0	0	0	0	2.735e-05	0	0	0
Meta-Protein 19504	BLAST_DAPE_ZYMMO Succinyl-diaminopimelate desuccinylase OS=Zymomonas mobilis subsp. mobilis (strain ATCC 31821 / ZM4 / CP4) GN=dapE PE=3 SV=1_Q5NM04	Complete proteome;Dipeptidase;Hydrolase;Metal-binding;Metalloprotease;Protease;Reference proteome;Zinc;	3.4.13.-;	K01439;	UniRef50_Q49YI2	UniRef90_Q4L795	UniRef100_Q4L795	Staphylococcus haemolyticus	Staphylococcus	Staphylococcaceae	Bacillales	Bacilli	Firmicutes	Unknown KINGDOM	Bacteria	Staphylococcus haemolyticus JCSC1435	HG4893520;	0	0	0	0	0.00020512	0.00011362	0	0	0	0	0	3.45e-05	5.162e-05	8.454e-05	0	0	0.00011685	0	8.387e-05	0	0	0	0	0.00012396
Meta-Protein 56879	ALL11_ARAHY Allergen Ara h 1, clone P17 OS=Arachis hypogaea PE=1 SV=1	Allergen;Glycoprotein;Signal;	;	;	UniRef50_P43238	UniRef90_P43238	UniRef100_P43237	Arachis hypogaea	Arachis	Fabaceae	Fabales	Unknown CLASS	Streptophyta	Viridiplantae	Eukaryota	Unknown SUBSPECIES	P43237;	0	0	0	0	0	7.575e-05	0	0	0	0	6.286e-05	0	0	0	0	2.863e-05	0	0	0	0	0	0	0	0
Meta-Protein 2732	BLAST_RS8_LACP7 30S ribosomal protein S8 OS=Lachnoclostridium phytofermentans (strain ATCC 700394 / DSM 18823 / ISDg) GN=rpsH PE=3 SV=1_A9KJI0	Complete proteome;RNA-binding;Reference proteome;Ribonucleoprotein;Ribosomal protein;rRNA-binding;	;	K02994;	UniRef50_P14826	UniRef90_A9KJI0	UniRef100_A9KJI0	Unknown SPECIES	Unknown GENUS	Unknown FAMILY	Clostridiales	Clostridia	Firmicutes	Unknown KINGDOM	Bacteria	Unknown SUBSPECIES	HG1864003;HG1767972;HG1614170;HG0378564;HG1612580;HG2641397;	0	0	4.584e-05	0	0	3.787e-05	0	0	0	0	0.0003143	0	0	2.818e-05	4.949e-05	8.59e-05	3.895e-05	5.809e-05	0	0	0	0	0	0
Meta-Protein 37849	BLAST_SCRR_VIBAL Sucrose operon repressor OS=Vibrio alginolyticus GN=scrR PE=4 SV=1_P24508	3D-structure;Activator;DNA-binding;Repressor;Transcription;Transcription regulation;	;	;	UniRef50_P46828	UniRef90_P46828	UniRef100_P46828	Bacillus megaterium	Bacillus	Bacillaceae	Bacillales	Bacilli	Firmicutes	Unknown KINGDOM	Bacteria	Unknown SUBSPECIES	HG4226283;	0	4.822e-05	2.292e-05	2.999e-05	0.00023931	0	0.00011015	5.299e-05	0	3.151e-05	0	0.00010351	0	0	0	0	0	0	0	0	0	0	0	0
Meta-Protein 10670	BLAST_PUR2_PSEPK Phosphoribosylamine--glycine ligase OS=Pseudomonas putida (strain ATCC 47054 / DSM 6125 / NCIMB 11950 / KT2440) GN=purD PE=3 SV=1_Q88DK2	ATP-binding;Complete proteome;Ligase;Magnesium;Manganese;Metal-binding;Nucleotide-binding;Purine biosynthesis;Reference proteome;	6.3.4.13;	K01945;	UniRef50_Q8ZAR2	UniRef90_Q88DK2	UniRef100_Q88DK2	Pseudomonas putida	Pseudomonas	Pseudomonadaceae	Pseudomonadales	Gammaproteobacteria	Proteobacteria	Unknown KINGDOM	Bacteria	Pseudomonas putida KT2440	HG3850796;	5.128e-05	4.822e-05	2.292e-05	2.999e-05	3.419e-05	3.787e-05	2.754e-05	2.65e-05	5.273e-05	0	3.143e-05	0	0	2.818e-05	2.475e-05	2.863e-05	3.895e-05	5.809e-05	0	2.929e-05	2.735e-05	9.886e-05	2.442e-05	0
Meta-Protein 9902	MES4_DROME Probable histone-lysine N-methyltransferase Mes-4 OS=Drosophila melanogaster GN=Mes-4 PE=1 SV=2	Chromatin regulator;Chromosome;Complete proteome;Metal-binding;Methyltransferase;Nucleus;Phosphoprotein;Reference proteome;Repeat;S-adenosyl-L-methionine;Transferase;Zinc;Zinc-finger;	2.1.1.43;	K11424;	UniRef50_Q8MT36	UniRef90_Q8MT36	UniRef100_Q8MT36	Drosophila melanogaster	Drosophila	Drosophilidae	Diptera	Insecta	Arthropoda	Metazoa	Eukaryota	Unknown SUBSPECIES	Q8MT36;	5.128e-05	0	0	0	0	0	0	5.299e-05	0	3.151e-05	0	0	0	0	0	0	0	0	0	2.929e-05	0	0	0	0
Meta-Protein 27130	Metagenome Unknown							Unknown SPECIES	Unknown GENUS	Unknown FAMILY	Unknown ORDER	Unknown CLASS	Unknown PHYLUM	Unknown KINGDOM	Unknown SUPERKINGDOM	Unknown SUBSPECIES	HG4495279;	0	0	0	0	0	0	0	0	0.00010545	3.151e-05	0	0	5.162e-05	0	0	0.00014316	0	0	0	0	5.47e-05	2.471e-05	9.766e-05	0
Meta-Protein 15273	BLAST_FLGG_BUCAP Flagellar basal-body rod protein FlgG OS=Buchnera aphidicola subsp. Schizaphis graminum (strain Sg) GN=flgG PE=3 SV=1_Q8K9K4	Bacterial flagellum;	;	;	UniRef50_O07884	UniRef90_Q56326	UniRef100_Q56326	Treponema phagedenis	Treponema	Spirochaetaceae	Spirochaetales	Spirochaetia	Spirochaetes	Unknown KINGDOM	Bacteria	Unknown SUBSPECIES	HG4990899;	0.00015384	0	0	0	0	0	0	0	0	0	0	0	0.00010323	5.636e-05	0.00019798	0	0	0.00011617	0.0001957	0.00014645	2.735e-05	0	0	0
Meta-Protein 9783	BLAST_RUBY1_CLOAB Rubrerythrin-1 OS=Clostridium acetobutylicum (strain ATCC 824 / DSM 792 / JCM 1419 / LMG 5710 / VKM B-1787) GN=rbr1 PE=1 SV=1_Q97FZ9	Complete proteome;Electron transport;Iron;Metal-binding;NAD;Oxidoreductase;Peroxidase;Reference proteome;Transport;	1.11.1.1;	;	UniRef50_Q97FZ9	UniRef90_Q97FZ9	UniRef100_Q97FZ9	Clostridium acetobutylicum	Clostridium	Clostridiaceae	Clostridiales	Clostridia	Firmicutes	Unknown KINGDOM	Bacteria	Clostridium acetobutylicum ATCC 824	HG2379967;	0.00017948	2.411e-05	2.292e-05	0	0	0	0	0	0	0	0	0	0.00023227	0	7.424e-05	0	0	0	0	2.929e-05	0	0	0	0
Meta-Protein 8107	BLAST_RPOC_CLOAB DNA-directed RNA polymerase subunit beta OS=Clostridium acetobutylicum (strain ATCC 824 / DSM 792 / JCM 1419 / LMG 5710 / VKM B-1787) GN=rpoC PE=3 SV=1_Q97EH0	Complete proteome;DNA-directed RNA polymerase;Nucleotidyltransferase;Reference proteome;Transcription;Transferase;	2.7.7.6;	K03046;	UniRef50_B0K5G9	UniRef90_Q97EH0	UniRef100_Q97EH0	Clostridium acetobutylicum	Clostridium	Clostridiaceae	Clostridiales	Clostridia	Firmicutes	Unknown KINGDOM	Bacteria	Clostridium acetobutylicum ATCC 824	HG3254489;	5.128e-05	2.411e-05	4.584e-05	2.999e-05	3.419e-05	0	2.754e-05	0	2.636e-05	0	0	3.45e-05	5.162e-05	2.818e-05	0	2.863e-05	3.895e-05	2.904e-05	5.591e-05	2.929e-05	5.47e-05	2.471e-05	2.442e-05	9.297e-05
Meta-Protein 10793	Metagenome Unknown							Unknown SPECIES	Unknown GENUS	Unknown FAMILY	Unknown ORDER	Unknown CLASS	Unknown PHYLUM	Unknown KINGDOM	Unknown SUPERKINGDOM	Unknown SUBSPECIES	HG3075446;	0.00010256	0	0	0	0	0	0	0.00023847	0	0	0.00022001	0	0	0	0	0	0	0	0	0	5.47e-05	0	0	0
Meta-Protein 3405	BLAST_RL3_BACFR 50S ribosomal protein L3 OS=Bacteroides fragilis (strain YCH46) GN=rplC PE=3 SV=1_Q64NK8	Complete proteome;RNA-binding;Reference proteome;Ribonucleoprotein;Ribosomal protein;rRNA-binding;	;	K02906;	UniRef50_Q9RXK2	EMPTY	EMPTY	Unknown SPECIES	Unknown GENUS	Unknown FAMILY	Bacteroidales	Bacteroidia	Bacteroidetes	Unknown KINGDOM	Bacteria	Unknown SUBSPECIES	HG2783528;HG2797881;	0	0	2.292e-05	0	0	0	0	0	0	0	3.143e-05	0	0	0	0.00014848	0	0	0	0	0	0	0	0	0
Meta-Protein 16325	BLAST_RS3_BIFAA 30S ribosomal protein S3 OS=Bifidobacterium adolescentis (strain ATCC 15703 / DSM 20083 / NCTC 11814 / E194a) GN=rpsC PE=3 SV=1_A1A075	Complete proteome;RNA-binding;Reference proteome;Ribonucleoprotein;Ribosomal protein;rRNA-binding;	;	K02982;	UniRef50_P62663	UniRef90_B8DW19	UniRef100_B8DW19	Bifidobacterium animalis subsp. lactis AD011	Bifidobacterium	Bifidobacteriaceae	Bifidobacteriales	Actinobacteria	Actinobacteria	Unknown KINGDOM	Bacteria	Bifidobacterium animalis subsp. lactis	HG3643336;	0.0001282	0	0	0	0	0	0	0	0	9.454e-05	0	6.901e-05	0.00020646	0	0	0	0	2.904e-05	0	0	2.735e-05	9.886e-05	0	3.099e-05
Meta-Protein 22576	BLAST_RUBY1_CLOAB Rubrerythrin-1 OS=Clostridium acetobutylicum (strain ATCC 824 / DSM 792 / JCM 1419 / LMG 5710 / VKM B-1787) GN=rbr1 PE=1 SV=1_Q97FZ9	Complete proteome;Electron transport;Iron;Metal-binding;NAD;Oxidoreductase;Peroxidase;Reference proteome;Transport;	1.11.1.1;	;	UniRef50_Q97FZ9	UniRef90_Q97FZ9	UniRef100_Q97FZ9	Clostridium acetobutylicum	Clostridium	Clostridiaceae	Clostridiales	Clostridia	Firmicutes	Unknown KINGDOM	Bacteria	Clostridium acetobutylicum ATCC 824	HG2549653;	0	0	4.584e-05	0	0	0	0	0	0	3.151e-05	0	0	2.581e-05	0	4.949e-05	0	0	0	0	0	2.735e-05	4.943e-05	7.325e-05	6.198e-05
Meta-Protein 7819	BLAST_WRK69_ARATH Probable WRKY transcription factor 69 OS=Arabidopsis thaliana GN=WRKY69 PE=2 SV=1_Q93WV5	Alternative splicing;Complete proteome;DNA-binding;Nucleus;Reference proteome;Transcription;Transcription regulation;	;	;	UniRef50_Q93WV5	UniRef90_Q93WV5	UniRef100_Q93WV5	Arabidopsis thaliana	Arabidopsis	Brassicaceae	Brassicales	Unknown CLASS	Streptophyta	Viridiplantae	Eukaryota	Unknown SUBSPECIES	HG3635584;	2.564e-05	2.411e-05	2.292e-05	0	6.837e-05	7.575e-05	0	0	2.636e-05	3.151e-05	6.286e-05	0	2.581e-05	2.818e-05	2.475e-05	2.863e-05	7.79e-05	5.809e-05	2.796e-05	2.929e-05	2.735e-05	2.471e-05	4.883e-05	3.099e-05
Meta-Protein 7820	Metagenome Unknown							Unknown SPECIES	Unknown GENUS	Unknown FAMILY	Unknown ORDER	Unknown CLASS	Unknown PHYLUM	Unknown KINGDOM	Unknown SUPERKINGDOM	Unknown SUBSPECIES	HG2840653;	2.564e-05	2.411e-05	2.292e-05	0	6.837e-05	7.575e-05	0	0	2.636e-05	3.151e-05	6.286e-05	0	2.581e-05	2.818e-05	2.475e-05	2.863e-05	7.79e-05	5.809e-05	2.796e-05	2.929e-05	2.735e-05	2.471e-05	4.883e-05	3.099e-05
Meta-Protein 7818	Metagenome Unknown							Unknown SPECIES	Unknown GENUS	Unknown FAMILY	Unknown ORDER	Unknown CLASS	Unknown PHYLUM	Unknown KINGDOM	Unknown SUPERKINGDOM	Unknown SUBSPECIES	HG4814965;	2.564e-05	2.411e-05	2.292e-05	0	6.837e-05	7.575e-05	0	0	2.636e-05	3.151e-05	6.286e-05	0	2.581e-05	2.818e-05	2.475e-05	2.863e-05	7.79e-05	5.809e-05	2.796e-05	2.929e-05	2.735e-05	2.471e-05	4.883e-05	3.099e-05
Meta-Protein 14650	MCE1_DEBHA mRNA-capping enzyme subunit alpha OS=Debaryomyces hansenii (strain ATCC 36239 / CBS 767 / JCM 1990 / NBRC 0083 / IGC 2968) GN=CEG1 PE=3 SV=2	Complete proteome;GTP-binding;mRNA capping;mRNA processing;Nucleotide-binding;Nucleotidyltransferase;Nucleus;Reference proteome;Transferase;	2.7.7.50;	K00987;	UniRef50_P78587	UniRef90_Q6BT58	UniRef100_Q6BT58	Debaryomyces hansenii CBS767	Debaryomyces	Debaryomycetaceae	Saccharomycetales	Saccharomycetes	Ascomycota	Fungi	Eukaryota	Debaryomyces hansenii var. hansenii	Q6BT58;	5.128e-05	2.411e-05	0	0	0	3.787e-05	2.754e-05	0	0	3.151e-05	3.143e-05	3.45e-05	2.581e-05	5.636e-05	0	0	3.895e-05	2.904e-05	0	0	2.735e-05	2.471e-05	0	3.099e-05
Meta-Protein 14651	BLAST_TSAE_BACSU tRNA threonylcarbamoyladenosine biosynthesis protein TsaE OS=Bacillus subtilis (strain 168) GN=tsaE PE=1 SV=1_O05515	3D-structure;ATP-binding;Complete proteome;Cytoplasm;Magnesium;Metal-binding;Nucleotide-binding;Reference proteome;tRNA processing;	;	K06925;	UniRef50_O05515	UniRef90_O05515	UniRef100_O05515	Bacillus subtilis subsp. subtilis str. 168	Bacillus	Bacillaceae	Bacillales	Bacilli	Firmicutes	Unknown KINGDOM	Bacteria	Bacillus subtilis subsp. subtilis	HG1675176;	5.128e-05	2.411e-05	0	0	0	3.787e-05	2.754e-05	0	0	3.151e-05	3.143e-05	3.45e-05	2.581e-05	5.636e-05	0	0	3.895e-05	2.904e-05	0	0	2.735e-05	2.471e-05	0	3.099e-05
Meta-Protein 38153	BLAST_SUIS_RABIT Sucrase-isomaltase, intestinal OS=Oryctolagus cuniculus GN=SI PE=1 SV=3_P07768	3D-structure;Alternative splicing;Cell membrane;Complete proteome;Direct protein sequencing;Disease mutation;Disulfide bond;Glycoprotein;Glycosidase;Hydrolase;Membrane;Multifunctional enzyme;Phosphoprotein;Polymorphism;Reference proteome;Repeat;Signal-anchor;Sulfation;Transmembrane;Transmembrane helix;	3.2.1.10;3.2.1.20;3.2.1.3;3.2.1.48;	;K01203;K12047;	EMPTY	EMPTY	EMPTY	Unknown SPECIES	Unknown GENUS	Unknown FAMILY	Unknown ORDER	Mammalia	Chordata	Metazoa	Eukaryota	Unknown SUBSPECIES	HG5586307;	0	4.822e-05	0	0	3.419e-05	3.787e-05	8.262e-05	0	5.273e-05	0	3.143e-05	6.901e-05	0	0	0	0	0	2.904e-05	2.796e-05	2.929e-05	8.205e-05	2.471e-05	2.442e-05	0.00015495
Meta-Protein 24207	Metagenome Unknown							Unknown SPECIES	Unknown GENUS	Unknown FAMILY	Unknown ORDER	Unknown CLASS	Unknown PHYLUM	Unknown KINGDOM	Unknown SUPERKINGDOM	Unknown SUBSPECIES	HG3148752;	0	0	2.292e-05	2.999e-05	6.837e-05	3.787e-05	0	0	2.636e-05	3.151e-05	0	0	2.581e-05	0	2.475e-05	8.59e-05	3.895e-05	2.904e-05	2.796e-05	0	2.735e-05	2.471e-05	2.442e-05	3.099e-05
Meta-Protein 13319	BLAST_RRBR1_CLOAB Reverse rubrerythrin-1 OS=Clostridium acetobutylicum (strain ATCC 824 / DSM 792 / JCM 1419 / LMG 5710 / VKM B-1787) GN=rbr3A PE=1 SV=1_Q97D82	Complete proteome;Detoxification;Direct protein sequencing;Electron transport;Iron;Metal-binding;NAD;Oxidoreductase;Peroxidase;Reference proteome;Stress response;Transport;	1.11.1.1;	;	UniRef50_Q97D83	UniRef90_Q97D83	UniRef100_Q97D82	Clostridium acetobutylicum	Clostridium	Clostridiaceae	Clostridiales	Clostridia	Firmicutes	Unknown KINGDOM	Bacteria	Clostridium acetobutylicum ATCC 824	HG1587712;	7.692e-05	0	0	5.999e-05	0	7.575e-05	0	0	0	9.454e-05	0	0	0.00010323	2.818e-05	2.475e-05	5.727e-05	0.0001558	8.713e-05	0	0	8.205e-05	0	0	3.099e-05
Meta-Protein 2080	BLAST_K2C8_HUMAN Keratin, type II cytoskeletal 8 OS=Homo sapiens GN=KRT8 PE=1 SV=7_P05787	Acetylation;Alternative splicing;Coiled coil;Complete proteome;Cytoplasm;Direct protein sequencing;Disease mutation;Glycoprotein;Host-virus interaction;Intermediate filament;Isopeptide bond;Keratin;Methylation;Nucleus;Phosphoprotein;Polymorphism;Reference proteome;Ubl conjugation;	;	;K07605;	UniRef50_Q7RTS7	UniRef90_P08776	UniRef100_P08776	Unknown SPECIES	Unknown GENUS	Unknown FAMILY	Unknown ORDER	Unknown CLASS	Chordata	Metazoa	Eukaryota	Unknown SUBSPECIES	HG5427011;P08776;	0	9.644e-05	0	0	0.00013675	0	0.00011015	0.00010599	0	0	0.00015715	3.45e-05	0	0	0	0	0	0	0	0	5.47e-05	0	0	0
Meta-Protein 10908	BLAST_PAT02_SOLTU Patatin-02 OS=Solanum tuberosum GN=StPat14K07.03 PE=2 SV=1_Q2MY60	3D-structure;Coiled coil;Complete proteome;Direct protein sequencing;Glycoprotein;Hydrolase;Lipid degradation;Lipid metabolism;Plant defense;Reference proteome;Signal;Storage protein;Vacuole;	;3.1.1.-;	;	UniRef50_P15477	EMPTY	EMPTY	Magnoliophyta	Solanum	Solanaceae	Solanales	Unknown CLASS	Streptophyta	Viridiplantae	Eukaryota	Unknown SUBSPECIES	HG4561424;	0.00010256	0	0	0	3.419e-05	0	0	0	0	3.151e-05	6.286e-05	0.00037953	0	0	2.475e-05	0	0	0.00017426	0	8.787e-05	0	0	2.442e-05	0
Meta-Protein 9422	BLAST_CPI8_SOLTU Cysteine protease inhibitor 8 (Fragment) OS=Solanum tuberosum PE=2 SV=1_O24384	Complete proteome;Disulfide bond;Protease inhibitor;Reference proteome;Signal;Thiol protease inhibitor;Vacuole;	;	;	UniRef50_P20347	UniRef90_P20347	UniRef100_O24384	Solanum tuberosum	Solanum	Solanaceae	Solanales	Unknown CLASS	Streptophyta	Viridiplantae	Eukaryota	Unknown SUBSPECIES	HG3026195;	0.0002564	4.822e-05	0	0	0	0	0	0	0	0.0002206	6.286e-05	0.00024152	0	5.636e-05	0.00019798	0	0	2.904e-05	0	0.00011716	0	0	0	0
Meta-Protein 20701	BLAST_MALE_PYRAB Maltotriose-binding protein OS=Pyrococcus abyssi (strain GE5 / Orsay) GN=malE PE=3 SV=1_Q9V297	Cell membrane;Complete proteome;Lipoprotein;Membrane;Palmitate;Reference proteome;Signal;Sugar transport;Transport;	;	K10117;	UniRef50_Q00749	UniRef90_Q00749	UniRef100_Q00749	Streptococcus mutans	Streptococcus	Streptococcaceae	Lactobacillales	Bacilli	Firmicutes	Unknown KINGDOM	Bacteria	Streptococcus mutans UA159	HG4898694;	0	0	0	0	0	0	0	0	0	0	0	0	0.00023227	0	7.424e-05	0	0	0	0	0	0	0	0	0.00015495
Meta-Protein 63036	BLAST_RS16_AGARV 30S ribosomal protein S16 OS=Agathobacter rectalis (strain ATCC 33656 / DSM 3377 / JCM 17463 / KCTC 5835 / VPI 0990) GN=rpsP PE=3 SV=1_C4Z929	Complete proteome;Reference proteome;Ribonucleoprotein;Ribosomal protein;	;	K02959;	UniRef50_Q8DMS1	UniRef90_C4Z929	UniRef100_C4Z929	Eubacterium rectale	Eubacterium	Eubacteriaceae	Clostridiales	Clostridia	Firmicutes	Unknown KINGDOM	Bacteria	Eubacterium rectale ATCC 33656	HG0777848;	0	0	0.00013752	0	0	0	0	0	7.909e-05	0	0	0	0	0	9.899e-05	2.863e-05	0	0.00014521	0.00022366	0	0.00027349	0	0	3.099e-05
Meta-Protein 24673	Metagenome Unknown							Unknown SPECIES	Unknown GENUS	Unknown FAMILY	Unknown ORDER	Unknown CLASS	Unknown PHYLUM	Unknown KINGDOM	Unknown SUPERKINGDOM	Unknown SUBSPECIES	HG2915188;	0	2.411e-05	0	0	3.419e-05	7.575e-05	2.754e-05	5.299e-05	5.273e-05	0	0	0	5.162e-05	2.818e-05	2.475e-05	0	7.79e-05	2.904e-05	5.591e-05	2.929e-05	2.735e-05	0	0	3.099e-05
Meta-Protein 10712	Metagenome Unknown							Unknown SPECIES	Unknown GENUS	Unknown FAMILY	Unknown ORDER	Unknown CLASS	Unknown PHYLUM	Unknown KINGDOM	Unknown SUPERKINGDOM	Unknown SUBSPECIES	HG1716491;	2.564e-05	2.411e-05	0	5.999e-05	0.00013675	3.787e-05	5.508e-05	2.65e-05	5.273e-05	0	3.143e-05	3.45e-05	0	0	0	2.863e-05	7.79e-05	0	5.591e-05	2.929e-05	5.47e-05	0	0	0
Meta-Protein 25875	BLAST_RS16_AGARV 30S ribosomal protein S16 OS=Agathobacter rectalis (strain ATCC 33656 / DSM 3377 / JCM 17463 / KCTC 5835 / VPI 0990) GN=rpsP PE=3 SV=1_C4Z929	Complete proteome;Reference proteome;Ribonucleoprotein;Ribosomal protein;	;	K02959;	UniRef50_Q7NH99	UniRef90_A9KLM5	UniRef100_A9KLM5	Clostridium phytofermentans	Clostridium	Clostridiaceae	Clostridiales	Clostridia	Firmicutes	Unknown KINGDOM	Bacteria	Clostridium phytofermentans ISDg	HG0788334;	0	2.411e-05	9.168e-05	0	0	0	0	0	2.636e-05	0	0	0	2.581e-05	0	0.00012373	2.863e-05	3.895e-05	0	8.387e-05	0	2.735e-05	4.943e-05	4.883e-05	6.198e-05
Meta-Protein 25791	BLAST_G3P_CLOPA Glyceraldehyde-3-phosphate dehydrogenase OS=Clostridium pasteurianum GN=gap PE=1 SV=1_Q59309	Cytoplasm;Direct protein sequencing;Glycolysis;NAD;Nucleotide-binding;Oxidoreductase;	1.2.1.12;	;	UniRef50_P0C0G6	UniRef90_O52631	UniRef100_Q59309	Clostridium pasteurianum	Clostridium	Clostridiaceae	Clostridiales	Clostridia	Firmicutes	Unknown KINGDOM	Bacteria	Unknown SUBSPECIES	HG4257742;	0	7.233e-05	0	0	6.837e-05	7.575e-05	0	0	5.273e-05	0	0	0	2.581e-05	0	0	2.863e-05	7.79e-05	2.904e-05	5.591e-05	0	2.735e-05	0	4.883e-05	0
Meta-Protein 10091	BLAST_CIPKJ_ARATH CBL-interacting serine/threonine-protein kinase 19 OS=Arabidopsis thaliana GN=CIPK19 PE=2 SV=1_Q9FJ55	ATP-binding;Complete proteome;Kinase;Manganese;Nucleotide-binding;Phosphoprotein;Reference proteome;Serine/threonine-protein kinase;Transferase;	2.7.11.1;	;	EMPTY	EMPTY	EMPTY	Magnoliophyta	Unknown GENUS	Unknown FAMILY	Unknown ORDER	Unknown CLASS	Streptophyta	Viridiplantae	Eukaryota	Unknown SUBSPECIES	HG5093480;	2.564e-05	2.411e-05	0	2.999e-05	0	0.00011362	2.754e-05	0	2.636e-05	3.151e-05	0	6.901e-05	5.162e-05	0	2.475e-05	0	3.895e-05	2.904e-05	5.591e-05	2.929e-05	2.735e-05	2.471e-05	2.442e-05	0
Meta-Protein 14809	Metagenome Unknown							Unknown SPECIES	Unknown GENUS	Unknown FAMILY	Unknown ORDER	Unknown CLASS	Unknown PHYLUM	Unknown KINGDOM	Unknown SUPERKINGDOM	Unknown SUBSPECIES	HG5566801;	2.564e-05	2.411e-05	2.292e-05	2.999e-05	6.837e-05	3.787e-05	5.508e-05	0	0	3.151e-05	3.143e-05	6.901e-05	0	2.818e-05	4.949e-05	5.727e-05	3.895e-05	2.904e-05	0	0	2.735e-05	0	2.442e-05	3.099e-05
Meta-Protein 16093	ENO_ALKMQ Enolase OS=Alkaliphilus metalliredigens (strain QYMF) GN=eno PE=3 SV=1	Complete proteome;Cytoplasm;Glycolysis;Lyase;Magnesium;Metal-binding;Reference proteome;Secreted;	4.2.1.11;	K01689;	UniRef50_B6JFY2	UniRef90_A6TU30	UniRef100_A6TU30	Alkaliphilus metalliredigens	Alkaliphilus	Clostridiaceae	Clostridiales	Clostridia	Firmicutes	Unknown KINGDOM	Bacteria	Alkaliphilus metalliredigens QYMF	A6TU30;	0.00015384	0	0	2.999e-05	0	0	0	0	7.909e-05	0	0	0	2.581e-05	0	0	0	0	0	0	5.858e-05	0	0	0	6.198e-05
Meta-Protein 14524	HISX1_SYNY3 Histidinol dehydrogenase 1 OS=Synechocystis sp. (strain PCC 6803 / Kazusa) GN=hisD1 PE=3 SV=1	Amino-acid biosynthesis;Complete proteome;Histidine biosynthesis;Metal-binding;NAD;Oxidoreductase;Reference proteome;Zinc;	1.1.1.23;	K00013;	UniRef50_P73058	UniRef90_P73058	UniRef100_P73058	Synechocystis sp. PCC 6803	Synechocystis	Unknown FAMILY	Chroococcales	Unknown CLASS	Cyanobacteria	Unknown KINGDOM	Bacteria	Synechocystis sp. PCC 6803 substr. Kazusa	P73058;	7.692e-05	2.411e-05	0	0	6.837e-05	3.787e-05	2.754e-05	2.65e-05	2.636e-05	0	3.143e-05	0	2.581e-05	2.818e-05	0	2.863e-05	3.895e-05	0	0	2.929e-05	2.735e-05	0	0	0
Meta-Protein 14412	Metagenome Unknown							Unknown SPECIES	Unknown GENUS	Unknown FAMILY	Unknown ORDER	Unknown CLASS	Unknown PHYLUM	Unknown KINGDOM	Unknown SUPERKINGDOM	Unknown SUBSPECIES	HG3011324;	2.564e-05	2.411e-05	0	8.998e-05	3.419e-05	0	8.262e-05	5.299e-05	5.273e-05	0	6.286e-05	3.45e-05	0	0	0	8.59e-05	0	0	5.591e-05	0	2.735e-05	0	0	0
Meta-Protein 69282	BLAST_FTSKL_DEIRA Uncharacterized FtsK-like protein DR_0400 OS=Deinococcus radiodurans (strain ATCC 13939 / DSM 20539 / JCM 16871 / LMG 4051 / NBRC 15346 / NCIMB 9279 / R1 / VKM B-1422) GN=DR_0400 PE=3 SV=1_Q9RXB5	ATP-binding;Cell cycle;Cell division;Chromosome partition;Complete proteome;Cytoplasm;DNA-binding;Nucleotide-binding;Reference proteome;	;	;	UniRef50_C0SP86	UniRef90_C0SP86	UniRef100_C0SP86	Bacillus subtilis subsp. subtilis str. 168	Bacillus	Bacillaceae	Bacillales	Bacilli	Firmicutes	Unknown KINGDOM	Bacteria	Bacillus subtilis subsp. subtilis	HG5425969;	0	0	0	0	0	0	0	0	0	0	0	3.45e-05	0	0	0	0	0.00019475	0	0	0	0	0	0	3.099e-05
Meta-Protein 88915	BLAST_FUCO1_ARATH Alpha-L-fucosidase 1 OS=Arabidopsis thaliana GN=FUC1 PE=1 SV=2_Q8GW72	Apoplast;Complete proteome;Glycoprotein;Glycosidase;Hydrolase;Reference proteome;Secreted;Signal;	3.2.1.51;	K01206;	UniRef50_Q8GW72	UniRef90_Q8GW72	UniRef100_Q8GW72	Arabidopsis thaliana	Arabidopsis	Brassicaceae	Brassicales	Unknown CLASS	Streptophyta	Viridiplantae	Eukaryota	Unknown SUBSPECIES	HG5593361;	0	0	0	0	6.837e-05	0	0	0	0	0	0	0	0	0	0	0.00011453	0.0006232	0	0	0	5.47e-05	0	0	0
Meta-Protein 2308	BLAST_OMPA_THEMA Outer membrane protein alpha OS=Thermotoga maritima (strain ATCC 43589 / MSB8 / DSM 3109 / JCM 10099) GN=omp-alpha PE=1 SV=2_Q01969	Cell wall;Complete proteome;Disulfide bond;Reference proteome;S-layer;Secreted;Signal;	;	;	UniRef50_Q9RRB6	UniRef90_Q9RRB6	UniRef100_Q9RRB6	Deinococcus radiodurans	Deinococcus	Deinococcaceae	Deinococcales	Deinococci	Deinococcus-Thermus	Unknown KINGDOM	Bacteria	Deinococcus radiodurans R1	HG4961771;HG4223957;	0	2.411e-05	0.00043549	0	0	0	0	0	0	0	0	0	0	0	0.0004207	0	0	0	0	0	0	0	0	0
Meta-Protein 34995	Metagenome Unknown							Unknown SPECIES	Unknown GENUS	Unknown FAMILY	Unknown ORDER	Unknown CLASS	Unknown PHYLUM	Unknown KINGDOM	Unknown SUPERKINGDOM	Unknown SUBSPECIES	HG2854663;	0	2.411e-05	0	5.999e-05	0	7.575e-05	0	0	2.636e-05	9.454e-05	3.143e-05	0	0	2.818e-05	0	5.727e-05	0	0.00026138	8.387e-05	2.929e-05	5.47e-05	2.471e-05	0	0
Meta-Protein 17073	BLAST_RS5_BIFAA 30S ribosomal protein S5 OS=Bifidobacterium adolescentis (strain ATCC 15703 / DSM 20083 / NCTC 11814 / E194a) GN=rpsE PE=3 SV=1_A1A086	Complete proteome;RNA-binding;Reference proteome;Ribonucleoprotein;Ribosomal protein;rRNA-binding;	;	K02988;	UniRef50_A1A086	UniRef90_A1A086	UniRef100_A1A086	Bifidobacterium adolescentis	Bifidobacterium	Bifidobacteriaceae	Bifidobacteriales	Actinobacteria	Actinobacteria	Unknown KINGDOM	Bacteria	Bifidobacterium adolescentis ATCC 15703	HG3312216;	2.564e-05	0	0	0	0	0	0	0	0	9.454e-05	0	6.901e-05	7.742e-05	8.454e-05	0	0	0	0	0	0	0	2.471e-05	0	3.099e-05
Meta-Protein 15822	BLAST_VATE_METJA V-type ATP synthase subunit E OS=Methanocaldococcus jannaschii (strain ATCC 43067 / DSM 2661 / JAL-1 / JCM 10045 / NBRC 100440) GN=atpE PE=1 SV=1_Q57673	ATP synthesis;Complete proteome;Hydrogen ion transport;Ion transport;Reference proteome;Transport;	;	K02121;	UniRef50_Q184F0	UniRef90_Q184F0	UniRef100_Q184F0	[Clostridium] difficile	Unknown GENUS	Peptostreptococcaceae	Clostridiales	Clostridia	Firmicutes	Unknown KINGDOM	Bacteria	Clostridium difficile 630	HG1612321;	2.564e-05	2.411e-05	2.292e-05	0	3.419e-05	0	0	2.65e-05	0	3.151e-05	3.143e-05	6.901e-05	2.581e-05	2.818e-05	4.949e-05	0	3.895e-05	2.904e-05	8.387e-05	2.929e-05	0	0	2.442e-05	3.099e-05
Meta-Protein 26541	BLAST_PDUC_SALTY Propanediol dehydratase large subunit OS=Salmonella typhimurium (strain LT2 / SGSC1412 / ATCC 700720) GN=pduC PE=1 SV=3_P37450	Cobalamin;Cobalt;Complete proteome;Direct protein sequencing;Glycerol metabolism;Lyase;Reference proteome;	4.2.1.28;4.2.1.30;	;K01699;	EMPTY	EMPTY	EMPTY	Unknown SPECIES	Unknown GENUS	Enterobacteriaceae	Enterobacteriales	Gammaproteobacteria	Proteobacteria	Unknown KINGDOM	Bacteria	Unknown SUBSPECIES	HG5186653;	0	0	0	0	0	0	0	0	0	0.0002206	0	0	0.00010323	0	0	0	3.895e-05	0	0	5.858e-05	0	7.414e-05	0	9.297e-05
Meta-Protein 12258	Metagenome Unknown							Unknown SPECIES	Unknown GENUS	Unknown FAMILY	Unknown ORDER	Unknown CLASS	Unknown PHYLUM	Unknown KINGDOM	Unknown SUPERKINGDOM	Unknown SUBSPECIES	HG5341713;	2.564e-05	2.411e-05	0	5.999e-05	3.419e-05	0	5.508e-05	2.65e-05	2.636e-05	3.151e-05	6.286e-05	6.901e-05	0	0	0	0	7.79e-05	0	2.796e-05	2.929e-05	0	0	0	0
Meta-Protein 44215	BLAST_RL11_AGARV 50S ribosomal protein L11 OS=Agathobacter rectalis (strain ATCC 33656 / DSM 3377 / JCM 17463 / KCTC 5835 / VPI 0990) GN=rplK PE=3 SV=1_C4ZB90	Complete proteome;Methylation;RNA-binding;Reference proteome;Ribonucleoprotein;Ribosomal protein;rRNA-binding;	;	K02867;	UniRef50_P29395	UniRef90_C4ZB90	UniRef100_C4ZB90	Eubacterium rectale	Eubacterium	Eubacteriaceae	Clostridiales	Clostridia	Firmicutes	Unknown KINGDOM	Bacteria	Eubacterium rectale ATCC 33656	HG1748737;	0	0	4.584e-05	0.00035993	0	0	0	0	7.909e-05	6.303e-05	0	0	0	0.00011271	7.424e-05	8.59e-05	0	5.809e-05	0	0	0	0	9.766e-05	0
Meta-Protein 1830	BLAST_PCKA_PARD8 Phosphoenolpyruvate carboxykinase (ATP) OS=Parabacteroides distasonis (strain ATCC 8503 / DSM 20701 / CIP 104284 / JCM 5825 / NCTC 11152) GN=pckA PE=3 SV=1_A6LFQ4	3D-structure;ATP-binding;Acetylation;Allosteric enzyme;Calcium;Complete proteome;Cytoplasm;Decarboxylase;Direct protein sequencing;Gluconeogenesis;Lyase;Magnesium;Manganese;Metal-binding;Nucleotide-binding;Reference proteome;	4.1.1.49;	;K01610;	EMPTY	EMPTY	EMPTY	Unknown SPECIES	Unknown GENUS	Unknown FAMILY	Unknown ORDER	Unknown CLASS	Unknown PHYLUM	Unknown KINGDOM	Bacteria	Unknown SUBSPECIES	HG5141753;HG5139795;	0	2.411e-05	0.00013752	0	0.00010256	0	0	0	2.636e-05	0	0	0	7.742e-05	0	0.00012373	0	0.00011685	0	0	5.858e-05	0	9.886e-05	0	0
Meta-Protein 157210	BLAST_Y614_PYRHO Uncharacterized protein PH0614 OS=Pyrococcus horikoshii (strain ATCC 700860 / DSM 12428 / JCM 9974 / NBRC 100139 / OT-3) GN=PH0614 PE=3 SV=2_O58348	Cell membrane;Cell wall;Cell wall biogenesis/degradation;Complete proteome;Direct protein sequencing;Membrane;Reference proteome;Repeat;Secreted;Signal;	;	;	UniRef50_Q02113	UniRef90_Q02113	UniRef100_Q02113	Bacillus subtilis subsp. subtilis str. 168	Bacillus	Bacillaceae	Bacillales	Bacilli	Firmicutes	Unknown KINGDOM	Bacteria	Bacillus subtilis subsp. subtilis	HG5396022;	0	0	0	0	0	0	0	0	0	0	0	0	0	0	0	0	0	0	0	0	0	0	0	0
Meta-Protein 16815	BLAST_DHE2_BACFR NAD-specific glutamate dehydrogenase OS=Bacteroides fragilis (strain YCH46) GN=gdhB PE=2 SV=2_P94316	Complete proteome;NAD;Oxidoreductase;	1.4.1.2;	K00262;	UniRef50_B2RKJ1	UniRef90_P94316	UniRef100_P94316	Bacteroides fragilis	Bacteroides	Bacteroidaceae	Bacteroidales	Bacteroidia	Bacteroidetes	Unknown KINGDOM	Bacteria	Bacteroides fragilis YCH46	HG1216408;	2.564e-05	2.411e-05	4.584e-05	0	0	0	0	0	0	9.454e-05	0	0	5.162e-05	0	4.949e-05	0.00014316	0	0	0	2.929e-05	0.00013674	9.886e-05	0	9.297e-05
Meta-Protein 41021	BLAST_BTUB_CITFR Vitamin B12 transporter BtuB OS=Citrobacter freundii GN=btuB PE=3 SV=1_O52903	Cell outer membrane;Ion transport;Membrane;Porin;Signal;TonB box;Transmembrane;Transmembrane beta strand;Transport;	;	K16092;	UniRef50_Q8DD41	UniRef90_Q8DD41	UniRef100_Q8DD41	Vibrio vulnificus	Vibrio	Vibrionaceae	Vibrionales	Gammaproteobacteria	Proteobacteria	Unknown KINGDOM	Bacteria	Vibrio vulnificus CMCP6	HG5446693;	0	0	0	0	3.419e-05	0	0	0	0	3.151e-05	0	0.00013801	0	5.636e-05	2.475e-05	0	0	5.809e-05	0.00011183	2.929e-05	0	4.943e-05	0	6.198e-05
Meta-Protein 11692	BLAST_Y984_THEMA UPF0192 protein TM_0984 OS=Thermotoga maritima (strain ATCC 43589 / MSB8 / DSM 3109 / JCM 10099) GN=TM_0984 PE=3 SV=1_Q9X079	Complete proteome;Reference proteome;Signal;	;	K06894;	UniRef50_Q8XV02	UniRef90_Q8XV02	UniRef100_Q8XV02	Ralstonia solanacearum	Ralstonia	Burkholderiaceae	Burkholderiales	Betaproteobacteria	Proteobacteria	Unknown KINGDOM	Bacteria	Ralstonia solanacearum GMI1000	HG5595436;	2.564e-05	2.411e-05	0	2.999e-05	6.837e-05	3.787e-05	0	0	0	3.151e-05	0	3.45e-05	2.581e-05	2.818e-05	0	0.00011453	7.79e-05	0	0	0	2.735e-05	2.471e-05	0	0.00012396
Meta-Protein 9891	BLAST_SYA1_LACP7 Alanine--tRNA ligase 1 OS=Lachnoclostridium phytofermentans (strain ATCC 700394 / DSM 18823 / ISDg) GN=alaS1 PE=3 SV=1_A9KMW7	3D-structure;ATP-binding;Acetylation;Aminoacyl-tRNA synthetase;Chloroplast;Complete proteome;Cytoplasm;Direct protein sequencing;Isopeptide bond;Ligase;Metal-binding;Mitochondrion;Nucleotide-binding;Plastid;Protein biosynthesis;RNA-binding;Reference proteome;Transit peptide;Ubl conjugation;Zinc;tRNA-binding;	6.1.1.7;	;K01872;	EMPTY	EMPTY	EMPTY	Unknown SPECIES	Unknown GENUS	Unknown FAMILY	Unknown ORDER	Unknown CLASS	Unknown PHYLUM	Unknown KINGDOM	Unknown SUPERKINGDOM	Unknown SUBSPECIES	HG5472756;	0.00010256	0	0	0	3.419e-05	0	2.754e-05	7.949e-05	0	0	9.429e-05	0	0	0	0	0	3.895e-05	0	0	0	0	0	0	0
Meta-Protein 1056	BLAST_ACDS_CLOAB Acyl-CoA dehydrogenase, short-chain specific OS=Clostridium acetobutylicum (strain ATCC 824 / DSM 792 / JCM 1419 / LMG 5710 / VKM B-1787) GN=bcd PE=1 SV=1_P52042	Complete proteome;FAD;Flavoprotein;Oxidoreductase;Reference proteome;	1.3.8.1;	K00248;	UniRef50_Q06319	UniRef90_P52042	UniRef100_P52042	Clostridium acetobutylicum	Clostridium	Clostridiaceae	Clostridiales	Clostridia	Firmicutes	Unknown KINGDOM	Bacteria	Clostridium acetobutylicum ATCC 824	HG4544321;HG4572979;HG4542248;	2.564e-05	9.644e-05	4.584e-05	0	0	0	0	0	0	9.454e-05	0	0	5.162e-05	2.818e-05	4.949e-05	2.863e-05	0	0	0	0	0	0.00029657	0	0.00021693
Meta-Protein 8803	BLAST_YJGR_ECOLI Uncharacterized protein YjgR OS=Escherichia coli (strain K12) GN=yjgR PE=4 SV=1_P39342	Complete proteome;Reference proteome;	;	K06915;	UniRef50_P39342	UniRef90_P39342	UniRef100_P39342	Escherichia coli	Escherichia	Enterobacteriaceae	Enterobacteriales	Gammaproteobacteria	Proteobacteria	Unknown KINGDOM	Bacteria	Escherichia coli K-12	HG3241612;	7.692e-05	0	0	0	6.837e-05	0.0001515	0	0	2.636e-05	0	3.143e-05	0	2.581e-05	0	0	2.863e-05	0	2.904e-05	0	5.858e-05	5.47e-05	0	2.442e-05	9.297e-05
Meta-Protein 51090	G3P_CUTCU Glyceraldehyde-3-phosphate dehydrogenase OS=Cutaneotrichosporon curvatus GN=GPD PE=3 SV=1	Cytoplasm;Glycolysis;NAD;Oxidoreductase;	1.2.1.12;	;	UniRef50_P00355	UniRef90_Q9Y796	UniRef100_Q9Y796	Cryptococcus curvatus	Cryptococcus	Unknown FAMILY	Tremellales	Tremellomycetes	Basidiomycota	Fungi	Eukaryota	Unknown SUBSPECIES	Q9Y796;	0	0	0.00013752	0	6.837e-05	0	0	0	0	3.151e-05	0	0	0	0	7.424e-05	0	0	2.904e-05	0	5.858e-05	0	2.471e-05	2.442e-05	6.198e-05
Meta-Protein 26258	BLAST_ARAA_BACV8 L-arabinose isomerase OS=Bacteroides vulgatus (strain ATCC 8482 / DSM 1447 / JCM 5826 / NBRC 14291 / NCTC 11154) GN=araA PE=3 SV=1_A6L2R5	Arabinose catabolism;Carbohydrate metabolism;Complete proteome;Isomerase;Manganese;Metal-binding;Reference proteome;	5.3.1.4;	K01804;	UniRef50_Q8AAW1	UniRef90_Q8AAW1	EMPTY	Unknown SPECIES	Bacteroides	Bacteroidaceae	Bacteroidales	Bacteroidia	Bacteroidetes	Unknown KINGDOM	Bacteria	Unknown SUBSPECIES	HG5119399;	0	0	2.292e-05	0	0	0	0	0	0	0	0	0	5.162e-05	0	0	2.863e-05	0	0	0	0	0.00013674	2.471e-05	0	0
Meta-Protein 12857	Metagenome Unknown							Unknown SPECIES	Unknown GENUS	Unknown FAMILY	Unknown ORDER	Unknown CLASS	Unknown PHYLUM	Unknown KINGDOM	Unknown SUPERKINGDOM	Unknown SUBSPECIES	HG0198912;	2.564e-05	7.233e-05	0	5.999e-05	6.837e-05	3.787e-05	8.262e-05	0	0	3.151e-05	0	6.901e-05	0	0	0	0	3.895e-05	0	2.796e-05	2.929e-05	0	0	0	0
Meta-Protein 13459	BLAST_LV321_HUMAN Immunoglobulin lambda variable 3-21 OS=Homo sapiens GN=IGLV3-21 PE=1 SV=2_P80748	3D-structure;Adaptive immunity;Cell membrane;Complete proteome;Direct protein sequencing;Disulfide bond;Immunity;Immunoglobulin V region;Immunoglobulin domain;Membrane;Polymorphism;Reference proteome;Secreted;Signal;	;	;	UniRef50_P80748	UniRef90_P80748	UniRef100_P80748	Homo sapiens	Homo	Hominidae	Primates	Mammalia	Chordata	Metazoa	Eukaryota	Unknown SUBSPECIES	HG4252513;	5.128e-05	0	0	0	6.837e-05	0	2.754e-05	5.299e-05	7.909e-05	0	0	0.00010351	0	0	0	2.863e-05	7.79e-05	0	0	5.858e-05	0	0	0	3.099e-05
Meta-Protein 12622	BLAST_RS19_AGARV 30S ribosomal protein S19 OS=Agathobacter rectalis (strain ATCC 33656 / DSM 3377 / JCM 17463 / KCTC 5835 / VPI 0990) GN=rpsS PE=3 SV=1_C4ZBS3	Complete proteome;RNA-binding;Reference proteome;Ribonucleoprotein;Ribosomal protein;rRNA-binding;	;	K02965;	UniRef50_P06508	UniRef90_C4ZBS3	UniRef100_C4ZBS3	Eubacterium rectale	Eubacterium	Eubacteriaceae	Clostridiales	Clostridia	Firmicutes	Unknown KINGDOM	Bacteria	Eubacterium rectale ATCC 33656	HG0983855;	5.128e-05	2.411e-05	4.584e-05	2.999e-05	3.419e-05	0	0	0	2.636e-05	3.151e-05	6.286e-05	0	2.581e-05	0	2.475e-05	2.863e-05	3.895e-05	2.904e-05	2.796e-05	2.929e-05	2.735e-05	2.471e-05	7.325e-05	3.099e-05
Meta-Protein 33109	BLAST_NIR_NEUCR Nitrite reductase [NAD(P)H] OS=Neurospora crassa (strain ATCC 24698 / 74-OR23-1A / CBS 708.71 / DSM 1257 / FGSC 987) GN=nit-6 PE=2 SV=2_P38681	4Fe-4S;Complete proteome;Heme;Iron;Iron-sulfur;Metal-binding;Oxidoreductase;Reference proteome;Repeat;	1.8.98.3;	K21816;	UniRef50_Q58280	UniRef90_Q58280	UniRef100_Q58280	Methanocaldococcus jannaschii	Methanocaldococcus	Methanocaldococcaceae	Methanococcales	Methanococci	Euryarchaeota	Unknown KINGDOM	Archaea	Methanocaldococcus jannaschii DSM 2661	HG4685142;	0	2.411e-05	2.292e-05	0.00011998	6.837e-05	0	5.508e-05	0	0.00021091	3.151e-05	6.286e-05	0	0	0	0	0.00011453	0	0	0	0	5.47e-05	0	2.442e-05	0
Meta-Protein 39751	BLAST_GATM_DANRE Glycine amidinotransferase, mitochondrial OS=Danio rerio GN=gatm PE=2 SV=1_Q6PH19	Complete proteome;Membrane;Mitochondrion;Mitochondrion inner membrane;Reference proteome;Transferase;Transit peptide;	2.1.4.1;	K00613;	UniRef50_Q6PH19	UniRef90_Q6PH19	UniRef100_Q6PH19	Danio rerio	Danio	Cyprinidae	Cypriniformes	Actinopterygii	Chordata	Metazoa	Eukaryota	Unknown SUBSPECIES	HG4582417;	0	0	0	0	0.00010256	0	0	0	0	6.303e-05	0	3.45e-05	0	2.818e-05	0	0	3.895e-05	8.713e-05	2.796e-05	0	2.735e-05	0	0	0
Meta-Protein 11232	BLAST_K1C18_HUMAN Keratin, type I cytoskeletal 18 OS=Homo sapiens GN=KRT18 PE=1 SV=2_P05783	Acetylation;Cell cycle;Coiled coil;Complete proteome;Cytoplasm;Direct protein sequencing;Disease mutation;Glycoprotein;Host-virus interaction;Intermediate filament;Isopeptide bond;Keratin;Methylation;Nucleus;Phosphoprotein;Polymorphism;Reference proteome;Ubl conjugation;	;	K07604;	EMPTY	EMPTY	EMPTY	Unknown SPECIES	Unknown GENUS	Unknown FAMILY	Unknown ORDER	Mammalia	Chordata	Metazoa	Eukaryota	Unknown SUBSPECIES	HG4756381;	2.564e-05	0	0	0	6.837e-05	0	0	0	0	3.151e-05	0	3.45e-05	5.162e-05	0	0	2.863e-05	7.79e-05	2.904e-05	5.591e-05	2.929e-05	0	0	0	3.099e-05
Meta-Protein 42647	BLAST_TSA1_YEAST Peroxiredoxin TSA1 OS=Saccharomyces cerevisiae (strain ATCC 204508 / S288c) GN=TSA1 PE=1 SV=3_P34760	3D-structure;Antioxidant;Complete proteome;Cytoplasm;Direct protein sequencing;Disulfide bond;Isopeptide bond;Oxidoreductase;Peroxidase;Phosphoprotein;Redox-active center;Reference proteome;Ubl conjugation;	1.11.1.15;	K03386;	UniRef50_P34760	UniRef90_P34760	UniRef100_P34760	Saccharomyces cerevisiae	Saccharomyces	Saccharomycetaceae	Saccharomycetales	Saccharomycetes	Ascomycota	Fungi	Eukaryota	Saccharomyces cerevisiae S288c	HG2656506;	0	0	0	2.999e-05	0	0.00034087	0	0	0	0	0	0	0	0.00014089	0	8.59e-05	0	0	0	2.929e-05	8.205e-05	9.886e-05	7.325e-05	3.099e-05
Meta-Protein 13660	BLAST_TRPD_BACV8 Anthranilate phosphoribosyltransferase OS=Bacteroides vulgatus (strain ATCC 8482 / DSM 1447 / JCM 5826 / NBRC 14291 / NCTC 11154) GN=trpD PE=3 SV=1_A6L7M8	Amino-acid biosynthesis;Aromatic amino acid biosynthesis;Complete proteome;Glycosyltransferase;Magnesium;Metal-binding;Reference proteome;Transferase;Tryptophan biosynthesis;	2.4.2.18;	K00766;	UniRef50_Q8AAD5	UniRef90_A6L7M8	UniRef100_A6L7M8	Bacteroides vulgatus	Bacteroides	Bacteroidaceae	Bacteroidales	Bacteroidia	Bacteroidetes	Unknown KINGDOM	Bacteria	Bacteroides vulgatus ATCC 8482	HG4228562;	2.564e-05	7.233e-05	0	0	3.419e-05	0	5.508e-05	2.65e-05	5.273e-05	0	6.286e-05	0	2.581e-05	5.636e-05	2.475e-05	2.863e-05	0	0	2.796e-05	2.929e-05	0	0	0	0
Meta-Protein 53212	CONG_ARAHY Conglutin OS=Arachis hypogaea PE=1 SV=1	3D-structure;Allergen;Direct protein sequencing;Disulfide bond;IgE-binding protein;Seed storage protein;Signal;Storage protein;	;	;	UniRef50_Q647G9	UniRef90_Q647G9	UniRef100_Q647G9	Arachis hypogaea	Arachis	Fabaceae	Fabales	Unknown CLASS	Streptophyta	Viridiplantae	Eukaryota	Unknown SUBSPECIES	Q647G9;	0	0	0	0	0	0.00053024	0	0	0	0	0	0	0	0	0	0	0	0	0	0	0	0	2.442e-05	0
Meta-Protein 445	BLAST_YDJI_BACSU Uncharacterized protein YdjI OS=Bacillus subtilis (strain 168) GN=ydjI PE=4 SV=1_O34789	Complete proteome;Reference proteome;	;	;	UniRef50_O34789	UniRef90_O34789	UniRef100_O34789	Bacillus subtilis subsp. subtilis str. 168	Bacillus	Bacillaceae	Bacillales	Bacilli	Firmicutes	Unknown KINGDOM	Bacteria	Bacillus subtilis subsp. subtilis	HG4427655;HG3809145;	7.692e-05	0	2.292e-05	0	6.837e-05	0.00011362	0	0	7.909e-05	0	3.143e-05	0	5.162e-05	5.636e-05	2.475e-05	2.863e-05	0	2.904e-05	8.387e-05	2.929e-05	5.47e-05	4.943e-05	2.442e-05	0
Meta-Protein 3743	BLAST_CH10_LACP7 10 kDa chaperonin OS=Lachnoclostridium phytofermentans (strain ATCC 700394 / DSM 18823 / ISDg) GN=groS PE=3 SV=1_A9KSJ2	3D-structure;ATP-binding;Cell wall;Chaperone;Complete proteome;Cytoplasm;DNA damage;DNA excision;DNA repair;DNA-binding;Direct protein sequencing;Excision nuclease;Hydrolase;Leucine-rich repeat;Metal-binding;Nucleotide-binding;Peptidoglycan-anchor;Protease;Reference proteome;Repeat;SOS response;Secreted;Signal;Zinc;Zinc-finger;Zymogen;	;3.4.24.78;	K03701;K04078;K06012;K13730;	EMPTY	EMPTY	EMPTY	Unknown SPECIES	Unknown GENUS	Unknown FAMILY	Unknown ORDER	Unknown CLASS	Unknown PHYLUM	Unknown KINGDOM	Bacteria	Unknown SUBSPECIES	HG0997061;HG5602578;HG4277607;HG5357207;	0	0	6.876e-05	0	0	0	0	0	2.636e-05	0	0	0	0	0	4.949e-05	0	0	0.00029043	0.00011183	0	0.00013674	0	0	0
Meta-Protein 15368	BLAST_IDI2_LACRJ Isopentenyl-diphosphate delta-isomerase OS=Lactobacillus reuteri (strain JCM 1112) GN=fni PE=3 SV=1_B2G7E3	Cytoplasm;FMN;Flavoprotein;Isomerase;Isoprene biosynthesis;Magnesium;Metal-binding;NADP;	5.3.3.2;	K01823;	UniRef50_A5VK00	UniRef90_A5VK00	UniRef100_B2G7E3	Lactobacillus reuteri	Lactobacillus	Lactobacillaceae	Lactobacillales	Bacilli	Firmicutes	Unknown KINGDOM	Bacteria	Lactobacillus reuteri JCM 1112	HG4390400;	2.564e-05	2.411e-05	2.292e-05	5.999e-05	3.419e-05	3.787e-05	2.754e-05	7.949e-05	2.636e-05	3.151e-05	6.286e-05	6.901e-05	2.581e-05	2.818e-05	0	8.59e-05	3.895e-05	0	2.796e-05	2.929e-05	2.735e-05	0	0	0
Meta-Protein 40818	BLAST_ADPP_METJA ADP-ribose pyrophosphatase OS=Methanocaldococcus jannaschii (strain ATCC 43067 / DSM 2661 / JAL-1 / JCM 10045 / NBRC 100440) GN=nudF PE=1 SV=1_Q58549	Complete proteome;Hydrolase;Magnesium;Metal-binding;Reference proteome;	3.6.1.13;	K03574;	UniRef50_Q58549	UniRef90_Q58549	UniRef100_Q58549	Methanocaldococcus jannaschii	Methanocaldococcus	Methanocaldococcaceae	Methanococcales	Methanococci	Euryarchaeota	Unknown KINGDOM	Archaea	Methanocaldococcus jannaschii DSM 2661	HG2194944;	0	0	2.292e-05	0	6.837e-05	3.787e-05	2.754e-05	0	2.636e-05	0	3.143e-05	6.901e-05	0	2.818e-05	2.475e-05	2.863e-05	3.895e-05	5.809e-05	0	2.929e-05	5.47e-05	2.471e-05	4.883e-05	6.198e-05
Meta-Protein 132502	Metagenome Unknown							Unknown SPECIES	Unknown GENUS	Unknown FAMILY	Unknown ORDER	Unknown CLASS	Unknown PHYLUM	Unknown KINGDOM	Unknown SUPERKINGDOM	Unknown SUBSPECIES	HG5556268;	0	0	0	0	0	0	0	0	0	0	0	0	0	0	0	0	0	0	2.796e-05	0	0	0	0	0
Meta-Protein 15068	BLAST_APEB_CLONN Probable M18 family aminopeptidase 2 OS=Clostridium novyi (strain NT) GN=apeB PE=3 SV=1_A0PYH7	Aminopeptidase;Complete proteome;Hydrolase;Metal-binding;Metalloprotease;Protease;Reference proteome;Zinc;	3.4.11.-;	K01267;	UniRef50_Q97LF4	UniRef90_Q97LF4	UniRef100_Q97LF4	Clostridium acetobutylicum	Clostridium	Clostridiaceae	Clostridiales	Clostridia	Firmicutes	Unknown KINGDOM	Bacteria	Clostridium acetobutylicum ATCC 824	HG4869552;	7.692e-05	4.822e-05	2.292e-05	2.999e-05	0.00010256	7.575e-05	2.754e-05	0	0	0	0	6.901e-05	7.742e-05	5.636e-05	2.475e-05	0	7.79e-05	0	8.387e-05	2.929e-05	5.47e-05	2.471e-05	2.442e-05	0
Meta-Protein 537	BLAST_RS2_SHIBS 30S ribosomal protein S2 OS=Shigella boydii serotype 4 (strain Sb227) GN=rpsB PE=3 SV=1_Q325X1	Complete proteome;Reference proteome;Ribonucleoprotein;Ribosomal protein;	;	K02967;	EMPTY	EMPTY	EMPTY	Unknown SPECIES	Unknown GENUS	Unknown FAMILY	Unknown ORDER	Unknown CLASS	Proteobacteria	Unknown KINGDOM	Bacteria	Unknown SUBSPECIES	HG3995592;Q11IJ8;	5.128e-05	2.411e-05	0	0	0	0.00018937	0.00016523	0	0	0	0	0	0	2.818e-05	0	0	0	0	0	0	0	0	0	0
Meta-Protein 12323	BLAST_PCRA_STAEQ ATP-dependent DNA helicase PcrA OS=Staphylococcus epidermidis (strain ATCC 35984 / RP62A) GN=pcrA PE=3 SV=1_Q5HN29	ATP-binding;Coiled coil;Complete proteome;Cytoplasm;DNA-binding;Helicase;Hydrolase;Nucleotide-binding;Reference proteome;	3.6.4.12;	K03657;	UniRef50_O32215	UniRef90_O32215	UniRef100_O32215	Bacillus subtilis subsp. subtilis str. 168	Bacillus	Bacillaceae	Bacillales	Bacilli	Firmicutes	Unknown KINGDOM	Bacteria	Bacillus subtilis subsp. subtilis	HG5423633;	2.564e-05	2.411e-05	0	2.999e-05	3.419e-05	7.575e-05	2.754e-05	5.299e-05	0	6.303e-05	3.143e-05	3.45e-05	0	5.636e-05	4.949e-05	5.727e-05	0	5.809e-05	5.591e-05	2.929e-05	5.47e-05	4.943e-05	2.442e-05	3.099e-05
Meta-Protein 15173	Metagenome Unknown							Unknown SPECIES	Unknown GENUS	Unknown FAMILY	Unknown ORDER	Unknown CLASS	Unknown PHYLUM	Unknown KINGDOM	Unknown SUPERKINGDOM	Unknown SUBSPECIES	HG4953219;	5.128e-05	9.644e-05	0	0	0.00013675	0	8.262e-05	0	0	0	0	0.00017251	0	0	0	0	0.00027265	0	5.591e-05	0	2.735e-05	0	0	0
Meta-Protein 16612	BLAST_ASNS1_ORYSJ Asparagine synthetase [glutamine-hydrolyzing] 1 OS=Oryza sativa subsp. japonica GN=Os03g0291500 PE=2 SV=1_Q10MX3	ATP-binding;Amino-acid biosynthesis;Asparagine biosynthesis;Complete proteome;Cytoplasm;Glutamine amidotransferase;Ligase;Nucleotide-binding;Nucleus;Phosphoprotein;Reference proteome;	6.3.5.4;	K01953;	UniRef50_P22106	UniRef90_P78753	UniRef100_P78753	Schizosaccharomyces pombe	Schizosaccharomyces	Schizosaccharomycetaceae	Schizosaccharomycetales	Schizosaccharomycetes	Ascomycota	Fungi	Eukaryota	Schizosaccharomyces pombe 972h-	HG2971439;	7.692e-05	0	0	0	0	0	5.508e-05	0.00013249	0	0	6.286e-05	0	0	0	0	0	0	0	0	2.929e-05	0	0	0	0
Meta-Protein 15072	Metagenome Unknown							Unknown SPECIES	Unknown GENUS	Unknown FAMILY	Unknown ORDER	Unknown CLASS	Unknown PHYLUM	Unknown KINGDOM	Unknown SUPERKINGDOM	Unknown SUBSPECIES	HG5204696;	2.564e-05	7.233e-05	2.292e-05	2.999e-05	6.837e-05	7.575e-05	2.754e-05	0	0	0	0	3.45e-05	0.00010323	2.818e-05	0	0	3.895e-05	2.904e-05	0.00016774	0	5.47e-05	2.471e-05	2.442e-05	0
Meta-Protein 12670	BLAST_CBIH_METTH Probable cobalt-factor III C(17)-methyltransferase OS=Methanothermobacter thermautotrophicus (strain ATCC 29096 / DSM 1053 / JCM 10044 / NBRC 100330 / Delta H) GN=cbiH PE=3 SV=1_O27454	Cobalamin biosynthesis;Complete proteome;Methyltransferase;Reference proteome;S-adenosyl-L-methionine;Transferase;	2.1.1.-;	K05934;	UniRef50_O27454	UniRef90_O27454	UniRef100_O27454	Methanothermobacter thermautotrophicus	Methanothermobacter	Methanobacteriaceae	Methanobacteriales	Methanobacteria	Euryarchaeota	Unknown KINGDOM	Archaea	Methanothermobacter thermautotrophicus str. Delta H	HG1091124;	5.128e-05	2.411e-05	0	2.999e-05	6.837e-05	0	2.754e-05	2.65e-05	0	0	3.143e-05	0	2.581e-05	2.818e-05	0	2.863e-05	7.79e-05	0	2.796e-05	0	0	0	0	0
Meta-Protein 16114	ALBU_MERUN Serum albumin OS=Meriones unguiculatus GN=ALB PE=2 SV=1	Cleavage on pair of basic residues;Copper;Disulfide bond;Lipid-binding;Metal-binding;Methylation;Phosphoprotein;Repeat;Secreted;Signal;Zinc;	;	;	UniRef50_P02768	UniRef90_O35090	UniRef100_O35090	Meriones unguiculatus	Meriones	Muridae	Rodentia	Mammalia	Chordata	Metazoa	Eukaryota	Unknown SUBSPECIES	O35090;	2.564e-05	0	0	0	0	0	2.754e-05	0.00015898	0	0	0.00022001	0	0	0	0	0	0	0	0	2.929e-05	0	0	0	0
Meta-Protein 15287	BLAST_VINT_BPHK0 Integrase OS=Escherichia phage HK022 GN=int PE=3 SV=1_P16407	DNA integration;DNA recombination;Hydrolase;Transferase;Viral genome integration;Virus entry into host cell;	2.7.7.-;3.1.-.-;	K21039;	UniRef50_P03700	UniRef90_P16407	UniRef100_P16407	Enterobacteria phage HK022	Lambdalikevirus	Siphoviridae	Caudovirales	Unknown CLASS	Unknown PHYLUM	Unknown KINGDOM	Viruses	Unknown SUBSPECIES	HG3342386;	2.564e-05	0	0	0	3.419e-05	7.575e-05	5.508e-05	5.299e-05	2.636e-05	0	0	0	2.581e-05	0	2.475e-05	0	3.895e-05	0	5.591e-05	2.929e-05	0	2.471e-05	0	3.099e-05
Meta-Protein 37270	Metagenome Unknown							Unknown SPECIES	Unknown GENUS	Unknown FAMILY	Unknown ORDER	Unknown CLASS	Unknown PHYLUM	Unknown KINGDOM	Unknown SUPERKINGDOM	Unknown SUBSPECIES	HG2756572;	0	9.644e-05	0	0	0	0	0	0	0	0	0	0	0	0	0	0.00114531	0	0	0	0	0	0	0	0
Meta-Protein 14064	BLAST_Y1038_HAEIN Uncharacterized protein HI_1038 OS=Haemophilus influenzae (strain ATCC 51907 / DSM 11121 / KW20 / Rd) GN=HI_1038 PE=4 SV=1_P44099	Complete proteome;Reference proteome;	;	K07133;	UniRef50_P44099	UniRef90_P44099	UniRef100_P44099	Haemophilus influenzae	Haemophilus	Pasteurellaceae	Pasteurellales	Gammaproteobacteria	Proteobacteria	Unknown KINGDOM	Bacteria	Haemophilus influenzae Rd KW20	HG4453599;	2.564e-05	2.411e-05	6.876e-05	2.999e-05	0	7.575e-05	5.508e-05	0	5.273e-05	3.151e-05	3.143e-05	3.45e-05	0	2.818e-05	4.949e-05	8.59e-05	0	0.00011617	0	0	5.47e-05	2.471e-05	7.325e-05	0
Meta-Protein 38141	EFTU_TROWT Elongation factor Tu OS=Tropheryma whipplei (strain Twist) GN=tuf PE=3 SV=1	Complete proteome;Cytoplasm;Elongation factor;GTP-binding;Nucleotide-binding;Protein biosynthesis;Reference proteome;	;	K02358;	UniRef50_P33166	UniRef90_Q83GW1	UniRef100_Q83GW1	Tropheryma whipplei	Tropheryma	Unknown FAMILY	Actinomycetales	Actinobacteria	Actinobacteria	Unknown KINGDOM	Bacteria	Tropheryma whipplei str. Twist	Q83GW1;	0	7.233e-05	0	2.999e-05	0	0	0	0	0.00015818	9.454e-05	0.00015715	0	0	0	7.424e-05	0	0	2.904e-05	2.796e-05	2.929e-05	2.735e-05	2.471e-05	7.325e-05	0
Meta-Protein 7789	BLAST_PKN1_CALS4 Probable serine/threonine-protein kinase Sps1 OS=Caldanaerobacter subterraneus subsp. tengcongensis (strain DSM 15242 / JCM 11007 / NBRC 100824 / MB4) GN=sps1 PE=3 SV=1_Q8R9T6	ATP-binding;Complete proteome;Kinase;Nucleotide-binding;Reference proteome;Repeat;Serine/threonine-protein kinase;Transferase;	2.7.11.1;	K12132;	UniRef50_Q8R9T6	UniRef90_Q8R9T6	UniRef100_Q8R9T6	Thermoanaerobacter tengcongensis MB4	Caldanaerobacter	Thermoanaerobacteraceae	Thermoanaerobacterales	Clostridia	Firmicutes	Unknown KINGDOM	Bacteria	Caldanaerobacter subterraneus subsp. tengcongensis	HG3943843;	2.564e-05	4.822e-05	4.584e-05	0	3.419e-05	3.787e-05	0	0	2.636e-05	6.303e-05	3.143e-05	3.45e-05	2.581e-05	0	4.949e-05	0	3.895e-05	8.713e-05	5.591e-05	2.929e-05	0	4.943e-05	2.442e-05	3.099e-05
Meta-Protein 11095	BLAST_BGLC_BACSU Aryl-phospho-beta-D-glucosidase BglC OS=Bacillus subtilis (strain 168) GN=bglC PE=1 SV=1_P42403	Carbohydrate metabolism;Complete proteome;Glycosidase;Hydrolase;Reference proteome;	3.2.1.86;	K01223;	UniRef50_P42403	UniRef90_P42403	UniRef100_P42403	Bacillus subtilis subsp. subtilis str. 168	Bacillus	Bacillaceae	Bacillales	Bacilli	Firmicutes	Unknown KINGDOM	Bacteria	Bacillus subtilis subsp. subtilis	HG4885013;	7.692e-05	7.233e-05	0	2.999e-05	0	0	0	0	0	9.454e-05	0	0	5.162e-05	0.00011271	2.475e-05	8.59e-05	3.895e-05	8.713e-05	5.591e-05	8.787e-05	0	4.943e-05	4.883e-05	3.099e-05
Meta-Protein 38106	BLAST_PLBL1_HUMAN Phospholipase B-like 1 OS=Homo sapiens GN=PLBD1 PE=1 SV=2_Q6P4A8	3D-structure;Alternative splicing;Complete proteome;Cytolysis;Direct protein sequencing;Disulfide bond;Glycoprotein;Hemolysis;Hydrolase;Lipid degradation;Lipid metabolism;Lysosome;Polymorphism;Reference proteome;Secreted;Signal;Toxin;	3.1.1.-;	;	EMPTY	EMPTY	EMPTY	Unknown SPECIES	Unknown GENUS	Unknown FAMILY	Unknown ORDER	Unknown CLASS	Chordata	Metazoa	Eukaryota	Unknown SUBSPECIES	HG5172921;	0	7.233e-05	4.584e-05	2.999e-05	0	0	8.262e-05	0.00015898	0	0	6.286e-05	0.00013801	0	0	0	8.59e-05	0	0	2.796e-05	5.858e-05	2.735e-05	0	0	0
Meta-Protein 46692	BLAST_DPO3A_DEIRA DNA polymerase III subunit alpha OS=Deinococcus radiodurans (strain ATCC 13939 / DSM 20539 / JCM 16871 / LMG 4051 / NBRC 15346 / NCIMB 9279 / R1 / VKM B-1422) GN=dnaE PE=1 SV=1_Q9RX08	Complete proteome;Cytoplasm;DNA replication;DNA-directed DNA polymerase;Nucleotidyltransferase;Reference proteome;Transferase;	2.7.7.7;	K02337;	UniRef50_P52022	UniRef90_P52022	UniRef100_P52022	Vibrio cholerae O1 biovar El Tor str. N16961	Vibrio	Vibrionaceae	Vibrionales	Gammaproteobacteria	Proteobacteria	Unknown KINGDOM	Bacteria	Vibrio cholerae O1	HG4417510;	0	0	0	0	0	0	0	0	2.636e-05	0	0	0	0	0	0	0	0	5.809e-05	5.591e-05	0.00011716	0	4.943e-05	4.883e-05	9.297e-05
Meta-Protein 26281	BLAST_RINO2_ORYSJ Inositol-3-phosphate synthase 1 OS=Oryza sativa subsp. japonica GN=RINO2 PE=2 SV=1_Q8S5N2	Complete proteome;Cytoplasm;Inositol biosynthesis;Isomerase;Lipid biosynthesis;Lipid metabolism;NAD;Phospholipid biosynthesis;Phospholipid metabolism;Reference proteome;	5.5.1.4;	K01858;	UniRef50_Q8S5N2	UniRef90_Q8S5N2	UniRef100_Q8S5N2	Oryza sativa	Oryza	Poaceae	Poales	Liliopsida	Streptophyta	Viridiplantae	Eukaryota	Oryza sativa Japonica Group	HG4963933;	0	2.411e-05	0.00013752	0	0	0	0	0	0	0	0	0	0.00012904	0	0.00014848	0	0	0	0	0	0.00013674	0	0.00017091	0
Meta-Protein 14739	BLAST_LEM3_LEGPH Phosphocholine hydrolase Lem3 OS=Legionella pneumophila subsp. pneumophila (strain Philadelphia 1 / ATCC 33152 / DSM 7513) GN=lem3 PE=1 SV=1_Q5ZXN5	Complete proteome;Host cytoplasm;Hydrolase;Reference proteome;Secreted;Virulence;	3.1.3.-;	;	UniRef50_Q5ZXN5	UniRef90_Q5ZXN5	UniRef100_Q5ZXN5	Legionella pneumophila subsp. pneumophila str. Philadelphia 1	Legionella	Legionellaceae	Legionellales	Gammaproteobacteria	Proteobacteria	Unknown KINGDOM	Bacteria	Legionella pneumophila subsp. pneumophila	HG5171063;	7.692e-05	0	2.292e-05	5.999e-05	0	3.787e-05	5.508e-05	0	5.273e-05	0	3.143e-05	0	0	0	0	5.727e-05	0	8.713e-05	0	0	2.735e-05	4.943e-05	2.442e-05	6.198e-05
Meta-Protein 14971	TPM2_CHICK Tropomyosin beta chain OS=Gallus gallus GN=TPM2 PE=1 SV=1	3D-structure;Acetylation;Actin-binding;Alternative splicing;Coiled coil;Complete proteome;Cytoplasm;Cytoskeleton;Direct protein sequencing;Muscle protein;Reference proteome;	;	;	UniRef50_P09493	UniRef90_P19352	UniRef100_P19352	Gallus gallus	Gallus	Phasianidae	Galliformes	Aves	Chordata	Metazoa	Eukaryota	Unknown SUBSPECIES	P19352;	0.00010256	4.822e-05	0	2.999e-05	0	0.00011362	0	0	0	0.00015757	0	0	2.581e-05	5.636e-05	0	8.59e-05	7.79e-05	5.809e-05	2.796e-05	8.787e-05	0	2.471e-05	2.442e-05	3.099e-05
Meta-Protein 35678	BLAST_DSBE_ALLVD Thiol:disulfide interchange protein DsbE OS=Allochromatium vinosum (strain ATCC 17899 / DSM 180 / NBRC 103801 / NCIMB 10441 / D) GN=dsbE PE=3 SV=2_Q46476	Cell membrane;Complete proteome;Cytochrome c-type biogenesis;Disulfide bond;Membrane;Oxidoreductase;Redox-active center;Reference proteome;Signal-anchor;Transmembrane;Transmembrane helix;	;	;	UniRef50_Q65HX8	UniRef90_Q65HX8	UniRef100_Q65HX8	Bacillus licheniformis	Bacillus	Bacillaceae	Bacillales	Bacilli	Firmicutes	Unknown KINGDOM	Bacteria	Bacillus licheniformis DSM 13 = ATCC 14580	HG4960499;	0	2.411e-05	2.292e-05	0	6.837e-05	0	0	0	0	3.151e-05	0	3.45e-05	0	0	2.475e-05	0	3.895e-05	0	0	2.929e-05	0	0	0	0
Meta-Protein 30648	BLAST_CH60_SHIB3 60 kDa chaperonin OS=Shigella boydii serotype 18 (strain CDC 3083-94 / BS512) GN=groL PE=3 SV=1_B2TY18	3D-structure;ATP-binding;Acetylation;Cell cycle;Cell division;Cell outer membrane;Chaperone;Complete proteome;Cytoplasm;Direct protein sequencing;Membrane;Nucleotide-binding;Phosphoprotein;Plasmid;Reference proteome;Stress response;	;	;K04077;	EMPTY	EMPTY	EMPTY	Unknown SPECIES	Unknown GENUS	Unknown FAMILY	Unknown ORDER	Unknown CLASS	Unknown PHYLUM	Unknown KINGDOM	Bacteria	Unknown SUBSPECIES	HG5164175;	0	7.233e-05	0	0	3.419e-05	0	0.00033046	0	0	0	0	6.901e-05	0	0.00014089	0	0	0	2.904e-05	2.796e-05	0	0	0	0	0
Meta-Protein 47828	BLAST_RL3_BACV8 50S ribosomal protein L3 OS=Bacteroides vulgatus (strain ATCC 8482 / DSM 1447 / JCM 5826 / NBRC 14291 / NCTC 11154) GN=rplC PE=3 SV=1_A6KYJ5	Complete proteome;RNA-binding;Reference proteome;Ribonucleoprotein;Ribosomal protein;rRNA-binding;	;	K02906;	UniRef50_Q9RXK2	UniRef90_Q8A476	UniRef100_Q8A476	Bacteroides thetaiotaomicron	Bacteroides	Bacteroidaceae	Bacteroidales	Bacteroidia	Bacteroidetes	Unknown KINGDOM	Bacteria	Bacteroides thetaiotaomicron VPI-5482	HG2792548;	0	0	0.00018336	0	0	0	0	0	0	0	0	0	0	0	0.00017323	0	0	0	0	0	0	0	4.883e-05	0
Meta-Protein 16886	Metagenome Unknown							Unknown SPECIES	Unknown GENUS	Unknown FAMILY	Unknown ORDER	Unknown CLASS	Unknown PHYLUM	Unknown KINGDOM	Unknown SUPERKINGDOM	Unknown SUBSPECIES	HG3216328;	2.564e-05	0	0	0	0	0	2.754e-05	0.00021198	0	0	0.00018858	0	0	0	0	0	0	0	0	2.929e-05	0	0	0	0
Meta-Protein 37136	BLAST_SYH_BACFN Histidine--tRNA ligase OS=Bacteroides fragilis (strain ATCC 25285 / DSM 2151 / JCM 11019 / NCTC 9343) GN=hisS PE=3 SV=1_Q5LAE0	ATP-binding;Aminoacyl-tRNA synthetase;Complete proteome;Cytoplasm;Ligase;Nucleotide-binding;Protein biosynthesis;Reference proteome;	6.1.1.21;	K01892;	UniRef50_Q8A6N7	UniRef90_Q8A6N7	UniRef100_Q5LAE0	Bacteroides fragilis	Bacteroides	Bacteroidaceae	Bacteroidales	Bacteroidia	Bacteroidetes	Unknown KINGDOM	Bacteria	Bacteroides fragilis NCTC 9343	HG3426302;	0	2.411e-05	2.292e-05	5.999e-05	3.419e-05	3.787e-05	2.754e-05	0	2.636e-05	6.303e-05	6.286e-05	6.901e-05	0	2.818e-05	0	8.59e-05	0	0	2.796e-05	0	5.47e-05	0	0	0
Meta-Protein 110218	BLAST_FEPA_ECOLI Ferrienterobactin receptor OS=Escherichia coli (strain K12) GN=fepA PE=1 SV=2_P05825	Carbohydrate metabolism;Cell outer membrane;Complete proteome;Membrane;Receptor;Reference proteome;Signal;TonB box;Transmembrane;Transmembrane beta strand;Transport;	;	K21573;	UniRef50_Q8A1G1	UniRef90_Q8A1G1	UniRef100_Q8A1G1	Bacteroides thetaiotaomicron	Bacteroides	Bacteroidaceae	Bacteroidales	Bacteroidia	Bacteroidetes	Unknown KINGDOM	Bacteria	Bacteroides thetaiotaomicron VPI-5482	HG5543858;	0	0	0	0	0	0	0	0	0	0	0	0	0	0	0	0	0	0	0	0	0	0	0	0
Meta-Protein 12834	Metagenome Unknown							Unknown SPECIES	Unknown GENUS	Unknown FAMILY	Unknown ORDER	Unknown CLASS	Unknown PHYLUM	Unknown KINGDOM	Unknown SUPERKINGDOM	Unknown SUBSPECIES	HG4588121;	2.564e-05	0	4.584e-05	0	3.419e-05	0	0	0	0	0	3.143e-05	0	0.00012904	2.818e-05	0	5.727e-05	7.79e-05	0	2.796e-05	0	2.735e-05	4.943e-05	0	9.297e-05
Meta-Protein 21301	BLAST_FLJB_SALTY Phase 2 flagellin OS=Salmonella typhimurium (strain LT2 / SGSC1412 / ATCC 700720) GN=fljB PE=3 SV=2_P52616	Bacterial flagellum;Complete proteome;Direct protein sequencing;Reference proteome;Secreted;	;	K02406;	UniRef50_P06179	UniRef90_P04949	UniRef100_P04949	Escherichia coli	Escherichia	Enterobacteriaceae	Enterobacteriales	Gammaproteobacteria	Proteobacteria	Unknown KINGDOM	Bacteria	Escherichia coli K-12	HG4965742;	0	0	2.292e-05	0	0	0	0	0	0	3.151e-05	9.429e-05	0	2.581e-05	0	7.424e-05	5.727e-05	0	2.904e-05	5.591e-05	2.929e-05	0	9.886e-05	0	9.297e-05
Meta-Protein 17617	BLAST_G3P_STRP8 Glyceraldehyde-3-phosphate dehydrogenase OS=Streptococcus pyogenes serotype M18 (strain MGAS8232) GN=gap PE=3 SV=2_P68777	Cytoplasm;Direct protein sequencing;Glycolysis;NAD;Nucleotide-binding;Oxidoreductase;	1.2.1.12;	;	UniRef50_P0C0G6	UniRef90_O52631	UniRef100_Q59309	Clostridium pasteurianum	Clostridium	Clostridiaceae	Clostridiales	Clostridia	Firmicutes	Unknown KINGDOM	Bacteria	Unknown SUBSPECIES	HG4254142;	2.564e-05	2.411e-05	4.584e-05	5.999e-05	0	0	0	0	5.273e-05	6.303e-05	0	0	2.581e-05	5.636e-05	4.949e-05	0	0	0	0	2.929e-05	2.735e-05	9.886e-05	4.883e-05	3.099e-05
Meta-Protein 97728	Metagenome Unknown							Unknown SPECIES	Unknown GENUS	Unknown FAMILY	Unknown ORDER	Unknown CLASS	Unknown PHYLUM	Unknown KINGDOM	Unknown SUPERKINGDOM	Unknown SUBSPECIES	HG3562303;	0	0	0	0	0	0	0	0	0	0	0	0	0	0	0	0	0	0	0	0	0	0	0	0
Meta-Protein 58998	BLAST_RL24_AGARV 50S ribosomal protein L24 OS=Agathobacter rectalis (strain ATCC 33656 / DSM 3377 / JCM 17463 / KCTC 5835 / VPI 0990) GN=rplX PE=3 SV=1_C4ZBT0	Complete proteome;RNA-binding;Reference proteome;Ribonucleoprotein;Ribosomal protein;rRNA-binding;	;	K02895;	UniRef50_B0U5L0	UniRef90_C4ZBT0	UniRef100_C4ZBT0	Eubacterium rectale	Eubacterium	Eubacteriaceae	Clostridiales	Clostridia	Firmicutes	Unknown KINGDOM	Bacteria	Eubacterium rectale ATCC 33656	HG1133607;	0	0	0.00016044	0	0	0	0	0	0	0	0	0	0	0	0.00017323	0	0	0.00049373	0	0	0	4.943e-05	0	0
Meta-Protein 48589	Metagenome Unknown							Unknown SPECIES	Unknown GENUS	Unknown FAMILY	Unknown ORDER	Unknown CLASS	Unknown PHYLUM	Unknown KINGDOM	Unknown SUPERKINGDOM	Unknown SUBSPECIES	HG4343792;	0	0	0	0	0	0	0	0	0	0	3.143e-05	0	0	0	0.00019798	0	0	0	0	0	0	0	0.00029299	0
Meta-Protein 21662	Metagenome Unknown							Unknown SPECIES	Unknown GENUS	Unknown FAMILY	Unknown ORDER	Unknown CLASS	Unknown PHYLUM	Unknown KINGDOM	Unknown SUPERKINGDOM	Unknown SUBSPECIES	HG5109757;	0	4.822e-05	0	8.998e-05	3.419e-05	3.787e-05	0	0	0	6.303e-05	6.286e-05	6.901e-05	2.581e-05	0	0	5.727e-05	0	0	2.796e-05	5.858e-05	0.00010939	0	0	0
Meta-Protein 9022	BLAST_ERAP1_HUMAN Endoplasmic reticulum aminopeptidase 1 OS=Homo sapiens GN=ERAP1 PE=1 SV=3_Q9NZ08	3D-structure;Acetylation;Adaptive immunity;Alternative splicing;Aminopeptidase;Cell membrane;Complete proteome;Direct protein sequencing;Disulfide bond;Endoplasmic reticulum;Glycoprotein;Hydrolase;Immunity;Membrane;Metal-binding;Metalloprotease;Phosphoprotein;Polymorphism;Protease;Reference proteome;Secreted;Signal-anchor;Transmembrane;Transmembrane helix;Zinc;	3.4.11.-;3.4.11.3;	K01257;K09604;K13723;	EMPTY	EMPTY	EMPTY	Unknown SPECIES	Unknown GENUS	Unknown FAMILY	Unknown ORDER	Mammalia	Chordata	Metazoa	Eukaryota	Unknown SUBSPECIES	HG5514996;	5.128e-05	2.411e-05	4.584e-05	0	3.419e-05	7.575e-05	2.754e-05	0	2.636e-05	3.151e-05	3.143e-05	6.901e-05	5.162e-05	5.636e-05	4.949e-05	0	3.895e-05	2.904e-05	2.796e-05	5.858e-05	2.735e-05	2.471e-05	0	6.198e-05
Meta-Protein 50568	BLAST_OPPA_SALTY Periplasmic oligopeptide-binding protein OS=Salmonella typhimurium (strain LT2 / SGSC1412 / ATCC 700720) GN=oppA PE=1 SV=2_P06202	3D-structure;Complete proteome;Disulfide bond;Peptide transport;Periplasm;Protein transport;Reference proteome;Signal;Transport;	;	;	UniRef50_P23843	UniRef90_P06202	UniRef100_P06202	Salmonella enterica subsp. enterica serovar Typhimurium str. LT2	Salmonella	Enterobacteriaceae	Enterobacteriales	Gammaproteobacteria	Proteobacteria	Unknown KINGDOM	Bacteria	Salmonella enterica subsp. enterica	HG5212671;	0	0	2.292e-05	2.999e-05	0	0	0	0	2.636e-05	6.303e-05	0	0	0	0	0	2.863e-05	0	0.00011617	0	0	0	0.00012357	7.325e-05	6.198e-05
Meta-Protein 20135	BLAST_RL17_XANP2 50S ribosomal protein L17 OS=Xanthobacter autotrophicus (strain ATCC BAA-1158 / Py2) GN=rplQ PE=3 SV=1_A7IPP5	Complete proteome;Reference proteome;Ribonucleoprotein;Ribosomal protein;	;	K02879;	UniRef50_Q8UE41	UniRef90_A7IPP5	UniRef100_A7IPP5	Xanthobacter autotrophicus	Xanthobacter	Xanthobacteraceae	Rhizobiales	Alphaproteobacteria	Proteobacteria	Unknown KINGDOM	Bacteria	Xanthobacter autotrophicus Py2	HG1724450;	0	2.411e-05	2.292e-05	2.999e-05	6.837e-05	7.575e-05	2.754e-05	0	0	0	3.143e-05	0.00010351	5.162e-05	2.818e-05	0	2.863e-05	3.895e-05	0	5.591e-05	2.929e-05	2.735e-05	2.471e-05	2.442e-05	0
Meta-Protein 16073	Metagenome Unknown							Unknown SPECIES	Unknown GENUS	Unknown FAMILY	Unknown ORDER	Unknown CLASS	Unknown PHYLUM	Unknown KINGDOM	Unknown SUPERKINGDOM	Unknown SUBSPECIES	HG2758153;	5.128e-05	7.233e-05	0	0	6.837e-05	0	5.508e-05	0	0	0	9.429e-05	6.901e-05	0	8.454e-05	0	0	0.00011685	0	0	0	0	0	0	0
Meta-Protein 14441	BLAST_MURD_CLOTH UDP-N-acetylmuramoylalanine--D-glutamate ligase OS=Clostridium thermocellum (strain ATCC 27405 / DSM 1237 / NBRC 103400 / NCIMB 10682 / NRRL B-4536 / VPI 7372) GN=murD PE=3 SV=1_A3DE94	ATP-binding;Cell cycle;Cell division;Cell shape;Cell wall biogenesis/degradation;Complete proteome;Cytoplasm;Ligase;Nucleotide-binding;Peptidoglycan synthesis;Reference proteome;	6.3.2.9;	K01925;	UniRef50_A3DE94	UniRef90_A3DE94	UniRef100_A3DE94	Clostridium thermocellum	Clostridium	Clostridiaceae	Clostridiales	Clostridia	Firmicutes	Unknown KINGDOM	Bacteria	Clostridium thermocellum ATCC 27405	HG4870703;	5.128e-05	4.822e-05	0	2.999e-05	0	0	0.00013769	0.00010599	2.636e-05	3.151e-05	6.286e-05	3.45e-05	0	0	0	5.727e-05	0	0	0	0	2.735e-05	0	0	0
Meta-Protein 33020	BLAST_QUEF_EXIS2 NADPH-dependent 7-cyano-7-deazaguanine reductase OS=Exiguobacterium sibiricum (strain DSM 17290 / JCM 13490 / 255-15) GN=queF PE=3 SV=1_B1YFM9	Complete proteome;Cytoplasm;NADP;Oxidoreductase;Queuosine biosynthesis;	1.7.1.13;	K09457;	UniRef50_O25959	UniRef90_A7GMN5	UniRef100_A9VKS1	Bacillus weihenstephanensis	Bacillus	Bacillaceae	Bacillales	Bacilli	Firmicutes	Unknown KINGDOM	Bacteria	Bacillus weihenstephanensis KBAB4	HG2047811;	0	0	0	2.999e-05	3.419e-05	0	0.00011015	5.299e-05	0	0	0	3.45e-05	0	0	0	0.00011453	3.895e-05	0	0	0	0	0	0	0
Meta-Protein 1380	BLAST_RL2_LACP7 50S ribosomal protein L2 OS=Lachnoclostridium phytofermentans (strain ATCC 700394 / DSM 18823 / ISDg) GN=rplB PE=3 SV=1_A9KJJ1	Complete proteome;RNA-binding;Reference proteome;Ribonucleoprotein;Ribosomal protein;rRNA-binding;	;	K02886;	UniRef50_Q9AMK8	UniRef90_Q11QB5	UniRef100_Q11QB5	Unknown SPECIES	Unknown GENUS	Unknown FAMILY	Unknown ORDER	Unknown CLASS	Unknown PHYLUM	Unknown KINGDOM	Bacteria	Unknown SUBSPECIES	HG3797549;HG3698418;Q11QB5;	0	4.822e-05	9.168e-05	2.999e-05	0	0	0	0	2.636e-05	0	0	0	2.581e-05	2.818e-05	4.949e-05	0	0.00011685	0	5.591e-05	2.929e-05	2.735e-05	7.414e-05	4.883e-05	3.099e-05
Meta-Protein 37642	BLAST_KATG_ECOLC Catalase-peroxidase OS=Escherichia coli (strain ATCC 8739 / DSM 1576 / Crooks) GN=katG PE=3 SV=1_B1IVD5	3D-structure;Antibiotic resistance;Complete proteome;Cytoplasm;Direct protein sequencing;Disulfide bond;Glycoprotein;Heme;Hydrogen peroxide;Iron;Metal-binding;Organic radical;Oxidoreductase;Periplasm;Peroxidase;Plasmid;Reference proteome;Secreted;Signal;Virulence;	1.11.1.21;	;K03782;	EMPTY	EMPTY	EMPTY	Unknown SPECIES	Unknown GENUS	Unknown FAMILY	Unknown ORDER	Unknown CLASS	Unknown PHYLUM	Unknown KINGDOM	Unknown SUPERKINGDOM	Unknown SUBSPECIES	HG5407987;	0	4.822e-05	0	0	0	0	0.00074354	0	0	0	0	0	0	2.818e-05	0	0	0	8.713e-05	0	0	0	0	0	0
Meta-Protein 42666	BLAST_GBLP_YEAST Guanine nucleotide-binding protein subunit beta-like protein OS=Saccharomyces cerevisiae (strain ATCC 204508 / S288c) GN=ASC1 PE=1 SV=4_P38011	3D-structure;Acetylation;Complete proteome;Cytoplasm;Direct protein sequencing;Isopeptide bond;Phosphoprotein;Reference proteome;Repeat;Ribonucleoprotein;Ribosomal protein;Ubl conjugation;WD repeat;	;	K14753;	UniRef50_O18640	UniRef90_P38011	UniRef100_P38011	Saccharomyces cerevisiae	Saccharomyces	Saccharomycetaceae	Saccharomycetales	Saccharomycetes	Ascomycota	Fungi	Eukaryota	Saccharomyces cerevisiae S288c	HG4096521;	0	0	0	5.999e-05	0	0.00026512	0	0	0	0	0	0	0	0.00019725	0	2.863e-05	0	0	0	2.929e-05	5.47e-05	7.414e-05	0.0001465	0
Meta-Protein 18145	BLAST_THLA_SYNWW Acetyl-CoA acetyltransferase OS=Syntrophomonas wolfei subsp. wolfei (strain DSM 2245B / Goettingen) GN=Swol_1934 PE=1 SV=1_Q0AVM3	3D-structure;Acyltransferase;Complete proteome;Cytoplasm;Direct protein sequencing;Reference proteome;Transferase;	2.3.1.9;	K00626;	UniRef50_Q5XI22	UniRef90_P45359	UniRef100_P45359	Clostridium acetobutylicum	Clostridium	Clostridiaceae	Clostridiales	Clostridia	Firmicutes	Unknown KINGDOM	Bacteria	Clostridium acetobutylicum ATCC 824	HG4595469;	2.564e-05	0	6.876e-05	0	0	0	0	0	0	9.454e-05	6.286e-05	0	7.742e-05	0	7.424e-05	0.00011453	0	0	0	0	2.735e-05	4.943e-05	2.442e-05	0.00015495
Meta-Protein 10686	TNNT3_COTJA Troponin T, fast skeletal muscle isoforms OS=Coturnix japonica GN=TNNT3 PE=2 SV=4	Acetylation;Alternative splicing;Muscle protein;Phosphoprotein;	;	;	UniRef50_P45378-2	UniRef90_P06398	UniRef100_P06398	Coturnix japonica	Coturnix	Phasianidae	Galliformes	Aves	Chordata	Metazoa	Eukaryota	Unknown SUBSPECIES	P06398;	0.00020512	0	0	0.00023995	0	0	0	0	0	0.00015757	0	0	0	0	0	0.00014316	0	0.00011617	0	0.00011716	0	0.00012357	0	0
Meta-Protein 13549	Metagenome Unknown							Unknown SPECIES	Unknown GENUS	Unknown FAMILY	Unknown ORDER	Unknown CLASS	Unknown PHYLUM	Unknown KINGDOM	Unknown SUPERKINGDOM	Unknown SUBSPECIES	HG1972830;	0.00010256	2.411e-05	2.292e-05	5.999e-05	0	7.575e-05	0	0	0	6.303e-05	0	0	0	0.00011271	2.475e-05	5.727e-05	0	5.809e-05	0.00011183	8.787e-05	0	7.414e-05	0	6.198e-05
Meta-Protein 15928	BLAST_SYR_LACAC Arginine--tRNA ligase OS=Lactobacillus acidophilus (strain ATCC 700396 / NCK56 / N2 / NCFM) GN=argS PE=3 SV=1_Q5FIQ9	ATP-binding;Aminoacyl-tRNA synthetase;Complete proteome;Cytoplasm;Ligase;Nucleotide-binding;Protein biosynthesis;Reference proteome;	6.1.1.19;	K01887;	EMPTY	EMPTY	EMPTY	Unknown SPECIES	Unknown GENUS	Unknown FAMILY	Unknown ORDER	Unknown CLASS	Firmicutes	Unknown KINGDOM	Bacteria	Unknown SUBSPECIES	HG5189502;	2.564e-05	9.644e-05	4.584e-05	2.999e-05	3.419e-05	0	0	0	2.636e-05	3.151e-05	3.143e-05	6.901e-05	2.581e-05	5.636e-05	7.424e-05	2.863e-05	3.895e-05	5.809e-05	5.591e-05	2.929e-05	2.735e-05	2.471e-05	4.883e-05	0
Meta-Protein 17874	BLAST_PGK_CLOB8 Phosphoglycerate kinase OS=Clostridium beijerinckii (strain ATCC 51743 / NCIMB 8052) GN=pgk PE=3 SV=1_A6LR05	ATP-binding;Complete proteome;Cytoplasm;Glycolysis;Kinase;Nucleotide-binding;Reference proteome;Transferase;	2.7.2.3;	K00927;	UniRef50_Q9SAJ4	UniRef90_O52632	UniRef100_O52632	Clostridium acetobutylicum	Clostridium	Clostridiaceae	Clostridiales	Clostridia	Firmicutes	Unknown KINGDOM	Bacteria	Clostridium acetobutylicum ATCC 824	HG1157586;	7.692e-05	0	0	2.999e-05	3.419e-05	0.00011362	0	0	5.273e-05	6.303e-05	3.143e-05	0	0	5.636e-05	2.475e-05	2.863e-05	0	0	2.796e-05	2.929e-05	5.47e-05	7.414e-05	2.442e-05	0
Meta-Protein 24929	Metagenome Unknown							Unknown SPECIES	Unknown GENUS	Unknown FAMILY	Unknown ORDER	Unknown CLASS	Unknown PHYLUM	Unknown KINGDOM	Unknown SUPERKINGDOM	Unknown SUBSPECIES	HG5559603;	0	0	0.00013752	0	0	0	0	0	0	0	0	0	2.581e-05	0	0.00012373	0	0	0	0	0	0	0	0	0
Meta-Protein 37945	BLAST_EPSA_RALSO EPS I polysaccharide export outer membrane protein EpsA OS=Ralstonia solanacearum (strain GMI1000) GN=epsA PE=3 SV=1_P58597	Cell outer membrane;Ion transport;Lipoprotein;Membrane;Palmitate;Polysaccharide transport;Porin;Signal;Sugar transport;Transmembrane;Transmembrane beta strand;Transport;Virulence;	;	;	UniRef50_Q45407	UniRef90_Q45407	UniRef100_Q45407	Ralstonia solanacearum	Ralstonia	Burkholderiaceae	Burkholderiales	Betaproteobacteria	Proteobacteria	Unknown KINGDOM	Bacteria	Unknown SUBSPECIES	HG3570943;	0	2.411e-05	0	0	0.00020512	0.00018937	0	0	0	0	6.286e-05	0	0	0	2.475e-05	5.727e-05	0.0001558	0	2.796e-05	0	2.735e-05	0	0.00012208	0
Meta-Protein 58920	BLAST_CH60_BACV8 60 kDa chaperonin OS=Bacteroides vulgatus (strain ATCC 8482 / DSM 1447 / JCM 5826 / NBRC 14291 / NCTC 11154) GN=groL PE=3 SV=1_A6KXA0	3D-structure;ATP-binding;Acetylation;Cell cycle;Cell division;Cell outer membrane;Chaperone;Complete proteome;Cytoplasm;Direct protein sequencing;Membrane;Nucleotide-binding;Phosphoprotein;Plasmid;Reference proteome;Stress response;	;	;K04077;	EMPTY	EMPTY	EMPTY	Unknown SPECIES	Unknown GENUS	Unknown FAMILY	Unknown ORDER	Unknown CLASS	Unknown PHYLUM	Unknown KINGDOM	Bacteria	Unknown SUBSPECIES	HG5152343;	0	0	0.00018336	0	0	0	0	0	0	0	0	0	0	0	0.00019798	0	0	0	0	0	0	0	0	0
Meta-Protein 7956	Metagenome Unknown							Unknown SPECIES	Unknown GENUS	Unknown FAMILY	Unknown ORDER	Unknown CLASS	Unknown PHYLUM	Unknown KINGDOM	Unknown SUPERKINGDOM	Unknown SUBSPECIES	HG0330830;	2.564e-05	2.411e-05	0	0	6.837e-05	0	8.262e-05	0.00013249	0	0	0	3.45e-05	0	0	0	0	0.0001558	0	0	2.929e-05	0	0	0	0
Meta-Protein 14272	BLAST_DGAL_SALTY D-galactose-binding periplasmic protein OS=Salmonella typhimurium (strain LT2 / SGSC1412 / ATCC 700720) GN=mglB PE=1 SV=2_P23905	3D-structure;Calcium;Chemotaxis;Complete proteome;Metal-binding;Periplasm;Reference proteome;Signal;Sugar transport;Transport;	;	K10540;	UniRef50_P23905	UniRef90_P23905	UniRef100_P23905	Salmonella enterica subsp. enterica serovar Typhimurium str. LT2	Salmonella	Enterobacteriaceae	Enterobacteriales	Gammaproteobacteria	Proteobacteria	Unknown KINGDOM	Bacteria	Salmonella enterica subsp. enterica	HG4540141;	5.128e-05	0	0	0	0	0	0	0	0	0	0.00015715	0	5.162e-05	0	0.00017323	8.59e-05	3.895e-05	0	5.591e-05	0	2.735e-05	0	0	0.00012396
Meta-Protein 45061	BLAST_HMF1_YEAST Protein HMF1 OS=Saccharomyces cerevisiae (strain ATCC 204508 / S288c) GN=HMF1 PE=1 SV=1_P40037	3D-structure;Amino-acid biosynthesis;Branched-chain amino acid biosynthesis;Complete proteome;Cytoplasm;Detoxification;Direct protein sequencing;Hydrolase;Isoleucine biosynthesis;Reference proteome;	3.5.99.10;	K09022;	UniRef50_Q7CP78	UniRef90_Q7CP78	UniRef100_P0AF94	Unknown SPECIES	Unknown GENUS	Enterobacteriaceae	Enterobacteriales	Gammaproteobacteria	Proteobacteria	Unknown KINGDOM	Bacteria	Unknown SUBSPECIES	HG1440947;	0	0	0	8.998e-05	0	3.787e-05	8.262e-05	0	5.273e-05	0	0	0	0	0.00011271	0	5.727e-05	0	0.00014521	0	0	0	4.943e-05	0	0
Meta-Protein 30527	BLAST_OGA_CLOP1 O-GlcNAcase NagJ OS=Clostridium perfringens (strain ATCC 13124 / DSM 756 / JCM 1290 / NCIMB 6125 / NCTC 8237 / Type A) GN=nagJ PE=1 SV=1_Q0TR53	3D-structure;Coiled coil;Complete proteome;Glycosidase;Hydrolase;Signal;	3.2.1.169;	K01197;	UniRef50_Q0TR53	UniRef90_Q0TR53	UniRef100_Q0TR53	Clostridium perfringens	Clostridium	Clostridiaceae	Clostridiales	Clostridia	Firmicutes	Unknown KINGDOM	Bacteria	Clostridium perfringens ATCC 13124	HG5591863;	0	0	0	0	0	0	0	0	2.636e-05	0	0	0	0	0	0	0	0	0	5.591e-05	0	8.205e-05	0	0	0
Meta-Protein 30552	BLAST_AHPC_SALTI Alkyl hydroperoxide reductase C OS=Salmonella typhi GN=ahpC PE=3 SV=2_P0A252	3D-structure;Antioxidant;Complete proteome;Cytoplasm;Direct protein sequencing;Disulfide bond;Oxidoreductase;Peroxidase;Redox-active center;Reference proteome;	1.11.1.15;	K03386;	UniRef50_P0AE10	UniRef90_P0AE10	UniRef100_P0A252	Salmonella enterica	Salmonella	Enterobacteriaceae	Enterobacteriales	Gammaproteobacteria	Proteobacteria	Unknown KINGDOM	Bacteria	Salmonella enterica subsp. enterica	HG3183698;	0	0.00014466	0.00022921	0	0	0	0	0	0	0	0	0	0	0	0.00014848	0	0	0	0	0	2.735e-05	0	0	0
Meta-Protein 19017	BLAST_TOP1_BACSU DNA topoisomerase 1 OS=Bacillus subtilis (strain 168) GN=topA PE=3 SV=1_P39814	Complete proteome;DNA-binding;Isomerase;Magnesium;Metal-binding;Reference proteome;Repeat;Topoisomerase;Zinc;Zinc-finger;	5.99.1.2;	K03168;	UniRef50_P39814	UniRef90_Q9KA23	UniRef100_Q9KA23	Bacillus halodurans	Bacillus	Bacillaceae	Bacillales	Bacilli	Firmicutes	Unknown KINGDOM	Bacteria	Bacillus halodurans C-125	HG5472546;	0	2.411e-05	2.292e-05	2.999e-05	3.419e-05	3.787e-05	2.754e-05	2.65e-05	2.636e-05	3.151e-05	3.143e-05	0	2.581e-05	2.818e-05	0	0	0	2.904e-05	0	0	2.735e-05	0	2.442e-05	0.00012396
Meta-Protein 25286	BLAST_RL25_FRATO 50S ribosomal protein L25 OS=Francisella tularensis subsp. holarctica (strain OSU18) GN=rplY PE=3 SV=1_Q0BM50	Complete proteome;RNA-binding;Reference proteome;Ribonucleoprotein;Ribosomal protein;rRNA-binding;	;	K02897;	UniRef50_Q8R8L3	UniRef90_Q8R8L3	UniRef100_Q8R8L3	Thermoanaerobacter tengcongensis MB4	Caldanaerobacter	Thermoanaerobacteraceae	Thermoanaerobacterales	Clostridia	Firmicutes	Unknown KINGDOM	Bacteria	Caldanaerobacter subterraneus subsp. tengcongensis	HG2691919;	0	2.411e-05	0	0.00023995	0	0	0	0	2.636e-05	6.303e-05	0	0	7.742e-05	8.454e-05	0	0.00014316	0	5.809e-05	2.796e-05	2.929e-05	2.735e-05	2.471e-05	4.883e-05	3.099e-05
Meta-Protein 988	BLAST_BIP2_ORYSJ Heat shock 70 kDa protein BIP2 OS=Oryza sativa subsp. japonica GN=BIP2 PE=2 SV=1_Q53RJ5	3D-structure;ATP-binding;Acetylation;Allergen;Alternative initiation;Alternative splicing;Cell inner membrane;Cell membrane;Cell wall;Chaperone;Chloroplast;Coiled coil;Complete proteome;Cytoplasm;Cytoskeleton;DNA replication;Developmental protein;Differentiation;Direct protein sequencing;Disease mutation;Dwarfism;Endoplasmic reticulum;Glycoprotein;Host cell receptor for virus entry;Host-virus interaction;Hydrolase;Isopeptide bond;Membrane;Methylation;Mitochondrion;Mitochondrion nucleoid;Nitration;Nucleotide-binding;Nucleus;Phosphoprotein;Plant defense;Plastid;Polymorphism;Protein biosynthesis;Receptor;Reference proteome;Repeat;Repressor;Secreted;Signal;Spermatogenesis;Spliceosome;Stress response;Transcription;Transcription regulation;Transit peptide;Ubl conjugation;Ubl conjugation pathway;mRNA processing;mRNA splicing;	;3.6.4.10;	;K03283;K04043;K09490;	EMPTY	EMPTY	EMPTY	Unknown SPECIES	Unknown GENUS	Unknown FAMILY	Unknown ORDER	Unknown CLASS	Unknown PHYLUM	Unknown KINGDOM	Unknown SUPERKINGDOM	Unknown SUBSPECIES	HG5397412;A5EYG3;HG5311763;A6LM32;HG5308294;	5.128e-05	7.233e-05	0	0	6.837e-05	7.575e-05	0.00011015	0.00026497	0	0	6.286e-05	3.45e-05	0	5.636e-05	0	0	0	0	0	0	0	0	0	0
Meta-Protein 48835	MDL2_PRUDU (R)-mandelonitrile lyase 2 OS=Prunus dulcis GN=MDL2 PE=1 SV=1	3D-structure;Disulfide bond;FAD;Flavoprotein;Glycoprotein;Lyase;Signal;	4.1.2.10;	;	UniRef50_Q945K2	UniRef90_Q945K2	UniRef100_Q945K2	Prunus dulcis	Prunus	Rosaceae	Rosales	Unknown CLASS	Streptophyta	Viridiplantae	Eukaryota	Unknown SUBSPECIES	Q945K2;	0	0	0	0	0	0	0	0	0	0.00056727	0	0	0	0	0	0	0	0.00023234	0	0	0	0	7.325e-05	0.00034088
Meta-Protein 26865	BLAST_RS8_LACP7 30S ribosomal protein S8 OS=Lachnoclostridium phytofermentans (strain ATCC 700394 / DSM 18823 / ISDg) GN=rpsH PE=3 SV=1_A9KJI0	Complete proteome;RNA-binding;Reference proteome;Ribonucleoprotein;Ribosomal protein;rRNA-binding;	;	K02994;	UniRef50_P14826	UniRef90_A9KJI0	UniRef100_A9KJI0	Clostridium phytofermentans	Clostridium	Clostridiaceae	Clostridiales	Clostridia	Firmicutes	Unknown KINGDOM	Bacteria	Clostridium phytofermentans ISDg	HG1617659;	0	7.233e-05	0	0.00023995	0	0	0	0	0.00013182	9.454e-05	0	0	5.162e-05	2.818e-05	2.475e-05	0.0001718	0	5.809e-05	0	0	2.735e-05	0	0.00012208	0
Meta-Protein 11694	BLAST_MEPA_STAA3 Multidrug export protein MepA OS=Staphylococcus aureus (strain USA300) GN=mepA PE=3 SV=1_Q2FJS9	Antibiotic resistance;Cell membrane;Complete proteome;Membrane;Reference proteome;Transmembrane;Transmembrane helix;Transport;	;	;	UniRef50_Q4L8N9	UniRef90_Q4L8N9	UniRef100_Q4L8N9	Staphylococcus haemolyticus	Staphylococcus	Staphylococcaceae	Bacillales	Bacilli	Firmicutes	Unknown KINGDOM	Bacteria	Staphylococcus haemolyticus JCSC1435	HG4883717;	2.564e-05	2.411e-05	0	2.999e-05	3.419e-05	7.575e-05	0	0	0	3.151e-05	0	3.45e-05	2.581e-05	2.818e-05	0	0.00011453	7.79e-05	0	0	0	2.735e-05	2.471e-05	0	6.198e-05
Meta-Protein 25616	BLAST_PGK_CLONN Phosphoglycerate kinase OS=Clostridium novyi (strain NT) GN=pgk PE=3 SV=1_A0PYP1	ATP-binding;Complete proteome;Cytoplasm;Glycolysis;Kinase;Nucleotide-binding;Reference proteome;Transferase;	2.7.2.3;	K00927;	UniRef50_Q9SAJ4	EMPTY	EMPTY	Unknown SPECIES	Unknown GENUS	Unknown FAMILY	Clostridiales	Clostridia	Firmicutes	Unknown KINGDOM	Bacteria	Unknown SUBSPECIES	HG4639721;	0	0	6.876e-05	0.00014997	3.419e-05	0	0	0	0	0.00015757	0	0	0.00010323	0	2.475e-05	2.863e-05	0.00011685	0	0	0	0	2.471e-05	4.883e-05	0
Meta-Protein 16607	Metagenome Unknown							Unknown SPECIES	Unknown GENUS	Unknown FAMILY	Unknown ORDER	Unknown CLASS	Unknown PHYLUM	Unknown KINGDOM	Unknown SUPERKINGDOM	Unknown SUBSPECIES	HG0627754;	7.692e-05	0	0	0	0	0	2.754e-05	0.00018548	0	0	0.00012572	0	0	0	0	0	3.895e-05	0	0	2.929e-05	0	0	0	0
Meta-Protein 28819	Metagenome Unknown							Unknown SPECIES	Unknown GENUS	Unknown FAMILY	Unknown ORDER	Unknown CLASS	Unknown PHYLUM	Unknown KINGDOM	Unknown SUPERKINGDOM	Unknown SUBSPECIES	HG1605580;	0	0	0	0	0.00010256	0.00011362	8.262e-05	0	2.636e-05	0	3.143e-05	3.45e-05	0	0	0	0	0.0001558	0	0	2.929e-05	2.735e-05	0	0	0
Meta-Protein 38166	BLAST_G3P_RALSO Glyceraldehyde-3-phosphate dehydrogenase OS=Ralstonia solanacearum (strain GMI1000) GN=gapA PE=3 SV=2_P52694	Complete proteome;Cytoplasm;Glycolysis;NAD;Nucleotide-binding;Oxidoreductase;Reference proteome;	1.2.1.12;	K00134;	UniRef50_P00360	UniRef90_P52694	UniRef100_P52694	Ralstonia solanacearum	Ralstonia	Burkholderiaceae	Burkholderiales	Betaproteobacteria	Proteobacteria	Unknown KINGDOM	Bacteria	Ralstonia solanacearum GMI1000	HG1255621;	0	0.00016877	6.876e-05	0	0	0	0	0	2.636e-05	9.454e-05	0	0	0	0	7.424e-05	0	0	0	0	0	0.00013674	9.886e-05	0	0
Meta-Protein 4125	BLAST_FLA_BACHD Flagellin OS=Bacillus halodurans (strain ATCC BAA-125 / DSM 18197 / FERM 7344 / JCM 9153 / C-125) GN=hag PE=1 SV=1_Q05203	Bacterial flagellum;Complete proteome;Direct protein sequencing;Reference proteome;Secreted;	;	;K02406;	EMPTY	EMPTY	EMPTY	Unknown SPECIES	Unknown GENUS	Unknown FAMILY	Unknown ORDER	Unknown CLASS	Unknown PHYLUM	Unknown KINGDOM	Bacteria	Unknown SUBSPECIES	HG3656287;HG4541777;	0	0	0	0	0	0	0	0	0	0	0	0	0	0	0	0.0001718	0	0	5.591e-05	0	0	0	0	0
Meta-Protein 36854	BLAST_RLMG_PSEMY Ribosomal RNA large subunit methyltransferase G OS=Pseudomonas mendocina (strain ymp) GN=rlmG PE=3 SV=2_A4XQA3	Complete proteome;Methyltransferase;Reference proteome;S-adenosyl-L-methionine;Transferase;rRNA processing;	2.1.1.-;	;	UniRef50_O34331	UniRef90_O34331	UniRef100_O34331	Bacillus subtilis subsp. subtilis str. 168	Bacillus	Bacillaceae	Bacillales	Bacilli	Firmicutes	Unknown KINGDOM	Bacteria	Bacillus subtilis subsp. subtilis	HG2427233;	0	4.822e-05	4.584e-05	0	3.419e-05	0	0.00013769	0	2.636e-05	0	0	6.901e-05	0	2.818e-05	2.475e-05	0	0	2.904e-05	5.591e-05	2.929e-05	0.00010939	4.943e-05	2.442e-05	0
Meta-Protein 2405	BLAST_PTGA_SHIFL PTS system glucose-specific EIIA component OS=Shigella flexneri GN=crr PE=3 SV=2_P69785	3D-structure;Complete proteome;Cytoplasm;Direct protein sequencing;Kinase;Metal-binding;Phosphoprotein;Phosphotransferase system;Reference proteome;Sugar transport;Transferase;Transport;Zinc;	;	K02777;	UniRef50_P0A284	UniRef90_P0A284	UniRef100_P69784	Unknown SPECIES	Unknown GENUS	Enterobacteriaceae	Enterobacteriales	Gammaproteobacteria	Proteobacteria	Unknown KINGDOM	Bacteria	Unknown SUBSPECIES	HG2199057;HG2184671;	0	0.00012055	0	0	0.00010256	0.0001515	0.00013769	0	0	0	0	0	0	0.00011271	0	0	0	0.00011617	0	0	0	0	0	0
Meta-Protein 49165	BLAST_GPMA_LACAC 2,3-bisphosphoglycerate-dependent phosphoglycerate mutase OS=Lactobacillus acidophilus (strain ATCC 700396 / NCK56 / N2 / NCFM) GN=gpmA PE=3 SV=1_Q5FMJ3	Complete proteome;Gluconeogenesis;Glycolysis;Isomerase;Reference proteome;	5.4.2.11;	K01834;	UniRef50_P82612	UniRef90_Q5FMJ3	UniRef100_Q5FMJ3	Lactobacillus acidophilus	Lactobacillus	Lactobacillaceae	Lactobacillales	Bacilli	Firmicutes	Unknown KINGDOM	Bacteria	Lactobacillus acidophilus NCFM	HG3300684;	0	0	0	0	0	0	0	0	0	0	0	0	0	0	0	0	0	0	0	2.929e-05	0	0	0.00097663	0
Meta-Protein 8981	BLAST_PSS_BACSU CDP-diacylglycerol--serine O-phosphatidyltransferase OS=Bacillus subtilis (strain 168) GN=pssA PE=3 SV=1_P39823	Cell membrane;Complete proteome;Lipid biosynthesis;Lipid metabolism;Membrane;Phospholipid biosynthesis;Phospholipid metabolism;Reference proteome;Transferase;Transmembrane;Transmembrane helix;	2.7.8.8;	K17103;	UniRef50_P39823	UniRef90_P39823	UniRef100_P39823	Bacillus subtilis subsp. subtilis str. 168	Bacillus	Bacillaceae	Bacillales	Bacilli	Firmicutes	Unknown KINGDOM	Bacteria	Bacillus subtilis subsp. subtilis	HG3186802;	2.564e-05	2.411e-05	0	5.999e-05	0.00010256	0	0	5.299e-05	7.909e-05	6.303e-05	9.429e-05	3.45e-05	0	0	0	8.59e-05	0	0	2.796e-05	5.858e-05	5.47e-05	0	0	0
Meta-Protein 282	BLAST_MFD_STAES Transcription-repair-coupling factor OS=Staphylococcus epidermidis (strain ATCC 12228) GN=mfd PE=3 SV=1_Q8CMT1	ATP-binding;Complete proteome;Cytoplasm;DNA damage;DNA repair;DNA-binding;Helicase;Hydrolase;Nucleotide-binding;Reference proteome;	3.6.4.-;	K03723;	UniRef50_P37474	UniRef90_Q8CMT1	UniRef100_Q5HRQ2	Staphylococcus epidermidis	Staphylococcus	Staphylococcaceae	Bacillales	Bacilli	Firmicutes	Unknown KINGDOM	Bacteria	Staphylococcus epidermidis RP62A	HG1916452;HG2970769;	2.564e-05	2.411e-05	0	5.999e-05	0.00010256	0	0	5.299e-05	7.909e-05	6.303e-05	9.429e-05	3.45e-05	0	0	0	8.59e-05	0	0	2.796e-05	5.858e-05	5.47e-05	0	0	0
Meta-Protein 53390	BLAST_MIAB_CALS8 tRNA-2-methylthio-N(6)-dimethylallyladenosine synthase OS=Caldicellulosiruptor saccharolyticus (strain ATCC 43494 / DSM 8903 / Tp8T 6331) GN=miaB PE=3 SV=1_A4XL48	4Fe-4S;Complete proteome;Cytoplasm;Iron;Iron-sulfur;Metal-binding;Reference proteome;S-adenosyl-L-methionine;Transferase;tRNA processing;	2.8.4.3;	K06168;	UniRef50_B1KSA4	UniRef90_B1KSA4	UniRef100_A7FUL1	Clostridium botulinum	Clostridium	Clostridiaceae	Clostridiales	Clostridia	Firmicutes	Unknown KINGDOM	Bacteria	Clostridium botulinum A	HG5011200;	0	0	0	0	0	0	0	0	0	0	0	0	0	0	0.00034646	0	0	0	0	0	0	0	0.00031741	0
Meta-Protein 14798	BLAST_MTAB_BACSU Threonylcarbamoyladenosine tRNA methylthiotransferase MtaB OS=Bacillus subtilis (strain 168) GN=mtaB PE=1 SV=1_P54462	4Fe-4S;Complete proteome;Cytoplasm;Iron;Iron-sulfur;Metal-binding;Reference proteome;S-adenosyl-L-methionine;Transferase;tRNA processing;	2.8.4.5;	K18707;	UniRef50_P54462	UniRef90_P54462	UniRef100_P54462	Bacillus subtilis subsp. subtilis str. 168	Bacillus	Bacillaceae	Bacillales	Bacilli	Firmicutes	Unknown KINGDOM	Bacteria	Bacillus subtilis subsp. subtilis	HG4824405;	5.128e-05	2.411e-05	0	5.999e-05	3.419e-05	7.575e-05	5.508e-05	0	5.273e-05	6.303e-05	9.429e-05	3.45e-05	0	0	0	5.727e-05	0	0	0	0	0.00010939	0	0	0
Meta-Protein 9414	Metagenome Unknown							Unknown SPECIES	Unknown GENUS	Unknown FAMILY	Unknown ORDER	Unknown CLASS	Unknown PHYLUM	Unknown KINGDOM	Unknown SUPERKINGDOM	Unknown SUBSPECIES	HG3734429;	2.564e-05	4.822e-05	2.292e-05	2.999e-05	6.837e-05	3.787e-05	2.754e-05	0	2.636e-05	3.151e-05	3.143e-05	3.45e-05	0	2.818e-05	2.475e-05	2.863e-05	0	5.809e-05	5.591e-05	2.929e-05	2.735e-05	2.471e-05	0	0
Meta-Protein 18636	Metagenome Unknown							Unknown SPECIES	Unknown GENUS	Unknown FAMILY	Unknown ORDER	Unknown CLASS	Unknown PHYLUM	Unknown KINGDOM	Unknown SUPERKINGDOM	Unknown SUBSPECIES	HG5278349;	0	0	2.292e-05	8.998e-05	6.837e-05	3.787e-05	0	0	0	3.151e-05	3.143e-05	3.45e-05	2.581e-05	0	2.475e-05	0	7.79e-05	2.904e-05	2.796e-05	2.929e-05	2.735e-05	7.414e-05	0	6.198e-05
Meta-Protein 21127	BLAST_ISPA_GEOSE Farnesyl diphosphate synthase OS=Geobacillus stearothermophilus PE=1 SV=1_Q08291	3D-structure;Cytoplasm;Direct protein sequencing;Isoprene biosynthesis;Magnesium;Metal-binding;Transferase;	2.5.1.10;	;	UniRef50_Q08291	UniRef90_Q08291	UniRef100_Q08291	Geobacillus stearothermophilus	Geobacillus	Bacillaceae	Bacillales	Bacilli	Firmicutes	Unknown KINGDOM	Bacteria	Unknown SUBSPECIES	HG3842184;	0	2.411e-05	2.292e-05	0	0.00017093	7.575e-05	5.508e-05	0	0	0	0	3.45e-05	2.581e-05	2.818e-05	0	0	0.0001558	0	5.591e-05	0	0	0	0	0
Meta-Protein 382	BLAST_DPO4_CLOAB DNA polymerase IV OS=Clostridium acetobutylicum (strain ATCC 824 / DSM 792 / JCM 1419 / LMG 5710 / VKM B-1787) GN=dinB PE=3 SV=1_Q97MB3	Complete proteome;Cytoplasm;DNA damage;DNA repair;DNA replication;DNA-binding;DNA-directed DNA polymerase;Magnesium;Metal-binding;Mutator protein;Nucleotidyltransferase;Reference proteome;Transferase;	2.7.7.7;	K02346;	UniRef50_Q97MB3	UniRef90_Q97MB3	UniRef100_Q97MB3	Clostridium acetobutylicum	Clostridium	Clostridiaceae	Clostridiales	Clostridia	Firmicutes	Unknown KINGDOM	Bacteria	Clostridium acetobutylicum ATCC 824	HG4650417;HG4721892;	2.564e-05	2.411e-05	2.292e-05	0	3.419e-05	3.787e-05	0	5.299e-05	2.636e-05	3.151e-05	0	0.00010351	2.581e-05	5.636e-05	0	2.863e-05	0.00011685	0	5.591e-05	0	0	2.471e-05	0	3.099e-05
Meta-Protein 11153	Metagenome Unknown							Unknown SPECIES	Unknown GENUS	Unknown FAMILY	Unknown ORDER	Unknown CLASS	Unknown PHYLUM	Unknown KINGDOM	Unknown SUPERKINGDOM	Unknown SUBSPECIES	HG1443965;	2.564e-05	2.411e-05	0	0	3.419e-05	3.787e-05	0	0	0	3.151e-05	0	0	5.162e-05	0	0	0	7.79e-05	5.809e-05	2.796e-05	5.858e-05	0	0	0	3.099e-05
Meta-Protein 17952	BLAST_BBEX_BACSU Bacillibactin exporter OS=Bacillus subtilis (strain 168) GN=ymfD PE=1 SV=2_O31762	Cell membrane;Complete proteome;Membrane;Reference proteome;Transmembrane;Transmembrane helix;Transport;	;	K08221;	UniRef50_O31762	UniRef90_O31762	UniRef100_O31762	Bacillus subtilis subsp. subtilis str. 168	Bacillus	Bacillaceae	Bacillales	Bacilli	Firmicutes	Unknown KINGDOM	Bacteria	Bacillus subtilis subsp. subtilis	HG4585826;	2.564e-05	0	6.876e-05	0	3.419e-05	0	2.754e-05	0	5.273e-05	0.00012606	3.143e-05	0	0	0	0	5.727e-05	0	0	0	0	8.205e-05	2.471e-05	2.442e-05	0
Meta-Protein 10471	BLAST_ARCC_STAHJ Carbamate kinase OS=Staphylococcus haemolyticus (strain JCSC1435) GN=arcC PE=3 SV=2_Q4L9V7	ATP-binding;Arginine metabolism;Cytoplasm;Kinase;Nucleotide-binding;Transferase;	2.7.2.2;	K00926;	UniRef50_Q2FHR7	UniRef90_Q2FHR7	UniRef100_Q6GHR6	Staphylococcus aureus subsp. aureus MRSA252	Staphylococcus	Staphylococcaceae	Bacillales	Bacilli	Firmicutes	Unknown KINGDOM	Bacteria	Staphylococcus aureus subsp. aureus	HG3965736;	0.00010256	2.411e-05	0	0	3.419e-05	0.00011362	0	0	5.273e-05	3.151e-05	3.143e-05	0	5.162e-05	0	2.475e-05	5.727e-05	0	8.713e-05	2.796e-05	0	2.735e-05	0	0	0
Meta-Protein 1181	BLAST_RS18_LACP7 30S ribosomal protein S18 OS=Lachnoclostridium phytofermentans (strain ATCC 700394 / DSM 18823 / ISDg) GN=rpsR PE=3 SV=2_A9KKC8	Complete proteome;RNA-binding;Reference proteome;Ribonucleoprotein;Ribosomal protein;rRNA-binding;	;	K02963;	EMPTY	EMPTY	EMPTY	Unknown SPECIES	Clostridium	Clostridiaceae	Clostridiales	Clostridia	Firmicutes	Unknown KINGDOM	Bacteria	Unknown SUBSPECIES	HG1157142;HG0465446;HG0883092;HG0886228;	0	0	4.584e-05	2.999e-05	3.419e-05	0	0	0	0	3.151e-05	0	0	2.581e-05	2.818e-05	4.949e-05	0	0.00011685	2.904e-05	2.796e-05	2.929e-05	0	2.471e-05	0	6.198e-05
Meta-Protein 17608	BLAST_SUSC_BACTN TonB-dependent receptor SusC OS=Bacteroides thetaiotaomicron (strain ATCC 29148 / DSM 2079 / NCTC 10582 / E50 / VPI-5482) GN=susC PE=1 SV=1_Q8A1G1	Carbohydrate metabolism;Cell outer membrane;Complete proteome;Membrane;Receptor;Reference proteome;Signal;TonB box;Transmembrane;Transmembrane beta strand;Transport;	;	K21573;	UniRef50_Q8A1G1	UniRef90_Q8A1G1	UniRef100_Q8A1G1	Bacteroides thetaiotaomicron	Bacteroides	Bacteroidaceae	Bacteroidales	Bacteroidia	Bacteroidetes	Unknown KINGDOM	Bacteria	Bacteroides thetaiotaomicron VPI-5482	HG5541531;	5.128e-05	0.00021699	4.584e-05	0	0	0	0	0	0	6.303e-05	0	0	7.742e-05	0	9.899e-05	0	0	0	0	0	0.00013674	0.00012357	0	0
Meta-Protein 26729	BLAST_RL6_CLOTE 50S ribosomal protein L6 OS=Clostridium tetani (strain Massachusetts / E88) GN=rplF PE=3 SV=1_Q890Q0	Complete proteome;RNA-binding;Reference proteome;Ribonucleoprotein;Ribosomal protein;rRNA-binding;	;	K02933;	UniRef50_P46898	UniRef90_Q97EJ3	UniRef100_Q97EJ3	Clostridium acetobutylicum	Clostridium	Clostridiaceae	Clostridiales	Clostridia	Firmicutes	Unknown KINGDOM	Bacteria	Clostridium acetobutylicum ATCC 824	HG2370051;	0	2.411e-05	4.584e-05	0.00011998	0	0	0	0	5.273e-05	9.454e-05	0	0	2.581e-05	2.818e-05	2.475e-05	2.863e-05	7.79e-05	5.809e-05	0	2.929e-05	2.735e-05	4.943e-05	2.442e-05	3.099e-05
Meta-Protein 2321	BLAST_RL24_AGARV 50S ribosomal protein L24 OS=Agathobacter rectalis (strain ATCC 33656 / DSM 3377 / JCM 17463 / KCTC 5835 / VPI 0990) GN=rplX PE=3 SV=1_C4ZBT0	Complete proteome;RNA-binding;Reference proteome;Ribonucleoprotein;Ribosomal protein;rRNA-binding;	;	K02895;	UniRef50_B0U5L0	UniRef90_C4ZBT0	UniRef100_C4ZBT0	Eubacterium rectale	Eubacterium	Eubacteriaceae	Clostridiales	Clostridia	Firmicutes	Unknown KINGDOM	Bacteria	Eubacterium rectale ATCC 33656	HG1140441;HG1147604;	0	4.822e-05	9.168e-05	0	0	0	0	0	2.636e-05	0	0	0	0	0	2.475e-05	5.727e-05	7.79e-05	2.904e-05	0	0	8.205e-05	0	0	0
Meta-Protein 9890	BLAST_COAD_METKA Phosphopantetheine adenylyltransferase OS=Methanopyrus kandleri (strain AV19 / DSM 6324 / JCM 9639 / NBRC 100938) GN=coaD PE=3 SV=1_Q8TGY4	ATP-binding;Carbohydrate metabolism;Complete proteome;Kinase;Multifunctional enzyme;Nucleotide-binding;Nucleotidyltransferase;Reference proteome;Transferase;	2.7.1.167;2.7.7.70;	K03272;	UniRef50_A8EVR4	UniRef90_A8EVR4	UniRef100_A8EVR4	Arcobacter butzleri	Arcobacter	Campylobacteraceae	Campylobacterales	Epsilonproteobacteria	Proteobacteria	Unknown KINGDOM	Bacteria	Arcobacter butzleri RM4018	HG5004066;	0.00010256	0	0	0	3.419e-05	0	2.754e-05	7.949e-05	0	0	9.429e-05	0	0	0	0	0	3.895e-05	0	0	0	0	0	0	0
Meta-Protein 16675	BLAST_EFTU_LYSSC Elongation factor Tu OS=Lysinibacillus sphaericus (strain C3-41) GN=tuf PE=3 SV=1_B1HMZ0	Complete proteome;Cytoplasm;Elongation factor;GTP-binding;Nucleotide-binding;Protein biosynthesis;Reference proteome;	;	K02358;	UniRef50_Q5SHN6	UniRef90_A4J0Z5	UniRef100_A4J0Z5	Desulfotomaculum reducens	Desulfotomaculum	Peptococcaceae	Clostridiales	Clostridia	Firmicutes	Unknown KINGDOM	Bacteria	Desulfotomaculum reducens MI-1	HG2796415;	5.128e-05	0	2.292e-05	0	0	7.575e-05	0	0	0	6.303e-05	0	0	7.742e-05	0	0	2.863e-05	0	2.904e-05	0	0	5.47e-05	4.943e-05	4.883e-05	0
Meta-Protein 27038	BLAST_G3P_CLOPA Glyceraldehyde-3-phosphate dehydrogenase OS=Clostridium pasteurianum GN=gap PE=1 SV=1_Q59309	Cytoplasm;Direct protein sequencing;Glycolysis;NAD;Nucleotide-binding;Oxidoreductase;	1.2.1.12;	;	UniRef50_P0C0G6	UniRef90_O52631	UniRef100_Q59309	Clostridium pasteurianum	Clostridium	Clostridiaceae	Clostridiales	Clostridia	Firmicutes	Unknown KINGDOM	Bacteria	Unknown SUBSPECIES	HG4255547;	0	0	0	0	0	0	0	0	0.00026364	0	0	0	0.00012904	0	0	0	0	0	0	0	0	0	0	0
Meta-Protein 9237	BLAST_DPO1_CALBD DNA polymerase I OS=Caldicellulosiruptor bescii (strain ATCC BAA-1888 / DSM 6725 / Z-1320) GN=polA PE=3 SV=2_Q59156	3D-structure;Complete proteome;DNA damage;DNA repair;DNA replication;DNA-binding;DNA-directed DNA polymerase;Direct protein sequencing;Exonuclease;Hydrolase;Nuclease;Nucleotidyltransferase;Reference proteome;Transferase;	2.7.7.7;	;K02335;	EMPTY	EMPTY	EMPTY	Unknown SPECIES	Unknown GENUS	Unknown FAMILY	Unknown ORDER	Unknown CLASS	Unknown PHYLUM	Unknown KINGDOM	Bacteria	Unknown SUBSPECIES	HG5479150;	2.564e-05	2.411e-05	0	2.999e-05	6.837e-05	7.575e-05	5.508e-05	0	2.636e-05	3.151e-05	3.143e-05	6.901e-05	5.162e-05	0	0	5.727e-05	0	0	0	5.858e-05	2.735e-05	0	0	0
Meta-Protein 14918	BLAST_ASAH1_HUMAN Acid ceramidase OS=Homo sapiens GN=ASAH1 PE=1 SV=5_Q13510	Alternative splicing;Complete proteome;Direct protein sequencing;Disease mutation;Epilepsy;Glycoprotein;Hydrolase;Lysosome;Neurodegeneration;Polymorphism;Reference proteome;Signal;	3.5.1.23;	;K12348;	UniRef50_Q13510	EMPTY	EMPTY	Unknown SPECIES	Unknown GENUS	Unknown FAMILY	Unknown ORDER	Mammalia	Chordata	Metazoa	Eukaryota	Unknown SUBSPECIES	HG5160028;	0.00015384	0.00016877	0	0	3.419e-05	0	0.00011015	7.949e-05	0	0	0.00015715	3.45e-05	0	0	0	2.863e-05	0	0	0	0	0	0	0	0
Meta-Protein 15659	BLAST_LOX21_HORVU Lipoxygenase 2.1, chloroplastic OS=Hordeum vulgare GN=LOX2.1 PE=1 SV=1_P93184	3D-structure;Chloroplast;Complete proteome;Cytoplasm;Dioxygenase;Direct protein sequencing;Fatty acid biosynthesis;Fatty acid metabolism;Iron;Lipid biosynthesis;Lipid metabolism;Metal-binding;Oxidoreductase;Oxylipin biosynthesis;Plastid;Reference proteome;Thylakoid;Transit peptide;	1.13.11.12;1.13.11.58;	;K00454;K15718;	EMPTY	EMPTY	EMPTY	Magnoliophyta	Unknown GENUS	Unknown FAMILY	Unknown ORDER	Unknown CLASS	Streptophyta	Viridiplantae	Eukaryota	Unknown SUBSPECIES	HG5505399;	2.564e-05	0	4.584e-05	2.999e-05	0	3.787e-05	0	0	7.909e-05	3.151e-05	6.286e-05	6.901e-05	0	2.818e-05	0	2.863e-05	0	0.00014521	2.796e-05	0	2.735e-05	9.886e-05	4.883e-05	3.099e-05
Meta-Protein 19738	BLAST_PDE6C_HUMAN Cone cGMP-specific 3,5-cyclic phosphodiesterase subunit alpha OS=Homo sapiens GN=PDE6C PE=1 SV=2_P51160	3D-structure;Acetylation;Alternative splicing;Cell membrane;Complete proteome;Congenital stationary night blindness;Direct protein sequencing;Disease mutation;Hydrolase;Lipoprotein;Membrane;Metal-binding;Methylation;Nucleotide-binding;Polymorphism;Prenylation;Reference proteome;Repeat;Retinitis pigmentosa;Sensory transduction;Vision;cGMP;cGMP-binding;	3.1.4.35;	;K08718;K13756;K13757;	EMPTY	EMPTY	EMPTY	Unknown SPECIES	Unknown GENUS	Unknown FAMILY	Unknown ORDER	Unknown CLASS	Chordata	Metazoa	Eukaryota	Unknown SUBSPECIES	HG5480730;	0	0	0	0	3.419e-05	0.00011362	0	0	0	0	0	3.45e-05	2.581e-05	0	0	0	0.00011685	2.904e-05	8.387e-05	0	0	0	0	3.099e-05
Meta-Protein 15337	BLAST_G3P_CAVPO Glyceraldehyde-3-phosphate dehydrogenase (Fragment) OS=Cavia porcellus GN=GAPDH PE=2 SV=2_P70685	Complete proteome;Cytoplasm;Glycolysis;NAD;Nucleotide-binding;Oxidoreductase;Reference proteome;	1.2.1.12;	K00134;	UniRef50_P00360	UniRef90_P52694	UniRef100_P52694	Ralstonia solanacearum	Ralstonia	Burkholderiaceae	Burkholderiales	Betaproteobacteria	Proteobacteria	Unknown KINGDOM	Bacteria	Ralstonia solanacearum GMI1000	HG4248144;	2.564e-05	0.00016877	2.292e-05	0	0	0	0	0	2.636e-05	0.00012606	0	0	0	0	9.899e-05	0	0	0	0	2.929e-05	8.205e-05	0.00012357	0	0
Meta-Protein 26578	EFTU_HERAU Elongation factor Tu OS=Herpetosiphon aurantiacus GN=tuf PE=3 SV=1	Cytoplasm;Elongation factor;GTP-binding;Nucleotide-binding;Protein biosynthesis;	;	;	UniRef50_Q5SHN6	UniRef90_P42477	UniRef100_P42477	Herpetosiphon aurantiacus	Herpetosiphon	Herpetosiphonaceae	Herpetosiphonales	Chloroflexi	Chloroflexi	Unknown KINGDOM	Bacteria	Unknown SUBSPECIES	P42477;	0	2.411e-05	2.292e-05	2.999e-05	6.837e-05	0	2.754e-05	0	0	0	9.429e-05	0	0.00010323	5.636e-05	2.475e-05	2.863e-05	0.00011685	0	5.591e-05	2.929e-05	0	0	4.883e-05	0
Meta-Protein 8301	BLAST_KCA10_MOUSE Potassium voltage-gated channel subfamily A member 10 OS=Mus musculus GN=Kcna10 PE=2 SV=1_B2RQA1	Cell membrane;Complete proteome;Glycoprotein;Ion channel;Ion transport;Lipoprotein;Membrane;Palmitate;Phosphoprotein;Potassium;Potassium channel;Potassium transport;Reference proteome;Transmembrane;Transmembrane helix;Transport;Voltage-gated channel;	;	K04876;	UniRef50_P15384	UniRef90_P15384	UniRef100_P15384	Rattus norvegicus	Rattus	Muridae	Rodentia	Mammalia	Chordata	Metazoa	Eukaryota	Unknown SUBSPECIES	HG3887177;	2.564e-05	4.822e-05	0	0	3.419e-05	0	8.262e-05	0	0	3.151e-05	6.286e-05	3.45e-05	0	0	0	5.727e-05	3.895e-05	0	2.796e-05	2.929e-05	0	2.471e-05	2.442e-05	0
Meta-Protein 46494	BLAST_SUSE_BACTN Outer membrane protein SusE OS=Bacteroides thetaiotaomicron (strain ATCC 29148 / DSM 2079 / NCTC 10582 / E50 / VPI-5482) GN=susE PE=1 SV=1_G8JZT0	3D-structure;Carbohydrate metabolism;Cell outer membrane;Complete proteome;Lipoprotein;Membrane;Palmitate;Reference proteome;Signal;	;	K21571;	UniRef50_G8JZT0	UniRef90_G8JZT0	UniRef100_G8JZT0	Bacteroides thetaiotaomicron	Bacteroides	Bacteroidaceae	Bacteroidales	Bacteroidia	Bacteroidetes	Unknown KINGDOM	Bacteria	Bacteroides thetaiotaomicron VPI-5482	HG4735507;	0	0	0	0	0	0	0	0	0	0	0	0	0	0	0	0	0	0	0	0	0	0	4.883e-05	0
Meta-Protein 54136	BLAST_IABF2_BACSU Intracellular exo-alpha-L-arabinofuranosidase 2 OS=Bacillus subtilis (strain 168) GN=abf2 PE=1 SV=2_P94552	Carbohydrate metabolism;Complete proteome;Cytoplasm;Disulfide bond;Glycosidase;Hydrolase;Reference proteome;	3.2.1.55;	K01209;	UniRef50_P94552	UniRef90_P94552	UniRef100_P94552	Bacillus subtilis subsp. subtilis str. 168	Bacillus	Bacillaceae	Bacillales	Bacilli	Firmicutes	Unknown KINGDOM	Bacteria	Bacillus subtilis subsp. subtilis	HG5055102;	0	0	0	0	0	0.00049237	0	0	0	0	0	0	0	0	0	0	0.00027265	0	0	0	0	0	2.442e-05	0
Meta-Protein 42760	BLAST_QCR2_YEAST Cytochrome b-c1 complex subunit 2, mitochondrial OS=Saccharomyces cerevisiae (strain ATCC 204508 / S288c) GN=QCR2 PE=1 SV=1_P07257	3D-structure;Complete proteome;Electron transport;Membrane;Mitochondrion;Mitochondrion inner membrane;Phosphoprotein;Reference proteome;Respiratory chain;Transit peptide;Transport;	;	K00415;	UniRef50_P07257	UniRef90_P07257	UniRef100_P07257	Saccharomyces cerevisiae	Saccharomyces	Saccharomycetaceae	Saccharomycetales	Saccharomycetes	Ascomycota	Fungi	Eukaryota	Saccharomyces cerevisiae S288c	HG4452560;	0	0	0	5.999e-05	0	0.00041662	0	0	0	0	6.286e-05	0	0	0.00019725	0	0	0	0	0	0	2.735e-05	0	0	6.198e-05
Meta-Protein 28967	Metagenome Unknown							Unknown SPECIES	Unknown GENUS	Unknown FAMILY	Unknown ORDER	Unknown CLASS	Unknown PHYLUM	Unknown KINGDOM	Unknown SUPERKINGDOM	Unknown SUBSPECIES	HG5122918;	0	0	0	0	0	0	0	0.00029147	0	0	0.00012572	0	0	0	0	0	7.79e-05	0	0	0	0	0	0	0
Meta-Protein 2394	BLAST_RS3_ENT38 30S ribosomal protein S3 OS=Enterobacter sp. (strain 638) GN=rpsC PE=3 SV=1_A4WFC2	3D-structure;Complete proteome;Direct protein sequencing;RNA-binding;Reference proteome;Ribonucleoprotein;Ribosomal protein;rRNA-binding;	;	K02982;	UniRef50_B0JHZ7	UniRef90_A1JS29	EMPTY	Unknown SPECIES	Unknown GENUS	Enterobacteriaceae	Enterobacteriales	Gammaproteobacteria	Proteobacteria	Unknown KINGDOM	Bacteria	Unknown SUBSPECIES	HG3224851;HG3188342;Q2NQM8;HG2083025;	0	9.644e-05	0	2.999e-05	0	0.00018937	0.00022031	0	0	0	0	0	0	0.00016907	0	0	0	0	0	0	0	0	0	0
Meta-Protein 50311	BLAST_HTRA_LACHE Serine protease Do-like HtrA OS=Lactobacillus helveticus GN=htrA PE=3 SV=2_Q9Z4H7	Complete proteome;Hydrolase;Periplasm;Protease;Reference proteome;Repeat;Serine protease;Signal;Stress response;	3.4.21.107;	K04771;	UniRef50_E1V4H2	UniRef90_E1V4H2	UniRef100_E1V4H2	Halomonas elongata	Halomonas	Halomonadaceae	Oceanospirillales	Gammaproteobacteria	Proteobacteria	Unknown KINGDOM	Bacteria	Halomonas elongata DSM 2581	HG5122710;	0	0	0.00016044	0	0	0	0	0	0	0	0	0	0	0	0.00012373	0	0	0	0	0	0	0	0.00012208	0
Meta-Protein 619	BLAST_ASPA_ECOLI Aspartate ammonia-lyase OS=Escherichia coli (strain K12) GN=aspA PE=1 SV=1_P0AC38	Complete proteome;Lyase;Reference proteome;	4.3.1.1;	K01744;	UniRef50_P56149	UniRef90_P56149	EMPTY	Helicobacter pylori	Helicobacter	Helicobacteraceae	Campylobacterales	Epsilonproteobacteria	Proteobacteria	Unknown KINGDOM	Bacteria	Unknown SUBSPECIES	HG4948039;HG4938268;	0.0002564	0.00014466	6.876e-05	0	0	0	0	0	0	0	0	0	0.00010323	0	0.00017323	0	0	0	0	0	0	0	0	0
Meta-Protein 13250	BLAST_FRHG_METVO Coenzyme F420 hydrogenase subunit gamma OS=Methanococcus voltae GN=frhG PE=3 SV=1_Q00393	4Fe-4S;Electron transport;Iron;Iron-sulfur;Metal-binding;Oxidoreductase;Repeat;Transport;	1.12.98.1;	;	UniRef50_Q00393	UniRef90_Q00393	UniRef100_Q00393	Methanococcus voltae	Methanococcus	Methanococcaceae	Methanococcales	Methanococci	Euryarchaeota	Unknown KINGDOM	Archaea	Unknown SUBSPECIES	HG5426009;	2.564e-05	0	2.292e-05	0.00011998	0	3.787e-05	0	0	7.909e-05	3.151e-05	3.143e-05	6.901e-05	0	0	2.475e-05	2.863e-05	0	0.00011617	0	5.858e-05	2.735e-05	0	2.442e-05	6.198e-05
Meta-Protein 12038	BLAST_DHKG_DICDI Hybrid signal transduction histidine kinase G OS=Dictyostelium discoideum GN=dhkG PE=3 SV=1_Q54Q69	ATP-binding;Cell inner membrane;Cell membrane;Hydrolase;Kinase;Membrane;Nucleotide-binding;Phosphoprotein;Protein phosphatase;Transferase;Transmembrane;Transmembrane helix;Two-component regulatory system;	2.7.13.3;3.1.3.-;	K10909;	UniRef50_P54302	UniRef90_Q7MD16	UniRef100_Q8D5Z6	Vibrio vulnificus	Vibrio	Vibrionaceae	Vibrionales	Gammaproteobacteria	Proteobacteria	Unknown KINGDOM	Bacteria	Vibrio vulnificus CMCP6	HG5489448;	5.128e-05	2.411e-05	0	0	3.419e-05	0	0.00019277	2.65e-05	0	0	9.429e-05	3.45e-05	2.581e-05	2.818e-05	0	0	7.79e-05	0	2.796e-05	2.929e-05	0	0	0	0
Meta-Protein 16119	BLAST_CYSH_NEIMB Phosphoadenosine phosphosulfate reductase OS=Neisseria meningitidis serogroup B (strain MC58) GN=cysH1 PE=3 SV=1_Q9JRT1	Complete proteome;Oxidoreductase;Reference proteome;	;	K00390;	UniRef50_Q60377	UniRef90_Q60377	UniRef100_Q60377	Methanocaldococcus jannaschii	Methanocaldococcus	Methanocaldococcaceae	Methanococcales	Methanococci	Euryarchaeota	Unknown KINGDOM	Archaea	Methanocaldococcus jannaschii DSM 2661	HG5208246;	7.692e-05	0.00012055	0	0	3.419e-05	0.0001515	0.00011015	0	0	0	0	0	0	0.00011271	0	8.59e-05	0	2.904e-05	0	0	2.735e-05	0	0	0
Meta-Protein 10448	BLAST_SBCD_RHOCB Nuclease SbcCD subunit D OS=Rhodobacter capsulatus (strain ATCC BAA-309 / NBRC 16581 / SB1003) GN=sbcD PE=3 SV=1_O68033	Complete proteome;DNA recombination;DNA replication;Endonuclease;Exonuclease;Hydrolase;Nuclease;Reference proteome;	;	K03547;	UniRef50_Q49XE0	UniRef90_Q5HPJ4	UniRef100_Q5HPJ4	Staphylococcus epidermidis	Staphylococcus	Staphylococcaceae	Bacillales	Bacilli	Firmicutes	Unknown KINGDOM	Bacteria	Unknown SUBSPECIES	HG4453970;	5.128e-05	4.822e-05	0	0	3.419e-05	0.00011362	0	0	5.273e-05	0	0	0	2.581e-05	0	0	0	0.0001558	0	5.591e-05	0	0	0	0	0
Meta-Protein 57722	BLAST_ILEU_PIG Leukocyte elastase inhibitor OS=Sus scrofa GN=SERPINB1 PE=1 SV=1_P80229	Complete proteome;Glycoprotein;Protease inhibitor;Reference proteome;Secreted;Serine protease inhibitor;Signal;	;	;	UniRef50_O75830	UniRef90_Q9JK88	UniRef100_Q9JK88	Mus musculus	Mus	Muridae	Rodentia	Mammalia	Chordata	Metazoa	Eukaryota	Unknown SUBSPECIES	HG4779013;	0	0	0.00068762	0	0	0	0	0	0	0	0	0	0	0	0.00066817	0	0	0	0	0	0	0	0	0
Meta-Protein 18773	BLAST_YFKQ_BACSU Uncharacterized membrane protein YfkQ OS=Bacillus subtilis (strain 168) GN=yfkQ PE=3 SV=1_O34486	Cell membrane;Complete proteome;Germination;Membrane;Reference proteome;Transmembrane;Transmembrane helix;	;	K06295;	UniRef50_P49939	UniRef90_P49939	UniRef100_P49939	Bacillus subtilis subsp. subtilis str. 168	Bacillus	Bacillaceae	Bacillales	Bacilli	Firmicutes	Unknown KINGDOM	Bacteria	Bacillus subtilis subsp. subtilis	HG5085084;	0	2.411e-05	2.292e-05	2.999e-05	3.419e-05	3.787e-05	5.508e-05	0	5.273e-05	6.303e-05	3.143e-05	0	7.742e-05	0	0	0	0	2.904e-05	2.796e-05	0	5.47e-05	4.943e-05	0	3.099e-05
Meta-Protein 9888	BLAST_DNAK_FINM2 Chaperone protein DnaK OS=Finegoldia magna (strain ATCC 29328) GN=dnaK PE=3 SV=1_B0S1F8	3D-structure;ATP-binding;Acetylation;Alternative splicing;Cell membrane;Chaperone;Chloroplast;Complete proteome;Cytoplasm;Direct protein sequencing;Disease mutation;Dwarfism;Host-virus interaction;Membrane;Methylation;Mitochondrion;Nucleotide-binding;Nucleus;Phosphoprotein;Plastid;Polymorphism;Protein transport;Reference proteome;Secreted;Stress response;Transit peptide;Transport;	;	;K03283;K04043;	EMPTY	EMPTY	EMPTY	Unknown SPECIES	Unknown GENUS	Unknown FAMILY	Unknown ORDER	Unknown CLASS	Unknown PHYLUM	Unknown KINGDOM	Unknown SUPERKINGDOM	Unknown SUBSPECIES	HG5264293;	0.0001282	0	0	0	3.419e-05	0	2.754e-05	7.949e-05	0	0	9.429e-05	0	0	0	0	0	3.895e-05	0	0	0	0	0	0	0
Meta-Protein 44916	BLAST_IF4A_YEAST ATP-dependent RNA helicase eIF4A OS=Saccharomyces cerevisiae (strain ATCC 204508 / S288c) GN=TIF1 PE=1 SV=3_P10081	3D-structure;ATP-binding;Acetylation;Alternative splicing;Complete proteome;Cytoplasm;Developmental protein;Direct protein sequencing;Disease mutation;Helicase;Hydrolase;Initiation factor;Isopeptide bond;Nonsense-mediated mRNA decay;Nucleotide-binding;Nucleus;Phosphoprotein;Protein biosynthesis;RNA-binding;Reference proteome;Ribosome biogenesis;Spliceosome;Translation regulation;Transport;Ubl conjugation;mRNA processing;mRNA splicing;mRNA transport;rRNA processing;	3.6.4.13;	;K03257;K13025;	EMPTY	EMPTY	EMPTY	Unknown SPECIES	Unknown GENUS	Unknown FAMILY	Unknown ORDER	Unknown CLASS	Unknown PHYLUM	Unknown KINGDOM	Eukaryota	Unknown SUBSPECIES	HG4605165;	0	0	0	2.999e-05	3.419e-05	0.00018937	0	0	0	0	0	0	0	5.636e-05	0	2.863e-05	0	0	8.387e-05	8.787e-05	0.00016409	4.943e-05	2.442e-05	9.297e-05
Meta-Protein 2400	BLAST_RISB_PROMH 6,7-dimethyl-8-ribityllumazine synthase OS=Proteus mirabilis (strain HI4320) GN=ribH PE=3 SV=1_B4EU19	Complete proteome;Reference proteome;Riboflavin biosynthesis;Transferase;	2.5.1.78;	K00794;	EMPTY	EMPTY	EMPTY	Unknown SPECIES	Unknown GENUS	Enterobacteriaceae	Enterobacteriales	Gammaproteobacteria	Proteobacteria	Unknown KINGDOM	Bacteria	Unknown SUBSPECIES	HG2002788;HG2533264;	0	0.00012055	0	0	0	0.00018937	0.00030292	0	0	0	0	0	0	0.00016907	0	0	0	5.809e-05	0	0	0	0	0	0
Meta-Protein 35677	Metagenome Unknown							Unknown SPECIES	Unknown GENUS	Unknown FAMILY	Unknown ORDER	Unknown CLASS	Unknown PHYLUM	Unknown KINGDOM	Unknown SUPERKINGDOM	Unknown SUBSPECIES	HG3534246;	0	4.822e-05	2.292e-05	2.999e-05	3.419e-05	3.787e-05	0	0	0	3.151e-05	0	3.45e-05	0	0	2.475e-05	0	3.895e-05	2.904e-05	2.796e-05	2.929e-05	0	2.471e-05	0	0
Meta-Protein 26508	BLAST_RL4_AGARV 50S ribosomal protein L4 OS=Agathobacter rectalis (strain ATCC 33656 / DSM 3377 / JCM 17463 / KCTC 5835 / VPI 0990) GN=rplD PE=3 SV=1_C4ZBD5	Complete proteome;RNA-binding;Reference proteome;Ribonucleoprotein;Ribosomal protein;rRNA-binding;	;	K02926;	UniRef50_P28601	UniRef90_C4ZBD5	UniRef100_C4ZBD5	Eubacterium rectale	Eubacterium	Eubacteriaceae	Clostridiales	Clostridia	Firmicutes	Unknown KINGDOM	Bacteria	Eubacterium rectale ATCC 33656	HG2815005;	0	0	0.00016044	0	0	3.787e-05	0	0	2.636e-05	0	6.286e-05	0	2.581e-05	5.636e-05	0.00012373	0	3.895e-05	0.00011617	0	0	0	4.943e-05	2.442e-05	0
Meta-Protein 91189	BLAST_OMP32_DELAC Outer membrane porin protein 32 OS=Delftia acidovorans GN=omp32 PE=1 SV=1_P24305	3D-structure;Cell outer membrane;Direct protein sequencing;Ion transport;Membrane;Porin;Pyrrolidone carboxylic acid;Signal;Transmembrane;Transmembrane beta strand;Transport;	;	;	UniRef50_P24305	UniRef90_P24305	UniRef100_P24305	Delftia acidovorans	Delftia	Comamonadaceae	Burkholderiales	Betaproteobacteria	Proteobacteria	Unknown KINGDOM	Bacteria	Unknown SUBSPECIES	HG4487231;	0	0	0	0	0	0.00026512	0	0	0	6.303e-05	0	0	0	0	0	0	0	0.0008132	0	0	0	7.414e-05	0	0
Meta-Protein 1635	BLAST_G1091_AKKM8 Glycosyl hydrolase family 109 protein 1 OS=Akkermansia muciniphila (strain ATCC BAA-835 / Muc) GN=Amuc_0017 PE=3 SV=1_B2UL75	3D-structure;Complete proteome;Glycosidase;Hydrolase;NAD;Oxidoreductase;Reference proteome;Signal;	1.1.1.18;3.2.1.-;	;K00010;	EMPTY	EMPTY	EMPTY	Unknown SPECIES	Unknown GENUS	Unknown FAMILY	Unknown ORDER	Unknown CLASS	Unknown PHYLUM	Unknown KINGDOM	Bacteria	Unknown SUBSPECIES	HG5040205;HG4925506;	0	0	0.0007793	0	0	0	0	0	0	0	0	0	2.581e-05	0	0.00049494	0	0	0	0	0	0	0	0	0
Meta-Protein 4294	BLAST_2B13_HUMAN HLA class II histocompatibility antigen, DRB1-3 chain OS=Homo sapiens GN=HLA-DRB1 PE=1 SV=2_P01912	3D-structure;Cell membrane;Complete proteome;Direct protein sequencing;Disulfide bond;Endoplasmic reticulum;Endosome;Glycoprotein;Golgi apparatus;Immunity;Isopeptide bond;Lysosome;MHC II;Membrane;Polymorphism;Reference proteome;Signal;Transmembrane;Transmembrane helix;Ubl conjugation;	;	;K06752;	UniRef50_P13760	UniRef90_P13760	EMPTY	Homo sapiens	Homo	Hominidae	Primates	Mammalia	Chordata	Metazoa	Eukaryota	Unknown SUBSPECIES	HG3594501;HG4241963;	0	0	0	2.999e-05	0.00013675	7.575e-05	0.00044061	7.949e-05	0	0	0	3.45e-05	0	0	0	2.863e-05	0	0	0	0	5.47e-05	0	0	0
Meta-Protein 27761	BLAST_OMPA_THEMA Outer membrane protein alpha OS=Thermotoga maritima (strain ATCC 43589 / MSB8 / DSM 3109 / JCM 10099) GN=omp-alpha PE=1 SV=2_Q01969	Cell outer membrane;Coiled coil;Complete proteome;Direct protein sequencing;Membrane;Reference proteome;Repeat;Signal;Transmembrane;Transmembrane helix;	;	;	UniRef50_Q01969	UniRef90_Q01969	UniRef100_Q01969	Thermotoga maritima	Thermotoga	Thermotogaceae	Thermotogales	Thermotogae	Thermotogae	Unknown KINGDOM	Bacteria	Thermotoga maritima MSB8	HG5600896;	0	0	0	0	0	0	0	0.00060943	0	0	0	0	0	0	0	0	0	0	0	0	0	0	0	0
Meta-Protein 112252	BLAST_FLA_BACSU Flagellin OS=Bacillus subtilis (strain 168) GN=hag PE=1 SV=2_P02968	Bacterial flagellum;Direct protein sequencing;Secreted;	;	;	UniRef50_P80583	UniRef90_P80583	UniRef100_P80583	Clostridium tyrobutyricum	Clostridium	Clostridiaceae	Clostridiales	Clostridia	Firmicutes	Unknown KINGDOM	Bacteria	Unknown SUBSPECIES	HG4737640;	0	0	0	0	0	0	0	0	0	0	0	0	0	0	0	0	0	0	0	0	0	0	0	0
Meta-Protein 12389	BLAST_SAHH_AERPE Adenosylhomocysteinase OS=Aeropyrum pernix (strain ATCC 700893 / DSM 11879 / JCM 9820 / NBRC 100138 / K1) GN=ahcY PE=3 SV=2_Q9YEF2	Direct protein sequencing;NAD;Oxidoreductase;	1.1.1.-;	;	UniRef50_G9EZR6	UniRef90_G9EZR6	UniRef100_G9EZR6	Clostridium sporogenes	Clostridium	Clostridiaceae	Clostridiales	Clostridia	Firmicutes	Unknown KINGDOM	Bacteria	Clostridium sporogenes PA 3679	HG4185803;	0.00046153	0.00012055	0	0	0	0	0	0	0	0	0	0	0.00020646	0	0	0	0	0	0	0	0	0	0	0
Meta-Protein 18060	ASAH2_RAT Neutral ceramidase OS=Rattus norvegicus GN=Asah2 PE=1 SV=1	Apoptosis;Cell membrane;Complete proteome;Direct protein sequencing;Glycoprotein;Hydrolase;Lipid metabolism;Membrane;Phosphoprotein;Reference proteome;Signal-anchor;Sphingolipid metabolism;Transmembrane;Transmembrane helix;Ubl conjugation;	3.5.1.23;	K12349;	UniRef50_Q91XT9	UniRef90_Q91XT9	UniRef100_Q91XT9	Rattus norvegicus	Rattus	Muridae	Rodentia	Mammalia	Chordata	Metazoa	Eukaryota	Unknown SUBSPECIES	Q91XT9;	2.564e-05	4.822e-05	2.292e-05	0	3.419e-05	0	0	0	2.636e-05	3.151e-05	0	0	5.162e-05	2.818e-05	2.475e-05	0	0	5.809e-05	0	0	2.735e-05	2.471e-05	0	0.00012396
Meta-Protein 2163	BLAST_OMPX_SHIFL Outer membrane protein X OS=Shigella flexneri GN=ompX PE=3 SV=1_P0A920	3D-structure;Cell outer membrane;Complete proteome;Direct protein sequencing;Membrane;Reference proteome;Signal;Transmembrane;Transmembrane beta strand;Transmembrane helix;	;	;K11934;	UniRef50_P25253	EMPTY	EMPTY	Unknown SPECIES	Unknown GENUS	Enterobacteriaceae	Enterobacteriales	Gammaproteobacteria	Proteobacteria	Unknown KINGDOM	Bacteria	Unknown SUBSPECIES	HG2268966;HG2251315;	0	0.00014466	0	0	0	0	0.00013769	0	0	0	0	0.00013801	0	0.00014089	0	0	0	0.00011617	0	0	0	0	0	0
Meta-Protein 16074	BLAST_ADPP_YEAST ADP-ribose pyrophosphatase OS=Saccharomyces cerevisiae (strain ATCC 204508 / S288c) GN=YSA1 PE=1 SV=2_Q01976	Complete proteome;Hydrolase;Magnesium;Metal-binding;Reference proteome;	3.6.1.13;	K03574;	UniRef50_Q58549	UniRef90_Q58549	UniRef100_Q58549	Methanocaldococcus jannaschii	Methanocaldococcus	Methanocaldococcaceae	Methanococcales	Methanococci	Euryarchaeota	Unknown KINGDOM	Archaea	Methanocaldococcus jannaschii DSM 2661	HG2663549;	5.128e-05	7.233e-05	0	0	6.837e-05	0	5.508e-05	0	0	0	9.429e-05	3.45e-05	0	5.636e-05	0	0	0.00011685	0	0	0	0	0	0	0
Meta-Protein 37914	BLAST_SLAP2_BACAN S-layer protein EA1 OS=Bacillus anthracis GN=eag PE=3 SV=1_P94217	3D-structure;Cell wall;Complete proteome;Direct protein sequencing;Glycoprotein;Reference proteome;Repeat;S-layer;Secreted;Signal;	;	;	UniRef50_P49051	UniRef90_P49051	UniRef100_P49051	Bacillus anthracis	Bacillus	Bacillaceae	Bacillales	Bacilli	Firmicutes	Unknown KINGDOM	Bacteria	Unknown SUBSPECIES	HG5463298;	0	4.822e-05	0	0	0.00013675	0	2.754e-05	0	0	0	0	3.45e-05	0	8.454e-05	0	0	7.79e-05	0	8.387e-05	0	0	2.471e-05	0	0
Meta-Protein 1764	Metagenome Unknown							Unknown SPECIES	Unknown GENUS	Unknown FAMILY	Unknown ORDER	Unknown CLASS	Unknown PHYLUM	Unknown KINGDOM	Unknown SUPERKINGDOM	Unknown SUBSPECIES	HG5117407;HG5099926;	0	0	6.876e-05	0	0	0	0	0	0	0.0002206	0	0	2.581e-05	0	2.475e-05	0	0	0	0	0	0.00030083	0.00022243	0	0
Meta-Protein 56936	BLAST_CYSK2_ORYSJ Cysteine synthase OS=Oryza sativa subsp. japonica GN=RCS3 PE=2 SV=1_Q9XEA8	3D-structure;Amino-acid biosynthesis;Complete proteome;Cysteine biosynthesis;Pyridoxal phosphate;Reference proteome;Transferase;	2.5.1.47;	K01738;	UniRef50_P0A535	UniRef90_P0A535	UniRef100_P0A535	Mycobacterium tuberculosis complex	Mycobacterium	Mycobacteriaceae	Actinomycetales	Actinobacteria	Actinobacteria	Unknown KINGDOM	Bacteria	Unknown SUBSPECIES	HG4016512;	0	0	0	0	0	0	0	0	0	0	0.00012572	0	0	0	0	0.00020043	0	0	0	0	0	0	0	3.099e-05
Meta-Protein 26982	BLAST_PTXA_BACSU Putative phosphotransferase enzyme IIA component YyzE OS=Bacillus subtilis (strain 168) GN=yyzE PE=3 SV=1_O32292	Complete proteome;Cytoplasm;Kinase;Metal-binding;Phosphoprotein;Phosphotransferase system;Reference proteome;Sugar transport;Transferase;Transport;Zinc;	;	K02777;	UniRef50_Q9KCQ4	UniRef90_Q9KCQ4	UniRef100_Q9KCQ4	Bacillus halodurans	Bacillus	Bacillaceae	Bacillales	Bacilli	Firmicutes	Unknown KINGDOM	Bacteria	Bacillus halodurans C-125	HG2265256;	0	0	0	0	0	0	0	0	0	0	0	0	2.581e-05	0	2.475e-05	0	0	0	0	0	0	7.414e-05	0	0
Meta-Protein 16761	BLAST_SCRR_STRMU Sucrose operon repressor OS=Streptococcus mutans serotype c (strain ATCC 700610 / UA159) GN=scrR PE=4 SV=2_Q54430	Complete proteome;DNA-binding;Reference proteome;Repressor;Transcription;Transcription regulation;	;	K03484;	UniRef50_Q54430	UniRef90_Q54430	UniRef100_Q54430	Streptococcus mutans	Streptococcus	Streptococcaceae	Lactobacillales	Bacilli	Firmicutes	Unknown KINGDOM	Bacteria	Streptococcus mutans UA159	HG4109918;	2.564e-05	4.822e-05	0	5.999e-05	6.837e-05	3.787e-05	5.508e-05	7.949e-05	0	0	6.286e-05	0.00013801	0	0	0	5.727e-05	0	0	2.796e-05	0	0	0	0	0
Meta-Protein 12186	BLAST_AUG3_ARATH AUGMIN subunit 3 OS=Arabidopsis thaliana GN=AUG3 PE=1 SV=1_Q0WQE7	Cell cycle;Cell division;Coiled coil;Complete proteome;Cytoplasm;Cytoskeleton;Microtubule;Mitosis;Reference proteome;	;	K16586;	UniRef50_Q0WQE7	UniRef90_Q0WQE7	UniRef100_Q0WQE7	Arabidopsis thaliana	Arabidopsis	Brassicaceae	Brassicales	Unknown CLASS	Streptophyta	Viridiplantae	Eukaryota	Unknown SUBSPECIES	HG5259642;	5.128e-05	0	0	0	6.837e-05	0	2.754e-05	5.299e-05	5.273e-05	0	6.286e-05	6.901e-05	2.581e-05	0	0	0	7.79e-05	0	0	2.929e-05	2.735e-05	0	0	0
Meta-Protein 68960	BLAST_CDGT_GEOSE Cyclomaltodextrin glucanotransferase OS=Geobacillus stearothermophilus GN=cgt PE=1 SV=1_P31797	3D-structure;Carbohydrate metabolism;Direct protein sequencing;Disulfide bond;Glycosidase;Hydrolase;Metal-binding;Multifunctional enzyme;Polysaccharide degradation;Repeat;Secreted;Signal;	3.2.1.1;3.2.1.2;	;	UniRef50_P21543	UniRef90_P21543	UniRef100_P21543	Paenibacillus polymyxa	Paenibacillus	Paenibacillaceae	Bacillales	Bacilli	Firmicutes	Unknown KINGDOM	Bacteria	Unknown SUBSPECIES	HG5452397;	0	0	0	0	0	0	0	0	0	0	0	0	0	0	2.475e-05	0	0	0	0	0	0	0.00091444	0	0
Meta-Protein 11785	Metagenome Unknown							Unknown SPECIES	Unknown GENUS	Unknown FAMILY	Unknown ORDER	Unknown CLASS	Unknown PHYLUM	Unknown KINGDOM	Unknown SUPERKINGDOM	Unknown SUBSPECIES	HG0537091;	5.128e-05	0	4.584e-05	8.998e-05	0	7.575e-05	0	0	0	6.303e-05	3.143e-05	6.901e-05	5.162e-05	2.818e-05	0	2.863e-05	0	0.00014521	2.796e-05	8.787e-05	2.735e-05	0	2.442e-05	9.297e-05
Meta-Protein 12093	BLAST_YBHJ_ECOLI Uncharacterized protein YbhJ OS=Escherichia coli (strain K12) GN=ybhJ PE=3 SV=2_P75764	Complete proteome;Iron;Iron-sulfur;Metal-binding;Reference proteome;	;	K01681;	UniRef50_P75764	UniRef90_P75764	UniRef100_P75764	Escherichia coli	Escherichia	Enterobacteriaceae	Enterobacteriales	Gammaproteobacteria	Proteobacteria	Unknown KINGDOM	Bacteria	Escherichia coli K-12	HG5426373;	2.564e-05	4.822e-05	2.292e-05	0	0	3.787e-05	0	0	2.636e-05	0	0	6.901e-05	5.162e-05	0	0	2.863e-05	0	5.809e-05	5.591e-05	2.929e-05	2.735e-05	2.471e-05	2.442e-05	3.099e-05
Meta-Protein 16789	BLAST_EFTU_CLOK5 Elongation factor Tu OS=Clostridium kluyveri (strain ATCC 8527 / DSM 555 / NCIMB 10680) GN=tuf1 PE=3 SV=1_A5N4N1	3D-structure;Chloroplast;Complete proteome;Cytoplasm;Direct protein sequencing;Elongation factor;GTP-binding;Mitochondrion;Nucleotide-binding;Phosphoprotein;Plastid;Protein biosynthesis;RNA-binding;Reference proteome;	;	;K02358;	EMPTY	EMPTY	EMPTY	Unknown SPECIES	Unknown GENUS	Unknown FAMILY	Unknown ORDER	Unknown CLASS	Unknown PHYLUM	Unknown KINGDOM	Unknown SUPERKINGDOM	Unknown SUBSPECIES	HG4635432;	0.0001282	0	0	0	0	0	0	0	0	0	0.00012572	0	0.00018065	0.00014089	4.949e-05	0	0	0	0	0	0	0	0.00012208	0
Meta-Protein 15823	BLAST_Y8948_DICDI Putative methyltransferase DDB_G0268948 OS=Dictyostelium discoideum GN=DDB_G0268948 PE=1 SV=2_Q55EX9	Complete proteome;Methyltransferase;Reference proteome;S-adenosyl-L-methionine;Transferase;	2.1.1.-;	;	UniRef50_Q55EX9	UniRef90_Q55EX9	UniRef100_Q55EX9	Dictyostelium discoideum	Dictyostelium	Unknown FAMILY	Dictyosteliida	Unknown CLASS	Unknown PHYLUM	Unknown KINGDOM	Eukaryota	Unknown SUBSPECIES	HG4467717;	2.564e-05	2.411e-05	2.292e-05	0	3.419e-05	3.787e-05	0	2.65e-05	0	3.151e-05	3.143e-05	6.901e-05	2.581e-05	2.818e-05	4.949e-05	0	3.895e-05	2.904e-05	8.387e-05	2.929e-05	0	0	2.442e-05	3.099e-05
Meta-Protein 10391	NIFB_RHIME FeMo cofactor biosynthesis protein NifB OS=Rhizobium meliloti (strain 1021) GN=nifB PE=3 SV=2	4Fe-4S;Complete proteome;Iron;Iron-sulfur;Lyase;Metal-binding;Nitrogen fixation;Plasmid;Reference proteome;S-adenosyl-L-methionine;	4.-.-.-;	K02585;	UniRef50_P27714	UniRef90_P09824	UniRef100_P09824	Sinorhizobium meliloti	Sinorhizobium	Rhizobiaceae	Rhizobiales	Alphaproteobacteria	Proteobacteria	Unknown KINGDOM	Bacteria	Sinorhizobium meliloti 1021	P09824;	2.564e-05	4.822e-05	2.292e-05	0	3.419e-05	0	2.754e-05	0	2.636e-05	6.303e-05	6.286e-05	6.901e-05	2.581e-05	2.818e-05	2.475e-05	0	3.895e-05	5.809e-05	0	0	5.47e-05	7.414e-05	4.883e-05	3.099e-05
Meta-Protein 14934	BLAST_RS20_KINRD 30S ribosomal protein S20 OS=Kineococcus radiotolerans (strain ATCC BAA-149 / DSM 14245 / SRS30216) GN=rpsT PE=3 SV=1_A6WDJ6	Complete proteome;RNA-binding;Reference proteome;Ribonucleoprotein;Ribosomal protein;rRNA-binding;	;	K02968;	UniRef50_A1A1E3	UniRef90_A6WDJ6	UniRef100_A6WDJ6	Kineococcus radiotolerans	Kineococcus	Kineosporiaceae	Actinomycetales	Actinobacteria	Actinobacteria	Unknown KINGDOM	Bacteria	Kineococcus radiotolerans SRS30216	HG0899973;	5.128e-05	0	0.00020628	0	0	0	0	0	7.909e-05	0	0	0	2.581e-05	0	0.00012373	0	0	0	0	0	2.735e-05	0	0	0
Meta-Protein 52288	Metagenome Unknown							Unknown SPECIES	Unknown GENUS	Unknown FAMILY	Unknown ORDER	Unknown CLASS	Unknown PHYLUM	Unknown KINGDOM	Unknown SUPERKINGDOM	Unknown SUBSPECIES	HG4243962;	0	0	0.00016044	0	0	0	0	0	0	0	0	0	0	0	2.475e-05	0	0	0	0	0	0	0	0.00017091	0
Meta-Protein 10020	Metagenome Unknown							Unknown SPECIES	Unknown GENUS	Unknown FAMILY	Unknown ORDER	Unknown CLASS	Unknown PHYLUM	Unknown KINGDOM	Unknown SUPERKINGDOM	Unknown SUBSPECIES	HG0334258;	5.128e-05	2.411e-05	0	2.999e-05	3.419e-05	0.00011362	0	0	2.636e-05	3.151e-05	3.143e-05	0	2.581e-05	0	0	2.863e-05	0	5.809e-05	0	2.929e-05	2.735e-05	0	0	3.099e-05
Meta-Protein 112835	BLAST_XP55_STRLI Protein XP55 OS=Streptomyces lividans GN=xp55 PE=3 SV=1_P06109	Cell membrane;Complete proteome;Lipoprotein;Membrane;Palmitate;Peptide transport;Protein transport;Reference proteome;Signal;Sporulation;Transport;	;	K16199;	UniRef50_P26906	UniRef90_P26906	UniRef100_P26906	Bacillus subtilis subsp. subtilis str. 168	Bacillus	Bacillaceae	Bacillales	Bacilli	Firmicutes	Unknown KINGDOM	Bacteria	Bacillus subtilis subsp. subtilis	HG5174781;	0	0	0	0	0	0	0	0	0	0.00059878	0	0	0	0	0	0	0	0	0	0	0	0.000346	0	3.099e-05
Meta-Protein 9130	BLAST_BGAL_XANMN Beta-galactosidase OS=Xanthomonas manihotis GN=bga PE=1 SV=1_P48982	Direct protein sequencing;Glycosidase;Hydrolase;Signal;	3.2.1.23;	;	UniRef50_P48982	UniRef90_P48982	UniRef100_P48982	Xanthomonas axonopodis	Xanthomonas	Xanthomonadaceae	Xanthomonadales	Gammaproteobacteria	Proteobacteria	Unknown KINGDOM	Bacteria	Xanthomonas axonopodis pv. manihotis	HG5224229;	5.128e-05	0	2.292e-05	2.999e-05	3.419e-05	0	5.508e-05	2.65e-05	2.636e-05	3.151e-05	6.286e-05	3.45e-05	0	2.818e-05	0	5.727e-05	3.895e-05	5.809e-05	2.796e-05	0	2.735e-05	4.943e-05	2.442e-05	0
Meta-Protein 17587	L_SEOU8 RNA-directed RNA polymerase L OS=Seoul virus (strain 80-39) GN=L PE=3 SV=1	Cap snatching;Nucleotide-binding;Nucleotidyltransferase;RNA-directed RNA polymerase;Transferase;Viral RNA replication;	2.7.7.48;	;	UniRef50_P0C760	UniRef90_P27314	UniRef100_P27314	Seoul virus	Hantavirus	Bunyaviridae	Unknown ORDER	Unknown CLASS	Unknown PHYLUM	Unknown KINGDOM	Viruses	Seoul virus 80-39	P27314;	7.692e-05	4.822e-05	0	0	0	0	0	0	0	0	9.429e-05	0	0	2.818e-05	0	0	0	0	0	0	0	0	0	0
Meta-Protein 78875	BLAST_AVEN_AVESA Avenin OS=Avena sativa PE=1 SV=1_P27919	Complete proteome;Direct protein sequencing;Disulfide bond;Reference proteome;Seed storage protein;Signal;Storage protein;	;	;	UniRef50_P07728	UniRef90_P07728	UniRef100_P07728	Oryza sativa	Oryza	Poaceae	Poales	Liliopsida	Streptophyta	Viridiplantae	Eukaryota	Oryza sativa Japonica Group	HG5018193;	0	0	0	2.999e-05	0	0	0	0	0	0.00044121	0	0.00089708	0	0	0	0	0	0	0	0	0	0	0	0
Meta-Protein 15209	Metagenome Unknown							Unknown SPECIES	Unknown GENUS	Unknown FAMILY	Unknown ORDER	Unknown CLASS	Unknown PHYLUM	Unknown KINGDOM	Unknown SUPERKINGDOM	Unknown SUBSPECIES	HG5446841;	5.128e-05	0	2.292e-05	2.999e-05	0	3.787e-05	2.754e-05	0	0	3.151e-05	3.143e-05	3.45e-05	0	0	0	0.00011453	0	0	0	2.929e-05	2.735e-05	0	2.442e-05	0
Meta-Protein 15859	BLAST_YQGA_ECOLI Uncharacterized protein YqgA OS=Escherichia coli (strain K12) GN=yqgA PE=4 SV=1_Q46831	Cell membrane;Complete proteome;Membrane;Reference proteome;Transmembrane;Transmembrane helix;	;	K07150;	UniRef50_P96689	UniRef90_P96689	UniRef100_P96689	Bacillus subtilis subsp. subtilis str. 168	Bacillus	Bacillaceae	Bacillales	Bacilli	Firmicutes	Unknown KINGDOM	Bacteria	Bacillus subtilis subsp. subtilis	HG3222808;	2.564e-05	9.644e-05	0	8.998e-05	0	3.787e-05	8.262e-05	0	5.273e-05	6.303e-05	6.286e-05	3.45e-05	0	0	0	2.863e-05	0	0	0	2.929e-05	0.00010939	0	2.442e-05	0
Meta-Protein 4511	BLAST_SUSC_BACTN TonB-dependent receptor SusC OS=Bacteroides thetaiotaomicron (strain ATCC 29148 / DSM 2079 / NCTC 10582 / E50 / VPI-5482) GN=susC PE=1 SV=1_Q8A1G1	Carbohydrate metabolism;Cell outer membrane;Complete proteome;Membrane;Receptor;Reference proteome;Signal;TonB box;Transmembrane;Transmembrane beta strand;Transport;	;	K21573;	UniRef50_Q8A1G1	UniRef90_Q8A1G1	UniRef100_Q8A1G1	Bacteroides thetaiotaomicron	Bacteroides	Bacteroidaceae	Bacteroidales	Bacteroidia	Bacteroidetes	Unknown KINGDOM	Bacteria	Bacteroides thetaiotaomicron VPI-5482	HG5545489;HG5542303;HG5331811;	0	0	0	0	0	0	0	0	0	0	0	0	0	0	0	0	0	0	0	0	0	0	0	0
Meta-Protein 13392	Metagenome Unknown							Unknown SPECIES	Unknown GENUS	Unknown FAMILY	Unknown ORDER	Unknown CLASS	Unknown PHYLUM	Unknown KINGDOM	Unknown SUPERKINGDOM	Unknown SUBSPECIES	HG4450328;	2.564e-05	0	0	0	3.419e-05	7.575e-05	2.754e-05	0	7.909e-05	0	6.286e-05	6.901e-05	2.581e-05	5.636e-05	0	0	0	5.809e-05	0	0	2.735e-05	0	4.883e-05	0
Meta-Protein 16327	BLAST_PTPRC_HUMAN Receptor-type tyrosine-protein phosphatase C OS=Homo sapiens GN=PTPRC PE=1 SV=2_P08575	3D-structure;Alternative splicing;Complete proteome;Direct protein sequencing;Disease mutation;Glycoprotein;Hydrolase;Membrane;Phosphoprotein;Polymorphism;Protein phosphatase;Reference proteome;Repeat;SCID;Signal;Transmembrane;Transmembrane helix;	3.1.3.48;	;K06478;	EMPTY	EMPTY	EMPTY	Unknown SPECIES	Unknown GENUS	Unknown FAMILY	Unknown ORDER	Unknown CLASS	Chordata	Metazoa	Eukaryota	Unknown SUBSPECIES	HG5575743;	2.564e-05	0.00021699	0	0	0	0	5.508e-05	0.00015898	0	0	3.143e-05	0	0	0	0	0	0	0	0	0	2.735e-05	0	0	0
Meta-Protein 26	BLAST_TOP4B_AQUAE Type 2 topoisomerase subunit B OS=Aquifex aeolicus (strain VF5) GN=gyrB PE=1 SV=1_O67137	ATP-binding;Complete proteome;Cytoplasm;DNA-binding;Isomerase;Magnesium;Metal-binding;Nucleotide-binding;Reference proteome;Topoisomerase;	5.99.1.2;5.99.1.3;	;K02470;K03169;	UniRef50_P21558	UniRef90_P05652	UniRef100_P05652	Unknown SPECIES	Unknown GENUS	Unknown FAMILY	Bacillales	Bacilli	Firmicutes	Unknown KINGDOM	Bacteria	Unknown SUBSPECIES	HG3214566;HG4413185;HG5403811;	2.564e-05	4.822e-05	4.584e-05	0	3.419e-05	7.575e-05	5.508e-05	2.65e-05	0	0	3.143e-05	0	0	2.818e-05	0	2.863e-05	3.895e-05	0	5.591e-05	2.929e-05	0	0	0	0
Meta-Protein 902	BLAST_Y4OV_SINFN Uncharacterized protein y4oV OS=Sinorhizobium fredii (strain NBRC 101917 / NGR234) GN=NGR_a02140 PE=4 SV=1_P55607	Complete proteome;Plasmid;RNA-binding;Reference proteome;Ribonucleoprotein;Ribosomal protein;rRNA-binding;	;	;K02881;	EMPTY	EMPTY	EMPTY	Unknown SPECIES	Unknown GENUS	Unknown FAMILY	Unknown ORDER	Unknown CLASS	Unknown PHYLUM	Unknown KINGDOM	Bacteria	Unknown SUBSPECIES	HG5418484;HG1522937;	2.564e-05	0	4.584e-05	0	0	3.787e-05	0	0	7.909e-05	0	0	0	2.581e-05	0	7.424e-05	0	0	5.809e-05	0	0	0.00019144	0	0	0
Meta-Protein 26979	BLAST_SUSC_BACTN TonB-dependent receptor SusC OS=Bacteroides thetaiotaomicron (strain ATCC 29148 / DSM 2079 / NCTC 10582 / E50 / VPI-5482) GN=susC PE=1 SV=1_Q8A1G1	Carbohydrate metabolism;Cell outer membrane;Complete proteome;Membrane;Receptor;Reference proteome;Signal;TonB box;Transmembrane;Transmembrane beta strand;Transport;	;	K21573;	UniRef50_Q8A1G1	UniRef90_Q8A1G1	UniRef100_Q8A1G1	Bacteroides thetaiotaomicron	Bacteroides	Bacteroidaceae	Bacteroidales	Bacteroidia	Bacteroidetes	Unknown KINGDOM	Bacteria	Bacteroides thetaiotaomicron VPI-5482	HG5531986;	0	0	0	0	0	0	0	0	0	0	0	0	7.742e-05	0	0	0	0	0	0	0	0	0.00014829	0	0
Meta-Protein 29641	BLAST_YHCS_BACSU Uncharacterized protein YhcS OS=Bacillus subtilis (strain 168) GN=yhcS PE=4 SV=1_P54603	Complete proteome;Membrane;Reference proteome;Transmembrane;Transmembrane helix;	;	K07284;	UniRef50_P54603	UniRef90_P54603	UniRef100_P54603	Bacillus subtilis subsp. subtilis str. 168	Bacillus	Bacillaceae	Bacillales	Bacilli	Firmicutes	Unknown KINGDOM	Bacteria	Bacillus subtilis subsp. subtilis	HG3875015;	0	2.411e-05	0	0	0	0	0	0.00060943	2.636e-05	3.151e-05	0.00012572	0	0	0	0	0	0	0	0	0	0	0	0	0
Meta-Protein 820	BLAST_GNO_GLUOX Gluconate 5-dehydrogenase OS=Gluconobacter oxydans (strain 621H) GN=gno PE=1 SV=1_P50199	Carbohydrate metabolism;Complete proteome;Cytoplasm;Direct protein sequencing;NADP;Oxidoreductase;Reference proteome;	1.1.1.-;	K00046;	UniRef50_P50199	UniRef90_P50199	UniRef100_P50199	Gluconobacter oxydans	Gluconobacter	Acetobacteraceae	Rhodospirillales	Alphaproteobacteria	Proteobacteria	Unknown KINGDOM	Bacteria	Gluconobacter oxydans 621H	HG3667195;HG1889264;	2.564e-05	0	0	0	0	0	0	0	0	0	0	0	5.162e-05	0	0	0	0	0	0	0	0	0	0	0
Meta-Protein 17116	Metagenome Unknown							Unknown SPECIES	Unknown GENUS	Unknown FAMILY	Unknown ORDER	Unknown CLASS	Unknown PHYLUM	Unknown KINGDOM	Unknown SUPERKINGDOM	Unknown SUBSPECIES	HG2696612;	2.564e-05	0	2.292e-05	2.999e-05	0	0	0	0	2.636e-05	3.151e-05	0	0	5.162e-05	0	9.899e-05	5.727e-05	0	8.713e-05	5.591e-05	2.929e-05	2.735e-05	9.886e-05	4.883e-05	0
Meta-Protein 22174	Metagenome Unknown							Unknown SPECIES	Unknown GENUS	Unknown FAMILY	Unknown ORDER	Unknown CLASS	Unknown PHYLUM	Unknown KINGDOM	Unknown SUPERKINGDOM	Unknown SUBSPECIES	HG1308952;	0	9.644e-05	4.584e-05	0	0	0	2.754e-05	0	5.273e-05	3.151e-05	0	0	2.581e-05	0	7.424e-05	0	0	0	0	0.00014645	8.205e-05	0.00012357	2.442e-05	6.198e-05
Meta-Protein 57963	BLAST_SUSC_BACTN TonB-dependent receptor SusC OS=Bacteroides thetaiotaomicron (strain ATCC 29148 / DSM 2079 / NCTC 10582 / E50 / VPI-5482) GN=susC PE=1 SV=1_Q8A1G1	Carbohydrate metabolism;Cell outer membrane;Complete proteome;Membrane;Receptor;Reference proteome;Signal;TonB box;Transmembrane;Transmembrane beta strand;Transport;	;	K21573;	UniRef50_Q8A1G1	UniRef90_Q8A1G1	UniRef100_Q8A1G1	Bacteroides thetaiotaomicron	Bacteroides	Bacteroidaceae	Bacteroidales	Bacteroidia	Bacteroidetes	Unknown KINGDOM	Bacteria	Bacteroides thetaiotaomicron VPI-5482	HG5513475;	0	0	0.0007793	0	0	0	0	0	0	0	0	0	0	0	0.00061867	0	0	0	0	0	0	0	0	0
Meta-Protein 15789	MCU_DANRE Calcium uniporter protein, mitochondrial OS=Danio rerio GN=mcu PE=2 SV=1	Calcium;Calcium channel;Calcium transport;Coiled coil;Complete proteome;Ion channel;Ion transport;Membrane;Mitochondrion;Mitochondrion inner membrane;Reference proteome;Transit peptide;Transmembrane;Transmembrane helix;Transport;	;	K20858;	UniRef50_Q08BI9	UniRef90_Q08BI9	UniRef100_Q08BI9	Danio rerio	Danio	Cyprinidae	Cypriniformes	Actinopterygii	Chordata	Metazoa	Eukaryota	Unknown SUBSPECIES	Q08BI9;	5.128e-05	4.822e-05	0	5.999e-05	0	7.575e-05	0	0	0	3.151e-05	0	0	2.581e-05	0.00011271	2.475e-05	5.727e-05	3.895e-05	5.809e-05	5.591e-05	2.929e-05	0	4.943e-05	4.883e-05	6.198e-05
Meta-Protein 17529	ATIF_SCHPO Putative ATPase inhibitor, mitochondrial OS=Schizosaccharomyces pombe (strain 972 / ATCC 24843) GN=inh1 PE=3 SV=1	Coiled coil;Complete proteome;Mitochondrion;Reference proteome;Transit peptide;	;	;	UniRef50_O74523	UniRef90_O74523	UniRef100_O74523	Schizosaccharomyces pombe	Schizosaccharomyces	Schizosaccharomycetaceae	Schizosaccharomycetales	Schizosaccharomycetes	Ascomycota	Fungi	Eukaryota	Schizosaccharomyces pombe 972h-	O74523;	5.128e-05	0	0	2.999e-05	0	0	0	0	0	0.00012606	0	6.901e-05	5.162e-05	0	0	2.863e-05	0	8.713e-05	0	2.929e-05	0	2.471e-05	0	0
Meta-Protein 17057	Metagenome Unknown							Unknown SPECIES	Unknown GENUS	Unknown FAMILY	Unknown ORDER	Unknown CLASS	Unknown PHYLUM	Unknown KINGDOM	Unknown SUPERKINGDOM	Unknown SUBSPECIES	HG3873387;	2.564e-05	7.233e-05	6.876e-05	0.00011998	0	0	2.754e-05	0	7.909e-05	3.151e-05	6.286e-05	6.901e-05	0	0	0	5.727e-05	0	0	0	0	2.735e-05	0	0	0
Meta-Protein 24149	BLAST_SUSC_BACTN TonB-dependent receptor SusC OS=Bacteroides thetaiotaomicron (strain ATCC 29148 / DSM 2079 / NCTC 10582 / E50 / VPI-5482) GN=susC PE=1 SV=1_Q8A1G1	Carbohydrate metabolism;Cell outer membrane;Complete proteome;Membrane;Receptor;Reference proteome;Signal;TonB box;Transmembrane;Transmembrane beta strand;Transport;	;	K21573;	UniRef50_Q8A1G1	UniRef90_Q8A1G1	UniRef100_Q8A1G1	Bacteroides thetaiotaomicron	Bacteroides	Bacteroidaceae	Bacteroidales	Bacteroidia	Bacteroidetes	Unknown KINGDOM	Bacteria	Bacteroides thetaiotaomicron VPI-5482	HG5541558;	0	0.00038576	2.292e-05	0	0	0	0	0	0	0	0	0	2.581e-05	0	0	2.863e-05	0	0	0	0	0.00019144	7.414e-05	0	0
Meta-Protein 1808	BLAST_DCM_ECOLI DNA-cytosine methyltransferase OS=Escherichia coli (strain K12) GN=dcm PE=1 SV=1_P0AED9	DNA-binding;Methyltransferase;Plasmid;Restriction system;S-adenosyl-L-methionine;Transcription;Transcription regulation;Transferase;	2.1.1.37;	;	EMPTY	EMPTY	EMPTY	Unknown SPECIES	Unknown GENUS	Unknown FAMILY	Unknown ORDER	Gammaproteobacteria	Proteobacteria	Unknown KINGDOM	Bacteria	Unknown SUBSPECIES	HG4692157;HG4447450;	0	0	4.584e-05	0	3.419e-05	3.787e-05	0	0	0	3.151e-05	0	3.45e-05	5.162e-05	0	7.424e-05	5.727e-05	0	2.904e-05	5.591e-05	5.858e-05	2.735e-05	9.886e-05	2.442e-05	9.297e-05
Meta-Protein 23981	BLAST_ILVC_CLOBA Ketol-acid reductoisomerase (NADP(+)) OS=Clostridium botulinum (strain Alaska E43 / Type E3) GN=ilvC PE=3 SV=1_B2UYT8	Amino-acid biosynthesis;Branched-chain amino acid biosynthesis;Complete proteome;Magnesium;Metal-binding;NADP;Nucleotide-binding;Oxidoreductase;Reference proteome;	1.1.1.86;	K00053;	UniRef50_C1DFH7	UniRef90_B2TIR4	EMPTY	Clostridium botulinum	Clostridium	Clostridiaceae	Clostridiales	Clostridia	Firmicutes	Unknown KINGDOM	Bacteria	Unknown SUBSPECIES	HG4311758;	0	0	6.876e-05	0	0	0	0	0	0	3.151e-05	3.143e-05	0	0.00015485	0	4.949e-05	0	0	2.904e-05	5.591e-05	0	2.735e-05	7.414e-05	0	0.00018594
Meta-Protein 32006	BLAST_K2C8_HUMAN Keratin, type II cytoskeletal 8 OS=Homo sapiens GN=KRT8 PE=1 SV=7_P05787	Acetylation;Alternative splicing;Coiled coil;Complete proteome;Cytoplasm;Direct protein sequencing;Disease mutation;Glycoprotein;Host-virus interaction;Intermediate filament;Isopeptide bond;Keratin;Methylation;Nucleus;Phosphoprotein;Polymorphism;Reference proteome;Ubl conjugation;	;	K07605;	EMPTY	EMPTY	EMPTY	Unknown SPECIES	Unknown GENUS	Unknown FAMILY	Unknown ORDER	Mammalia	Chordata	Metazoa	Eukaryota	Unknown SUBSPECIES	HG5161788;	0	2.411e-05	0	0	3.419e-05	0	0.00011015	0.00010599	0	0	0.00012572	0	0	0	0	0	3.895e-05	0	0	0	0	0	0	0
Meta-Protein 10429	BLAST_DHKM_DICDI Hybrid signal transduction histidine kinase M OS=Dictyostelium discoideum GN=dhkM PE=3 SV=1_Q54SK5	ATP-binding;Complete proteome;Kinase;Nucleotide-binding;Phosphoprotein;Reference proteome;Repeat;Transducer;Transferase;Two-component regulatory system;	2.7.13.3;	;	UniRef50_Q54YZ9	UniRef90_Q54YZ9	UniRef100_Q54YZ9	Dictyostelium discoideum	Dictyostelium	Unknown FAMILY	Dictyosteliida	Unknown CLASS	Unknown PHYLUM	Unknown KINGDOM	Eukaryota	Unknown SUBSPECIES	HG5478104;	5.128e-05	2.411e-05	2.292e-05	2.999e-05	3.419e-05	3.787e-05	2.754e-05	2.65e-05	0	6.303e-05	3.143e-05	0	2.581e-05	2.818e-05	0	2.863e-05	3.895e-05	0	2.796e-05	0	2.735e-05	0	0	0
Meta-Protein 22094	BLAST_RL19_EUBE2 50S ribosomal protein L19 OS=Eubacterium eligens (strain ATCC 27750 / VPI C15-48) GN=rplS PE=3 SV=1_C4Z0D7	Complete proteome;Reference proteome;Ribonucleoprotein;Ribosomal protein;	;	K02884;	UniRef50_A1R7G2	UniRef90_C4Z0D7	UniRef100_C4Z0D7	Eubacterium eligens	Eubacterium	Eubacteriaceae	Clostridiales	Clostridia	Firmicutes	Unknown KINGDOM	Bacteria	Eubacterium eligens ATCC 27750	HG1332522;	0	0	6.876e-05	0	0	0	0	0	7.909e-05	6.303e-05	0	0	5.162e-05	0	7.424e-05	0	0	5.809e-05	0	0	2.735e-05	9.886e-05	2.442e-05	0
Meta-Protein 15821	Metagenome Unknown							Unknown SPECIES	Unknown GENUS	Unknown FAMILY	Unknown ORDER	Unknown CLASS	Unknown PHYLUM	Unknown KINGDOM	Unknown SUPERKINGDOM	Unknown SUBSPECIES	HG1669446;	2.564e-05	2.411e-05	2.292e-05	0	3.419e-05	0	0	2.65e-05	0	3.151e-05	3.143e-05	6.901e-05	2.581e-05	2.818e-05	4.949e-05	0	3.895e-05	2.904e-05	8.387e-05	2.929e-05	2.735e-05	0	2.442e-05	3.099e-05
Meta-Protein 28843	BLAST_K2C8_HUMAN Keratin, type II cytoskeletal 8 OS=Homo sapiens GN=KRT8 PE=1 SV=7_P05787	Acetylation;Alternative splicing;Coiled coil;Complete proteome;Cytoplasm;Direct protein sequencing;Disease mutation;Glycoprotein;Host-virus interaction;Intermediate filament;Isopeptide bond;Keratin;Methylation;Nucleus;Phosphoprotein;Polymorphism;Reference proteome;Ubl conjugation;	;	K07605;	EMPTY	EMPTY	EMPTY	Unknown SPECIES	Unknown GENUS	Unknown FAMILY	Unknown ORDER	Mammalia	Chordata	Metazoa	Eukaryota	Unknown SUBSPECIES	HG5330958;	0	4.822e-05	0	0	6.837e-05	3.787e-05	2.754e-05	0.00018548	0	0	0.00015715	0	0	0	0	0	3.895e-05	0	0	0	0	0	0	0
Meta-Protein 44754	BLAST_YTFQ_ECOLI ABC transporter periplasmic-binding protein YtfQ OS=Escherichia coli (strain K12) GN=ytfQ PE=1 SV=1_P39325	3D-structure;Complete proteome;Direct protein sequencing;Periplasm;Reference proteome;Signal;Transport;	;	K02058;	UniRef50_P39325	UniRef90_P39325	UniRef100_P39325	Escherichia coli	Escherichia	Enterobacteriaceae	Enterobacteriales	Gammaproteobacteria	Proteobacteria	Unknown KINGDOM	Bacteria	Escherichia coli K-12	HG4303454;	0	0	0	0	0	0	0	0	0	0	0	0	0	5.636e-05	0	0	0	0	0	0	0	0	0	0
Meta-Protein 2370	BLAST_RL5_ECOSM 50S ribosomal protein L5 OS=Escherichia coli (strain SMS-3-5 / SECEC) GN=rplE PE=3 SV=1_B1LHC2	3D-structure;Acetylation;Complete proteome;Direct protein sequencing;RNA-binding;Reference proteome;Ribonucleoprotein;Ribosomal protein;rRNA-binding;tRNA-binding;	;	K02931;	UniRef50_Q748Z9	UniRef90_C4L7U2	UniRef100_C4L7U2	Unknown SPECIES	Unknown GENUS	Unknown FAMILY	Unknown ORDER	Unknown CLASS	Unknown PHYLUM	Unknown KINGDOM	Bacteria	Unknown SUBSPECIES	HG2380002;HG2381420;C4L7U2;	0	0.00012055	0	0	0	0.0001515	0.00011015	0	0	0	0	0	0	0.00011271	0	0	0	5.809e-05	0	0.00014645	0	0	0	0
Meta-Protein 17011	BLAST_SERC_BACV8 Phosphoserine aminotransferase OS=Bacteroides vulgatus (strain ATCC 8482 / DSM 1447 / JCM 5826 / NBRC 14291 / NCTC 11154) GN=serC PE=3 SV=1_A6L5A6	Amino-acid biosynthesis;Aminotransferase;Complete proteome;Cytoplasm;Pyridoxal phosphate;Pyridoxine biosynthesis;Reference proteome;Serine biosynthesis;Transferase;	2.6.1.52;	K00831;	UniRef50_Q8A8L4	EMPTY	EMPTY	Unknown SPECIES	Unknown GENUS	Unknown FAMILY	Bacteroidales	Bacteroidia	Bacteroidetes	Unknown KINGDOM	Bacteria	Unknown SUBSPECIES	HG4377569;	2.564e-05	4.822e-05	0.00016044	0	0	0	0	0	5.273e-05	0	0	0	0.00018065	0	4.949e-05	0	0	0	0	0	0	0	0	0
Meta-Protein 11695	BLAST_EX7L_XANOR Exodeoxyribonuclease 7 large subunit OS=Xanthomonas oryzae pv. oryzae (strain KACC10331 / KXO85) GN=xseA PE=3 SV=2_Q5GZ80	Complete proteome;Cytoplasm;Exonuclease;Hydrolase;Nuclease;Reference proteome;	3.1.11.6;	K03601;	UniRef50_B1I3J0	UniRef90_B1I3J0	UniRef100_B1I3J0	Candidatus Desulforudis audaxviator	Candidatus Desulforudis	Peptococcaceae	Clostridiales	Clostridia	Firmicutes	Unknown KINGDOM	Bacteria	Candidatus Desulforudis audaxviator MP104C	HG1348998;	2.564e-05	2.411e-05	0	2.999e-05	3.419e-05	7.575e-05	0	0	0	3.151e-05	0	3.45e-05	2.581e-05	2.818e-05	0	0.00011453	7.79e-05	0	0	0	2.735e-05	2.471e-05	0	6.198e-05
Meta-Protein 25309	BLAST_BGLA_BACSU Aryl-phospho-beta-D-glucosidase BglA OS=Bacillus subtilis (strain 168) GN=bglA PE=1 SV=1_P42973	3D-structure;Carbohydrate metabolism;Complete proteome;Glycosidase;Hydrolase;Reference proteome;	3.2.1.86;	K01223;	UniRef50_Q46829	EMPTY	EMPTY	Unknown SPECIES	Unknown GENUS	Unknown FAMILY	Unknown ORDER	Unknown CLASS	Unknown PHYLUM	Unknown KINGDOM	Bacteria	Unknown SUBSPECIES	HG4968450;	0	0	2.292e-05	0	3.419e-05	0	8.262e-05	7.949e-05	2.636e-05	3.151e-05	3.143e-05	6.901e-05	2.581e-05	0	2.475e-05	2.863e-05	3.895e-05	2.904e-05	0.00011183	5.858e-05	0	0	2.442e-05	6.198e-05
Meta-Protein 13664	BLAST_TOP3_BACSU DNA topoisomerase 3 OS=Bacillus subtilis (strain 168) GN=topB PE=3 SV=1_P96583	Complete proteome;DNA-binding;Isomerase;Magnesium;Metal-binding;Reference proteome;Topoisomerase;	5.99.1.2;	K03169;	UniRef50_P0C2W6	UniRef90_P96583	UniRef100_P96583	Bacillus subtilis subsp. subtilis str. 168	Bacillus	Bacillaceae	Bacillales	Bacilli	Firmicutes	Unknown KINGDOM	Bacteria	Bacillus subtilis subsp. subtilis	HG5379651;	2.564e-05	4.822e-05	0	0	3.419e-05	0	5.508e-05	2.65e-05	5.273e-05	0	6.286e-05	0	2.581e-05	5.636e-05	2.475e-05	2.863e-05	0	0	2.796e-05	2.929e-05	2.735e-05	0	0	0
Meta-Protein 13376	Metagenome Unknown							Unknown SPECIES	Unknown GENUS	Unknown FAMILY	Unknown ORDER	Unknown CLASS	Unknown PHYLUM	Unknown KINGDOM	Unknown SUPERKINGDOM	Unknown SUBSPECIES	HG3754699;	5.128e-05	4.822e-05	0	5.999e-05	0	3.787e-05	2.754e-05	0	5.273e-05	6.303e-05	6.286e-05	0	0	0	0	8.59e-05	3.895e-05	0	0	0	8.205e-05	0	0	0
Meta-Protein 10354	Metagenome Unknown							Unknown SPECIES	Unknown GENUS	Unknown FAMILY	Unknown ORDER	Unknown CLASS	Unknown PHYLUM	Unknown KINGDOM	Unknown SUPERKINGDOM	Unknown SUBSPECIES	HG5149816;	2.564e-05	2.411e-05	2.292e-05	2.999e-05	3.419e-05	3.787e-05	2.754e-05	0	2.636e-05	0	0	3.45e-05	2.581e-05	0	2.475e-05	5.727e-05	0	2.904e-05	2.796e-05	8.787e-05	2.735e-05	2.471e-05	2.442e-05	3.099e-05
Meta-Protein 80460	BLAST_SUSD_BACO1 SusD-like protein BACOVA_02651 OS=Bacteroides ovatus (strain ATCC 8483 / DSM 1896 / JCM 5824 / NCTC 11153) GN=BACOVA_02651 PE=1 SV=1_A7LXT5	3D-structure;Carbohydrate metabolism;Cell outer membrane;Complete proteome;Lipoprotein;Membrane;Palmitate;Signal;	;	;	UniRef50_A7LXT5	UniRef90_A7LXT5	UniRef100_A7LXT5	Bacteroides ovatus	Bacteroides	Bacteroidaceae	Bacteroidales	Bacteroidia	Bacteroidetes	Unknown KINGDOM	Bacteria	Bacteroides ovatus ATCC 8483	HG5252318;	0	0	0	0	0	0	0	0	0	0	0	0	0	0	0	0	0	0	0	0	0	0	0	0
Meta-Protein 11738	BLAST_Y572_MYCA9 Uncharacterized tRNA/rRNA methyltransferase MAB_0572 OS=Mycobacterium abscessus (strain ATCC 19977 / DSM 44196 / CIP 104536 / JCM 13569 / NCTC 13031 / TMC 1543) GN=MAB_0572 PE=3 SV=1_B1MGY6	Complete proteome;Methyltransferase;S-adenosyl-L-methionine;Transferase;	2.1.1.-;	;	UniRef50_B1MGY6	UniRef90_B1MGY6	UniRef100_B1MGY6	Mycobacterium abscessus	Mycobacterium	Mycobacteriaceae	Actinomycetales	Actinobacteria	Actinobacteria	Unknown KINGDOM	Bacteria	Mycobacterium abscessus ATCC 19977	HG1961008;	2.564e-05	2.411e-05	0	8.998e-05	3.419e-05	0	2.754e-05	0	0	3.151e-05	0	0	5.162e-05	0	2.475e-05	2.863e-05	0.0002337	0	2.796e-05	0	8.205e-05	2.471e-05	0	0
Meta-Protein 3026	BLAST_ALF_TREPA Fructose-bisphosphate aldolase OS=Treponema pallidum (strain Nichols) GN=fba PE=3 SV=1_O83668	Complete proteome;Glycolysis;Lyase;Metal-binding;Reference proteome;Zinc;	4.1.2.13;	K01624;	UniRef50_O83668	UniRef90_O83668	UniRef100_O83668	Treponema pallidum subsp. pallidum str. Nichols	Treponema	Spirochaetaceae	Spirochaetales	Spirochaetia	Spirochaetes	Unknown KINGDOM	Bacteria	Treponema pallidum subsp. pallidum	HG4322131;HG4500629;HG4003378;	0	0	0.00013752	0	0	0	0	0	0	0	0	0	0	0	2.475e-05	0	0	0	0	0	0	7.414e-05	9.766e-05	0
Meta-Protein 151630	Metagenome Unknown							Unknown SPECIES	Unknown GENUS	Unknown FAMILY	Unknown ORDER	Unknown CLASS	Unknown PHYLUM	Unknown KINGDOM	Unknown SUPERKINGDOM	Unknown SUBSPECIES	HG5455095;	0	0	0	0	0	0	0	0	0	0	0	0	0	0	0	0	0	0	0	0	0	0	0	0
Meta-Protein 17612	BLAST_SERA_ENTHI Serine-rich 25 kDa antigen protein OS=Entamoeba histolytica PE=1 SV=1_P21138	Glycoprotein;Lipoprotein;Membrane;Palmitate;Phosphoprotein;Repeat;Transmembrane;Transmembrane helix;	;	;	UniRef50_P21138	UniRef90_P21138	UniRef100_P21138	Entamoeba histolytica	Entamoeba	Unknown FAMILY	Unknown ORDER	Unknown CLASS	Unknown PHYLUM	Unknown KINGDOM	Eukaryota	Unknown SUBSPECIES	HG5569252;	7.692e-05	0	6.876e-05	0	0	0	0	0	0.00013182	6.303e-05	0	6.901e-05	0.00012904	0	0	2.863e-05	0	2.904e-05	0	2.929e-05	5.47e-05	2.471e-05	0.0001465	0.00018594
Meta-Protein 15552	BLAST_Y4RJ_SINFN Putative transposase y4rJ OS=Sinorhizobium fredii (strain NBRC 101917 / NGR234) GN=NGR_a01770 PE=3 SV=1_P55643	DNA invertase;DNA recombination;DNA-binding;Fimbrium biogenesis;	;	;	UniRef50_P19257	UniRef90_P19257	UniRef100_P20665	Moraxella bovis	Moraxella	Moraxellaceae	Pseudomonadales	Gammaproteobacteria	Proteobacteria	Unknown KINGDOM	Bacteria	Unknown SUBSPECIES	HG4131626;	2.564e-05	2.411e-05	2.292e-05	5.999e-05	3.419e-05	0	2.754e-05	0	2.636e-05	6.303e-05	0	6.901e-05	0	0	0	5.727e-05	3.895e-05	0	5.591e-05	2.929e-05	5.47e-05	0	0	0
Meta-Protein 9616	BLAST_MYL4_HUMAN Myosin light chain 4 OS=Homo sapiens GN=MYL4 PE=1 SV=3_P12829	3D-structure;Acetylation;Alternative splicing;Complete proteome;Direct protein sequencing;Methylation;Motor protein;Muscle protein;Myosin;Phosphoprotein;Reference proteome;Repeat;	;	K05738;	UniRef50_P02602	UniRef90_P02602	UniRef100_P02602	Oryctolagus cuniculus	Oryctolagus	Leporidae	Lagomorpha	Mammalia	Chordata	Metazoa	Eukaryota	Unknown SUBSPECIES	HG2680261;	0.00010256	4.822e-05	4.584e-05	0	0	0.00011362	0	0	0	3.151e-05	0	0	2.581e-05	0.00014089	2.475e-05	2.863e-05	3.895e-05	8.713e-05	5.591e-05	8.787e-05	0	2.471e-05	2.442e-05	6.198e-05
Meta-Protein 9631	BLAST_DCL2_ASPTN Dicer-like protein 2 OS=Aspergillus terreus (strain NIH 2624 / FGSC A1156) GN=dcl2 PE=3 SV=2_Q0CEI2	Complete proteome;Reference proteome;	;	;	UniRef50_O33011	UniRef90_O33011	UniRef100_O33011	Mycobacterium leprae	Mycobacterium	Mycobacteriaceae	Actinomycetales	Actinobacteria	Actinobacteria	Unknown KINGDOM	Bacteria	Mycobacterium leprae TN	HG5391441;	5.128e-05	4.822e-05	2.292e-05	2.999e-05	0	0	0	0	2.636e-05	0	3.143e-05	0	0.00010323	0	2.475e-05	2.863e-05	0	0	2.796e-05	5.858e-05	2.735e-05	7.414e-05	4.883e-05	3.099e-05
Meta-Protein 628	BLAST_SYT_CLOBH Threonine--tRNA ligase OS=Clostridium botulinum (strain Hall / ATCC 3502 / NCTC 13319 / Type A) GN=thrS PE=3 SV=1_A5I6L8	ATP-binding;Aminoacyl-tRNA synthetase;Complete proteome;Cytoplasm;Ligase;Metal-binding;Nucleotide-binding;Protein biosynthesis;RNA-binding;Reference proteome;Zinc;tRNA-binding;	6.1.1.3;	K01868;	UniRef50_Q189B8	UniRef90_A0PZN1	UniRef100_A0PZN1	Unknown SPECIES	Unknown GENUS	Unknown FAMILY	Unknown ORDER	Unknown CLASS	Firmicutes	Unknown KINGDOM	Bacteria	Unknown SUBSPECIES	HG3408204;HG5252130;	2.564e-05	4.822e-05	0	5.999e-05	0	0	2.754e-05	0	0	6.303e-05	6.286e-05	3.45e-05	7.742e-05	2.818e-05	2.475e-05	2.863e-05	0	0	8.387e-05	2.929e-05	0	2.471e-05	0	3.099e-05
Meta-Protein 34994	BLAST_TBL1_ARATH Protein trichome birefringence-like 1 OS=Arabidopsis thaliana GN=TBL1 PE=2 SV=1_Q9LHL6	Complete proteome;Membrane;Reference proteome;Signal-anchor;Transmembrane;Transmembrane helix;	;	;	EMPTY	EMPTY	EMPTY	Arabidopsis thaliana	Arabidopsis	Brassicaceae	Brassicales	Unknown CLASS	Streptophyta	Viridiplantae	Eukaryota	Unknown SUBSPECIES	HG4354479;	0	2.411e-05	0	2.999e-05	0	3.787e-05	0	0	2.636e-05	0.00012606	3.143e-05	0	0	8.454e-05	0	5.727e-05	0	0.0002033	8.387e-05	5.858e-05	2.735e-05	2.471e-05	0	0
Meta-Protein 878	BLAST_RRF_BIFAA Ribosome-recycling factor OS=Bifidobacterium adolescentis (strain ATCC 15703 / DSM 20083 / NCTC 11814 / E194a) GN=frr PE=3 SV=1_A1A1I2	Complete proteome;Cytoplasm;Protein biosynthesis;Reference proteome;	;	K02838;	EMPTY	EMPTY	EMPTY	Unknown SPECIES	Bifidobacterium	Bifidobacteriaceae	Bifidobacteriales	Actinobacteria	Actinobacteria	Unknown KINGDOM	Bacteria	Unknown SUBSPECIES	HG2498401;HG2448233;	2.564e-05	0	0	0	0	0	0	0	0	0.00015757	0	0.00013801	2.581e-05	0	0	2.863e-05	0	0	0	0	0	7.414e-05	0	3.099e-05
Meta-Protein 12468	Metagenome Unknown							Unknown SPECIES	Unknown GENUS	Unknown FAMILY	Unknown ORDER	Unknown CLASS	Unknown PHYLUM	Unknown KINGDOM	Unknown SUPERKINGDOM	Unknown SUBSPECIES	HG3053342;	2.564e-05	4.822e-05	2.292e-05	5.999e-05	0	0	2.754e-05	0	0	3.151e-05	0	3.45e-05	0	5.636e-05	2.475e-05	2.863e-05	3.895e-05	0	0	0	5.47e-05	2.471e-05	2.442e-05	3.099e-05
Meta-Protein 1729	BLAST_RS11_LACP7 30S ribosomal protein S11 OS=Lachnoclostridium phytofermentans (strain ATCC 700394 / DSM 18823 / ISDg) GN=rpsK PE=3 SV=1_A9KJG8	Complete proteome;RNA-binding;Reference proteome;Ribonucleoprotein;Ribosomal protein;rRNA-binding;	;	K02948;	EMPTY	EMPTY	EMPTY	Unknown SPECIES	Unknown GENUS	Unknown FAMILY	Unknown ORDER	Unknown CLASS	Firmicutes	Unknown KINGDOM	Bacteria	Unknown SUBSPECIES	HG1588209;HG1613877;	0	0	4.584e-05	0.00011998	0	0	0	0	7.909e-05	3.151e-05	0	0	2.581e-05	5.636e-05	7.424e-05	0	7.79e-05	2.904e-05	0	0	0	2.471e-05	0	0
Meta-Protein 16728	BLAST_RL21_BACV8 50S ribosomal protein L21 OS=Bacteroides vulgatus (strain ATCC 8482 / DSM 1447 / JCM 5826 / NBRC 14291 / NCTC 11154) GN=rplU PE=3 SV=1_A6L6D1	Complete proteome;RNA-binding;Reference proteome;Ribonucleoprotein;Ribosomal protein;rRNA-binding;	;	K02888;	UniRef50_A6L8S9	UniRef90_A6L8S9	UniRef100_A6L6D1	Bacteroides vulgatus	Bacteroides	Bacteroidaceae	Bacteroidales	Bacteroidia	Bacteroidetes	Unknown KINGDOM	Bacteria	Bacteroides vulgatus ATCC 8482	HG1176911;	5.128e-05	0.00019288	6.876e-05	0	0	0	0	0	0	0	0	0	0.00010323	0	2.475e-05	0	0	0	0	0	0.00010939	9.886e-05	0	0
Meta-Protein 13430	Metagenome Unknown							Unknown SPECIES	Unknown GENUS	Unknown FAMILY	Unknown ORDER	Unknown CLASS	Unknown PHYLUM	Unknown KINGDOM	Unknown SUPERKINGDOM	Unknown SUBSPECIES	HG5592494;	5.128e-05	4.822e-05	0	5.999e-05	0	0	0	0	0	6.303e-05	6.286e-05	3.45e-05	7.742e-05	2.818e-05	2.475e-05	2.863e-05	0	0	5.591e-05	2.929e-05	0	2.471e-05	0	3.099e-05
Meta-Protein 15376	BLAST_Y1089_FUSNN Nucleotide-binding protein FN1089 OS=Fusobacterium nucleatum subsp. nucleatum (strain ATCC 25586 / CIP 101130 / JCM 8532 / LMG 13131) GN=FN1089 PE=3 SV=1_Q8REL1	ATP-binding;Complete proteome;GTP-binding;Nucleotide-binding;Reference proteome;	;	K06958;	UniRef50_Q8REL1	UniRef90_Q8REL1	UniRef100_Q8REL1	Fusobacterium nucleatum subsp. nucleatum ATCC 25586	Fusobacterium	Fusobacteriaceae	Fusobacteriales	Fusobacteriia	Fusobacteria	Unknown KINGDOM	Bacteria	Fusobacterium nucleatum subsp. nucleatum	HG3775010;	2.564e-05	2.411e-05	0	0	0	3.787e-05	0	0	5.273e-05	3.151e-05	3.143e-05	3.45e-05	0	2.818e-05	4.949e-05	0	3.895e-05	0	8.387e-05	2.929e-05	2.735e-05	2.471e-05	4.883e-05	6.198e-05
Meta-Protein 17603	BLAST_ACT1_PSEMZ Actin-1 (Fragment) OS=Pseudotsuga menziesii PE=1 SV=1_P85911	3D-structure;ADP-ribosylation;ANK repeat;ATP-binding;Acetylation;Alternative splicing;Aortic aneurysm;Atrial septal defect;Cardiomyopathy;Coiled coil;Complete proteome;Cytoplasm;Cytoskeleton;Deafness;Direct protein sequencing;Disease mutation;Dystonia;Isopeptide bond;Mental retardation;Methylation;Muscle protein;Nemaline myopathy;Non-syndromic deafness;Nucleotide-binding;Oxidation;Phosphoprotein;Polymorphism;Reference proteome;Repeat;Ubl conjugation;	;	;K05692;K10354;K10355;K12313;K12314;K12315;K17299;	EMPTY	EMPTY	EMPTY	Unknown SPECIES	Unknown GENUS	Unknown FAMILY	Unknown ORDER	Unknown CLASS	Unknown PHYLUM	Unknown KINGDOM	Eukaryota	Unknown SUBSPECIES	HG4554111;	5.128e-05	4.822e-05	0	2.999e-05	0	7.575e-05	8.262e-05	2.65e-05	0	3.151e-05	6.286e-05	0	0	0.00016907	2.475e-05	8.59e-05	0	0	2.796e-05	8.787e-05	0	0	2.442e-05	0
Meta-Protein 23705	Metagenome Unknown							Unknown SPECIES	Unknown GENUS	Unknown FAMILY	Unknown ORDER	Unknown CLASS	Unknown PHYLUM	Unknown KINGDOM	Unknown SUPERKINGDOM	Unknown SUBSPECIES	HG5433498;	0	0	0.00018336	0	0	0	0	0	0	0	0	3.45e-05	2.581e-05	0	0.00014848	0	0	0	0	0	0	0	0	0
Meta-Protein 16837	BLAST_NIKD_SHIDS Nickel import ATP-binding protein NikD OS=Shigella dysenteriae serotype 1 (strain Sd197) GN=nikD PE=3 SV=1_Q32AQ2	ATP-binding;Cell inner membrane;Cell membrane;Complete proteome;Membrane;Nucleotide-binding;Peptide transport;Protein transport;Reference proteome;Transport;	;	K15583;	UniRef50_P45052	UniRef90_P45052	UniRef100_P45052	Haemophilus influenzae	Haemophilus	Pasteurellaceae	Pasteurellales	Gammaproteobacteria	Proteobacteria	Unknown KINGDOM	Bacteria	Haemophilus influenzae Rd KW20	HG3545440;	7.692e-05	4.822e-05	0	0	3.419e-05	0	2.754e-05	5.299e-05	2.636e-05	0	6.286e-05	0	0	0	0	0	7.79e-05	0	0	2.929e-05	0	0	0	0
Meta-Protein 56651	BLAST_RNT2_HUMAN Ribonuclease T2 OS=Homo sapiens GN=RNASET2 PE=1 SV=2_O00584	3D-structure;Alternative splicing;Complete proteome;Disease mutation;Disulfide bond;Endonuclease;Endoplasmic reticulum;Glycoprotein;Hydrolase;Lysosome;Nuclease;Polymorphism;Reference proteome;Secreted;Signal;	3.1.27.-;	K01166;	UniRef50_O00584	UniRef90_O00584	UniRef100_O00584	Homo sapiens	Homo	Hominidae	Primates	Mammalia	Chordata	Metazoa	Eukaryota	Unknown SUBSPECIES	HG3460534;	0	0	4.584e-05	0.00011998	0	0	0	0.00013249	5.273e-05	0	9.429e-05	0.00017251	0	0	4.949e-05	2.863e-05	0	0	0	0	5.47e-05	0	0	0
Meta-Protein 26489	BLAST_DNAK_PARD8 Chaperone protein DnaK OS=Parabacteroides distasonis (strain ATCC 8503 / DSM 20701 / CIP 104284 / JCM 5825 / NCTC 11152) GN=dnaK PE=3 SV=1_A6LDG8	3D-structure;ATP-binding;Acetylation;Cell inner membrane;Cell membrane;Chaperone;Chloroplast;Complete proteome;Cytoplasm;DNA replication;Direct protein sequencing;Membrane;Nucleotide-binding;Phosphoprotein;Plastid;Reference proteome;Stress response;Transit peptide;	;	;K04043;	EMPTY	EMPTY	EMPTY	Unknown SPECIES	Unknown GENUS	Unknown FAMILY	Unknown ORDER	Unknown CLASS	Unknown PHYLUM	Unknown KINGDOM	Unknown SUPERKINGDOM	Unknown SUBSPECIES	HG5314909;	0	4.822e-05	0.00036673	0	0	0	0	0	0	0	0	0	7.742e-05	0	0.00032171	0.0001718	0	0	0	0	2.735e-05	7.414e-05	0	0
Meta-Protein 8101	BLAST_DER_JANSC GTPase Der OS=Jannaschia sp. (strain CCS1) GN=der PE=3 SV=1_Q28QC6	Complete proteome;Cytoplasm;GTP-binding;Hydrolase;Nucleotide-binding;RNA-binding;Reference proteome;Ribosome biogenesis;	;	K14540;	UniRef50_B7GGD6	UniRef90_C5D8U8	UniRef100_C5D8U8	Geobacillus sp. WCH70	Geobacillus	Bacillaceae	Bacillales	Bacilli	Firmicutes	Unknown KINGDOM	Bacteria	Unknown SUBSPECIES	HG3859202;	2.564e-05	4.822e-05	0	0	0	0	8.262e-05	2.65e-05	5.273e-05	0	0	3.45e-05	0	2.818e-05	0	0	0	5.809e-05	5.591e-05	0	2.735e-05	2.471e-05	0	0
Meta-Protein 83066	Metagenome Unknown							Unknown SPECIES	Unknown GENUS	Unknown FAMILY	Unknown ORDER	Unknown CLASS	Unknown PHYLUM	Unknown KINGDOM	Unknown SUPERKINGDOM	Unknown SUBSPECIES	HG4277797;	0	0	0	0	0	0	0	0	0	0	0	0	0	0	0	0	0	0	0	0	0	0	0	0
Meta-Protein 13124	BLAST_THIE_PELTS Thiamine-phosphate synthase OS=Pelotomaculum thermopropionicum (strain DSM 13744 / JCM 10971 / SI) GN=thiE PE=3 SV=1_A5D4K4	Complete proteome;Magnesium;Metal-binding;Reference proteome;Thiamine biosynthesis;Transferase;	2.5.1.3;	K00788;	UniRef50_B8E358	UniRef90_Q1MRJ6	UniRef100_Q1MRJ6	Lawsonia intracellularis	Lawsonia	Desulfovibrionaceae	Desulfovibrionales	Deltaproteobacteria	Proteobacteria	Unknown KINGDOM	Bacteria	Lawsonia intracellularis PHE/MN1-00	HG2961408;	2.564e-05	0	2.292e-05	2.999e-05	0	0.00011362	5.508e-05	0	7.909e-05	3.151e-05	6.286e-05	6.901e-05	0	0	2.475e-05	0	3.895e-05	2.904e-05	5.591e-05	2.929e-05	2.735e-05	2.471e-05	7.325e-05	3.099e-05
Meta-Protein 13007	BLAST_HMA7_ARATH Copper-transporting ATPase RAN1 OS=Arabidopsis thaliana GN=RAN1 PE=1 SV=1_Q9S7J8	ATP-binding;Cell membrane;Complete proteome;Hydrolase;Magnesium;Membrane;Metal-binding;Nucleotide-binding;Phosphoprotein;Reference proteome;Transmembrane;Transmembrane helix;	3.6.3.-;	K12950;	UniRef50_P0A503	UniRef90_Q9CCL1	UniRef100_Q9CCL1	Mycobacterium leprae	Mycobacterium	Mycobacteriaceae	Actinomycetales	Actinobacteria	Actinobacteria	Unknown KINGDOM	Bacteria	Mycobacterium leprae TN	HG3428800;	5.128e-05	0	0	0.00011998	3.419e-05	7.575e-05	0	7.949e-05	0	6.303e-05	3.143e-05	0	2.581e-05	0	4.949e-05	8.59e-05	0	0	0	0	2.735e-05	0	0	0
Meta-Protein 29957	BLAST_LICR_BACSU Probable licABCH operon regulator OS=Bacillus subtilis (strain 168) GN=licR PE=1 SV=1_P46321	Activator;Complete proteome;Kinase;Phosphoprotein;RNA-binding;Reference proteome;Repeat;Transcription;Transcription regulation;Transferase;	2.7.1.-;	K03491;	UniRef50_P46321	UniRef90_P46321	UniRef100_P46321	Bacillus subtilis subsp. subtilis str. 168	Bacillus	Bacillaceae	Bacillales	Bacilli	Firmicutes	Unknown KINGDOM	Bacteria	Bacillus subtilis subsp. subtilis	HG5333971;	0	4.822e-05	0	5.999e-05	6.837e-05	0	0	0	2.636e-05	3.151e-05	3.143e-05	6.901e-05	0	0	0	0	3.895e-05	2.904e-05	2.796e-05	0	2.735e-05	0	0	0
Meta-Protein 2910	BLAST_PGK_LACH4 Phosphoglycerate kinase OS=Lactobacillus helveticus (strain DPC 4571) GN=pgk PE=3 SV=1_A8YUE3	ATP-binding;Complete proteome;Cytoplasm;Glycolysis;Kinase;Nucleotide-binding;Reference proteome;Transferase;	2.7.2.3;	;K00927;	UniRef50_P47542	UniRef90_P62415	UniRef100_P62415	Unknown SPECIES	Unknown GENUS	Unknown FAMILY	Unknown ORDER	Unknown CLASS	Unknown PHYLUM	Unknown KINGDOM	Bacteria	Unknown SUBSPECIES	HG4785509;P62415;	0	0	0	0	0	0	0	0	0	0	0	0	0	0	0	0	0	0	0	0	0	0	0.0009278	0
Meta-Protein 9636	Metagenome Unknown							Unknown SPECIES	Unknown GENUS	Unknown FAMILY	Unknown ORDER	Unknown CLASS	Unknown PHYLUM	Unknown KINGDOM	Unknown SUPERKINGDOM	Unknown SUBSPECIES	HG3141522;	5.128e-05	4.822e-05	2.292e-05	2.999e-05	0	0	0	0	0	0	3.143e-05	0	0.00010323	0	2.475e-05	2.863e-05	0	0	2.796e-05	5.858e-05	2.735e-05	7.414e-05	7.325e-05	3.099e-05
Meta-Protein 2060	BLAST_DPO3_CALS4 DNA polymerase III PolC-type OS=Caldanaerobacter subterraneus subsp. tengcongensis (strain DSM 15242 / JCM 11007 / NBRC 100824 / MB4) GN=polC PE=3 SV=1_Q8RA32	3D-structure;Antibiotic resistance;Complete proteome;Cytoplasm;DNA replication;DNA-directed DNA polymerase;Direct protein sequencing;Exonuclease;Hydrolase;Nuclease;Nucleotidyltransferase;Reference proteome;Transferase;	2.7.7.7;	;K03763;	UniRef50_Q8XJR3	UniRef90_Q8XJR3	UniRef100_Q8XJR3	Unknown SPECIES	Unknown GENUS	Unknown FAMILY	Unknown ORDER	Unknown CLASS	Unknown PHYLUM	Unknown KINGDOM	Bacteria	Unknown SUBSPECIES	HG5584805;HG3267856;	0	2.411e-05	0	5.999e-05	3.419e-05	3.787e-05	2.754e-05	0	2.636e-05	3.151e-05	3.143e-05	6.901e-05	0	2.818e-05	0	2.863e-05	0	5.809e-05	2.796e-05	0	0	0	0	3.099e-05
Meta-Protein 30883	BLAST_YLBH_ECOLI Putative uncharacterized protein YlbH OS=Escherichia coli (strain K12) GN=ylbH PE=5 SV=1_P77759	Complete proteome;Hydrolase;Nuclease;Reference proteome;Repeat;Toxin;	3.1.-.-;	;	UniRef50_E0SGL7	UniRef90_E0SGL7	UniRef100_E0SGL7	Dickeya dadantii	Dickeya	Enterobacteriaceae	Enterobacteriales	Gammaproteobacteria	Proteobacteria	Unknown KINGDOM	Bacteria	Dickeya dadantii 3937	HG5584405;	0	4.822e-05	2.292e-05	8.998e-05	3.419e-05	3.787e-05	2.754e-05	0	5.273e-05	3.151e-05	3.143e-05	0	0	0	0	0.0001718	0	0	0	0	0.00010939	0	2.442e-05	0
Meta-Protein 25992	BLAST_SUSD_BACTN Starch-binding protein SusD OS=Bacteroides thetaiotaomicron (strain ATCC 29148 / DSM 2079 / NCTC 10582 / E50 / VPI-5482) GN=susD PE=1 SV=1_Q8A1G2	3D-structure;Calcium;Carbohydrate metabolism;Cell outer membrane;Complete proteome;Lipoprotein;Membrane;Metal-binding;Palmitate;Reference proteome;Signal;	;	K21572;	UniRef50_Q8A1G2	UniRef90_Q8A1G2	UniRef100_Q8A1G2	Bacteroides thetaiotaomicron	Bacteroides	Bacteroidaceae	Bacteroidales	Bacteroidia	Bacteroidetes	Unknown KINGDOM	Bacteria	Bacteroides thetaiotaomicron VPI-5482	HG5163011;	0	0	2.292e-05	2.999e-05	3.419e-05	0	0.00011015	2.65e-05	5.273e-05	0	3.143e-05	3.45e-05	2.581e-05	0	2.475e-05	5.727e-05	0	0	2.796e-05	2.929e-05	2.735e-05	0	0	0
Meta-Protein 73032	BLAST_NICB_PSEPK Nicotinate dehydrogenase subunit B OS=Pseudomonas putida (strain ATCC 47054 / DSM 6125 / NCIMB 11950 / KT2440) GN=nicB PE=1 SV=1_Q88FX8	Aromatic hydrocarbons catabolism;Complete proteome;Heme;Iron;Membrane;Metal-binding;Molybdenum;Oxidoreductase;Reference proteome;Repeat;Transmembrane;Transmembrane helix;	1.17.2.1;	K18030;	UniRef50_Q88FX8	UniRef90_Q88FX8	UniRef100_Q88FX8	Pseudomonas putida	Pseudomonas	Pseudomonadaceae	Pseudomonadales	Gammaproteobacteria	Proteobacteria	Unknown KINGDOM	Bacteria	Pseudomonas putida KT2440	HG5418933;	0	0	0	0	0	0	0	0	0	0	0	3.45e-05	0	0	0	0	0.00019475	0	0	0	0	0	0	3.099e-05
Meta-Protein 17146	BLAST_AKT2_HUMAN RAC-beta serine/threonine-protein kinase OS=Homo sapiens GN=AKT2 PE=1 SV=2_P31751	ATP-binding;Complete proteome;Kinase;Nucleotide-binding;Reference proteome;Repeat;Serine/threonine-protein kinase;Transferase;	2.7.11.1;	K12132;	UniRef50_Q8XJL8	UniRef90_Q8XJL8	UniRef100_Q8XJL8	Clostridium perfringens	Clostridium	Clostridiaceae	Clostridiales	Clostridia	Firmicutes	Unknown KINGDOM	Bacteria	Clostridium perfringens str. 13	HG4489595;	2.564e-05	2.411e-05	0	2.999e-05	3.419e-05	3.787e-05	0.00011015	7.949e-05	2.636e-05	3.151e-05	6.286e-05	3.45e-05	0	0	0	5.727e-05	3.895e-05	0	0	5.858e-05	0	0	0	0
Meta-Protein 15243	BLAST_SIGE_MYCTE ECF RNA polymerase sigma factor SigE OS=Mycobacterium tuberculosis (strain ATCC 35801 / TMC 107 / Erdman) GN=sigE PE=1 SV=1_H8F0N6	Alternative promoter usage;Complete proteome;DNA-binding;Reference proteome;Sigma factor;Transcription;Transcription regulation;	;	K03088;	UniRef50_H8F0N6	UniRef90_H8F0N6	UniRef100_H8F0N6	Mycobacterium tuberculosis	Mycobacterium	Mycobacteriaceae	Actinomycetales	Actinobacteria	Actinobacteria	Unknown KINGDOM	Bacteria	Unknown SUBSPECIES	HG0943404;	2.564e-05	4.822e-05	2.292e-05	0	0.00010256	0	2.754e-05	2.65e-05	0	3.151e-05	0	0	7.742e-05	2.818e-05	2.475e-05	0	3.895e-05	5.809e-05	2.796e-05	0	2.735e-05	0	0	3.099e-05
Meta-Protein 12756	BLAST_SULF1_DROME Extracellular sulfatase SULF-1 homolog OS=Drosophila melanogaster GN=Sulf1 PE=1 SV=1_Q9VEX0	Calcium;Glycoprotein;Golgi apparatus;Hydrolase;Metal-binding;Signal;	3.1.6.-;	K18222;	UniRef50_P51690	UniRef90_P51690	UniRef100_Q60HH5	Macaca fascicularis	Macaca	Cercopithecidae	Primates	Mammalia	Chordata	Metazoa	Eukaryota	Unknown SUBSPECIES	HG5117104;	0.0001282	4.822e-05	0	0	6.837e-05	0	2.754e-05	2.65e-05	0	3.151e-05	3.143e-05	3.45e-05	2.581e-05	2.818e-05	0	2.863e-05	3.895e-05	0	0	0	0	0	0	0
Meta-Protein 62950	BLAST_DHE4_HELPY NADP-specific glutamate dehydrogenase OS=Helicobacter pylori (strain ATCC 700392 / 26695) GN=gdhA PE=3 SV=1_P55990	Complete proteome;NAD;NADP;Oxidoreductase;Reference proteome;	1.4.1.3;1.4.1.4;	;K00262;	EMPTY	EMPTY	EMPTY	Unknown SPECIES	Unknown GENUS	Unknown FAMILY	Unknown ORDER	Unknown CLASS	Unknown PHYLUM	Unknown KINGDOM	Unknown SUPERKINGDOM	Unknown SUBSPECIES	HG4875644;	0	0	6.876e-05	0.00011998	0	0	0	0	0	0	0	0	0	0	4.949e-05	0	0	5.809e-05	0	0	0	0	0	6.198e-05
Meta-Protein 1759	BLAST_MDH_BACFR Malate dehydrogenase OS=Bacteroides fragilis (strain YCH46) GN=mdh PE=3 SV=1_Q64P62	Complete proteome;NAD;Oxidoreductase;Reference proteome;Tricarboxylic acid cycle;	1.1.1.37;	K00024;	UniRef50_Q5WEG2	UniRef90_Q8A0W0	EMPTY	Unknown SPECIES	Unknown GENUS	Unknown FAMILY	Bacteroidales	Bacteroidia	Bacteroidetes	Unknown KINGDOM	Bacteria	Unknown SUBSPECIES	HG4051506;HG4044363;	0	0	4.584e-05	0	0	0	0	0	0.00023727	6.303e-05	0	0	2.581e-05	0	2.475e-05	0	0	0	0	0	0.00010939	9.886e-05	0	0
Meta-Protein 2214	HVM26_MOUSE Ig heavy chain V region M167 OS=Mus musculus PE=1 SV=1	4Fe-4S;ATP-binding;Complete proteome;DNA damage;DNA repair;Direct protein sequencing;Exonuclease;Hydrolase;Immunoglobulin V region;Immunoglobulin domain;Iron;Iron-sulfur;Metal-binding;Nuclease;Nucleotide-binding;Reference proteome;Signal;	;3.1.-.-;3.6.4.12;	;K16899;	EMPTY	EMPTY	EMPTY	Unknown SPECIES	Unknown GENUS	Unknown FAMILY	Unknown ORDER	Unknown CLASS	Unknown PHYLUM	Unknown KINGDOM	Unknown SUPERKINGDOM	Unknown SUBSPECIES	P01795;HG5120376;	0	7.233e-05	0	0	6.837e-05	0	5.508e-05	0	2.636e-05	0	3.143e-05	0	0	2.818e-05	0	0	7.79e-05	2.904e-05	2.796e-05	2.929e-05	2.735e-05	0	0	0
Meta-Protein 12446	BLAST_KPB1_HUMAN Phosphorylase b kinase regulatory subunit alpha, skeletal muscle isoform OS=Homo sapiens GN=PHKA1 PE=1 SV=2_P46020	Alternative splicing;Calmodulin-binding;Carbohydrate metabolism;Cell membrane;Complete proteome;Direct protein sequencing;Disease mutation;Glycogen metabolism;Glycogen storage disease;Lipoprotein;Membrane;Muscle protein;Phosphoprotein;Polymorphism;Prenylation;Reference proteome;	;	;K07190;	EMPTY	EMPTY	EMPTY	Unknown SPECIES	Unknown GENUS	Unknown FAMILY	Unknown ORDER	Unknown CLASS	Unknown PHYLUM	Metazoa	Eukaryota	Unknown SUBSPECIES	HG5570601;	2.564e-05	2.411e-05	0	0	0	7.575e-05	0	2.65e-05	5.273e-05	6.303e-05	0.00012572	6.901e-05	2.581e-05	0	0	5.727e-05	0	0	0	5.858e-05	5.47e-05	0	0	0
Meta-Protein 57	BLAST_INO80_CANAL Putative DNA helicase INO80 OS=Candida albicans (strain SC5314 / ATCC MYA-2876) GN=INO80 PE=3 SV=2_Q59KI4	ATP-binding;Alternative splicing;Chromatin regulator;Complete proteome;Helicase;Hydrolase;Nucleotide-binding;Nucleus;Reference proteome;	3.6.4.-;	K14440;	UniRef50_Q8MNV7	UniRef90_Q8MNV7	UniRef100_Q8MNV7	Caenorhabditis elegans	Caenorhabditis	Rhabditidae	Rhabditida	Chromadorea	Nematoda	Metazoa	Eukaryota	Unknown SUBSPECIES	HG5398518;HG2962889;	2.564e-05	2.411e-05	2.292e-05	2.999e-05	3.419e-05	3.787e-05	5.508e-05	0	2.636e-05	3.151e-05	3.143e-05	3.45e-05	5.162e-05	2.818e-05	0	2.863e-05	3.895e-05	0	0	2.929e-05	2.735e-05	0	0	0
Meta-Protein 43180	BLAST_ENO_RHORT Enolase OS=Rhodospirillum rubrum (strain ATCC 11170 / ATH 1.1.1 / DSM 467 / LMG 4362 / NCIB 8255 / S1) GN=eno PE=3 SV=1_Q2RT60	3D-structure;Acetylation;Complete proteome;Cytoplasm;Cytoskeleton;Direct protein sequencing;Glycolysis;Lyase;Magnesium;Metal-binding;Phosphoprotein;Reference proteome;Secreted;Sporulation;Virulence;	4.2.1.11;	;K01689;	EMPTY	EMPTY	EMPTY	Unknown SPECIES	Unknown GENUS	Unknown FAMILY	Unknown ORDER	Unknown CLASS	Unknown PHYLUM	Unknown KINGDOM	Bacteria	Unknown SUBSPECIES	HG4759797;	0	0	0	5.999e-05	3.419e-05	0.00018937	0	0	0	3.151e-05	3.143e-05	0	0	5.636e-05	0	5.727e-05	3.895e-05	0	2.796e-05	2.929e-05	5.47e-05	2.471e-05	4.883e-05	6.198e-05
Meta-Protein 2136	BLAST_PRDX4_HUMAN Peroxiredoxin-4 OS=Homo sapiens GN=PRDX4 PE=1 SV=1_Q13162	3D-structure;Antioxidant;Complete proteome;Cytoplasm;Direct protein sequencing;Disulfide bond;Endoplasmic reticulum;Nucleus;Oxidoreductase;Peroxidase;Redox-active center;Reference proteome;Signal;	1.11.1.15;	K03386;	EMPTY	EMPTY	EMPTY	Unknown SPECIES	Unknown GENUS	Unknown FAMILY	Unknown ORDER	Unknown CLASS	Unknown PHYLUM	Unknown KINGDOM	Eukaryota	Unknown SUBSPECIES	HG3633400;Q9Y7F0;	0	2.411e-05	0	0	0.00013675	0	0.00011015	5.299e-05	7.909e-05	3.151e-05	6.286e-05	0.00010351	0	2.818e-05	0	0	0	0	2.796e-05	0	2.735e-05	0	0	0
Meta-Protein 16790	EFTU_CELLY Elongation factor Tu OS=Cellulophaga lytica GN=tuf PE=3 SV=1	Cytoplasm;Elongation factor;GTP-binding;Nucleotide-binding;Protein biosynthesis;	;	;	UniRef50_P33166	UniRef90_P42474	UniRef100_P42474	Cellulophaga lytica	Cellulophaga	Flavobacteriaceae	Flavobacteriales	Flavobacteriia	Bacteroidetes	Unknown KINGDOM	Bacteria	Unknown SUBSPECIES	P42474;	0.0001282	0	0	0	0	0	0	0	0	0	0.00012572	0	0.00018065	0.00014089	4.949e-05	0	0	0	0	0	0	0	0.00012208	0
Meta-Protein 57840	BLAST_OMP40_PORGI Outer membrane protein 40 OS=Porphyromonas gingivalis (strain ATCC BAA-308 / W83) GN=PG_0694 PE=1 SV=1_Q9S3R8	Cell outer membrane;Complete proteome;Direct protein sequencing;Disulfide bond;Membrane;Pyrrolidone carboxylic acid;Reference proteome;Signal;Transmembrane;Transmembrane beta strand;	;	;	UniRef50_Q9S3R8	UniRef90_Q9S3R8	UniRef100_Q9S3R8	Porphyromonas gingivalis	Porphyromonas	Porphyromonadaceae	Bacteroidales	Bacteroidia	Bacteroidetes	Unknown KINGDOM	Bacteria	Porphyromonas gingivalis W83	HG4526095;	0	0	0.00043549	0	0	0	0	0	0	0	0	0	0	0	0.00034646	0	0	0	0	0	0	0	0	0
Meta-Protein 16726	BLAST_EFTU_LACBA Elongation factor Tu OS=Lactobacillus brevis (strain ATCC 367 / JCM 1170) GN=tuf PE=3 SV=1_Q03QN5	3D-structure;Acetylation;Antibiotic resistance;Cell inner membrane;Cell membrane;Complete proteome;Cytoplasm;Direct protein sequencing;Elongation factor;GTP-binding;Membrane;Methylation;Mitochondrion;Nucleotide-binding;Phosphoprotein;Plasmid;Protein biosynthesis;RNA-binding;Reference proteome;	;	;K02358;	EMPTY	EMPTY	EMPTY	Unknown SPECIES	Unknown GENUS	Unknown FAMILY	Unknown ORDER	Unknown CLASS	Unknown PHYLUM	Unknown KINGDOM	Unknown SUPERKINGDOM	Unknown SUBSPECIES	HG4608092;	2.564e-05	0	4.584e-05	0	0	0	0	0	0	0	3.143e-05	0	2.581e-05	0	0	0	0	0	0	8.787e-05	0	0	0.00019533	0
Meta-Protein 9977	BLAST_Y890_MYCTU Putative HTH-type transcriptional regulator Rv0890c OS=Mycobacterium tuberculosis (strain ATCC 25618 / H37Rv) GN=Rv0890c PE=1 SV=1_P9WMG1	Activator;Complete proteome;Cytoplasm;DNA-binding;Magnesium;Metal-binding;Nitrogen fixation;Phosphoprotein;Reference proteome;Transcription;Transcription regulation;Two-component regulatory system;	;	K14987;	UniRef50_P23221	UniRef90_P23221	UniRef100_P23221	Bradyrhizobium japonicum	Bradyrhizobium	Bradyrhizobiaceae	Rhizobiales	Alphaproteobacteria	Proteobacteria	Unknown KINGDOM	Bacteria	Bradyrhizobium japonicum USDA 110	HG2774363;	2.564e-05	2.411e-05	2.292e-05	0	6.837e-05	7.575e-05	0	0	0	3.151e-05	3.143e-05	3.45e-05	5.162e-05	0	0	2.863e-05	0	2.904e-05	5.591e-05	2.929e-05	2.735e-05	2.471e-05	0	3.099e-05
Meta-Protein 121819	BLAST_FLA_BACHD Flagellin OS=Bacillus halodurans (strain ATCC BAA-125 / DSM 18197 / FERM 7344 / JCM 9153 / C-125) GN=hag PE=1 SV=1_Q05203	Bacterial flagellum;Direct protein sequencing;Glycoprotein;Phosphoprotein;Secreted;	;	;	UniRef50_P21184	UniRef90_P21184	UniRef100_P21184	Pseudomonas aeruginosa	Pseudomonas	Pseudomonadaceae	Pseudomonadales	Gammaproteobacteria	Proteobacteria	Unknown KINGDOM	Bacteria	Unknown SUBSPECIES	HG4985006;	0	0	0	0	0	0	0	0	0	0	0	0	0	0	0	0	0	0	0	0	0	0	0	9.297e-05
Meta-Protein 35323	MYH7_RABIT Myosin-7 (Fragment) OS=Oryctolagus cuniculus GN=MYH7 PE=1 SV=1	Actin-binding;ATP-binding;Calmodulin-binding;Coiled coil;Complete proteome;Cytoplasm;Direct protein sequencing;Motor protein;Muscle protein;Myosin;Nucleotide-binding;Phosphoprotein;Reference proteome;Thick filament;	;	;	UniRef50_P04461	UniRef90_P04461	UniRef100_P04461	Oryctolagus cuniculus	Oryctolagus	Leporidae	Lagomorpha	Mammalia	Chordata	Metazoa	Eukaryota	Unknown SUBSPECIES	P04461;	0	2.411e-05	2.292e-05	0	0	3.787e-05	0	0	0	0	0	0	0	0.00104261	4.949e-05	0	0	0.00011617	8.387e-05	0	0	0	0	0
Meta-Protein 11036	BLAST_EFTU_AGARV Elongation factor Tu OS=Agathobacter rectalis (strain ATCC 33656 / DSM 3377 / JCM 17463 / KCTC 5835 / VPI 0990) GN=tuf PE=3 SV=1_C4ZB99	3D-structure;Acetylation;Antibiotic resistance;Cell inner membrane;Cell membrane;Complete proteome;Cytoplasm;Direct protein sequencing;Elongation factor;GTP-binding;Membrane;Methylation;Nucleotide-binding;Phosphoprotein;Protein biosynthesis;RNA-binding;Reference proteome;	;	;K02358;	EMPTY	EMPTY	EMPTY	Unknown SPECIES	Unknown GENUS	Unknown FAMILY	Unknown ORDER	Unknown CLASS	Unknown PHYLUM	Unknown KINGDOM	Bacteria	Unknown SUBSPECIES	HG4606810;	0.00028204	0	0	0	0	0	0	0	0	0	0	0	0.00010323	0.0003945	7.424e-05	0	0	0	0	2.929e-05	2.735e-05	2.471e-05	0	0
Meta-Protein 150667	Metagenome Unknown							Unknown SPECIES	Unknown GENUS	Unknown FAMILY	Unknown ORDER	Unknown CLASS	Unknown PHYLUM	Unknown KINGDOM	Unknown SUPERKINGDOM	Unknown SUBSPECIES	HG5331603;	0	0	0	0	0	0	0	0	0	0	0	0	0	0	0	0	0	0	0	0	0	0	0	0
Meta-Protein 17155	BLAST_RS10_BIFLD 30S ribosomal protein S10 OS=Bifidobacterium longum (strain DJO10A) GN=rpsJ PE=3 SV=1_B3DQ12	Complete proteome;Reference proteome;Ribonucleoprotein;Ribosomal protein;	;	K02946;	UniRef50_Q1ISC3	UniRef90_A0JZ85	UniRef100_B3DQ12	Bifidobacterium longum	Bifidobacterium	Bifidobacteriaceae	Bifidobacteriales	Actinobacteria	Actinobacteria	Unknown KINGDOM	Bacteria	Unknown SUBSPECIES	HG1179466;	7.692e-05	0	0	0	0	0	0	0	0	6.303e-05	0	3.45e-05	7.742e-05	0	0	0	0	5.809e-05	0	2.929e-05	0	0.00019772	0	3.099e-05
Meta-Protein 8611	Metagenome Unknown							Unknown SPECIES	Unknown GENUS	Unknown FAMILY	Unknown ORDER	Unknown CLASS	Unknown PHYLUM	Unknown KINGDOM	Unknown SUPERKINGDOM	Unknown SUBSPECIES	HG4893907;	5.128e-05	4.822e-05	2.292e-05	2.999e-05	3.419e-05	3.787e-05	2.754e-05	0	2.636e-05	3.151e-05	6.286e-05	3.45e-05	2.581e-05	5.636e-05	0	2.863e-05	3.895e-05	2.904e-05	2.796e-05	5.858e-05	0	2.471e-05	2.442e-05	3.099e-05
Meta-Protein 16021	RL14_ANOFW 50S ribosomal protein L14 OS=Anoxybacillus flavithermus (strain DSM 21510 / WK1) GN=rplN PE=3 SV=1	Complete proteome;Reference proteome;Ribonucleoprotein;Ribosomal protein;RNA-binding;rRNA-binding;	;	K02874;	UniRef50_P09596	UniRef90_Q5L413	UniRef100_B7GJ77	Anoxybacillus flavithermus	Anoxybacillus	Bacillaceae	Bacillales	Bacilli	Firmicutes	Unknown KINGDOM	Bacteria	Anoxybacillus flavithermus WK1	B7GJ77;	0.00015384	0.00014466	4.584e-05	0	0	0	0	0	7.909e-05	3.151e-05	0	0	0	0	2.475e-05	0	0	0	0	0.00011716	8.205e-05	0.00012357	0	3.099e-05
Meta-Protein 49722	BLAST_PBP_BRUA2 Purine-binding protein BAB2_0673 OS=Brucella abortus (strain 2308) GN=BAB2_0673 PE=1 SV=1_Q2YKI6	3D-structure;Complete proteome;Reference proteome;Signal;	;	K02058;	UniRef50_Q2YKI6	UniRef90_Q2YKI6	UniRef100_Q2YKI6	Brucella abortus	Brucella	Brucellaceae	Rhizobiales	Alphaproteobacteria	Proteobacteria	Unknown KINGDOM	Bacteria	Brucella melitensis biovar Abortus 2308	HG4590594;	0	0	0	0.00017996	0	0	0	0	0	9.454e-05	0	0	0	0	0	0.00014316	0	2.904e-05	8.387e-05	2.929e-05	2.735e-05	4.943e-05	0.0001465	9.297e-05
Meta-Protein 12838	BLAST_TKT_STRP8 Transketolase OS=Streptococcus pyogenes serotype M18 (strain MGAS8232) GN=tkt PE=3 SV=1_Q8NZX4	Calcium;Complete proteome;Magnesium;Metal-binding;Reference proteome;Thiamine pyrophosphate;Transferase;	2.2.1.1;	;K00615;	EMPTY	EMPTY	EMPTY	Unknown SPECIES	Unknown GENUS	Bacillaceae	Bacillales	Bacilli	Firmicutes	Unknown KINGDOM	Bacteria	Unknown SUBSPECIES	HG5311404;	5.128e-05	4.822e-05	0	5.999e-05	6.837e-05	0	5.508e-05	2.65e-05	0	3.151e-05	6.286e-05	3.45e-05	0	0	0	2.863e-05	3.895e-05	0	2.796e-05	5.858e-05	2.735e-05	0	0	0
Meta-Protein 10804	BLAST_KCE_FUSNN 3-keto-5-aminohexanoate cleavage enzyme OS=Fusobacterium nucleatum subsp. nucleatum (strain ATCC 25586 / CIP 101130 / JCM 8532 / LMG 13131) GN=kce PE=1 SV=1_Q8RHX2	Complete proteome;Metal-binding;Reference proteome;Transferase;Zinc;	2.3.1.247;	K18013;	UniRef50_Q8RHX2	UniRef90_Q8RHX2	UniRef100_Q8RHX2	Fusobacterium nucleatum subsp. nucleatum ATCC 25586	Fusobacterium	Fusobacteriaceae	Fusobacteriales	Fusobacteriia	Fusobacteria	Unknown KINGDOM	Bacteria	Fusobacterium nucleatum subsp. nucleatum	HG3872266;	2.564e-05	0	2.292e-05	2.999e-05	3.419e-05	7.575e-05	0	0	2.636e-05	3.151e-05	0	3.45e-05	2.581e-05	5.636e-05	2.475e-05	2.863e-05	3.895e-05	5.809e-05	2.796e-05	5.858e-05	2.735e-05	4.943e-05	4.883e-05	3.099e-05
Meta-Protein 15820	Metagenome Unknown							Unknown SPECIES	Unknown GENUS	Unknown FAMILY	Unknown ORDER	Unknown CLASS	Unknown PHYLUM	Unknown KINGDOM	Unknown SUPERKINGDOM	Unknown SUBSPECIES	HG0467032;	2.564e-05	2.411e-05	2.292e-05	0	3.419e-05	3.787e-05	0	2.65e-05	0	3.151e-05	3.143e-05	6.901e-05	2.581e-05	2.818e-05	4.949e-05	0	3.895e-05	2.904e-05	8.387e-05	2.929e-05	0	0	2.442e-05	3.099e-05
Meta-Protein 7784	Metagenome Unknown							Unknown SPECIES	Unknown GENUS	Unknown FAMILY	Unknown ORDER	Unknown CLASS	Unknown PHYLUM	Unknown KINGDOM	Unknown SUPERKINGDOM	Unknown SUBSPECIES	HG4247804;	2.564e-05	4.822e-05	2.292e-05	2.999e-05	3.419e-05	7.575e-05	5.508e-05	7.949e-05	2.636e-05	3.151e-05	3.143e-05	6.901e-05	2.581e-05	2.818e-05	0	2.863e-05	0	0	0	2.929e-05	2.735e-05	0	0	0
Meta-Protein 26920	BLAST_IAA5_WHEAT Alpha-amylase inhibitor 0.53 OS=Triticum aestivum PE=1 SV=1_P01084	Alpha-amylase inhibitor;Complete proteome;Direct protein sequencing;Disulfide bond;Reference proteome;Secreted;	;	;	UniRef50_P01083	UniRef90_P01085	UniRef100_P01084	Triticum aestivum	Triticum	Poaceae	Poales	Liliopsida	Streptophyta	Viridiplantae	Eukaryota	Unknown SUBSPECIES	HG1745754;	0	0	0	0	0.00010256	7.575e-05	0	0	0	3.151e-05	3.143e-05	0	5.162e-05	0.00011271	0	5.727e-05	0	2.904e-05	0	0.00017574	5.47e-05	2.471e-05	0	9.297e-05
Meta-Protein 11407	BLAST_CALX_HUMAN Calnexin OS=Homo sapiens GN=CANX PE=1 SV=2_P27824	3D-structure;Acetylation;Alternative splicing;Calcium;Chaperone;Complete proteome;Developmental protein;Differentiation;Direct protein sequencing;Disulfide bond;Endoplasmic reticulum;Lectin;Lipoprotein;Meiosis;Membrane;Metal-binding;Palmitate;Phosphoprotein;Polymorphism;Reference proteome;Repeat;Signal;Spermatogenesis;Transmembrane;Transmembrane helix;Ubl conjugation;	;	;K08054;K09551;	UniRef50_P27824	EMPTY	EMPTY	Unknown SPECIES	Unknown GENUS	Unknown FAMILY	Unknown ORDER	Mammalia	Chordata	Metazoa	Eukaryota	Unknown SUBSPECIES	HG5345492;	0.00033332	0.00031343	0	0	0	0	8.262e-05	0	0	0	9.429e-05	0	0	0	0	0	0	0	0	0	0	0	0	0
Meta-Protein 17501	BLAST_XKDU_BACSU Phage-like element PBSX protein XkdU OS=Bacillus subtilis (strain 168) GN=xkdU PE=4 SV=1_P54340	Complete proteome;Reference proteome;	;	;	UniRef50_P54340	UniRef90_P54340	UniRef100_P54340	Bacillus subtilis subsp. subtilis str. 168	Bacillus	Bacillaceae	Bacillales	Bacilli	Firmicutes	Unknown KINGDOM	Bacteria	Bacillus subtilis subsp. subtilis	HG2978032;	2.564e-05	2.411e-05	0	2.999e-05	3.419e-05	0	0	0	2.636e-05	9.454e-05	3.143e-05	6.901e-05	7.742e-05	0	0	2.863e-05	3.895e-05	5.809e-05	0	5.858e-05	0	9.886e-05	7.325e-05	3.099e-05
Meta-Protein 21765	BLAST_EFG_CLOCE Elongation factor G OS=Clostridium cellulolyticum (strain ATCC 35319 / DSM 5812 / JCM 6584 / H10) GN=fusA PE=3 SV=1_B8I5N7	Complete proteome;Cytoplasm;Elongation factor;GTP-binding;Nucleotide-binding;Protein biosynthesis;Reference proteome;	;	K02355;	UniRef50_P80868	UniRef90_B8I5N7	UniRef100_B8I5N7	Clostridium cellulolyticum	Clostridium	Clostridiaceae	Clostridiales	Clostridia	Firmicutes	Unknown KINGDOM	Bacteria	Clostridium cellulolyticum H10	HG1568039;	0	0	2.292e-05	0	3.419e-05	0	0	0	0	3.151e-05	0	0	0.00012904	0	7.424e-05	0	3.895e-05	0	0	0	0	7.414e-05	0	0.00015495
Meta-Protein 32862	ACT1_SUIBO Actin-1 OS=Suillus bovinus GN=ACT1 PE=2 SV=1	ATP-binding;Cytoplasm;Cytoskeleton;Nucleotide-binding;	;	;	UniRef50_P10989	UniRef90_P10989	UniRef100_Q9Y701	Suillus bovinus	Suillus	Suillaceae	Boletales	Agaricomycetes	Basidiomycota	Fungi	Eukaryota	Unknown SUBSPECIES	Q9Y701;	0	0.00014466	0	0	6.837e-05	0	5.508e-05	0.00013249	0	0	9.429e-05	6.901e-05	0	0	0	5.727e-05	0	0	0	0	5.47e-05	0	0	0
Meta-Protein 51114	BLAST_CAPK_STAAU Protein CapK OS=Staphylococcus aureus GN=capK PE=4 SV=1_P39860	Capsule biogenesis/degradation;Exopolysaccharide synthesis;	;	;	UniRef50_P39860	UniRef90_P39860	UniRef100_P39860	Staphylococcus aureus	Staphylococcus	Staphylococcaceae	Bacillales	Bacilli	Firmicutes	Unknown KINGDOM	Bacteria	Unknown SUBSPECIES	HG3897989;	0	0	0.00013752	0	0	0	0	0	0	0	0	0	0	0	0.00014848	0	0	0	0	0	0	0	7.325e-05	0
Meta-Protein 752	BLAST_RPOA_CLOTH DNA-directed RNA polymerase subunit alpha OS=Clostridium thermocellum (strain ATCC 27405 / DSM 1237 / NBRC 103400 / NCIMB 10682 / NRRL B-4536 / VPI 7372) GN=rpoA PE=3 SV=1_A3DJK1	Complete proteome;DNA-directed RNA polymerase;Nucleotidyltransferase;Reference proteome;Transcription;Transferase;	2.7.7.6;	K03040;	EMPTY	EMPTY	EMPTY	Unknown SPECIES	Unknown GENUS	Unknown FAMILY	Unknown ORDER	Unknown CLASS	Firmicutes	Unknown KINGDOM	Bacteria	Unknown SUBSPECIES	HG4074968;HG4490400;	2.564e-05	2.411e-05	2.292e-05	2.999e-05	0	0	0	0	0	6.303e-05	0	0	0.00010323	2.818e-05	2.475e-05	2.863e-05	7.79e-05	2.904e-05	0	2.929e-05	0	0	2.442e-05	0
Meta-Protein 15523	FBN1_PIG Fibrillin-1 OS=Sus scrofa GN=FBN1 PE=2 SV=1	Calcium;Complete proteome;Disulfide bond;EGF-like domain;Extracellular matrix;Glycoprotein;Hormone;Phosphoprotein;Reference proteome;Repeat;Secreted;Signal;	;	K06825;	UniRef50_P35555	UniRef90_P35555	UniRef100_Q9TV36	Sus scrofa	Sus	Suidae	Unknown ORDER	Mammalia	Chordata	Metazoa	Eukaryota	Unknown SUBSPECIES	Q9TV36;	0.00015384	4.822e-05	0	0	0	0	0	0	0	0	0	0	0	5.636e-05	0	0.0001718	0	0.0002033	5.591e-05	2.929e-05	0	0	2.442e-05	0
Meta-Protein 17318	BLAST_RS20_BIFAA 30S ribosomal protein S20 OS=Bifidobacterium adolescentis (strain ATCC 15703 / DSM 20083 / NCTC 11814 / E194a) GN=rpsT PE=3 SV=1_A1A1E3	Complete proteome;RNA-binding;Reference proteome;Ribonucleoprotein;Ribosomal protein;rRNA-binding;	;	K02968;	UniRef50_A1A1E3	UniRef90_A1A1E3	UniRef100_A1A1E3	Bifidobacterium adolescentis	Bifidobacterium	Bifidobacteriaceae	Bifidobacteriales	Actinobacteria	Actinobacteria	Unknown KINGDOM	Bacteria	Bifidobacterium adolescentis ATCC 15703	HG1066015;	5.128e-05	0	0	5.999e-05	0	0	0	0	2.636e-05	3.151e-05	0	3.45e-05	2.581e-05	0	0	5.727e-05	0	5.809e-05	0	2.929e-05	2.735e-05	4.943e-05	0	6.198e-05
Meta-Protein 23043	Metagenome Unknown							Unknown SPECIES	Unknown GENUS	Unknown FAMILY	Unknown ORDER	Unknown CLASS	Unknown PHYLUM	Unknown KINGDOM	Unknown SUPERKINGDOM	Unknown SUBSPECIES	HG3027751;	0	0	0	0	0	0	0	0	0	0	0	0	0.0003355	5.636e-05	0	0	0	0	0.0003914	0.00014645	0.00016409	0	0	0
Meta-Protein 15126	BLAST_T1M_BACTN Probable type I restriction enzyme BthVORF4518P M protein OS=Bacteroides thetaiotaomicron (strain ATCC 29148 / DSM 2079 / NCTC 10582 / E50 / VPI-5482) GN=BT_4518 PE=1 SV=1_Q89Z59	3D-structure;Complete proteome;Methyltransferase;Reference proteome;Restriction system;S-adenosyl-L-methionine;Transferase;	2.1.1.72;	K03427;	UniRef50_Q89Z59	UniRef90_Q89Z59	UniRef100_Q89Z59	Bacteroides thetaiotaomicron	Bacteroides	Bacteroidaceae	Bacteroidales	Bacteroidia	Bacteroidetes	Unknown KINGDOM	Bacteria	Bacteroides thetaiotaomicron VPI-5482	HG5282734;	2.564e-05	7.233e-05	0	2.999e-05	6.837e-05	0	2.754e-05	2.65e-05	2.636e-05	0	3.143e-05	0.00010351	5.162e-05	0	0	2.863e-05	3.895e-05	0	2.796e-05	2.929e-05	2.735e-05	0	2.442e-05	6.198e-05
Meta-Protein 73035	BLAST_T1R1_ECOLX Type I restriction enzyme EcoR124II R protein OS=Escherichia coli GN=hsdR PE=1 SV=1_P10486	Complete proteome;Reference proteome;	;	;	UniRef50_Q57588	UniRef90_Q57588	UniRef100_Q57588	Methanocaldococcus jannaschii	Methanocaldococcus	Methanocaldococcaceae	Methanococcales	Methanococci	Euryarchaeota	Unknown KINGDOM	Archaea	Methanocaldococcus jannaschii DSM 2661	HG3388325;	0	0	0	0	3.419e-05	0	0	0	0	0	0	3.45e-05	0	0	0	0	0.00019475	0	0	0	0	0	0	3.099e-05
Meta-Protein 47861	Metagenome Unknown							Unknown SPECIES	Unknown GENUS	Unknown FAMILY	Unknown ORDER	Unknown CLASS	Unknown PHYLUM	Unknown KINGDOM	Unknown SUPERKINGDOM	Unknown SUBSPECIES	HG3386824;	0	0	0.0001146	0	0	0	0	0	0	0	0	0	0	0	0.00014848	0	0	0	0	0	0	0	4.883e-05	0
Meta-Protein 78735	BLAST_RL2_LACP7 50S ribosomal protein L2 OS=Lachnoclostridium phytofermentans (strain ATCC 700394 / DSM 18823 / ISDg) GN=rplB PE=3 SV=1_A9KJJ1	Complete proteome;RNA-binding;Reference proteome;Ribonucleoprotein;Ribosomal protein;rRNA-binding;	;	K02886;	UniRef50_Q9AMK8	UniRef90_A9KJJ1	UniRef100_A9KJJ1	Clostridium phytofermentans	Clostridium	Clostridiaceae	Clostridiales	Clostridia	Firmicutes	Unknown KINGDOM	Bacteria	Clostridium phytofermentans ISDg	HG3790154;	0	0	0	2.999e-05	0.00013675	0.00011362	0	0	0.00018455	0	0	0	0	0	0	0	0.0002337	0	2.796e-05	8.787e-05	0.00021879	2.471e-05	0	0
Meta-Protein 1839	BLAST_DFA1_THEEB Putative diflavin flavoprotein A 1 OS=Thermosynechococcus elongatus (strain BP-1) GN=dfa1 PE=3 SV=1_Q8DJY2	Complete proteome;Reference proteome;	;	;	UniRef50_Q58142	UniRef90_Q58142	UniRef100_Q58142	Methanocaldococcus jannaschii	Methanocaldococcus	Methanocaldococcaceae	Methanococcales	Methanococci	Euryarchaeota	Unknown KINGDOM	Archaea	Methanocaldococcus jannaschii DSM 2661	HG4594980;HG4595424;	0	0	0	0	0	0	0	0	0	0	0	0	5.162e-05	0	0	0	0	0	0	0	0	0	0	0
Meta-Protein 36812	BLAST_IGHM_HUMAN Immunoglobulin heavy constant mu OS=Homo sapiens GN=IGHM PE=1 SV=4_P01871	3D-structure;Adaptive immunity;Alternative splicing;Cell membrane;Complete proteome;Direct protein sequencing;Disulfide bond;Glycoprotein;Immunity;Immunoglobulin C region;Immunoglobulin V region;Immunoglobulin domain;Membrane;Polymorphism;Pyrrolidone carboxylic acid;Reference proteome;Repeat;Secreted;Transmembrane;Transmembrane helix;	;	;	EMPTY	EMPTY	EMPTY	Unknown SPECIES	Unknown GENUS	Unknown FAMILY	Unknown ORDER	Mammalia	Chordata	Metazoa	Eukaryota	Unknown SUBSPECIES	HG4491289;	0	2.411e-05	2.292e-05	5.999e-05	0.00020512	7.575e-05	5.508e-05	2.65e-05	5.273e-05	0	3.143e-05	6.901e-05	0	0	0	5.727e-05	7.79e-05	0	2.796e-05	0	2.735e-05	0	2.442e-05	0
Meta-Protein 566	BLAST_HUTU_DICDI Probable urocanate hydratase OS=Dictyostelium discoideum GN=uroc1 PE=3 SV=2_Q86AX3	Alternative splicing;Complete proteome;Disease mutation;Histidine metabolism;Lyase;NAD;Polymorphism;Reference proteome;	4.2.1.49;	K01712;	EMPTY	EMPTY	EMPTY	Unknown SPECIES	Unknown GENUS	Unknown FAMILY	Unknown ORDER	Unknown CLASS	Unknown PHYLUM	Unknown KINGDOM	Eukaryota	Unknown SUBSPECIES	HG5357788;HG5341656;	0.00035897	0.00012055	0	0	0	0	0	0	0	0	0	0	0.00012904	0	0	0	0	0	0	0	0	0	0	0
Meta-Protein 8462	BLAST_Y4DM_SINFN Putative kinase Y4dM OS=Sinorhizobium fredii (strain NBRC 101917 / NGR234) GN=NGR_a04040 PE=3 SV=1_P55412	Complete proteome;Kinase;Plasmid;Reference proteome;Transferase;	2.-.-.-;	K07154;	UniRef50_P55412	UniRef90_P55412	UniRef100_P55412	Sinorhizobium fredii	Sinorhizobium	Rhizobiaceae	Rhizobiales	Alphaproteobacteria	Proteobacteria	Unknown KINGDOM	Bacteria	Sinorhizobium fredii NGR234	HG2635304;	5.128e-05	4.822e-05	0	2.999e-05	6.837e-05	7.575e-05	2.754e-05	0	5.273e-05	6.303e-05	3.143e-05	3.45e-05	5.162e-05	0	0	8.59e-05	0	0	2.796e-05	2.929e-05	5.47e-05	0	0	0
Meta-Protein 8982	BLAST_PKHL1_HUMAN Fibrocystin-L OS=Homo sapiens GN=PKHD1L1 PE=2 SV=2_Q86WI1	Alternative splicing;Complete proteome;Glycoprotein;Membrane;Polymorphism;Receptor;Reference proteome;Repeat;Signal;Transmembrane;Transmembrane helix;	;	;	UniRef50_Q86WI1	EMPTY	EMPTY	Unknown SPECIES	Unknown GENUS	Unknown FAMILY	Unknown ORDER	Mammalia	Chordata	Metazoa	Eukaryota	Unknown SUBSPECIES	HG5602197;	2.564e-05	2.411e-05	0	2.999e-05	6.837e-05	0	0	5.299e-05	7.909e-05	6.303e-05	9.429e-05	3.45e-05	0	0	0	8.59e-05	0	0	2.796e-05	2.929e-05	2.735e-05	0	0	0
Meta-Protein 28411	TABA_PSEAJ Protein TabA OS=Pseudomonas amygdali pv. tabaci GN=tabA PE=3 SV=1	Decarboxylase;Lyase;Pyridoxal phosphate;	;	K19108;	UniRef50_P31851	UniRef90_P31851	UniRef100_P31851	Pseudomonas amygdali	Pseudomonas	Pseudomonadaceae	Pseudomonadales	Gammaproteobacteria	Proteobacteria	Unknown KINGDOM	Bacteria	Pseudomonas syringae pv. tabaci	P31851;	0	0	0	0	0.00010256	0	2.754e-05	2.65e-05	2.636e-05	6.303e-05	6.286e-05	6.901e-05	0	0	0	2.863e-05	3.895e-05	0	2.796e-05	0	0	0	4.883e-05	3.099e-05
Meta-Protein 45048	BLAST_ENO_EUBE2 Enolase OS=Eubacterium eligens (strain ATCC 27750 / VPI C15-48) GN=eno PE=3 SV=1_C4Z1M9	3D-structure;Complete proteome;Cytoplasm;Direct protein sequencing;Glycolysis;Lyase;Magnesium;Metal-binding;Phosphoprotein;Reference proteome;Secreted;Sporulation;Virulence;	4.2.1.11;	;K01689;	EMPTY	EMPTY	EMPTY	Unknown SPECIES	Unknown GENUS	Unknown FAMILY	Unknown ORDER	Unknown CLASS	Unknown PHYLUM	Unknown KINGDOM	Bacteria	Unknown SUBSPECIES	HG4761547;	0	0	0	0	3.419e-05	0	0	0	0	0	0	0	0	5.636e-05	0	0	0	0.00011617	0	5.858e-05	0	2.471e-05	0.00036624	0
Meta-Protein 23779	BLAST_COOS1_METMA Carbon monoxide dehydrogenase 1 OS=Methanosarcina mazei (strain ATCC BAA-159 / DSM 3647 / Goe1 / Go1 / JCM 11833 / OCM 88) GN=cooS1 PE=3 SV=1_Q8Q0L5	4Fe-4S;Complete proteome;Iron;Iron-sulfur;Metal-binding;Nickel;Oxidoreductase;Reference proteome;	1.2.7.4;	K00198;	UniRef50_Q8TKW2	UniRef90_Q8TKW2	EMPTY	Unknown SPECIES	Methanosarcina	Methanosarcinaceae	Methanosarcinales	Methanomicrobia	Euryarchaeota	Unknown KINGDOM	Archaea	Unknown SUBSPECIES	HG5302232;	0	0	0	0.00011998	0	0	0	0	5.273e-05	9.454e-05	6.286e-05	0	7.742e-05	0	0	0	0.00011685	0	2.796e-05	0	2.735e-05	4.943e-05	7.325e-05	6.198e-05
Meta-Protein 17513	BLAST_TPIS_CLOTH Triosephosphate isomerase OS=Clostridium thermocellum (strain ATCC 27405 / DSM 1237 / NBRC 103400 / NCIMB 10682 / NRRL B-4536 / VPI 7372) GN=tpiA PE=3 SV=1_A3DBQ1	Complete proteome;Cytoplasm;Gluconeogenesis;Glycolysis;Isomerase;Pentose shunt;Reference proteome;	5.3.1.1;	K01803;	UniRef50_Q93GB7	UniRef90_A3DBQ1	UniRef100_A3DBQ1	Clostridium thermocellum	Clostridium	Clostridiaceae	Clostridiales	Clostridia	Firmicutes	Unknown KINGDOM	Bacteria	Clostridium thermocellum ATCC 27405	HG3799349;	5.128e-05	0	0	0	0	0	0	0	2.636e-05	0	0	0	7.742e-05	0	7.424e-05	0	0	2.904e-05	0	0	0	7.414e-05	0	6.198e-05
Meta-Protein 53792	BLAST_G3P_MELGA Glyceraldehyde-3-phosphate dehydrogenase (Fragment) OS=Meleagris gallopavo GN=GAPDH PE=2 SV=1_O57672	Cytoplasm;Glycolysis;NAD;Oxidoreductase;	1.2.1.12;	;	UniRef50_Q0J8A4	UniRef90_Q0J8A4	UniRef100_P26517	Hordeum vulgare	Hordeum	Poaceae	Poales	Liliopsida	Streptophyta	Viridiplantae	Eukaryota	Unknown SUBSPECIES	HG4261455;	0	0	9.168e-05	0	0	0	0	0	0	0	0	0	0	0	0.00014848	0	0	0	0	0	0	0	7.325e-05	0
Meta-Protein 29456	BLAST_MAUR_KLEPN Malonate utilization transcriptional regulator OS=Klebsiella pneumoniae GN=mauR PE=4 SV=1_P52684	DNA-binding;Transcription;Transcription regulation;	;	;	UniRef50_P52684	UniRef90_P52684	UniRef100_P52684	Klebsiella pneumoniae	Klebsiella	Enterobacteriaceae	Enterobacteriales	Gammaproteobacteria	Proteobacteria	Unknown KINGDOM	Bacteria	Unknown SUBSPECIES	HG3049154;	0	4.822e-05	0	8.998e-05	3.419e-05	3.787e-05	0	0	0	6.303e-05	6.286e-05	6.901e-05	0	0	0	5.727e-05	0	0	2.796e-05	5.858e-05	0.00010939	0	0	0
Meta-Protein 12611	BLAST_FAR1_ARATH Protein FAR-RED IMPAIRED RESPONSE 1 OS=Arabidopsis thaliana GN=FAR1 PE=1 SV=1_Q9SWG3	Complete proteome;Metal-binding;Nucleus;Reference proteome;Zinc;Zinc-finger;	;	;	UniRef50_Q9SWG3	UniRef90_Q9SWG3	UniRef100_Q9SWG3	Arabidopsis thaliana	Arabidopsis	Brassicaceae	Brassicales	Unknown CLASS	Streptophyta	Viridiplantae	Eukaryota	Unknown SUBSPECIES	HG5424337;	2.564e-05	2.411e-05	4.584e-05	2.999e-05	3.419e-05	0	2.754e-05	0	2.636e-05	0	3.143e-05	3.45e-05	2.581e-05	0	0	2.863e-05	3.895e-05	0	2.796e-05	2.929e-05	2.735e-05	0	4.883e-05	0
Meta-Protein 42239	BLAST_RL11B_YEAST 60S ribosomal protein L11-B OS=Saccharomyces cerevisiae (strain ATCC 204508 / S288c) GN=RPL11B PE=1 SV=3_Q3E757	3D-structure;Acetylation;Complete proteome;Cytoplasm;Methylation;Nucleus;RNA-binding;Reference proteome;Ribonucleoprotein;Ribosomal protein;rRNA-binding;	;	K02868;	UniRef50_P0C0W9	UniRef90_P0C0W9	UniRef100_Q3E757	Saccharomyces cerevisiae	Saccharomyces	Saccharomycetaceae	Saccharomycetales	Saccharomycetes	Ascomycota	Fungi	Eukaryota	Saccharomyces cerevisiae S288c	HG2290013;	0	0	0	8.998e-05	0	0.00022725	0	0	0	0	6.286e-05	0	0	0.00014089	0	2.863e-05	0	0	2.796e-05	5.858e-05	0.00010939	2.471e-05	7.325e-05	6.198e-05
Meta-Protein 59442	BLAST_PFEA_PSEAE Ferric enterobactin receptor OS=Pseudomonas aeruginosa (strain ATCC 15692 / DSM 22644 / CIP 104116 / JCM 14847 / LMG 12228 / 1C / PRS 101 / PAO1) GN=pfeA PE=2 SV=1_Q05098	Carbohydrate metabolism;Cell outer membrane;Complete proteome;Membrane;Receptor;Reference proteome;Signal;TonB box;Transmembrane;Transmembrane beta strand;Transport;	;	K21573;	UniRef50_Q8A1G1	UniRef90_Q8A1G1	UniRef100_Q8A1G1	Bacteroides thetaiotaomicron	Bacteroides	Bacteroidaceae	Bacteroidales	Bacteroidia	Bacteroidetes	Unknown KINGDOM	Bacteria	Bacteroides thetaiotaomicron VPI-5482	HG5547871;	0	0	0.00068762	0	0	0	0	0	0	0	0	0	0	0	0.00061867	0	0	0	0	0	0	0	0	0
Meta-Protein 14703	BLAST_SLAP1_BACAN S-layer protein sap OS=Bacillus anthracis GN=sap PE=1 SV=1_P49051	3D-structure;Cell wall;Complete proteome;Direct protein sequencing;Glycoprotein;Reference proteome;Repeat;S-layer;Secreted;Signal;	;	;	UniRef50_P49051	UniRef90_P49051	UniRef100_P49051	Bacillus anthracis	Bacillus	Bacillaceae	Bacillales	Bacilli	Firmicutes	Unknown KINGDOM	Bacteria	Unknown SUBSPECIES	HG5401508;	7.692e-05	0	6.876e-05	0	0	0	0	0	0	0	0	0	0.00012904	0	0.00034646	0.00020043	0	0.00014521	0.00016774	8.787e-05	0	0	0	6.198e-05
Meta-Protein 24641	BLAST_RRBR1_CLOAB Reverse rubrerythrin-1 OS=Clostridium acetobutylicum (strain ATCC 824 / DSM 792 / JCM 1419 / LMG 5710 / VKM B-1787) GN=rbr3A PE=1 SV=1_Q97D82	Complete proteome;Detoxification;Direct protein sequencing;Electron transport;Iron;Metal-binding;NAD;Oxidoreductase;Peroxidase;Reference proteome;Stress response;Transport;	1.11.1.1;	;	UniRef50_Q97D83	UniRef90_Q97D83	UniRef100_Q97D82	Clostridium acetobutylicum	Clostridium	Clostridiaceae	Clostridiales	Clostridia	Firmicutes	Unknown KINGDOM	Bacteria	Clostridium acetobutylicum ATCC 824	HG2651114;	0	0	2.292e-05	0	0	0	0	0	0	0	0	0	0.00018065	0	0.00012373	0	0	0	0	0	2.735e-05	0.00024715	2.442e-05	0
Meta-Protein 37186	BLAST_TPIS_BACV8 Triosephosphate isomerase OS=Bacteroides vulgatus (strain ATCC 8482 / DSM 1447 / JCM 5826 / NBRC 14291 / NCTC 11154) GN=tpiA PE=3 SV=1_A6KXL2	Complete proteome;Cytoplasm;Gluconeogenesis;Glycolysis;Isomerase;Pentose shunt;Reference proteome;	5.3.1.1;	K01803;	UniRef50_Q8A0U2	UniRef90_A6KXL2	UniRef100_A6KXL2	Bacteroides vulgatus	Bacteroides	Bacteroidaceae	Bacteroidales	Bacteroidia	Bacteroidetes	Unknown KINGDOM	Bacteria	Bacteroides vulgatus ATCC 8482	HG5298809;	0	2.411e-05	0.00045841	0	0	0	0	0	2.636e-05	0	0	0	0	0	0.00049494	0	0	0	0	0	0	0	0	0
Meta-Protein 35959	BLAST_CLPB_BACTN Chaperone protein ClpB OS=Bacteroides thetaiotaomicron (strain ATCC 29148 / DSM 2079 / NCTC 10582 / E50 / VPI-5482) GN=clpB PE=3 SV=1_Q89YY3	ATP-binding;Chaperone;Coiled coil;Complete proteome;Cytoplasm;Nucleotide-binding;Reference proteome;Repeat;Stress response;	;	K03695;	UniRef50_Q9Z6E4	UniRef90_Q89YY3	UniRef100_Q89YY3	Bacteroides thetaiotaomicron	Bacteroides	Bacteroidaceae	Bacteroidales	Bacteroidia	Bacteroidetes	Unknown KINGDOM	Bacteria	Bacteroides thetaiotaomicron VPI-5482	HG3842618;	0	7.233e-05	2.292e-05	0	0.00010256	0	8.262e-05	2.65e-05	0	0	0	0	0	0	0	0	3.895e-05	0	2.796e-05	0.00014645	0	4.943e-05	2.442e-05	0
Meta-Protein 2062	BLAST_K1C20_HUMAN Keratin, type I cytoskeletal 20 OS=Homo sapiens GN=KRT20 PE=1 SV=1_P35900	Apoptosis;Coiled coil;Complete proteome;Cytoplasm;Direct protein sequencing;Intermediate filament;Keratin;Phosphoprotein;Polymorphism;Reference proteome;	;	K07604;	EMPTY	EMPTY	EMPTY	Unknown SPECIES	Unknown GENUS	Unknown FAMILY	Unknown ORDER	Mammalia	Chordata	Metazoa	Eukaryota	Unknown SUBSPECIES	HG4756181;HG5519884;	0	4.822e-05	0	0	0.00013675	0	8.262e-05	5.299e-05	0	0	0.00012572	3.45e-05	0	0	0	0	0	0	0	0	0	0	0	0
Meta-Protein 23605	BLAST_RRBR2_CLOAB Reverse rubrerythrin-2 OS=Clostridium acetobutylicum (strain ATCC 824 / DSM 792 / JCM 1419 / LMG 5710 / VKM B-1787) GN=rbr3B PE=1 SV=1_Q97D83	Complete proteome;Detoxification;Direct protein sequencing;Electron transport;Iron;Metal-binding;NAD;Oxidoreductase;Peroxidase;Reference proteome;Stress response;Transport;	1.11.1.1;	;	UniRef50_Q97D83	UniRef90_Q97D83	UniRef100_Q97D82	Clostridium acetobutylicum	Clostridium	Clostridiaceae	Clostridiales	Clostridia	Firmicutes	Unknown KINGDOM	Bacteria	Clostridium acetobutylicum ATCC 824	HG1331351;	0	0	6.876e-05	0	0	0	0	0	2.636e-05	0.00015757	0	0	0.00012904	0	4.949e-05	0	0	0.0002033	0	0	0.00013674	9.886e-05	0	0
Meta-Protein 29679	Metagenome Unknown							Unknown SPECIES	Unknown GENUS	Unknown FAMILY	Unknown ORDER	Unknown CLASS	Unknown PHYLUM	Unknown KINGDOM	Unknown SUPERKINGDOM	Unknown SUBSPECIES	HG2285211;	0	2.411e-05	0	2.999e-05	6.837e-05	0	5.508e-05	2.65e-05	2.636e-05	3.151e-05	0	0	0	5.636e-05	0	2.863e-05	3.895e-05	0	2.796e-05	2.929e-05	2.735e-05	0	0	3.099e-05
Meta-Protein 10114	BLAST_RSAD1_HUMAN Radical S-adenosyl methionine domain-containing protein 1, mitochondrial OS=Homo sapiens GN=RSAD1 PE=2 SV=2_Q9HA92	4Fe-4S;Complete proteome;Iron;Iron-sulfur;Metal-binding;Oxidoreductase;Porphyrin biosynthesis;Reference proteome;S-adenosyl-L-methionine;	1.3.99.-;	;	UniRef50_P52062	UniRef90_P52062	UniRef100_P52062	Escherichia coli	Escherichia	Enterobacteriaceae	Enterobacteriales	Gammaproteobacteria	Proteobacteria	Unknown KINGDOM	Bacteria	Escherichia coli K-12	HG4423834;	5.128e-05	2.411e-05	4.584e-05	0	0	3.787e-05	0	0	0	0	0	0	2.581e-05	5.636e-05	7.424e-05	2.863e-05	0	0	0	2.929e-05	2.735e-05	4.943e-05	4.883e-05	0
Meta-Protein 30533	Metagenome Unknown							Unknown SPECIES	Unknown GENUS	Unknown FAMILY	Unknown ORDER	Unknown CLASS	Unknown PHYLUM	Unknown KINGDOM	Unknown SUPERKINGDOM	Unknown SUBSPECIES	HG0731122;	0	2.411e-05	0	2.999e-05	3.419e-05	3.787e-05	2.754e-05	2.65e-05	5.273e-05	3.151e-05	6.286e-05	0	0	2.818e-05	0	0	0	0	2.796e-05	5.858e-05	5.47e-05	0	0	0
Meta-Protein 16053	BLAST_DNAK_EUBE2 Chaperone protein DnaK OS=Eubacterium eligens (strain ATCC 27750 / VPI C15-48) GN=dnaK PE=3 SV=1_C4Z1J4	3D-structure;ATP-binding;Acetylation;Alternative splicing;Cell inner membrane;Cell membrane;Chaperone;Chloroplast;Complete proteome;Cytoplasm;DNA replication;Direct protein sequencing;Host-virus interaction;Membrane;Nucleotide-binding;Phosphoprotein;Plastid;Protein transport;Reference proteome;Secreted;Stress response;Transit peptide;Transport;	;	;K03283;K04043;	EMPTY	EMPTY	EMPTY	Unknown SPECIES	Unknown GENUS	Unknown FAMILY	Unknown ORDER	Unknown CLASS	Unknown PHYLUM	Unknown KINGDOM	Unknown SUPERKINGDOM	Unknown SUBSPECIES	HG5296243;	2.564e-05	0	2.292e-05	0	0	0	0	0	2.636e-05	0.00015757	6.286e-05	0	2.581e-05	0	0	0	0.00011685	2.904e-05	0	2.929e-05	2.735e-05	2.471e-05	0	3.099e-05
Meta-Protein 14888	IZH1_ASHGO ADIPOR-like receptor IZH1 OS=Ashbya gossypii (strain ATCC 10895 / CBS 109.51 / FGSC 9923 / NRRL Y-1056) GN=IZH1 PE=3 SV=1	Complete proteome;Endoplasmic reticulum;Glycoprotein;Membrane;Reference proteome;Transmembrane;Transmembrane helix;	;	K07297;	UniRef50_Q753H5	UniRef90_Q753H5	UniRef100_Q753H5	Eremothecium gossypii	Eremothecium	Saccharomycetaceae	Saccharomycetales	Saccharomycetes	Ascomycota	Fungi	Eukaryota	Ashbya gossypii ATCC 10895	Q753H5;	2.564e-05	4.822e-05	0	0	0	0	5.508e-05	2.65e-05	5.273e-05	0	3.143e-05	3.45e-05	2.581e-05	5.636e-05	0	0	3.895e-05	0	0	0	2.735e-05	0	0	0
Meta-Protein 13274	BLAST_ARGD_METJA Acetylornithine aminotransferase OS=Methanocaldococcus jannaschii (strain ATCC 43067 / DSM 2661 / JAL-1 / JCM 10045 / NBRC 100440) GN=argD PE=3 SV=1_Q58131	Aminotransferase;Complete proteome;Pyridoxal phosphate;Reference proteome;Transferase;	2.6.-.-;	K00823;	UniRef50_P30268	UniRef90_P30268	UniRef100_P30268	Bacillus pseudofirmus	Bacillus	Bacillaceae	Bacillales	Bacilli	Firmicutes	Unknown KINGDOM	Bacteria	Bacillus pseudofirmus OF4	HG4625167;	0.00010256	2.411e-05	2.292e-05	2.999e-05	0	0.000303	5.508e-05	0	0	3.151e-05	0	3.45e-05	0	0	2.475e-05	0	0	5.809e-05	2.796e-05	2.929e-05	2.735e-05	0	0	0
Meta-Protein 15279	BLAST_OMPC_ECOL6 Outer membrane protein C OS=Escherichia coli O6:H1 (strain CFT073 / ATCC 700928 / UPEC) GN=ompC PE=1 SV=1_Q8CVW1	3D-structure;Cell outer membrane;Complete proteome;Direct protein sequencing;Ion transport;Magnesium;Membrane;Metal-binding;Porin;Reference proteome;Signal;Transmembrane;Transmembrane beta strand;Transport;	;	;K09475;	EMPTY	EMPTY	EMPTY	Unknown SPECIES	Unknown GENUS	Enterobacteriaceae	Enterobacteriales	Gammaproteobacteria	Proteobacteria	Unknown KINGDOM	Bacteria	Unknown SUBSPECIES	HG4491750;	2.564e-05	0	0	5.999e-05	0	0	0	0	0	0	0	0	0	0	0	2.863e-05	0	0.00034851	5.591e-05	0	0	0	0	0
Meta-Protein 2314	BLAST_SYK2_ECOLI Lysine--tRNA ligase, heat inducible OS=Escherichia coli (strain K12) GN=lysU PE=1 SV=2_P0A8N5	3D-structure;ATP-binding;Acetylation;Aminoacyl-tRNA synthetase;Complete proteome;Cytoplasm;Direct protein sequencing;Ligase;Magnesium;Metal-binding;Nucleotide-binding;Protein biosynthesis;Reference proteome;	6.1.1.6;	;K04567;	UniRef50_Q8R7N1	UniRef90_Q1H372	UniRef100_Q1H372	Unknown SPECIES	Unknown GENUS	Unknown FAMILY	Unknown ORDER	Unknown CLASS	Unknown PHYLUM	Unknown KINGDOM	Bacteria	Unknown SUBSPECIES	HG5090308;HG5066447;HG5066139;Q1H372;	0	0.00021699	0	0	0	0.0001515	2.754e-05	0	0	0	0	0	0	0.00022543	0	0	0	0	0	0	0	0	0	0
Meta-Protein 33948	BLAST_Y910_METJA Uncharacterized protein MJ0910 OS=Methanocaldococcus jannaschii (strain ATCC 43067 / DSM 2661 / JAL-1 / JCM 10045 / NBRC 100440) GN=MJ0910 PE=4 SV=1_Q58320	ATP-binding;Chlorophyll biosynthesis;Complete proteome;Ligase;Nucleotide-binding;Photosynthesis;Reference proteome;	6.6.1.1;	K03404;	UniRef50_Q9SJE1	UniRef90_O07345	UniRef100_O07345	Synechococcus elongatus	Synechococcus	Unknown FAMILY	Chroococcales	Unknown CLASS	Cyanobacteria	Unknown KINGDOM	Bacteria	Synechococcus elongatus PCC 7942	HG5145960;	0	2.411e-05	0	0	0	0	2.754e-05	0	0.00013182	0	0	0.00010351	0	0	0	0	3.895e-05	0	0.00011183	0	0	0	0	0
Meta-Protein 1756	BLAST_ALKD_PSEAE 2-dehydro-3-deoxy-phosphogluconate aldolase OS=Pseudomonas aeruginosa (strain ATCC 15692 / DSM 22644 / CIP 104116 / JCM 14847 / LMG 12228 / 1C / PRS 101 / PAO1) GN=eda PE=3 SV=2_O68283	Complete proteome;Cytoplasm;Lyase;Multifunctional enzyme;Reference proteome;Schiff base;	4.1.2.14;4.1.3.16;	K01625;	EMPTY	EMPTY	EMPTY	Unknown SPECIES	Unknown GENUS	Unknown FAMILY	Unknown ORDER	Unknown CLASS	Unknown PHYLUM	Unknown KINGDOM	Bacteria	Unknown SUBSPECIES	HG3056166;HG3053230;	0	2.411e-05	2.292e-05	0	0	0	0	0	2.636e-05	3.151e-05	0	0	5.162e-05	0	0	0.00031496	0	0	0	0	8.205e-05	2.471e-05	0	6.198e-05
Meta-Protein 32278	BLAST_IF6_HUMAN Eukaryotic translation initiation factor 6 OS=Homo sapiens GN=EIF6 PE=1 SV=1_P56537	Alternative splicing;Complete proteome;Cytoplasm;Initiation factor;Nucleus;Phosphoprotein;Protein biosynthesis;Reference proteome;Ribosome biogenesis;	;	K03264;	UniRef50_P56537	UniRef90_P56537	EMPTY	Unknown SPECIES	Unknown GENUS	Unknown FAMILY	Unknown ORDER	Mammalia	Chordata	Metazoa	Eukaryota	Unknown SUBSPECIES	HG3327999;	0	7.233e-05	0	0	0.00017093	0	0.00013769	7.949e-05	2.636e-05	0	6.286e-05	6.901e-05	0	0	0	0	3.895e-05	0	8.387e-05	0	2.735e-05	0	0	0
Meta-Protein 15819	BLAST_YNFE_ECOLI Putative dimethyl sulfoxide reductase chain YnfE OS=Escherichia coli (strain K12) GN=ynfE PE=1 SV=1_P77374	4Fe-4S;Cell membrane;Complete proteome;Iron;Iron-sulfur;Membrane;Metal-binding;Molybdenum;Oxidoreductase;Reference proteome;Signal;	1.8.99.-;	K07309;	UniRef50_P18775	UniRef90_P77374	UniRef100_P77374	Escherichia coli	Escherichia	Enterobacteriaceae	Enterobacteriales	Gammaproteobacteria	Proteobacteria	Unknown KINGDOM	Bacteria	Escherichia coli K-12	HG2834245;	2.564e-05	4.822e-05	0	0	0	0	0.00011015	7.949e-05	0	0	6.286e-05	6.901e-05	0	0	0	0	7.79e-05	0	0	0	0	0	0	0
Meta-Protein 17500	BLAST_YGEA_ECOLI Putative racemase YgeA OS=Escherichia coli (strain K12) GN=ygeA PE=1 SV=1_P03813	Complete proteome;Isomerase;Reference proteome;	5.-.-.-;	;	UniRef50_P03813	UniRef90_P03813	UniRef100_P03813	Escherichia coli	Escherichia	Enterobacteriaceae	Enterobacteriales	Gammaproteobacteria	Proteobacteria	Unknown KINGDOM	Bacteria	Escherichia coli K-12	HG3138097;	5.128e-05	2.411e-05	2.292e-05	2.999e-05	0	3.787e-05	2.754e-05	0	0	3.151e-05	3.143e-05	0	0	0	0	2.863e-05	0	2.904e-05	8.387e-05	8.787e-05	0	2.471e-05	2.442e-05	0
Meta-Protein 10919	CBPA1_RAT Carboxypeptidase A1 OS=Rattus norvegicus GN=Cpa1 PE=2 SV=2	Carboxypeptidase;Complete proteome;Disulfide bond;Hydrolase;Metal-binding;Metalloprotease;Protease;Reference proteome;Secreted;Signal;Zinc;Zymogen;	3.4.17.1;	K08779;	UniRef50_P00731	UniRef90_P00731	UniRef100_P00731	Rattus norvegicus	Rattus	Muridae	Rodentia	Mammalia	Chordata	Metazoa	Eukaryota	Unknown SUBSPECIES	P00731;	5.128e-05	2.411e-05	0	0.00011998	0	7.575e-05	0	0	2.636e-05	6.303e-05	0	0	0	2.818e-05	0	2.863e-05	0	0.00011617	0	2.929e-05	5.47e-05	0	0	0
Meta-Protein 17786	BLAST_CEAM8_HUMAN Carcinoembryonic antigen-related cell adhesion molecule 8 OS=Homo sapiens GN=CEACAM8 PE=1 SV=2_P31997	3D-structure;Cell membrane;Complete proteome;Direct protein sequencing;Disulfide bond;GPI-anchor;Glycoprotein;Immunoglobulin domain;Lipoprotein;Membrane;Polymorphism;Reference proteome;Repeat;Signal;	;	K06499;	EMPTY	EMPTY	EMPTY	Homo sapiens	Homo	Hominidae	Primates	Mammalia	Chordata	Metazoa	Eukaryota	Unknown SUBSPECIES	HG4333579;	2.564e-05	7.233e-05	0	8.998e-05	0.00013675	3.787e-05	2.754e-05	0	5.273e-05	0	0	0	0	0	0	0.00011453	0.00011685	0	5.591e-05	0	2.735e-05	0	0	0
Meta-Protein 17639	BLAST_PSA7_HUMAN Proteasome subunit alpha type-7 OS=Homo sapiens GN=PSMA7 PE=1 SV=1_O14818	Complete proteome;Cytoplasm;Hydrolase;Nucleus;Protease;Proteasome;Reference proteome;Threonine protease;	3.4.25.1;	K02731;	UniRef50_O14818	UniRef90_O14818	UniRef100_O13268	Gallus gallus	Gallus	Phasianidae	Galliformes	Aves	Chordata	Metazoa	Eukaryota	Unknown SUBSPECIES	HG4374862;	5.128e-05	2.411e-05	0	0	0.00010256	0	0.000358	7.949e-05	0	0	0	6.901e-05	0	0	0	0	0	0	0	0	0	0	0	0
Meta-Protein 17789	BLAST_PGAM1_PONAB Phosphoglycerate mutase 1 OS=Pongo abelii GN=PGAM1 PE=2 SV=3_Q5RFB8	Acetylation;Complete proteome;Glycolysis;Hydrolase;Isomerase;Phosphoprotein;Reference proteome;	5.4.2.11;5.4.2.4;	K01834;	UniRef50_P18669	UniRef90_P18669	UniRef100_Q5RFB8	Pongo abelii	Pongo	Hominidae	Primates	Mammalia	Chordata	Metazoa	Eukaryota	Unknown SUBSPECIES	HG3920479;	0.0001282	2.411e-05	0	0	3.419e-05	0	0	0.00034446	0	0	3.143e-05	0	0	2.818e-05	0	0	0	0	2.796e-05	8.787e-05	0	0	0	0
Meta-Protein 15413	BLAST_RL24_BIFA0 50S ribosomal protein L24 OS=Bifidobacterium animalis subsp. lactis (strain AD011) GN=rplX PE=3 SV=1_B8DW24	Complete proteome;RNA-binding;Reference proteome;Ribonucleoprotein;Ribosomal protein;rRNA-binding;	;	K02895;	UniRef50_Q31L18	UniRef90_B8DW24	UniRef100_B8DW24	Bifidobacterium animalis subsp. lactis AD011	Bifidobacterium	Bifidobacteriaceae	Bifidobacteriales	Actinobacteria	Actinobacteria	Unknown KINGDOM	Bacteria	Bifidobacterium animalis subsp. lactis	HG1273922;	7.692e-05	0	0	0	0	0	0	0	0	0	0	0.00010351	7.742e-05	0	0	0	0	0	0	5.858e-05	5.47e-05	0	0	6.198e-05
Meta-Protein 15827	BLAST_SUSC_BACTN TonB-dependent receptor SusC OS=Bacteroides thetaiotaomicron (strain ATCC 29148 / DSM 2079 / NCTC 10582 / E50 / VPI-5482) GN=susC PE=1 SV=1_Q8A1G1	Carbohydrate metabolism;Cell outer membrane;Complete proteome;Membrane;Receptor;Reference proteome;Signal;TonB box;Transmembrane;Transmembrane beta strand;Transport;	;	K21573;	UniRef50_Q8A1G1	UniRef90_Q8A1G1	UniRef100_Q8A1G1	Bacteroides thetaiotaomicron	Bacteroides	Bacteroidaceae	Bacteroidales	Bacteroidia	Bacteroidetes	Unknown KINGDOM	Bacteria	Bacteroides thetaiotaomicron VPI-5482	HG5536688;	2.564e-05	2.411e-05	9.168e-05	0	0	0	0	0	0	0	0	0	0.00015485	0	0.00017323	0	0	0	0	0	0	7.414e-05	0	0
Meta-Protein 31835	HBE_OTOCR Hemoglobin subunit epsilon OS=Otolemur crassicaudatus GN=HBE1 PE=2 SV=2	Heme;Iron;Metal-binding;Oxygen transport;Phosphoprotein;Transport;	;	;	UniRef50_P04444	UniRef90_P19759	UniRef100_P19759	Otolemur crassicaudatus	Otolemur	Galagidae	Primates	Mammalia	Chordata	Metazoa	Eukaryota	Unknown SUBSPECIES	P19759;	0	4.822e-05	0	2.999e-05	0	0	0.00013769	2.65e-05	0	0	9.429e-05	3.45e-05	0	2.818e-05	0	5.727e-05	0	0	0	0	0	0	0	0
Meta-Protein 27150	Metagenome Unknown							Unknown SPECIES	Unknown GENUS	Unknown FAMILY	Unknown ORDER	Unknown CLASS	Unknown PHYLUM	Unknown KINGDOM	Unknown SUPERKINGDOM	Unknown SUBSPECIES	HG3261941;	0	0	2.292e-05	0	0	0	0	0	2.636e-05	0.00015757	0	0	7.742e-05	0	0	8.59e-05	0	0	0	0	2.735e-05	7.414e-05	0	3.099e-05
Meta-Protein 36827	BLAST_DBH_LACLA DNA-binding protein HU OS=Lactococcus lactis subsp. lactis (strain IL1403) GN=hup PE=3 SV=1_Q9CI64	Complete proteome;Cytoplasm;DNA condensation;DNA-binding;Direct protein sequencing;Phosphoprotein;Reference proteome;	;	K03530;	UniRef50_P08821	UniRef90_P08821	UniRef100_P08821	Bacillus subtilis subsp. subtilis str. 168	Bacillus	Bacillaceae	Bacillales	Bacilli	Firmicutes	Unknown KINGDOM	Bacteria	Bacillus subtilis subsp. subtilis	HG0962531;	0	4.822e-05	2.292e-05	0.00011998	0	0	0	0	2.636e-05	3.151e-05	0	0	0	0	2.475e-05	5.727e-05	0	5.809e-05	2.796e-05	2.929e-05	2.735e-05	2.471e-05	2.442e-05	0.00018594
Meta-Protein 9176	BLAST_DBP7_PICGU ATP-dependent RNA helicase DBP7 OS=Meyerozyma guilliermondii (strain ATCC 6260 / CBS 566 / DSM 6381 / JCM 1539 / NBRC 10279 / NRRL Y-324) GN=DBP7 PE=3 SV=3_A5DAR2	ATP-binding;Complete proteome;Helicase;Hydrolase;Nucleotide-binding;Reference proteome;	3.6.4.-;	K06877;	UniRef50_P50830	UniRef90_P50830	UniRef100_P50830	Bacillus subtilis subsp. subtilis str. 168	Bacillus	Bacillaceae	Bacillales	Bacilli	Firmicutes	Unknown KINGDOM	Bacteria	Bacillus subtilis subsp. subtilis	HG5191804;	5.128e-05	0	0	0	0	7.575e-05	5.508e-05	5.299e-05	2.636e-05	0	9.429e-05	6.901e-05	0	0	0	2.863e-05	7.79e-05	0	2.796e-05	8.787e-05	0	0	0	0
Meta-Protein 27048	BLAST_PCKA_AGARV Phosphoenolpyruvate carboxykinase (ATP) OS=Agathobacter rectalis (strain ATCC 33656 / DSM 3377 / JCM 17463 / KCTC 5835 / VPI 0990) GN=pckA PE=3 SV=1_C4ZBL1	ATP-binding;Complete proteome;Cytoplasm;Decarboxylase;Gluconeogenesis;Lyase;Manganese;Metal-binding;Nucleotide-binding;Reference proteome;	4.1.1.49;	K01610;	UniRef50_Q8D1X9	UniRef90_C4ZBL1	UniRef100_C4ZBL1	Eubacterium rectale	Eubacterium	Eubacteriaceae	Clostridiales	Clostridia	Firmicutes	Unknown KINGDOM	Bacteria	Eubacterium rectale ATCC 33656	HG1456260;	0	2.411e-05	0.0001146	5.999e-05	0	0	0	0	2.636e-05	0	0	0	0.00012904	0	0.00017323	8.59e-05	0	0	0	5.858e-05	0	2.471e-05	0	6.198e-05
Meta-Protein 56702	BLAST_CH60_CLOB8 60 kDa chaperonin OS=Clostridium beijerinckii (strain ATCC 51743 / NCIMB 8052) GN=groL PE=3 SV=1_A6LQ87	ATP-binding;Chaperone;Complete proteome;Cytoplasm;Nucleotide-binding;Reference proteome;	;	K04077;	UniRef50_P23033	UniRef90_A6LQ87	UniRef100_A6LQ87	Clostridium beijerinckii	Clostridium	Clostridiaceae	Clostridiales	Clostridia	Firmicutes	Unknown KINGDOM	Bacteria	Clostridium beijerinckii NCIMB 8052	HG2268877;	0	0	0	0	0	0	0	0	0	0	0.00015715	0	0	0	0	0	0	5.809e-05	8.387e-05	2.929e-05	0.00027349	0	0	0
Meta-Protein 14156	BLAST_GALE_BIFL2 UDP-glucose 4-epimerase OS=Bifidobacterium longum subsp. longum (strain ATCC 15707 / DSM 20219 / JCM 1217 / NCTC 11818 / E194b) GN=lnpD PE=1 SV=1_E8MF10	Carbohydrate metabolism;Complete proteome;Galactose metabolism;Isomerase;NAD;	5.1.3.2;	K01784;	UniRef50_P24325	UniRef90_E8MF10	UniRef100_E8MF10	Bifidobacterium longum subsp. longum JCM 1217	Bifidobacterium	Bifidobacteriaceae	Bifidobacteriales	Actinobacteria	Actinobacteria	Unknown KINGDOM	Bacteria	Bifidobacterium longum subsp. longum	HG4269646;	7.692e-05	0	0	0	0	0	0	0	0	0	0	0	0.00028389	0	0	0	0	0.0002033	0	0	0	0	0	0
Meta-Protein 55543	BLAST_CISA_BACSU Putative DNA recombinase OS=Bacillus subtilis (strain 168) GN=cisA PE=3 SV=2_P17867	Coiled coil;Complete proteome;DNA integration;DNA recombination;DNA-binding;Reference proteome;	;	K06400;	UniRef50_P17867	UniRef90_P17867	UniRef100_P17867	Bacillus subtilis subsp. subtilis str. 168	Bacillus	Bacillaceae	Bacillales	Bacilli	Firmicutes	Unknown KINGDOM	Bacteria	Bacillus subtilis subsp. subtilis	HG5163313;	0	0	4.584e-05	0	6.837e-05	0	2.754e-05	2.65e-05	2.636e-05	0	3.143e-05	3.45e-05	0	0	2.475e-05	2.863e-05	3.895e-05	5.809e-05	2.796e-05	2.929e-05	0	0	0	3.099e-05
Meta-Protein 8186	BLAST_Y1281_STAAC Putative zinc metalloprotease SACOL1281 OS=Staphylococcus aureus (strain COL) GN=SACOL1281 PE=3 SV=1_Q5HGG9	Complete proteome;Direct protein sequencing;Hydrolase;Protease;Reference proteome;Serine protease;Signal;Sporulation;Zymogen;	3.4.21.116;	K06399;	UniRef50_P17896	UniRef90_P17896	UniRef100_P17896	Bacillus subtilis subsp. subtilis str. 168	Bacillus	Bacillaceae	Bacillales	Bacilli	Firmicutes	Unknown KINGDOM	Bacteria	Bacillus subtilis subsp. subtilis	HG4153251;	2.564e-05	0	0	0	0.00013675	0.0001515	0	0	0	6.303e-05	3.143e-05	0	2.581e-05	2.818e-05	2.475e-05	0	3.895e-05	5.809e-05	0	2.929e-05	2.735e-05	4.943e-05	2.442e-05	6.198e-05
Meta-Protein 10452	CHER_VIBAN Chemotaxis protein methyltransferase OS=Vibrio anguillarum GN=cheR PE=3 SV=1	Methyltransferase;S-adenosyl-L-methionine;Transferase;	2.1.1.80;	;	UniRef50_Q9KQ06	UniRef90_Q9KQ06	UniRef100_Q57508	Vibrio anguillarum	Vibrio	Vibrionaceae	Vibrionales	Gammaproteobacteria	Proteobacteria	Unknown KINGDOM	Bacteria	Unknown SUBSPECIES	Q57508;	5.128e-05	4.822e-05	0	0	3.419e-05	7.575e-05	0	0	2.636e-05	0	0	0	2.581e-05	0	0	0	0.0001558	0	5.591e-05	0	0	0	0	0
Meta-Protein 15307	BLAST_CH60_CLOCE 60 kDa chaperonin OS=Clostridium cellulolyticum (strain ATCC 35319 / DSM 5812 / JCM 6584 / H10) GN=groL PE=3 SV=1_B8I5W0	3D-structure;ATP-binding;Cell outer membrane;Chaperone;Complete proteome;Cytoplasm;Direct protein sequencing;Isopeptide bond;Membrane;Nucleotide-binding;Plasmid;Reference proteome;Secreted;Stress response;Ubl conjugation;	;	;K04077;	EMPTY	EMPTY	EMPTY	Unknown SPECIES	Unknown GENUS	Unknown FAMILY	Unknown ORDER	Unknown CLASS	Unknown PHYLUM	Unknown KINGDOM	Unknown SUPERKINGDOM	Unknown SUBSPECIES	HG4878266;	2.564e-05	7.233e-05	0	0	0.00010256	0.00011362	8.262e-05	0	0	0	0	0	5.162e-05	8.454e-05	0	0	0	2.904e-05	0	2.929e-05	0	7.414e-05	0	3.099e-05
Meta-Protein 14057	BLAST_Y258_HAEIN Putative glycosyltransferase HI_0258 OS=Haemophilus influenzae (strain ATCC 51907 / DSM 11121 / KW20 / Rd) GN=HI_0258 PE=3 SV=2_P43974	Complete proteome;Direct protein sequencing;Glycosyltransferase;Reference proteome;Stress response;Transferase;	;	;	UniRef50_P25148	UniRef90_P25148	UniRef100_P25148	Bacillus subtilis subsp. subtilis str. 168	Bacillus	Bacillaceae	Bacillales	Bacilli	Firmicutes	Unknown KINGDOM	Bacteria	Bacillus subtilis subsp. subtilis	HG4052469;	2.564e-05	0	0	0	0	0	0	0.00023847	0	0	0	0	0	0	0	0	3.895e-05	0	0	0	0	0	0	0
Meta-Protein 18724	BLAST_YHCG_BACSU Uncharacterized ABC transporter ATP-binding protein YhcG OS=Bacillus subtilis (strain 168) GN=yhcG PE=3 SV=1_P54591	ATP-binding;Complete proteome;Nucleotide-binding;Reference proteome;Transport;	;	K01990;	UniRef50_P54591	UniRef90_P54591	UniRef100_P54591	Bacillus subtilis subsp. subtilis str. 168	Bacillus	Bacillaceae	Bacillales	Bacilli	Firmicutes	Unknown KINGDOM	Bacteria	Bacillus subtilis subsp. subtilis	HG3175650;	0	2.411e-05	2.292e-05	2.999e-05	0	7.575e-05	5.508e-05	2.65e-05	2.636e-05	3.151e-05	3.143e-05	0	7.742e-05	2.818e-05	2.475e-05	0	7.79e-05	0	0	0	0	0	2.442e-05	3.099e-05
Meta-Protein 22003	Metagenome Unknown							Unknown SPECIES	Unknown GENUS	Unknown FAMILY	Unknown ORDER	Unknown CLASS	Unknown PHYLUM	Unknown KINGDOM	Unknown SUPERKINGDOM	Unknown SUBSPECIES	HG5500419;	0	0	0	0	0	0	0	0	0	0	0	0	2.581e-05	0	0	0	0	0	0	0	0	0	0	0.00123958
Meta-Protein 841	BLAST_RS7_BACV8 30S ribosomal protein S7 OS=Bacteroides vulgatus (strain ATCC 8482 / DSM 1447 / JCM 5826 / NBRC 14291 / NCTC 11154) GN=rpsG PE=3 SV=1_A6KYJ8	Complete proteome;RNA-binding;Reference proteome;Ribonucleoprotein;Ribosomal protein;rRNA-binding;tRNA-binding;	;	K02992;	UniRef50_Q8A473	UniRef90_A6KYJ8	UniRef100_A6KYJ8	Bacteroides vulgatus	Bacteroides	Bacteroidaceae	Bacteroidales	Bacteroidia	Bacteroidetes	Unknown KINGDOM	Bacteria	Bacteroides vulgatus ATCC 8482	HG2018789;HG2018629;	2.564e-05	4.822e-05	9.168e-05	0	0	0	0	0	0	0	0	0	7.742e-05	0	4.949e-05	0	0	0	0	0	8.205e-05	0	0	3.099e-05
Meta-Protein 26087	BLAST_BLMH_HUMAN Bleomycin hydrolase OS=Homo sapiens GN=BLMH PE=1 SV=1_Q13867	3D-structure;Acetylation;Aminopeptidase;Complete proteome;Cytoplasm;Direct protein sequencing;Hydrolase;Polymorphism;Protease;Reference proteome;Thiol protease;	3.4.22.40;	;K01372;	EMPTY	EMPTY	EMPTY	Unknown SPECIES	Unknown GENUS	Unknown FAMILY	Unknown ORDER	Unknown CLASS	Chordata	Metazoa	Eukaryota	Unknown SUBSPECIES	HG4894698;	0	0	2.292e-05	5.999e-05	0.00013675	0	2.754e-05	2.65e-05	5.273e-05	3.151e-05	0	3.45e-05	2.581e-05	0	0	0.00011453	0	0	0	0	5.47e-05	0	0	6.198e-05
Meta-Protein 144788	Metagenome Unknown							Unknown SPECIES	Unknown GENUS	Unknown FAMILY	Unknown ORDER	Unknown CLASS	Unknown PHYLUM	Unknown KINGDOM	Unknown SUPERKINGDOM	Unknown SUBSPECIES	HG5525482;	0	0	0	0	0	0	0	0	0	0.00075636	0	0	0	0	0	0	0	0	0	0	0	0.00059315	0	0
Meta-Protein 17904	BLAST_DBH1_BIFLO DNA-binding protein HB1 OS=Bifidobacterium longum (strain NCC 2705) GN=hup PE=1 SV=3_P17615	Complete proteome;DNA condensation;DNA-binding;Direct protein sequencing;Reference proteome;	;	K03530;	UniRef50_P17615	UniRef90_P17615	UniRef100_P17615	Bifidobacterium longum	Bifidobacterium	Bifidobacteriaceae	Bifidobacteriales	Actinobacteria	Actinobacteria	Unknown KINGDOM	Bacteria	Bifidobacterium longum NCC2705	HG0985247;	7.692e-05	0	0	0	0	0	0	0	0	9.454e-05	0	0.00017251	5.162e-05	0	0	0	0	0.00014521	0	0	0	2.471e-05	0	0.00012396
Meta-Protein 53344	BLAST_OMPA_BORAV Outer membrane protein A OS=Bordetella avium GN=ompA PE=3 SV=1_Q05146	Cell membrane;Chemotaxis;Complete proteome;Flagellar rotation;Membrane;Reference proteome;Transmembrane;Transmembrane helix;	;	K02557;	UniRef50_P28612	UniRef90_P28612	UniRef100_P28612	Bacillus subtilis subsp. subtilis str. 168	Bacillus	Bacillaceae	Bacillales	Bacilli	Firmicutes	Unknown KINGDOM	Bacteria	Bacillus subtilis subsp. subtilis	HG3861696;	0	0	9.168e-05	0	0	0	0	0	0	0	0	0	0	0	0.00012373	0	0	0	0	0	0	0	9.766e-05	0
Meta-Protein 8236	Metagenome Unknown							Unknown SPECIES	Unknown GENUS	Unknown FAMILY	Unknown ORDER	Unknown CLASS	Unknown PHYLUM	Unknown KINGDOM	Unknown SUPERKINGDOM	Unknown SUBSPECIES	HG3381058;	2.564e-05	0	0	0	6.837e-05	0	5.508e-05	2.65e-05	0	0	9.429e-05	3.45e-05	0	8.454e-05	0	5.727e-05	7.79e-05	0	5.591e-05	0	2.735e-05	0	0	0
Meta-Protein 22342	Metagenome Unknown							Unknown SPECIES	Unknown GENUS	Unknown FAMILY	Unknown ORDER	Unknown CLASS	Unknown PHYLUM	Unknown KINGDOM	Unknown SUPERKINGDOM	Unknown SUBSPECIES	HG2377809;	0	2.411e-05	2.292e-05	2.999e-05	3.419e-05	7.575e-05	0	0	2.636e-05	6.303e-05	0	3.45e-05	5.162e-05	0	0	5.727e-05	7.79e-05	0	0	5.858e-05	5.47e-05	0	0	0
Meta-Protein 17770	BLAST_AGRB_STAAB Accessory gene regulator protein B OS=Staphylococcus aureus (strain bovine RF122 / ET3-1) GN=agrB PE=3 SV=1_Q2YUD1	Cell membrane;Hydrolase;Membrane;Protease;Quorum sensing;Transmembrane;Transmembrane helix;Virulence;	3.4.-.-;	K07813;	UniRef50_Q6GF36	UniRef90_A7X4K2	UniRef100_Q2YUD1	Staphylococcus aureus	Staphylococcus	Staphylococcaceae	Bacillales	Bacilli	Firmicutes	Unknown KINGDOM	Bacteria	Staphylococcus aureus RF122	HG2645511;	2.564e-05	2.411e-05	4.584e-05	0	0	3.787e-05	2.754e-05	0	5.273e-05	6.303e-05	3.143e-05	0	0	0	2.475e-05	0	7.79e-05	2.904e-05	0	0	8.205e-05	4.943e-05	4.883e-05	3.099e-05
Meta-Protein 13032	Metagenome Unknown							Unknown SPECIES	Unknown GENUS	Unknown FAMILY	Unknown ORDER	Unknown CLASS	Unknown PHYLUM	Unknown KINGDOM	Unknown SUPERKINGDOM	Unknown SUBSPECIES	HG5168541;	5.128e-05	0	6.876e-05	0	0	0	0	0	0	0.00015757	0	0	0.00018065	0	0	0	0	0	0	0	0	0.00037072	0	3.099e-05
Meta-Protein 10802	BLAST_SCPB_AGARV Segregation and condensation protein B OS=Agathobacter rectalis (strain ATCC 33656 / DSM 3377 / JCM 17463 / KCTC 5835 / VPI 0990) GN=scpB PE=3 SV=1_C4Z9E6	Cell cycle;Cell division;Chromosome partition;Complete proteome;Cytoplasm;Reference proteome;	;	K06024;	UniRef50_A9KMT3	UniRef90_A9KMT3	UniRef100_A9KMT3	Clostridium phytofermentans	Clostridium	Clostridiaceae	Clostridiales	Clostridia	Firmicutes	Unknown KINGDOM	Bacteria	Clostridium phytofermentans ISDg	HG4181114;	2.564e-05	0	2.292e-05	2.999e-05	3.419e-05	7.575e-05	0	0	2.636e-05	3.151e-05	0	3.45e-05	2.581e-05	5.636e-05	2.475e-05	2.863e-05	3.895e-05	2.904e-05	2.796e-05	5.858e-05	2.735e-05	4.943e-05	4.883e-05	3.099e-05
Meta-Protein 10803	Metagenome Unknown							Unknown SPECIES	Unknown GENUS	Unknown FAMILY	Unknown ORDER	Unknown CLASS	Unknown PHYLUM	Unknown KINGDOM	Unknown SUPERKINGDOM	Unknown SUBSPECIES	HG4180861;	2.564e-05	0	2.292e-05	2.999e-05	3.419e-05	7.575e-05	0	0	2.636e-05	3.151e-05	0	3.45e-05	2.581e-05	5.636e-05	2.475e-05	2.863e-05	3.895e-05	2.904e-05	2.796e-05	5.858e-05	2.735e-05	4.943e-05	4.883e-05	3.099e-05
Meta-Protein 22194	BLAST_NADC_BACSU Probable nicotinate-nucleotide pyrophosphorylase [carboxylating] OS=Bacillus subtilis (strain 168) GN=nadC PE=1 SV=2_P39666	Complete proteome;Direct protein sequencing;Glycosyltransferase;Pyridine nucleotide biosynthesis;Reference proteome;Stress response;Transferase;	2.4.2.19;	K00767;	UniRef50_P39666	UniRef90_P39666	UniRef100_P39666	Bacillus subtilis subsp. subtilis str. 168	Bacillus	Bacillaceae	Bacillales	Bacilli	Firmicutes	Unknown KINGDOM	Bacteria	Bacillus subtilis subsp. subtilis	HG2347098;	0	2.411e-05	0	2.999e-05	0	7.575e-05	0	0	0	6.303e-05	3.143e-05	0	2.581e-05	0	0	0	3.895e-05	0	5.591e-05	2.929e-05	0	0	2.442e-05	0.00012396
Meta-Protein 21129	BLAST_IRC3_YEAST Putative ATP-dependent helicase IRC3 OS=Saccharomyces cerevisiae (strain ATCC 204508 / S288c) GN=IRC3 PE=1 SV=1_Q06683	ATP-binding;Complete proteome;Helicase;Hydrolase;Mitochondrion;Nucleotide-binding;Reference proteome;	3.6.4.-;	K17677;	UniRef50_Q06683	UniRef90_Q06683	UniRef100_Q06683	Saccharomyces cerevisiae	Saccharomyces	Saccharomycetaceae	Saccharomycetales	Saccharomycetes	Ascomycota	Fungi	Eukaryota	Saccharomyces cerevisiae S288c	HG5487125;	0	2.411e-05	0	0	0.00017093	7.575e-05	5.508e-05	0	0	0	3.143e-05	3.45e-05	5.162e-05	2.818e-05	0	0	0.00019475	0	5.591e-05	0	0	0	0	0
Meta-Protein 13970	BLAST_LTRA_LACLM Group II intron-encoded protein LtrA OS=Lactococcus lactis subsp. cremoris (strain MG1363) GN=ltrA PE=1 SV=1_P0A3U1	Complete proteome;Reference proteome;	;	;	UniRef50_Q47688	UniRef90_Q47688	UniRef100_Q47688	Escherichia coli	Escherichia	Enterobacteriaceae	Enterobacteriales	Gammaproteobacteria	Proteobacteria	Unknown KINGDOM	Bacteria	Escherichia coli K-12	HG3770070;	2.564e-05	4.822e-05	0	0	3.419e-05	0	8.262e-05	2.65e-05	2.636e-05	0	0	0	0	0	2.475e-05	8.59e-05	0	5.809e-05	0.00011183	0	0	2.471e-05	0	0
Meta-Protein 23444	BLAST_AP2A2_ARATH AP-2 complex subunit alpha-2 OS=Arabidopsis thaliana GN=ALPHAC-AD PE=1 SV=1_Q8LPK4	3D-structure;Alternative splicing;Cell membrane;Coated pit;Complete proteome;Direct protein sequencing;Endocytosis;Lipid-binding;Membrane;Phosphoprotein;Polymorphism;Protein transport;RNA editing;Reference proteome;Repeat;Transport;	;	;K11824;	EMPTY	EMPTY	EMPTY	Unknown SPECIES	Unknown GENUS	Unknown FAMILY	Unknown ORDER	Unknown CLASS	Unknown PHYLUM	Unknown KINGDOM	Eukaryota	Unknown SUBSPECIES	HG5537793;	0	0	0	0	3.419e-05	7.575e-05	2.754e-05	0	7.909e-05	0	6.286e-05	6.901e-05	2.581e-05	5.636e-05	0	0	0	5.809e-05	0	0	2.735e-05	0	4.883e-05	0
Meta-Protein 24998	BLAST_TIG_LACP7 Trigger factor OS=Lachnoclostridium phytofermentans (strain ATCC 700394 / DSM 18823 / ISDg) GN=tig PE=3 SV=1_A9KSW9	Cell cycle;Cell division;Chaperone;Complete proteome;Cytoplasm;Isomerase;Reference proteome;Rotamase;	5.2.1.8;	K03545;	UniRef50_P80698	UniRef90_A9KSW9	UniRef100_A9KSW9	Clostridium phytofermentans	Clostridium	Clostridiaceae	Clostridiales	Clostridia	Firmicutes	Unknown KINGDOM	Bacteria	Clostridium phytofermentans ISDg	HG4776052;	0	7.233e-05	0	0.00053989	0	0	0	0	5.273e-05	6.303e-05	0	0	0.00012904	0	0	0.00014316	0	2.904e-05	5.591e-05	0	0	0	2.442e-05	0
Meta-Protein 9023	BLAST_Y394_DEIRA Uncharacterized protein DR_0394 OS=Deinococcus radiodurans (strain ATCC 13939 / DSM 20539 / JCM 16871 / LMG 4051 / NBRC 15346 / NCIMB 9279 / R1 / VKM B-1422) GN=DR_0394 PE=3 SV=1_Q9RXC1	Complete proteome;Reference proteome;	;	;	UniRef50_O34640	UniRef90_O34640	UniRef100_O34640	Bacillus subtilis subsp. subtilis str. 168	Bacillus	Bacillaceae	Bacillales	Bacilli	Firmicutes	Unknown KINGDOM	Bacteria	Bacillus subtilis subsp. subtilis	HG4378361;	5.128e-05	2.411e-05	4.584e-05	0	3.419e-05	3.787e-05	2.754e-05	0	2.636e-05	3.151e-05	3.143e-05	6.901e-05	5.162e-05	5.636e-05	2.475e-05	0	3.895e-05	2.904e-05	2.796e-05	5.858e-05	2.735e-05	2.471e-05	0	6.198e-05
Meta-Protein 16878	BLAST_RL11_PARD8 50S ribosomal protein L11 OS=Parabacteroides distasonis (strain ATCC 8503 / DSM 20701 / CIP 104284 / JCM 5825 / NCTC 11152) GN=rplK PE=3 SV=1_A6LE85	Complete proteome;Methylation;RNA-binding;Reference proteome;Ribonucleoprotein;Ribosomal protein;rRNA-binding;	;	K02867;	UniRef50_A6LE85	UniRef90_A6LE85	UniRef100_A6LE85	Parabacteroides distasonis	Parabacteroides	Porphyromonadaceae	Bacteroidales	Bacteroidia	Bacteroidetes	Unknown KINGDOM	Bacteria	Parabacteroides distasonis ATCC 8503	HG2070750;	2.564e-05	7.233e-05	9.168e-05	0	0	0	0	0	2.636e-05	3.151e-05	0	0	2.581e-05	0	9.899e-05	2.863e-05	0	0	0	0	5.47e-05	0.00012357	0	0
Meta-Protein 40525	BLAST_PROX_ECOLI Glycine betaine/proline betaine-binding periplasmic protein OS=Escherichia coli (strain K12) GN=proX PE=1 SV=1_P0AFM2	3D-structure;Amino-acid transport;Complete proteome;Direct protein sequencing;Disulfide bond;Periplasm;Reference proteome;Signal;Transport;	;	K02002;	UniRef50_E0SCY3	UniRef90_P0AFM3	UniRef100_P0AFM3	Escherichia coli	Escherichia	Enterobacteriaceae	Enterobacteriales	Gammaproteobacteria	Proteobacteria	Unknown KINGDOM	Bacteria	Unknown SUBSPECIES	HG4120560;	0	0	0	0	0	0.00011362	0	0	0	0	0	0	0	8.454e-05	2.475e-05	2.863e-05	0	0	8.387e-05	5.858e-05	8.205e-05	4.943e-05	4.883e-05	3.099e-05
Meta-Protein 25320	BLAST_EFTU_EUBE2 Elongation factor Tu OS=Eubacterium eligens (strain ATCC 27750 / VPI C15-48) GN=tuf PE=3 SV=1_C4Z2R9	3D-structure;Acetylation;Antibiotic resistance;Cell inner membrane;Cell membrane;Complete proteome;Cytoplasm;Direct protein sequencing;Elongation factor;GTP-binding;Membrane;Methylation;Mitochondrion;Nucleotide-binding;Phosphoprotein;Protein biosynthesis;RNA-binding;Reference proteome;	;	;K02358;	EMPTY	EMPTY	EMPTY	Unknown SPECIES	Unknown GENUS	Unknown FAMILY	Unknown ORDER	Unknown CLASS	Unknown PHYLUM	Unknown KINGDOM	Unknown SUPERKINGDOM	Unknown SUBSPECIES	HG4619348;	0	0	2.292e-05	0	0	0.00026512	0	0	0	0	0	0	0.00015485	0.00022543	2.475e-05	0	3.895e-05	0	0	5.858e-05	0	4.943e-05	0	0
Meta-Protein 84483	Metagenome Unknown							Unknown SPECIES	Unknown GENUS	Unknown FAMILY	Unknown ORDER	Unknown CLASS	Unknown PHYLUM	Unknown KINGDOM	Unknown SUPERKINGDOM	Unknown SUBSPECIES	HG1448892;	0	0	0	0	0	0	0	0	0	0	0	0	0	0	0	0	0.0003116	0	0	0	0.00013674	0	0	0
Meta-Protein 150646	BLAST_SUSD_BACO1 SusD-like protein BACOVA_02651 OS=Bacteroides ovatus (strain ATCC 8483 / DSM 1896 / JCM 5824 / NCTC 11153) GN=BACOVA_02651 PE=1 SV=1_A7LXT5	3D-structure;Carbohydrate metabolism;Cell outer membrane;Complete proteome;Lipoprotein;Membrane;Palmitate;Signal;	;	;	UniRef50_A7LXT5	UniRef90_A7LXT5	UniRef100_A7LXT5	Bacteroides ovatus	Bacteroides	Bacteroidaceae	Bacteroidales	Bacteroidia	Bacteroidetes	Unknown KINGDOM	Bacteria	Bacteroides ovatus ATCC 8483	HG5097322;	0	0	0	0	0	0	0	0	0	0	0	0	0	0	0	0	0	0	0	0	0	0	0	0
Meta-Protein 10636	Metagenome Unknown							Unknown SPECIES	Unknown GENUS	Unknown FAMILY	Unknown ORDER	Unknown CLASS	Unknown PHYLUM	Unknown KINGDOM	Unknown SUPERKINGDOM	Unknown SUBSPECIES	HG0487446;	5.128e-05	0	2.292e-05	0	3.419e-05	0	2.754e-05	0	5.273e-05	0	3.143e-05	6.901e-05	0	0	4.949e-05	0	3.895e-05	5.809e-05	5.591e-05	2.929e-05	2.735e-05	2.471e-05	0	3.099e-05
Meta-Protein 760	Metagenome Unknown							Unknown SPECIES	Unknown GENUS	Unknown FAMILY	Unknown ORDER	Unknown CLASS	Unknown PHYLUM	Unknown KINGDOM	Unknown SUPERKINGDOM	Unknown SUBSPECIES	HG4760431;HG2700421;	2.564e-05	9.644e-05	4.584e-05	0	0	7.575e-05	2.754e-05	0	0	0	0	0	5.162e-05	0.00014089	4.949e-05	0	7.79e-05	5.809e-05	5.591e-05	2.929e-05	2.735e-05	0	0	6.198e-05
Meta-Protein 89077	BLAST_FUCO1_ORYSJ Putative alpha-L-fucosidase 1 OS=Oryza sativa subsp. japonica GN=Os04g0560400 PE=3 SV=2_Q7XUR3	Apoplast;Complete proteome;Glycoprotein;Glycosidase;Hydrolase;Reference proteome;Secreted;Signal;	3.2.1.51;	;	UniRef50_Q7XUR3	UniRef90_Q7XUR3	UniRef100_Q7XUR3	Oryza sativa	Oryza	Poaceae	Poales	Liliopsida	Streptophyta	Viridiplantae	Eukaryota	Oryza sativa Japonica Group	HG4367701;	0	0	0	0	0.00010256	0	0	0	0	0	0	0	0	0	0	0	0.00105165	0	0	0	0	0	0	0
Meta-Protein 40523	BLAST_SUA5_PYRAB Threonylcarbamoyl-AMP synthase OS=Pyrococcus abyssi (strain GE5 / Orsay) GN=sua5 PE=1 SV=1_Q9UYB2	ATP-binding;Complete proteome;Cytoplasm;Nucleotide-binding;Nucleotidyltransferase;Transferase;tRNA processing;	2.7.7.87;	K07566;	UniRef50_Q9UYB2	UniRef90_Q9UYB2	UniRef100_Q9UYB2	Pyrococcus abyssi	Pyrococcus	Thermococcaceae	Thermococcales	Thermococci	Euryarchaeota	Unknown KINGDOM	Archaea	Pyrococcus abyssi GE5	HG4355679;	0	0	0	0	0	0.0001515	0	0	0	0	0	0	0	8.454e-05	4.949e-05	2.863e-05	0	0	8.387e-05	5.858e-05	8.205e-05	4.943e-05	4.883e-05	3.099e-05
Meta-Protein 66186	BLAST_EPSH_BACSU Putative glycosyltransferase EpsH OS=Bacillus subtilis (strain 168) GN=epsH PE=2 SV=1_P71057	Complete proteome;Exopolysaccharide synthesis;Glycosyltransferase;Reference proteome;Transferase;	2.4.-.-;	K19425;	UniRef50_P71057	UniRef90_P71057	UniRef100_P71057	Bacillus subtilis subsp. subtilis str. 168	Bacillus	Bacillaceae	Bacillales	Bacilli	Firmicutes	Unknown KINGDOM	Bacteria	Bacillus subtilis subsp. subtilis	HG3408528;	0	0	0	0	6.837e-05	0	0	0	0	9.454e-05	0	6.901e-05	0	0	4.949e-05	0	0	5.809e-05	0	0	0	0	0	0.00027891
Meta-Protein 7823	Metagenome Unknown							Unknown SPECIES	Unknown GENUS	Unknown FAMILY	Unknown ORDER	Unknown CLASS	Unknown PHYLUM	Unknown KINGDOM	Unknown SUPERKINGDOM	Unknown SUBSPECIES	HG1781922;	2.564e-05	2.411e-05	2.292e-05	0	6.837e-05	7.575e-05	0	0	2.636e-05	0	6.286e-05	0	2.581e-05	2.818e-05	2.475e-05	2.863e-05	7.79e-05	5.809e-05	2.796e-05	2.929e-05	2.735e-05	2.471e-05	2.442e-05	3.099e-05
Meta-Protein 9633	BLAST_COQ1_YEAST Hexaprenyl pyrophosphate synthase, mitochondrial OS=Saccharomyces cerevisiae (strain ATCC 204508 / S288c) GN=COQ1 PE=1 SV=1_P18900	3D-structure;Cytoplasm;Direct protein sequencing;Isoprene biosynthesis;Magnesium;Metal-binding;Transferase;	2.5.1.10;	;	UniRef50_Q08291	UniRef90_Q08291	UniRef100_Q08291	Geobacillus stearothermophilus	Geobacillus	Bacillaceae	Bacillales	Bacilli	Firmicutes	Unknown KINGDOM	Bacteria	Unknown SUBSPECIES	HG3997062;	5.128e-05	4.822e-05	2.292e-05	2.999e-05	0	3.787e-05	0	0	0	0	3.143e-05	0	0.00010323	0	2.475e-05	2.863e-05	0	0	2.796e-05	5.858e-05	2.735e-05	7.414e-05	4.883e-05	3.099e-05
Meta-Protein 16116	BLAST_ADDA_LACLS ATP-dependent helicase/nuclease subunit A OS=Lactococcus lactis subsp. cremoris (strain SK11) GN=addA PE=3 SV=1_Q033I1	ATP-binding;Complete proteome;DNA-binding;Helicase;Hydrolase;Nucleotide-binding;Reference proteome;	3.6.4.12;	K03657;	UniRef50_Q8CRT9	UniRef90_Q8CRT9	UniRef100_Q5HN29	Staphylococcus epidermidis	Staphylococcus	Staphylococcaceae	Bacillales	Bacilli	Firmicutes	Unknown KINGDOM	Bacteria	Staphylococcus epidermidis RP62A	HG5391134;	2.564e-05	0	0	2.999e-05	3.419e-05	3.787e-05	8.262e-05	5.299e-05	0	6.303e-05	3.143e-05	0.00010351	0	0	0	0	7.79e-05	0	2.796e-05	0	0	0	0	0
Meta-Protein 16331	BLAST_GRPE_KLEP7 Protein GrpE OS=Klebsiella pneumoniae subsp. pneumoniae (strain ATCC 700721 / MGH 78578) GN=grpE PE=3 SV=1_A6TCM1	Chaperone;Complete proteome;Cytoplasm;Reference proteome;Stress response;	;	K03687;	UniRef50_Q6D8X9	UniRef90_A6TCM1	UniRef100_A6TCM1	Klebsiella pneumoniae subsp. pneumoniae MGH 78578	Klebsiella	Enterobacteriaceae	Enterobacteriales	Gammaproteobacteria	Proteobacteria	Unknown KINGDOM	Bacteria	Klebsiella pneumoniae subsp. pneumoniae	HG2778627;	7.692e-05	4.822e-05	0	2.999e-05	0	0.0001515	0	0	0	6.303e-05	0	0	5.162e-05	8.454e-05	0	5.727e-05	0	0.00011617	0.00011183	2.929e-05	0	2.471e-05	0	9.297e-05
Meta-Protein 38205	TNNC2_PIG Troponin C, skeletal muscle OS=Sus scrofa GN=TNNC2 PE=1 SV=2	Acetylation;Calcium;Complete proteome;Direct protein sequencing;Metal-binding;Muscle protein;Reference proteome;Repeat;	;	;	UniRef50_P63316	UniRef90_P02585	UniRef100_P02587	Sus scrofa	Sus	Suidae	Unknown ORDER	Mammalia	Chordata	Metazoa	Eukaryota	Unknown SUBSPECIES	P02587;	0	9.644e-05	0	0	0	0	0	0	0	0	0	0	0	0.00115532	0	0	0	0	0	8.787e-05	0	0	0	0
Meta-Protein 33828	BLAST_CCDA1_ORYSJ Cytochrome c-type biogenesis ccda-like chloroplastic protein 1 OS=Oryza sativa subsp. japonica GN=CCDA1 PE=2 SV=1_Q2RAR6	Cell inner membrane;Cell membrane;Complete proteome;Cytochrome c-type biogenesis;Disulfide bond;Electron transport;Membrane;NAD;Oxidoreductase;Redox-active center;Reference proteome;Signal;Transmembrane;Transmembrane helix;Transport;	1.8.1.8;	K04084;	UniRef50_Q5QVU3	UniRef90_Q5QVU3	UniRef100_Q5QVU3	Idiomarina loihiensis	Idiomarina	Idiomarinaceae	Alteromonadales	Gammaproteobacteria	Proteobacteria	Unknown KINGDOM	Bacteria	Idiomarina loihiensis L2TR	HG5308517;	0	2.411e-05	2.292e-05	0	0.00010256	0	2.754e-05	2.65e-05	2.636e-05	3.151e-05	0	6.901e-05	0	2.818e-05	0	0	0.0001558	0	2.796e-05	0	2.735e-05	2.471e-05	2.442e-05	0
Meta-Protein 31461	BLAST_FMT_CLONN Methionyl-tRNA formyltransferase OS=Clostridium novyi (strain NT) GN=fmt PE=3 SV=1_A0Q115	Complete proteome;Protein biosynthesis;Reference proteome;Transferase;	2.1.2.9;	K00604;	UniRef50_Q182S2	UniRef90_Q182S2	UniRef100_Q182S2	[Clostridium] difficile	Unknown GENUS	Peptostreptococcaceae	Clostridiales	Clostridia	Firmicutes	Unknown KINGDOM	Bacteria	Clostridium difficile 630	HG4064706;	0	0	2.292e-05	0	6.837e-05	7.575e-05	2.754e-05	0	0	3.151e-05	9.429e-05	3.45e-05	0	0	0	0	7.79e-05	5.809e-05	2.796e-05	2.929e-05	5.47e-05	0	4.883e-05	3.099e-05
Meta-Protein 17453	BLAST_CH60_EUBE2 60 kDa chaperonin OS=Eubacterium eligens (strain ATCC 27750 / VPI C15-48) GN=groL PE=3 SV=1_C4Z3R4	ATP-binding;Chaperone;Complete proteome;Cytoplasm;Nucleotide-binding;Reference proteome;	;	K04077;	UniRef50_C0Z361	UniRef90_C4Z3R4	UniRef100_C4Z3R4	Eubacterium eligens	Eubacterium	Eubacteriaceae	Clostridiales	Clostridia	Firmicutes	Unknown KINGDOM	Bacteria	Eubacterium eligens ATCC 27750	HG1897301;	2.564e-05	2.411e-05	4.584e-05	2.999e-05	0	3.787e-05	0	0	0	6.303e-05	3.143e-05	0	5.162e-05	5.636e-05	2.475e-05	2.863e-05	0.00011685	8.713e-05	2.796e-05	0	2.735e-05	2.471e-05	2.442e-05	0
Meta-Protein 17572	BLAST_RS9_AGARV 30S ribosomal protein S9 OS=Agathobacter rectalis (strain ATCC 33656 / DSM 3377 / JCM 17463 / KCTC 5835 / VPI 0990) GN=rpsI PE=3 SV=1_C4ZI84	Complete proteome;Reference proteome;Ribonucleoprotein;Ribosomal protein;	;	K02996;	UniRef50_C4ZI84	UniRef90_C4ZI84	UniRef100_C4ZI84	Eubacterium rectale	Eubacterium	Eubacteriaceae	Clostridiales	Clostridia	Firmicutes	Unknown KINGDOM	Bacteria	Eubacterium rectale ATCC 33656	HG1576701;	2.564e-05	2.411e-05	2.292e-05	0.00011998	0	0	0	0	0.00010545	3.151e-05	0	0	5.162e-05	5.636e-05	2.475e-05	2.863e-05	0	2.904e-05	5.591e-05	2.929e-05	2.735e-05	2.471e-05	2.442e-05	9.297e-05
Meta-Protein 8356	BLAST_SUSD_BACTN Starch-binding protein SusD OS=Bacteroides thetaiotaomicron (strain ATCC 29148 / DSM 2079 / NCTC 10582 / E50 / VPI-5482) GN=susD PE=1 SV=1_Q8A1G2	3D-structure;Calcium;Carbohydrate metabolism;Cell outer membrane;Complete proteome;Lipoprotein;Membrane;Metal-binding;Palmitate;Reference proteome;Signal;	;	K21572;	UniRef50_Q8A1G2	UniRef90_Q8A1G2	UniRef100_Q8A1G2	Bacteroides thetaiotaomicron	Bacteroides	Bacteroidaceae	Bacteroidales	Bacteroidia	Bacteroidetes	Unknown KINGDOM	Bacteria	Bacteroides thetaiotaomicron VPI-5482	HG2761320;	2.564e-05	0	4.584e-05	0	0	3.787e-05	0	0	7.909e-05	0	0	0	0	5.636e-05	4.949e-05	2.863e-05	0	2.904e-05	5.591e-05	8.787e-05	2.735e-05	2.471e-05	9.766e-05	3.099e-05
Meta-Protein 8357	BLAST_CHR3_SCHPO Chitin synthase regulatory factor 3 OS=Schizosaccharomyces pombe (strain 972 / ATCC 24843) GN=chr3 PE=1 SV=1_Q09897	3D-structure;Antibiotic resistance;Complete proteome;Disulfide bond;Hydrolase;Reference proteome;Repeat;Secreted;Signal;TPR repeat;	3.5.2.6;	K07126;	UniRef50_O25728	UniRef90_O25728	UniRef100_O25728	Helicobacter pylori	Helicobacter	Helicobacteraceae	Campylobacterales	Epsilonproteobacteria	Proteobacteria	Unknown KINGDOM	Bacteria	Helicobacter pylori 26695	HG3991646;	2.564e-05	0	4.584e-05	0	0	3.787e-05	0	0	7.909e-05	0	0	0	0	5.636e-05	4.949e-05	2.863e-05	0	2.904e-05	5.591e-05	8.787e-05	2.735e-05	2.471e-05	9.766e-05	3.099e-05
Meta-Protein 85505	BLAST_DNAK_EUBE2 Chaperone protein DnaK OS=Eubacterium eligens (strain ATCC 27750 / VPI C15-48) GN=dnaK PE=3 SV=1_C4Z1J4	3D-structure;ATP-binding;Alternative splicing;Chaperone;Chloroplast;Complete proteome;Cytoplasm;Direct protein sequencing;Host-virus interaction;Nucleotide-binding;Phosphoprotein;Plastid;Protein transport;Reference proteome;Secreted;Stress response;Transit peptide;Transport;	;	;K03283;K04043;	EMPTY	EMPTY	EMPTY	Unknown SPECIES	Unknown GENUS	Unknown FAMILY	Unknown ORDER	Unknown CLASS	Unknown PHYLUM	Unknown KINGDOM	Unknown SUPERKINGDOM	Unknown SUBSPECIES	HG5288113;	0	0	0	0	0	0	0	0	0	0	0	0	0	0	0	0	0.00035055	2.904e-05	0	0	5.47e-05	0	0	0
Meta-Protein 10927	BLAST_ATCS_SYNE7 Probable copper-transporting ATPase PacS OS=Synechococcus elongatus (strain PCC 7942) GN=pacS PE=3 SV=2_P37279	ATP-binding;Cell membrane;Complete proteome;Copper;Copper transport;Hydrolase;Ion transport;Magnesium;Membrane;Metal-binding;Nucleotide-binding;Phosphoprotein;Plasmid;Reference proteome;Repeat;Transmembrane;Transmembrane helix;Transport;	3.6.3.4;	K17686;	UniRef50_Q2FV64	UniRef90_P58341	UniRef100_P58341	Sinorhizobium meliloti	Sinorhizobium	Rhizobiaceae	Rhizobiales	Alphaproteobacteria	Proteobacteria	Unknown KINGDOM	Bacteria	Sinorhizobium meliloti 1021	HG5490249;	2.564e-05	2.411e-05	2.292e-05	2.999e-05	3.419e-05	3.787e-05	2.754e-05	2.65e-05	2.636e-05	3.151e-05	3.143e-05	3.45e-05	2.581e-05	0	0	2.863e-05	7.79e-05	2.904e-05	2.796e-05	5.858e-05	2.735e-05	0	0	0
Meta-Protein 32481	BLAST_YEDS_ECOLI Putative outer membrane protein YedS OS=Escherichia coli (strain K12) GN=yedS PE=5 SV=4_P76335	3D-structure;Cell outer membrane;Direct protein sequencing;Ion transport;Membrane;Porin;Signal;Transmembrane;Transmembrane beta strand;Transport;	;	;	UniRef50_P02932	UniRef90_Q48473	UniRef100_Q48473	Klebsiella pneumoniae	Klebsiella	Enterobacteriaceae	Enterobacteriales	Gammaproteobacteria	Proteobacteria	Unknown KINGDOM	Bacteria	Unknown SUBSPECIES	HG4451765;	0	7.233e-05	0	0	3.419e-05	7.575e-05	5.508e-05	0	0	0.00012606	0	3.45e-05	0	5.636e-05	0	2.863e-05	0	2.904e-05	5.591e-05	0	5.47e-05	0	0	0
Meta-Protein 8426	Metagenome Unknown							Unknown SPECIES	Unknown GENUS	Unknown FAMILY	Unknown ORDER	Unknown CLASS	Unknown PHYLUM	Unknown KINGDOM	Unknown SUPERKINGDOM	Unknown SUBSPECIES	HG3238558;	2.564e-05	0	2.292e-05	0	6.837e-05	3.787e-05	2.754e-05	0	2.636e-05	3.151e-05	3.143e-05	3.45e-05	2.581e-05	0	4.949e-05	2.863e-05	0	2.904e-05	2.796e-05	5.858e-05	2.735e-05	4.943e-05	2.442e-05	3.099e-05
Meta-Protein 727	BLAST_G3P_STREQ Glyceraldehyde-3-phosphate dehydrogenase OS=Streptococcus dysgalactiae subsp. equisimilis GN=gap PE=1 SV=2_Q59906	Complete proteome;Cytoplasm;Direct protein sequencing;Glycolysis;NAD;Nucleotide-binding;Oxidoreductase;Reference proteome;	1.2.1.12;	;K00134;	EMPTY	EMPTY	EMPTY	Unknown SPECIES	Unknown GENUS	Unknown FAMILY	Unknown ORDER	Bacilli	Firmicutes	Unknown KINGDOM	Bacteria	Unknown SUBSPECIES	HG1354827;HG4276478;	0.00010256	0	6.876e-05	0	0	0	0	0	0	0	0	0	0.00020646	0	4.949e-05	0	0	0	0	0	0	0	0	0
Meta-Protein 34836	BLAST_RS5_SERP5 30S ribosomal protein S5 OS=Serratia proteamaculans (strain 568) GN=rpsE PE=3 SV=1_A8GKI0	Complete proteome;RNA-binding;Reference proteome;Ribonucleoprotein;Ribosomal protein;rRNA-binding;	;	K02988;	UniRef50_P21467	UniRef90_Q9CL47	UniRef100_A8GKI0	Serratia proteamaculans	Serratia	Enterobacteriaceae	Enterobacteriales	Gammaproteobacteria	Proteobacteria	Unknown KINGDOM	Bacteria	Serratia proteamaculans 568	HG2163327;	0	0.00012055	0	0	0	0.000303	8.262e-05	0	0	0	0	0	0	0.00019725	0	0	0	0	0	0	0	0	0	0
Meta-Protein 5524	BLAST_HMUR_YERPE Hemin receptor OS=Yersinia pestis GN=hmuR PE=3 SV=1_Q56989	Cell outer membrane;Complete proteome;Ion transport;Iron;Iron transport;Membrane;Receptor;Reference proteome;Signal;TonB box;Transmembrane;Transmembrane beta strand;Transport;	;	;K16087;	UniRef50_Q56989	EMPTY	EMPTY	Unknown SPECIES	Yersinia	Enterobacteriaceae	Enterobacteriales	Gammaproteobacteria	Proteobacteria	Unknown KINGDOM	Bacteria	Unknown SUBSPECIES	HG5334391;HG5333886;	0	0	0	0	0	0	0.00074354	0	0	0	0	0	0	0	0	0	0	0.00046468	0	0	0	0	0	0
Meta-Protein 8099	BLAST_PYRE_THEP3 Orotate phosphoribosyltransferase OS=Thermoanaerobacter pseudethanolicus (strain ATCC 33223 / 39E) GN=pyrE PE=3 SV=1_B0KA31	Complete proteome;Glycosyltransferase;Magnesium;Pyrimidine biosynthesis;Reference proteome;Transferase;	2.4.2.10;	K00762;	UniRef50_A4J563	UniRef90_B0KA31	UniRef100_B0KA31	Unknown SPECIES	Thermoanaerobacter	Thermoanaerobacteraceae	Thermoanaerobacterales	Clostridia	Firmicutes	Unknown KINGDOM	Bacteria	Unknown SUBSPECIES	HG2623902;	2.564e-05	4.822e-05	0	0	0.00010256	0	8.262e-05	2.65e-05	2.636e-05	0	3.143e-05	0	0	2.818e-05	0	0	0	2.904e-05	5.591e-05	2.929e-05	0	2.471e-05	0	0
Meta-Protein 2455	BLAST_GRCA_VIBCH Autonomous glycyl radical cofactor OS=Vibrio cholerae serotype O1 (strain ATCC 39315 / El Tor Inaba N16961) GN=grcA PE=3 SV=1_Q9KPK6	3D-structure;Acetylation;Acyltransferase;Carbohydrate metabolism;Complete proteome;Cytoplasm;Direct protein sequencing;Glucose metabolism;Organic radical;Reference proteome;Transferase;	2.3.1.-;2.3.1.54;	;K00656;	EMPTY	EMPTY	EMPTY	Unknown SPECIES	Unknown GENUS	Unknown FAMILY	Unknown ORDER	Unknown CLASS	Unknown PHYLUM	Unknown KINGDOM	Bacteria	Unknown SUBSPECIES	HG5441774;HG5415233;	0	4.822e-05	0	0	6.837e-05	3.787e-05	0.00044061	0	0	0	0	0	0	0	0	0	0	0	0	0	0	0	0	0
Meta-Protein 52892	Metagenome Unknown							Unknown SPECIES	Unknown GENUS	Unknown FAMILY	Unknown ORDER	Unknown CLASS	Unknown PHYLUM	Unknown KINGDOM	Unknown SUPERKINGDOM	Unknown SUBSPECIES	HG2417104;	0	0	6.876e-05	8.998e-05	0	0	0	0	7.909e-05	3.151e-05	0	0	0	0	0.00012373	2.863e-05	0	5.809e-05	2.796e-05	5.858e-05	2.735e-05	4.943e-05	0.00012208	6.198e-05
Meta-Protein 8458	BLAST_NANT_ECO8A Sialic acid transporter NanT OS=Escherichia coli O8 (strain IAI1) GN=nanT PE=3 SV=1_B7M0T6	Cell inner membrane;Cell membrane;Complete proteome;Membrane;Reference proteome;Sugar transport;Transmembrane;Transmembrane helix;Transport;	;	;K03290;	EMPTY	EMPTY	EMPTY	Unknown SPECIES	Unknown GENUS	Enterobacteriaceae	Enterobacteriales	Gammaproteobacteria	Proteobacteria	Unknown KINGDOM	Bacteria	Unknown SUBSPECIES	HG5073747;	5.128e-05	4.822e-05	0	2.999e-05	3.419e-05	3.787e-05	0	0	5.273e-05	9.454e-05	3.143e-05	6.901e-05	2.581e-05	0	0	8.59e-05	0	0	0	2.929e-05	5.47e-05	0	0	0
Meta-Protein 23970	SLT3_CHLRE Probable sodium/sulfate cotransporter 3 OS=Chlamydomonas reinhardtii GN=SLT3 PE=2 SV=1	Cell membrane;Complete proteome;Membrane;Reference proteome;Repeat;Stress response;Sulfate transport;Symport;Transmembrane;Transmembrane helix;Transport;	;	;	UniRef50_D2K6F1	UniRef90_A8IHV3	UniRef100_A8IHV3	Chlamydomonas reinhardtii	Chlamydomonas	Chlamydomonadaceae	Chlamydomonadales	Chlorophyceae	Chlorophyta	Viridiplantae	Eukaryota	Unknown SUBSPECIES	A8IHV3;	0	2.411e-05	2.292e-05	2.999e-05	0	0.00011362	0	0	7.909e-05	0	0	0	2.581e-05	2.818e-05	2.475e-05	5.727e-05	0	0	2.796e-05	2.929e-05	2.735e-05	2.471e-05	2.442e-05	0
Meta-Protein 73033	BLAST_BEA1_GIBIN Beauvericin nonribosomal cyclodepsipeptide synthetase BEA1 OS=Gibberella intermedia PE=3 SV=1_G3GBU7	ATP-binding;Antibiotic biosynthesis;Direct protein sequencing;Isomerase;Ligase;Multifunctional enzyme;Nucleotide-binding;Phosphopantetheine;Phosphoprotein;	5.1.1.11;	;	UniRef50_P0C061	UniRef90_P09095	UniRef100_P09095	Brevibacillus parabrevis	Brevibacillus	Paenibacillaceae	Bacillales	Bacilli	Firmicutes	Unknown KINGDOM	Bacteria	Unknown SUBSPECIES	HG5102983;	0	0	0	0	0	0	0	0	0	0	0	3.45e-05	0	0	0	0	0.00019475	0	0	0	0	0	0	3.099e-05
Meta-Protein 73034	Metagenome Unknown							Unknown SPECIES	Unknown GENUS	Unknown FAMILY	Unknown ORDER	Unknown CLASS	Unknown PHYLUM	Unknown KINGDOM	Unknown SUPERKINGDOM	Unknown SUBSPECIES	HG4036468;	0	0	0	0	0	0	0	0	0	0	0	3.45e-05	0	0	0	0	0.00019475	0	0	0	0	0	0	3.099e-05
Meta-Protein 19233	BLAST_YKFD_BACSU Putative oligopeptide transport ATP-binding protein YkfD OS=Bacillus subtilis (strain 168) GN=ykfD PE=3 SV=1_C0SP98	ATP-binding;Cell membrane;Competence;Complete proteome;Membrane;Nucleotide-binding;Peptide transport;Protein transport;Reference proteome;Sporulation;Transport;	;	K10823;	UniRef50_P24137	UniRef90_P24137	UniRef100_P24137	Bacillus subtilis subsp. subtilis str. 168	Bacillus	Bacillaceae	Bacillales	Bacilli	Firmicutes	Unknown KINGDOM	Bacteria	Bacillus subtilis subsp. subtilis	HG3839390;	0	0	9.168e-05	0	3.419e-05	0	0	0	0	0	0	0	7.742e-05	0	0	5.727e-05	7.79e-05	0	2.796e-05	2.929e-05	0	7.414e-05	2.442e-05	9.297e-05
Meta-Protein 25867	BLAST_RS19_AGARV 30S ribosomal protein S19 OS=Agathobacter rectalis (strain ATCC 33656 / DSM 3377 / JCM 17463 / KCTC 5835 / VPI 0990) GN=rpsS PE=3 SV=1_C4ZBS3	Complete proteome;RNA-binding;Reference proteome;Ribonucleoprotein;Ribosomal protein;rRNA-binding;	;	K02965;	UniRef50_P06508	UniRef90_C4ZBS3	UniRef100_C4ZBS3	Eubacterium rectale	Eubacterium	Eubacteriaceae	Clostridiales	Clostridia	Firmicutes	Unknown KINGDOM	Bacteria	Eubacterium rectale ATCC 33656	HG1030381;	0	0	4.584e-05	0	0	0	0	0	7.909e-05	0	0	0	2.581e-05	2.818e-05	7.424e-05	0	0	5.809e-05	0.00011183	5.858e-05	2.735e-05	0	4.883e-05	9.297e-05
Meta-Protein 14932	BLAST_FRLC_ECOLI Fructoselysine 3-epimerase OS=Escherichia coli (strain K12) GN=frlC PE=1 SV=3_P45541	Cobalt;Complete proteome;Isomerase;Metal-binding;Nickel;Reference proteome;	5.1.3.-;	K10709;	UniRef50_P45541	UniRef90_P45541	UniRef100_P45541	Escherichia coli	Escherichia	Enterobacteriaceae	Enterobacteriales	Gammaproteobacteria	Proteobacteria	Unknown KINGDOM	Bacteria	Escherichia coli K-12	HG3679497;	2.564e-05	4.822e-05	2.292e-05	5.999e-05	3.419e-05	0	2.754e-05	2.65e-05	5.273e-05	3.151e-05	3.143e-05	6.901e-05	2.581e-05	0	0	0	0	0	0	2.929e-05	2.735e-05	0	0	6.198e-05
Meta-Protein 30305	Metagenome Unknown							Unknown SPECIES	Unknown GENUS	Unknown FAMILY	Unknown ORDER	Unknown CLASS	Unknown PHYLUM	Unknown KINGDOM	Unknown SUPERKINGDOM	Unknown SUBSPECIES	HG1237663;	0	4.822e-05	2.292e-05	0	0	0	5.508e-05	0	2.636e-05	6.303e-05	6.286e-05	0	0	0	0	2.863e-05	3.895e-05	0	5.591e-05	0	8.205e-05	2.471e-05	0	0
Meta-Protein 69267	BLAST_THIO_MYCSM Thioredoxin OS=Mycobacterium smegmatis GN=trxA PE=1 SV=1_O30974	Cell membrane;Complete proteome;Cytochrome c-type biogenesis;Disulfide bond;Membrane;Oxidoreductase;Redox-active center;Signal-anchor;Transmembrane;Transmembrane helix;	;	;	UniRef50_Q6HL81	UniRef90_Q6HL81	UniRef100_Q73B22	Bacillus cereus	Bacillus	Bacillaceae	Bacillales	Bacilli	Firmicutes	Unknown KINGDOM	Bacteria	Bacillus cereus ATCC 10987	HG4578604;	0	0	0	0	0.00010256	7.575e-05	0	0	0	9.454e-05	0	3.45e-05	0	0	0	2.863e-05	7.79e-05	0	0	5.858e-05	0	4.943e-05	0	6.198e-05
Meta-Protein 41183	BLAST_RL5_YEAST 60S ribosomal protein L5 OS=Saccharomyces cerevisiae (strain ATCC 204508 / S288c) GN=RPL5 PE=1 SV=4_P26321	3D-structure;Complete proteome;Cytoplasm;Direct protein sequencing;Isopeptide bond;Nucleus;Phosphoprotein;RNA-binding;Reference proteome;Ribonucleoprotein;Ribosomal protein;Ubl conjugation;rRNA-binding;	;	K02932;	UniRef50_P26321	UniRef90_P26321	UniRef100_P26321	Saccharomyces cerevisiae	Saccharomyces	Saccharomycetaceae	Saccharomycetales	Saccharomycetes	Ascomycota	Fungi	Eukaryota	Saccharomyces cerevisiae S288c	HG3898584;	0	0	0	0	0	0.00011362	0	0	0	0	0	0	0	8.454e-05	0	0	0	0	5.591e-05	0.00011716	0.00010939	0	0.0001465	0.00018594
Meta-Protein 1744	BLAST_FEPA_ECOLI Ferrienterobactin receptor OS=Escherichia coli (strain K12) GN=fepA PE=1 SV=2_P05825	Carbohydrate metabolism;Cell outer membrane;Complete proteome;Membrane;Receptor;Reference proteome;Signal;TonB box;Transmembrane;Transmembrane beta strand;Transport;	;	K21573;	UniRef50_Q8A1G1	UniRef90_Q8A1G1	UniRef100_Q8A1G1	Bacteroides thetaiotaomicron	Bacteroides	Bacteroidaceae	Bacteroidales	Bacteroidia	Bacteroidetes	Unknown KINGDOM	Bacteria	Bacteroides thetaiotaomicron VPI-5482	HG5526358;HG5395981;	0	0	0.00057301	0	0	0	0	0	0	0	0	0	2.581e-05	0	0.0003712	0	0	0	0	0	0	0	0	0
Meta-Protein 98101	Metagenome Unknown							Unknown SPECIES	Unknown GENUS	Unknown FAMILY	Unknown ORDER	Unknown CLASS	Unknown PHYLUM	Unknown KINGDOM	Unknown SUPERKINGDOM	Unknown SUBSPECIES	HG5495780;	0	0	0	0	0	0	0	0	0	0	0	0	0	0	0	0	0	0	0	0	0	0	0	0
Meta-Protein 26935	BLAST_RL17_BIFLD 50S ribosomal protein L17 OS=Bifidobacterium longum (strain DJO10A) GN=rplQ PE=3 SV=1_B3DQE1	Complete proteome;Ribonucleoprotein;Ribosomal protein;	;	K02879;	UniRef50_A4XBL7	UniRef90_Q8G3Z2	UniRef100_B3DQE1	Bifidobacterium longum	Bifidobacterium	Bifidobacteriaceae	Bifidobacteriales	Actinobacteria	Actinobacteria	Unknown KINGDOM	Bacteria	Bifidobacterium longum DJO10A	HG2436543;	0	0	0	0	0	0	0	0	0	0.00028363	0	0	2.581e-05	0	0	0	0	2.904e-05	0	0	0	0.00027186	0	0
Meta-Protein 19146	Metagenome Unknown							Unknown SPECIES	Unknown GENUS	Unknown FAMILY	Unknown ORDER	Unknown CLASS	Unknown PHYLUM	Unknown KINGDOM	Unknown SUPERKINGDOM	Unknown SUBSPECIES	HG1659038;	0	2.411e-05	2.292e-05	0	0	3.787e-05	0	0	2.636e-05	3.151e-05	0	0.00010351	2.581e-05	2.818e-05	4.949e-05	0	7.79e-05	5.809e-05	8.387e-05	0	0	2.471e-05	0	0
Meta-Protein 1735	BLAST_DPS_PYRFU DNA protection during starvation protein OS=Pyrococcus furiosus (strain ATCC 43587 / DSM 3638 / JCM 8422 / Vc1) GN=dps PE=1 SV=1_Q8U1L3	3D-structure;Complete proteome;Cytoplasm;DNA-binding;Iron;Iron storage;Metal-binding;Oxidoreductase;Reference proteome;	1.16.-.-;	;	UniRef50_P95855	EMPTY	EMPTY	Unknown SPECIES	Unknown GENUS	Unknown FAMILY	Unknown ORDER	Unknown CLASS	Unknown PHYLUM	Unknown KINGDOM	Archaea	Unknown SUBSPECIES	HG2397959;HG2210607;	0	2.411e-05	4.584e-05	0	0	0	2.754e-05	0	0	0	0	0	2.581e-05	0	0	2.863e-05	0	0	0	0	5.47e-05	7.414e-05	0	0
Meta-Protein 11537	Metagenome Unknown							Unknown SPECIES	Unknown GENUS	Unknown FAMILY	Unknown ORDER	Unknown CLASS	Unknown PHYLUM	Unknown KINGDOM	Unknown SUPERKINGDOM	Unknown SUBSPECIES	HG1176912;	2.564e-05	0	2.292e-05	0	3.419e-05	0	2.754e-05	0	2.636e-05	0	6.286e-05	6.901e-05	0	5.636e-05	2.475e-05	0	3.895e-05	0	2.796e-05	2.929e-05	0	0	0	0
Meta-Protein 14887	BLAST_ASNO_BACSU Asparagine synthetase [glutamine-hydrolyzing] 3 OS=Bacillus subtilis (strain 168) GN=asnO PE=1 SV=3_O05272	ATP-binding;Amino-acid biosynthesis;Asparagine biosynthesis;Complete proteome;Glutamine amidotransferase;Ligase;Nucleotide-binding;Reference proteome;Sporulation;	6.3.5.4;	K01953;	UniRef50_O05272	UniRef90_O05272	UniRef100_O05272	Bacillus subtilis subsp. subtilis str. 168	Bacillus	Bacillaceae	Bacillales	Bacilli	Firmicutes	Unknown KINGDOM	Bacteria	Bacillus subtilis subsp. subtilis	HG3734377;	2.564e-05	4.822e-05	0	0	0	0	2.754e-05	2.65e-05	5.273e-05	0	3.143e-05	3.45e-05	2.581e-05	5.636e-05	0	0	3.895e-05	0	0	0	2.735e-05	0	0	0
Meta-Protein 25421	BLAST_UFOG4_MANES Anthocyanidin 3-O-glucosyltransferase 4 (Fragment) OS=Manihot esculenta GN=GT4 PE=2 SV=1_Q40286	Complete proteome;Glycosyltransferase;Reference proteome;Transferase;	2.4.1.-;	K13496;	UniRef50_Q9ZQ97	UniRef90_Q9ZQ97	UniRef100_Q9ZQ97	Arabidopsis thaliana	Arabidopsis	Brassicaceae	Brassicales	Unknown CLASS	Streptophyta	Viridiplantae	Eukaryota	Unknown SUBSPECIES	HG5049593;	0	0	2.292e-05	0	0.00010256	3.787e-05	0	0	0	0	3.143e-05	0	7.742e-05	0	2.475e-05	2.863e-05	7.79e-05	0	5.591e-05	2.929e-05	2.735e-05	0	0	0
Meta-Protein 27195	Metagenome Unknown							Unknown SPECIES	Unknown GENUS	Unknown FAMILY	Unknown ORDER	Unknown CLASS	Unknown PHYLUM	Unknown KINGDOM	Unknown SUPERKINGDOM	Unknown SUBSPECIES	HG4289101;	0	0	0	0	0	0	0	0	5.273e-05	0	0	0	0.00015485	0	2.475e-05	0	0	0	0	0	0	7.414e-05	0	3.099e-05
Meta-Protein 18458	Metagenome Unknown							Unknown SPECIES	Unknown GENUS	Unknown FAMILY	Unknown ORDER	Unknown CLASS	Unknown PHYLUM	Unknown KINGDOM	Unknown SUPERKINGDOM	Unknown SUBSPECIES	HG2290054;	0	2.411e-05	6.876e-05	5.999e-05	6.837e-05	3.787e-05	2.754e-05	0	2.636e-05	9.454e-05	0	3.45e-05	2.581e-05	0	4.949e-05	0	0	0	2.796e-05	2.929e-05	2.735e-05	2.471e-05	4.883e-05	0
Meta-Protein 13063	BLAST_RL21_BIFLD 50S ribosomal protein L21 OS=Bifidobacterium longum (strain DJO10A) GN=rplU PE=3 SV=1_B3DPK2	Complete proteome;RNA-binding;Reference proteome;Ribonucleoprotein;Ribosomal protein;rRNA-binding;	;	K02888;	UniRef50_A0R151	UniRef90_A0ZZY8	UniRef100_A0ZZY8	Bifidobacterium adolescentis	Bifidobacterium	Bifidobacteriaceae	Bifidobacteriales	Actinobacteria	Actinobacteria	Unknown KINGDOM	Bacteria	Bifidobacterium adolescentis ATCC 15703	HG1132919;	0.00017948	0	0	0	0	0	0	0	0	0.00012606	0	0	0	0	0	0	0	0.00011617	0	0	0	4.943e-05	0	0
Meta-Protein 1338	BLAST_PURA_BACCN Adenylosuccinate synthetase OS=Bacillus cytotoxicus (strain DSM 22905 / CIP 110041 / 391-98 / NVH 391-98) GN=purA PE=3 SV=1_A7GVN0	Complete proteome;Cytoplasm;GTP-binding;Ligase;Magnesium;Metal-binding;Nucleotide-binding;Purine biosynthesis;Reference proteome;	6.3.4.4;	K01939;	EMPTY	EMPTY	EMPTY	Unknown SPECIES	Unknown GENUS	Unknown FAMILY	Unknown ORDER	Unknown CLASS	Chloroflexi	Unknown KINGDOM	Bacteria	Unknown SUBSPECIES	HG4911819;HG4760669;	0	0	0	0	3.419e-05	0	0	0	5.273e-05	0	0	0	5.162e-05	0	2.475e-05	0	0.00011685	0	0	2.929e-05	0	2.471e-05	0	0
Meta-Protein 10711	BLAST_DNA2_XENLA DNA replication ATP-dependent helicase/nuclease DNA2 OS=Xenopus laevis GN=dna2 PE=1 SV=1_Q8QHA5	ATP-binding;Complete proteome;Cytoplasm;Helicase;Hydrolase;Metal-binding;Nucleotide-binding;Phosphoprotein;RNA-binding;Reference proteome;Zinc;Zinc-finger;	3.6.4.-;	K14326;	UniRef50_O76512	UniRef90_O76512	UniRef100_O76512	Caenorhabditis elegans	Caenorhabditis	Rhabditidae	Rhabditida	Chromadorea	Nematoda	Metazoa	Eukaryota	Unknown SUBSPECIES	HG5400513;	2.564e-05	2.411e-05	0	5.999e-05	0.00013675	3.787e-05	5.508e-05	2.65e-05	5.273e-05	0	3.143e-05	0	0	0	0	2.863e-05	7.79e-05	0	5.591e-05	2.929e-05	2.735e-05	0	0	0
Meta-Protein 8281	Metagenome Unknown							Unknown SPECIES	Unknown GENUS	Unknown FAMILY	Unknown ORDER	Unknown CLASS	Unknown PHYLUM	Unknown KINGDOM	Unknown SUPERKINGDOM	Unknown SUBSPECIES	HG2731480;	2.564e-05	2.411e-05	9.168e-05	2.999e-05	6.837e-05	7.575e-05	0	5.299e-05	0	0	0	0	5.162e-05	0	2.475e-05	5.727e-05	0	2.904e-05	5.591e-05	2.929e-05	2.735e-05	4.943e-05	0	3.099e-05
Meta-Protein 8280	KPB1_RAT Phosphorylase b kinase regulatory subunit alpha, skeletal muscle isoform OS=Rattus norvegicus GN=Phka1 PE=1 SV=2	Calmodulin-binding;Carbohydrate metabolism;Cell membrane;Complete proteome;Glycogen metabolism;Lipoprotein;Membrane;Muscle protein;Phosphoprotein;Prenylation;Reference proteome;	;	;	UniRef50_P46020	UniRef90_P46020	UniRef100_Q64649	Rattus norvegicus	Rattus	Muridae	Rodentia	Mammalia	Chordata	Metazoa	Eukaryota	Unknown SUBSPECIES	Q64649;	2.564e-05	2.411e-05	9.168e-05	2.999e-05	6.837e-05	7.575e-05	0	5.299e-05	0	0	0	0	5.162e-05	0	2.475e-05	5.727e-05	0	2.904e-05	5.591e-05	2.929e-05	2.735e-05	4.943e-05	0	3.099e-05
Meta-Protein 12288	BLAST_RHAB_YERPP Rhamnulokinase OS=Yersinia pestis (strain Pestoides F) GN=rhaB PE=3 SV=2_A4TRT0	3D-structure;ATP-binding;Complete proteome;Disulfide bond;Kinase;Magnesium;Nucleotide-binding;Reference proteome;Rhamnose metabolism;Transferase;	2.7.1.5;	K00848;	EMPTY	EMPTY	EMPTY	Unknown SPECIES	Unknown GENUS	Unknown FAMILY	Unknown ORDER	Gammaproteobacteria	Proteobacteria	Unknown KINGDOM	Bacteria	Unknown SUBSPECIES	HG5104923;	2.564e-05	2.411e-05	2.292e-05	0.00011998	0	7.575e-05	0	0	2.636e-05	6.303e-05	0	0	2.581e-05	5.636e-05	0	2.863e-05	0	5.809e-05	2.796e-05	2.929e-05	2.735e-05	2.471e-05	4.883e-05	3.099e-05
Meta-Protein 16805	Metagenome Unknown							Unknown SPECIES	Unknown GENUS	Unknown FAMILY	Unknown ORDER	Unknown CLASS	Unknown PHYLUM	Unknown KINGDOM	Unknown SUPERKINGDOM	Unknown SUBSPECIES	HG1320649;	5.128e-05	0	0	0	0	0	0	0.00018548	0	3.151e-05	3.143e-05	0	0	0	0	0	0	0	0	0	0	0	0	0
Meta-Protein 14053	Metagenome Unknown							Unknown SPECIES	Unknown GENUS	Unknown FAMILY	Unknown ORDER	Unknown CLASS	Unknown PHYLUM	Unknown KINGDOM	Unknown SUPERKINGDOM	Unknown SUBSPECIES	HG1419777;	7.692e-05	0	0	0	0	0	5.508e-05	0.00013249	0	0	9.429e-05	0	0	0	0	0	0	0	0	0	0	0	0	0
Meta-Protein 50770	BLAST_MMPLC_MYCTU Probable transport protein MmpL12 OS=Mycobacterium tuberculosis (strain ATCC 25618 / H37Rv) GN=mmpL12 PE=3 SV=1_P9WJT7	Cell membrane;Complete proteome;Membrane;Reference proteome;Transmembrane;Transmembrane helix;	;	K06994;	UniRef50_Q53902	UniRef90_Q53902	UniRef100_Q53902	Streptomyces coelicolor	Streptomyces	Streptomycetaceae	Actinomycetales	Actinobacteria	Actinobacteria	Unknown KINGDOM	Bacteria	Streptomyces coelicolor A3(2)	HG3954448;	0	0	4.584e-05	0.00023995	0	0	0	0	0	0.00012606	0	0	0	0	0	0	0	8.713e-05	0	0	0	7.414e-05	9.766e-05	6.198e-05
Meta-Protein 13573	BLAST_PRLG_FUNXX MFS transporter prlG OS=Fungal sp. (strain NRRL 50135) GN=prlG PE=3 SV=1_A0A089FRP6	Cell inner membrane;Cell membrane;Complete proteome;Membrane;Reference proteome;Transmembrane;Transmembrane helix;Transport;	;	;	UniRef50_P77726	UniRef90_P77726	UniRef100_P77726	Escherichia coli	Escherichia	Enterobacteriaceae	Enterobacteriales	Gammaproteobacteria	Proteobacteria	Unknown KINGDOM	Bacteria	Escherichia coli K-12	HG4893875;	2.564e-05	2.411e-05	2.292e-05	0	6.837e-05	3.787e-05	2.754e-05	0	0	0	0	0	5.162e-05	0	0	0	7.79e-05	2.904e-05	0	0	5.47e-05	0	0	0
Meta-Protein 11143	Metagenome Unknown							Unknown SPECIES	Unknown GENUS	Unknown FAMILY	Unknown ORDER	Unknown CLASS	Unknown PHYLUM	Unknown KINGDOM	Unknown SUPERKINGDOM	Unknown SUBSPECIES	HG1474035;	2.564e-05	0	0	5.999e-05	6.837e-05	0	2.754e-05	0	2.636e-05	0	3.143e-05	3.45e-05	0	0	4.949e-05	0	0	0	2.796e-05	0	0	2.471e-05	2.442e-05	3.099e-05
Meta-Protein 14091	Metagenome Unknown							Unknown SPECIES	Unknown GENUS	Unknown FAMILY	Unknown ORDER	Unknown CLASS	Unknown PHYLUM	Unknown KINGDOM	Unknown SUPERKINGDOM	Unknown SUBSPECIES	HG4648343;	2.564e-05	4.822e-05	4.584e-05	5.999e-05	0	0	0	0	0	3.151e-05	3.143e-05	0	5.162e-05	5.636e-05	2.475e-05	2.863e-05	0	5.809e-05	2.796e-05	0	2.735e-05	2.471e-05	4.883e-05	0
Meta-Protein 19850	BLAST_MFNA_METTH Probable L-tyrosine/L-aspartate decarboxylase OS=Methanothermobacter thermautotrophicus (strain ATCC 29096 / DSM 1053 / JCM 10044 / NBRC 100330 / Delta H) GN=mfnA PE=3 SV=1_O27188	Complete proteome;Cytoplasm;Decarboxylase;Lyase;Polyamine biosynthesis;Putrescine biosynthesis;Pyridoxal phosphate;Reference proteome;Spermidine biosynthesis;	4.1.1.19;	K01585;	UniRef50_P21885	UniRef90_P21885	UniRef100_P21885	Bacillus subtilis subsp. subtilis str. 168	Bacillus	Bacillaceae	Bacillales	Bacilli	Firmicutes	Unknown KINGDOM	Bacteria	Bacillus subtilis subsp. subtilis	HG4838813;	0	7.233e-05	0	0	6.837e-05	3.787e-05	0.00016523	0	2.636e-05	0	0	3.45e-05	2.581e-05	2.818e-05	0	0	0	0	0.00013979	0	2.735e-05	0	0	3.099e-05
Meta-Protein 26960	BLAST_EBHA_STAAE Extracellular matrix-binding protein EbhA OS=Staphylococcus aureus (strain Newman) GN=ebhA PE=4 SV=1_A6QGY4	Cell membrane;Membrane;Repeat;Signal;Transmembrane;Transmembrane helix;	;	;	UniRef50_Q8NWQ6	UniRef90_A6U1Q5	UniRef100_A6U1Q5	Staphylococcus aureus	Staphylococcus	Staphylococcaceae	Bacillales	Bacilli	Firmicutes	Unknown KINGDOM	Bacteria	Staphylococcus aureus subsp. aureus	HG5508225;	0	4.822e-05	0	5.999e-05	3.419e-05	0	0	2.65e-05	5.273e-05	6.303e-05	6.286e-05	0	2.581e-05	2.818e-05	0	0.0001718	0	0	0	2.929e-05	8.205e-05	0	2.442e-05	0
Meta-Protein 14371	BLAST_ANXA2_HUMAN Annexin A2 OS=Homo sapiens GN=ANXA2 PE=1 SV=2_P07355	3D-structure;Acetylation;Alternative splicing;Annexin;Basement membrane;Calcium;Calcium/phospholipid-binding;Complete proteome;Direct protein sequencing;Extracellular matrix;Isopeptide bond;Phosphoprotein;Polymorphism;RNA-binding;Reference proteome;Repeat;Secreted;Ubl conjugation;	;	;K17092;	EMPTY	EMPTY	EMPTY	Unknown SPECIES	Unknown GENUS	Unknown FAMILY	Unknown ORDER	Mammalia	Chordata	Metazoa	Eukaryota	Unknown SUBSPECIES	HG4796991;	2.564e-05	2.411e-05	2.292e-05	0	3.419e-05	0	5.508e-05	0	0	3.151e-05	9.429e-05	0	2.581e-05	2.818e-05	0	0	0	0	2.796e-05	0	2.735e-05	2.471e-05	0	3.099e-05
Meta-Protein 24196	BLAST_RUBY_PORGI Rubrerythrin OS=Porphyromonas gingivalis (strain ATCC BAA-308 / W83) GN=rbr PE=2 SV=1_Q9AGG3	Complete proteome;Cytoplasm;Electron transport;Iron;Metal-binding;Reference proteome;Transport;	;	;	UniRef50_Q9AGG3	UniRef90_Q9AGG3	UniRef100_Q9AGG3	Porphyromonas gingivalis	Porphyromonas	Porphyromonadaceae	Bacteroidales	Bacteroidia	Bacteroidetes	Unknown KINGDOM	Bacteria	Porphyromonas gingivalis W83	HG2600680;	0	0	2.292e-05	0	0	0	0	0	0	0	0	0	0.00030969	0	0	0.0001718	0	0	0	0	0.00010939	0	0	3.099e-05
Meta-Protein 35328	BLAST_DPS_SHISS DNA protection during starvation protein OS=Shigella sonnei (strain Ss046) GN=dps PE=3 SV=3_Q3Z3X3	3D-structure;Complete proteome;Cytoplasm;DNA condensation;DNA-binding;Direct protein sequencing;Iron;Iron storage;Metal-binding;Oxidoreductase;Reference proteome;	1.16.-.-;	;K04047;	UniRef50_A7ZJM7	UniRef90_A7ZJM7	UniRef100_A7ZJM7	Unknown SPECIES	Unknown GENUS	Enterobacteriaceae	Enterobacteriales	Gammaproteobacteria	Proteobacteria	Unknown KINGDOM	Bacteria	Unknown SUBSPECIES	HG2037971;	0	0.00014466	0	0	0	0.0001515	0.00019277	0	0	0	0	0	0	0.00016907	0	0	0	0	2.796e-05	0	0	0	0	0
Meta-Protein 7859	BLAST_CTBP2_HUMAN C-terminal-binding protein 2 OS=Homo sapiens GN=CTBP2 PE=1 SV=1_P56545	3D-structure;ADP-ribosylation;Alternative splicing;Cell junction;Complete proteome;Cytoplasm;Differentiation;Direct protein sequencing;Host-virus interaction;Isopeptide bond;Methylation;NAD;Nucleus;Oxidoreductase;Phosphoprotein;Reference proteome;Repressor;Synapse;Transcription;Transcription regulation;Ubl conjugation;Wnt signaling pathway;	;1.1.1.-;	K04496;	EMPTY	EMPTY	EMPTY	Unknown SPECIES	Unknown GENUS	Unknown FAMILY	Unknown ORDER	Unknown CLASS	Chordata	Metazoa	Eukaryota	Unknown SUBSPECIES	HG4849913;	2.564e-05	2.411e-05	2.292e-05	0	3.419e-05	7.575e-05	0.00013769	0.00010599	0	3.151e-05	0	6.901e-05	0	2.818e-05	2.475e-05	0	0	0	0	0	0	0	0	0
Meta-Protein 11656	NU4M_XENLA NADH-ubiquinone oxidoreductase chain 4 OS=Xenopus laevis GN=mt-nd4 PE=3 SV=1	Electron transport;Membrane;Mitochondrion;NAD;Oxidoreductase;Respiratory chain;Transmembrane;Transmembrane helix;Transport;Ubiquinone;	1.6.5.3;	K03881;	UniRef50_P03905	UniRef90_P03912	UniRef100_P03912	Xenopus laevis	Xenopus	Pipidae	Anura	Amphibia	Chordata	Metazoa	Eukaryota	Unknown SUBSPECIES	P03912;	2.564e-05	0	0	2.999e-05	0	7.575e-05	2.754e-05	0	0	3.151e-05	0	3.45e-05	2.581e-05	2.818e-05	0	2.863e-05	7.79e-05	2.904e-05	2.796e-05	2.929e-05	2.735e-05	0	2.442e-05	6.198e-05
Meta-Protein 14885	BLAST_TMP_BPP2 Probable tape measure protein OS=Escherichia phage P2 GN=T PE=3 SV=1_O64314	Coiled coil;Complete proteome;Reference proteome;Viral release from host cell;Viral tail assembly;	;	;	UniRef50_O64314	UniRef90_O64314	UniRef100_O64314	Enterobacteria phage P2	P2likeviruses	Myoviridae	Caudovirales	Unknown CLASS	Unknown PHYLUM	Unknown KINGDOM	Viruses	Unknown SUBSPECIES	HG5513376;	2.564e-05	2.411e-05	2.292e-05	0	3.419e-05	3.787e-05	2.754e-05	0	2.636e-05	0	0	3.45e-05	0	0	0	2.863e-05	0.00011685	2.904e-05	2.796e-05	0	2.735e-05	0	0	0
Meta-Protein 35420	AAAP_ANAMM Appendage-associated protein OS=Anaplasma marginale (strain St. Maries) GN=aaaP PE=1 SV=1	Coiled coil;Direct protein sequencing;Secreted;Signal;	;	;	UniRef50_Q5SF96	UniRef90_Q5SF96	UniRef100_Q5SF96	Anaplasma marginale	Anaplasma	Anaplasmataceae	Rickettsiales	Alphaproteobacteria	Proteobacteria	Unknown KINGDOM	Bacteria	Anaplasma marginale str. St. Maries	Q5SF96;	0	2.411e-05	6.876e-05	2.999e-05	3.419e-05	0	0	0	5.273e-05	3.151e-05	0	3.45e-05	0	2.818e-05	2.475e-05	0	0	0	0	2.929e-05	0	4.943e-05	4.883e-05	3.099e-05
Meta-Protein 46492	BLAST_TDCB_STAAM L-threonine dehydratase catabolic TdcB OS=Staphylococcus aureus (strain Mu50 / ATCC 700699) GN=tdcB PE=3 SV=1_Q99U50	Allosteric enzyme;Complete proteome;Lyase;Nucleotide-binding;Pyridoxal phosphate;	4.3.1.19;	K01754;	UniRef50_P11954	UniRef90_Q2YY67	UniRef100_Q99U50	Staphylococcus aureus	Staphylococcus	Staphylococcaceae	Bacillales	Bacilli	Firmicutes	Unknown KINGDOM	Bacteria	Staphylococcus aureus subsp. aureus	HG4337352;	0	0	0	0	0	0	0	0	0	0	0	0.00010351	0	0	0	0	0	0	0	0	0	0	0.00122079	0
Meta-Protein 32554	BLAST_PSA2_BOVIN Proteasome subunit alpha type-2 OS=Bos taurus GN=PSMA2 PE=1 SV=3_Q3T0Y5	3D-structure;Acetylation;Complete proteome;Cytoplasm;Direct protein sequencing;Hydrolase;Nucleus;Phosphoprotein;Polymorphism;Protease;Proteasome;Reference proteome;Threonine protease;	3.4.25.1;	K02726;	UniRef50_P25787	UniRef90_P25787	UniRef100_P25787	Unknown SPECIES	Unknown GENUS	Unknown FAMILY	Unknown ORDER	Mammalia	Chordata	Metazoa	Eukaryota	Unknown SUBSPECIES	HG3192873;	0	0	0	0	3.419e-05	0	0.00022031	0.00029147	0	0	3.143e-05	6.901e-05	0	0	0	0	0	0	0	0	0	0	0	0
Meta-Protein 9172	BLAST_CAS3_HALVD CRISPR-associated nuclease/helicase Cas3 OS=Haloferax volcanii (strain ATCC 29605 / DSM 3757 / JCM 8879 / NBRC 14742 / NCIMB 2012 / VKM B-1768 / DS2) GN=cas3 PE=3 SV=1_D4GQN8	ATP-binding;Complete proteome;Helicase;Hydrolase;Magnesium;Metal-binding;Nuclease;Nucleotide-binding;Reference proteome;	3.1.-.-;3.6.4.-;	K07012;	UniRef50_O27158	UniRef90_O27158	UniRef100_O27158	Methanothermobacter thermautotrophicus	Methanothermobacter	Methanobacteriaceae	Methanobacteriales	Methanobacteria	Euryarchaeota	Unknown KINGDOM	Archaea	Methanothermobacter thermautotrophicus str. Delta H	HG4579788;	5.128e-05	2.411e-05	4.584e-05	2.999e-05	0	7.575e-05	0	0	5.273e-05	3.151e-05	3.143e-05	0	0	0	2.475e-05	0	0	5.809e-05	2.796e-05	5.858e-05	0	2.471e-05	7.325e-05	0
Meta-Protein 11336	BLAST_OTA2_ASPNC Ochratoxin nonribosomal peptide synthetase ota2 OS=Aspergillus niger (strain CBS 513.88 / FGSC A1513) GN=ota2 PE=3 SV=1_A2R6H0	Complete proteome;Ligase;Multifunctional enzyme;Phosphopantetheine;Phosphoprotein;Repeat;	;	K04784;	UniRef50_P48633	UniRef90_P48633	UniRef100_P48633	Yersinia enterocolitica subsp. enterocolitica 8081	Yersinia	Enterobacteriaceae	Enterobacteriales	Gammaproteobacteria	Proteobacteria	Unknown KINGDOM	Bacteria	Yersinia enterocolitica subsp. enterocolitica	HG5593922;	7.692e-05	2.411e-05	0	0	0	3.787e-05	0	0	2.636e-05	6.303e-05	3.143e-05	6.901e-05	2.581e-05	0	2.475e-05	5.727e-05	0	5.809e-05	5.591e-05	5.858e-05	2.735e-05	2.471e-05	0	6.198e-05
Meta-Protein 21909	BLAST_EFTU_EUBE2 Elongation factor Tu OS=Eubacterium eligens (strain ATCC 27750 / VPI C15-48) GN=tuf PE=3 SV=1_C4Z2R9	3D-structure;Acetylation;Antibiotic resistance;Cell inner membrane;Cell membrane;Complete proteome;Cytoplasm;Direct protein sequencing;Elongation factor;GTP-binding;Membrane;Methylation;Nucleotide-binding;Phosphoprotein;Protein biosynthesis;RNA-binding;Reference proteome;	;	;K02358;	EMPTY	EMPTY	EMPTY	Unknown SPECIES	Unknown GENUS	Unknown FAMILY	Unknown ORDER	Unknown CLASS	Unknown PHYLUM	Unknown KINGDOM	Bacteria	Unknown SUBSPECIES	HG4617986;	0	0	0	0	3.419e-05	0	0	0	2.636e-05	0	3.143e-05	0	5.162e-05	2.818e-05	0	0	3.895e-05	2.904e-05	0	2.929e-05	0	0	7.325e-05	0
Meta-Protein 48820	BLAST_POLOX_BACSU Polyphenol oxidase OS=Bacillus subtilis (strain 168) GN=ylmD PE=3 SV=1_O31726	Complete proteome;Copper;Metal-binding;Oxidoreductase;Reference proteome;	1.10.3.-;	K05810;	UniRef50_O31726	UniRef90_O31726	UniRef100_O31726	Bacillus subtilis subsp. subtilis str. 168	Bacillus	Bacillaceae	Bacillales	Bacilli	Firmicutes	Unknown KINGDOM	Bacteria	Bacillus subtilis subsp. subtilis	HG2785673;	0	0	9.168e-05	2.999e-05	0	0	0	0	5.273e-05	6.303e-05	0	0	0	0	4.949e-05	2.863e-05	0	8.713e-05	0	0	8.205e-05	4.943e-05	4.883e-05	0
Meta-Protein 32926	HVM51_MOUSE Ig heavy chain V region AC38 205.12 OS=Mus musculus PE=1 SV=1	Complete proteome;Direct protein sequencing;Disulfide bond;Immunoglobulin domain;Immunoglobulin V region;Reference proteome;	;	;	UniRef50_P0DP01	UniRef90_P06330	UniRef100_P06330	Mus musculus	Mus	Muridae	Rodentia	Mammalia	Chordata	Metazoa	Eukaryota	Unknown SUBSPECIES	P06330;	0	2.411e-05	0	2.999e-05	6.837e-05	0	5.508e-05	7.949e-05	2.636e-05	3.151e-05	3.143e-05	6.901e-05	0	0	0	2.863e-05	3.895e-05	0	0	2.929e-05	2.735e-05	0	0	0
Meta-Protein 13853	BLAST_IDNO_ECOLI 5-keto-D-gluconate 5-reductase OS=Escherichia coli (strain K12) GN=idnO PE=1 SV=1_P0A9P9	Carbohydrate metabolism;Complete proteome;NAD;NADP;Oxidoreductase;Reference proteome;	1.1.1.69;	K00046;	UniRef50_P50199	UniRef90_P0A9Q0	UniRef100_P0A9Q0	Escherichia coli	Escherichia	Enterobacteriaceae	Enterobacteriales	Gammaproteobacteria	Proteobacteria	Unknown KINGDOM	Bacteria	Unknown SUBSPECIES	HG3569996;	0.0001282	0	0	0	0	0	0	0	0	0	0	0	0.00010323	0	9.899e-05	0	0	0	0	0.00026361	0	0	0	0
Meta-Protein 3982	BLAST_FLA_CLOTY Flagellin (Fragment) OS=Clostridium tyrobutyricum GN=fla PE=1 SV=2_P80583	Bacterial flagellum;Complete proteome;Direct protein sequencing;Reference proteome;Secreted;	;	;K02406;	EMPTY	EMPTY	EMPTY	Unknown SPECIES	Bacillus	Bacillaceae	Bacillales	Bacilli	Firmicutes	Unknown KINGDOM	Bacteria	Unknown SUBSPECIES	HG3626180;HG1798228;	0	0	0	0	0	0	0	0	0	0	0	0	0	0	0.00022272	0	0	0	8.387e-05	5.858e-05	0	0	0	0
Meta-Protein 14249	BLAST_MOES_HUMAN Moesin OS=Homo sapiens GN=MSN PE=1 SV=3_P26038	3D-structure;Acetylation;Actin capping;Actin-binding;Alternative splicing;Cell junction;Cell membrane;Cell projection;Cell shape;Chromosome;Coiled coil;Complete proteome;Cytoplasm;Cytoskeleton;Deafness;Direct protein sequencing;Disease mutation;Membrane;Neurogenesis;Non-syndromic deafness;Nucleus;Phosphoprotein;Polymorphism;Reference proteome;S-nitrosylation;	;	;K05762;K05763;K08007;	EMPTY	EMPTY	EMPTY	Unknown SPECIES	Unknown GENUS	Unknown FAMILY	Unknown ORDER	Unknown CLASS	Unknown PHYLUM	Metazoa	Eukaryota	Unknown SUBSPECIES	HG5218146;	0.00015384	0.0002411	0	0	0	0	2.754e-05	0.00013249	0	0	9.429e-05	0	0	0	0	0	0	0	0	0	0	0	0	0
Meta-Protein 6733	BLAST_SUSC_BACTN TonB-dependent receptor SusC OS=Bacteroides thetaiotaomicron (strain ATCC 29148 / DSM 2079 / NCTC 10582 / E50 / VPI-5482) GN=susC PE=1 SV=1_Q8A1G1	Carbohydrate metabolism;Cell outer membrane;Complete proteome;Membrane;Receptor;Reference proteome;Signal;TonB box;Transmembrane;Transmembrane beta strand;Transport;	;	K21573;	UniRef50_Q8A1G1	UniRef90_Q8A1G1	UniRef100_Q8A1G1	Bacteroides thetaiotaomicron	Bacteroides	Bacteroidaceae	Bacteroidales	Bacteroidia	Bacteroidetes	Unknown KINGDOM	Bacteria	Bacteroides thetaiotaomicron VPI-5482	HG5510489;HG5296982;	0	0	0	0	0	0	0	0	0	0.00037818	0	0	0	0	0	0	0	0	0	0	0	0.00049429	0	0
Meta-Protein 9480	BLAST_ATPF2_PELCD ATP synthase subunit b 2 OS=Pelobacter carbinolicus (strain DSM 2380 / NBRC 103641 / GraBd1) GN=atpF2 PE=3 SV=1_Q3A077	ATP synthesis;CF(0);Cell membrane;Complete proteome;Hydrogen ion transport;Ion transport;Membrane;Reference proteome;Transmembrane;Transmembrane helix;Transport;	;	K02109;	UniRef50_A4XKX4	UniRef90_A4XKX4	UniRef100_A4XKX4	Caldicellulosiruptor saccharolyticus	Caldicellulosiruptor	Thermoanaerobacterales Family III. Incertae Sedis	Thermoanaerobacterales	Clostridia	Firmicutes	Unknown KINGDOM	Bacteria	Caldicellulosiruptor saccharolyticus DSM 8903	HG1904193;	2.564e-05	2.411e-05	2.292e-05	0	3.419e-05	3.787e-05	0	0	0	3.151e-05	0	3.45e-05	5.162e-05	2.818e-05	0	0	7.79e-05	0	2.796e-05	0	0	2.471e-05	0	3.099e-05
Meta-Protein 12566	Metagenome Unknown							Unknown SPECIES	Unknown GENUS	Unknown FAMILY	Unknown ORDER	Unknown CLASS	Unknown PHYLUM	Unknown KINGDOM	Unknown SUPERKINGDOM	Unknown SUBSPECIES	HG4955910;	5.128e-05	0	0	2.999e-05	3.419e-05	0	2.754e-05	0	2.636e-05	3.151e-05	3.143e-05	0	2.581e-05	5.636e-05	0	5.727e-05	0	0	2.796e-05	0	2.735e-05	0	4.883e-05	0
Meta-Protein 80500	Metagenome Unknown							Unknown SPECIES	Unknown GENUS	Unknown FAMILY	Unknown ORDER	Unknown CLASS	Unknown PHYLUM	Unknown KINGDOM	Unknown SUPERKINGDOM	Unknown SUBSPECIES	HG5208057;	0	0	0	0	0	0	0	0	0	0	0	0	0	0	0	0	0	0	0	0	0	0	0	0
Meta-Protein 20211	BLAST_SERC_LISMO Phosphoserine aminotransferase OS=Listeria monocytogenes serovar 1/2a (strain ATCC BAA-679 / EGD-e) GN=serC PE=3 SV=1_Q8Y3L0	Amino-acid biosynthesis;Aminotransferase;Complete proteome;Cytoplasm;Pyridoxal phosphate;Pyridoxine biosynthesis;Reference proteome;Serine biosynthesis;Transferase;	2.6.1.52;	K00831;	UniRef50_Q8XEA7	UniRef90_Q820S0	UniRef100_Q820S0	Nitrosomonas europaea	Nitrosomonas	Nitrosomonadaceae	Nitrosomonadales	Betaproteobacteria	Proteobacteria	Unknown KINGDOM	Bacteria	Nitrosomonas europaea ATCC 19718	HG3759786;	0	2.411e-05	2.292e-05	2.999e-05	3.419e-05	0	2.754e-05	0	2.636e-05	0.00012606	6.286e-05	3.45e-05	2.581e-05	0	4.949e-05	2.863e-05	0	2.904e-05	2.796e-05	5.858e-05	0	4.943e-05	0	6.198e-05
Meta-Protein 36732	BLAST_HNDD_DESFR NADP-reducing hydrogenase subunit HndD OS=Desulfovibrio fructosivorans GN=hndD PE=1 SV=1_Q46508	3D-structure;4Fe-4S;Direct protein sequencing;Iron;Iron-sulfur;Metal-binding;Oxidoreductase;Repeat;	1.12.7.2;	K00532;	UniRef50_P29166	UniRef90_P29166	UniRef100_P29166	Clostridium pasteurianum	Clostridium	Clostridiaceae	Clostridiales	Clostridia	Firmicutes	Unknown KINGDOM	Bacteria	Unknown SUBSPECIES	HG4865671;	0	4.822e-05	6.876e-05	0	0	0	0.00011015	5.299e-05	2.636e-05	0	6.286e-05	3.45e-05	0	0	0	0	0	0	0	8.787e-05	2.735e-05	4.943e-05	2.442e-05	0
Meta-Protein 20789	BLAST_RUBY_PORGI Rubrerythrin OS=Porphyromonas gingivalis (strain ATCC BAA-308 / W83) GN=rbr PE=2 SV=1_Q9AGG3	Complete proteome;Cytoplasm;Electron transport;Iron;Metal-binding;Reference proteome;Transport;	;	;	UniRef50_Q9AGG3	UniRef90_Q9AGG3	UniRef100_Q9AGG3	Porphyromonas gingivalis	Porphyromonas	Porphyromonadaceae	Bacteroidales	Bacteroidia	Bacteroidetes	Unknown KINGDOM	Bacteria	Porphyromonas gingivalis W83	HG2411659;	0	0	0	0	0	0	0	0	0	3.151e-05	0	0	0.00010323	0	4.949e-05	0	0	2.904e-05	0	0	2.735e-05	0	0	3.099e-05
Meta-Protein 13421	Metagenome Unknown							Unknown SPECIES	Unknown GENUS	Unknown FAMILY	Unknown ORDER	Unknown CLASS	Unknown PHYLUM	Unknown KINGDOM	Unknown SUPERKINGDOM	Unknown SUBSPECIES	HG3905624;	2.564e-05	2.411e-05	2.292e-05	8.998e-05	0	0	2.754e-05	0	0	3.151e-05	3.143e-05	0.00010351	2.581e-05	0	0	5.727e-05	0	0	2.796e-05	0	0	2.471e-05	2.442e-05	6.198e-05
Meta-Protein 9900	Metagenome Unknown							Unknown SPECIES	Unknown GENUS	Unknown FAMILY	Unknown ORDER	Unknown CLASS	Unknown PHYLUM	Unknown KINGDOM	Unknown SUPERKINGDOM	Unknown SUBSPECIES	HG3444830;	2.564e-05	2.411e-05	2.292e-05	2.999e-05	6.837e-05	7.575e-05	0	0	2.636e-05	3.151e-05	0	6.901e-05	5.162e-05	0	2.475e-05	0	0	2.904e-05	2.796e-05	5.858e-05	2.735e-05	2.471e-05	0	6.198e-05
Meta-Protein 10598	Metagenome Unknown							Unknown SPECIES	Unknown GENUS	Unknown FAMILY	Unknown ORDER	Unknown CLASS	Unknown PHYLUM	Unknown KINGDOM	Unknown SUPERKINGDOM	Unknown SUBSPECIES	HG4085328;	2.564e-05	7.233e-05	0	2.999e-05	3.419e-05	7.575e-05	0	0	0	0.0002206	0	6.901e-05	7.742e-05	8.454e-05	0	5.727e-05	0	0	0	0	0	0	0	0
Meta-Protein 9630	Metagenome Unknown							Unknown SPECIES	Unknown GENUS	Unknown FAMILY	Unknown ORDER	Unknown CLASS	Unknown PHYLUM	Unknown KINGDOM	Unknown SUPERKINGDOM	Unknown SUBSPECIES	HG2769669;	2.564e-05	0	0	0	0	0	0	0	0	3.151e-05	0	0	2.581e-05	0	0	0.00020043	0	0	0	0	0	0	0	0
Meta-Protein 53734	Metagenome Unknown							Unknown SPECIES	Unknown GENUS	Unknown FAMILY	Unknown ORDER	Unknown CLASS	Unknown PHYLUM	Unknown KINGDOM	Unknown SUPERKINGDOM	Unknown SUBSPECIES	HG4388843;	0	0	0	0	0	0	0	0	0.00044818	0	0	0	0	0	0	0.00020043	0	0	0	0	0.00035553	0	4.883e-05	0
Meta-Protein 729	BLAST_CH60_DESRM 60 kDa chaperonin OS=Desulfotomaculum reducens (strain MI-1) GN=groL PE=3 SV=1_A4J8H4	3D-structure;ATP-binding;Acetylation;Cell cycle;Cell division;Cell outer membrane;Chaperone;Chloroplast;Complete proteome;Cytoplasm;Direct protein sequencing;Isopeptide bond;Membrane;Nucleotide-binding;Phosphoprotein;Plasmid;Plastid;Reference proteome;Secreted;Stress response;Ubl conjugation;	;	;K04077;	UniRef50_Q9C667	UniRef90_A0T0X0	UniRef100_A0T0X0	Unknown SPECIES	Unknown GENUS	Unknown FAMILY	Unknown ORDER	Unknown CLASS	Unknown PHYLUM	Unknown KINGDOM	Unknown SUPERKINGDOM	Unknown SUBSPECIES	HG5177929;A0T0X0;HG5110560;HG5146815;	0.00010256	4.822e-05	2.292e-05	0	0	3.787e-05	8.262e-05	0	0	0	0	3.45e-05	7.742e-05	8.454e-05	7.424e-05	0	0	0	0	0	0	2.471e-05	0.0001465	0
Meta-Protein 21432	Metagenome Unknown							Unknown SPECIES	Unknown GENUS	Unknown FAMILY	Unknown ORDER	Unknown CLASS	Unknown PHYLUM	Unknown KINGDOM	Unknown SUPERKINGDOM	Unknown SUBSPECIES	HG2865802;	0	2.411e-05	2.292e-05	0	3.419e-05	3.787e-05	0	0	0	0	0	3.45e-05	7.742e-05	2.818e-05	7.424e-05	0	3.895e-05	0	5.591e-05	0	0	0	0	0
Meta-Protein 14170	BLAST_YGFZ_SALTY tRNA-modifying protein YgfZ OS=Salmonella typhimurium (strain LT2 / SGSC1412 / ATCC 700720) GN=ygfZ PE=3 SV=1_Q8ZM80	3D-structure;Complete proteome;Cytoplasm;Direct protein sequencing;Folate-binding;Reference proteome;tRNA processing;	;	K06980;	EMPTY	EMPTY	EMPTY	Unknown SPECIES	Unknown GENUS	Enterobacteriaceae	Enterobacteriales	Gammaproteobacteria	Proteobacteria	Unknown KINGDOM	Bacteria	Unknown SUBSPECIES	HG4159480;	5.128e-05	0	0	5.999e-05	3.419e-05	3.787e-05	5.508e-05	2.65e-05	2.636e-05	3.151e-05	6.286e-05	0	0	0	0	2.863e-05	3.895e-05	0	2.796e-05	2.929e-05	0	0	0	0
Meta-Protein 26089	BLAST_ARAA_BACV8 L-arabinose isomerase OS=Bacteroides vulgatus (strain ATCC 8482 / DSM 1447 / JCM 5826 / NBRC 14291 / NCTC 11154) GN=araA PE=3 SV=1_A6L2R5	Arabinose catabolism;Carbohydrate metabolism;Complete proteome;Isomerase;Manganese;Metal-binding;Reference proteome;	5.3.1.4;	K01804;	EMPTY	EMPTY	EMPTY	Unknown SPECIES	Unknown GENUS	Unknown FAMILY	Unknown ORDER	Unknown CLASS	Unknown PHYLUM	Unknown KINGDOM	Bacteria	Unknown SUBSPECIES	HG5076546;	0	9.644e-05	4.584e-05	0	0	0	0	0	0	0	0	0	7.742e-05	0	2.475e-05	0	0	0	0	0	0.00016409	0	0	0
Meta-Protein 17393	Metagenome Unknown							Unknown SPECIES	Unknown GENUS	Unknown FAMILY	Unknown ORDER	Unknown CLASS	Unknown PHYLUM	Unknown KINGDOM	Unknown SUPERKINGDOM	Unknown SUBSPECIES	HG1190821;	0.00010256	2.411e-05	4.584e-05	2.999e-05	3.419e-05	0	2.754e-05	0	0	6.303e-05	3.143e-05	3.45e-05	0	0	0	5.727e-05	3.895e-05	2.904e-05	5.591e-05	0	2.735e-05	2.471e-05	0	6.198e-05
Meta-Protein 10673	BLAST_H32_DANRE Histone H3.2 OS=Danio rerio GN=zgc:113984 PE=2 SV=3_Q4QRF4	3D-structure;ADP-ribosylation;Acetylation;Chromosome;Citrullination;Complete proteome;DNA-binding;Direct protein sequencing;Hydroxylation;Methylation;Nucleosome core;Nucleus;Phosphoprotein;Polymorphism;Reference proteome;Ubl conjugation;	;	;K11253;	UniRef50_Q71DI3	UniRef90_Q71DI3	UniRef100_Q71DI3	Unknown SPECIES	Unknown GENUS	Unknown FAMILY	Unknown ORDER	Unknown CLASS	Unknown PHYLUM	Metazoa	Eukaryota	Unknown SUBSPECIES	HG1696178;	2.564e-05	4.822e-05	2.292e-05	2.999e-05	6.837e-05	0	0	0	2.636e-05	3.151e-05	0	3.45e-05	2.581e-05	2.818e-05	4.949e-05	2.863e-05	3.895e-05	2.904e-05	2.796e-05	2.929e-05	2.735e-05	2.471e-05	7.325e-05	3.099e-05
Meta-Protein 10672	BLAST_H331_CAEEL Histone H3.3 type 1 OS=Caenorhabditis elegans GN=his-71 PE=1 SV=2_Q10453	3D-structure;ADP-ribosylation;Acetylation;Chromosome;Citrullination;Complete proteome;DNA-binding;Hydroxylation;Methylation;Nucleosome core;Nucleus;Phosphoprotein;Reference proteome;Ubl conjugation;	;	K11253;	UniRef50_Q16695	EMPTY	EMPTY	Unknown SPECIES	Unknown GENUS	Unknown FAMILY	Unknown ORDER	Unknown CLASS	Unknown PHYLUM	Metazoa	Eukaryota	Unknown SUBSPECIES	HG3690836;	2.564e-05	4.822e-05	2.292e-05	2.999e-05	6.837e-05	0	0	0	2.636e-05	3.151e-05	0	3.45e-05	2.581e-05	2.818e-05	4.949e-05	2.863e-05	3.895e-05	2.904e-05	2.796e-05	2.929e-05	2.735e-05	2.471e-05	7.325e-05	3.099e-05
Meta-Protein 63685	BLAST_APPA_BACSU Oligopeptide-binding protein AppA OS=Bacillus subtilis (strain 168) GN=appA PE=1 SV=2_P42061	3D-structure;Cell membrane;Competence;Complete proteome;Lipoprotein;Membrane;Palmitate;Peptide transport;Protein transport;Reference proteome;Signal;Sporulation;Transport;	;	;	UniRef50_P42061	UniRef90_P42061	UniRef100_P42061	Bacillus subtilis subsp. subtilis str. 168	Bacillus	Bacillaceae	Bacillales	Bacilli	Firmicutes	Unknown KINGDOM	Bacteria	Bacillus subtilis subsp. subtilis	HG5427397;	0	0	4.584e-05	0	0	0	0	0	7.909e-05	0.00018909	0	0	0	0	0	0	0.00019475	0	0	0.00017574	0	2.471e-05	0	3.099e-05
Meta-Protein 11384	Metagenome Unknown							Unknown SPECIES	Unknown GENUS	Unknown FAMILY	Unknown ORDER	Unknown CLASS	Unknown PHYLUM	Unknown KINGDOM	Unknown SUPERKINGDOM	Unknown SUBSPECIES	HG4061269;	5.128e-05	0.00012055	0	2.999e-05	0	3.787e-05	0.00013769	5.299e-05	0	0	0	6.901e-05	2.581e-05	0.00011271	0	5.727e-05	0	0	0	0	0	0	0	0
Meta-Protein 1610	BLAST_PCCB_RHOS4 Propionyl-CoA carboxylase beta chain OS=Rhodobacter sphaeroides (strain ATCC 17023 / 2.4.1 / NCIB 8253 / DSM 158) GN=pccB PE=1 SV=1_Q3J4E3	3D-structure;ATP-binding;Acetylation;Alternative splicing;Complete proteome;Direct protein sequencing;Disease mutation;Ligase;Lyase;Mitochondrion;Nucleotide-binding;Phosphoprotein;Polymorphism;Reference proteome;Transferase;Transit peptide;	2.1.3.1;6.4.1.3;	;K01966;K19312;	EMPTY	EMPTY	EMPTY	Unknown SPECIES	Unknown GENUS	Unknown FAMILY	Unknown ORDER	Unknown CLASS	Unknown PHYLUM	Unknown KINGDOM	Unknown SUPERKINGDOM	Unknown SUBSPECIES	HG5098114;HG5111023;HG5157048;	0	0	0.00027505	0	0	0	0	0	0	0	0	0	5.162e-05	0	9.899e-05	0	0	0	0	2.929e-05	8.205e-05	2.471e-05	0	0.00012396
Meta-Protein 14438	BLAST_RS7_CLOPS 30S ribosomal protein S7 OS=Clostridium perfringens (strain SM101 / Type A) GN=rpsG PE=3 SV=1_Q0SQE0	Complete proteome;RNA-binding;Reference proteome;Ribonucleoprotein;Ribosomal protein;rRNA-binding;tRNA-binding;	;	K02992;	UniRef50_Q9TLV7	UniRef90_Q0TMP2	UniRef100_Q0TMP2	Clostridium perfringens	Clostridium	Clostridiaceae	Clostridiales	Clostridia	Firmicutes	Unknown KINGDOM	Bacteria	Unknown SUBSPECIES	HG1983689;	0.00010256	0	0	0	0	0	0	0	0	0	0	0	5.162e-05	0	9.899e-05	0	0	0.00011617	0	0	0	0.00022243	0	0
Meta-Protein 8556	Metagenome Unknown							Unknown SPECIES	Unknown GENUS	Unknown FAMILY	Unknown ORDER	Unknown CLASS	Unknown PHYLUM	Unknown KINGDOM	Unknown SUPERKINGDOM	Unknown SUBSPECIES	HG5521368;	5.128e-05	0	0	0	0	0	0	5.299e-05	0	3.151e-05	0	3.45e-05	5.162e-05	2.818e-05	2.475e-05	0	3.895e-05	2.904e-05	2.796e-05	2.929e-05	5.47e-05	0	2.442e-05	3.099e-05
Meta-Protein 23653	Metagenome Unknown							Unknown SPECIES	Unknown GENUS	Unknown FAMILY	Unknown ORDER	Unknown CLASS	Unknown PHYLUM	Unknown KINGDOM	Unknown SUPERKINGDOM	Unknown SUBSPECIES	HG2793977;	0	7.233e-05	0.0001146	0	0	0	0	0	0	0	0	0	0.00015485	0	2.475e-05	2.863e-05	0	0	0	0	0.00013674	9.886e-05	0	0
Meta-Protein 1285	BLAST_BCT_SYNWW Butanoate coenzyme A-transferase OS=Syntrophomonas wolfei subsp. wolfei (strain DSM 2245B / Goettingen) GN=Swol_1932 PE=1 SV=1_Q0AVM5	Complete proteome;Cytoplasm;Fatty acid metabolism;Lipid metabolism;Reference proteome;Transferase;	2.8.3.-;	;	UniRef50_Q0AVM5	UniRef90_Q0AVM5	UniRef100_Q0AVM5	Syntrophomonas wolfei subsp. wolfei str. Goettingen	Syntrophomonas	Syntrophomonadaceae	Clostridiales	Clostridia	Firmicutes	Unknown KINGDOM	Bacteria	Syntrophomonas wolfei subsp. wolfei	HG4924200;HG4858584;	0	0	0	0	0	3.787e-05	0	0	0	0	0	0	0.00028389	2.818e-05	0	0	0	0	0	2.929e-05	0	0.00039543	2.442e-05	0.00027891
Meta-Protein 72744	BLAST_CH10_LACP7 10 kDa chaperonin OS=Lachnoclostridium phytofermentans (strain ATCC 700394 / DSM 18823 / ISDg) GN=groS PE=3 SV=1_A9KSJ2	Chaperone;Complete proteome;Cytoplasm;Reference proteome;	;	K04078;	UniRef50_Q9WYX5	UniRef90_A9KSJ2	UniRef100_A9KSJ2	Clostridium phytofermentans	Clostridium	Clostridiaceae	Clostridiales	Clostridia	Firmicutes	Unknown KINGDOM	Bacteria	Clostridium phytofermentans ISDg	HG0996992;	0	0	0	0	0	0	0	0	0.00029	0	0	0	0	0	0	0	0	0	0	2.929e-05	0.00024614	0	0	9.297e-05
Meta-Protein 10817	BLAST_YMC6_SCHPO Uncharacterized 91 kDa protein in cob intron OS=Schizosaccharomyces pombe (strain 972 / ATCC 24843) GN=SPMIT.06 PE=4 SV=4_P05511	Complete proteome;Mitochondrion;Reference proteome;	;	;	UniRef50_P05511	UniRef90_P05511	UniRef100_P05511	Schizosaccharomyces pombe	Schizosaccharomyces	Schizosaccharomycetaceae	Schizosaccharomycetales	Schizosaccharomycetes	Ascomycota	Fungi	Eukaryota	Schizosaccharomyces pombe 972h-	HG3138307;	5.128e-05	2.411e-05	0	0	3.419e-05	0	2.754e-05	5.299e-05	2.636e-05	0	9.429e-05	0	5.162e-05	2.818e-05	0	0	7.79e-05	0	5.591e-05	2.929e-05	0	0	0	0
Meta-Protein 8161	BLAST_YQEZ_BACSU Uncharacterized protein YqeZ OS=Bacillus subtilis (strain 168) GN=yqeZ PE=4 SV=1_P54465	Cell membrane;Complete proteome;Membrane;Reference proteome;Transmembrane;Transmembrane helix;	;	;	UniRef50_P54465	UniRef90_P54465	UniRef100_P54465	Bacillus subtilis subsp. subtilis str. 168	Bacillus	Bacillaceae	Bacillales	Bacilli	Firmicutes	Unknown KINGDOM	Bacteria	Bacillus subtilis subsp. subtilis	HG2917457;	2.564e-05	4.822e-05	0	0	6.837e-05	3.787e-05	5.508e-05	2.65e-05	0	0	3.143e-05	0	0	5.636e-05	0	0	7.79e-05	0	8.387e-05	2.929e-05	5.47e-05	0	4.883e-05	0
Meta-Protein 18413	Metagenome Unknown							Unknown SPECIES	Unknown GENUS	Unknown FAMILY	Unknown ORDER	Unknown CLASS	Unknown PHYLUM	Unknown KINGDOM	Unknown SUPERKINGDOM	Unknown SUBSPECIES	HG4801312;	0	4.822e-05	0	0	3.419e-05	3.787e-05	0	0	2.636e-05	6.303e-05	3.143e-05	3.45e-05	2.581e-05	0	4.949e-05	0	3.895e-05	5.809e-05	5.591e-05	2.929e-05	0	4.943e-05	0	3.099e-05
Meta-Protein 2149	BLAST_LEG4_HUMAN Galectin-4 OS=Homo sapiens GN=LGALS4 PE=1 SV=1_P56470	3D-structure;Complete proteome;Direct protein sequencing;Lectin;Phosphoprotein;Polymorphism;Reference proteome;Repeat;	;	K10091;	UniRef50_Q8K419	UniRef90_Q8K419	UniRef100_Q8K419	Unknown SPECIES	Unknown GENUS	Unknown FAMILY	Unknown ORDER	Mammalia	Chordata	Metazoa	Eukaryota	Unknown SUBSPECIES	HG4136115;Q8K419;	0	0.00014466	0.00020628	0	3.419e-05	0	0	0	0	3.151e-05	3.143e-05	3.45e-05	0	0	0	5.727e-05	0	0	0	0	8.205e-05	2.471e-05	4.883e-05	3.099e-05
Meta-Protein 10076	BLAST_TBC29_HUMAN Putative TBC1 domain family member 29 OS=Homo sapiens GN=TBC1D29 PE=2 SV=1_Q9UFV1	Alternative splicing;Cell membrane;Complete proteome;GTPase activation;Lipoprotein;Membrane;Palmitate;Polymorphism;Proto-oncogene;Reference proteome;Ubl conjugation;	;	K20134;	UniRef50_Q8IZP1	UniRef90_Q8IZP1	EMPTY	Homo sapiens	Homo	Hominidae	Primates	Mammalia	Chordata	Metazoa	Eukaryota	Unknown SUBSPECIES	HG5323557;	2.564e-05	2.411e-05	0	0	0	0	5.508e-05	2.65e-05	0	0	6.286e-05	6.901e-05	2.581e-05	0	0	2.863e-05	0	0	2.796e-05	2.929e-05	2.735e-05	0	0	0
Meta-Protein 12955	BLAST_YSNA_STRPR Putative transposase in snaA-snaB intergenic region OS=Streptomyces pristinaespiralis PE=3 SV=1_P54992	DNA recombination;DNA-binding;Metal-binding;Transposable element;Transposition;Zinc;	;	;	UniRef50_P54992	UniRef90_P54992	UniRef100_P54992	Streptomyces pristinaespiralis	Streptomyces	Streptomycetaceae	Actinomycetales	Actinobacteria	Actinobacteria	Unknown KINGDOM	Bacteria	Unknown SUBSPECIES	HG3442098;	2.564e-05	0	9.168e-05	0	3.419e-05	0	2.754e-05	0.00010599	2.636e-05	0	0	0	2.581e-05	0	0	5.727e-05	0	2.904e-05	5.591e-05	5.858e-05	2.735e-05	2.471e-05	0	6.198e-05
Meta-Protein 33913	BLAST_LEUC_ARATH 3-isopropylmalate dehydratase large subunit, chloroplastic OS=Arabidopsis thaliana GN=IIL1 PE=1 SV=1_Q94AR8	4Fe-4S;Amino-acid biosynthesis;Branched-chain amino acid biosynthesis;Chloroplast;Complete proteome;Iron;Iron-sulfur;Leucine biosynthesis;Lyase;Metal-binding;Plastid;Reference proteome;Transit peptide;	4.2.1.33;	K01703;	UniRef50_Q94AR8	UniRef90_Q94AR8	UniRef100_Q94AR8	Arabidopsis thaliana	Arabidopsis	Brassicaceae	Brassicales	Unknown CLASS	Streptophyta	Viridiplantae	Eukaryota	Unknown SUBSPECIES	HG5075805;	0	2.411e-05	2.292e-05	2.999e-05	6.837e-05	3.787e-05	2.754e-05	5.299e-05	7.909e-05	0	3.143e-05	3.45e-05	0	0	0	2.863e-05	3.895e-05	5.809e-05	2.796e-05	2.929e-05	2.735e-05	4.943e-05	0	3.099e-05
Meta-Protein 772	BLAST_RPOC_LACP7 DNA-directed RNA polymerase subunit beta OS=Lachnoclostridium phytofermentans (strain ATCC 700394 / DSM 18823 / ISDg) GN=rpoC PE=3 SV=1_A9KJL3	3D-structure;Acetylation;Antibiotic resistance;Complete proteome;DNA-directed RNA polymerase;Direct protein sequencing;Multifunctional enzyme;Nucleotidyltransferase;Reference proteome;Transcription;Transferase;	2.7.7.6;	;K03046;K13797;	UniRef50_Q7URW4	UniRef90_Q2LQ86	UniRef100_Q2LQ86	Unknown SPECIES	Unknown GENUS	Unknown FAMILY	Unknown ORDER	Unknown CLASS	Unknown PHYLUM	Unknown KINGDOM	Bacteria	Unknown SUBSPECIES	HG4414984;HG5582774;HG5582900;Q2LQ86;	7.692e-05	0	0	0	0	0	0.00022031	0	5.273e-05	3.151e-05	0	0	0.00012904	0	0	0	0.0001558	0	0	0	0	7.414e-05	2.442e-05	0
Meta-Protein 22796	BLAST_DFX_DESAG Desulfoferrodoxin OS=Desulfovibrio alaskensis (strain G20) GN=dfx PE=3 SV=1_Q30WF9	Complete proteome;Detoxification;Electron transport;Iron;Metal-binding;Oxidoreductase;Reference proteome;Transport;	1.15.1.2;	K05919;	UniRef50_P22076	UniRef90_Q3A221	UniRef100_Q3A221	Pelobacter carbinolicus	Pelobacter	Pelobacteraceae	Desulfuromonadales	Deltaproteobacteria	Proteobacteria	Unknown KINGDOM	Bacteria	Pelobacter carbinolicus DSM 2380	HG1611682;	0	0	0	0	0	0	0	0	7.909e-05	0.00037818	0	0	5.162e-05	0	0	0	0	0.00034851	0	0	2.735e-05	2.471e-05	0	0
Meta-Protein 113708	BLAST_PDUB_SALTY Propanediol utilization protein PduB OS=Salmonella typhimurium (strain LT2 / SGSC1412 / ATCC 700720) GN=pduB PE=2 SV=2_P37449	Complete proteome;Reference proteome;	;	;	UniRef50_P37449	UniRef90_P37449	UniRef100_P37449	Salmonella enterica subsp. enterica serovar Typhimurium str. LT2	Salmonella	Enterobacteriaceae	Enterobacteriales	Gammaproteobacteria	Proteobacteria	Unknown KINGDOM	Bacteria	Salmonella enterica subsp. enterica	HG3626509;	0	0	0	0	0	0	0	0	0	0.00037818	0	0	0	0	0	5.727e-05	0.0001558	0	0	0	0	0.00014829	0	0
Meta-Protein 8011	BLAST_EX7L_STRCO Exodeoxyribonuclease 7 large subunit OS=Streptomyces coelicolor (strain ATCC BAA-471 / A3(2) / M145) GN=xseA PE=3 SV=1_Q9FBM3	Complete proteome;Cytoplasm;Exonuclease;Hydrolase;Nuclease;Reference proteome;	3.1.11.6;	K03601;	UniRef50_Q8EC50	UniRef90_Q9KTW4	UniRef100_Q9KTW4	Vibrio cholerae	Vibrio	Vibrionaceae	Vibrionales	Gammaproteobacteria	Proteobacteria	Unknown KINGDOM	Bacteria	Unknown SUBSPECIES	HG0508633;	5.128e-05	7.233e-05	4.584e-05	0	6.837e-05	0	0	2.65e-05	0	0	3.143e-05	6.901e-05	0	2.818e-05	2.475e-05	0	3.895e-05	2.904e-05	2.796e-05	2.929e-05	2.735e-05	2.471e-05	2.442e-05	0
Meta-Protein 30452	BLAST_GLGB_DESHY 1,4-alpha-glucan branching enzyme GlgB OS=Desulfitobacterium hafniense (strain Y51) GN=glgB PE=3 SV=1_Q24VW3	3D-structure;Carbohydrate metabolism;Complete proteome;Direct protein sequencing;Glycogen biosynthesis;Glycogen metabolism;Glycosyltransferase;Plasmid;Reference proteome;Transferase;	2.4.1.18;	;K00700;	EMPTY	EMPTY	EMPTY	Unknown SPECIES	Unknown GENUS	Unknown FAMILY	Unknown ORDER	Unknown CLASS	Unknown PHYLUM	Unknown KINGDOM	Bacteria	Unknown SUBSPECIES	HG5350099;	0	0	2.292e-05	2.999e-05	3.419e-05	3.787e-05	2.754e-05	5.299e-05	0	3.151e-05	0	3.45e-05	0	0	2.475e-05	0	7.79e-05	8.713e-05	8.387e-05	5.858e-05	5.47e-05	2.471e-05	0	6.198e-05
Meta-Protein 46271	Metagenome Unknown							Unknown SPECIES	Unknown GENUS	Unknown FAMILY	Unknown ORDER	Unknown CLASS	Unknown PHYLUM	Unknown KINGDOM	Unknown SUPERKINGDOM	Unknown SUBSPECIES	HG3353602;	0	0	2.292e-05	2.999e-05	0	3.787e-05	2.754e-05	0	7.909e-05	0	6.286e-05	0	0	0	4.949e-05	2.863e-05	0	0	5.591e-05	0	0	2.471e-05	7.325e-05	0
Meta-Protein 35421	BLAST_PDXT_DESHD Pyridoxal 5-phosphate synthase subunit PdxT OS=Desulfitobacterium hafniense (strain DCB-2 / DSM 10664) GN=pdxT PE=3 SV=1_B8FZR4	Complete proteome;Glutamine amidotransferase;Hydrolase;Lyase;Pyridoxal phosphate;	3.5.1.2;4.3.3.6;	K08681;	UniRef50_A2SPK0	UniRef90_Q24PK8	UniRef100_B8FZR4	Desulfitobacterium hafniense	Desulfitobacterium	Peptococcaceae	Clostridiales	Clostridia	Firmicutes	Unknown KINGDOM	Bacteria	Desulfitobacterium hafniense DCB-2	HG1930974;	0	2.411e-05	4.584e-05	2.999e-05	3.419e-05	0	0	0	5.273e-05	3.151e-05	0	3.45e-05	0	2.818e-05	2.475e-05	0	0	0	0	2.929e-05	0	2.471e-05	4.883e-05	3.099e-05
Meta-Protein 51397	Metagenome Unknown							Unknown SPECIES	Unknown GENUS	Unknown FAMILY	Unknown ORDER	Unknown CLASS	Unknown PHYLUM	Unknown KINGDOM	Unknown SUPERKINGDOM	Unknown SUBSPECIES	HG4661183;	0	0	0	2.999e-05	3.419e-05	7.575e-05	5.508e-05	0	0	0	0	0	0	0	0	2.863e-05	0	8.713e-05	5.591e-05	0	0	0	2.442e-05	0
Meta-Protein 51398	Metagenome Unknown							Unknown SPECIES	Unknown GENUS	Unknown FAMILY	Unknown ORDER	Unknown CLASS	Unknown PHYLUM	Unknown KINGDOM	Unknown SUPERKINGDOM	Unknown SUBSPECIES	HG3424002;	0	0	0	2.999e-05	3.419e-05	7.575e-05	5.508e-05	0	0	0	0	0	0	0	0	2.863e-05	0	8.713e-05	5.591e-05	0	0	0	2.442e-05	0
Meta-Protein 3730	Metagenome Unknown	Complete proteome;DNA-binding;Reference proteome;Transcription;Transcription regulation;	;	;	UniRef50_P77333	UniRef90_Q01610	UniRef100_Q01610	Pseudomonas aeruginosa	Pseudomonas	Pseudomonadaceae	Pseudomonadales	Gammaproteobacteria	Proteobacteria	Unknown KINGDOM	Bacteria	Pseudomonas aeruginosa PAO1	HG5269448;HG3840587;	0	0	6.876e-05	0	0	0	0	0	0	0	0	0	0	0	0.0004207	0	0	0	0	0	0	0	0	0
Meta-Protein 8558	BLAST_Y1253_LISIN Uncharacterized protein Lin1253/Lin1744 OS=Listeria innocua serovar 6a (strain ATCC BAA-680 / CLIP 11262) GN=lin1253 PE=4 SV=1_Q925W4	Complete proteome;	;	;	UniRef50_Q925W4	UniRef90_Q925W4	UniRef100_Q925W4	Listeria innocua	Listeria	Listeriaceae	Bacillales	Bacilli	Firmicutes	Unknown KINGDOM	Bacteria	Listeria innocua Clip11262	HG4628575;	2.564e-05	2.411e-05	0	0	3.419e-05	0	2.754e-05	2.65e-05	0	3.151e-05	3.143e-05	0	2.581e-05	0	0	0	3.895e-05	2.904e-05	0	0	2.735e-05	0	0	3.099e-05
Meta-Protein 26932	BLAST_SUSD_BACTN Starch-binding protein SusD OS=Bacteroides thetaiotaomicron (strain ATCC 29148 / DSM 2079 / NCTC 10582 / E50 / VPI-5482) GN=susD PE=1 SV=1_Q8A1G2	3D-structure;Carbohydrate metabolism;Cell outer membrane;Complete proteome;Lipoprotein;Membrane;Palmitate;Signal;	;	;	UniRef50_A7LXT5	UniRef90_A7LXT5	UniRef100_A7LXT5	Bacteroides ovatus	Bacteroides	Bacteroidaceae	Bacteroidales	Bacteroidia	Bacteroidetes	Unknown KINGDOM	Bacteria	Bacteroides ovatus ATCC 8483	HG5349378;	0	0	0	0	0	0	0	0	2.636e-05	0	0	0	2.581e-05	0	7.424e-05	0	0	0	0	0	8.205e-05	0	0	0
Meta-Protein 787	BLAST_RLUB_ECO57 Ribosomal large subunit pseudouridine synthase B OS=Escherichia coli O157:H7 GN=rluB PE=3 SV=1_Q8X4Q8	Complete proteome;Isomerase;RNA-binding;Reference proteome;rRNA processing;	5.4.99.22;	K06178;	EMPTY	EMPTY	EMPTY	Unknown SPECIES	Unknown GENUS	Unknown FAMILY	Unknown ORDER	Gammaproteobacteria	Proteobacteria	Unknown KINGDOM	Bacteria	Unknown SUBSPECIES	HG4393923;HG5232715;	5.128e-05	2.411e-05	2.292e-05	5.999e-05	6.837e-05	0	8.262e-05	2.65e-05	0	3.151e-05	0	6.901e-05	0	2.818e-05	0	0	3.895e-05	0	5.591e-05	0	0	0	0	0
Meta-Protein 40526	BLAST_CYA3_RHIME Putative adenylate cyclase 3 OS=Rhizobium meliloti (strain 1021) GN=cya3 PE=3 SV=2_Q9Z3Q0	ATP-binding;Complete proteome;Lyase;Nucleotide-binding;Plasmid;Reference proteome;Repeat;TPR repeat;cAMP biosynthesis;	4.6.1.1;	K01768;	UniRef50_Q9Z3Q0	UniRef90_Q9Z3Q0	UniRef100_Q9Z3Q0	Sinorhizobium meliloti	Sinorhizobium	Rhizobiaceae	Rhizobiales	Alphaproteobacteria	Proteobacteria	Unknown KINGDOM	Bacteria	Sinorhizobium meliloti 1021	HG5299218;	0	0	0	0	0	0.00011362	0	0	0	0	0	0	0	8.454e-05	2.475e-05	2.863e-05	0	0	8.387e-05	5.858e-05	8.205e-05	4.943e-05	4.883e-05	3.099e-05
Meta-Protein 13474	BLAST_FLR_DESGI Flavoredoxin OS=Desulfovibrio gigas GN=flr PE=1 SV=1_Q9KIT1	Direct protein sequencing;FMN;Flavoprotein;	;	;	UniRef50_Q9KIT1	UniRef90_Q9KIT1	UniRef100_Q9KIT1	Desulfovibrio gigas	Desulfovibrio	Desulfovibrionaceae	Desulfovibrionales	Deltaproteobacteria	Proteobacteria	Unknown KINGDOM	Bacteria	Unknown SUBSPECIES	HG2502557;	0.00023076	0	0	0	0	0	0	0	0	0	0	0	0.00015485	5.636e-05	9.899e-05	0	0	8.713e-05	0.0001957	0	5.47e-05	0	0	0
Meta-Protein 19173	BLAST_EX7L_BRUSU Exodeoxyribonuclease 7 large subunit OS=Brucella suis biovar 1 (strain 1330) GN=xseA PE=3 SV=1_Q8FVR1	Complete proteome;Cytoplasm;Exonuclease;Hydrolase;Nuclease;Reference proteome;	3.1.11.6;	K03601;	UniRef50_B8I3A9	UniRef90_B8I3A9	UniRef100_B8I3A9	Clostridium cellulolyticum	Clostridium	Clostridiaceae	Clostridiales	Clostridia	Firmicutes	Unknown KINGDOM	Bacteria	Clostridium cellulolyticum H10	HG4652347;	0	0	0	2.999e-05	3.419e-05	3.787e-05	0	0	2.636e-05	3.151e-05	3.143e-05	3.45e-05	5.162e-05	2.818e-05	7.424e-05	5.727e-05	3.895e-05	0.00011617	8.387e-05	0.00011716	0	2.471e-05	0	0.00012396
Meta-Protein 10356	Metagenome Unknown							Unknown SPECIES	Unknown GENUS	Unknown FAMILY	Unknown ORDER	Unknown CLASS	Unknown PHYLUM	Unknown KINGDOM	Unknown SUPERKINGDOM	Unknown SUBSPECIES	HG5242455;	2.564e-05	2.411e-05	2.292e-05	2.999e-05	3.419e-05	3.787e-05	2.754e-05	0	2.636e-05	0	0	3.45e-05	2.581e-05	0	2.475e-05	2.863e-05	0	2.904e-05	2.796e-05	8.787e-05	2.735e-05	2.471e-05	2.442e-05	3.099e-05
Meta-Protein 27125	Metagenome Unknown							Unknown SPECIES	Unknown GENUS	Unknown FAMILY	Unknown ORDER	Unknown CLASS	Unknown PHYLUM	Unknown KINGDOM	Unknown SUPERKINGDOM	Unknown SUBSPECIES	HG3138296;	0	0	9.168e-05	0	0	0	0	0	5.273e-05	0	0	0	2.581e-05	0	0	8.59e-05	0	8.713e-05	8.387e-05	0	0	0	0	0.00018594
Meta-Protein 15067	Metagenome Unknown							Unknown SPECIES	Unknown GENUS	Unknown FAMILY	Unknown ORDER	Unknown CLASS	Unknown PHYLUM	Unknown KINGDOM	Unknown SUPERKINGDOM	Unknown SUBSPECIES	HG0957449;	7.692e-05	4.822e-05	0	2.999e-05	0.00010256	3.787e-05	2.754e-05	0	0	0	0	6.901e-05	0.00010323	2.818e-05	2.475e-05	0	0.00011685	0	5.591e-05	5.858e-05	2.735e-05	0	2.442e-05	0
Meta-Protein 13357	Metagenome Unknown							Unknown SPECIES	Unknown GENUS	Unknown FAMILY	Unknown ORDER	Unknown CLASS	Unknown PHYLUM	Unknown KINGDOM	Unknown SUPERKINGDOM	Unknown SUBSPECIES	HG3585314;	5.128e-05	2.411e-05	2.292e-05	2.999e-05	3.419e-05	3.787e-05	2.754e-05	0	2.636e-05	3.151e-05	3.143e-05	0.00010351	0	2.818e-05	2.475e-05	2.863e-05	0	2.904e-05	2.796e-05	2.929e-05	2.735e-05	0	2.442e-05	0
Meta-Protein 9788	Metagenome Unknown							Unknown SPECIES	Unknown GENUS	Unknown FAMILY	Unknown ORDER	Unknown CLASS	Unknown PHYLUM	Unknown KINGDOM	Unknown SUPERKINGDOM	Unknown SUBSPECIES	HG2393302;	5.128e-05	2.411e-05	4.584e-05	5.999e-05	3.419e-05	0	0	0	2.636e-05	6.303e-05	3.143e-05	0	2.581e-05	0	2.475e-05	2.863e-05	7.79e-05	2.904e-05	2.796e-05	5.858e-05	2.735e-05	2.471e-05	2.442e-05	0
Meta-Protein 26947	Metagenome Unknown							Unknown SPECIES	Unknown GENUS	Unknown FAMILY	Unknown ORDER	Unknown CLASS	Unknown PHYLUM	Unknown KINGDOM	Unknown SUPERKINGDOM	Unknown SUBSPECIES	HG1672846;	0	0	0	0	0	0	0	0	0	0	0	0	7.742e-05	0	0.00019798	0	0	0	0	0	2.735e-05	0	0	0.00015495
Meta-Protein 35424	BLAST_ACPS_CLOPS Holo-[acyl-carrier-protein] synthase OS=Clostridium perfringens (strain SM101 / Type A) GN=acpS PE=3 SV=1_Q0SW89	Complete proteome;Cytoplasm;Fatty acid biosynthesis;Fatty acid metabolism;Lipid biosynthesis;Lipid metabolism;Magnesium;Metal-binding;Reference proteome;Transferase;	2.7.8.7;	K00997;	UniRef50_Q97LR5	UniRef90_A0PY92	UniRef100_A0PY92	Clostridium novyi	Clostridium	Clostridiaceae	Clostridiales	Clostridia	Firmicutes	Unknown KINGDOM	Bacteria	Clostridium novyi NT	HG1709310;	0	2.411e-05	4.584e-05	2.999e-05	3.419e-05	0	0	0	5.273e-05	3.151e-05	0	3.45e-05	0	2.818e-05	2.475e-05	0	0	2.904e-05	0	2.929e-05	0	2.471e-05	4.883e-05	3.099e-05
Meta-Protein 22659	BLAST_TCPN_VIBC3 TCP pilus virulence regulatory protein OS=Vibrio cholerae serotype O1 (strain ATCC 39541 / Classical Ogawa 395 / O395) GN=tcpN PE=1 SV=1_A5F384	Activator;Complete proteome;Cytoplasm;DNA-binding;Reference proteome;Transcription;Transcription regulation;	;	K21701;	UniRef50_P40408	UniRef90_P40408	UniRef100_P40408	Bacillus subtilis subsp. subtilis str. 168	Bacillus	Bacillaceae	Bacillales	Bacilli	Firmicutes	Unknown KINGDOM	Bacteria	Bacillus subtilis subsp. subtilis	HG4270779;	0	0	0	0	0.00010256	7.575e-05	0	0	0	3.151e-05	0	3.45e-05	2.581e-05	0	7.424e-05	2.863e-05	3.895e-05	0	2.796e-05	0	0	0	0	0
Meta-Protein 26406	BLAST_FTHS_AGARV Formate--tetrahydrofolate ligase OS=Agathobacter rectalis (strain ATCC 33656 / DSM 3377 / JCM 17463 / KCTC 5835 / VPI 0990) GN=fhs PE=3 SV=1_C4ZBG8	3D-structure;ATP-binding;Complete proteome;Direct protein sequencing;Ligase;Nucleotide-binding;One-carbon metabolism;Plasmid;Reference proteome;	6.3.4.3;	;K01938;	EMPTY	EMPTY	EMPTY	Unknown SPECIES	Unknown GENUS	Unknown FAMILY	Unknown ORDER	Unknown CLASS	Unknown PHYLUM	Unknown KINGDOM	Unknown SUPERKINGDOM	Unknown SUBSPECIES	HG5186241;	0	0	2.292e-05	8.998e-05	0	3.787e-05	0	0	0	9.454e-05	3.143e-05	0	5.162e-05	2.818e-05	0	2.863e-05	0.00011685	5.809e-05	2.796e-05	2.929e-05	0	2.471e-05	4.883e-05	0.00012396
Meta-Protein 12297	BLAST_APBC_PYRAB Iron-sulfur cluster carrier protein OS=Pyrococcus abyssi (strain GE5 / Orsay) GN=PYRAB08510 PE=3 SV=1_Q9V0D9	ATP-binding;Complete proteome;Iron;Iron-sulfur;Metal-binding;Mitochondrion;Nucleotide-binding;Reference proteome;Transit peptide;	;	K03593;	UniRef50_Q54F15	UniRef90_Q54F15	UniRef100_Q54F15	Dictyostelium discoideum	Dictyostelium	Unknown FAMILY	Dictyosteliida	Unknown CLASS	Unknown PHYLUM	Unknown KINGDOM	Eukaryota	Unknown SUBSPECIES	HG1001890;	2.564e-05	4.822e-05	0	2.999e-05	6.837e-05	3.787e-05	8.262e-05	0	0	9.454e-05	0	3.45e-05	0	2.818e-05	0	0	3.895e-05	0	5.591e-05	0	2.735e-05	0	0	0
Meta-Protein 10112	Metagenome Unknown							Unknown SPECIES	Unknown GENUS	Unknown FAMILY	Unknown ORDER	Unknown CLASS	Unknown PHYLUM	Unknown KINGDOM	Unknown SUPERKINGDOM	Unknown SUBSPECIES	HG4619335;	5.128e-05	2.411e-05	2.292e-05	0	0	3.787e-05	0	0	0	0	0	0	2.581e-05	5.636e-05	7.424e-05	2.863e-05	0	2.904e-05	0	5.858e-05	2.735e-05	7.414e-05	2.442e-05	0
Meta-Protein 18283	BLAST_VDAC1_HUMAN Voltage-dependent anion-selective channel protein 1 OS=Homo sapiens GN=VDAC1 PE=1 SV=2_P21796	3D-structure;Acetylation;Apoptosis;Cell membrane;Complete proteome;Direct protein sequencing;Host-virus interaction;Ion transport;Isopeptide bond;Membrane;Mitochondrion;Mitochondrion outer membrane;NAD;Nucleotide-binding;Phosphoprotein;Porin;Reference proteome;Transmembrane;Transmembrane beta strand;Transport;Ubl conjugation;	;	K05862;	UniRef50_P21796	UniRef90_P21796	EMPTY	Unknown SPECIES	Unknown GENUS	Unknown FAMILY	Unknown ORDER	Mammalia	Chordata	Metazoa	Eukaryota	Unknown SUBSPECIES	HG3760475;	5.128e-05	7.233e-05	4.584e-05	2.999e-05	0	0	8.262e-05	7.949e-05	2.636e-05	0	6.286e-05	3.45e-05	0	5.636e-05	2.475e-05	2.863e-05	0	0	2.796e-05	2.929e-05	2.735e-05	0	2.442e-05	0
Meta-Protein 29841	Metagenome Unknown							Unknown SPECIES	Unknown GENUS	Unknown FAMILY	Unknown ORDER	Unknown CLASS	Unknown PHYLUM	Unknown KINGDOM	Unknown SUPERKINGDOM	Unknown SUBSPECIES	HG1224521;	0	4.822e-05	0	2.999e-05	3.419e-05	3.787e-05	5.508e-05	0	0	3.151e-05	0	0	0	2.818e-05	2.475e-05	0	0	5.809e-05	2.796e-05	0	2.735e-05	0	0	3.099e-05
Meta-Protein 17327	BLAST_DPO3B_AQUAE Beta sliding clamp OS=Aquifex aeolicus (strain VF5) GN=dnaN PE=3 SV=1_O67725	Complete proteome;Cytoplasm;DNA replication;DNA-binding;DNA-directed DNA polymerase;Nucleotidyltransferase;Reference proteome;Transferase;	;	;K02338;	UniRef50_P0A120	UniRef90_P0A120	UniRef100_P0A120	Pseudomonas putida	Pseudomonas	Pseudomonadaceae	Pseudomonadales	Gammaproteobacteria	Proteobacteria	Unknown KINGDOM	Bacteria	Unknown SUBSPECIES	HG3391454;	2.564e-05	4.822e-05	0	2.999e-05	0	3.787e-05	5.508e-05	0	7.909e-05	0	6.286e-05	0	0	0	0	2.863e-05	0	0	0	0	8.205e-05	0	0	0
Meta-Protein 14940	UVRC_CHLTR UvrABC system protein C OS=Chlamydia trachomatis (strain D/UW-3/Cx) GN=uvrC PE=3 SV=1	Complete proteome;Cytoplasm;DNA damage;DNA excision;DNA repair;Excision nuclease;Reference proteome;SOS response;	;	K03703;	UniRef50_Q9PLD1	UniRef90_Q3KKQ1	UniRef100_Q3KKQ1	Chlamydia trachomatis	Chlamydia	Chlamydiaceae	Chlamydiales	Chlamydiia	Chlamydiae	Unknown KINGDOM	Bacteria	Chlamydia trachomatis D/UW-3/CX	O84796;	7.692e-05	4.822e-05	0	0	0	0	8.262e-05	2.65e-05	0	0	0.00015715	0	0	0.00045086	0	0	0	0	0	0.00011716	0	0	0	0
Meta-Protein 52458	Metagenome Unknown							Unknown SPECIES	Unknown GENUS	Unknown FAMILY	Unknown ORDER	Unknown CLASS	Unknown PHYLUM	Unknown KINGDOM	Unknown SUPERKINGDOM	Unknown SUBSPECIES	HG2528723;	0	0	0	0	0	0	0	0	0	0	0	0	0	0	0	0	0	0	0	0	0	0	7.325e-05	0
Meta-Protein 59553	BLAST_FEPA_ECOLI Ferrienterobactin receptor OS=Escherichia coli (strain K12) GN=fepA PE=1 SV=2_P05825	Carbohydrate metabolism;Cell outer membrane;Complete proteome;Membrane;Receptor;Reference proteome;Signal;TonB box;Transmembrane;Transmembrane beta strand;Transport;	;	K21573;	UniRef50_Q8A1G1	UniRef90_Q8A1G1	UniRef100_Q8A1G1	Bacteroides thetaiotaomicron	Bacteroides	Bacteroidaceae	Bacteroidales	Bacteroidia	Bacteroidetes	Unknown KINGDOM	Bacteria	Bacteroides thetaiotaomicron VPI-5482	HG5517141;	0	0	0.00052717	0	0	0	0	0	0	0	0	0	0	0	0.00056918	0	0	0	0	0	0	0	0	0
Meta-Protein 26744	BLAST_MGLB_TREPA Glucose/galactose-binding lipoprotein OS=Treponema pallidum (strain Nichols) GN=mglB PE=1 SV=1_Q08255	3D-structure;Cell membrane;Complete proteome;Lipoprotein;Membrane;Palmitate;Reference proteome;Signal;Sugar transport;Transport;	;	K10540;	UniRef50_Q08255	UniRef90_Q08255	UniRef100_Q08255	Treponema pallidum subsp. pallidum str. Nichols	Treponema	Spirochaetaceae	Spirochaetales	Spirochaetia	Spirochaetes	Unknown KINGDOM	Bacteria	Treponema pallidum subsp. pallidum	HG4869777;	0	0	0	0	0	0	0	0	0	0	0	0	5.162e-05	0	0	0	3.895e-05	5.809e-05	2.796e-05	0	0	0	0	3.099e-05
Meta-Protein 20536	Metagenome Unknown							Unknown SPECIES	Unknown GENUS	Unknown FAMILY	Unknown ORDER	Unknown CLASS	Unknown PHYLUM	Unknown KINGDOM	Unknown SUPERKINGDOM	Unknown SUBSPECIES	HG3646801;	0	4.822e-05	2.292e-05	5.999e-05	0	3.787e-05	0	0	5.273e-05	3.151e-05	0	0	2.581e-05	0	7.424e-05	2.863e-05	0	5.809e-05	2.796e-05	2.929e-05	5.47e-05	2.471e-05	2.442e-05	3.099e-05
Meta-Protein 14807	BLAST_RIMM_LACP7 Ribosome maturation factor RimM OS=Lachnoclostridium phytofermentans (strain ATCC 700394 / DSM 18823 / ISDg) GN=rimM PE=3 SV=1_A9KLM3	Chaperone;Complete proteome;Cytoplasm;Reference proteome;Ribosome biogenesis;	;	K02860;	UniRef50_A9KLM3	UniRef90_A9KLM3	UniRef100_A9KLM3	Clostridium phytofermentans	Clostridium	Clostridiaceae	Clostridiales	Clostridia	Firmicutes	Unknown KINGDOM	Bacteria	Clostridium phytofermentans ISDg	HG2148038;	2.564e-05	2.411e-05	2.292e-05	2.999e-05	3.419e-05	3.787e-05	5.508e-05	0	0	0	3.143e-05	3.45e-05	0	2.818e-05	4.949e-05	5.727e-05	3.895e-05	2.904e-05	0	0	2.735e-05	0	2.442e-05	3.099e-05
Meta-Protein 18698	Metagenome Unknown							Unknown SPECIES	Unknown GENUS	Unknown FAMILY	Unknown ORDER	Unknown CLASS	Unknown PHYLUM	Unknown KINGDOM	Unknown SUPERKINGDOM	Unknown SUBSPECIES	HG5301053;	0	2.411e-05	4.584e-05	8.998e-05	0	3.787e-05	0	0	2.636e-05	3.151e-05	0	3.45e-05	5.162e-05	2.818e-05	2.475e-05	2.863e-05	0	5.809e-05	2.796e-05	2.929e-05	0	0	0	6.198e-05
Meta-Protein 18774	Metagenome Unknown							Unknown SPECIES	Unknown GENUS	Unknown FAMILY	Unknown ORDER	Unknown CLASS	Unknown PHYLUM	Unknown KINGDOM	Unknown SUPERKINGDOM	Unknown SUBSPECIES	HG3639962;	0	2.411e-05	2.292e-05	0	6.837e-05	3.787e-05	2.754e-05	5.299e-05	2.636e-05	3.151e-05	6.286e-05	0	2.581e-05	5.636e-05	0	0	3.895e-05	0	0	0	0	0	0	0
Meta-Protein 9634	BLAST_COMA_NEIGO Competence protein ComA OS=Neisseria gonorrhoeae GN=comA PE=4 SV=1_P51973	Cell membrane;Competence;Complete proteome;Membrane;Reference proteome;Transmembrane;Transmembrane helix;Transport;	;	K02238;	UniRef50_P39695	UniRef90_P39695	UniRef100_P39695	Bacillus subtilis subsp. subtilis str. 168	Bacillus	Bacillaceae	Bacillales	Bacilli	Firmicutes	Unknown KINGDOM	Bacteria	Bacillus subtilis subsp. subtilis	HG4876259;	5.128e-05	4.822e-05	2.292e-05	2.999e-05	0	0	0	0	0	0	3.143e-05	0	0.00010323	0	2.475e-05	2.863e-05	0	0	2.796e-05	5.858e-05	2.735e-05	7.414e-05	4.883e-05	3.099e-05
Meta-Protein 9637	BLAST_4CLL1_ORYSJ 4-coumarate--CoA ligase-like 1 OS=Oryza sativa subsp. japonica GN=4CLL1 PE=2 SV=2_Q0DV32	ATP-binding;Complete proteome;Fatty acid metabolism;Ligase;Lipid metabolism;Nucleotide-binding;Reference proteome;	6.2.1.3;	K01897;	UniRef50_P44446	UniRef90_P44446	UniRef100_P44446	Haemophilus influenzae	Haemophilus	Pasteurellaceae	Pasteurellales	Gammaproteobacteria	Proteobacteria	Unknown KINGDOM	Bacteria	Haemophilus influenzae Rd KW20	HG5277920;	5.128e-05	4.822e-05	2.292e-05	2.999e-05	0	0	0	0	0	0	3.143e-05	0	0.00010323	0	2.475e-05	2.863e-05	0	0	2.796e-05	5.858e-05	2.735e-05	7.414e-05	4.883e-05	3.099e-05
Meta-Protein 9635	TREY_ARTSQ Maltooligosyl trehalose synthase OS=Arthrobacter sp. (strain Q36) GN=treY PE=1 SV=1	Isomerase;	5.4.99.15;	K06044;	UniRef50_Q44315	UniRef90_Q44315	UniRef100_Q44315	Arthrobacter sp. Q36	Arthrobacter	Micrococcaceae	Actinomycetales	Actinobacteria	Actinobacteria	Unknown KINGDOM	Bacteria	Unknown SUBSPECIES	Q44315;	5.128e-05	4.822e-05	2.292e-05	2.999e-05	0	0	0	0	0	0	3.143e-05	0	0.00010323	0	2.475e-05	2.863e-05	0	0	2.796e-05	5.858e-05	2.735e-05	7.414e-05	4.883e-05	3.099e-05
Meta-Protein 17400	BLAST_ISPH_CLOAB 4-hydroxy-3-methylbut-2-enyl diphosphate reductase OS=Clostridium acetobutylicum (strain ATCC 824 / DSM 792 / JCM 1419 / LMG 5710 / VKM B-1787) GN=ispH PE=3 SV=1_Q97I09	4Fe-4S;Complete proteome;Iron;Iron-sulfur;Isoprene biosynthesis;Metal-binding;Oxidoreductase;Reference proteome;	1.17.7.4;	K02945;K03527;	UniRef50_B0K9L0	UniRef90_B0K9L0	UniRef100_B0K9L0	Unknown SPECIES	Thermoanaerobacter	Thermoanaerobacteraceae	Thermoanaerobacterales	Clostridia	Firmicutes	Unknown KINGDOM	Bacteria	Unknown SUBSPECIES	HG5322105;	5.128e-05	4.822e-05	2.292e-05	5.999e-05	0	0	0	0	2.636e-05	0	0	0	0	2.818e-05	2.475e-05	2.863e-05	7.79e-05	2.904e-05	0.00011183	2.929e-05	8.205e-05	2.471e-05	0	3.099e-05
Meta-Protein 2390	BLAST_DHAS_AQUAE Aspartate-semialdehyde dehydrogenase OS=Aquifex aeolicus (strain VF5) GN=asd PE=3 SV=1_O67716	Amino-acid biosynthesis;Complete proteome;Diaminopimelate biosynthesis;Lysine biosynthesis;Methionine biosynthesis;NADP;Oxidoreductase;Reference proteome;Threonine biosynthesis;	1.2.1.11;	K00133;	UniRef50_Q04797	UniRef90_O67716	UniRef100_O67716	Aquifex aeolicus	Aquifex	Aquificaceae	Aquificales	Aquificae	Aquificae	Unknown KINGDOM	Bacteria	Aquifex aeolicus VF5	HG4437369;HG4237189;	0	2.411e-05	0.0001146	0	0	0	0	0	0	0	0	0	0	0	9.899e-05	0	0	0	0	0	0	0	0.00012208	0
Meta-Protein 58471	Metagenome Unknown							Unknown SPECIES	Unknown GENUS	Unknown FAMILY	Unknown ORDER	Unknown CLASS	Unknown PHYLUM	Unknown KINGDOM	Unknown SUPERKINGDOM	Unknown SUBSPECIES	HG5495859;	0	0	0.00112311	0	0	0	0	0	0	0	0	0	0	0	0	0	0	0	0	0	0	0	0	0
Meta-Protein 69268	BLAST_SP5G_EUBE2 Putative septation protein SpoVG OS=Eubacterium eligens (strain ATCC 27750 / VPI C15-48) GN=spoVG PE=3 SV=1_C4Z4L6	Cell cycle;Cell division;Complete proteome;Reference proteome;Septation;	;	K06412;	UniRef50_Q1D295	UniRef90_C4Z4L6	UniRef100_C4Z4L6	Eubacterium eligens	Eubacterium	Eubacteriaceae	Clostridiales	Clostridia	Firmicutes	Unknown KINGDOM	Bacteria	Eubacterium eligens ATCC 27750	HG1869421;	0	0	0	0	0.00010256	7.575e-05	0	0	0	9.454e-05	0	3.45e-05	0	0	0	2.863e-05	7.79e-05	0	0	5.858e-05	0	4.943e-05	0	6.198e-05
Meta-Protein 17875	BLAST_CO8A_HUMAN Complement component C8 alpha chain OS=Homo sapiens GN=C8A PE=1 SV=2_P07357	3D-structure;Cell membrane;Cleavage on pair of basic residues;Complement alternate pathway;Complement pathway;Complete proteome;Cytolysis;Direct protein sequencing;Disulfide bond;EGF-like domain;Glycoprotein;Immunity;Innate immunity;Membrane;Membrane attack complex;Polymorphism;Reference proteome;Repeat;Secreted;Signal;Transmembrane;Transmembrane beta strand;	;	K03997;	EMPTY	EMPTY	EMPTY	Unknown SPECIES	Unknown GENUS	Unknown FAMILY	Unknown ORDER	Mammalia	Chordata	Metazoa	Eukaryota	Unknown SUBSPECIES	HG5230981;	2.564e-05	2.411e-05	0	0	0	0	0.00013769	2.65e-05	0	0	9.429e-05	0.00010351	0	0	0	0	3.895e-05	0	0	0	0	0	0	0
Meta-Protein 736	BLAST_EFG_BIFA0 Elongation factor G OS=Bifidobacterium animalis subsp. lactis (strain AD011) GN=fusA PE=3 SV=1_B8DTV6	3D-structure;Acetylation;Chloroplast;Complete proteome;Cytoplasm;Direct protein sequencing;Elongation factor;GTP-binding;Isopeptide bond;Nucleotide-binding;Phosphoprotein;Plasmid;Plastid;Protein biosynthesis;Reference proteome;Transit peptide;Ubl conjugation;	;	;K02355;	UniRef50_P56002	UniRef90_B0RB35	UniRef100_B0RB35	Unknown SPECIES	Unknown GENUS	Unknown FAMILY	Unknown ORDER	Unknown CLASS	Unknown PHYLUM	Unknown KINGDOM	Unknown SUPERKINGDOM	Unknown SUBSPECIES	HG5383287;B0RB35;	2.564e-05	0	0	2.999e-05	0	0	0	0	0	0.00012606	0	0	0.00036131	0	0	0	0	0	0	2.929e-05	0	2.471e-05	0	0
Meta-Protein 25038	BLAST_PCKA_CITK8 Phosphoenolpyruvate carboxykinase (ATP) OS=Citrobacter koseri (strain ATCC BAA-895 / CDC 4225-83 / SGSC4696) GN=pckA PE=3 SV=1_A8AQV7	3D-structure;ATP-binding;Acetylation;Allosteric enzyme;Calcium;Complete proteome;Cytoplasm;Decarboxylase;Direct protein sequencing;Gluconeogenesis;Lyase;Magnesium;Manganese;Metal-binding;Nucleotide-binding;Reference proteome;	4.1.1.49;	;K01610;	EMPTY	EMPTY	EMPTY	Unknown SPECIES	Unknown GENUS	Unknown FAMILY	Unknown ORDER	Unknown CLASS	Unknown PHYLUM	Unknown KINGDOM	Bacteria	Unknown SUBSPECIES	HG5144907;	0	7.233e-05	0.00013752	0	0	0	0	0	2.636e-05	0	0	0	7.742e-05	0	0.00014848	0	0	0	0	0	5.47e-05	2.471e-05	0	0
Meta-Protein 10023	BLAST_PLAT2_ARATH PLAT domain-containing protein 2 OS=Arabidopsis thaliana GN=PLAT2 PE=2 SV=1_Q9SIE7	Complete proteome;Endoplasmic reticulum;Reference proteome;Signal;Stress response;	;	;	UniRef50_O65660	UniRef90_Q9SIE7	UniRef100_Q9SIE7	Arabidopsis thaliana	Arabidopsis	Brassicaceae	Brassicales	Unknown CLASS	Streptophyta	Viridiplantae	Eukaryota	Unknown SUBSPECIES	HG2443514;	2.564e-05	2.411e-05	0	0	0	0.00011362	2.754e-05	0	2.636e-05	3.151e-05	0	0	2.581e-05	0	0	2.863e-05	0	5.809e-05	2.796e-05	2.929e-05	2.735e-05	0	0	3.099e-05
Meta-Protein 47312	BLAST_EFTU_LACGA Elongation factor Tu OS=Lactobacillus gasseri (strain ATCC 33323 / DSM 20243 / JCM 1131 / NCIMB 11718 / AM63) GN=tuf PE=3 SV=2_Q042T5	3D-structure;Acetylation;Antibiotic resistance;Cell inner membrane;Cell membrane;Complete proteome;Cytoplasm;Direct protein sequencing;Elongation factor;GTP-binding;Membrane;Methylation;Mitochondrion;Nucleotide-binding;Phosphoprotein;Protein biosynthesis;RNA-binding;Reference proteome;	;	;K02358;	EMPTY	EMPTY	EMPTY	Unknown SPECIES	Unknown GENUS	Unknown FAMILY	Unknown ORDER	Unknown CLASS	Unknown PHYLUM	Unknown KINGDOM	Unknown SUPERKINGDOM	Unknown SUBSPECIES	HG4610237;	0	0	0	0	0	0	0	0	0	0	0	0	0	0	0	0	0	0	0	8.787e-05	0	0	0.0004639	0
Meta-Protein 9885	Metagenome Unknown							Unknown SPECIES	Unknown GENUS	Unknown FAMILY	Unknown ORDER	Unknown CLASS	Unknown PHYLUM	Unknown KINGDOM	Unknown SUPERKINGDOM	Unknown SUBSPECIES	HG1200835;	0.0001282	0	0	0	3.419e-05	0	2.754e-05	2.65e-05	0	0	9.429e-05	0	0	0	0	0	3.895e-05	0	0	0	0	0	0	0
Meta-Protein 92699	BLAST_FYUA_YERPE Pesticin receptor OS=Yersinia pestis GN=fyuA PE=1 SV=2_P46359	3D-structure;Cell outer membrane;Complete proteome;Ion transport;Iron;Iron transport;Membrane;Receptor;Reference proteome;Signal;TonB box;Transmembrane;Transmembrane beta strand;Transport;	;	;K15721;	UniRef50_P0C2M9	UniRef90_P0C2M9	EMPTY	Unknown SPECIES	Yersinia	Enterobacteriaceae	Enterobacteriales	Gammaproteobacteria	Proteobacteria	Unknown KINGDOM	Bacteria	Unknown SUBSPECIES	HG5366311;	0	0	0	0	0	0	0.00077107	0	0	0	0	0	0	0	0	0	0	0.00034851	0	0	0	0	0	0
Meta-Protein 9481	Metagenome Unknown							Unknown SPECIES	Unknown GENUS	Unknown FAMILY	Unknown ORDER	Unknown CLASS	Unknown PHYLUM	Unknown KINGDOM	Unknown SUPERKINGDOM	Unknown SUBSPECIES	HG5534904;	2.564e-05	2.411e-05	2.292e-05	0	3.419e-05	3.787e-05	0	0	0	3.151e-05	0	3.45e-05	5.162e-05	2.818e-05	0	0	7.79e-05	0	0	0	0	2.471e-05	0	3.099e-05
Meta-Protein 27203	Metagenome Unknown							Unknown SPECIES	Unknown GENUS	Unknown FAMILY	Unknown ORDER	Unknown CLASS	Unknown PHYLUM	Unknown KINGDOM	Unknown SUPERKINGDOM	Unknown SUBSPECIES	HG5105584;	0	0	0.00020628	0	0	0	0	0	0.00015818	0	0	0	7.742e-05	0	0	0	0	0	0	0	0.00057432	0	0	0
Meta-Protein 8783	Metagenome Unknown							Unknown SPECIES	Unknown GENUS	Unknown FAMILY	Unknown ORDER	Unknown CLASS	Unknown PHYLUM	Unknown KINGDOM	Unknown SUPERKINGDOM	Unknown SUBSPECIES	HG3861879;	2.564e-05	0	0	0	3.419e-05	0	5.508e-05	2.65e-05	2.636e-05	3.151e-05	6.286e-05	3.45e-05	0	0	0	0	0.0001558	0	8.387e-05	0	2.735e-05	0	2.442e-05	0
Meta-Protein 25080	Metagenome Unknown							Unknown SPECIES	Unknown GENUS	Unknown FAMILY	Unknown ORDER	Unknown CLASS	Unknown PHYLUM	Unknown KINGDOM	Unknown SUPERKINGDOM	Unknown SUBSPECIES	HG5030921;	0	2.411e-05	4.584e-05	5.999e-05	3.419e-05	3.787e-05	2.754e-05	2.65e-05	5.273e-05	6.303e-05	3.143e-05	0	5.162e-05	2.818e-05	0	0.00014316	3.895e-05	2.904e-05	0	0	2.735e-05	0	0	0
Meta-Protein 2436	BLAST_CH60_EUBE2 60 kDa chaperonin OS=Eubacterium eligens (strain ATCC 27750 / VPI C15-48) GN=groL PE=3 SV=1_C4Z3R4	3D-structure;ATP-binding;Cell outer membrane;Chaperone;Complete proteome;Cytoplasm;Direct protein sequencing;Isopeptide bond;Membrane;Nucleotide-binding;Plasmid;Reference proteome;Secreted;Stress response;Ubl conjugation;	;	;K04077;	EMPTY	EMPTY	EMPTY	Unknown SPECIES	Unknown GENUS	Unknown FAMILY	Unknown ORDER	Unknown CLASS	Unknown PHYLUM	Unknown KINGDOM	Unknown SUPERKINGDOM	Unknown SUBSPECIES	HG5144640;HG4975505;	0	2.411e-05	0	0	0	0	5.508e-05	0	0	3.151e-05	0	0	0	0	0	0	0	0	0	0	0	0	0	0
Meta-Protein 16025	BLAST_CH10_BACV8 10 kDa chaperonin OS=Bacteroides vulgatus (strain ATCC 8482 / DSM 1447 / JCM 5826 / NBRC 14291 / NCTC 11154) GN=groS PE=3 SV=1_A6KXA1	Chaperone;Complete proteome;Cytoplasm;Reference proteome;	;	K04078;	UniRef50_Q9WYX5	UniRef90_A6KXA1	UniRef100_A6KXA1	Bacteroides vulgatus	Bacteroides	Bacteroidaceae	Bacteroidales	Bacteroidia	Bacteroidetes	Unknown KINGDOM	Bacteria	Bacteroides vulgatus ATCC 8482	HG0938913;	5.128e-05	0.00012055	4.584e-05	0	0	0	0	0	0	0	0	0	0	0	2.475e-05	0	0	0	0	2.929e-05	0.00013674	4.943e-05	0	0
Meta-Protein 12109	Metagenome Unknown							Unknown SPECIES	Unknown GENUS	Unknown FAMILY	Unknown ORDER	Unknown CLASS	Unknown PHYLUM	Unknown KINGDOM	Unknown SUPERKINGDOM	Unknown SUBSPECIES	HG5452983;	2.564e-05	0	0	8.998e-05	0	7.575e-05	0	0	5.273e-05	0	3.143e-05	0	2.581e-05	0	0	5.727e-05	3.895e-05	2.904e-05	5.591e-05	2.929e-05	0	4.943e-05	2.442e-05	6.198e-05
Meta-Protein 150008	Metagenome Unknown							Unknown SPECIES	Unknown GENUS	Unknown FAMILY	Unknown ORDER	Unknown CLASS	Unknown PHYLUM	Unknown KINGDOM	Unknown SUPERKINGDOM	Unknown SUBSPECIES	HG5445831;	0	0	0	0	0	0	0	0	0	0	0	0	0	0	0	0	0	0	0	0	0	0	0	0
Meta-Protein 29644	BLAST_SYS_METHJ Serine--tRNA ligase OS=Methanospirillum hungatei JF-1 (strain ATCC 27890 / DSM 864 / NBRC 100397 / JF-1) GN=serS PE=3 SV=1_Q2FS27	ATP-binding;Aminoacyl-tRNA synthetase;Complete proteome;Cytoplasm;Ligase;Nucleotide-binding;Protein biosynthesis;	6.1.1.11;	K01875;	UniRef50_A3CTP4	UniRef90_A3CTP4	UniRef100_A3CTP4	Methanoculleus marisnigri	Methanoculleus	Methanomicrobiaceae	Methanomicrobiales	Methanomicrobia	Euryarchaeota	Unknown KINGDOM	Archaea	Methanoculleus marisnigri JR1	HG4772555;	0	0	0	0	0	0	2.754e-05	0.00015898	2.636e-05	3.151e-05	0	0	0	0	0	0	3.895e-05	0	0	2.929e-05	2.735e-05	0	0	0
Meta-Protein 31839	Metagenome Unknown							Unknown SPECIES	Unknown GENUS	Unknown FAMILY	Unknown ORDER	Unknown CLASS	Unknown PHYLUM	Unknown KINGDOM	Unknown SUPERKINGDOM	Unknown SUBSPECIES	HG5599414;	0	0	2.292e-05	0	3.419e-05	3.787e-05	2.754e-05	2.65e-05	0	3.151e-05	0	3.45e-05	0	2.818e-05	4.949e-05	0	0.00011685	2.904e-05	2.796e-05	0	0	0	0	0
Meta-Protein 16389	Metagenome Unknown							Unknown SPECIES	Unknown GENUS	Unknown FAMILY	Unknown ORDER	Unknown CLASS	Unknown PHYLUM	Unknown KINGDOM	Unknown SUPERKINGDOM	Unknown SUBSPECIES	HG1782017;	2.564e-05	4.822e-05	0	2.999e-05	0	0	5.508e-05	0	7.909e-05	3.151e-05	0.00015715	0.00013801	0	0	0	8.59e-05	0	0	0	0	0	0	0	0
Meta-Protein 19537	BLAST_RS7_CLOB6 30S ribosomal protein S7 OS=Clostridium botulinum (strain 657 / Type Ba4) GN=rpsG PE=3 SV=1_C3KVQ5	RNA-binding;Ribonucleoprotein;Ribosomal protein;rRNA-binding;tRNA-binding;	;	K02992;	UniRef50_P21469	UniRef90_B1IGF8	UniRef100_C3KVQ5	Clostridium botulinum Ba4 str. 657	Clostridium	Clostridiaceae	Clostridiales	Clostridia	Firmicutes	Unknown KINGDOM	Bacteria	Clostridium botulinum B	HG2010808;	0	0	0	2.999e-05	0	0	0	0	5.273e-05	0	0	0	5.162e-05	2.818e-05	2.475e-05	0	0	5.809e-05	2.796e-05	5.858e-05	0	4.943e-05	2.442e-05	3.099e-05
Meta-Protein 18788	BLAST_PGM3_YEAST Phosphoribomutase OS=Saccharomyces cerevisiae (strain ATCC 204508 / S288c) GN=PRM15 PE=1 SV=1_Q03262	Carbohydrate metabolism;Complete proteome;Glucose metabolism;Isomerase;Magnesium;Metal-binding;Phosphoprotein;Reference proteome;	5.4.2.2;	K01835;	UniRef50_P18159	UniRef90_P18159	UniRef100_P18159	Bacillus subtilis subsp. subtilis str. 168	Bacillus	Bacillaceae	Bacillales	Bacilli	Firmicutes	Unknown KINGDOM	Bacteria	Bacillus subtilis subsp. subtilis	HG1508948;	0	0	0	0	0.00010256	7.575e-05	0	0	0	9.454e-05	0	3.45e-05	5.162e-05	0	0	2.863e-05	0.00011685	0	0	5.858e-05	0	2.471e-05	0	6.198e-05
Meta-Protein 1312	Metagenome Unknown							Unknown SPECIES	Unknown GENUS	Unknown FAMILY	Unknown ORDER	Unknown CLASS	Unknown PHYLUM	Unknown KINGDOM	Unknown SUPERKINGDOM	Unknown SUBSPECIES	HG3140818;HG1946799;	0	2.411e-05	2.292e-05	0	6.837e-05	3.787e-05	2.754e-05	2.65e-05	5.273e-05	3.151e-05	0	0	5.162e-05	0	4.949e-05	0	0	2.904e-05	2.796e-05	2.929e-05	2.735e-05	0	0	3.099e-05
Meta-Protein 21880	BLAST_RS19_BIFLD 30S ribosomal protein S19 OS=Bifidobacterium longum (strain DJO10A) GN=rpsS PE=3 SV=1_B3DQ17	Complete proteome;RNA-binding;Reference proteome;Ribonucleoprotein;Ribosomal protein;rRNA-binding;	;	K02965;	UniRef50_Q6EW11	UniRef90_B3DQ17	UniRef100_B3DQ17	Bifidobacterium longum	Bifidobacterium	Bifidobacteriaceae	Bifidobacteriales	Actinobacteria	Actinobacteria	Unknown KINGDOM	Bacteria	Unknown SUBSPECIES	HG0420157;	0	0	0	0	0	0	0	0	0	3.151e-05	0	3.45e-05	5.162e-05	0	0	0	0	2.904e-05	0	0	0	4.943e-05	0	0.00018594
Meta-Protein 38325	BLAST_HV692_HUMAN Immunoglobulin heavy variable 1-69-2 OS=Homo sapiens GN=IGHV1-69-2 PE=3 SV=2_A0A0G2JMI3	Adaptive immunity;Cell membrane;Complete proteome;Disulfide bond;Immunity;Immunoglobulin V region;Immunoglobulin domain;Membrane;Polymorphism;Reference proteome;Secreted;Signal;	;	;	UniRef50_P23083	UniRef90_A0A0G2JMI3	UniRef100_A0A0G2JMI3	Homo sapiens	Homo	Hominidae	Primates	Mammalia	Chordata	Metazoa	Eukaryota	Unknown SUBSPECIES	HG1413161;	0	2.411e-05	4.584e-05	0	0	0	0	0	2.636e-05	9.454e-05	0	0.00017251	0	2.818e-05	4.949e-05	5.727e-05	0	0	0	8.787e-05	2.735e-05	4.943e-05	0	0.00012396
Meta-Protein 9887	BLAST_MFD_BACSU Transcription-repair-coupling factor OS=Bacillus subtilis (strain 168) GN=mfd PE=3 SV=1_P37474	3D-structure;ATP-binding;Complete proteome;Cytoplasm;DNA damage;DNA repair;DNA-binding;Helicase;Hydrolase;Nucleotide-binding;Reference proteome;	3.6.4.-;	;K03723;	EMPTY	EMPTY	EMPTY	Unknown SPECIES	Unknown GENUS	Unknown FAMILY	Unknown ORDER	Unknown CLASS	Unknown PHYLUM	Unknown KINGDOM	Bacteria	Unknown SUBSPECIES	HG5565252;	0.0001282	2.411e-05	0	0	3.419e-05	0	2.754e-05	2.65e-05	0	0	9.429e-05	0	0	0	0	0	3.895e-05	0	0	0	0	0	0	0
Meta-Protein 16542	BLAST_TYPH_LACRH Thymidine phosphorylase (Fragment) OS=Lactobacillus rhamnosus GN=deoA PE=1 SV=1_P19663	Cytoplasm;Glycolysis;NAD;Nucleotide-binding;Oxidoreductase;	1.2.1.12;	;	UniRef50_P0C0G6	UniRef90_O32755	UniRef100_O32755	Lactobacillus delbrueckii	Lactobacillus	Lactobacillaceae	Lactobacillales	Bacilli	Firmicutes	Unknown KINGDOM	Bacteria	Lactobacillus delbrueckii subsp. bulgaricus	HG4417394;	7.692e-05	0	0	2.999e-05	0	3.787e-05	0	0	0	3.151e-05	0	6.901e-05	0.00010323	0	0	0	0	5.809e-05	0	0.00011716	2.735e-05	2.471e-05	0	6.198e-05
Meta-Protein 12414	BLAST_T3RE_BPP1 Type III restriction-modification system EcoPI enzyme res OS=Escherichia phage P1 GN=res PE=3 SV=1_P08764	ATP-binding;Complete proteome;Endonuclease;Helicase;Hydrolase;Nuclease;Nucleotide-binding;Reference proteome;Restriction system;	3.1.21.5;	;	UniRef50_P40815	UniRef90_P40815	UniRef100_P40815	Salmonella enterica subsp. enterica serovar Typhimurium str. LT2	Salmonella	Enterobacteriaceae	Enterobacteriales	Gammaproteobacteria	Proteobacteria	Unknown KINGDOM	Bacteria	Salmonella enterica subsp. enterica	HG5544467;	2.564e-05	0	0	0	3.419e-05	0	0	0	0	0	3.143e-05	0.00010351	5.162e-05	0	0	0	0	5.809e-05	8.387e-05	0	0	2.471e-05	0	0.00012396
Meta-Protein 746	BLAST_MGSA_CALBD Methylglyoxal synthase OS=Caldicellulosiruptor bescii (strain ATCC BAA-1888 / DSM 6725 / Z-1320) GN=mgsA PE=3 SV=1_B9MRV5	Complete proteome;Lyase;Reference proteome;	4.2.3.3;	K01734;	UniRef50_P42980	UniRef90_B9MRV5	UniRef100_B9MRV5	Unknown SPECIES	Caldicellulosiruptor	Thermoanaerobacterales Family III. Incertae Sedis	Thermoanaerobacterales	Clostridia	Firmicutes	Unknown KINGDOM	Bacteria	Unknown SUBSPECIES	HG1616591;HG1618056;	2.564e-05	4.822e-05	2.292e-05	2.999e-05	6.837e-05	7.575e-05	2.754e-05	0	0	0	0	0.00010351	2.581e-05	0	2.475e-05	0	7.79e-05	2.904e-05	8.387e-05	5.858e-05	5.47e-05	2.471e-05	0	0
Meta-Protein 31785	PPM1N_MOUSE Probable protein phosphatase 1N OS=Mus musculus GN=Ppm1n PE=2 SV=1	Complete proteome;Hydrolase;Magnesium;Manganese;Metal-binding;Protein phosphatase;Reference proteome;	3.1.3.16;	K19790;	UniRef50_Q8N819	UniRef90_Q8BGL1	UniRef100_Q8BGL1	Mus musculus	Mus	Muridae	Rodentia	Mammalia	Chordata	Metazoa	Eukaryota	Unknown SUBSPECIES	Q8BGL1;	0	2.411e-05	0	0.00011998	3.419e-05	0	5.508e-05	5.299e-05	5.273e-05	3.151e-05	3.143e-05	3.45e-05	0	2.818e-05	0	8.59e-05	3.895e-05	0	2.796e-05	2.929e-05	8.205e-05	0	0	0
Meta-Protein 24743	Metagenome Unknown							Unknown SPECIES	Unknown GENUS	Unknown FAMILY	Unknown ORDER	Unknown CLASS	Unknown PHYLUM	Unknown KINGDOM	Unknown SUPERKINGDOM	Unknown SUBSPECIES	HG3640017;	0	2.411e-05	0	0.00014997	3.419e-05	0	0	0.00010599	0.00013182	0	0	3.45e-05	2.581e-05	2.818e-05	0	2.863e-05	0	0	2.796e-05	5.858e-05	0	0	0	0
Meta-Protein 13429	QAX_NEUCR Protein QA-X OS=Neurospora crassa (strain ATCC 24698 / 74-OR23-1A / CBS 708.71 / DSM 1257 / FGSC 987) GN=qa-x PE=3 SV=1	Complete proteome;Magnesium;Metal-binding;Quinate metabolism;Reference proteome;	;	K01092;	UniRef50_P25416	UniRef90_P11634	UniRef100_P11634	Neurospora crassa	Neurospora	Sordariaceae	Sordariales	Sordariomycetes	Ascomycota	Fungi	Eukaryota	Neurospora crassa OR74A	P11634;	2.564e-05	4.822e-05	2.292e-05	2.999e-05	0	0	2.754e-05	0	0	6.303e-05	6.286e-05	3.45e-05	2.581e-05	2.818e-05	2.475e-05	2.863e-05	0	0	5.591e-05	2.929e-05	0	2.471e-05	0	3.099e-05
Meta-Protein 9297	BLAST_RL17_PEPD6 50S ribosomal protein L17 OS=Peptoclostridium difficile (strain 630) GN=rplQ PE=3 SV=1_Q18CI8	Complete proteome;Reference proteome;Ribonucleoprotein;Ribosomal protein;	;	K02879;	UniRef50_Q9RSJ5	UniRef90_Q18CI8	UniRef100_Q18CI8	[Clostridium] difficile	Unknown GENUS	Peptostreptococcaceae	Clostridiales	Clostridia	Firmicutes	Unknown KINGDOM	Bacteria	Clostridium difficile 630	HG1305683;	0.0001282	0	0	0	3.419e-05	0	0	0	0	0	0	0	0	0	0	0	0	0	0	0	0	0	0	3.099e-05
Meta-Protein 74043	BLAST_HORN_HUMAN Hornerin OS=Homo sapiens GN=HRNR PE=1 SV=2_Q86YZ3	Calcium;Complete proteome;Developmental protein;Keratinization;Metal-binding;Methylation;Phosphoprotein;Polymorphism;Reference proteome;Repeat;	;	;	UniRef50_Q86YZ3	UniRef90_Q86YZ3	UniRef100_Q86YZ3	Homo sapiens	Homo	Hominidae	Primates	Mammalia	Chordata	Metazoa	Eukaryota	Unknown SUBSPECIES	HG5600885;	0	0	0	0	0	0	0	0	0	0	0	0	0	0	0	0	7.79e-05	2.904e-05	0.00011183	0	0	0	0	0
Meta-Protein 4276	BLAST_DESP_HUMAN Desmoplakin OS=Homo sapiens GN=DSP PE=1 SV=3_P15924	3D-structure;Alternative splicing;Cardiomyopathy;Cell junction;Cell membrane;Coiled coil;Complete proteome;Cytoplasm;Cytoskeleton;Disease mutation;Epidermolysis bullosa;Lipoprotein;Membrane;Methylation;Palmoplantar keratoderma;Phosphoprotein;Polymorphism;Reference proteome;Repeat;SH3 domain;	;	K10381;	UniRef50_P15924	UniRef90_P15924	UniRef100_E9Q557	Unknown SPECIES	Unknown GENUS	Unknown FAMILY	Unknown ORDER	Mammalia	Chordata	Metazoa	Eukaryota	Unknown SUBSPECIES	HG5600917;E9Q557;	0	0	0	0	0	0	0	0	0	0	0	0	0	0	0	0	0	0	0	0	0	0	0	0
Meta-Protein 15272	BLAST_ACT1_MAIZE Actin-1 OS=Zea mays GN=ACT1 PE=3 SV=1_P02582	3D-structure;ADP-ribosylation;ANK repeat;ATP-binding;Acetylation;Alternative splicing;Aortic aneurysm;Atrial septal defect;Cardiomyopathy;Coiled coil;Complete proteome;Cytoplasm;Cytoskeleton;Deafness;Direct protein sequencing;Disease mutation;Dystonia;Isopeptide bond;Mental retardation;Methylation;Muscle protein;Nemaline myopathy;Non-syndromic deafness;Nucleotide-binding;Oxidation;Phosphoprotein;Polymorphism;Reference proteome;Repeat;Ubl conjugation;	;	;K05692;K10354;K10355;K12313;K12314;K12315;K17299;	EMPTY	EMPTY	EMPTY	Unknown SPECIES	Unknown GENUS	Unknown FAMILY	Unknown ORDER	Unknown CLASS	Unknown PHYLUM	Unknown KINGDOM	Eukaryota	Unknown SUBSPECIES	HG4499313;	0.00010256	0	0	0	3.419e-05	0.00026512	0	0	0	0	0	3.45e-05	0	0.00045086	0	0	0	0	0.0001957	0.00014645	0	0	0	0
Meta-Protein 11434	BLAST_Y1053_STRPN Uncharacterized protein SP_1053 OS=Streptococcus pneumoniae serotype 4 (strain ATCC BAA-334 / TIGR4) GN=SP_1053 PE=2 SV=1_Q97QY9	Complete proteome;	;	;	UniRef50_Q97QY9	UniRef90_Q97QY9	UniRef100_Q97QY9	Streptococcus pneumoniae	Streptococcus	Streptococcaceae	Lactobacillales	Bacilli	Firmicutes	Unknown KINGDOM	Bacteria	Streptococcus pneumoniae TIGR4	HG5500955;	2.564e-05	2.411e-05	2.292e-05	2.999e-05	3.419e-05	0	5.508e-05	2.65e-05	0	3.151e-05	0	3.45e-05	2.581e-05	5.636e-05	0	2.863e-05	0	0	0	0	5.47e-05	2.471e-05	0	3.099e-05
Meta-Protein 14331	BLAST_MANBA_BOVIN Beta-mannosidase OS=Bos taurus GN=MANBA PE=1 SV=1_Q29444	Carbohydrate metabolism;Complete proteome;Glycoprotein;Glycosidase;Hydrolase;Polysaccharide degradation;Reference proteome;Secreted;Signal;	3.2.1.25;	;	UniRef50_Q0CI48	UniRef90_Q0CI48	UniRef100_Q0CI48	Aspergillus terreus	Aspergillus	Trichocomaceae	Eurotiales	Eurotiomycetes	Ascomycota	Fungi	Eukaryota	Aspergillus terreus NIH2624	HG3285715;	7.692e-05	4.822e-05	2.292e-05	2.999e-05	3.419e-05	7.575e-05	2.754e-05	0	0	0	6.286e-05	0	0	5.636e-05	0	0	0	5.809e-05	0	2.929e-05	2.735e-05	7.414e-05	9.766e-05	3.099e-05
Meta-Protein 2445	BLAST_CLPB_ECOLI Chaperone protein ClpB OS=Escherichia coli (strain K12) GN=clpB PE=1 SV=1_P63284	3D-structure;ATP-binding;Acetylation;Alternative initiation;Alternative splicing;Cell membrane;Chaperone;Chloroplast;Coiled coil;Competence;Complete proteome;Cytolysis;Cytoplasm;Direct protein sequencing;Hemolysis;Hydrolase;Isopeptide bond;Membrane;Metal-binding;Mitochondrion;Nucleotide-binding;Nucleus;Phosphoprotein;Plastid;Protein transport;Reference proteome;Repeat;Repressor;Stress response;Toxin;Transcription;Transcription regulation;Transit peptide;Transport;Ubl conjugation;Virulence;Zinc;Zinc-finger;	;3.6.1.3;	;K03694;K03695;K03696;K03697;	UniRef50_O87444	UniRef90_Q9CKC0	UniRef100_Q9CKC0	Unknown SPECIES	Unknown GENUS	Unknown FAMILY	Unknown ORDER	Unknown CLASS	Unknown PHYLUM	Unknown KINGDOM	Unknown SUPERKINGDOM	Unknown SUBSPECIES	HG5482484;Q9CKC0;	0	7.233e-05	0	0	0	0.00022725	0.00049569	0	0	0	0	0	0	0	0	0	0	0	0	0	0	0	0	0
Meta-Protein 48821	BLAST_UVRB_AGARV UvrABC system protein B OS=Agathobacter rectalis (strain ATCC 33656 / DSM 3377 / JCM 17463 / KCTC 5835 / VPI 0990) GN=uvrB PE=3 SV=1_C4ZHN1	ATP-binding;Complete proteome;Cytoplasm;DNA damage;DNA excision;DNA repair;Excision nuclease;Helicase;Hydrolase;Nucleotide-binding;Reference proteome;SOS response;	;	K03702;	UniRef50_P37954	UniRef90_C4ZHN1	UniRef100_C4ZHN1	Eubacterium rectale	Eubacterium	Eubacteriaceae	Clostridiales	Clostridia	Firmicutes	Unknown KINGDOM	Bacteria	Eubacterium rectale ATCC 33656	HG1271864;	0	0	9.168e-05	2.999e-05	0	0	0	0	5.273e-05	6.303e-05	0	0	0	0	4.949e-05	2.863e-05	0	8.713e-05	0	0	8.205e-05	4.943e-05	4.883e-05	0
Meta-Protein 25766	BLAST_RS16_AGARV 30S ribosomal protein S16 OS=Agathobacter rectalis (strain ATCC 33656 / DSM 3377 / JCM 17463 / KCTC 5835 / VPI 0990) GN=rpsP PE=3 SV=1_C4Z929	Complete proteome;Reference proteome;Ribonucleoprotein;Ribosomal protein;	;	K02959;	UniRef50_Q8DMS1	UniRef90_C4Z929	UniRef100_C4Z929	Eubacterium rectale	Eubacterium	Eubacteriaceae	Clostridiales	Clostridia	Firmicutes	Unknown KINGDOM	Bacteria	Eubacterium rectale ATCC 33656	HG0776492;	0	0	0.00013752	0	0	0	0	0	0	0	6.286e-05	0	7.742e-05	0	0.00014848	0	0	0.00014521	0	0	0	9.886e-05	2.442e-05	0
Meta-Protein 12953	BLAST_SUSC_BACTN TonB-dependent receptor SusC OS=Bacteroides thetaiotaomicron (strain ATCC 29148 / DSM 2079 / NCTC 10582 / E50 / VPI-5482) GN=susC PE=1 SV=1_Q8A1G1	Carbohydrate metabolism;Cell outer membrane;Complete proteome;Membrane;Receptor;Reference proteome;Signal;TonB box;Transmembrane;Transmembrane beta strand;Transport;	;	K21573;	UniRef50_Q8A1G1	UniRef90_Q8A1G1	UniRef100_Q8A1G1	Bacteroides thetaiotaomicron	Bacteroides	Bacteroidaceae	Bacteroidales	Bacteroidia	Bacteroidetes	Unknown KINGDOM	Bacteria	Bacteroides thetaiotaomicron VPI-5482	HG4961318;	2.564e-05	0	4.584e-05	0	0	3.787e-05	5.508e-05	2.65e-05	5.273e-05	0	3.143e-05	3.45e-05	0	2.818e-05	2.475e-05	0	3.895e-05	5.809e-05	0	2.929e-05	0	2.471e-05	2.442e-05	0
Meta-Protein 17468	BLAST_THLA_CLOAB Acetyl-CoA acetyltransferase OS=Clostridium acetobutylicum (strain ATCC 824 / DSM 792 / JCM 1419 / LMG 5710 / VKM B-1787) GN=thlA PE=1 SV=1_P45359	3D-structure;Acyltransferase;Complete proteome;Cytoplasm;Direct protein sequencing;Reference proteome;Transferase;	2.3.1.9;	K00626;	UniRef50_Q5XI22	UniRef90_P45359	UniRef100_P45359	Clostridium acetobutylicum	Clostridium	Clostridiaceae	Clostridiales	Clostridia	Firmicutes	Unknown KINGDOM	Bacteria	Clostridium acetobutylicum ATCC 824	HG4599258;	5.128e-05	4.822e-05	0	0	0	0	0	0	0	3.151e-05	0	0	0.00018065	0.00011271	2.475e-05	0	0	0	0	8.787e-05	0	0.000173	0	6.198e-05
Meta-Protein 48593	Metagenome Unknown							Unknown SPECIES	Unknown GENUS	Unknown FAMILY	Unknown ORDER	Unknown CLASS	Unknown PHYLUM	Unknown KINGDOM	Unknown SUPERKINGDOM	Unknown SUBSPECIES	HG5076257;	0	0	0	2.999e-05	0	0	0	0	0	0	3.143e-05	0	0	0	0.00019798	0	0	0	2.796e-05	0	0	0	0.00024416	0
Meta-Protein 13510	BLAST_PGGHG_CHICK Protein-glucosylgalactosylhydroxylysine glucosidase OS=Gallus gallus GN=PGGHG PE=1 SV=3_F1NZI4	Complete proteome;Glycoprotein;Glycosidase;Hydrolase;Reference proteome;Secreted;Signal;	3.2.1.107;	K22078;	UniRef50_Q54KX5	UniRef90_Q54KX5	UniRef100_Q54KX5	Dictyostelium discoideum	Dictyostelium	Unknown FAMILY	Dictyosteliida	Unknown CLASS	Unknown PHYLUM	Unknown KINGDOM	Eukaryota	Unknown SUBSPECIES	HG5387696;	2.564e-05	4.822e-05	2.292e-05	0	3.419e-05	0	2.754e-05	0	7.909e-05	0	3.143e-05	0	0	0	4.949e-05	0	3.895e-05	5.809e-05	0	2.929e-05	2.735e-05	2.471e-05	4.883e-05	3.099e-05
Meta-Protein 13514	BLAST_RL21_CORA7 50S ribosomal protein L21 OS=Corynebacterium aurimucosum (strain ATCC 700975 / DSM 44827 / CN-1) GN=rplU PE=3 SV=1_C3PI05	Complete proteome;RNA-binding;Reference proteome;Ribonucleoprotein;Ribosomal protein;rRNA-binding;	;	K02888;	UniRef50_O67560	UniRef90_C3PI05	UniRef100_C3PI05	Corynebacterium aurimucosum	Corynebacterium	Corynebacteriaceae	Actinomycetales	Actinobacteria	Actinobacteria	Unknown KINGDOM	Bacteria	Corynebacterium aurimucosum ATCC 700975	HG1115246;	5.128e-05	0	2.292e-05	0	3.419e-05	0	0	0	5.273e-05	0	6.286e-05	0	2.581e-05	0	2.475e-05	5.727e-05	7.79e-05	2.904e-05	0	5.858e-05	2.735e-05	2.471e-05	2.442e-05	0
Meta-Protein 17644	BLAST_GNAI2_HUMAN Guanine nucleotide-binding protein G(i) subunit alpha-2 OS=Homo sapiens GN=GNAI2 PE=1 SV=3_P04899	3D-structure;ADP-ribosylation;Alternative splicing;Cell cycle;Cell division;Cell membrane;Complete proteome;Cytoplasm;Cytoskeleton;Differentiation;Direct protein sequencing;Disease mutation;GTP-binding;Lipoprotein;Magnesium;Membrane;Metal-binding;Mitosis;Myristate;Nucleotide-binding;Nucleus;Palmitate;Polymorphism;Reference proteome;Transducer;Transport;	;	;K04630;	EMPTY	EMPTY	EMPTY	Unknown SPECIES	Unknown GENUS	Unknown FAMILY	Unknown ORDER	Unknown CLASS	Unknown PHYLUM	Metazoa	Eukaryota	Unknown SUBSPECIES	HG4438788;	2.564e-05	4.822e-05	0	0	6.837e-05	0	8.262e-05	2.65e-05	0	0	0.00015715	0.00013801	0	0	0	8.59e-05	0	0	0	0	0	0	0	0
Meta-Protein 16593	BLAST_RLMA_ECOLI 23S rRNA (guanine(745)-N(1))-methyltransferase OS=Escherichia coli (strain K12) GN=rlmA PE=1 SV=1_P36999	3D-structure;Complete proteome;Metal-binding;Methyltransferase;Reference proteome;S-adenosyl-L-methionine;Transferase;Zinc;rRNA processing;	2.1.1.187;	K00563;	UniRef50_P36999	UniRef90_P36999	UniRef100_P36999	Escherichia coli	Escherichia	Enterobacteriaceae	Enterobacteriales	Gammaproteobacteria	Proteobacteria	Unknown KINGDOM	Bacteria	Escherichia coli K-12	HG3714319;	2.564e-05	0	2.292e-05	5.999e-05	3.419e-05	0	8.262e-05	5.299e-05	7.909e-05	6.303e-05	0	0	0	0	2.475e-05	8.59e-05	0	2.904e-05	2.796e-05	5.858e-05	2.735e-05	0	2.442e-05	0
Meta-Protein 27032	EFTU_OCEIH Elongation factor Tu OS=Oceanobacillus iheyensis (strain DSM 14371 / CIP 107618 / JCM 11309 / KCTC 3954 / HTE831) GN=tuf PE=3 SV=1	Complete proteome;Cytoplasm;Elongation factor;GTP-binding;Nucleotide-binding;Protein biosynthesis;Reference proteome;	;	K02358;	UniRef50_Q8ETY4	UniRef90_Q8ETY4	UniRef100_Q8ETY4	Oceanobacillus iheyensis	Oceanobacillus	Bacillaceae	Bacillales	Bacilli	Firmicutes	Unknown KINGDOM	Bacteria	Oceanobacillus iheyensis HTE831	Q8ETY4;	0	4.822e-05	4.584e-05	0.00014997	0	0	0	0	5.273e-05	9.454e-05	0	0	0.00010323	0	0	5.727e-05	0	0	8.387e-05	8.787e-05	0	0	9.766e-05	0
Meta-Protein 26957	BLAST_RUBY_PORGI Rubrerythrin OS=Porphyromonas gingivalis (strain ATCC BAA-308 / W83) GN=rbr PE=2 SV=1_Q9AGG3	Complete proteome;Cytoplasm;Electron transport;Iron;Metal-binding;Reference proteome;Transport;	;	;	UniRef50_Q9AGG3	UniRef90_Q9AGG3	UniRef100_Q9AGG3	Porphyromonas gingivalis	Porphyromonas	Porphyromonadaceae	Bacteroidales	Bacteroidia	Bacteroidetes	Unknown KINGDOM	Bacteria	Porphyromonas gingivalis W83	HG2597596;	0	0	6.876e-05	0	0	0	0	0	0	0	0	0	0.00018065	0	0	0	0	0	0	0	0	2.471e-05	0	0.00027891
Meta-Protein 2933	BLAST_PYRF_BACV8 Orotidine 5-phosphate decarboxylase OS=Bacteroides vulgatus (strain ATCC 8482 / DSM 1447 / JCM 5826 / NBRC 14291 / NCTC 11154) GN=pyrF PE=3 SV=1_A6KWL1	Complete proteome;Decarboxylase;Lyase;Pyrimidine biosynthesis;Reference proteome;	4.1.1.23;	K01591;	UniRef50_Q5LH12	UniRef90_A6KWL1	UniRef100_A6KWL1	Bacteroides vulgatus	Bacteroides	Bacteroidaceae	Bacteroidales	Bacteroidia	Bacteroidetes	Unknown KINGDOM	Bacteria	Bacteroides vulgatus ATCC 8482	HG3725534;HG3719826;	0	0	2.292e-05	0	0	0	0	0	0	0	0	0	0	0	0.00024747	0	0	0	0	0	0	0	0.00021974	0
Meta-Protein 7782	BLAST_Y1570_ARATH Probable LRR receptor-like serine/threonine-protein kinase At1g05700 OS=Arabidopsis thaliana GN=At1g05700 PE=2 SV=1_C0LGD6	Cell membrane;Complete proteome;Glycoprotein;Leucine-rich repeat;Membrane;Reference proteome;Repeat;Signal;Transmembrane;Transmembrane helix;	;	;	UniRef50_Q9SHI3	UniRef90_Q9SHI3	UniRef100_Q9SHI3	Arabidopsis thaliana	Arabidopsis	Brassicaceae	Brassicales	Unknown CLASS	Streptophyta	Viridiplantae	Eukaryota	Unknown SUBSPECIES	HG5384061;	2.564e-05	4.822e-05	2.292e-05	2.999e-05	3.419e-05	7.575e-05	5.508e-05	5.299e-05	2.636e-05	3.151e-05	3.143e-05	6.901e-05	2.581e-05	2.818e-05	0	0	0	0	0	2.929e-05	2.735e-05	0	0	0
Meta-Protein 22986	BLAST_ISPD_LACP7 2-C-methyl-D-erythritol 4-phosphate cytidylyltransferase OS=Lachnoclostridium phytofermentans (strain ATCC 700394 / DSM 18823 / ISDg) GN=ispD PE=3 SV=1_A9KSU6	Complete proteome;Isoprene biosynthesis;Nucleotidyltransferase;Reference proteome;Transferase;	2.7.7.60;	K00991;	UniRef50_A9KSU6	UniRef90_A9KSU6	UniRef100_A9KSU6	Clostridium phytofermentans	Clostridium	Clostridiaceae	Clostridiales	Clostridia	Firmicutes	Unknown KINGDOM	Bacteria	Clostridium phytofermentans ISDg	HG3189977;	0	0	2.292e-05	5.999e-05	3.419e-05	7.575e-05	0	0	0	3.151e-05	3.143e-05	3.45e-05	2.581e-05	5.636e-05	2.475e-05	0	3.895e-05	2.904e-05	0	0	5.47e-05	4.943e-05	4.883e-05	3.099e-05
Meta-Protein 17166	BLAST_RRBR2_CLOAB Reverse rubrerythrin-2 OS=Clostridium acetobutylicum (strain ATCC 824 / DSM 792 / JCM 1419 / LMG 5710 / VKM B-1787) GN=rbr3B PE=1 SV=1_Q97D83	Complete proteome;Detoxification;Direct protein sequencing;Electron transport;Iron;Metal-binding;NAD;Oxidoreductase;Peroxidase;Reference proteome;Stress response;Transport;	1.11.1.1;	;	UniRef50_Q97D83	UniRef90_Q97D83	UniRef100_Q97D83	Clostridium acetobutylicum	Clostridium	Clostridiaceae	Clostridiales	Clostridia	Firmicutes	Unknown KINGDOM	Bacteria	Clostridium acetobutylicum ATCC 824	HG2416167;	2.564e-05	0	9.168e-05	0	0	0	0	0	0	3.151e-05	0	0	0.00020646	2.818e-05	9.899e-05	0	0	0.00014521	0	0	0	4.943e-05	0	0
Meta-Protein 13386	Metagenome Unknown							Unknown SPECIES	Unknown GENUS	Unknown FAMILY	Unknown ORDER	Unknown CLASS	Unknown PHYLUM	Unknown KINGDOM	Unknown SUPERKINGDOM	Unknown SUBSPECIES	HG4521136;	2.564e-05	2.411e-05	2.292e-05	0	3.419e-05	3.787e-05	2.754e-05	2.65e-05	2.636e-05	3.151e-05	6.286e-05	6.901e-05	2.581e-05	2.818e-05	0	0	7.79e-05	0	0	2.929e-05	0	0	0	0
Meta-Protein 9024	Metagenome Unknown							Unknown SPECIES	Unknown GENUS	Unknown FAMILY	Unknown ORDER	Unknown CLASS	Unknown PHYLUM	Unknown KINGDOM	Unknown SUPERKINGDOM	Unknown SUBSPECIES	HG1083237;	5.128e-05	2.411e-05	4.584e-05	0	3.419e-05	3.787e-05	2.754e-05	0	0	3.151e-05	0	6.901e-05	5.162e-05	5.636e-05	2.475e-05	0	3.895e-05	2.904e-05	2.796e-05	5.858e-05	2.735e-05	2.471e-05	0	6.198e-05
Meta-Protein 26918	Metagenome Unknown							Unknown SPECIES	Unknown GENUS	Unknown FAMILY	Unknown ORDER	Unknown CLASS	Unknown PHYLUM	Unknown KINGDOM	Unknown SUPERKINGDOM	Unknown SUBSPECIES	HG5107899;	0	0	0	0	6.837e-05	0	0	0	0	9.454e-05	0.00015715	0	2.581e-05	8.454e-05	0	0	0	0.00014521	0	0	2.735e-05	0	7.325e-05	3.099e-05
Meta-Protein 20835	Metagenome Unknown							Unknown SPECIES	Unknown GENUS	Unknown FAMILY	Unknown ORDER	Unknown CLASS	Unknown PHYLUM	Unknown KINGDOM	Unknown SUPERKINGDOM	Unknown SUBSPECIES	HG4925224;	0	2.411e-05	4.584e-05	2.999e-05	3.419e-05	0	0	0	2.636e-05	3.151e-05	3.143e-05	3.45e-05	2.581e-05	0	2.475e-05	5.727e-05	0	0	5.591e-05	8.787e-05	2.735e-05	0.00012357	2.442e-05	3.099e-05
Meta-Protein 26950	BLAST_ILVC_CLOBB Ketol-acid reductoisomerase (NADP(+)) OS=Clostridium botulinum (strain Eklund 17B / Type B) GN=ilvC PE=3 SV=1_B2TIR4	Amino-acid biosynthesis;Branched-chain amino acid biosynthesis;Complete proteome;Magnesium;Metal-binding;NADP;Nucleotide-binding;Oxidoreductase;Reference proteome;	1.1.1.86;	K00053;	UniRef50_C1DFH7	UniRef90_B2TIR4	EMPTY	Clostridium botulinum	Clostridium	Clostridiaceae	Clostridiales	Clostridia	Firmicutes	Unknown KINGDOM	Bacteria	Unknown SUBSPECIES	HG4297693;	0	0	6.876e-05	0	0	0	0	0	7.909e-05	3.151e-05	0	0	2.581e-05	0	4.949e-05	2.863e-05	0	0	0.00011183	0	2.735e-05	7.414e-05	0	0.00012396
Meta-Protein 31670	BLAST_AK2H_ECOLI Bifunctional aspartokinase/homoserine dehydrogenase 2 OS=Escherichia coli (strain K12) GN=metL PE=1 SV=3_P00562	ATP-binding;Amino-acid biosynthesis;Complete proteome;Direct protein sequencing;Kinase;Methionine biosynthesis;Multifunctional enzyme;NADP;Nucleotide-binding;Oxidoreductase;Reference proteome;Transferase;	1.1.1.3;2.7.2.4;	K12525;	UniRef50_P00562	UniRef90_P00562	UniRef100_P00562	Escherichia coli	Escherichia	Enterobacteriaceae	Enterobacteriales	Gammaproteobacteria	Proteobacteria	Unknown KINGDOM	Bacteria	Escherichia coli K-12	HG5456643;	0	0	0	2.999e-05	3.419e-05	0.00011362	2.754e-05	0	0	0	0	0.00017251	0	2.818e-05	2.475e-05	0	0.0001558	0	2.796e-05	0	2.735e-05	0	0	6.198e-05
Meta-Protein 13858	Metagenome Unknown							Unknown SPECIES	Unknown GENUS	Unknown FAMILY	Unknown ORDER	Unknown CLASS	Unknown PHYLUM	Unknown KINGDOM	Unknown SUPERKINGDOM	Unknown SUBSPECIES	HG4458763;	5.128e-05	0	0	0	0	0	0	0	2.636e-05	0	0	0.00027602	0	5.636e-05	0	0	7.79e-05	0	2.796e-05	0	2.735e-05	0	0	3.099e-05
Meta-Protein 14728	Metagenome Unknown							Unknown SPECIES	Unknown GENUS	Unknown FAMILY	Unknown ORDER	Unknown CLASS	Unknown PHYLUM	Unknown KINGDOM	Unknown SUPERKINGDOM	Unknown SUBSPECIES	HG5524682;	5.128e-05	0	0.0001146	0	0	0	0	0	0	0.0002206	0.00015715	6.901e-05	5.162e-05	0	0	0	0	0	0	2.929e-05	0.00013674	4.943e-05	4.883e-05	0
Meta-Protein 9889	Metagenome Unknown							Unknown SPECIES	Unknown GENUS	Unknown FAMILY	Unknown ORDER	Unknown CLASS	Unknown PHYLUM	Unknown KINGDOM	Unknown SUPERKINGDOM	Unknown SUBSPECIES	HG1925014;	0.00010256	2.411e-05	0	0	3.419e-05	0	2.754e-05	7.949e-05	0	0	9.429e-05	0	0	0	0	0	3.895e-05	0	0	0	0	0	0	0
Meta-Protein 7783	Metagenome Unknown							Unknown SPECIES	Unknown GENUS	Unknown FAMILY	Unknown ORDER	Unknown CLASS	Unknown PHYLUM	Unknown KINGDOM	Unknown SUPERKINGDOM	Unknown SUBSPECIES	HG1738971;	2.564e-05	4.822e-05	2.292e-05	2.999e-05	0	7.575e-05	5.508e-05	5.299e-05	2.636e-05	3.151e-05	3.143e-05	6.901e-05	2.581e-05	2.818e-05	0	0	0	0	0	2.929e-05	2.735e-05	0	0	0
Meta-Protein 12522	Metagenome Unknown							Unknown SPECIES	Unknown GENUS	Unknown FAMILY	Unknown ORDER	Unknown CLASS	Unknown PHYLUM	Unknown KINGDOM	Unknown SUPERKINGDOM	Unknown SUBSPECIES	HG3515460;	5.128e-05	0	4.584e-05	2.999e-05	0	0	0	0	2.636e-05	6.303e-05	0	0	2.581e-05	0	4.949e-05	8.59e-05	0	5.809e-05	0	8.787e-05	2.735e-05	2.471e-05	4.883e-05	3.099e-05
Meta-Protein 12525	BLAST_YAAT_BACSU Stage 0 sporulation protein YaaT OS=Bacillus subtilis (strain 168) GN=yaaT PE=4 SV=1_P37541	Complete proteome;Cytoplasm;Reference proteome;Sporulation;	;	;	UniRef50_P37541	UniRef90_P37541	UniRef100_P37541	Bacillus subtilis subsp. subtilis str. 168	Bacillus	Bacillaceae	Bacillales	Bacilli	Firmicutes	Unknown KINGDOM	Bacteria	Bacillus subtilis subsp. subtilis	HG3574291;	5.128e-05	0	4.584e-05	2.999e-05	0	0	0	0	2.636e-05	6.303e-05	0	0	2.581e-05	0	4.949e-05	8.59e-05	0	5.809e-05	0	8.787e-05	2.735e-05	2.471e-05	4.883e-05	3.099e-05
Meta-Protein 36482	BLAST_PRB2_HUMAN Basic salivary proline-rich protein 2 OS=Homo sapiens GN=PRB2 PE=1 SV=3_P02812	Complete proteome;Direct protein sequencing;Glycoprotein;Phosphoprotein;Polymorphism;Pyrrolidone carboxylic acid;Reference proteome;Repeat;Secreted;Signal;	;	;	UniRef50_P04280	UniRef90_P02812	UniRef100_P02812	Homo sapiens	Homo	Hominidae	Primates	Mammalia	Chordata	Metazoa	Eukaryota	Unknown SUBSPECIES	HG4715703;	0	9.644e-05	9.168e-05	0	0	0.0001515	0	0	0	0	0	0	0	5.636e-05	2.475e-05	5.727e-05	0	8.713e-05	0	8.787e-05	8.205e-05	0	0	3.099e-05
Meta-Protein 18856	Metagenome Unknown							Unknown SPECIES	Unknown GENUS	Unknown FAMILY	Unknown ORDER	Unknown CLASS	Unknown PHYLUM	Unknown KINGDOM	Unknown SUPERKINGDOM	Unknown SUBSPECIES	HG3742648;	0	0	0	5.999e-05	0	7.575e-05	0	0	0	9.454e-05	0	3.45e-05	2.581e-05	5.636e-05	2.475e-05	2.863e-05	0	2.904e-05	8.387e-05	5.858e-05	5.47e-05	4.943e-05	0	6.198e-05
Meta-Protein 10905	Metagenome Unknown							Unknown SPECIES	Unknown GENUS	Unknown FAMILY	Unknown ORDER	Unknown CLASS	Unknown PHYLUM	Unknown KINGDOM	Unknown SUPERKINGDOM	Unknown SUBSPECIES	HG4164107;	2.564e-05	0	0	2.999e-05	3.419e-05	0	2.754e-05	0	5.273e-05	0	3.143e-05	6.901e-05	2.581e-05	0	2.475e-05	0	7.79e-05	5.809e-05	2.796e-05	5.858e-05	2.735e-05	0	0	3.099e-05
Meta-Protein 8644	BLAST_Y584_MYCTU Uncharacterized glycosidase Rv0584 OS=Mycobacterium tuberculosis (strain ATCC 25618 / H37Rv) GN=Rv0584 PE=3 SV=1_O86365	Complete proteome;Glycosidase;Hydrolase;Reference proteome;Signal;	3.2.1.-;	;	UniRef50_O86365	UniRef90_O86365	UniRef100_O86365	Mycobacterium tuberculosis	Mycobacterium	Mycobacteriaceae	Actinomycetales	Actinobacteria	Actinobacteria	Unknown KINGDOM	Bacteria	Mycobacterium tuberculosis H37Rv	HG5420962;	2.564e-05	2.411e-05	2.292e-05	5.999e-05	3.419e-05	3.787e-05	0	0	5.273e-05	6.303e-05	3.143e-05	6.901e-05	5.162e-05	2.818e-05	2.475e-05	2.863e-05	3.895e-05	0	2.796e-05	2.929e-05	2.735e-05	0	0	0
Meta-Protein 53326	A1AT_BOVIN Alpha-1-antiproteinase OS=Bos taurus GN=SERPINA1 PE=1 SV=1	Complete proteome;Glycoprotein;Phosphoprotein;Protease inhibitor;Reference proteome;Secreted;Serine protease inhibitor;Signal;	;	K03984;	UniRef50_P01009-2	UniRef90_P34955	UniRef100_P34955	Bos taurus	Bos	Bovidae	Unknown ORDER	Mammalia	Chordata	Metazoa	Eukaryota	Unknown SUBSPECIES	P34955;	0	0	0	0	0	3.787e-05	0	0	0.00013182	0	0	0	0	0	0	0	0	5.809e-05	0.0001957	0.00011716	5.47e-05	4.943e-05	4.883e-05	0
Meta-Protein 34365	BLAST_CZCA_CUPMC Cobalt-zinc-cadmium resistance protein CzcA OS=Cupriavidus metallidurans (strain ATCC 43123 / DSM 2839 / NBRC 102507 / CH34) GN=czcA PE=1 SV=3_P13511	Cadmium resistance;Cell membrane;Cobalt;Membrane;Plasmid;Transmembrane;Transmembrane helix;Transport;Zinc;	;	;	UniRef50_P13511	UniRef90_P13511	UniRef100_P94177	Alcaligenes sp. CT14	Alcaligenes	Alcaligenaceae	Burkholderiales	Betaproteobacteria	Proteobacteria	Unknown KINGDOM	Bacteria	Unknown SUBSPECIES	HG3278849;	0	2.411e-05	0	5.999e-05	3.419e-05	7.575e-05	0	0	0	3.151e-05	6.286e-05	0	0	0	0	5.727e-05	0	2.904e-05	2.796e-05	0	0	0	0	3.099e-05
Meta-Protein 25045	BLAST_SUSC_BACTN TonB-dependent receptor SusC OS=Bacteroides thetaiotaomicron (strain ATCC 29148 / DSM 2079 / NCTC 10582 / E50 / VPI-5482) GN=susC PE=1 SV=1_Q8A1G1	Carbohydrate metabolism;Cell outer membrane;Complete proteome;Membrane;Receptor;Reference proteome;Signal;TonB box;Transmembrane;Transmembrane beta strand;Transport;	;	K21573;	UniRef50_Q8A1G1	UniRef90_Q8A1G1	UniRef100_Q8A1G1	Bacteroides thetaiotaomicron	Bacteroides	Bacteroidaceae	Bacteroidales	Bacteroidia	Bacteroidetes	Unknown KINGDOM	Bacteria	Bacteroides thetaiotaomicron VPI-5482	HG5540173;	0	0	0	0	0	0	0	0	0	0	0	0	0.00020646	0	0	0.00100215	0	0	0	0	0	0	0	0
Meta-Protein 36813	BLAST_TOP1P_XYLFA DNA topoisomerase I, plasmid OS=Xylella fastidiosa (strain 9a5c) GN=XF_a0003 PE=3 SV=1_Q9PHK2	Complete proteome;DNA-binding;Isomerase;Magnesium;Metal-binding;Plasmid;Reference proteome;Repeat;Topoisomerase;Zinc;Zinc-finger;	5.99.1.2;	K03168;	UniRef50_Q9PHK2	UniRef90_Q9PHK2	UniRef100_Q9PHK2	Xylella fastidiosa	Xylella	Xanthomonadaceae	Xanthomonadales	Gammaproteobacteria	Proteobacteria	Unknown KINGDOM	Bacteria	Xylella fastidiosa 9a5c	HG5308487;	0	2.411e-05	2.292e-05	0	3.419e-05	0.00011362	5.508e-05	5.299e-05	2.636e-05	6.303e-05	6.286e-05	0	0	5.636e-05	2.475e-05	2.863e-05	0	0	2.796e-05	0	2.735e-05	0	2.442e-05	0
Meta-Protein 33018	Metagenome Unknown							Unknown SPECIES	Unknown GENUS	Unknown FAMILY	Unknown ORDER	Unknown CLASS	Unknown PHYLUM	Unknown KINGDOM	Unknown SUPERKINGDOM	Unknown SUBSPECIES	HG4950604;	0	7.233e-05	0	8.998e-05	0	3.787e-05	0	0	5.273e-05	9.454e-05	6.286e-05	3.45e-05	0	0	0	5.727e-05	0	0	0	0	8.205e-05	0	0	0
Meta-Protein 16423	BLAST_JBP2_TRYB2 Bifunctional helicase and thymine dioxygenase JBP2 OS=Trypanosoma brucei brucei (strain 927/4 GUTat10.1) GN=JBP2 PE=1 SV=1_Q57X81	Complete proteome;Reference proteome;	;	;	UniRef50_Q9T1Q7	UniRef90_Q9T1Q7	UniRef100_Q9T1Q7	Endosymbiont phage APSE-1	Unknown GENUS	Podoviridae	Caudovirales	Unknown CLASS	Unknown PHYLUM	Unknown KINGDOM	Viruses	Unknown SUBSPECIES	HG1643867;	2.564e-05	0	4.584e-05	5.999e-05	0	0.00011362	2.754e-05	0	2.636e-05	0	3.143e-05	6.901e-05	0	0	4.949e-05	2.863e-05	0	0	2.796e-05	2.929e-05	0	0	2.442e-05	3.099e-05
Meta-Protein 15073	Metagenome Unknown							Unknown SPECIES	Unknown GENUS	Unknown FAMILY	Unknown ORDER	Unknown CLASS	Unknown PHYLUM	Unknown KINGDOM	Unknown SUPERKINGDOM	Unknown SUBSPECIES	HG4079366;	2.564e-05	4.822e-05	2.292e-05	2.999e-05	6.837e-05	0.00011362	0	0	0	0	0	3.45e-05	0.00010323	2.818e-05	0	0	3.895e-05	2.904e-05	8.387e-05	2.929e-05	5.47e-05	2.471e-05	2.442e-05	0
Meta-Protein 3510	BLAST_OMPA_THEMA Outer membrane protein alpha OS=Thermotoga maritima (strain ATCC 43589 / MSB8 / DSM 3109 / JCM 10099) GN=omp-alpha PE=1 SV=2_Q01969	Cell wall;Complete proteome;Disulfide bond;Reference proteome;S-layer;Secreted;Signal;	;	;	UniRef50_Q9RRB6	UniRef90_Q9RRB6	UniRef100_Q9RRB6	Deinococcus radiodurans	Deinococcus	Deinococcaceae	Deinococcales	Deinococci	Deinococcus-Thermus	Unknown KINGDOM	Bacteria	Deinococcus radiodurans R1	HG4689176;HG4246692;	0	0	0.00036673	0	0	0	0	0	0	0	0	0	0	0	0.00034646	0	0	0	0	0	0	0	0	0
Meta-Protein 294	BLAST_AN36_HELPJ 36 kDa antigen OS=Helicobacter pylori (strain J99 / ATCC 700824) GN=jhp_1381 PE=3 SV=1_Q9ZJD1	3D-structure;Chloroplast;Complete proteome;Direct protein sequencing;Membrane;Plastid;RNA-binding;Reference proteome;Ribonucleoprotein;Ribosomal protein;Transit peptide;Transmembrane;Transmembrane helix;rRNA-binding;	;	;K01993;K02005;K02884;	UniRef50_A1R7G2	UniRef90_C4Z0D7	UniRef100_C4Z0D7	Unknown SPECIES	Unknown GENUS	Unknown FAMILY	Unknown ORDER	Unknown CLASS	Unknown PHYLUM	Unknown KINGDOM	Unknown SUPERKINGDOM	Unknown SUBSPECIES	HG4246272;HG1698698;HG1542259;HG3392774;HG1339141;HG0302397;HG1331282;HG1662514;	2.564e-05	2.411e-05	4.584e-05	0.00011998	0	0	0	0	0	0	3.143e-05	0	0	0	2.475e-05	0	0	0	0	2.929e-05	2.735e-05	2.471e-05	2.442e-05	3.099e-05
Meta-Protein 33156	BLAST_DNAK_VARPS Chaperone protein DnaK OS=Variovorax paradoxus (strain S110) GN=dnaK PE=3 SV=1_C5CU12	3D-structure;ATP-binding;Acetylation;Alternative initiation;Cell inner membrane;Cell membrane;Chaperone;Coiled coil;Complete proteome;Cytoplasm;DNA replication;Direct protein sequencing;Disease mutation;Dwarfism;Membrane;Methylation;Mitochondrion;Nucleotide-binding;Nucleus;Phosphoprotein;Polymorphism;Reference proteome;Stress response;Transit peptide;	;	;K04043;	EMPTY	EMPTY	EMPTY	Unknown SPECIES	Unknown GENUS	Unknown FAMILY	Unknown ORDER	Unknown CLASS	Unknown PHYLUM	Unknown KINGDOM	Unknown SUPERKINGDOM	Unknown SUBSPECIES	HG5316972;	0	7.233e-05	0	0	0	0.0001515	0.00013769	0	0	0	0	0	0	0.00016907	0	0	0	2.904e-05	0	0	0	0	0	0
Meta-Protein 24513	BLAST_TPN32_TREPA Membrane lipoprotein TpN32 OS=Treponema pallidum (strain Nichols) GN=tpn32 PE=1 SV=1_O07950	3D-structure;Amino-acid transport;Cell membrane;Complete proteome;Lipoprotein;Membrane;Palmitate;Reference proteome;Signal;Transport;	;	K02073;	UniRef50_O32167	UniRef90_O32167	UniRef100_O32167	Bacillus subtilis subsp. subtilis str. 168	Bacillus	Bacillaceae	Bacillales	Bacilli	Firmicutes	Unknown KINGDOM	Bacteria	Bacillus subtilis subsp. subtilis	HG3904454;	0	0	0	0	0	0	0	0	5.273e-05	6.303e-05	0	0	2.581e-05	0	4.949e-05	0	0	0	0	0	0	9.886e-05	2.442e-05	3.099e-05
Meta-Protein 12301	BLAST_FTSH_HELAN ATP-dependent zinc metalloprotease FTSH, chloroplastic (Fragment) OS=Helianthus annuus GN=FTSH PE=1 SV=1_P85190	ATP-binding;Cell inner membrane;Cell membrane;Complete proteome;Hydrolase;Membrane;Metal-binding;Metalloprotease;Nucleotide-binding;Protease;Reference proteome;Thylakoid;Transmembrane;Transmembrane helix;Zinc;	3.4.24.-;	K03798;	EMPTY	EMPTY	EMPTY	Unknown SPECIES	Unknown GENUS	Unknown FAMILY	Unknown ORDER	Unknown CLASS	Unknown PHYLUM	Unknown KINGDOM	Bacteria	Unknown SUBSPECIES	HG5290615;	5.128e-05	4.822e-05	0	0	3.419e-05	0	2.754e-05	0.00013249	2.636e-05	0	9.429e-05	3.45e-05	0	0	0	0	7.79e-05	0	0	2.929e-05	0	0	0	0
Meta-Protein 17183	BLAST_ACDS_CLOAB Acyl-CoA dehydrogenase, short-chain specific OS=Clostridium acetobutylicum (strain ATCC 824 / DSM 792 / JCM 1419 / LMG 5710 / VKM B-1787) GN=bcd PE=1 SV=1_P52042	Complete proteome;FAD;Flavoprotein;Oxidoreductase;Reference proteome;	1.3.8.1;	K00248;	UniRef50_Q06319	UniRef90_P52042	UniRef100_P52042	Clostridium acetobutylicum	Clostridium	Clostridiaceae	Clostridiales	Clostridia	Firmicutes	Unknown KINGDOM	Bacteria	Clostridium acetobutylicum ATCC 824	HG3909035;	0.00010256	7.233e-05	6.876e-05	0	0	0	0	0	0	3.151e-05	3.143e-05	0	7.742e-05	0	2.475e-05	2.863e-05	0	2.904e-05	0	0	0	0.00012357	2.442e-05	6.198e-05
Meta-Protein 36298	BLAST_M710_ARATH Uncharacterized mitochondrial protein AtMg00710 OS=Arabidopsis thaliana GN=AtMg00710 PE=4 SV=1_P92512	Aspartyl protease;Complete proteome;Endonuclease;Hydrolase;Metal-binding;Nuclease;Nucleotidyltransferase;Protease;RNA-directed DNA polymerase;Reference proteome;Transferase;Transposable element;Zinc;Zinc-finger;	2.7.7.49;3.4.23.-;	;	UniRef50_P10978	UniRef90_P10978	UniRef100_P10978	Nicotiana tabacum	Nicotiana	Solanaceae	Solanales	Unknown CLASS	Streptophyta	Viridiplantae	Eukaryota	Unknown SUBSPECIES	HG5579444;	0	2.411e-05	0	0	0.00013675	0.00018937	0	0	0	0	6.286e-05	0	0	0	2.475e-05	2.863e-05	0.0001558	0	2.796e-05	0	5.47e-05	0	7.325e-05	0
Meta-Protein 8557	BLAST_IDH_PSEAB Isocitrate dehydrogenase [NADP] OS=Pseudomonas aeruginosa (strain UCBPP-PA14) GN=icd PE=1 SV=1_Q02NB5	3D-structure;Acetylation;Complete proteome;Direct protein sequencing;Glyoxylate bypass;Magnesium;Manganese;Metal-binding;NADP;Oxidoreductase;Phosphoprotein;Reference proteome;Secreted;Tricarboxylic acid cycle;	1.1.1.42;	;K00031;	EMPTY	EMPTY	EMPTY	Unknown SPECIES	Unknown GENUS	Unknown FAMILY	Unknown ORDER	Unknown CLASS	Unknown PHYLUM	Unknown KINGDOM	Bacteria	Unknown SUBSPECIES	HG4724240;	2.564e-05	2.411e-05	0	0	3.419e-05	0	2.754e-05	2.65e-05	0	3.151e-05	3.143e-05	0	2.581e-05	0	0	0	3.895e-05	2.904e-05	0	0	2.735e-05	0	0	3.099e-05
Meta-Protein 56519	Metagenome Unknown							Unknown SPECIES	Unknown GENUS	Unknown FAMILY	Unknown ORDER	Unknown CLASS	Unknown PHYLUM	Unknown KINGDOM	Unknown SUPERKINGDOM	Unknown SUBSPECIES	HG5496591;	0	0	0.00091682	0	3.419e-05	0	0	0	0	3.151e-05	3.143e-05	3.45e-05	0	0	0	0	0	0	0	0	0	0	0	0
Meta-Protein 3403	BLAST_RL4_AGARV 50S ribosomal protein L4 OS=Agathobacter rectalis (strain ATCC 33656 / DSM 3377 / JCM 17463 / KCTC 5835 / VPI 0990) GN=rplD PE=3 SV=1_C4ZBD5	Complete proteome;RNA-binding;Reference proteome;Ribonucleoprotein;Ribosomal protein;rRNA-binding;	;	K02926;	UniRef50_P28601	UniRef90_C4ZBD5	UniRef100_C4ZBD5	Eubacterium rectale	Eubacterium	Eubacteriaceae	Clostridiales	Clostridia	Firmicutes	Unknown KINGDOM	Bacteria	Eubacterium rectale ATCC 33656	HG2812751;HG2801235;	0	0	0	0	6.837e-05	0	0	0	0	0	3.143e-05	0	0	0	0	0	0.0003116	5.809e-05	0	0	0.00019144	0	0	0
Meta-Protein 40524	BLAST_GAL1_THEMA Galactokinase OS=Thermotoga maritima (strain ATCC 43589 / MSB8 / DSM 3109 / JCM 10099) GN=galK PE=3 SV=1_P56838	3D-structure;ATP-binding;Alternative splicing;Carbohydrate metabolism;Cataract;Complete proteome;Direct protein sequencing;Disease mutation;Galactose metabolism;Kinase;Nucleotide-binding;Phosphoprotein;Polymorphism;Reference proteome;Transferase;	2.7.1.6;	K00849;	UniRef50_P51570	UniRef90_P51570	UniRef100_P51570	Homo sapiens	Homo	Hominidae	Primates	Mammalia	Chordata	Metazoa	Eukaryota	Unknown SUBSPECIES	HG2990200;	0	0	0	0	0	0.00011362	0	0	0	0	0	0	0	8.454e-05	2.475e-05	2.863e-05	0	0	8.387e-05	5.858e-05	8.205e-05	4.943e-05	4.883e-05	3.099e-05
Meta-Protein 10343	Metagenome Unknown							Unknown SPECIES	Unknown GENUS	Unknown FAMILY	Unknown ORDER	Unknown CLASS	Unknown PHYLUM	Unknown KINGDOM	Unknown SUPERKINGDOM	Unknown SUBSPECIES	HG5341777;	2.564e-05	2.411e-05	0	2.999e-05	0	0	0.00013769	0	2.636e-05	3.151e-05	0	3.45e-05	0	2.818e-05	0	5.727e-05	0	0	2.796e-05	2.929e-05	2.735e-05	2.471e-05	0	0
Meta-Protein 51590	RGLA_EMENI Rhamnogalacturonate lyase A OS=Emericella nidulans (strain FGSC A4 / ATCC 38163 / CBS 112.46 / NRRL 194 / M139) GN=rglA PE=2 SV=1	Carbohydrate metabolism;Cell wall biogenesis/degradation;Complete proteome;Disulfide bond;Glycoprotein;Lyase;Polysaccharide degradation;Reference proteome;Secreted;Signal;	4.2.2.23;	K18195;	UniRef50_Q5AX45	UniRef90_Q5AX45	UniRef100_Q5AX45	Aspergillus nidulans FGSC A4	Emericella	Trichocomaceae	Eurotiales	Eurotiomycetes	Ascomycota	Fungi	Eukaryota	mitosporic Emericella nidulans	Q5AX45;	0	0	0	5.999e-05	3.419e-05	3.787e-05	5.508e-05	2.65e-05	2.636e-05	3.151e-05	0	3.45e-05	0	0	4.949e-05	2.863e-05	7.79e-05	2.904e-05	2.796e-05	2.929e-05	5.47e-05	2.471e-05	7.325e-05	0
Meta-Protein 13178	Metagenome Unknown							Unknown SPECIES	Unknown GENUS	Unknown FAMILY	Unknown ORDER	Unknown CLASS	Unknown PHYLUM	Unknown KINGDOM	Unknown SUPERKINGDOM	Unknown SUBSPECIES	HG1231885;	2.564e-05	0	4.584e-05	5.999e-05	6.837e-05	0	2.754e-05	0	0	0	0	6.901e-05	2.581e-05	0	0	2.863e-05	0	5.809e-05	2.796e-05	2.929e-05	0	0	0	0
Meta-Protein 12001	Metagenome Unknown							Unknown SPECIES	Unknown GENUS	Unknown FAMILY	Unknown ORDER	Unknown CLASS	Unknown PHYLUM	Unknown KINGDOM	Unknown SUPERKINGDOM	Unknown SUBSPECIES	HG3385758;	2.564e-05	2.411e-05	0	5.999e-05	3.419e-05	0.0001515	0	2.65e-05	2.636e-05	3.151e-05	3.143e-05	6.901e-05	2.581e-05	0	0	8.59e-05	0	0	5.591e-05	2.929e-05	2.735e-05	0	0	0
Meta-Protein 10233	BLAST_ARLS_STAAC Signal transduction histidine-protein kinase ArlS OS=Staphylococcus aureus (strain COL) GN=arlS PE=3 SV=1_Q5HG05	ATP-binding;Cell membrane;Complete proteome;Kinase;Membrane;Nucleotide-binding;Phosphoprotein;Reference proteome;Sporulation;Transferase;Transmembrane;Transmembrane helix;Two-component regulatory system;	2.7.13.3;	K07698;	UniRef50_P39764	UniRef90_P39764	UniRef100_P39764	Bacillus subtilis subsp. subtilis str. 168	Bacillus	Bacillaceae	Bacillales	Bacilli	Firmicutes	Unknown KINGDOM	Bacteria	Bacillus subtilis subsp. subtilis	HG2360304;	5.128e-05	2.411e-05	0	5.999e-05	0	0	5.508e-05	0	7.909e-05	0	6.286e-05	3.45e-05	0	0	0	0.00014316	0	0	0	0	0.00010939	0	0	0
Meta-Protein 51049	BLAST_G3P_LACDE Glyceraldehyde-3-phosphate dehydrogenase OS=Lactobacillus delbrueckii subsp. bulgaricus GN=gap PE=3 SV=1_O32755	Cytoplasm;Glycolysis;NAD;Nucleotide-binding;Oxidoreductase;	1.2.1.12;	;	UniRef50_P0C0G6	UniRef90_O32755	UniRef100_O32755	Lactobacillus delbrueckii	Lactobacillus	Lactobacillaceae	Lactobacillales	Bacilli	Firmicutes	Unknown KINGDOM	Bacteria	Lactobacillus delbrueckii subsp. bulgaricus	HG4245621;	0	0	0	0	0	0	0	0	0	0	0	0	0	0	0	0	0	0	0	0	0	0	7.325e-05	0
Meta-Protein 35539	Metagenome Unknown							Unknown SPECIES	Unknown GENUS	Unknown FAMILY	Unknown ORDER	Unknown CLASS	Unknown PHYLUM	Unknown KINGDOM	Unknown SUPERKINGDOM	Unknown SUBSPECIES	HG5519675;	0	0.00127782	0	0	0	0	0	0	0	0	0	0	0	0	0	0	0	0	0	0	0	0	0	0
Meta-Protein 46151	BLAST_CLS1_STAES Cardiolipin synthase 1 OS=Staphylococcus epidermidis (strain ATCC 12228) GN=cls1 PE=3 SV=1_Q8CPD8	Cell membrane;Complete proteome;Lipid biosynthesis;Lipid metabolism;Membrane;Phospholipid biosynthesis;Phospholipid metabolism;Repeat;Transferase;Transmembrane;Transmembrane helix;	2.7.8.-;	K06131;	UniRef50_Q8CPD8	UniRef90_Q8CPD8	UniRef100_Q8CPD8	Staphylococcus epidermidis	Staphylococcus	Staphylococcaceae	Bacillales	Bacilli	Firmicutes	Unknown KINGDOM	Bacteria	Staphylococcus epidermidis ATCC 12228	HG3496631;	0	0	0	0	0	0	0	0	0	6.303e-05	0	0	0	0	4.949e-05	2.863e-05	0	5.809e-05	2.796e-05	8.787e-05	5.47e-05	2.471e-05	4.883e-05	3.099e-05
Meta-Protein 29225	BLAST_PARE_SALTI DNA topoisomerase 4 subunit B OS=Salmonella typhi GN=parE PE=3 SV=1_P0A2I6	3D-structure;ATP-binding;Antibiotic resistance;Complete proteome;DNA-binding;Isomerase;Magnesium;Metal-binding;Nucleotide-binding;Reference proteome;Topoisomerase;	5.99.1.3;	K02622;	EMPTY	EMPTY	EMPTY	Unknown SPECIES	Unknown GENUS	Unknown FAMILY	Unknown ORDER	Gammaproteobacteria	Proteobacteria	Unknown KINGDOM	Bacteria	Unknown SUBSPECIES	HG5259322;	0	2.411e-05	0	5.999e-05	3.419e-05	3.787e-05	2.754e-05	0	2.636e-05	3.151e-05	3.143e-05	3.45e-05	0	2.818e-05	0	2.863e-05	0	2.904e-05	2.796e-05	0	2.735e-05	0	0	3.099e-05
Meta-Protein 29940	BLAST_LPSZ_RHIML Lipopolysaccharide-processing protein LpsZ OS=Rhizobium meliloti GN=lpsZ PE=4 SV=1_P31858	Cytoplasm;Plasmid;	;	;	UniRef50_P31858	UniRef90_P31858	UniRef100_P31858	Sinorhizobium meliloti	Sinorhizobium	Rhizobiaceae	Rhizobiales	Alphaproteobacteria	Proteobacteria	Unknown KINGDOM	Bacteria	Unknown SUBSPECIES	HG5375955;	0	0	0	0.00011998	6.837e-05	0	2.754e-05	5.299e-05	5.273e-05	3.151e-05	0	0	0	0	0	2.863e-05	3.895e-05	0	0	2.929e-05	0	0	0	0
Meta-Protein 13318	BLAST_Y461_RICCN Uncharacterized glycosyltransferase RC0461 OS=Rickettsia conorii (strain ATCC VR-613 / Malish 7) GN=RC0461 PE=3 SV=1_Q92IF9	Complete proteome;Exopolysaccharide synthesis;Glycosyltransferase;Reference proteome;Transferase;	2.4.-.-;	K19427;	UniRef50_P71059	UniRef90_P71059	UniRef100_P71059	Bacillus subtilis subsp. subtilis str. 168	Bacillus	Bacillaceae	Bacillales	Bacilli	Firmicutes	Unknown KINGDOM	Bacteria	Bacillus subtilis subsp. subtilis	HG4299989;	7.692e-05	0	0	2.999e-05	0	3.787e-05	0	0	0	6.303e-05	0	0	0.00010323	2.818e-05	0	5.727e-05	0.0001558	8.713e-05	0	0	8.205e-05	0	0	3.099e-05
Meta-Protein 13398	Metagenome Unknown							Unknown SPECIES	Unknown GENUS	Unknown FAMILY	Unknown ORDER	Unknown CLASS	Unknown PHYLUM	Unknown KINGDOM	Unknown SUPERKINGDOM	Unknown SUBSPECIES	HG3656175;	2.564e-05	4.822e-05	2.292e-05	2.999e-05	0	0	0	0	0.00013182	9.454e-05	0	0	0	5.636e-05	0	5.727e-05	0	0.00014521	5.591e-05	5.858e-05	5.47e-05	2.471e-05	0	0
Meta-Protein 35423	BLAST_PRS10_HUMAN 26S proteasome regulatory subunit 10B OS=Homo sapiens GN=PSMC6 PE=1 SV=1_P62333	3D-structure;ATP-binding;Acetylation;Complete proteome;Cytoplasm;Direct protein sequencing;Nucleotide-binding;Nucleus;Phosphoprotein;Proteasome;Reference proteome;	;	;K03064;	UniRef50_P62333	EMPTY	EMPTY	Unknown SPECIES	Unknown GENUS	Unknown FAMILY	Unknown ORDER	Mammalia	Chordata	Metazoa	Eukaryota	Unknown SUBSPECIES	HG5394174;	0	2.411e-05	4.584e-05	2.999e-05	3.419e-05	0	0	0	5.273e-05	3.151e-05	0	3.45e-05	0	2.818e-05	2.475e-05	0	0	0	0	2.929e-05	0	2.471e-05	4.883e-05	3.099e-05
Meta-Protein 35422	Metagenome Unknown							Unknown SPECIES	Unknown GENUS	Unknown FAMILY	Unknown ORDER	Unknown CLASS	Unknown PHYLUM	Unknown KINGDOM	Unknown SUPERKINGDOM	Unknown SUBSPECIES	HG5473436;	0	2.411e-05	4.584e-05	2.999e-05	3.419e-05	0	0	0	5.273e-05	3.151e-05	0	3.45e-05	0	2.818e-05	2.475e-05	0	0	0	0	2.929e-05	0	2.471e-05	4.883e-05	3.099e-05
Meta-Protein 12618	BLAST_RS3_CLOTH 30S ribosomal protein S3 OS=Clostridium thermocellum (strain ATCC 27405 / DSM 1237 / NBRC 103400 / NCIMB 10682 / NRRL B-4536 / VPI 7372) GN=rpsC PE=3 SV=1_A3DJH8	Complete proteome;RNA-binding;Reference proteome;Ribonucleoprotein;Ribosomal protein;rRNA-binding;	;	K02982;	UniRef50_A8F2E1	UniRef90_A3DJH8	UniRef100_A3DJH8	Clostridium thermocellum	Clostridium	Clostridiaceae	Clostridiales	Clostridia	Firmicutes	Unknown KINGDOM	Bacteria	Clostridium thermocellum ATCC 27405	HG2909213;	2.564e-05	0	0	0	0	0	0	0	2.636e-05	0	3.143e-05	0	5.162e-05	2.818e-05	4.949e-05	0	0	2.904e-05	0	0	2.735e-05	7.414e-05	2.442e-05	3.099e-05
Meta-Protein 37580	MYH7_RAT Myosin-7 OS=Rattus norvegicus GN=Myh7 PE=1 SV=2	Actin-binding;ATP-binding;Calmodulin-binding;Coiled coil;Complete proteome;Cytoplasm;Methylation;Motor protein;Muscle protein;Myosin;Nucleotide-binding;Phosphoprotein;Reference proteome;Thick filament;	;	K17751;	UniRef50_P12883	UniRef90_P12883	UniRef100_P02564	Rattus norvegicus	Rattus	Muridae	Rodentia	Mammalia	Chordata	Metazoa	Eukaryota	Unknown SUBSPECIES	P02564;	0	0.00012055	0	0	0	0	0	0	0	0	0	0	0	0.00070446	0	0	0	0.00011617	0.00013979	0	0	0	0	0
Meta-Protein 8463	BLAST_TMP_BPSPB Probable tape measure protein OS=Bacillus phage SPbeta GN=yomI PE=3 SV=1_O64046	Coiled coil;Complete proteome;Lyase;Reference proteome;Repeat;TPR repeat;	4.2.2.-;	;	UniRef50_O64046	UniRef90_O64046	UniRef100_O31976	Bacillus subtilis subsp. subtilis str. 168	Bacillus	Bacillaceae	Bacillales	Bacilli	Firmicutes	Unknown KINGDOM	Bacteria	Bacillus subtilis subsp. subtilis	HG5010152;	5.128e-05	4.822e-05	0	2.999e-05	6.837e-05	7.575e-05	2.754e-05	0	5.273e-05	6.303e-05	3.143e-05	3.45e-05	5.162e-05	0	0	8.59e-05	0	0	2.796e-05	2.929e-05	5.47e-05	0	0	0
Meta-Protein 14942	Metagenome Unknown							Unknown SPECIES	Unknown GENUS	Unknown FAMILY	Unknown ORDER	Unknown CLASS	Unknown PHYLUM	Unknown KINGDOM	Unknown SUPERKINGDOM	Unknown SUBSPECIES	HG3087590;	7.692e-05	4.822e-05	0	0	0	0	8.262e-05	2.65e-05	0	0	0.00015715	0	0	0.00045086	0	0	0	0	0	0.00011716	0	0	0	0
Meta-Protein 14941	BLAST_CURC_STRCN Polyketide synthase CurC OS=Streptomyces cyaneus GN=curC PE=3 SV=1_Q02586	Antibiotic biosynthesis;	;	;	UniRef50_Q02586	UniRef90_Q02586	UniRef100_Q02586	Streptomyces cyaneus	Streptomyces	Streptomycetaceae	Actinomycetales	Actinobacteria	Actinobacteria	Unknown KINGDOM	Bacteria	Unknown SUBSPECIES	HG1285760;	7.692e-05	4.822e-05	0	0	0	0	8.262e-05	2.65e-05	0	0	0.00015715	0	0	0.00045086	0	0	0	0	0	0.00011716	0	0	0	0
Meta-Protein 1364	BLAST_GLXK_HAEIN Glycerate kinase OS=Haemophilus influenzae (strain ATCC 51907 / DSM 11121 / KW20 / Rd) GN=glxK PE=3 SV=1_P44507	ATP-binding;Complete proteome;Kinase;Nucleotide-binding;Reference proteome;Transferase;	2.7.1.31;	K00865;	UniRef50_P42100	UniRef90_P42100	UniRef100_P42100	Bacillus subtilis subsp. subtilis str. 168	Bacillus	Bacillaceae	Bacillales	Bacilli	Firmicutes	Unknown KINGDOM	Bacteria	Bacillus subtilis subsp. subtilis	HG4529007;HG3976288;	0	0	0	0	0	7.575e-05	0	5.299e-05	0	3.151e-05	0	0	5.162e-05	0	0	2.863e-05	7.79e-05	2.904e-05	2.796e-05	2.929e-05	0	2.471e-05	0	3.099e-05
Meta-Protein 15838	BLAST_CAPSD_BPSPP Major capsid protein OS=Bacillus phage SPP1 GN=13 PE=1 SV=1_Q38582	3D-structure;Capsid protein;Complete proteome;Reference proteome;T=7 icosahedral capsid protein;Virion;	;	;	UniRef50_Q38582	UniRef90_Q38582	UniRef100_Q38582	Bacillus phage SPP1	Lambdalikevirus	Siphoviridae	Caudovirales	Unknown CLASS	Unknown PHYLUM	Unknown KINGDOM	Viruses	Unknown SUBSPECIES	HG4237773;	0.00015384	2.411e-05	2.292e-05	0.00011998	0	0	0	0	0	9.454e-05	0	0	0	0	0	0.0001718	0	2.904e-05	8.387e-05	8.787e-05	0	4.943e-05	0	0
Meta-Protein 56410	Metagenome Unknown							Unknown SPECIES	Unknown GENUS	Unknown FAMILY	Unknown ORDER	Unknown CLASS	Unknown PHYLUM	Unknown KINGDOM	Unknown SUPERKINGDOM	Unknown SUBSPECIES	HG4057059;	0	0	0	0	0	0	0	0	0	0	0.00097432	0	0	0	0	5.727e-05	0	8.713e-05	0	0	0	0	0	0
Meta-Protein 1110	Metagenome Unknown	DNA invertase;DNA recombination;DNA-binding;Fimbrium biogenesis;	;	;	UniRef50_P19257	UniRef90_P19257	UniRef100_P20665	Moraxella bovis	Moraxella	Moraxellaceae	Pseudomonadales	Gammaproteobacteria	Proteobacteria	Unknown KINGDOM	Bacteria	Unknown SUBSPECIES	HG0727836;HG3698746;	0	0	6.876e-05	0	3.419e-05	0	0	0	0	0	0	3.45e-05	7.742e-05	0.00011271	4.949e-05	2.863e-05	3.895e-05	0	0	2.929e-05	0	2.471e-05	2.442e-05	6.198e-05
Meta-Protein 2999	BLAST_INO1_MAIZE Inositol-3-phosphate synthase OS=Zea mays PE=2 SV=2_Q9FPK7	Complete proteome;Cytoplasm;Inositol biosynthesis;Isomerase;Lipid biosynthesis;Lipid metabolism;NAD;Phospholipid biosynthesis;Phospholipid metabolism;Reference proteome;	5.5.1.4;	K01858;	UniRef50_Q8S5N2	UniRef90_Q8S5N2	UniRef100_Q8S5N2	Oryza sativa	Oryza	Poaceae	Poales	Liliopsida	Streptophyta	Viridiplantae	Eukaryota	Oryza sativa Japonica Group	HG4836681;HG4544521;HG4808023;	0	0	0.0001146	0	0	0	0	0	0	0	0	0	0	0	0.00027222	0	0	0	0	0	0	0	0.0001465	0
Meta-Protein 23680	BLAST_YXJM_BACSU Sensor histidine kinase YxjM OS=Bacillus subtilis (strain 168) GN=yxjM PE=3 SV=1_P55183	4Fe-4S;ATP-binding;Complete proteome;Cytoplasm;Iron;Iron-sulfur;Kinase;Metal-binding;Nucleotide-binding;Phosphoprotein;Reference proteome;Transferase;Two-component regulatory system;	2.7.13.3;	K07683;	UniRef50_Q7WZY5	UniRef90_Q7WZY5	UniRef100_Q7WZY5	Staphylococcus carnosus subsp. carnosus TM300	Staphylococcus	Staphylococcaceae	Bacillales	Bacilli	Firmicutes	Unknown KINGDOM	Bacteria	Staphylococcus carnosus subsp. carnosus	HG5302694;	0	4.822e-05	6.876e-05	0	0	0	0	0	5.273e-05	3.151e-05	0	0	5.162e-05	0	7.424e-05	0	0	0	0	0	8.205e-05	7.414e-05	0	6.198e-05
Meta-Protein 7946	Metagenome Unknown							Unknown SPECIES	Unknown GENUS	Unknown FAMILY	Unknown ORDER	Unknown CLASS	Unknown PHYLUM	Unknown KINGDOM	Unknown SUPERKINGDOM	Unknown SUBSPECIES	HG5151513;	2.564e-05	0	4.584e-05	0	3.419e-05	3.787e-05	8.262e-05	0	0	3.151e-05	0	3.45e-05	2.581e-05	2.818e-05	0	0	3.895e-05	2.904e-05	2.796e-05	2.929e-05	0	2.471e-05	2.442e-05	3.099e-05
Meta-Protein 51400	BLAST_RL10_CLOPE 50S ribosomal protein L10 OS=Clostridium perfringens (strain 13 / Type A) GN=rplJ PE=3 SV=1_Q8XHR6	Complete proteome;RNA-binding;Reference proteome;Ribonucleoprotein;Ribosomal protein;rRNA-binding;	;	K02864;	UniRef50_Q49V49	UniRef90_Q8XHR6	UniRef100_Q8XHR6	Clostridium perfringens	Clostridium	Clostridiaceae	Clostridiales	Clostridia	Firmicutes	Unknown KINGDOM	Bacteria	Clostridium perfringens str. 13	HG2163467;	0	0	4.584e-05	0	0	0	0	0	0.00018455	6.303e-05	0	0	0	0	0	0.00011453	0	0	0	0	0	4.943e-05	0.00036624	0
Meta-Protein 3081	BLAST_RHTA_RHIME Rhizobactin receptor OS=Rhizobium meliloti (strain 1021) GN=rhtA PE=3 SV=1_Q9Z3Q5	Carbohydrate metabolism;Cell outer membrane;Complete proteome;Membrane;Receptor;Reference proteome;Signal;TonB box;Transmembrane;Transmembrane beta strand;Transport;	;	K21573;	UniRef50_Q8A1G1	UniRef90_Q8A1G1	UniRef100_Q8A1G1	Bacteroides thetaiotaomicron	Bacteroides	Bacteroidaceae	Bacteroidales	Bacteroidia	Bacteroidetes	Unknown KINGDOM	Bacteria	Bacteroides thetaiotaomicron VPI-5482	HG5550744;HG5481707;	0	0	0.0001146	0	0	0	0	0	0	0	0	0	0	0	9.899e-05	0	0	0	0	0	0	0	9.766e-05	0
Meta-Protein 13518	MLE3_CHICK Myosin light chain 3, skeletal muscle isoform OS=Gallus gallus PE=1 SV=3	3D-structure;Alternative splicing;Complete proteome;Direct protein sequencing;Motor protein;Muscle protein;Myosin;Reference proteome;Repeat;	;	K05738;	UniRef50_P60660	UniRef90_P02605	UniRef100_P02605	Gallus gallus	Gallus	Phasianidae	Galliformes	Aves	Chordata	Metazoa	Eukaryota	Unknown SUBSPECIES	P02605;	0.00030768	2.411e-05	0	0	0	0.00011362	0	0	0	0	0	0	0	0.00016907	2.475e-05	8.59e-05	0	2.904e-05	8.387e-05	0.00035148	0	0	0	0
Meta-Protein 108299	BLAST_TIG_LACP7 Trigger factor OS=Lachnoclostridium phytofermentans (strain ATCC 700394 / DSM 18823 / ISDg) GN=tig PE=3 SV=1_A9KSW9	Cell cycle;Cell division;Chaperone;Complete proteome;Cytoplasm;Isomerase;Reference proteome;Rotamase;	5.2.1.8;	K03545;	UniRef50_P80698	UniRef90_A9KSW9	UniRef100_A9KSW9	Clostridium phytofermentans	Clostridium	Clostridiaceae	Clostridiales	Clostridia	Firmicutes	Unknown KINGDOM	Bacteria	Clostridium phytofermentans ISDg	HG4778307;	0	0	0	0	0	0	0	0	0.00042182	0	0	0	0	0	0	0	0	0	0	5.858e-05	0.00030083	0	0	0
Meta-Protein 18200	BLAST_EFTU_CALBD Elongation factor Tu OS=Caldicellulosiruptor bescii (strain ATCC BAA-1888 / DSM 6725 / Z-1320) GN=tuf PE=3 SV=1_B9MQH1	Complete proteome;Cytoplasm;Elongation factor;GTP-binding;Nucleotide-binding;Protein biosynthesis;	;	K02358;	UniRef50_Q5SHN6	UniRef90_B9MQH1	UniRef100_B9MQH1	Caldicellulosiruptor bescii	Caldicellulosiruptor	Thermoanaerobacterales Family III. Incertae Sedis	Thermoanaerobacterales	Clostridia	Firmicutes	Unknown KINGDOM	Bacteria	Caldicellulosiruptor bescii DSM 6725	HG3932782;	2.564e-05	0	6.876e-05	2.999e-05	0	0	2.754e-05	0	0	3.151e-05	0	0	0.00010323	0.00011271	2.475e-05	0	0.00019475	0	0	8.787e-05	0	7.414e-05	2.442e-05	0
Meta-Protein 15660	BLAST_SHC4_HUMAN SHC-transforming protein 4 OS=Homo sapiens GN=SHC4 PE=1 SV=1_Q6S5L8	Alternative splicing;Cell junction;Cell membrane;Complete proteome;Membrane;Phosphoprotein;Polymorphism;Postsynaptic cell membrane;Reference proteome;SH2 domain;Synapse;	;	K17449;	EMPTY	EMPTY	EMPTY	Unknown SPECIES	Unknown GENUS	Unknown FAMILY	Unknown ORDER	Mammalia	Chordata	Metazoa	Eukaryota	Unknown SUBSPECIES	HG4558056;	2.564e-05	0	0.00013752	5.999e-05	0	0	2.754e-05	0	2.636e-05	0	3.143e-05	0	0	2.818e-05	7.424e-05	2.863e-05	0	5.809e-05	2.796e-05	0.00014645	5.47e-05	4.943e-05	0	0
Meta-Protein 11476	Metagenome Unknown							Unknown SPECIES	Unknown GENUS	Unknown FAMILY	Unknown ORDER	Unknown CLASS	Unknown PHYLUM	Unknown KINGDOM	Unknown SUPERKINGDOM	Unknown SUBSPECIES	HG4239618;	5.128e-05	0	0	0	0	0	5.508e-05	0.00013249	0	0	6.286e-05	0	0	0	0	0	3.895e-05	0	0	5.858e-05	0	0	0	0
Meta-Protein 27505	BLAST_DIVIB_LACRS Cell division protein DivIB OS=Lactobacillus reuteri (strain ATCC 55730 / SD2112) GN=divIB PE=3 SV=1_F8DNI1	Cell cycle;Cell division;Cell membrane;Complete proteome;Membrane;Transmembrane;Transmembrane helix;	;	K03589;	UniRef50_F8DNI1	UniRef90_F8DNI1	UniRef100_F8DNI1	Lactobacillus reuteri	Lactobacillus	Lactobacillaceae	Lactobacillales	Bacilli	Firmicutes	Unknown KINGDOM	Bacteria	Lactobacillus reuteri SD2112	HG3747129;	0	4.822e-05	0	0	3.419e-05	0	5.508e-05	0	0	0	6.286e-05	0	0	2.818e-05	0	2.863e-05	0.0001558	0	0	0	2.735e-05	0	0	0
Meta-Protein 20665	Metagenome Unknown							Unknown SPECIES	Unknown GENUS	Unknown FAMILY	Unknown ORDER	Unknown CLASS	Unknown PHYLUM	Unknown KINGDOM	Unknown SUPERKINGDOM	Unknown SUBSPECIES	HG5540573;	0	2.411e-05	0	0	0	7.575e-05	0	5.299e-05	0	3.151e-05	0	0	5.162e-05	2.818e-05	0	2.863e-05	7.79e-05	2.904e-05	5.591e-05	2.929e-05	0	2.471e-05	0	3.099e-05
Meta-Protein 60299	BLAST_SUSC_BACTN TonB-dependent receptor SusC OS=Bacteroides thetaiotaomicron (strain ATCC 29148 / DSM 2079 / NCTC 10582 / E50 / VPI-5482) GN=susC PE=1 SV=1_Q8A1G1	Carbohydrate metabolism;Cell outer membrane;Complete proteome;Membrane;Receptor;Reference proteome;Signal;TonB box;Transmembrane;Transmembrane beta strand;Transport;	;	K21573;	UniRef50_Q8A1G1	UniRef90_Q8A1G1	UniRef100_Q8A1G1	Bacteroides thetaiotaomicron	Bacteroides	Bacteroidaceae	Bacteroidales	Bacteroidia	Bacteroidetes	Unknown KINGDOM	Bacteria	Bacteroides thetaiotaomicron VPI-5482	HG5521979;	0	0	0.00022921	0	0	0	0	0	0	0	0	0	0	0	0.00027222	0	0	0	0	0	0	0	0	0
Meta-Protein 18674	Metagenome Unknown							Unknown SPECIES	Unknown GENUS	Unknown FAMILY	Unknown ORDER	Unknown CLASS	Unknown PHYLUM	Unknown KINGDOM	Unknown SUPERKINGDOM	Unknown SUBSPECIES	HG0548163;	0	0	6.876e-05	0	3.419e-05	0	0	0	0	0	0	3.45e-05	7.742e-05	0.00011271	4.949e-05	2.863e-05	3.895e-05	0	0	5.858e-05	0	2.471e-05	2.442e-05	6.198e-05
Meta-Protein 8802	BLAST_GNPAT_HUMAN Dihydroxyacetone phosphate acyltransferase OS=Homo sapiens GN=GNPAT PE=1 SV=1_O15228	Acetylation;Acyltransferase;Alternative splicing;Cataract;Complete proteome;Direct protein sequencing;Disease mutation;Dwarfism;Membrane;Peroxisome;Phosphoprotein;Reference proteome;Rhizomelic chondrodysplasia punctata;Transferase;	2.3.1.42;	K00649;	UniRef50_O15228	EMPTY	EMPTY	Unknown SPECIES	Unknown GENUS	Unknown FAMILY	Unknown ORDER	Mammalia	Chordata	Metazoa	Eukaryota	Unknown SUBSPECIES	HG5378482;	7.692e-05	0	0	0	0	0	0	0.00010599	0	0	6.286e-05	0	0	0	0	0	3.895e-05	0	0	0	0	0	0	0
Meta-Protein 16569	BLAST_KBAY_CITK8 D-tagatose-1,6-bisphosphate aldolase subunit KbaY OS=Citrobacter koseri (strain ATCC BAA-895 / CDC 4225-83 / SGSC4696) GN=kbaY PE=3 SV=1_A8AQ28	Complete proteome;Lyase;Metal-binding;Reference proteome;Zinc;	4.1.2.40;	K08302;	UniRef50_A8AQ28	UniRef90_A8AQ28	UniRef100_A8AQ28	Citrobacter koseri	Citrobacter	Enterobacteriaceae	Enterobacteriales	Gammaproteobacteria	Proteobacteria	Unknown KINGDOM	Bacteria	Citrobacter koseri ATCC BAA-895	HG3760703;	5.128e-05	0	0	0	0	0	0	0	0	0	0	0	0.00015485	0	0	0	0	0	0	0	0	0	0	6.198e-05
Meta-Protein 14757	BLAST_RL15_AGARV 50S ribosomal protein L15 OS=Agathobacter rectalis (strain ATCC 33656 / DSM 3377 / JCM 17463 / KCTC 5835 / VPI 0990) GN=rplO PE=3 SV=1_C4ZBT7	Complete proteome;RNA-binding;Reference proteome;Ribonucleoprotein;Ribosomal protein;rRNA-binding;	;	K02876;	UniRef50_P35139	UniRef90_C4ZBT7	UniRef100_C4ZBT7	Eubacterium rectale	Eubacterium	Eubacteriaceae	Clostridiales	Clostridia	Firmicutes	Unknown KINGDOM	Bacteria	Eubacterium rectale ATCC 33656	HG1870740;	2.564e-05	0	6.876e-05	0.00014997	0	0	0	0	7.909e-05	3.151e-05	0	0	0	0.00011271	9.899e-05	0	0.00011685	0	0	0	0	0	0	0
Meta-Protein 30695	Metagenome Unknown							Unknown SPECIES	Unknown GENUS	Unknown FAMILY	Unknown ORDER	Unknown CLASS	Unknown PHYLUM	Unknown KINGDOM	Unknown SUPERKINGDOM	Unknown SUBSPECIES	HG0233473;	0	0	0	8.998e-05	3.419e-05	3.787e-05	0	0	0	6.303e-05	9.429e-05	6.901e-05	0	2.818e-05	0	5.727e-05	0	0	5.591e-05	5.858e-05	5.47e-05	0	0	0
Meta-Protein 8265	Metagenome Unknown							Unknown SPECIES	Unknown GENUS	Unknown FAMILY	Unknown ORDER	Unknown CLASS	Unknown PHYLUM	Unknown KINGDOM	Unknown SUPERKINGDOM	Unknown SUBSPECIES	HG0427134;	5.128e-05	0	2.292e-05	2.999e-05	3.419e-05	0	2.754e-05	2.65e-05	5.273e-05	3.151e-05	6.286e-05	3.45e-05	2.581e-05	8.454e-05	0	2.863e-05	3.895e-05	2.904e-05	2.796e-05	2.929e-05	0	0	2.442e-05	0
Meta-Protein 25778	BLAST_EFTU_EUBE2 Elongation factor Tu OS=Eubacterium eligens (strain ATCC 27750 / VPI C15-48) GN=tuf PE=3 SV=1_C4Z2R9	3D-structure;Acetylation;Antibiotic resistance;Cell inner membrane;Cell membrane;Complete proteome;Cytoplasm;Direct protein sequencing;Elongation factor;GTP-binding;Membrane;Methylation;Mitochondrion;Nucleotide-binding;Phosphoprotein;Plasmid;Protein biosynthesis;RNA-binding;Reference proteome;	;	;K02358;	EMPTY	EMPTY	EMPTY	Unknown SPECIES	Unknown GENUS	Unknown FAMILY	Unknown ORDER	Unknown CLASS	Unknown PHYLUM	Unknown KINGDOM	Unknown SUPERKINGDOM	Unknown SUBSPECIES	HG4616908;	0	0	0	0	0	0	0	0	2.636e-05	0.0002206	0	0	0.00015485	0	0	5.727e-05	3.895e-05	0	2.796e-05	0	0	0.00019772	0	0
Meta-Protein 37842	BLAST_EFTU_MYCPE Elongation factor Tu OS=Mycoplasma penetrans (strain HF-2) GN=tuf PE=3 SV=1_Q8EX18	Complete proteome;Cytoplasm;Elongation factor;GTP-binding;Nucleotide-binding;Protein biosynthesis;Reference proteome;	;	K02358;	UniRef50_P23568	UniRef90_Q8EX18	UniRef100_Q8EX18	Mycoplasma penetrans	Mycoplasma	Mycoplasmataceae	Mycoplasmatales	Mollicutes	Tenericutes	Unknown KINGDOM	Bacteria	Mycoplasma penetrans HF-2	HG3343770;	0	2.411e-05	2.292e-05	0	0	0	0	0	0	0	0	0.00010351	0	8.454e-05	4.949e-05	0	0	0	0	0	0	0.00014829	0.00024416	0
Meta-Protein 40137	BLAST_TP1A_MALDO Thaumatin-like protein 1a OS=Malus domestica GN=TL1 PE=1 SV=1_Q9FSG7	3D-structure;Allergen;Disulfide bond;Secreted;Signal;	;	;	UniRef50_Q9FSG7	UniRef90_Q9FSG7	UniRef100_Q9FSG7	Malus x domestica	Malus	Rosaceae	Rosales	Unknown CLASS	Streptophyta	Viridiplantae	Eukaryota	Unknown SUBSPECIES	HG3338099;	0	0	0	0	0	0	0	0	0	0	0	0	0	0.00028179	0.00024747	0	0	0.00023234	0	0	0	0	0	0
Meta-Protein 33822	BLAST_GATB_VARPS Aspartyl/glutamyl-tRNA(Asn/Gln) amidotransferase subunit B OS=Variovorax paradoxus (strain S110) GN=gatB PE=3 SV=1_C5CY39	3D-structure;ATP-binding;Complete proteome;Ligase;Nucleotide-binding;Protein biosynthesis;Reference proteome;	6.3.5.-;	;K02434;	EMPTY	EMPTY	EMPTY	Unknown SPECIES	Unknown GENUS	Unknown FAMILY	Unknown ORDER	Unknown CLASS	Proteobacteria	Unknown KINGDOM	Bacteria	Unknown SUBSPECIES	HG4977090;	0	4.822e-05	6.876e-05	0	0.00013675	3.787e-05	5.508e-05	0	2.636e-05	0	0	6.901e-05	0	2.818e-05	2.475e-05	0	7.79e-05	0	2.796e-05	0	0	2.471e-05	2.442e-05	0
Meta-Protein 21405	Metagenome Unknown							Unknown SPECIES	Unknown GENUS	Unknown FAMILY	Unknown ORDER	Unknown CLASS	Unknown PHYLUM	Unknown KINGDOM	Unknown SUPERKINGDOM	Unknown SUBSPECIES	HG5469960;	0	0	0	0	0	7.575e-05	0	0	0	3.151e-05	0	6.901e-05	5.162e-05	0	0	0	7.79e-05	0	0	0	0	0	0	3.099e-05
Meta-Protein 17497	BLAST_THLA_SYNWW Acetyl-CoA acetyltransferase OS=Syntrophomonas wolfei subsp. wolfei (strain DSM 2245B / Goettingen) GN=Swol_1934 PE=1 SV=1_Q0AVM3	3D-structure;Acyltransferase;Complete proteome;Cytoplasm;Direct protein sequencing;Reference proteome;Transferase;	2.3.1.9;	K00626;	UniRef50_Q5XI22	UniRef90_P45359	UniRef100_P45359	Clostridium acetobutylicum	Clostridium	Clostridiaceae	Clostridiales	Clostridia	Firmicutes	Unknown KINGDOM	Bacteria	Clostridium acetobutylicum ATCC 824	HG4598722;	0.00015384	0	0	0	0	0	0	0	0	0	0	0	0.00025808	0.00011271	0.00012373	0	0	0	0	5.858e-05	0.00010939	0	0	0
Meta-Protein 15290	Metagenome Unknown							Unknown SPECIES	Unknown GENUS	Unknown FAMILY	Unknown ORDER	Unknown CLASS	Unknown PHYLUM	Unknown KINGDOM	Unknown SUPERKINGDOM	Unknown SUBSPECIES	HG3638457;	2.564e-05	0	2.292e-05	0	3.419e-05	7.575e-05	0.00011015	2.65e-05	2.636e-05	0	0	0	0	0	2.475e-05	0	3.895e-05	0	5.591e-05	2.929e-05	0	0	0	3.099e-05
Meta-Protein 494	BLAST_RS8_LACPL 30S ribosomal protein S8 OS=Lactobacillus plantarum (strain ATCC BAA-793 / NCIMB 8826 / WCFS1) GN=rpsH PE=3 SV=1_Q88XX2	Complete proteome;RNA-binding;Reference proteome;Ribonucleoprotein;Ribosomal protein;rRNA-binding;	;	K02994;	UniRef50_P14826	UniRef90_Q1WSA4	UniRef100_Q1WSA4	Unknown SPECIES	Unknown GENUS	Lactobacillaceae	Lactobacillales	Bacilli	Firmicutes	Unknown KINGDOM	Bacteria	Unknown SUBSPECIES	HG1605954;HG1608581;HG1607790;	2.564e-05	4.822e-05	2.292e-05	5.999e-05	3.419e-05	0	0	0	2.636e-05	3.151e-05	0	0	2.581e-05	5.636e-05	2.475e-05	0	0	2.904e-05	2.796e-05	2.929e-05	2.735e-05	2.471e-05	0.00029299	3.099e-05
Meta-Protein 13944	BLAST_NODW_BRADU Nodulation protein W OS=Bradyrhizobium diazoefficiens (strain JCM 10833 / IAM 13628 / NBRC 14792 / USDA 110) GN=nodW PE=3 SV=1_P15940	Complete proteome;Cytoplasm;DNA-binding;Phosphoprotein;Reference proteome;Transcription;Transcription regulation;Two-component regulatory system;	;	K07688;	UniRef50_P0AEL9	UniRef90_P26319	UniRef100_P26319	Salmonella enterica subsp. enterica serovar Typhimurium str. LT2	Salmonella	Enterobacteriaceae	Enterobacteriales	Gammaproteobacteria	Proteobacteria	Unknown KINGDOM	Bacteria	Salmonella enterica subsp. enterica	HG2972515;	2.564e-05	0	0	2.999e-05	0.00013675	3.787e-05	2.754e-05	0.00010599	0	0	3.143e-05	3.45e-05	0	0	0	5.727e-05	3.895e-05	2.904e-05	5.591e-05	0	0	0	0	0
Meta-Protein 25663	Metagenome Unknown							Unknown SPECIES	Unknown GENUS	Unknown FAMILY	Unknown ORDER	Unknown CLASS	Unknown PHYLUM	Unknown KINGDOM	Unknown SUPERKINGDOM	Unknown SUBSPECIES	HG4785748;	0	4.822e-05	0	5.999e-05	0	0	5.508e-05	2.65e-05	2.636e-05	3.151e-05	0.00012572	0.00010351	2.581e-05	0	0	0.00011453	0	0	2.796e-05	5.858e-05	5.47e-05	0	0	0
Meta-Protein 63523	BLAST_CH10_LACP7 10 kDa chaperonin OS=Lachnoclostridium phytofermentans (strain ATCC 700394 / DSM 18823 / ISDg) GN=groS PE=3 SV=1_A9KSJ2	Chaperone;Complete proteome;Cytoplasm;Reference proteome;	;	K04078;	UniRef50_Q9WYX5	UniRef90_A9KSJ2	UniRef100_A9KSJ2	Clostridium phytofermentans	Clostridium	Clostridiaceae	Clostridiales	Clostridia	Firmicutes	Unknown KINGDOM	Bacteria	Clostridium phytofermentans ISDg	HG0990964;	0	0	4.584e-05	0	0	0	0	0	2.636e-05	0.00025212	0	0	0	0	0	0	0.0002337	2.904e-05	0	5.858e-05	2.735e-05	2.471e-05	0	6.198e-05
Meta-Protein 16072	BLAST_DNAB_NOSS1 Replicative DNA helicase OS=Nostoc sp. (strain PCC 7120 / SAG 25.82 / UTEX 2576) GN=dnaB PE=3 SV=1_Q8YZA1	ATP-binding;Autocatalytic cleavage;Complete proteome;DNA replication;DNA-binding;Endonuclease;Helicase;Hydrolase;Intron homing;Nuclease;Nucleotide-binding;Primosome;Protein splicing;Reference proteome;Repeat;	3.1.-.-;3.6.4.12;	K02314;	UniRef50_Q8YZA1	UniRef90_Q8YZA1	UniRef100_Q8YZA1	Nostoc sp. PCC 7120	Nostoc	Nostocaceae	Nostocales	Unknown CLASS	Cyanobacteria	Unknown KINGDOM	Bacteria	Unknown SUBSPECIES	HG4000209;	5.128e-05	7.233e-05	0	0	3.419e-05	0	2.754e-05	0	0	0	3.143e-05	0	0	5.636e-05	0	0	0.00027265	0	0	0	0	0	0	0
Meta-Protein 18623	NADD_BRASO Probable nicotinate-nucleotide adenylyltransferase OS=Bradyrhizobium sp. (strain ORS 278) GN=nadD PE=3 SV=1	ATP-binding;Complete proteome;NAD;Nucleotide-binding;Nucleotidyltransferase;Pyridine nucleotide biosynthesis;Reference proteome;Transferase;	2.7.7.18;	K00969;	UniRef50_A5E960	UniRef90_A5E960	UniRef100_A4YKF0	Bradyrhizobium sp. ORS 278	Bradyrhizobium	Bradyrhizobiaceae	Rhizobiales	Alphaproteobacteria	Proteobacteria	Unknown KINGDOM	Bacteria	Unknown SUBSPECIES	A4YKF0;	0	0	0	0	3.419e-05	3.787e-05	2.754e-05	0	0	3.151e-05	0	3.45e-05	2.581e-05	0	4.949e-05	0	7.79e-05	0	2.796e-05	2.929e-05	2.735e-05	4.943e-05	0	3.099e-05
Meta-Protein 27068	Metagenome Unknown							Unknown SPECIES	Unknown GENUS	Unknown FAMILY	Unknown ORDER	Unknown CLASS	Unknown PHYLUM	Unknown KINGDOM	Unknown SUPERKINGDOM	Unknown SUBSPECIES	HG3976138;	0	0	0	0	0	0	0	0	7.909e-05	3.151e-05	0	0	5.162e-05	0	0	0.00020043	0	0	0	0	0	4.943e-05	0	0
Meta-Protein 18110	BLAST_ENO_BIFLD Enolase OS=Bifidobacterium longum (strain DJO10A) GN=eno PE=3 SV=1_B3DSV2	3D-structure;Complete proteome;Cytoplasm;Direct protein sequencing;Glycolysis;Lyase;Magnesium;Metal-binding;Phosphoprotein;Reference proteome;Secreted;Sporulation;Virulence;	4.2.1.11;	K01689;	EMPTY	EMPTY	EMPTY	Unknown SPECIES	Unknown GENUS	Unknown FAMILY	Unknown ORDER	Unknown CLASS	Unknown PHYLUM	Unknown KINGDOM	Bacteria	Unknown SUBSPECIES	HG4794353;	5.128e-05	0	0	0	0	0	0	0	0	3.151e-05	0	0	0.00023227	0	0	0	0	0.00014521	0	0	0	7.414e-05	0	0
Meta-Protein 21794	BLAST_POLOX_BACTN Polyphenol oxidase OS=Bacteroides thetaiotaomicron (strain ATCC 29148 / DSM 2079 / NCTC 10582 / E50 / VPI-5482) GN=BT_4389 PE=1 SV=1_Q89ZI8	Complete proteome;Copper;Metal-binding;Oxidoreductase;Reference proteome;	1.10.3.-;	K05810;	UniRef50_Q89ZI8	UniRef90_Q89ZI8	UniRef100_Q89ZI8	Bacteroides thetaiotaomicron	Bacteroides	Bacteroidaceae	Bacteroidales	Bacteroidia	Bacteroidetes	Unknown KINGDOM	Bacteria	Bacteroides thetaiotaomicron VPI-5482	HG3765544;	0	0	0	0	0	0	5.508e-05	2.65e-05	0	3.151e-05	6.286e-05	6.901e-05	2.581e-05	2.818e-05	0	0	0	0	2.796e-05	2.929e-05	2.735e-05	2.471e-05	2.442e-05	3.099e-05
Meta-Protein 26659	BLAST_PDUD_SALTY Propanediol dehydratase medium subunit OS=Salmonella typhimurium (strain LT2 / SGSC1412 / ATCC 700720) GN=pduD PE=1 SV=1_O31041	Cobalamin;Cobalt;Complete proteome;Lyase;Reference proteome;	4.2.1.28;	K13919;	UniRef50_O31041	UniRef90_O31041	UniRef100_O31041	Salmonella enterica subsp. enterica serovar Typhimurium str. LT2	Salmonella	Enterobacteriaceae	Enterobacteriales	Gammaproteobacteria	Proteobacteria	Unknown KINGDOM	Bacteria	Salmonella enterica subsp. enterica	HG3000671;	0	0	0	0	0	0	0	0	0	0.00018909	0	0	2.581e-05	0	0	0	0	0	0	0	0	0.00012357	0	3.099e-05
Meta-Protein 612	BLAST_RRBR2_CLOAB Reverse rubrerythrin-2 OS=Clostridium acetobutylicum (strain ATCC 824 / DSM 792 / JCM 1419 / LMG 5710 / VKM B-1787) GN=rbr3B PE=1 SV=1_Q97D83	Complete proteome;Detoxification;Direct protein sequencing;Electron transport;Iron;Metal-binding;NAD;Oxidoreductase;Peroxidase;Reference proteome;Stress response;Transport;	1.11.1.1;	;	UniRef50_Q97D83	UniRef90_Q97D83	EMPTY	Clostridium acetobutylicum	Clostridium	Clostridiaceae	Clostridiales	Clostridia	Firmicutes	Unknown KINGDOM	Bacteria	Clostridium acetobutylicum ATCC 824	HG2449023;HG2410054;	0.0001282	0	4.584e-05	2.999e-05	0	0	0	0	2.636e-05	3.151e-05	0	0	0	8.454e-05	0	0.00011453	0	0	0	0	0	7.414e-05	0	0
Meta-Protein 16223	BLAST_DHE4_CORGL NADP-specific glutamate dehydrogenase OS=Corynebacterium glutamicum (strain ATCC 13032 / DSM 20300 / JCM 1318 / LMG 3730 / NCIMB 10025) GN=gdh PE=1 SV=2_P31026	3D-structure;Complete proteome;NAD;NADP;Oxidoreductase;Reference proteome;	1.4.1.3;1.4.1.4;	K00262;	EMPTY	EMPTY	EMPTY	Unknown SPECIES	Unknown GENUS	Unknown FAMILY	Unknown ORDER	Unknown CLASS	Unknown PHYLUM	Unknown KINGDOM	Bacteria	Unknown SUBSPECIES	HG4892828;	5.128e-05	0	6.876e-05	0.00011998	0	0	0	0	0	0	0	0	2.581e-05	0	2.475e-05	0	0	0	2.796e-05	2.929e-05	0	9.886e-05	0	9.297e-05
Meta-Protein 13449	BLAST_TETP_CLOPF Tetracycline resistance protein TetP OS=Clostridium perfringens GN=tetP PE=3 SV=1_Q46306	Antibiotic resistance;GTP-binding;Nucleotide-binding;Protein biosynthesis;	;	K18220;	UniRef50_Q46306	UniRef90_Q46306	UniRef100_Q46306	Clostridium perfringens	Clostridium	Clostridiaceae	Clostridiales	Clostridia	Firmicutes	Unknown KINGDOM	Bacteria	Unknown SUBSPECIES	HG5498147;	5.128e-05	2.411e-05	0	8.998e-05	3.419e-05	0	5.508e-05	0	0	9.454e-05	0	0.00010351	5.162e-05	0	0	0	3.895e-05	0	5.591e-05	2.929e-05	5.47e-05	0	0	0
Meta-Protein 17446	BLAST_DBH_LACLA DNA-binding protein HU OS=Lactococcus lactis subsp. lactis (strain IL1403) GN=hup PE=3 SV=1_Q9CI64	3D-structure;Complete proteome;DNA condensation;DNA-binding;Reference proteome;	;	K03530;	UniRef50_P68573	UniRef90_Q9CI64	UniRef100_Q9CI64	Lactococcus lactis subsp. lactis Il1403	Lactococcus	Streptococcaceae	Lactobacillales	Bacilli	Firmicutes	Unknown KINGDOM	Bacteria	Lactococcus lactis subsp. lactis	HG1246657;	5.128e-05	4.822e-05	4.584e-05	5.999e-05	0	0	0	0	5.273e-05	3.151e-05	3.143e-05	0	0	0	2.475e-05	2.863e-05	0	5.809e-05	2.796e-05	5.858e-05	2.735e-05	4.943e-05	2.442e-05	3.099e-05
Meta-Protein 33	BLAST_AHK2_ARATH Histidine kinase 2 OS=Arabidopsis thaliana GN=AHK2 PE=1 SV=1_Q9C5U2	3D-structure;ATP-binding;Acetylation;Allosteric enzyme;Alternative splicing;Amino-acid biosynthesis;Arginine biosynthesis;Cell membrane;Complete proteome;Congenital disorder of glycosylation;Cytokinin signaling pathway;Cytoplasm;Developmental protein;Direct protein sequencing;Disease mutation;Endoplasmic reticulum;Epilepsy;Glutamine amidotransferase;Glycoprotein;Hydrolase;Isopeptide bond;Kinase;Ligase;Magnesium;Manganese;Membrane;Metal-binding;Mitochondrion;Multifunctional enzyme;Nucleotide-binding;Nucleus;Phosphoprotein;Polymorphism;Protein phosphatase;Pyrimidine biosynthesis;Reference proteome;Repeat;Transferase;Transit peptide;Transmembrane;Transmembrane helix;Two-component regulatory system;Ubl conjugation;Urea cycle;Zinc;	2.1.3.2;2.7.13.3;3.1.3.16;3.5.2.3;6.3.4.16;6.3.5.5;	;K01948;K01955;K11540;K11541;K14489;	EMPTY	EMPTY	EMPTY	Unknown SPECIES	Unknown GENUS	Unknown FAMILY	Unknown ORDER	Unknown CLASS	Unknown PHYLUM	Unknown KINGDOM	Unknown SUPERKINGDOM	Unknown SUBSPECIES	HG5563477;HG5543608;	2.564e-05	0	0	0	0	0	2.754e-05	0.00039746	0	0	9.429e-05	0	0	0	0	0	0	0	0	5.858e-05	0	0	0	0
Meta-Protein 1225	Metagenome Unknown							Unknown SPECIES	Unknown GENUS	Unknown FAMILY	Unknown ORDER	Unknown CLASS	Unknown PHYLUM	Unknown KINGDOM	Unknown SUPERKINGDOM	Unknown SUBSPECIES	HG4776433;HG4687566;	0	2.411e-05	4.584e-05	0	0.00010256	0	2.754e-05	0	0	3.151e-05	0	3.45e-05	2.581e-05	2.818e-05	0	0	7.79e-05	0	5.591e-05	0	0	0	0	6.198e-05
Meta-Protein 79946	BLAST_SUSD_BACO1 SusD-like protein BACOVA_02651 OS=Bacteroides ovatus (strain ATCC 8483 / DSM 1896 / JCM 5824 / NCTC 11153) GN=BACOVA_02651 PE=1 SV=1_A7LXT5	3D-structure;Carbohydrate metabolism;Cell outer membrane;Complete proteome;Lipoprotein;Membrane;Palmitate;Signal;	;	;	UniRef50_A7LXT5	UniRef90_A7LXT5	UniRef100_A7LXT5	Bacteroides ovatus	Bacteroides	Bacteroidaceae	Bacteroidales	Bacteroidia	Bacteroidetes	Unknown KINGDOM	Bacteria	Bacteroides ovatus ATCC 8483	HG5192822;	0	0	0	0	0	0	0	0	0	0	0	0	0	0	0	0	0	0	0	0	0	0	0	0
Meta-Protein 9529	Metagenome Unknown							Unknown SPECIES	Unknown GENUS	Unknown FAMILY	Unknown ORDER	Unknown CLASS	Unknown PHYLUM	Unknown KINGDOM	Unknown SUPERKINGDOM	Unknown SUBSPECIES	HG2524788;	2.564e-05	2.411e-05	0	8.998e-05	0	0	2.754e-05	0	7.909e-05	6.303e-05	6.286e-05	3.45e-05	0	0	0	0.00011453	0	0	0	2.929e-05	8.205e-05	0	0	0
Meta-Protein 21294	BLAST_RNH1_BACHD Ribonuclease H OS=Bacillus halodurans (strain ATCC BAA-125 / DSM 18197 / FERM 7344 / JCM 9153 / C-125) GN=rnhA PE=1 SV=1_Q9KEI9	3D-structure;Complete proteome;Cytoplasm;Endonuclease;Hydrolase;Magnesium;Manganese;Metal-binding;Nuclease;Reference proteome;	3.1.26.4;	K03469;	UniRef50_Q9KEI9	UniRef90_Q9KEI9	UniRef100_Q9KEI9	Bacillus halodurans	Bacillus	Bacillaceae	Bacillales	Bacilli	Firmicutes	Unknown KINGDOM	Bacteria	Bacillus halodurans C-125	HG2758990;	0	0	0	0	6.837e-05	3.787e-05	0	0	0	0	0	0	2.581e-05	0	0	0	0.00011685	2.904e-05	5.591e-05	0	0	0	0	3.099e-05
Meta-Protein 1639	BLAST_PURA_BACV8 Adenylosuccinate synthetase OS=Bacteroides vulgatus (strain ATCC 8482 / DSM 1447 / JCM 5826 / NBRC 14291 / NCTC 11154) GN=purA PE=3 SV=1_A6L1X1	Complete proteome;Cytoplasm;GTP-binding;Ligase;Magnesium;Metal-binding;Nucleotide-binding;Purine biosynthesis;Reference proteome;	6.3.4.4;	K01939;	UniRef50_Q8A6N4	EMPTY	EMPTY	Unknown SPECIES	Unknown GENUS	Unknown FAMILY	Unknown ORDER	Unknown CLASS	Bacteroidetes	Unknown KINGDOM	Bacteria	Unknown SUBSPECIES	HG4809484;HG4737368;HG4758285;HG4756218;HG4749883;	0	0	0.0001146	0	0	0	0	0	0	0	0	0	0.00010323	0	2.475e-05	0	0	0	0	0	0	4.943e-05	0	0
Meta-Protein 62729	BLAST_RL19_EUBE2 50S ribosomal protein L19 OS=Eubacterium eligens (strain ATCC 27750 / VPI C15-48) GN=rplS PE=3 SV=1_C4Z0D7	Complete proteome;Reference proteome;Ribonucleoprotein;Ribosomal protein;	;	K02884;	UniRef50_A1R7G2	UniRef90_C4Z0D7	UniRef100_C4Z0D7	Eubacterium eligens	Eubacterium	Eubacteriaceae	Clostridiales	Clostridia	Firmicutes	Unknown KINGDOM	Bacteria	Eubacterium eligens ATCC 27750	HG1338707;	0	0	2.292e-05	0	0	0	0	0	0.00021091	0	0	0	0	0	0	0	0	0	0	0	0.00010939	0	0	0
Meta-Protein 1872	BLAST_INSQ_ECOLI Putative transposase InsQ for insertion sequence element IS609 OS=Escherichia coli (strain K12) GN=insQ PE=3 SV=2_P76102	Complete proteome;Cytoplasm;DNA recombination;DNA-binding;Exopolysaccharide synthesis;Glycosyltransferase;Metal-binding;Purine biosynthesis;Reference proteome;Repressor;Ribosome biogenesis;Transcription;Transcription regulation;Transferase;Transposable element;Transposition;Zinc;	;2.4.-.-;	K03604;K07496;K09748;K19427;	EMPTY	EMPTY	EMPTY	Unknown SPECIES	Unknown GENUS	Unknown FAMILY	Unknown ORDER	Unknown CLASS	Unknown PHYLUM	Unknown KINGDOM	Bacteria	Unknown SUBSPECIES	HG4637672;HG3937265;HG4337193;HG1970037;	0	4.822e-05	4.584e-05	0	3.419e-05	7.575e-05	5.508e-05	0	0	0	3.143e-05	0	0	2.818e-05	0	2.863e-05	3.895e-05	0	5.591e-05	2.929e-05	0	0	0	0
Meta-Protein 654	BLAST_IDNO_ECOLI 5-keto-D-gluconate 5-reductase OS=Escherichia coli (strain K12) GN=idnO PE=1 SV=1_P0A9P9	Carbohydrate metabolism;Complete proteome;NAD;NADP;Oxidoreductase;Reference proteome;	1.1.1.69;	K00046;	UniRef50_P50199	UniRef90_P0A9Q0	UniRef100_P0A9Q0	Escherichia coli	Escherichia	Enterobacteriaceae	Enterobacteriales	Gammaproteobacteria	Proteobacteria	Unknown KINGDOM	Bacteria	Unknown SUBSPECIES	HG3754614;HG3600245;	0.0001282	0	2.292e-05	0	0	0	0	0	0	0	0	0	0.00010323	0	9.899e-05	0	0	0	0	0.00023432	0	0	0	0
Meta-Protein 23923	Metagenome Unknown							Unknown SPECIES	Unknown GENUS	Unknown FAMILY	Unknown ORDER	Unknown CLASS	Unknown PHYLUM	Unknown KINGDOM	Unknown SUPERKINGDOM	Unknown SUBSPECIES	HG3970605;	0	0.00019288	0	0	0	0	0	0	0.00036909	0	0	0	0.00010323	0	0	0	0	0	0	0	0	0	0	0
Meta-Protein 2104	BLAST_1B15_HUMAN HLA class I histocompatibility antigen, B-15 alpha chain OS=Homo sapiens GN=HLA-B PE=1 SV=2_P30464	3D-structure;Alternative splicing;Cell membrane;Complete proteome;Direct protein sequencing;Disulfide bond;Glycoprotein;Host-virus interaction;Immunity;Immunoglobulin domain;MHC I;Membrane;Phosphoprotein;Polymorphism;Reference proteome;Secreted;Signal;Sulfation;Transmembrane;Transmembrane helix;Ubl conjugation;	;	;K06751;	UniRef50_P01892	UniRef90_P03989	UniRef100_P18463	Unknown SPECIES	Unknown GENUS	Unknown FAMILY	Unknown ORDER	Mammalia	Chordata	Metazoa	Eukaryota	Unknown SUBSPECIES	HG4843638;HG4683481;	0	0	0	0	0	0	0.00041308	0	0	0	0	0	0	0	0	0	0	0	0	0	0	0	0	0
Meta-Protein 26056	Metagenome Unknown							Unknown SPECIES	Unknown GENUS	Unknown FAMILY	Unknown ORDER	Unknown CLASS	Unknown PHYLUM	Unknown KINGDOM	Unknown SUPERKINGDOM	Unknown SUBSPECIES	HG3280587;	0	0	0.00027505	0	0	0	0	0	0	0	0	0	2.581e-05	0	0.00032171	0	0	0	0	0	0.00024614	0	0	0
Meta-Protein 23269	Metagenome Unknown							Unknown SPECIES	Unknown GENUS	Unknown FAMILY	Unknown ORDER	Unknown CLASS	Unknown PHYLUM	Unknown KINGDOM	Unknown SUPERKINGDOM	Unknown SUBSPECIES	HG2101545;	0	7.233e-05	2.292e-05	8.998e-05	0	3.787e-05	0.00011015	5.299e-05	0	3.151e-05	0	0	2.581e-05	5.636e-05	0	8.59e-05	3.895e-05	2.904e-05	0	0	5.47e-05	0	0	0
Meta-Protein 11859	Metagenome Unknown							Unknown SPECIES	Unknown GENUS	Unknown FAMILY	Unknown ORDER	Unknown CLASS	Unknown PHYLUM	Unknown KINGDOM	Unknown SUPERKINGDOM	Unknown SUBSPECIES	HG0296638;	2.564e-05	2.411e-05	2.292e-05	0	6.837e-05	3.787e-05	5.508e-05	0	2.636e-05	0	3.143e-05	0	2.581e-05	2.818e-05	2.475e-05	0	0	2.904e-05	2.796e-05	2.929e-05	5.47e-05	0	2.442e-05	0
Meta-Protein 12287	BLAST_MSCM_ECOLI Miniconductance mechanosensitive channel MscM OS=Escherichia coli (strain K12) GN=mscM PE=1 SV=3_P39285	Cell inner membrane;Cell membrane;Complete proteome;Ion channel;Ion transport;Membrane;Reference proteome;Signal;Transmembrane;Transmembrane helix;Transport;	;	K22051;	UniRef50_P39285	UniRef90_P39285	UniRef100_P39285	Escherichia coli	Escherichia	Enterobacteriaceae	Enterobacteriales	Gammaproteobacteria	Proteobacteria	Unknown KINGDOM	Bacteria	Escherichia coli K-12	HG3418611;	2.564e-05	2.411e-05	4.584e-05	8.998e-05	3.419e-05	0	0	0	2.636e-05	6.303e-05	0	0	2.581e-05	5.636e-05	2.475e-05	5.727e-05	0	5.809e-05	2.796e-05	2.929e-05	2.735e-05	2.471e-05	2.442e-05	3.099e-05
Meta-Protein 46304	BLAST_LACD2_ENTFA Tagatose 1,6-diphosphate aldolase 2 OS=Enterococcus faecalis (strain ATCC 700802 / V583) GN=lacD2 PE=3 SV=1_Q833W8	Complete proteome;Lactose metabolism;Lyase;Reference proteome;	4.1.2.40;	K01635;	UniRef50_Q833W8	UniRef90_Q833W8	UniRef100_Q833W8	Enterococcus faecalis	Enterococcus	Enterococcaceae	Lactobacillales	Bacilli	Firmicutes	Unknown KINGDOM	Bacteria	Enterococcus faecalis V583	HG4412267;	0	0	0	0	0	0	0	0	0	0	0	0	0	0	0	0	0	0	0	8.787e-05	0	0	0.00080572	0
Meta-Protein 37013	Metagenome Unknown							Unknown SPECIES	Unknown GENUS	Unknown FAMILY	Unknown ORDER	Unknown CLASS	Unknown PHYLUM	Unknown KINGDOM	Unknown SUPERKINGDOM	Unknown SUBSPECIES	HG2237392;	0	2.411e-05	0	0	3.419e-05	0	0	0	7.909e-05	3.151e-05	6.286e-05	6.901e-05	0	2.818e-05	4.949e-05	2.863e-05	3.895e-05	2.904e-05	2.796e-05	2.929e-05	2.735e-05	4.943e-05	0	0
Meta-Protein 53230	BLAST_RL1_CLOTH 50S ribosomal protein L1 OS=Clostridium thermocellum (strain ATCC 27405 / DSM 1237 / NBRC 103400 / NCIMB 10682 / NRRL B-4536 / VPI 7372) GN=rplA PE=3 SV=1_A3DIZ1	Complete proteome;RNA-binding;Reference proteome;Repressor;Ribonucleoprotein;Ribosomal protein;Translation regulation;rRNA-binding;tRNA-binding;	;	K02863;	UniRef50_Q6N4R5	UniRef90_A8MLC9	UniRef100_A8MLC9	Alkaliphilus oremlandii	Alkaliphilus	Clostridiaceae	Clostridiales	Clostridia	Firmicutes	Unknown KINGDOM	Bacteria	Alkaliphilus oremlandii OhILAs	HG3160460;	0	0	0.00013752	0	0	0	0	0	0.00010545	0.00015757	0	0	0	0	0	8.59e-05	0	0	0	0	0	9.886e-05	4.883e-05	0
Meta-Protein 47770	BLAST_CH60_HALOH 60 kDa chaperonin OS=Halothermothrix orenii (strain H 168 / OCM 544 / DSM 9562) GN=groL PE=3 SV=1_B8D0Z4	3D-structure;ATP-binding;Cell outer membrane;Chaperone;Complete proteome;Cytoplasm;Direct protein sequencing;Isopeptide bond;Membrane;Nucleotide-binding;Plasmid;Reference proteome;Secreted;Stress response;Ubl conjugation;	;	;K04077;	EMPTY	EMPTY	EMPTY	Unknown SPECIES	Unknown GENUS	Unknown FAMILY	Unknown ORDER	Unknown CLASS	Unknown PHYLUM	Unknown KINGDOM	Unknown SUPERKINGDOM	Unknown SUBSPECIES	HG5146673;	0	0	0	0	0	0	0	0	2.636e-05	3.151e-05	3.143e-05	0	0	0	0	2.863e-05	0.00011685	0	0	0.00011716	8.205e-05	9.886e-05	4.883e-05	0
Meta-Protein 36296	BLAST_SECA_CLONN Protein translocase subunit SecA OS=Clostridium novyi (strain NT) GN=secA PE=3 SV=1_A0Q2X7	3D-structure;ATP-binding;Cell inner membrane;Cell membrane;Complete proteome;Cytoplasm;Direct protein sequencing;Membrane;Metal-binding;Nucleotide-binding;Protein transport;Reference proteome;Translocation;Transport;Zinc;	;	;K03070;	EMPTY	EMPTY	EMPTY	Unknown SPECIES	Unknown GENUS	Unknown FAMILY	Unknown ORDER	Unknown CLASS	Unknown PHYLUM	Unknown KINGDOM	Bacteria	Unknown SUBSPECIES	HG5095023;	0	2.411e-05	0	0	0.00013675	0.00018937	0	0	0	0	6.286e-05	0	0	0	0	2.863e-05	0.0001558	2.904e-05	2.796e-05	0	5.47e-05	0	7.325e-05	0
Meta-Protein 9273	BLAST_PCRA_GEOSE ATP-dependent DNA helicase PcrA OS=Geobacillus stearothermophilus GN=pcrA PE=1 SV=1_P56255	3D-structure;ATP-binding;Acetylation;Complete proteome;DNA damage;DNA repair;DNA-binding;Helicase;Hydrolase;Nucleotide-binding;Reference proteome;	3.6.4.12;	;K03657;	EMPTY	EMPTY	EMPTY	Unknown SPECIES	Unknown GENUS	Unknown FAMILY	Unknown ORDER	Unknown CLASS	Unknown PHYLUM	Unknown KINGDOM	Bacteria	Unknown SUBSPECIES	HG5407953;	2.564e-05	2.411e-05	4.584e-05	2.999e-05	0	7.575e-05	0	0	2.636e-05	6.303e-05	0	6.901e-05	0	5.636e-05	4.949e-05	2.863e-05	0	5.809e-05	2.796e-05	5.858e-05	5.47e-05	4.943e-05	4.883e-05	6.198e-05
Meta-Protein 1440	BLAST_SUSC_BACTN TonB-dependent receptor SusC OS=Bacteroides thetaiotaomicron (strain ATCC 29148 / DSM 2079 / NCTC 10582 / E50 / VPI-5482) GN=susC PE=1 SV=1_Q8A1G1	Carbohydrate metabolism;Cell outer membrane;Complete proteome;Membrane;Receptor;Reference proteome;Signal;TonB box;Transmembrane;Transmembrane beta strand;Transport;	;	K21573;	UniRef50_Q8A1G1	UniRef90_Q8A1G1	UniRef100_Q8A1G1	Bacteroides thetaiotaomicron	Bacteroides	Bacteroidaceae	Bacteroidales	Bacteroidia	Bacteroidetes	Unknown KINGDOM	Bacteria	Bacteroides thetaiotaomicron VPI-5482	HG5558294;HG2605999;	0	0.00012055	0.00013752	0	0	0	0	0	0	3.151e-05	0	0	2.581e-05	0	0	0	0	0	0	0	0	0.000173	0	0
Meta-Protein 34985	Metagenome Unknown							Unknown SPECIES	Unknown GENUS	Unknown FAMILY	Unknown ORDER	Unknown CLASS	Unknown PHYLUM	Unknown KINGDOM	Unknown SUPERKINGDOM	Unknown SUBSPECIES	HG5369246;	0	4.822e-05	2.292e-05	2.999e-05	3.419e-05	3.787e-05	0	5.299e-05	2.636e-05	3.151e-05	3.143e-05	0.00010351	0	0	0	5.727e-05	0	0	2.796e-05	2.929e-05	2.735e-05	0	0	0
Meta-Protein 2961	RPOC_SALTO DNA-directed RNA polymerase subunit beta OS=Salinispora tropica (strain ATCC BAA-916 / DSM 44818 / CNB-440) GN=rpoC PE=3 SV=1	3D-structure;Complete proteome;DNA-directed RNA polymerase;Nucleotidyltransferase;Reference proteome;Transcription;Transferase;	2.7.7.6;	;K03046;	UniRef50_Q890N5	UniRef90_A4XBQ5	UniRef100_A4XBQ5	Unknown SPECIES	Unknown GENUS	Unknown FAMILY	Unknown ORDER	Unknown CLASS	Unknown PHYLUM	Unknown KINGDOM	Bacteria	Unknown SUBSPECIES	A4XBQ5;HG5576476;	0	0	2.292e-05	2.999e-05	0	3.787e-05	2.754e-05	0	7.909e-05	0	6.286e-05	0	0	0	2.475e-05	2.863e-05	0	0	2.796e-05	0	0	2.471e-05	7.325e-05	0
Meta-Protein 8299	Metagenome Unknown							Unknown SPECIES	Unknown GENUS	Unknown FAMILY	Unknown ORDER	Unknown CLASS	Unknown PHYLUM	Unknown KINGDOM	Unknown SUPERKINGDOM	Unknown SUBSPECIES	HG0086504;	5.128e-05	7.233e-05	0	0	0	3.787e-05	8.262e-05	2.65e-05	2.636e-05	0	3.143e-05	3.45e-05	0	0	2.475e-05	0	0	0	0	0	5.47e-05	2.471e-05	0	0
Meta-Protein 15262	BLAST_RL21_AGARV 50S ribosomal protein L21 OS=Agathobacter rectalis (strain ATCC 33656 / DSM 3377 / JCM 17463 / KCTC 5835 / VPI 0990) GN=rplU PE=3 SV=1_C4Z9Z6	Complete proteome;RNA-binding;Reference proteome;Ribonucleoprotein;Ribosomal protein;rRNA-binding;	;	K02888;	UniRef50_A2RLA4	UniRef90_C4Z9Z6	UniRef100_C4Z9Z6	Eubacterium rectale	Eubacterium	Eubacteriaceae	Clostridiales	Clostridia	Firmicutes	Unknown KINGDOM	Bacteria	Eubacterium rectale ATCC 33656	HG1124477;	7.692e-05	0	0	0	0	0	0	0	0	0	0	0	0	8.454e-05	0.00029696	0	0	8.713e-05	0.00011183	0.00011716	0.00013674	0	0	0
Meta-Protein 8754	BLAST_PHA1_PAULE Poly(3-hydroxyalkanoate) depolymerase C OS=Paucimonas lemoignei GN=phaZ1 PE=3 SV=1_P52090	Hydrolase;Lipid degradation;Lipid metabolism;Secreted;Signal;	3.1.1.-;	;	UniRef50_P52090	UniRef90_P52090	UniRef100_P52090	Paucimonas lemoignei	Paucimonas	Burkholderiaceae	Burkholderiales	Betaproteobacteria	Proteobacteria	Unknown KINGDOM	Bacteria	Unknown SUBSPECIES	HG5130166;	5.128e-05	2.411e-05	4.584e-05	2.999e-05	3.419e-05	3.787e-05	0	0	0	3.151e-05	3.143e-05	0	0	2.818e-05	2.475e-05	0	3.895e-05	0	2.796e-05	2.929e-05	2.735e-05	2.471e-05	2.442e-05	0
Meta-Protein 73907	BLAST_OMPC_ECO57 Outer membrane protein C OS=Escherichia coli O157:H7 GN=ompC PE=3 SV=1_Q8XE41	3D-structure;Cell outer membrane;Complete proteome;Direct protein sequencing;Ion transport;Magnesium;Membrane;Metal-binding;Porin;Reference proteome;Signal;Transmembrane;Transmembrane beta strand;Transport;	;	;K09475;	EMPTY	EMPTY	EMPTY	Unknown SPECIES	Unknown GENUS	Enterobacteriaceae	Enterobacteriales	Gammaproteobacteria	Proteobacteria	Unknown KINGDOM	Bacteria	Unknown SUBSPECIES	HG4499575;	0	0	0	0	0	3.787e-05	8.262e-05	0	0	0	0	0	0	0	0	0	0	0.0002033	8.387e-05	0	0	0	0	0
Meta-Protein 55605	Metagenome Unknown							Unknown SPECIES	Unknown GENUS	Unknown FAMILY	Unknown ORDER	Unknown CLASS	Unknown PHYLUM	Unknown KINGDOM	Unknown SUPERKINGDOM	Unknown SUBSPECIES	HG5422884;	0	0	0.0001146	2.999e-05	0	0	5.508e-05	0	5.273e-05	0	3.143e-05	3.45e-05	0	0	0.00012373	0	0	0	0	0.00017574	0	7.414e-05	0	6.198e-05
Meta-Protein 26175	BLAST_XYLA_BIFAA Xylose isomerase OS=Bifidobacterium adolescentis (strain ATCC 15703 / DSM 20083 / NCTC 11814 / E194a) GN=xylA PE=3 SV=1_A1A0H0	Carbohydrate metabolism;Complete proteome;Cytoplasm;Direct protein sequencing;Isomerase;Magnesium;Metal-binding;Pentose shunt;Reference proteome;Xylose metabolism;	5.3.1.5;	;K01805;	UniRef50_P21938	EMPTY	EMPTY	Unknown SPECIES	Unknown GENUS	Unknown FAMILY	Unknown ORDER	Unknown CLASS	Unknown PHYLUM	Unknown KINGDOM	Bacteria	Unknown SUBSPECIES	HG4950550;	0	0	0	0	0	0	0	0	0	0	0	6.901e-05	2.581e-05	0	0	0	0	0	0	0.0002929	5.47e-05	0	0	3.099e-05
Meta-Protein 53539	BLAST_RUBY_PORGI Rubrerythrin OS=Porphyromonas gingivalis (strain ATCC BAA-308 / W83) GN=rbr PE=2 SV=1_Q9AGG3	Complete proteome;Cytoplasm;Electron transport;Iron;Metal-binding;Reference proteome;Transport;	;	;	UniRef50_Q9AGG3	UniRef90_Q9AGG3	UniRef100_Q9AGG3	Porphyromonas gingivalis	Porphyromonas	Porphyromonadaceae	Bacteroidales	Bacteroidia	Bacteroidetes	Unknown KINGDOM	Bacteria	Porphyromonas gingivalis W83	HG2381585;	0	0	4.584e-05	0	0	0	0	0	0	0	0	0	0	0	9.899e-05	0	0	0	0	0	0	0	7.325e-05	0
Meta-Protein 278	BLAST_EX53_BACHD 5-3 exonuclease OS=Bacillus halodurans (strain ATCC BAA-125 / DSM 18197 / FERM 7344 / JCM 9153 / C-125) GN=BH2180 PE=3 SV=1_Q9KAV6	3D-structure;ATP-binding;Amino-acid biosynthesis;Aromatic amino acid biosynthesis;Coiled coil;Complete proteome;Cytoplasm;DNA damage;DNA repair;DNA replication;DNA-binding;DNA-directed DNA polymerase;Direct protein sequencing;Exonuclease;Hydrolase;Lipid A biosynthesis;Lipid biosynthesis;Lipid metabolism;Lyase;Nuclease;Nucleotide-binding;Nucleotidyltransferase;Reference proteome;Transferase;	;2.5.1.19;2.7.7.7;4.2.1.59;	;K00800;K02335;K02372;K03529;	EMPTY	EMPTY	EMPTY	Unknown SPECIES	Unknown GENUS	Unknown FAMILY	Unknown ORDER	Unknown CLASS	Unknown PHYLUM	Unknown KINGDOM	Bacteria	Unknown SUBSPECIES	HG5408562;HG5564818;HG4920615;HG3581500;HG1783123;HG5578798;	5.128e-05	0	0	0	0	0	5.508e-05	0.00013249	2.636e-05	0	0.00012572	0	0	0	0	0	0	0	0	2.929e-05	0	0	0	0
Meta-Protein 19239	BLAST_TOP1_DAUCA DNA topoisomerase 1 OS=Daucus carota GN=TOP1 PE=2 SV=1_P93119	Alternative splicing;Coiled coil;Complete proteome;DNA-binding;Isomerase;Nucleus;Phosphoprotein;Reference proteome;Topoisomerase;	5.99.1.2;	;K03163;	EMPTY	EMPTY	EMPTY	Magnoliophyta	Unknown GENUS	Unknown FAMILY	Unknown ORDER	Unknown CLASS	Streptophyta	Viridiplantae	Eukaryota	Unknown SUBSPECIES	HG5502543;	0	2.411e-05	0	0	6.837e-05	3.787e-05	2.754e-05	0	0	0	0	3.45e-05	2.581e-05	0	0	0	0.00011685	0	2.796e-05	0	0	0	0	3.099e-05
Meta-Protein 9469	BLAST_CPRC2_CANPA NADPH-dependent conjugated polyketone reductase C2 OS=Candida parapsilosis GN=cpr-c2 PE=1 SV=1_Q76L36	Complete proteome;Oxidoreductase;Reference proteome;	1.-.-.-;	;	UniRef50_A4TE41	UniRef90_A3PXS9	UniRef100_Q1BAN7	Unknown SPECIES	Mycobacterium	Mycobacteriaceae	Actinomycetales	Actinobacteria	Actinobacteria	Unknown KINGDOM	Bacteria	Unknown SUBSPECIES	HG4428145;	7.692e-05	0	0	0	6.837e-05	0	2.754e-05	5.299e-05	0	0	9.429e-05	3.45e-05	0	5.636e-05	0	0	7.79e-05	0	0	0	0	0	0	0
Meta-Protein 24784	Metagenome Unknown							Unknown SPECIES	Unknown GENUS	Unknown FAMILY	Unknown ORDER	Unknown CLASS	Unknown PHYLUM	Unknown KINGDOM	Unknown SUPERKINGDOM	Unknown SUBSPECIES	HG5554059;	0	0	2.292e-05	0	0	0	0	0	0	0	0	0	5.162e-05	0	9.899e-05	0	0	0	0	0	0	0	0	0
Meta-Protein 987	BLAST_CNFN_HUMAN Cornifelin OS=Homo sapiens GN=CNFN PE=1 SV=2_Q9BYD5	Complete proteome;Cytoplasm;Direct protein sequencing;Keratinization;Reference proteome;	;	;	EMPTY	EMPTY	EMPTY	Unknown SPECIES	Unknown GENUS	Unknown FAMILY	Unknown ORDER	Mammalia	Chordata	Metazoa	Eukaryota	Unknown SUBSPECIES	HG2367266;Q6PCW6;	2.564e-05	0	4.584e-05	2.999e-05	3.419e-05	0	2.754e-05	0	2.636e-05	3.151e-05	3.143e-05	0	5.162e-05	0	4.949e-05	5.727e-05	0	2.904e-05	2.796e-05	2.929e-05	0	2.471e-05	7.325e-05	6.198e-05
Meta-Protein 13401	Metagenome Unknown							Unknown SPECIES	Unknown GENUS	Unknown FAMILY	Unknown ORDER	Unknown CLASS	Unknown PHYLUM	Unknown KINGDOM	Unknown SUPERKINGDOM	Unknown SUBSPECIES	HG5051023;	2.564e-05	2.411e-05	0	2.999e-05	3.419e-05	3.787e-05	2.754e-05	2.65e-05	5.273e-05	6.303e-05	3.143e-05	3.45e-05	0	0	0	2.863e-05	0	2.904e-05	8.387e-05	2.929e-05	2.735e-05	0	0	3.099e-05
Meta-Protein 32596	HBD_AILME Hemoglobin subunit delta OS=Ailuropoda melanoleuca GN=HBD PE=2 SV=3	Complete proteome;Heme;Iron;Metal-binding;Oxygen transport;Reference proteome;Transport;	;	K13823;	UniRef50_P69892	UniRef90_P67821	UniRef100_Q5XLE5	Ailuropoda melanoleuca	Ailuropoda	Ursidae	Carnivora	Mammalia	Chordata	Metazoa	Eukaryota	Unknown SUBSPECIES	Q5XLE5;	0	2.411e-05	0	0	0	0	0.00013769	0	0	0	3.143e-05	0	0	0	0	0.00020043	0	0	0	0	0	0	0	0
Meta-Protein 15580	BLAST_RL23_AGARV 50S ribosomal protein L23 OS=Agathobacter rectalis (strain ATCC 33656 / DSM 3377 / JCM 17463 / KCTC 5835 / VPI 0990) GN=rplW PE=3 SV=1_C4ZBS1	Complete proteome;RNA-binding;Reference proteome;Ribonucleoprotein;Ribosomal protein;rRNA-binding;	;	K02892;	UniRef50_A1T4P1	UniRef90_C4ZBS1	UniRef100_C4ZBS1	Eubacterium rectale	Eubacterium	Eubacteriaceae	Clostridiales	Clostridia	Firmicutes	Unknown KINGDOM	Bacteria	Eubacterium rectale ATCC 33656	HG1083383;	7.692e-05	4.822e-05	0	0	0	0	0	0	0	0	0.00012572	0	5.162e-05	0	4.949e-05	0	0.00011685	8.713e-05	0	2.929e-05	2.735e-05	0	0	0
Meta-Protein 68597	Metagenome Unknown							Unknown SPECIES	Unknown GENUS	Unknown FAMILY	Unknown ORDER	Unknown CLASS	Unknown PHYLUM	Unknown KINGDOM	Unknown SUPERKINGDOM	Unknown SUBSPECIES	HG5263211;	0	0	0	0	0	0	0	0	0	0	0	0	0	0	2.475e-05	0	0	0	0	0	0	0	0	0
Meta-Protein 36005	Metagenome Unknown							Unknown SPECIES	Unknown GENUS	Unknown FAMILY	Unknown ORDER	Unknown CLASS	Unknown PHYLUM	Unknown KINGDOM	Unknown SUPERKINGDOM	Unknown SUBSPECIES	HG5066824;	0	2.411e-05	4.584e-05	2.999e-05	0	0	0	0	0	0	0	0	0	2.818e-05	2.475e-05	2.863e-05	3.895e-05	2.904e-05	0	2.929e-05	0	4.943e-05	0	3.099e-05
Meta-Protein 12222	Metagenome Unknown							Unknown SPECIES	Unknown GENUS	Unknown FAMILY	Unknown ORDER	Unknown CLASS	Unknown PHYLUM	Unknown KINGDOM	Unknown SUPERKINGDOM	Unknown SUBSPECIES	HG0784233;	2.564e-05	2.411e-05	2.292e-05	5.999e-05	6.837e-05	3.787e-05	8.262e-05	5.299e-05	0	0	0	0	5.162e-05	0	0	2.863e-05	0	0	0.00013979	0	2.735e-05	0	0	0
Meta-Protein 26537	BLAST_YEAC_BACSU Uncharacterized protein YeaC OS=Bacillus subtilis (strain 168) GN=yeaC PE=3 SV=2_P94474	ATP-binding;Complete proteome;Nucleotide-binding;Reference proteome;	;	K03924;	UniRef50_P94474	UniRef90_P94474	UniRef100_P94474	Bacillus subtilis subsp. subtilis str. 168	Bacillus	Bacillaceae	Bacillales	Bacilli	Firmicutes	Unknown KINGDOM	Bacteria	Bacillus subtilis subsp. subtilis	HG4061011;	0	2.411e-05	4.584e-05	0	3.419e-05	0	0	0	2.636e-05	3.151e-05	0	6.901e-05	2.581e-05	0	2.475e-05	0	0	0	8.387e-05	8.787e-05	2.735e-05	7.414e-05	2.442e-05	6.198e-05
Meta-Protein 29009	BLAST_SUSC_BACTN TonB-dependent receptor SusC OS=Bacteroides thetaiotaomicron (strain ATCC 29148 / DSM 2079 / NCTC 10582 / E50 / VPI-5482) GN=susC PE=1 SV=1_Q8A1G1	Carbohydrate metabolism;Cell outer membrane;Complete proteome;Membrane;Receptor;Reference proteome;Signal;TonB box;Transmembrane;Transmembrane beta strand;Transport;	;	K21573;	UniRef50_Q8A1G1	UniRef90_Q8A1G1	UniRef100_Q8A1G1	Bacteroides thetaiotaomicron	Bacteroides	Bacteroidaceae	Bacteroidales	Bacteroidia	Bacteroidetes	Unknown KINGDOM	Bacteria	Bacteroides thetaiotaomicron VPI-5482	HG5518143;	0	0	0	2.999e-05	0	0	0	0	0	3.151e-05	0	0	0	0	0	0	0	0	0	0	0	0	0	0
Meta-Protein 40456	BLAST_RS3A2_YEAS6 40S ribosomal protein S1-B OS=Saccharomyces cerevisiae (strain AWRI1631) GN=RPS1B PE=3 SV=1_B5VP69	3D-structure;Acetylation;Complete proteome;Cytoplasm;Direct protein sequencing;Isopeptide bond;Phosphoprotein;Reference proteome;Ribonucleoprotein;Ribosomal protein;Ubl conjugation;	;	;K02984;	UniRef50_O94438	UniRef90_B3LLJ2	EMPTY	Saccharomyces cerevisiae	Saccharomyces	Saccharomycetaceae	Saccharomycetales	Saccharomycetes	Ascomycota	Fungi	Eukaryota	Unknown SUBSPECIES	HG3457092;	0	0	0	0	0	0.00026512	0	0	0	0	0	0	0	0.00028179	0	0	0	0	2.796e-05	0	8.205e-05	9.886e-05	7.325e-05	3.099e-05
Meta-Protein 17609	BLAST_PKN1_CALS4 Probable serine/threonine-protein kinase Sps1 OS=Caldanaerobacter subterraneus subsp. tengcongensis (strain DSM 15242 / JCM 11007 / NBRC 100824 / MB4) GN=sps1 PE=3 SV=1_Q8R9T6	ATP-binding;Complete proteome;Germination;Kinase;Membrane;Nucleotide-binding;Phosphoprotein;Reference proteome;Repeat;Serine/threonine-protein kinase;Signal-anchor;Transferase;Transmembrane;Transmembrane helix;	2.7.11.1;	K12132;	UniRef50_O34507	UniRef90_O34507	UniRef100_O34507	Bacillus subtilis subsp. subtilis str. 168	Bacillus	Bacillaceae	Bacillales	Bacilli	Firmicutes	Unknown KINGDOM	Bacteria	Bacillus subtilis subsp. subtilis	HG5381021;	2.564e-05	2.411e-05	0	2.999e-05	0	7.575e-05	0	0	0	3.151e-05	3.143e-05	0.00013801	5.162e-05	0	0	0	0	0	0	2.929e-05	2.735e-05	0	0	6.198e-05
Meta-Protein 26379	Metagenome Unknown							Unknown SPECIES	Unknown GENUS	Unknown FAMILY	Unknown ORDER	Unknown CLASS	Unknown PHYLUM	Unknown KINGDOM	Unknown SUPERKINGDOM	Unknown SUBSPECIES	HG4521575;	0	0.00028932	0	0	0	0	0	0	0.00023727	3.151e-05	0	0	2.581e-05	0	0	0	0	0	0	0	0.00013674	0	0	0
Meta-Protein 33397	SYTM_RAT Threonine--tRNA ligase, mitochondrial OS=Rattus norvegicus GN=Tars2 PE=2 SV=1	Aminoacyl-tRNA synthetase;ATP-binding;Complete proteome;Ligase;Mitochondrion;Nucleotide-binding;Phosphoprotein;Protein biosynthesis;Reference proteome;Transit peptide;	6.1.1.3;	K01868;	UniRef50_Q9BW92	UniRef90_Q3UQ84	UniRef100_Q68FW7	Rattus norvegicus	Rattus	Muridae	Rodentia	Mammalia	Chordata	Metazoa	Eukaryota	Unknown SUBSPECIES	Q68FW7;	0	2.411e-05	2.292e-05	0	6.837e-05	7.575e-05	0	2.65e-05	0	0	3.143e-05	6.901e-05	0	2.818e-05	2.475e-05	0	3.895e-05	2.904e-05	2.796e-05	2.929e-05	2.735e-05	4.943e-05	2.442e-05	0
Meta-Protein 12734	Metagenome Unknown							Unknown SPECIES	Unknown GENUS	Unknown FAMILY	Unknown ORDER	Unknown CLASS	Unknown PHYLUM	Unknown KINGDOM	Unknown SUPERKINGDOM	Unknown SUBSPECIES	HG4116839;	2.564e-05	2.411e-05	0	0	6.837e-05	0	0	0	7.909e-05	3.151e-05	3.143e-05	6.901e-05	0	0	0	2.863e-05	3.895e-05	2.904e-05	8.387e-05	0	5.47e-05	4.943e-05	2.442e-05	0
Meta-Protein 12245	BLAST_RRBR2_CLOAB Reverse rubrerythrin-2 OS=Clostridium acetobutylicum (strain ATCC 824 / DSM 792 / JCM 1419 / LMG 5710 / VKM B-1787) GN=rbr3B PE=1 SV=1_Q97D83	Complete proteome;Detoxification;Direct protein sequencing;Electron transport;Iron;Metal-binding;NAD;Oxidoreductase;Peroxidase;Reference proteome;Stress response;Transport;	1.11.1.1;	;	UniRef50_Q97D83	UniRef90_Q97D83	UniRef100_Q97D83	Clostridium acetobutylicum	Clostridium	Clostridiaceae	Clostridiales	Clostridia	Firmicutes	Unknown KINGDOM	Bacteria	Clostridium acetobutylicum ATCC 824	HG2588310;	0.00010256	0	2.292e-05	0	0	0	0	0	2.636e-05	3.151e-05	0	0	0	0	0	2.863e-05	0	2.904e-05	0	2.929e-05	2.735e-05	0.00022243	0	6.198e-05
Meta-Protein 30216	BLAST_CTPA_BARBK Carboxy-terminal-processing protease OS=Bartonella bacilliformis (strain ATCC 35685 / KC583) GN=ctpA PE=3 SV=1_Q44879	Complete proteome;Hydrolase;Protease;Reference proteome;Secreted;Serine protease;Signal;	3.4.21.102;	K03797;	UniRef50_Q44879	UniRef90_Q44879	UniRef100_Q44879	Bartonella bacilliformis	Bartonella	Bartonellaceae	Rhizobiales	Alphaproteobacteria	Proteobacteria	Unknown KINGDOM	Bacteria	Bartonella bacilliformis KC583	HG4744903;	0	2.411e-05	0	2.999e-05	3.419e-05	0	0	0	0	0	0	3.45e-05	0	2.818e-05	0	0	3.895e-05	0	2.796e-05	2.929e-05	0	0	0	0
Meta-Protein 19144	Metagenome Unknown							Unknown SPECIES	Unknown GENUS	Unknown FAMILY	Unknown ORDER	Unknown CLASS	Unknown PHYLUM	Unknown KINGDOM	Unknown SUPERKINGDOM	Unknown SUBSPECIES	HG5601033;	0	0	2.292e-05	0	0	0	0	0	2.636e-05	3.151e-05	0	6.901e-05	2.581e-05	0	4.949e-05	0	7.79e-05	5.809e-05	8.387e-05	2.929e-05	2.735e-05	2.471e-05	0	3.099e-05
Meta-Protein 14903	BLAST_RECDL_BACSU ATP-dependent RecD-like DNA helicase OS=Bacillus subtilis (strain 168) GN=yrrC PE=3 SV=1_O34481	ATP-binding;Complete proteome;DNA-binding;Helicase;Hydrolase;Nucleotide-binding;Reference proteome;	3.6.4.12;	K03581;	UniRef50_O34481	UniRef90_O34481	UniRef100_O34481	Bacillus subtilis subsp. subtilis str. 168	Bacillus	Bacillaceae	Bacillales	Bacilli	Firmicutes	Unknown KINGDOM	Bacteria	Bacillus subtilis subsp. subtilis	HG3379217;	5.128e-05	2.411e-05	0	0	3.419e-05	0	0	0	0.00015818	3.151e-05	3.143e-05	0	2.581e-05	0	0	8.59e-05	0	0	0	5.858e-05	5.47e-05	0	2.442e-05	3.099e-05
Meta-Protein 59976	BLAST_FEPA_ECOLI Ferrienterobactin receptor OS=Escherichia coli (strain K12) GN=fepA PE=1 SV=2_P05825	Carbohydrate metabolism;Cell outer membrane;Complete proteome;Membrane;Receptor;Reference proteome;Signal;TonB box;Transmembrane;Transmembrane beta strand;Transport;	;	K21573;	UniRef50_Q8A1G1	UniRef90_Q8A1G1	UniRef100_Q8A1G1	Bacteroides thetaiotaomicron	Bacteroides	Bacteroidaceae	Bacteroidales	Bacteroidia	Bacteroidetes	Unknown KINGDOM	Bacteria	Bacteroides thetaiotaomicron VPI-5482	HG5535634;	0	0	0.00055009	0	0	0	0	0	0	0	0	0	0	0	0.00032171	0	0	0	0	0	0	0	0	0
Meta-Protein 12966	BLAST_COBT_DESPS Nicotinate-nucleotide--dimethylbenzimidazole phosphoribosyltransferase OS=Desulfotalea psychrophila (strain LSv54 / DSM 12343) GN=cobT PE=3 SV=1_Q6ALU4	Cobalamin biosynthesis;Complete proteome;Glycosyltransferase;Transferase;	2.4.2.21;	K00768;	UniRef50_Q8KDU8	UniRef90_Q8KDU8	UniRef100_B3QNS6	Chlorobaculum parvum	Chlorobaculum	Chlorobiaceae	Chlorobiales	Chlorobia	Chlorobi	Unknown KINGDOM	Bacteria	Chlorobaculum parvum NCIB 8327	HG4434789;	5.128e-05	4.822e-05	0	0	0	0	5.508e-05	5.299e-05	5.273e-05	0	9.429e-05	0	0	0	0	0	7.79e-05	0	0	5.858e-05	0	0	0	0
Meta-Protein 53514	BLAST_G3P_LACDE Glyceraldehyde-3-phosphate dehydrogenase OS=Lactobacillus delbrueckii subsp. bulgaricus GN=gap PE=3 SV=1_O32755	Cytoplasm;Glycolysis;NAD;Nucleotide-binding;Oxidoreductase;	1.2.1.12;	;	UniRef50_P0C0G6	UniRef90_O32755	UniRef100_O32755	Lactobacillus delbrueckii	Lactobacillus	Lactobacillaceae	Lactobacillales	Bacilli	Firmicutes	Unknown KINGDOM	Bacteria	Lactobacillus delbrueckii subsp. bulgaricus	HG4354996;	0	0	0	0	0	0	0	0	0	0	0	0	0	0	0	0	0	0	0	2.929e-05	0	0	4.883e-05	0
Meta-Protein 14451	BLAST_RL15_PEPD6 50S ribosomal protein L15 OS=Peptoclostridium difficile (strain 630) GN=rplO PE=3 SV=1_Q18CH7	Complete proteome;RNA-binding;Reference proteome;Ribonucleoprotein;Ribosomal protein;rRNA-binding;	;	K02876;	UniRef50_O67561	UniRef90_Q18CH7	UniRef100_Q18CH7	[Clostridium] difficile	Unknown GENUS	Peptostreptococcaceae	Clostridiales	Clostridia	Firmicutes	Unknown KINGDOM	Bacteria	Clostridium difficile 630	HG1842172;	0.00010256	0	0	2.999e-05	0	0	0	0	0	0	0	0	0	0	2.475e-05	0	0	0	0	5.858e-05	0	0	0	3.099e-05
Meta-Protein 14191	BLAST_RL17_EUBE2 50S ribosomal protein L17 OS=Eubacterium eligens (strain ATCC 27750 / VPI C15-48) GN=rplQ PE=3 SV=1_C4Z2V8	Complete proteome;Reference proteome;Ribonucleoprotein;Ribosomal protein;	;	K02879;	UniRef50_C4Z2V8	UniRef90_C4Z2V8	UniRef100_C4Z2V8	Eubacterium eligens	Eubacterium	Eubacteriaceae	Clostridiales	Clostridia	Firmicutes	Unknown KINGDOM	Bacteria	Eubacterium eligens ATCC 27750	HG2380914;	5.128e-05	4.822e-05	6.876e-05	0.00014997	0	0	0	0	2.636e-05	6.303e-05	0	0	2.581e-05	2.818e-05	7.424e-05	2.863e-05	0	2.904e-05	5.591e-05	2.929e-05	2.735e-05	2.471e-05	4.883e-05	6.198e-05
Meta-Protein 8	BLAST_NIFL_AZOVI Nitrogen fixation regulatory protein OS=Azotobacter vinelandii GN=nifL PE=1 SV=2_P30663	3D-structure;Arabinose catabolism;Carbohydrate metabolism;Cell inner membrane;Cell membrane;Coiled coil;Complete proteome;Isomerase;Kinase;Manganese;Membrane;Metal-binding;Phosphoprotein;Reference proteome;Repeat;Transferase;Transmembrane;Transmembrane helix;Ubl conjugation pathway;	;2.3.2.26;2.7.13.3;5.3.1.4;	;K01804;K10592;	EMPTY	EMPTY	EMPTY	Unknown SPECIES	Unknown GENUS	Unknown FAMILY	Unknown ORDER	Unknown CLASS	Unknown PHYLUM	Unknown KINGDOM	Unknown SUPERKINGDOM	Unknown SUBSPECIES	HG5568780;HG5281471;HG1870828;HG5058571;HG5601913;HG0611800;	2.564e-05	4.822e-05	2.292e-05	2.999e-05	3.419e-05	7.575e-05	5.508e-05	7.949e-05	2.636e-05	3.151e-05	3.143e-05	6.901e-05	2.581e-05	2.818e-05	0	0	0	0	0	2.929e-05	2.735e-05	0	0	0
Meta-Protein 2380	BLAST_RL1_CITK8 50S ribosomal protein L1 OS=Citrobacter koseri (strain ATCC BAA-895 / CDC 4225-83 / SGSC4696) GN=rplA PE=3 SV=1_A8AKU2	Complete proteome;RNA-binding;Reference proteome;Repressor;Ribonucleoprotein;Ribosomal protein;Translation regulation;rRNA-binding;tRNA-binding;	;	K02863;	UniRef50_Q6N4R5	EMPTY	EMPTY	Unknown SPECIES	Unknown GENUS	Unknown FAMILY	Unknown ORDER	Unknown CLASS	Proteobacteria	Unknown KINGDOM	Bacteria	Unknown SUBSPECIES	HG3211009;B1XSE9;	0	9.644e-05	0	2.999e-05	0	0.00018937	8.262e-05	0	0	0	0	0	0	0.00016907	0	0	0	2.904e-05	0	0	0	2.471e-05	0	0
Meta-Protein 17605	Metagenome Unknown							Unknown SPECIES	Unknown GENUS	Unknown FAMILY	Unknown ORDER	Unknown CLASS	Unknown PHYLUM	Unknown KINGDOM	Unknown SUPERKINGDOM	Unknown SUBSPECIES	HG4855527;	0.00015384	7.233e-05	0	0	0	7.575e-05	0	0	0	3.151e-05	0.00015715	0	0	0.00019725	0	0	0	0	5.591e-05	5.858e-05	0	0	2.442e-05	0
Meta-Protein 24865	BLAST_ASB1_ARATH Anthranilate synthase beta subunit 1, chloroplastic OS=Arabidopsis thaliana GN=ASB1 PE=1 SV=1_Q42565	Alternative splicing;Amino-acid biosynthesis;Aromatic amino acid biosynthesis;Chloroplast;Complete proteome;Glutamine amidotransferase;Lyase;Plastid;Reference proteome;Transit peptide;Tryptophan biosynthesis;	4.1.3.27;	K01658;	UniRef50_Q42565	UniRef90_Q42565	EMPTY	Arabidopsis thaliana	Arabidopsis	Brassicaceae	Brassicales	Unknown CLASS	Streptophyta	Viridiplantae	Eukaryota	Unknown SUBSPECIES	HG3687076;	0	2.411e-05	4.584e-05	2.999e-05	3.419e-05	3.787e-05	2.754e-05	0	2.636e-05	6.303e-05	3.143e-05	0	2.581e-05	2.818e-05	4.949e-05	0	7.79e-05	0	0	2.929e-05	2.735e-05	2.471e-05	7.325e-05	0
Meta-Protein 3342	BLAST_SUSC_BACTN TonB-dependent receptor SusC OS=Bacteroides thetaiotaomicron (strain ATCC 29148 / DSM 2079 / NCTC 10582 / E50 / VPI-5482) GN=susC PE=1 SV=1_Q8A1G1	Carbohydrate metabolism;Cell outer membrane;Complete proteome;Membrane;Receptor;Reference proteome;Signal;TonB box;Transmembrane;Transmembrane beta strand;Transport;	;	K21573;	UniRef50_Q8A1G1	UniRef90_Q8A1G1	UniRef100_Q8A1G1	Bacteroides thetaiotaomicron	Bacteroides	Bacteroidaceae	Bacteroidales	Bacteroidia	Bacteroidetes	Unknown KINGDOM	Bacteria	Bacteroides thetaiotaomicron VPI-5482	HG5547846;HG5546374;	0	0	0	0	0	0	0	0	0	0	3.143e-05	0	0	0	0	0	0	0	0	0	0	0	0	0
Meta-Protein 18255	BLAST_RRBR1_CLOAB Reverse rubrerythrin-1 OS=Clostridium acetobutylicum (strain ATCC 824 / DSM 792 / JCM 1419 / LMG 5710 / VKM B-1787) GN=rbr3A PE=1 SV=1_Q97D82	Complete proteome;Detoxification;Direct protein sequencing;Electron transport;Iron;Metal-binding;NAD;Oxidoreductase;Peroxidase;Reference proteome;Stress response;Transport;	1.11.1.1;	;	UniRef50_Q97D83	UniRef90_Q97D83	UniRef100_Q97D82	Clostridium acetobutylicum	Clostridium	Clostridiaceae	Clostridiales	Clostridia	Firmicutes	Unknown KINGDOM	Bacteria	Clostridium acetobutylicum ATCC 824	HG2760887;	5.128e-05	0	2.292e-05	0	0	0	0	0	0	0.00012606	0	0	5.162e-05	0	0	2.863e-05	0	0.00026138	0	2.929e-05	0	0	0	3.099e-05
Meta-Protein 36210	Metagenome Unknown							Unknown SPECIES	Unknown GENUS	Unknown FAMILY	Unknown ORDER	Unknown CLASS	Unknown PHYLUM	Unknown KINGDOM	Unknown SUPERKINGDOM	Unknown SUBSPECIES	HG5095307;	0	2.411e-05	0	0	0	0	0	0	0	0	0	3.45e-05	0	0	0	0	0	0	0	0	0	0	0	0
Meta-Protein 17274	BLAST_SH3L3_BOVIN SH3 domain-binding glutamic acid-rich-like protein 3 OS=Bos taurus GN=SH3BGRL3 PE=3 SV=1_Q3ZCL8	3D-structure;Acetylation;Complete proteome;Cytoplasm;Nucleus;Reference proteome;	;	;	UniRef50_Q9H299	UniRef90_Q9H299	UniRef100_Q9H299	Unknown SPECIES	Unknown GENUS	Unknown FAMILY	Unknown ORDER	Mammalia	Chordata	Metazoa	Eukaryota	Unknown SUBSPECIES	HG3600942;	0.00010256	0	0	0	3.419e-05	0	5.508e-05	0.00013249	0	0	0	0	0	0	0	0	0	0	0	0	0	0	0	0
Meta-Protein 32227	Metagenome Unknown							Unknown SPECIES	Unknown GENUS	Unknown FAMILY	Unknown ORDER	Unknown CLASS	Unknown PHYLUM	Unknown KINGDOM	Unknown SUPERKINGDOM	Unknown SUBSPECIES	HG0534676;	0	2.411e-05	0	2.999e-05	6.837e-05	3.787e-05	0	7.949e-05	2.636e-05	3.151e-05	3.143e-05	3.45e-05	0	2.818e-05	0	2.863e-05	0	0	0	2.929e-05	0	0	0	0
Meta-Protein 33546	Metagenome Unknown							Unknown SPECIES	Unknown GENUS	Unknown FAMILY	Unknown ORDER	Unknown CLASS	Unknown PHYLUM	Unknown KINGDOM	Unknown SUPERKINGDOM	Unknown SUBSPECIES	HG3189538;	0	4.822e-05	6.876e-05	5.999e-05	0	0	0	0	0	3.151e-05	0	3.45e-05	0	0	4.949e-05	5.727e-05	0	5.809e-05	8.387e-05	0	2.735e-05	2.471e-05	0	3.099e-05
Meta-Protein 16330	BLAST_AB19B_ARATH ABC transporter B family member 19 OS=Arabidopsis thaliana GN=ABCB19 PE=1 SV=1_Q9LJX0	3D-structure;ATP-binding;Cell membrane;Complete proteome;Membrane;Nucleotide-binding;Reference proteome;Transmembrane;Transmembrane helix;Transport;	;	K06147;	UniRef50_Q9WYC4	UniRef90_Q9WYC4	UniRef100_Q9WYC4	Thermotoga maritima	Thermotoga	Thermotogaceae	Thermotogales	Thermotogae	Thermotogae	Unknown KINGDOM	Bacteria	Thermotoga maritima MSB8	HG5299225;	7.692e-05	4.822e-05	0	2.999e-05	0	0.00011362	0	0	0	9.454e-05	0	0	2.581e-05	8.454e-05	0	5.727e-05	0	0.00011617	8.387e-05	2.929e-05	0	2.471e-05	0	9.297e-05
Meta-Protein 10281	Metagenome Unknown							Unknown SPECIES	Unknown GENUS	Unknown FAMILY	Unknown ORDER	Unknown CLASS	Unknown PHYLUM	Unknown KINGDOM	Unknown SUPERKINGDOM	Unknown SUBSPECIES	HG5573780;	2.564e-05	0	0	0	0.00010256	0	5.508e-05	0	0	3.151e-05	0	6.901e-05	5.162e-05	0	0	2.863e-05	0.00011685	0	5.591e-05	0	2.735e-05	0	0	0
Meta-Protein 11580	BLAST_MYOM1_HUMAN Myomesin-1 OS=Homo sapiens GN=MYOM1 PE=1 SV=2_P52179	3D-structure;Alternative splicing;Complete proteome;Cytoplasm;Disulfide bond;Immunoglobulin domain;Muscle protein;Phosphoprotein;Polymorphism;Reference proteome;Repeat;Thick filament;	;	;	EMPTY	EMPTY	EMPTY	Unknown SPECIES	Unknown GENUS	Unknown FAMILY	Unknown ORDER	Unknown CLASS	Chordata	Metazoa	Eukaryota	Unknown SUBSPECIES	HG5591786;	0.00015384	4.822e-05	0	0	0	0	0	0	0	0	0	0	0	0.00064811	0	0	0	5.809e-05	0.00016774	0.00011716	0	0	2.442e-05	0
Meta-Protein 16892	BLAST_MOAA_STRM5 GTP 3,8-cyclase OS=Stenotrophomonas maltophilia (strain R551-3) GN=moaA PE=3 SV=1_B4SL67	4Fe-4S;Antibiotic biosynthesis;Bacteriocin biosynthesis;Complete proteome;Cytoplasm;Iron;Iron-sulfur;Metal-binding;Oxidoreductase;Reference proteome;S-adenosyl-L-methionine;	1.21.98.-;	;	UniRef50_O31423	UniRef90_O31423	UniRef100_O31423	Bacillus subtilis subsp. subtilis str. 168	Bacillus	Bacillaceae	Bacillales	Bacilli	Firmicutes	Unknown KINGDOM	Bacteria	Bacillus subtilis subsp. subtilis	HG5018138;	2.564e-05	0	0	2.999e-05	3.419e-05	0	0.00011015	2.65e-05	5.273e-05	3.151e-05	3.143e-05	3.45e-05	2.581e-05	0	2.475e-05	2.863e-05	0	0	2.796e-05	2.929e-05	0	0	0	0
Meta-Protein 9866	BLAST_SECA_CLOTH Protein translocase subunit SecA OS=Clostridium thermocellum (strain ATCC 27405 / DSM 1237 / NBRC 103400 / NCIMB 10682 / NRRL B-4536 / VPI 7372) GN=secA PE=3 SV=1_A3DF88	ATP-binding;Cell membrane;Complete proteome;Cytoplasm;Membrane;Metal-binding;Nucleotide-binding;Protein transport;Reference proteome;Translocation;Transport;Zinc;	;	K03070;	UniRef50_A3DF88	UniRef90_A3DF88	UniRef100_A3DF88	Clostridium thermocellum	Clostridium	Clostridiaceae	Clostridiales	Clostridia	Firmicutes	Unknown KINGDOM	Bacteria	Clostridium thermocellum ATCC 27405	HG0656773;	2.564e-05	2.411e-05	2.292e-05	0	3.419e-05	0	2.754e-05	5.299e-05	2.636e-05	3.151e-05	0	3.45e-05	0	0	0	2.863e-05	0	2.904e-05	5.591e-05	0	2.735e-05	0.00012357	2.442e-05	3.099e-05
Meta-Protein 12967	Metagenome Unknown							Unknown SPECIES	Unknown GENUS	Unknown FAMILY	Unknown ORDER	Unknown CLASS	Unknown PHYLUM	Unknown KINGDOM	Unknown SUPERKINGDOM	Unknown SUBSPECIES	HG0279909;	5.128e-05	4.822e-05	0	0	0	0	5.508e-05	5.299e-05	5.273e-05	0	9.429e-05	0	0	0	0	0	7.79e-05	0	0	5.858e-05	0	0	0	0
Meta-Protein 9945	Metagenome Unknown							Unknown SPECIES	Unknown GENUS	Unknown FAMILY	Unknown ORDER	Unknown CLASS	Unknown PHYLUM	Unknown KINGDOM	Unknown SUPERKINGDOM	Unknown SUBSPECIES	HG2868918;	2.564e-05	0.00016877	0	5.999e-05	0	0	0.00016523	2.65e-05	0	3.151e-05	0.00025144	0	2.581e-05	2.818e-05	0	0	0	0	2.796e-05	0	2.735e-05	0	2.442e-05	0
Meta-Protein 17897	BLAST_RS3_AGARV 30S ribosomal protein S3 OS=Agathobacter rectalis (strain ATCC 33656 / DSM 3377 / JCM 17463 / KCTC 5835 / VPI 0990) GN=rpsC PE=3 SV=1_C4ZBS5	Complete proteome;RNA-binding;Reference proteome;Ribonucleoprotein;Ribosomal protein;rRNA-binding;	;	K02982;	UniRef50_A8F2E1	UniRef90_C4ZBS5	UniRef100_C4ZBS5	Eubacterium rectale	Eubacterium	Eubacteriaceae	Clostridiales	Clostridia	Firmicutes	Unknown KINGDOM	Bacteria	Eubacterium rectale ATCC 33656	HG2983113;	7.692e-05	0	0	8.998e-05	0	0	0	0	2.636e-05	6.303e-05	0	0	0	0	0	8.59e-05	3.895e-05	0	0	8.787e-05	0	0	0	6.198e-05
Meta-Protein 19768	Metagenome Unknown							Unknown SPECIES	Unknown GENUS	Unknown FAMILY	Unknown ORDER	Unknown CLASS	Unknown PHYLUM	Unknown KINGDOM	Unknown SUPERKINGDOM	Unknown SUBSPECIES	HG0451010;	0	0	2.292e-05	2.999e-05	3.419e-05	3.787e-05	0	0	5.273e-05	6.303e-05	6.286e-05	3.45e-05	2.581e-05	0	0	2.863e-05	0	5.809e-05	0	2.929e-05	2.735e-05	2.471e-05	0	3.099e-05
Meta-Protein 9325	Metagenome Unknown							Unknown SPECIES	Unknown GENUS	Unknown FAMILY	Unknown ORDER	Unknown CLASS	Unknown PHYLUM	Unknown KINGDOM	Unknown SUPERKINGDOM	Unknown SUBSPECIES	HG2179620;	2.564e-05	2.411e-05	2.292e-05	2.999e-05	3.419e-05	7.575e-05	2.754e-05	0	0	3.151e-05	0	6.901e-05	0	2.818e-05	2.475e-05	0	3.895e-05	2.904e-05	5.591e-05	0	0	4.943e-05	0	3.099e-05
Meta-Protein 403	BLAST_YUFO_BACSU Uncharacterized ABC transporter ATP-binding protein YufO OS=Bacillus subtilis (strain 168) GN=yufO PE=3 SV=1_O05253	ATP-binding;Complete proteome;Nucleotide-binding;Reference proteome;Repeat;Transport;	;	K02056;	UniRef50_O05253	UniRef90_O05253	UniRef100_O05253	Bacillus subtilis subsp. subtilis str. 168	Bacillus	Bacillaceae	Bacillales	Bacilli	Firmicutes	Unknown KINGDOM	Bacteria	Bacillus subtilis subsp. subtilis	HG5058451;HG0978944;	2.564e-05	2.411e-05	0	0	0.00010256	0	2.754e-05	2.65e-05	2.636e-05	3.151e-05	9.429e-05	6.901e-05	2.581e-05	0	0	2.863e-05	0	0	0	2.929e-05	8.205e-05	0	0	0
Meta-Protein 26297	BLAST_TPIS_LACP7 Triosephosphate isomerase OS=Lachnoclostridium phytofermentans (strain ATCC 700394 / DSM 18823 / ISDg) GN=tpiA PE=3 SV=1_A9KPF8	Complete proteome;Cytoplasm;Gluconeogenesis;Glycolysis;Isomerase;Pentose shunt;Reference proteome;	5.3.1.1;	K01803;	UniRef50_Q93GB7	UniRef90_A9KPF8	UniRef100_A9KPF8	Clostridium phytofermentans	Clostridium	Clostridiaceae	Clostridiales	Clostridia	Firmicutes	Unknown KINGDOM	Bacteria	Clostridium phytofermentans ISDg	HG3393398;	0	0	0	0	3.419e-05	3.787e-05	0	0	5.273e-05	0	0	0	5.162e-05	0	2.475e-05	2.863e-05	0.00011685	2.904e-05	2.796e-05	5.858e-05	5.47e-05	0	0	3.099e-05
Meta-Protein 47477	Metagenome Unknown							Unknown SPECIES	Unknown GENUS	Unknown FAMILY	Unknown ORDER	Unknown CLASS	Unknown PHYLUM	Unknown KINGDOM	Unknown SUPERKINGDOM	Unknown SUBSPECIES	HG5552805;	0	0	0	0	0	0	0	0	0	0	0	0	0	0	0	5.727e-05	0	5.809e-05	0	0	0	0	4.883e-05	0
Meta-Protein 3181	BLAST_RL3_BACFR 50S ribosomal protein L3 OS=Bacteroides fragilis (strain YCH46) GN=rplC PE=3 SV=1_Q64NK8	Complete proteome;RNA-binding;Reference proteome;Ribonucleoprotein;Ribosomal protein;rRNA-binding;	;	K02906;	UniRef50_Q2S3R4	UniRef90_A6LEJ1	UniRef100_A6LEJ1	Parabacteroides distasonis	Parabacteroides	Porphyromonadaceae	Bacteroidales	Bacteroidia	Bacteroidetes	Unknown KINGDOM	Bacteria	Parabacteroides distasonis ATCC 8503	HG2803311;HG2800944;HG2797599;	0	0	0.00016044	0	0	0	0	0	0	0	0	0	0	0	0.00019798	0	0	0	0	0	0	2.471e-05	2.442e-05	0
Meta-Protein 145659	Metagenome Unknown							Unknown SPECIES	Unknown GENUS	Unknown FAMILY	Unknown ORDER	Unknown CLASS	Unknown PHYLUM	Unknown KINGDOM	Unknown SUPERKINGDOM	Unknown SUBSPECIES	HG5546982;	0	0	0	0	0	0	0	0	0	0.00037818	0	0	0	0	0	0	0	0	0	0	0	0.00086501	0	0
Meta-Protein 1681	Metagenome Unknown							Unknown SPECIES	Unknown GENUS	Unknown FAMILY	Unknown ORDER	Unknown CLASS	Unknown PHYLUM	Unknown KINGDOM	Unknown SUPERKINGDOM	Unknown SUBSPECIES	HG0665839;HG2569356;	0	2.411e-05	4.584e-05	5.999e-05	3.419e-05	3.787e-05	2.754e-05	2.65e-05	2.636e-05	6.303e-05	3.143e-05	0	5.162e-05	0	0	0.00014316	3.895e-05	2.904e-05	0	0	2.735e-05	0	0	0
Meta-Protein 22700	BLAST_NFH_HUMAN Neurofilament heavy polypeptide OS=Homo sapiens GN=NEFH PE=1 SV=4_P12036	Alternative splicing;Amyotrophic lateral sclerosis;Charcot-Marie-Tooth disease;Coiled coil;Complete proteome;Cytoplasm;Direct protein sequencing;Disease mutation;Intermediate filament;Neurodegeneration;Neuropathy;Phosphoprotein;Polymorphism;Reference proteome;Repeat;	;	;K04574;	EMPTY	EMPTY	EMPTY	Unknown SPECIES	Unknown GENUS	Unknown FAMILY	Unknown ORDER	Mammalia	Chordata	Metazoa	Eukaryota	Unknown SUBSPECIES	HG5548659;	0	0	2.292e-05	0	6.837e-05	7.575e-05	2.754e-05	0	2.636e-05	3.151e-05	0	0	5.162e-05	0	0	0	0.00011685	0	2.796e-05	2.929e-05	2.735e-05	0	0	0
Meta-Protein 26166	Metagenome Unknown							Unknown SPECIES	Unknown GENUS	Unknown FAMILY	Unknown ORDER	Unknown CLASS	Unknown PHYLUM	Unknown KINGDOM	Unknown SUPERKINGDOM	Unknown SUBSPECIES	HG4235438;	0	0	9.168e-05	0	0	0	0	0	0.00015818	0	0	0	5.162e-05	0	0	0	0	0	0	8.787e-05	0.00019144	0	0	0.00012396
Meta-Protein 24022	BLAST_LAMB1_MOUSE Laminin subunit beta-1 OS=Mus musculus GN=Lamb1 PE=1 SV=3_P02469	3D-structure;Basement membrane;Cell adhesion;Coiled coil;Complete proteome;Direct protein sequencing;Disulfide bond;Extracellular matrix;Glycoprotein;Laminin EGF-like domain;Phosphoprotein;Reference proteome;Repeat;Secreted;Signal;	;	;	UniRef50_P07942	UniRef90_P02469	UniRef100_P02469	Mus musculus	Mus	Muridae	Rodentia	Mammalia	Chordata	Metazoa	Eukaryota	Unknown SUBSPECIES	HG5235306;	0	0	0	0	0	0	0	0	0	0	0	0.00013801	5.162e-05	0	0	0	0	2.904e-05	0	0	0	0	0	9.297e-05
Meta-Protein 17182	BLAST_ACDS_CLOAB Acyl-CoA dehydrogenase, short-chain specific OS=Clostridium acetobutylicum (strain ATCC 824 / DSM 792 / JCM 1419 / LMG 5710 / VKM B-1787) GN=bcd PE=1 SV=1_P52042	Complete proteome;FAD;Flavoprotein;Oxidoreductase;Reference proteome;	1.3.8.1;	K00248;	UniRef50_Q06319	UniRef90_P52042	UniRef100_P52042	Clostridium acetobutylicum	Clostridium	Clostridiaceae	Clostridiales	Clostridia	Firmicutes	Unknown KINGDOM	Bacteria	Clostridium acetobutylicum ATCC 824	HG4663724;	0.00010256	7.233e-05	6.876e-05	0	0	0	0	0	0	9.454e-05	3.143e-05	0	7.742e-05	0	2.475e-05	0	0	2.904e-05	0	0	0	7.414e-05	0	6.198e-05
Meta-Protein 32489	Metagenome Unknown							Unknown SPECIES	Unknown GENUS	Unknown FAMILY	Unknown ORDER	Unknown CLASS	Unknown PHYLUM	Unknown KINGDOM	Unknown SUPERKINGDOM	Unknown SUBSPECIES	HG1210376;	0	0	2.292e-05	2.999e-05	0	0	5.508e-05	0	5.273e-05	3.151e-05	3.143e-05	0	0	5.636e-05	0	0	7.79e-05	2.904e-05	2.796e-05	0	0	0	0	0
Meta-Protein 23310	BLAST_SRAC1_DANRE Protein SERAC1 OS=Danio rerio GN=serac1 PE=3 SV=1_Q5SNQ7	Complete proteome;Endoplasmic reticulum;Lipid biosynthesis;Lipid metabolism;Membrane;Mitochondrion;Phospholipid biosynthesis;Phospholipid metabolism;Reference proteome;Transmembrane;Transmembrane helix;	;	;	UniRef50_Q5SNQ7	UniRef90_Q5SNQ7	UniRef100_Q5SNQ7	Danio rerio	Danio	Cyprinidae	Cypriniformes	Actinopterygii	Chordata	Metazoa	Eukaryota	Unknown SUBSPECIES	HG4717648;	0	2.411e-05	0	0	0	3.787e-05	0	0	5.273e-05	3.151e-05	6.286e-05	3.45e-05	2.581e-05	0	0	2.863e-05	0	0.00034851	2.796e-05	0	2.735e-05	2.471e-05	0	3.099e-05
Meta-Protein 32226	BLAST_YIDC_BLOFL Membrane protein insertase YidC OS=Blochmannia floridanus GN=yidC PE=3 SV=1_Q7U351	Cell inner membrane;Cell membrane;Chaperone;Complete proteome;Membrane;Protein transport;Reference proteome;Transmembrane;Transmembrane helix;Transport;	;	K03217;	UniRef50_Q8EKT6	UniRef90_Q7MQK5	UniRef100_Q7MQK5	Vibrio vulnificus	Vibrio	Vibrionaceae	Vibrionales	Gammaproteobacteria	Proteobacteria	Unknown KINGDOM	Bacteria	Vibrio vulnificus YJ016	HG4534100;	0	4.822e-05	2.292e-05	2.999e-05	6.837e-05	7.575e-05	0	5.299e-05	2.636e-05	3.151e-05	3.143e-05	3.45e-05	0	2.818e-05	0	5.727e-05	0	0	0	2.929e-05	2.735e-05	0	0	0
Meta-Protein 17426	Metagenome Unknown							Unknown SPECIES	Unknown GENUS	Unknown FAMILY	Unknown ORDER	Unknown CLASS	Unknown PHYLUM	Unknown KINGDOM	Unknown SUPERKINGDOM	Unknown SUBSPECIES	HG3001332;	5.128e-05	2.411e-05	2.292e-05	8.998e-05	0	0	0	0	0	6.303e-05	0	0	2.581e-05	2.818e-05	4.949e-05	2.863e-05	0	8.713e-05	0	0	8.205e-05	2.471e-05	2.442e-05	3.099e-05
Meta-Protein 533	KARG_LIOJA Arginine kinase OS=Liolophura japonica PE=2 SV=1	3D-structure;ATP-binding;Alternative splicing;Complete proteome;Cytoplasm;Direct protein sequencing;Kinase;Nitration;Nucleotide-binding;Phosphoprotein;Polymorphism;Reference proteome;Transferase;	2.7.3.2;2.7.3.3;	;K00933;	EMPTY	UniRef90_O15990	UniRef100_O15990	Unknown SPECIES	Unknown GENUS	Unknown FAMILY	Unknown ORDER	Unknown CLASS	Unknown PHYLUM	Metazoa	Eukaryota	Unknown SUBSPECIES	O15990;HG4770045;	0.00033332	0	0	5.999e-05	0	0	0	0	0	0.00015757	0	0	0	2.818e-05	2.475e-05	0.00011453	0	0	0.00013979	0.00026361	0	0	0	0
Meta-Protein 12002	BLAST_PTYBC_VIBCH PTS system N-acetylmuramic acid-specific EIIBC component OS=Vibrio cholerae serotype O1 (strain ATCC 39315 / El Tor Inaba N16961) GN=murP PE=3 SV=2_Q9KVD9	Cell inner membrane;Cell membrane;Complete proteome;Kinase;Membrane;Phosphotransferase system;Reference proteome;Sugar transport;Transferase;Transmembrane;Transmembrane helix;Transport;	2.7.1.192;	K11191;K11192;	EMPTY	EMPTY	EMPTY	Unknown SPECIES	Unknown GENUS	Unknown FAMILY	Unknown ORDER	Gammaproteobacteria	Proteobacteria	Unknown KINGDOM	Bacteria	Unknown SUBSPECIES	HG4998244;	2.564e-05	2.411e-05	0	5.999e-05	3.419e-05	0.00011362	0	2.65e-05	2.636e-05	3.151e-05	3.143e-05	6.901e-05	2.581e-05	0	0	8.59e-05	0	0	5.591e-05	2.929e-05	2.735e-05	0	0	0
Meta-Protein 19238	Metagenome Unknown							Unknown SPECIES	Unknown GENUS	Unknown FAMILY	Unknown ORDER	Unknown CLASS	Unknown PHYLUM	Unknown KINGDOM	Unknown SUPERKINGDOM	Unknown SUBSPECIES	HG5551233;	0	0	0	0	6.837e-05	3.787e-05	2.754e-05	0	0	0	0	3.45e-05	2.581e-05	0	0	0	0.00011685	2.904e-05	2.796e-05	0	0	0	0	3.099e-05
Meta-Protein 23804	ATPB_GLUDA ATP synthase subunit beta OS=Gluconacetobacter diazotrophicus (strain ATCC 49037 / DSM 5601 / PAl5) GN=atpD PE=3 SV=1	ATP synthesis;ATP-binding;Cell inner membrane;Cell membrane;CF(1);Complete proteome;Hydrogen ion transport;Hydrolase;Ion transport;Membrane;Nucleotide-binding;Reference proteome;Transport;	3.6.3.14;	K02112;	UniRef50_Q8DLG8	UniRef90_A9H9A8	UniRef100_A9H9A8	Gluconacetobacter diazotrophicus	Gluconacetobacter	Acetobacteraceae	Rhodospirillales	Alphaproteobacteria	Proteobacteria	Unknown KINGDOM	Bacteria	Gluconacetobacter diazotrophicus PAl 5	A9H9A8;	0	0	0	2.999e-05	0	0.00011362	0	0	0	6.303e-05	3.143e-05	0	5.162e-05	5.636e-05	2.475e-05	5.727e-05	3.895e-05	0	2.796e-05	2.929e-05	2.735e-05	4.943e-05	2.442e-05	3.099e-05
Meta-Protein 14532	BLAST_DCOA_KLEPN Oxaloacetate decarboxylase alpha chain OS=Klebsiella pneumoniae GN=oadA PE=3 SV=2_P13187	ATP-binding;Biotin;Complete proteome;Direct protein sequencing;Gluconeogenesis;Ligase;Magnesium;Metal-binding;Multifunctional enzyme;Nucleotide-binding;Pyruvate;Reference proteome;	6.4.1.1;	K01960;	UniRef50_Q58628	UniRef90_Q58628	UniRef100_Q58628	Methanocaldococcus jannaschii	Methanocaldococcus	Methanocaldococcaceae	Methanococcales	Methanococci	Euryarchaeota	Unknown KINGDOM	Archaea	Methanocaldococcus jannaschii DSM 2661	HG5073522;	2.564e-05	0	0	0	3.419e-05	7.575e-05	2.754e-05	0	2.636e-05	3.151e-05	3.143e-05	0	5.162e-05	2.818e-05	0	2.863e-05	3.895e-05	5.809e-05	0	2.929e-05	5.47e-05	2.471e-05	0	3.099e-05
Meta-Protein 18299	BLAST_HABP2_HUMAN Hyaluronan-binding protein 2 OS=Homo sapiens GN=HABP2 PE=1 SV=1_Q14520	Alternative splicing;Cleavage on pair of basic residues;Complete proteome;Direct protein sequencing;Disulfide bond;EGF-like domain;Glycoprotein;Hydrolase;Kringle;Polymorphism;Protease;Reference proteome;Repeat;Secreted;Serine protease;Signal;	3.4.21.-;	K08648;	UniRef50_Q14520	EMPTY	EMPTY	Unknown SPECIES	Unknown GENUS	Unknown FAMILY	Unknown ORDER	Mammalia	Chordata	Metazoa	Eukaryota	Unknown SUBSPECIES	HG5187559;	2.564e-05	4.822e-05	0	0	3.419e-05	0	2.754e-05	5.299e-05	7.909e-05	0	3.143e-05	0	0	0	0	0	0.0001558	0	0	0	0	0	0	0
Meta-Protein 21684	BLAST_T1RY_MYCPN Putative type-1 restriction enzyme MpnORFDP R protein part 2 OS=Mycoplasma pneumoniae (strain ATCC 29342 / M129) GN=MPN_345 PE=3 SV=1_P75433	ATP-binding;Complete proteome;DNA-binding;Hydrolase;Nucleotide-binding;Reference proteome;Restriction system;	3.1.21.3;	K01153;	EMPTY	EMPTY	EMPTY	Unknown SPECIES	Staphylococcus	Staphylococcaceae	Bacillales	Bacilli	Firmicutes	Unknown KINGDOM	Bacteria	Unknown SUBSPECIES	HG5510998;	0	2.411e-05	2.292e-05	2.999e-05	3.419e-05	7.575e-05	0	0	2.636e-05	0	0	0	5.162e-05	0	2.475e-05	0	0.00011685	2.904e-05	5.591e-05	2.929e-05	2.735e-05	4.943e-05	0	6.198e-05
Meta-Protein 17748	BLAST_FABZ_LACBA 3-hydroxyacyl-[acyl-carrier-protein] dehydratase FabZ OS=Lactobacillus brevis (strain ATCC 367 / JCM 1170) GN=fabZ PE=3 SV=1_Q03RV0	Complete proteome;Cytoplasm;Lipid A biosynthesis;Lipid biosynthesis;Lipid metabolism;Lyase;Reference proteome;	4.2.1.59;	K02372;	UniRef50_P0DB02	UniRef90_Q88WG9	UniRef100_Q88WG9	Lactobacillus plantarum	Lactobacillus	Lactobacillaceae	Lactobacillales	Bacilli	Firmicutes	Unknown KINGDOM	Bacteria	Lactobacillus plantarum WCFS1	HG1433170;	2.564e-05	4.822e-05	0	2.999e-05	3.419e-05	7.575e-05	2.754e-05	0	5.273e-05	0	3.143e-05	3.45e-05	0	5.636e-05	0	0	3.895e-05	0	0	5.858e-05	2.735e-05	0	4.883e-05	3.099e-05
Meta-Protein 33300	BLAST_EBM_ARATH Mannosylglycoprotein endo-beta-mannosidase OS=Arabidopsis thaliana GN=EBM PE=1 SV=3_Q75W54	Complete proteome;Glycosidase;Hydrolase;Reference proteome;	3.2.1.152;	K18577;	UniRef50_Q75W54	UniRef90_Q75W54	UniRef100_Q75W54	Arabidopsis thaliana	Arabidopsis	Brassicaceae	Brassicales	Unknown CLASS	Streptophyta	Viridiplantae	Eukaryota	Unknown SUBSPECIES	HG5524028;	0	7.233e-05	0	2.999e-05	3.419e-05	7.575e-05	2.754e-05	0	5.273e-05	6.303e-05	0	3.45e-05	0	0	0	0	0	2.904e-05	2.796e-05	0	5.47e-05	4.943e-05	2.442e-05	0
Meta-Protein 8160	BLAST_COPA_YERPE Copper-exporting P-type ATPase OS=Yersinia pestis GN=copA PE=3 SV=1_Q8ZCA7	3D-structure;ATP-binding;Cell inner membrane;Cell membrane;Complete proteome;Copper;Copper transport;Hydrolase;Ion transport;Magnesium;Membrane;Metal-binding;Nucleotide-binding;Phosphoprotein;Plasmid;Reference proteome;Repeat;Transmembrane;Transmembrane helix;Transport;	3.6.3.53;3.6.3.54;	;K17686;	EMPTY	EMPTY	EMPTY	Unknown SPECIES	Unknown GENUS	Unknown FAMILY	Unknown ORDER	Unknown CLASS	Unknown PHYLUM	Unknown KINGDOM	Bacteria	Unknown SUBSPECIES	HG5523392;	2.564e-05	2.411e-05	0	0	3.419e-05	3.787e-05	2.754e-05	0	0	0	6.286e-05	6.901e-05	0	0	0	2.863e-05	7.79e-05	2.904e-05	5.591e-05	0	2.735e-05	0	4.883e-05	3.099e-05
Meta-Protein 13251	BLAST_YHFU_ECOL6 Uncharacterized protein YhfU OS=Escherichia coli O6:H1 (strain CFT073 / ATCC 700928 / UPEC) GN=yhfU PE=4 SV=2_P64632	Complete proteome;Reference proteome;	;	;	UniRef50_P64632	UniRef90_P64632	UniRef100_P64632	Unknown SPECIES	Unknown GENUS	Enterobacteriaceae	Enterobacteriales	Gammaproteobacteria	Proteobacteria	Unknown KINGDOM	Bacteria	Unknown SUBSPECIES	HG1402880;	2.564e-05	0	2.292e-05	8.998e-05	0	3.787e-05	0	0	7.909e-05	3.151e-05	3.143e-05	3.45e-05	0	0	4.949e-05	0	0	8.713e-05	0	8.787e-05	2.735e-05	0	2.442e-05	6.198e-05
Meta-Protein 14859	BLAST_Y260_SYNY3 UPF0053 protein sll0260 OS=Synechocystis sp. (strain PCC 6803 / Kazusa) GN=sll0260 PE=3 SV=1_P74409	CBS domain;Cell membrane;Complete proteome;Membrane;Reference proteome;Repeat;Transmembrane;Transmembrane helix;	;	K03699;	UniRef50_P74409	UniRef90_P74409	UniRef100_P74409	Synechocystis sp. PCC 6803	Synechocystis	Unknown FAMILY	Chroococcales	Unknown CLASS	Cyanobacteria	Unknown KINGDOM	Bacteria	Synechocystis sp. PCC 6803 substr. Kazusa	HG4638843;	2.564e-05	0	4.584e-05	0	3.419e-05	0	0	0	2.636e-05	0	0	0	2.581e-05	0	0	0	0.0001558	2.904e-05	2.796e-05	2.929e-05	2.735e-05	2.471e-05	2.442e-05	0
Meta-Protein 16977	BLAST_BMH1_YEAST Protein BMH1 OS=Saccharomyces cerevisiae (strain ATCC 204508 / S288c) GN=BMH1 PE=1 SV=4_P29311	3D-structure;Acetylation;Complete proteome;Isopeptide bond;Phosphoprotein;Reference proteome;Ubl conjugation;	;	K06630;	UniRef50_P63104	UniRef90_P29311	UniRef100_P29311	Saccharomyces cerevisiae	Saccharomyces	Saccharomycetaceae	Saccharomycetales	Saccharomycetes	Ascomycota	Fungi	Eukaryota	Saccharomyces cerevisiae S288c	HG3595744;	2.564e-05	0	0	8.998e-05	0	0.00011362	0	0	2.636e-05	3.151e-05	0	0	0	8.454e-05	7.424e-05	0	0	0	2.796e-05	0	8.205e-05	7.414e-05	4.883e-05	3.099e-05
Meta-Protein 13462	BLAST_FETUA_HUMAN Alpha-2-HS-glycoprotein OS=Homo sapiens GN=AHSG PE=1 SV=1_P02765	Complete proteome;Direct protein sequencing;Disulfide bond;Glycoprotein;Mineral balance;Phosphoprotein;Polymorphism;Reference proteome;Repeat;Secreted;Signal;	;	;	UniRef50_P02765	UniRef90_P02765	EMPTY	Unknown SPECIES	Unknown GENUS	Hominidae	Primates	Mammalia	Chordata	Metazoa	Eukaryota	Unknown SUBSPECIES	HG4796935;	0.00020512	0	0	0	0	0	0	0.00015898	0	0	6.286e-05	0	0	0	0	0	0	0	0	0	0	0	0	0
Meta-Protein 17713	BLAST_EFTU_CALBD Elongation factor Tu OS=Caldicellulosiruptor bescii (strain ATCC BAA-1888 / DSM 6725 / Z-1320) GN=tuf PE=3 SV=1_B9MQH1	Complete proteome;Cytoplasm;Elongation factor;GTP-binding;Nucleotide-binding;Protein biosynthesis;	;	K02358;	UniRef50_Q5SHN6	UniRef90_B9MQH1	UniRef100_B9MQH1	Caldicellulosiruptor bescii	Caldicellulosiruptor	Thermoanaerobacterales Family III. Incertae Sedis	Thermoanaerobacterales	Clostridia	Firmicutes	Unknown KINGDOM	Bacteria	Caldicellulosiruptor bescii DSM 6725	HG2763973;	5.128e-05	0	2.292e-05	2.999e-05	0	0	0	0	0	0	0	0	0.00015485	0	7.424e-05	0	0	0	0	0	0	0	0	0
Meta-Protein 18177	BLAST_PCKA_AGARV Phosphoenolpyruvate carboxykinase (ATP) OS=Agathobacter rectalis (strain ATCC 33656 / DSM 3377 / JCM 17463 / KCTC 5835 / VPI 0990) GN=pckA PE=3 SV=1_C4ZBL1	ATP-binding;Complete proteome;Cytoplasm;Decarboxylase;Gluconeogenesis;Lyase;Manganese;Metal-binding;Nucleotide-binding;Reference proteome;	4.1.1.49;	K01610;	UniRef50_Q8D1X9	UniRef90_C4ZBL1	UniRef100_C4ZBL1	Eubacterium rectale	Eubacterium	Eubacteriaceae	Clostridiales	Clostridia	Firmicutes	Unknown KINGDOM	Bacteria	Eubacterium rectale ATCC 33656	HG2799826;	2.564e-05	4.822e-05	0.00016044	0	0	0	0	0	0	0	0	0	5.162e-05	0	7.424e-05	0	0	0	0	2.929e-05	5.47e-05	2.471e-05	0	0
Meta-Protein 8569	BLAST_RL19_PECCP 50S ribosomal protein L19 OS=Pectobacterium carotovorum subsp. carotovorum (strain PC1) GN=rplS PE=3 SV=1_C6DCP8	Complete proteome;Reference proteome;Ribonucleoprotein;Ribosomal protein;	;	K02884;	UniRef50_Q9CLE0	UniRef90_P36243	UniRef100_A7MEG5	Unknown SPECIES	Unknown GENUS	Enterobacteriaceae	Enterobacteriales	Gammaproteobacteria	Proteobacteria	Unknown KINGDOM	Bacteria	Unknown SUBSPECIES	HG0036863;	5.128e-05	2.411e-05	4.584e-05	0	0	0	0	0	0	0	0	0	0	2.818e-05	2.475e-05	0	3.895e-05	0	0	5.858e-05	2.735e-05	2.471e-05	0	3.099e-05
Meta-Protein 41161	BLAST_GCK_THEMA D-glycerate 2-kinase OS=Thermotoga maritima (strain ATCC 43589 / MSB8 / DSM 3109 / JCM 10099) GN=TM_1585 PE=1 SV=1_Q9X1S1	3D-structure;ATP-binding;Complete proteome;Kinase;Nucleotide-binding;Reference proteome;Transferase;	2.7.1.165;	K11529;	UniRef50_Q9X1S1	UniRef90_Q9X1S1	UniRef100_Q9X1S1	Thermotoga maritima	Thermotoga	Thermotogaceae	Thermotogales	Thermotogae	Thermotogae	Unknown KINGDOM	Bacteria	Thermotoga maritima MSB8	HG2417393;	0	0	2.292e-05	5.999e-05	6.837e-05	0	2.754e-05	2.65e-05	2.636e-05	3.151e-05	3.143e-05	6.901e-05	0	2.818e-05	0	8.59e-05	3.895e-05	0	0	2.929e-05	2.735e-05	0	0	0
Meta-Protein 23237	BLAST_DHA_METMP Alanine dehydrogenase OS=Methanococcus maripaludis (strain S2 / LL) GN=ald PE=1 SV=1_Q6LX40	Complete proteome;NAD;Nucleotide-binding;Oxidoreductase;Reference proteome;	1.4.1.1;	K00259;	UniRef50_Q08352	UniRef90_Q4L750	UniRef100_Q4L750	Staphylococcus haemolyticus	Staphylococcus	Staphylococcaceae	Bacillales	Bacilli	Firmicutes	Unknown KINGDOM	Bacteria	Staphylococcus haemolyticus JCSC1435	HG4503275;	0	0	0	0	0	0	0	0	0	0	0	0	0.00012904	0	4.949e-05	0	0	0	0	0	0	0	0	0
Meta-Protein 8992	BLAST_RRBR2_CLOAB Reverse rubrerythrin-2 OS=Clostridium acetobutylicum (strain ATCC 824 / DSM 792 / JCM 1419 / LMG 5710 / VKM B-1787) GN=rbr3B PE=1 SV=1_Q97D83	Complete proteome;Detoxification;Direct protein sequencing;Electron transport;Iron;Metal-binding;NAD;Oxidoreductase;Peroxidase;Reference proteome;Stress response;Transport;	1.11.1.1;	;	UniRef50_Q97D83	UniRef90_Q97D83	UniRef100_Q97D83	Clostridium acetobutylicum	Clostridium	Clostridiaceae	Clostridiales	Clostridia	Firmicutes	Unknown KINGDOM	Bacteria	Clostridium acetobutylicum ATCC 824	HG2393191;	5.128e-05	0	0	0	0	0	0	0	2.636e-05	9.454e-05	0	0	2.581e-05	0	4.949e-05	0	0	8.713e-05	0	0	5.47e-05	7.414e-05	0	3.099e-05
Meta-Protein 2540	BLAST_RL7A_YEAST 60S ribosomal protein L7-A OS=Saccharomyces cerevisiae (strain ATCC 204508 / S288c) GN=RPL7A PE=1 SV=3_P05737	3D-structure;ATP-binding;Aminoacyl-tRNA synthetase;Complete proteome;Cytoplasm;Direct protein sequencing;Ligase;Metal-binding;Nucleotide-binding;Phosphoprotein;Protein biosynthesis;Reference proteome;Ribonucleoprotein;Ribosomal protein;Zinc;	;6.1.1.16;	K01883;K02937;	EMPTY	EMPTY	EMPTY	Unknown SPECIES	Unknown GENUS	Unknown FAMILY	Unknown ORDER	Unknown CLASS	Unknown PHYLUM	Unknown KINGDOM	Unknown SUPERKINGDOM	Unknown SUBSPECIES	HG3321667;HG4982185;	0	0	0	5.999e-05	0	7.575e-05	0	0	2.636e-05	0	3.143e-05	0	0	8.454e-05	2.475e-05	2.863e-05	0	0	2.796e-05	5.858e-05	2.735e-05	2.471e-05	0.00019533	0.00015495
Meta-Protein 20250	BLAST_IGHA1_HUMAN Immunoglobulin heavy constant alpha 1 OS=Homo sapiens GN=IGHA1 PE=1 SV=2_P01876	3D-structure;Adaptive immunity;Cell membrane;Chromophore;Chromosomal rearrangement;Complete proteome;Direct protein sequencing;Disulfide bond;Glycoprotein;Immunity;Immunoglobulin C region;Immunoglobulin V region;Immunoglobulin domain;Membrane;Polymorphism;Reference proteome;Repeat;Secreted;	;	;	EMPTY	EMPTY	EMPTY	Unknown SPECIES	Unknown GENUS	Hominidae	Primates	Mammalia	Chordata	Metazoa	Eukaryota	Unknown SUBSPECIES	HG5031084;	0	0	0	0	3.419e-05	3.787e-05	0	0	0	0	0	0	2.581e-05	5.636e-05	2.475e-05	0	3.895e-05	2.904e-05	2.796e-05	2.929e-05	0	2.471e-05	0	3.099e-05
Meta-Protein 9632	BLAST_BUDR_KLEAE HTH-type transcriptional regulator BudR (Fragment) OS=Klebsiella aerogenes GN=budR PE=3 SV=1_P52665	DNA-binding;Transcription;Transcription regulation;	;	;	UniRef50_P52666	UniRef90_P52666	UniRef100_P52666	Raoultella terrigena	Raoultella	Enterobacteriaceae	Enterobacteriales	Gammaproteobacteria	Proteobacteria	Unknown KINGDOM	Bacteria	Unknown SUBSPECIES	HG3861388;	5.128e-05	4.822e-05	2.292e-05	2.999e-05	0	3.787e-05	0	0	2.636e-05	3.151e-05	3.143e-05	0	0.00010323	0	2.475e-05	2.863e-05	0	0	5.591e-05	5.858e-05	0	7.414e-05	0	3.099e-05
Meta-Protein 15310	BLAST_RL19_EUBE2 50S ribosomal protein L19 OS=Eubacterium eligens (strain ATCC 27750 / VPI C15-48) GN=rplS PE=3 SV=1_C4Z0D7	Complete proteome;Reference proteome;Ribonucleoprotein;Ribosomal protein;	;	K02884;	UniRef50_A1R7G2	UniRef90_C4Z0D7	UniRef100_C4Z0D7	Eubacterium eligens	Eubacterium	Eubacteriaceae	Clostridiales	Clostridia	Firmicutes	Unknown KINGDOM	Bacteria	Eubacterium eligens ATCC 27750	HG1724107;	2.564e-05	2.411e-05	4.584e-05	0	0	0	0	0	0	3.151e-05	0.00012572	0	0	0	4.949e-05	0	3.895e-05	5.809e-05	0	2.929e-05	8.205e-05	2.471e-05	0	0
Meta-Protein 85506	BLAST_LIVB1_BRUSU Leu/Ile/Val-binding protein homolog 1 OS=Brucella suis biovar 1 (strain 1330) GN=BR1785 PE=3 SV=1_Q8FYS6	Amino-acid transport;Complete proteome;Signal;Transport;	;	K01999;	UniRef50_Q8YEE8	UniRef90_Q8YEE8	UniRef100_Q8G3D4	Brucella suis	Brucella	Brucellaceae	Rhizobiales	Alphaproteobacteria	Proteobacteria	Unknown KINGDOM	Bacteria	Brucella suis 1330	HG4696979;	0	0	0	0	0	0.00011362	0	0	0	0	0	0	0	0	0	8.59e-05	3.895e-05	0.00026138	0	0	0	0	0	3.099e-05
Meta-Protein 14904	BLAST_MNAA_BACSU UDP-N-acetylglucosamine 2-epimerase OS=Bacillus subtilis (strain 168) GN=mnaA PE=1 SV=1_P39131	3D-structure;Cell wall biogenesis/degradation;Complete proteome;Cytoplasm;Isomerase;Reference proteome;Teichoic acid biosynthesis;	5.1.3.14;	K01791;	UniRef50_P39131	UniRef90_P39131	UniRef100_P39131	Bacillus subtilis subsp. subtilis str. 168	Bacillus	Bacillaceae	Bacillales	Bacilli	Firmicutes	Unknown KINGDOM	Bacteria	Bacillus subtilis subsp. subtilis	HG3201448;	5.128e-05	2.411e-05	0	0	3.419e-05	0	0	0	0.00013182	3.151e-05	3.143e-05	0	2.581e-05	0	0	0.00011453	0	0	0	5.858e-05	8.205e-05	0	2.442e-05	3.099e-05
Meta-Protein 600	CO4A3_MOUSE Collagen alpha-3(IV) chain OS=Mus musculus GN=Col4a3 PE=1 SV=2	3D-structure;Alport syndrome;Alternative splicing;Angiogenesis;Basement membrane;Cell adhesion;Chromosomal rearrangement;Collagen;Complete proteome;Deafness;Direct protein sequencing;Disease mutation;Disulfide bond;Extracellular matrix;Glycoprotein;Hydroxylation;Non-syndromic deafness;Phosphoprotein;Polymorphism;Reference proteome;Repeat;Secreted;Signal;	;	;K06237;	UniRef50_P02462	UniRef90_Q9QZS0	UniRef100_Q9QZS0	Unknown SPECIES	Unknown GENUS	Unknown FAMILY	Unknown ORDER	Unknown CLASS	Unknown PHYLUM	Metazoa	Eukaryota	Unknown SUBSPECIES	Q9QZS0;HG5591490;	2.564e-05	4.822e-05	4.584e-05	5.999e-05	6.837e-05	3.787e-05	2.754e-05	0	2.636e-05	0	0	0	2.581e-05	2.818e-05	0	5.727e-05	0	5.809e-05	5.591e-05	5.858e-05	2.735e-05	0	2.442e-05	0
Meta-Protein 21047	BLAST_GLXK1_ECOLI Glycerate 2-kinase OS=Escherichia coli (strain K12) GN=garK PE=1 SV=2_P23524	ATP-binding;Complete proteome;Kinase;Nucleotide-binding;Reference proteome;Transferase;	2.7.1.31;	K00865;	UniRef50_P42100	UniRef90_Q9Z9P2	UniRef100_Q9Z9P2	Bacillus halodurans	Bacillus	Bacillaceae	Bacillales	Bacilli	Firmicutes	Unknown KINGDOM	Bacteria	Bacillus halodurans C-125	HG4551652;	0	0	0	0	0	0.00011362	0	0	0	0	0	0.00010351	5.162e-05	0	0	0	3.895e-05	2.904e-05	5.591e-05	5.858e-05	0	0	0	3.099e-05
Meta-Protein 67348	Metagenome Unknown							Unknown SPECIES	Unknown GENUS	Unknown FAMILY	Unknown ORDER	Unknown CLASS	Unknown PHYLUM	Unknown KINGDOM	Unknown SUPERKINGDOM	Unknown SUBSPECIES	HG1362153;	0	0	0	0	0	0	0	0	0	6.303e-05	0	0	0	0	0.00012373	0	0	0	5.591e-05	0	0	0.00012357	0	6.198e-05
Meta-Protein 831	BLAST_MGLB_TREPA Glucose/galactose-binding lipoprotein OS=Treponema pallidum (strain Nichols) GN=mglB PE=1 SV=1_Q08255	3D-structure;Cell membrane;Complete proteome;Lipoprotein;Membrane;Palmitate;Reference proteome;Signal;Sugar transport;Transport;	;	K10540;	UniRef50_Q08255	UniRef90_Q08255	UniRef100_Q08255	Treponema pallidum subsp. pallidum str. Nichols	Treponema	Spirochaetaceae	Spirochaetales	Spirochaetia	Spirochaetes	Unknown KINGDOM	Bacteria	Treponema pallidum subsp. pallidum	HG4802480;HG4789552;	2.564e-05	0	2.292e-05	0	0	0	0	0	0	0	0	0	2.581e-05	0.00011271	9.899e-05	0	0	0.00011617	0.00013979	2.929e-05	0	0	2.442e-05	0
Meta-Protein 8614	Metagenome Unknown							Unknown SPECIES	Unknown GENUS	Unknown FAMILY	Unknown ORDER	Unknown CLASS	Unknown PHYLUM	Unknown KINGDOM	Unknown SUPERKINGDOM	Unknown SUBSPECIES	HG0768771;	2.564e-05	4.822e-05	0	2.999e-05	3.419e-05	3.787e-05	2.754e-05	0	2.636e-05	3.151e-05	6.286e-05	3.45e-05	2.581e-05	5.636e-05	0	2.863e-05	3.895e-05	2.904e-05	2.796e-05	5.858e-05	0	2.471e-05	2.442e-05	3.099e-05
Meta-Protein 8613	BLAST_5DNU_PHOLL 5-deoxynucleotidase plu3092 OS=Photorhabdus luminescens subsp. laumondii (strain DSM 15139 / CIP 105565 / TT01) GN=plu3092 PE=3 SV=2_Q7N2I4	Complete proteome;Cytoplasm;Hydrolase;Metal-binding;Nucleotide-binding;Reference proteome;	3.1.3.89;	K08722;	UniRef50_Q8GLH5	UniRef90_Q8GLH5	UniRef100_Q7N2I4	Photorhabdus luminescens subsp. laumondii TTO1	Photorhabdus	Enterobacteriaceae	Enterobacteriales	Gammaproteobacteria	Proteobacteria	Unknown KINGDOM	Bacteria	Photorhabdus luminescens subsp. laumondii	HG2690467;	2.564e-05	4.822e-05	0	2.999e-05	3.419e-05	3.787e-05	2.754e-05	0	2.636e-05	3.151e-05	6.286e-05	3.45e-05	2.581e-05	5.636e-05	0	2.863e-05	3.895e-05	2.904e-05	2.796e-05	5.858e-05	0	2.471e-05	2.442e-05	3.099e-05
Meta-Protein 23300	BLAST_TNNT1_HUMAN Troponin T, slow skeletal muscle OS=Homo sapiens GN=TNNT1 PE=1 SV=4_P13805	Alternative splicing;Complete proteome;Muscle protein;Nemaline myopathy;Phosphoprotein;Reference proteome;	;	K10372;	UniRef50_P45378	UniRef90_P13805	UniRef100_P13805	Homo sapiens	Homo	Hominidae	Primates	Mammalia	Chordata	Metazoa	Eukaryota	Unknown SUBSPECIES	HG3706734;	0	2.411e-05	0	0	0	0	0	0	0	0	0	0	0.00010323	0.00045086	0	0	0	0.00029043	2.796e-05	0	0	0	0	3.099e-05
Meta-Protein 22005	BLAST_IMDH_BACSU Inosine-5-monophosphate dehydrogenase OS=Bacillus subtilis (strain 168) GN=guaB PE=1 SV=2_P21879	3D-structure;CBS domain;Complete proteome;Direct protein sequencing;GMP biosynthesis;Metal-binding;NAD;Oxidoreductase;Potassium;Purine biosynthesis;Reference proteome;Repeat;	1.1.1.205;	;K00088;	EMPTY	EMPTY	EMPTY	Unknown SPECIES	Unknown GENUS	Unknown FAMILY	Unknown ORDER	Unknown CLASS	Unknown PHYLUM	Unknown KINGDOM	Bacteria	Unknown SUBSPECIES	HG5086505;	0	0	4.584e-05	2.999e-05	0	0	0	0	2.636e-05	6.303e-05	0	0	0.00010323	2.818e-05	4.949e-05	8.59e-05	7.79e-05	2.904e-05	0	2.929e-05	2.735e-05	7.414e-05	2.442e-05	0
Meta-Protein 11498	Metagenome Unknown							Unknown SPECIES	Unknown GENUS	Unknown FAMILY	Unknown ORDER	Unknown CLASS	Unknown PHYLUM	Unknown KINGDOM	Unknown SUPERKINGDOM	Unknown SUBSPECIES	HG0320324;	5.128e-05	0	2.292e-05	0	0	3.787e-05	0	0	0	3.151e-05	0	0	0	0.00014089	2.475e-05	2.863e-05	7.79e-05	8.713e-05	0.00011183	5.858e-05	0	4.943e-05	2.442e-05	9.297e-05
Meta-Protein 10828	ACT_TAESO Actin OS=Taenia solium GN=ACT1 PE=3 SV=1	ATP-binding;Cytoplasm;Cytoskeleton;Nucleotide-binding;	;	;	UniRef50_P68032	UniRef90_P10986	UniRef100_P68556	Taenia solium	Taenia	Taeniidae	Cyclophyllidea	Cestoda	Platyhelminthes	Metazoa	Eukaryota	Unknown SUBSPECIES	P68555;	7.692e-05	2.411e-05	0	0	0	7.575e-05	0	0	0	0	3.143e-05	0	2.581e-05	0.00059175	2.475e-05	0	0	2.904e-05	5.591e-05	0	0	0	0	0
Meta-Protein 13663	BLAST_YAJO_ECOLI Uncharacterized oxidoreductase YajO OS=Escherichia coli (strain K12) GN=yajO PE=3 SV=2_P77735	Complete proteome;NADP;Oxidoreductase;Reference proteome;	1.-.-.-;	;	UniRef50_P77735	UniRef90_P77735	UniRef100_P77735	Escherichia coli	Escherichia	Enterobacteriaceae	Enterobacteriales	Gammaproteobacteria	Proteobacteria	Unknown KINGDOM	Bacteria	Escherichia coli K-12	HG4310397;	2.564e-05	4.822e-05	0	0	3.419e-05	0	2.754e-05	2.65e-05	5.273e-05	0	3.143e-05	0	2.581e-05	2.818e-05	2.475e-05	0	0	0	2.796e-05	2.929e-05	2.735e-05	0	0	0
Meta-Protein 14283	BLAST_YQFD_BACSU Uncharacterized protein YqfD OS=Bacillus subtilis (strain 168) GN=yqfD PE=4 SV=2_P54469	Cell membrane;Complete proteome;Membrane;Reference proteome;Sporulation;Transmembrane;Transmembrane helix;	;	K06438;	UniRef50_P54469	UniRef90_P54469	UniRef100_P54469	Bacillus subtilis subsp. subtilis str. 168	Bacillus	Bacillaceae	Bacillales	Bacilli	Firmicutes	Unknown KINGDOM	Bacteria	Bacillus subtilis subsp. subtilis	HG4691193;	2.564e-05	0	6.876e-05	0	6.837e-05	0	0	0	0	0	0	3.45e-05	5.162e-05	0	2.475e-05	2.863e-05	7.79e-05	0	5.591e-05	0	0	0	0	9.297e-05
Meta-Protein 26535	BLAST_PSUG_HAHCH Pseudouridine-5-phosphate glycosidase OS=Hahella chejuensis (strain KCTC 2396) GN=psuG PE=3 SV=1_Q2SM69	Complete proteome;Glycosidase;Hydrolase;Lyase;Manganese;Metal-binding;Reference proteome;	4.2.1.70;	K16329;	UniRef50_B8F668	UniRef90_Q2SM69	UniRef100_Q2SM69	Hahella chejuensis	Hahella	Hahellaceae	Oceanospirillales	Gammaproteobacteria	Proteobacteria	Unknown KINGDOM	Bacteria	Hahella chejuensis KCTC 2396	HG0983148;	0	2.411e-05	4.584e-05	0	3.419e-05	0	0	0	2.636e-05	3.151e-05	0	3.45e-05	2.581e-05	0	2.475e-05	0	0	0	5.591e-05	8.787e-05	2.735e-05	9.886e-05	2.442e-05	6.198e-05
Meta-Protein 13515	BLAST_FECB_ECOLI Fe(3+) dicitrate-binding periplasmic protein OS=Escherichia coli (strain K12) GN=fecB PE=2 SV=3_P15028	Complete proteome;Ion transport;Iron;Iron transport;Periplasm;Reference proteome;Signal;Transport;	;	K02016;	UniRef50_P15028	UniRef90_P15028	UniRef100_P15028	Escherichia coli	Escherichia	Enterobacteriaceae	Enterobacteriales	Gammaproteobacteria	Proteobacteria	Unknown KINGDOM	Bacteria	Escherichia coli K-12	HG4320617;	5.128e-05	0	2.292e-05	0	3.419e-05	0	0	0	5.273e-05	0	6.286e-05	0	2.581e-05	0	2.475e-05	5.727e-05	7.79e-05	2.904e-05	0	2.929e-05	2.735e-05	2.471e-05	2.442e-05	0
Meta-Protein 25696	Metagenome Unknown							Unknown SPECIES	Unknown GENUS	Unknown FAMILY	Unknown ORDER	Unknown CLASS	Unknown PHYLUM	Unknown KINGDOM	Unknown SUPERKINGDOM	Unknown SUBSPECIES	HG3166155;	0	0	0	5.999e-05	3.419e-05	7.575e-05	0	0	0	0	0	0	5.162e-05	2.818e-05	0	2.863e-05	3.895e-05	2.904e-05	0	0	0	0.00019772	2.442e-05	0
Meta-Protein 360	Metagenome Unknown	ATP-binding;Cell inner membrane;Cell membrane;Complete proteome;Cytoplasm;Hydrolase;Membrane;Nucleotide-binding;Reference proteome;Transport;	3.6.3.-;	K06861;	UniRef50_P45073	UniRef90_P45073	UniRef100_P45073	Haemophilus influenzae	Haemophilus	Pasteurellaceae	Pasteurellales	Gammaproteobacteria	Proteobacteria	Unknown KINGDOM	Bacteria	Haemophilus influenzae Rd KW20	HG5504350;HG3214591;	5.128e-05	4.822e-05	2.292e-05	2.999e-05	3.419e-05	3.787e-05	2.754e-05	0	2.636e-05	0	6.286e-05	6.901e-05	2.581e-05	2.818e-05	2.475e-05	0	7.79e-05	0	5.591e-05	2.929e-05	2.735e-05	2.471e-05	0	0
Meta-Protein 8109	Metagenome Unknown							Unknown SPECIES	Unknown GENUS	Unknown FAMILY	Unknown ORDER	Unknown CLASS	Unknown PHYLUM	Unknown KINGDOM	Unknown SUPERKINGDOM	Unknown SUBSPECIES	HG0298212;	5.128e-05	0	0	2.999e-05	0	3.787e-05	0	5.299e-05	2.636e-05	0	3.143e-05	3.45e-05	0	5.636e-05	2.475e-05	2.863e-05	3.895e-05	5.809e-05	0	2.929e-05	2.735e-05	2.471e-05	0	3.099e-05
Meta-Protein 15410	YR758_MIMIV Uncharacterized protein R758 OS=Acanthamoeba polyphaga mimivirus GN=MIMI_R758 PE=4 SV=1	Complete proteome;Reference proteome;	;	;	UniRef50_Q5UPP9	UniRef90_Q5UPP9	UniRef100_Q5UPP9	Acanthamoeba polyphaga mimivirus	Mimivirus	Mimiviridae	Unknown ORDER	Unknown CLASS	Unknown PHYLUM	Unknown KINGDOM	Viruses	Unknown SUBSPECIES	Q5UPP9;	5.128e-05	4.822e-05	0	2.999e-05	0	0	2.754e-05	0	2.636e-05	0	6.286e-05	3.45e-05	0	0	0	8.59e-05	0	0	2.796e-05	0	5.47e-05	0	7.325e-05	0
Meta-Protein 15369	BLAST_SUSC_BACTN TonB-dependent receptor SusC OS=Bacteroides thetaiotaomicron (strain ATCC 29148 / DSM 2079 / NCTC 10582 / E50 / VPI-5482) GN=susC PE=1 SV=1_Q8A1G1	Carbohydrate metabolism;Cell outer membrane;Complete proteome;Membrane;Receptor;Reference proteome;Signal;TonB box;Transmembrane;Transmembrane beta strand;Transport;	;	K21573;	UniRef50_Q8A1G1	UniRef90_Q8A1G1	UniRef100_Q8A1G1	Bacteroides thetaiotaomicron	Bacteroides	Bacteroidaceae	Bacteroidales	Bacteroidia	Bacteroidetes	Unknown KINGDOM	Bacteria	Bacteroides thetaiotaomicron VPI-5482	HG2602992;	2.564e-05	0	2.292e-05	5.999e-05	0	3.787e-05	0	7.949e-05	2.636e-05	3.151e-05	6.286e-05	6.901e-05	2.581e-05	2.818e-05	0	2.863e-05	0	0	2.796e-05	2.929e-05	2.735e-05	0	0	0
Meta-Protein 26676	BLAST_MURQ_DEIGD N-acetylmuramic acid 6-phosphate etherase OS=Deinococcus geothermalis (strain DSM 11300) GN=murQ PE=3 SV=1_Q1J3J3	3D-structure;Carbohydrate metabolism;Complete proteome;Hydrolase;Reference proteome;Repeat;	3.5.-.-;	K10708;	UniRef50_O32157	UniRef90_O32157	UniRef100_O32157	Bacillus subtilis subsp. subtilis str. 168	Bacillus	Bacillaceae	Bacillales	Bacilli	Firmicutes	Unknown KINGDOM	Bacteria	Bacillus subtilis subsp. subtilis	HG4148928;	0	0	0.00027505	0	0	0	0	0	0.00013182	0.00025212	0	0	2.581e-05	0	7.424e-05	0	0	0	0.00016774	0	0.00013674	0	0	6.198e-05
Meta-Protein 1045	BLAST_RL10_BIFAA 50S ribosomal protein L10 OS=Bifidobacterium adolescentis (strain ATCC 15703 / DSM 20083 / NCTC 11814 / E194a) GN=rplJ PE=3 SV=1_A1A032	Complete proteome;RNA-binding;Reference proteome;Ribonucleoprotein;Ribosomal protein;rRNA-binding;	;	K02864;	UniRef50_Q6A6K4	UniRef90_A1A032	UniRef100_A1A032	Bifidobacterium adolescentis	Bifidobacterium	Bifidobacteriaceae	Bifidobacteriales	Actinobacteria	Actinobacteria	Unknown KINGDOM	Bacteria	Bifidobacterium adolescentis ATCC 15703	HG2351923;HG2263701;	2.564e-05	0	0	0	0	0	0	0	0	3.151e-05	0	3.45e-05	0	0	0	0	0	0	0	5.858e-05	5.47e-05	2.471e-05	0	3.099e-05
Meta-Protein 27078	BLAST_YOE2_STRAT Uncharacterized lipoprotein in oleD 5region OS=Streptomyces antibioticus PE=3 SV=1_Q53684	Cell membrane;Lipoprotein;Membrane;Palmitate;Signal;	;	;	UniRef50_Q53684	UniRef90_Q53684	UniRef100_Q53684	Streptomyces antibioticus	Streptomyces	Streptomycetaceae	Actinomycetales	Actinobacteria	Actinobacteria	Unknown KINGDOM	Bacteria	Unknown SUBSPECIES	HG4868242;	0	0	0	0	0	0	0	0	0	0	0	0	2.581e-05	0	0.00012373	0	0	0	0	0	0	0	0	0
Meta-Protein 298	BLAST_AAT1_BACSU Aspartate aminotransferase OS=Bacillus subtilis (strain 168) GN=aspB PE=3 SV=1_P53001	Aminotransferase;Complete proteome;Cytoplasm;Hydrolase;Pyridoxal phosphate;Reference proteome;Transferase;	2.6.1.1;3.1.3.-;3.1.4.-;	;K00812;	EMPTY	EMPTY	EMPTY	Unknown SPECIES	Unknown GENUS	Unknown FAMILY	Unknown ORDER	Unknown CLASS	Unknown PHYLUM	Unknown KINGDOM	Bacteria	Unknown SUBSPECIES	HG3803128;HG4452818;	7.692e-05	9.644e-05	0	2.999e-05	3.419e-05	0	2.754e-05	5.299e-05	0.00010545	3.151e-05	3.143e-05	0	0	2.818e-05	0	0	0	0	0	5.858e-05	5.47e-05	0	2.442e-05	0
Meta-Protein 11891	BLAST_KEFB_PECCP Glutathione-regulated potassium-efflux system protein KefB OS=Pectobacterium carotovorum subsp. carotovorum (strain PC1) GN=kefB PE=3 SV=1_C6DG97	Antiport;Cell inner membrane;Cell membrane;Complete proteome;Ion transport;Membrane;Potassium;Potassium transport;Reference proteome;Transmembrane;Transmembrane helix;Transport;	;	K11747;	EMPTY	EMPTY	EMPTY	Unknown SPECIES	Unknown GENUS	Enterobacteriaceae	Enterobacteriales	Gammaproteobacteria	Proteobacteria	Unknown KINGDOM	Bacteria	Unknown SUBSPECIES	HG5256356;	2.564e-05	0	2.292e-05	2.999e-05	0	0	0	0	2.636e-05	6.303e-05	6.286e-05	3.45e-05	5.162e-05	0	2.475e-05	2.863e-05	0	2.904e-05	2.796e-05	2.929e-05	2.735e-05	4.943e-05	0	3.099e-05
Meta-Protein 44955	BLAST_DHOM_YEAST Homoserine dehydrogenase OS=Saccharomyces cerevisiae (strain ATCC 204508 / S288c) GN=HOM6 PE=1 SV=1_P31116	3D-structure;Amino-acid biosynthesis;Branched-chain amino acid biosynthesis;Complete proteome;Direct protein sequencing;Isoleucine biosynthesis;Isopeptide bond;Methionine biosynthesis;NADP;Oxidoreductase;Reference proteome;Threonine biosynthesis;Ubl conjugation;	1.1.1.3;	K00003;	UniRef50_P31116	UniRef90_P31116	UniRef100_P31116	Saccharomyces cerevisiae	Saccharomyces	Saccharomycetaceae	Saccharomycetales	Saccharomycetes	Ascomycota	Fungi	Eukaryota	Saccharomyces cerevisiae S288c	HG4397196;	0	0	0	2.999e-05	0	0.00022725	0	0	2.636e-05	0	0.00012572	0	0	2.818e-05	0	2.863e-05	0	0	2.796e-05	8.787e-05	8.205e-05	4.943e-05	9.766e-05	3.099e-05
Meta-Protein 18363	BLAST_ML12B_HUMAN Myosin regulatory light chain 12B OS=Homo sapiens GN=MYL12B PE=1 SV=2_O14950	Calcium;Complete proteome;Direct protein sequencing;Metal-binding;Motor protein;Muscle protein;Myosin;Phosphoprotein;Polymorphism;Reference proteome;Repeat;	;	K12757;	UniRef50_P40423	UniRef90_O14950	UniRef100_O14950	Unknown SPECIES	Unknown GENUS	Unknown FAMILY	Unknown ORDER	Mammalia	Chordata	Metazoa	Eukaryota	Unknown SUBSPECIES	HG4504002;	2.564e-05	9.644e-05	0	0	0	0	0.00011015	0.00018548	0	0	6.286e-05	0	0	0	0	0	0	0	0	0	0	0	0	0
Meta-Protein 51847	BLAST_YBDG_BACSU Uncharacterized protein YbdG OS=Bacillus subtilis (strain 168) GN=ybdG PE=4 SV=2_O31431	Cell membrane;Complete proteome;Membrane;Reference proteome;Transmembrane;Transmembrane helix;	;	;	UniRef50_O31431	UniRef90_O31431	UniRef100_O31431	Bacillus subtilis subsp. subtilis str. 168	Bacillus	Bacillaceae	Bacillales	Bacilli	Firmicutes	Unknown KINGDOM	Bacteria	Bacillus subtilis subsp. subtilis	HG3372459;	0	0	4.584e-05	0	0	0	0	0	0	0	0	0	0	0	2.475e-05	0	0	0	0	0	0	0	4.883e-05	0
Meta-Protein 24063	BLAST_GCSP_BACTN Glycine dehydrogenase (decarboxylating) OS=Bacteroides thetaiotaomicron (strain ATCC 29148 / DSM 2079 / NCTC 10582 / E50 / VPI-5482) GN=gcvP PE=3 SV=1_Q8A8M0	3D-structure;Acetylation;Alternative splicing;Complete proteome;Direct protein sequencing;Disease mutation;Glutathionylation;Mitochondrion;Oxidoreductase;Pyridoxal phosphate;Reference proteome;S-nitrosylation;Transit peptide;	1.4.4.2;	;K00281;	EMPTY	EMPTY	EMPTY	Unknown SPECIES	Unknown GENUS	Unknown FAMILY	Unknown ORDER	Unknown CLASS	Unknown PHYLUM	Unknown KINGDOM	Unknown SUPERKINGDOM	Unknown SUBSPECIES	HG5515455;	0	2.411e-05	0.00022921	0	0	0	0	0	0	0	0	0	2.581e-05	0	9.899e-05	0	0	0	0	0	2.735e-05	7.414e-05	0	0
Meta-Protein 1497	BLAST_RS7_MESFL 30S ribosomal protein S7 OS=Mesoplasma florum (strain ATCC 33453 / NBRC 100688 / NCTC 11704 / L1) GN=rpsG PE=3 SV=1_Q6F0J3	Complete proteome;RNA-binding;Reference proteome;Ribonucleoprotein;Ribosomal protein;rRNA-binding;tRNA-binding;	;	K02992;	EMPTY	EMPTY	EMPTY	Unknown SPECIES	Unknown GENUS	Unknown FAMILY	Unknown ORDER	Unknown CLASS	Firmicutes	Unknown KINGDOM	Bacteria	Unknown SUBSPECIES	HG1968329;HG2362799;	0	0	2.292e-05	8.998e-05	0	0	0	0	7.909e-05	0	0	0	0.00012904	0	2.475e-05	5.727e-05	0	5.809e-05	0	2.929e-05	5.47e-05	2.471e-05	0	0
Meta-Protein 36851	BLAST_IGHA2_HUMAN Immunoglobulin heavy constant alpha 2 OS=Homo sapiens GN=IGHA2 PE=1 SV=4_P01877	3D-structure;Adaptive immunity;Cell membrane;Chromophore;Chromosomal rearrangement;Complete proteome;Direct protein sequencing;Disulfide bond;Glycoprotein;Immunity;Immunoglobulin C region;Immunoglobulin V region;Immunoglobulin domain;Membrane;Polymorphism;Reference proteome;Repeat;Secreted;	;	;	EMPTY	EMPTY	EMPTY	Unknown SPECIES	Unknown GENUS	Hominidae	Primates	Mammalia	Chordata	Metazoa	Eukaryota	Unknown SUBSPECIES	HG5000341;	0	4.822e-05	0	0	6.837e-05	0	8.262e-05	0	2.636e-05	0	0	3.45e-05	0	0	0	0	0	2.904e-05	2.796e-05	0	2.735e-05	0	0	9.297e-05
Meta-Protein 31877	BLAST_ARGJ_SYMTH Arginine biosynthesis bifunctional protein ArgJ OS=Symbiobacterium thermophilum (strain T / IAM 14863) GN=argJ PE=3 SV=1_Q67KC5	Acyltransferase;Amino-acid biosynthesis;Arginine biosynthesis;Autocatalytic cleavage;Complete proteome;Cytoplasm;Multifunctional enzyme;Reference proteome;Transferase;	2.3.1.1;2.3.1.35;	K00620;	UniRef50_Q97GH6	UniRef90_Q97GH6	UniRef100_Q97GH6	Clostridium acetobutylicum	Clostridium	Clostridiaceae	Clostridiales	Clostridia	Firmicutes	Unknown KINGDOM	Bacteria	Clostridium acetobutylicum ATCC 824	HG2935977;	0	2.411e-05	4.584e-05	2.999e-05	0	3.787e-05	0	0	2.636e-05	3.151e-05	3.143e-05	0	0	2.818e-05	2.475e-05	2.863e-05	3.895e-05	0	0	0	2.735e-05	2.471e-05	2.442e-05	0
Meta-Protein 13356	ENO_IDILO Enolase OS=Idiomarina loihiensis (strain ATCC BAA-735 / DSM 15497 / L2-TR) GN=eno PE=3 SV=1	Complete proteome;Cytoplasm;Glycolysis;Lyase;Magnesium;Metal-binding;Reference proteome;Secreted;	4.2.1.11;	K01689;	UniRef50_Q9PDT8	UniRef90_Q5R143	UniRef100_Q5R143	Idiomarina loihiensis	Idiomarina	Idiomarinaceae	Alteromonadales	Gammaproteobacteria	Proteobacteria	Unknown KINGDOM	Bacteria	Idiomarina loihiensis L2TR	Q5R143;	2.564e-05	9.644e-05	0	5.999e-05	0	3.787e-05	2.754e-05	0	0	0	0	3.45e-05	2.581e-05	0	0	0	0	8.713e-05	2.796e-05	2.929e-05	0	7.414e-05	9.766e-05	3.099e-05
Meta-Protein 23780	BLAST_SRR_ARATH Serine racemase OS=Arabidopsis thaliana GN=SR PE=1 SV=1_Q2PGG3	ATP-binding;Allosteric enzyme;Complete proteome;Isomerase;Lyase;Magnesium;Metal-binding;Nucleotide-binding;Pyridoxal phosphate;Reference proteome;	4.3.1.17;4.3.1.18;5.1.1.18;	K12235;	UniRef50_Q2PGG3	UniRef90_Q2PGG3	UniRef100_Q2PGG3	Arabidopsis thaliana	Arabidopsis	Brassicaceae	Brassicales	Unknown CLASS	Streptophyta	Viridiplantae	Eukaryota	Unknown SUBSPECIES	HG4309158;	0	0	2.292e-05	0	0	0.0001515	0	0	0	3.151e-05	0	0	2.581e-05	0	0	0	7.79e-05	8.713e-05	0.00011183	2.929e-05	0	4.943e-05	0	3.099e-05
Meta-Protein 29637	BLAST_Y260_SYNY3 UPF0053 protein sll0260 OS=Synechocystis sp. (strain PCC 6803 / Kazusa) GN=sll0260 PE=3 SV=1_P74409	CBS domain;Cell membrane;Complete proteome;Membrane;Reference proteome;Repeat;Transmembrane;Transmembrane helix;	;	K03699;	UniRef50_P74409	UniRef90_P74409	UniRef100_P74409	Synechocystis sp. PCC 6803	Synechocystis	Unknown FAMILY	Chroococcales	Unknown CLASS	Cyanobacteria	Unknown KINGDOM	Bacteria	Synechocystis sp. PCC 6803 substr. Kazusa	HG4831270;	0	2.411e-05	0	0	3.419e-05	0	0	0.00047695	0	3.151e-05	6.286e-05	3.45e-05	0	0	0	0	7.79e-05	0	0	2.929e-05	2.735e-05	0	0	0
Meta-Protein 40835	HVM16_MOUSE Ig heavy chain V region MOPC 21 (Fragment) OS=Mus musculus PE=1 SV=1	3D-structure;Complete proteome;Direct protein sequencing;Disulfide bond;Immunoglobulin domain;Immunoglobulin V region;Reference proteome;Signal;	;	;	UniRef50_P01764	UniRef90_P01783	UniRef100_P01783	Mus musculus	Mus	Muridae	Rodentia	Mammalia	Chordata	Metazoa	Eukaryota	Unknown SUBSPECIES	P01783;	0	0	0	0	3.419e-05	7.575e-05	2.754e-05	0	5.273e-05	0	3.143e-05	3.45e-05	0	2.818e-05	0	0	7.79e-05	2.904e-05	5.591e-05	0	0	0	0	0
Meta-Protein 26933	BLAST_Y2097_LISMH UPF0210 protein LMHCC_2097 OS=Listeria monocytogenes serotype 4a (strain HCC23) GN=LMHCC_2097 PE=3 SV=1_B8DA91	;3D-structure;Complete proteome;Reference proteome;	;	;K09157;	EMPTY	EMPTY	EMPTY	Unknown SPECIES	Unknown GENUS	Unknown FAMILY	Unknown ORDER	Unknown CLASS	Unknown PHYLUM	Unknown KINGDOM	Unknown SUPERKINGDOM	Unknown SUBSPECIES	HG4937277;	0	0	0	0	0	0	0	0	2.636e-05	0.00028363	0	0	5.162e-05	0	2.475e-05	0	0	0	0	0	0	2.471e-05	0	0.00021693
Meta-Protein 14549	BLAST_RS16_CLOTH 30S ribosomal protein S16 OS=Clostridium thermocellum (strain ATCC 27405 / DSM 1237 / NBRC 103400 / NCIMB 10682 / NRRL B-4536 / VPI 7372) GN=rpsP PE=3 SV=1_A3DDH5	Complete proteome;Ribonucleoprotein;Ribosomal protein;	;	K02959;	UniRef50_A0Q0Y3	UniRef90_C1FSL8	UniRef100_C1FSL8	Clostridium botulinum	Clostridium	Clostridiaceae	Clostridiales	Clostridia	Firmicutes	Unknown KINGDOM	Bacteria	Unknown SUBSPECIES	HG1489804;	2.564e-05	0	0.00027505	0	0	0	0	0	0	0	0	0	0.00015485	0	0	0	0	0	0	0	0	0	0	0
Meta-Protein 10113	BLAST_PMTF_ARATH Probable methyltransferase PMT15 OS=Arabidopsis thaliana GN=At4g00750 PE=2 SV=1_Q9ZPH9	Complete proteome;Glycoprotein;Golgi apparatus;Membrane;Methyltransferase;Reference proteome;Signal-anchor;Transferase;Transmembrane;Transmembrane helix;	2.1.1.-;	;	UniRef50_Q94EJ6	UniRef90_Q9ZPH9	UniRef100_Q9ZPH9	Arabidopsis thaliana	Arabidopsis	Brassicaceae	Brassicales	Unknown CLASS	Streptophyta	Viridiplantae	Eukaryota	Unknown SUBSPECIES	HG3731879;	2.564e-05	2.411e-05	2.292e-05	0	0	3.787e-05	0	0	0	0	0	0	2.581e-05	5.636e-05	7.424e-05	2.863e-05	0	2.904e-05	0	5.858e-05	2.735e-05	4.943e-05	2.442e-05	0
Meta-Protein 23652	Metagenome Unknown							Unknown SPECIES	Unknown GENUS	Unknown FAMILY	Unknown ORDER	Unknown CLASS	Unknown PHYLUM	Unknown KINGDOM	Unknown SUPERKINGDOM	Unknown SUBSPECIES	HG3183527;	0	7.233e-05	0.0001146	0	0	0	0	0	0	0	0	0	0.00012904	0	2.475e-05	0	0	0	0	0	0.00013674	9.886e-05	0	0
Meta-Protein 1044	Metagenome Unknown							Unknown SPECIES	Unknown GENUS	Unknown FAMILY	Unknown ORDER	Unknown CLASS	Unknown PHYLUM	Unknown KINGDOM	Unknown SUPERKINGDOM	Unknown SUBSPECIES	HG3207734;HG0446568;	2.564e-05	0	2.292e-05	0	0	0	0	0	5.273e-05	6.303e-05	3.143e-05	0	7.742e-05	0	2.475e-05	0	0	0.00023234	0	0	0	4.943e-05	0	0
Meta-Protein 20614	BLAST_FLIS_BACSU Flagellar protein FliS OS=Bacillus subtilis (strain 168) GN=fliS PE=1 SV=1_P39739	3D-structure;Bacterial flagellum biogenesis;Chaperone;Complete proteome;Cytoplasm;Reference proteome;	;	K02422;	UniRef50_P39739	UniRef90_P39739	UniRef100_P39739	Bacillus subtilis subsp. subtilis str. 168	Bacillus	Bacillaceae	Bacillales	Bacilli	Firmicutes	Unknown KINGDOM	Bacteria	Bacillus subtilis subsp. subtilis	HG1484601;	0	0	0	5.999e-05	3.419e-05	0	0	0	7.909e-05	3.151e-05	0	0	2.581e-05	5.636e-05	0	2.863e-05	0.0001558	2.904e-05	2.796e-05	0	2.735e-05	0	0	6.198e-05
Meta-Protein 20131	BLAST_TERL_LAMBD Terminase, large subunit OS=Escherichia phage lambda GN=A PE=1 SV=1_P03708	Complete proteome;Endonuclease;Host cytoplasm;Hydrolase;Magnesium;Metal-binding;Nuclease;Reference proteome;Viral genome packaging;Viral release from host cell;	3.1.21.4;	K21512;	UniRef50_P03708	UniRef90_P03708	UniRef100_P03708	Enterobacteria phage lambda	Lambdalikevirus	Siphoviridae	Caudovirales	Unknown CLASS	Unknown PHYLUM	Unknown KINGDOM	Viruses	Unknown SUBSPECIES	HG5239304;	0	2.411e-05	0	2.999e-05	3.419e-05	3.787e-05	2.754e-05	0	2.636e-05	3.151e-05	0	0.00013801	7.742e-05	2.818e-05	0	2.863e-05	0	2.904e-05	0	2.929e-05	5.47e-05	0	4.883e-05	0
Meta-Protein 15922	BLAST_ACT_DICVI Actin (Fragment) OS=Dictyocaulus viviparus PE=2 SV=1_Q24733	ATP-binding;Cytoplasm;Cytoskeleton;Nucleotide-binding;Oxidation;	;	;	UniRef50_Q11212	UniRef90_Q11212	UniRef100_Q11212	Spodoptera littoralis	Spodoptera	Noctuidae	Lepidoptera	Insecta	Arthropoda	Metazoa	Eukaryota	Unknown SUBSPECIES	HG4933225;	5.128e-05	2.411e-05	2.292e-05	0	3.419e-05	3.787e-05	5.508e-05	0	0	3.151e-05	6.286e-05	0	0	8.454e-05	4.949e-05	0	0	2.904e-05	2.796e-05	2.929e-05	5.47e-05	4.943e-05	4.883e-05	0
Meta-Protein 17181	Metagenome Unknown							Unknown SPECIES	Unknown GENUS	Unknown FAMILY	Unknown ORDER	Unknown CLASS	Unknown PHYLUM	Unknown KINGDOM	Unknown SUPERKINGDOM	Unknown SUBSPECIES	HG4202102;	2.564e-05	2.411e-05	0	0	0.00010256	0	2.754e-05	5.299e-05	0	0	3.143e-05	3.45e-05	0	0	0	2.863e-05	0	0	2.796e-05	0	2.735e-05	0	4.883e-05	0
Meta-Protein 16455	BLAST_PCKA_EUBE2 Phosphoenolpyruvate carboxykinase (ATP) OS=Eubacterium eligens (strain ATCC 27750 / VPI C15-48) GN=pckA PE=3 SV=1_C4Z0Q6	3D-structure;ATP-binding;Acetylation;Allosteric enzyme;Calcium;Complete proteome;Cytoplasm;Decarboxylase;Direct protein sequencing;Gluconeogenesis;Lyase;Magnesium;Manganese;Metal-binding;Nucleotide-binding;Reference proteome;	4.1.1.49;	;K01610;	EMPTY	EMPTY	EMPTY	Unknown SPECIES	Unknown GENUS	Unknown FAMILY	Unknown ORDER	Unknown CLASS	Unknown PHYLUM	Unknown KINGDOM	Bacteria	Unknown SUBSPECIES	HG5141412;	2.564e-05	0	0	0	0	0	0	0	0	0	0	0	2.581e-05	0	9.899e-05	2.863e-05	7.79e-05	0	2.796e-05	5.858e-05	0	0	0	0
Meta-Protein 20315	BLAST_RL13_AGARV 50S ribosomal protein L13 OS=Agathobacter rectalis (strain ATCC 33656 / DSM 3377 / JCM 17463 / KCTC 5835 / VPI 0990) GN=rplM PE=3 SV=1_C4ZI85	Complete proteome;Reference proteome;Ribonucleoprotein;Ribosomal protein;	;	K02871;	UniRef50_A0QSP8	UniRef90_C4ZI85	UniRef100_C4ZI85	Eubacterium rectale	Eubacterium	Eubacteriaceae	Clostridiales	Clostridia	Firmicutes	Unknown KINGDOM	Bacteria	Eubacterium rectale ATCC 33656	HG1761239;	0	4.822e-05	0	0.00020996	0	0	0	0	0.00013182	3.151e-05	9.429e-05	0	5.162e-05	8.454e-05	2.475e-05	2.863e-05	7.79e-05	8.713e-05	2.796e-05	2.929e-05	0	0	7.325e-05	0
Meta-Protein 31071	Metagenome Unknown							Unknown SPECIES	Unknown GENUS	Unknown FAMILY	Unknown ORDER	Unknown CLASS	Unknown PHYLUM	Unknown KINGDOM	Unknown SUPERKINGDOM	Unknown SUBSPECIES	HG2984594;	0	4.822e-05	2.292e-05	2.999e-05	0	0	5.508e-05	2.65e-05	2.636e-05	3.151e-05	0	3.45e-05	0	2.818e-05	0	0	3.895e-05	8.713e-05	2.796e-05	0	5.47e-05	0	4.883e-05	0
Meta-Protein 3135	BLAST_PDXS_DESHD Pyridoxal 5-phosphate synthase subunit PdxS OS=Desulfitobacterium hafniense (strain DCB-2 / DSM 10664) GN=pdxS PE=3 SV=1_B8FZR3	Complete proteome;Lyase;Pyridoxal phosphate;Reference proteome;Schiff base;	4.3.3.6;	K06215;	UniRef50_P37527	EMPTY	EMPTY	Unknown SPECIES	Unknown GENUS	Unknown FAMILY	Unknown ORDER	Unknown CLASS	Unknown PHYLUM	Unknown KINGDOM	Bacteria	Unknown SUBSPECIES	HG3838252;B9LIK3;	0	0	0.00027505	0	0	0	0	0	0	0	0	0	0	0	0.00012373	0	0	0	0	0	0	0	4.883e-05	0
Meta-Protein 25511	BLAST_ILVC_CLOBB Ketol-acid reductoisomerase (NADP(+)) OS=Clostridium botulinum (strain Eklund 17B / Type B) GN=ilvC PE=3 SV=1_B2TIR4	Amino-acid biosynthesis;Branched-chain amino acid biosynthesis;Complete proteome;Magnesium;Metal-binding;NADP;Nucleotide-binding;Oxidoreductase;Reference proteome;	1.1.1.86;	K00053;	UniRef50_C1DFH7	EMPTY	EMPTY	Unknown SPECIES	Clostridium	Clostridiaceae	Clostridiales	Clostridia	Firmicutes	Unknown KINGDOM	Bacteria	Unknown SUBSPECIES	HG4248668;	0	0	0	0	0	0	0	0	0	0.00034666	0	0	2.581e-05	0	0	0	0	0	0	0	0	0.00024715	4.883e-05	3.099e-05
Meta-Protein 8354	BLAST_CCT12_ARATH Cyclin-T1-2 OS=Arabidopsis thaliana GN=CYCT1-2 PE=2 SV=2_Q56YF8	Cell cycle;Cell division;Complete proteome;Cyclin;Reference proteome;	;	K15188;	UniRef50_Q56YF8	UniRef90_Q56YF8	UniRef100_Q56YF8	Arabidopsis thaliana	Arabidopsis	Brassicaceae	Brassicales	Unknown CLASS	Streptophyta	Viridiplantae	Eukaryota	Unknown SUBSPECIES	HG4917382;	2.564e-05	0	4.584e-05	0	0	3.787e-05	0	0	7.909e-05	0	0	0	0	2.818e-05	4.949e-05	2.863e-05	0	2.904e-05	5.591e-05	5.858e-05	2.735e-05	2.471e-05	7.325e-05	3.099e-05
Meta-Protein 8355	BLAST_SBCC_LACLA Nuclease SbcCD subunit C OS=Lactococcus lactis subsp. lactis (strain IL1403) GN=sbcC PE=3 SV=1_Q9CFZ0	ATP-binding;Coiled coil;Complete proteome;DNA recombination;DNA replication;Endonuclease;Exonuclease;Hydrolase;Nuclease;Nucleotide-binding;Reference proteome;	;	K03546;	UniRef50_Q9RT44	UniRef90_Q9RT44	UniRef100_Q9RT44	Deinococcus radiodurans	Deinococcus	Deinococcaceae	Deinococcales	Deinococci	Deinococcus-Thermus	Unknown KINGDOM	Bacteria	Deinococcus radiodurans R1	HG5573726;	2.564e-05	0	4.584e-05	0	0	3.787e-05	0	0	7.909e-05	0	0	0	0	2.818e-05	4.949e-05	2.863e-05	0	2.904e-05	5.591e-05	5.858e-05	2.735e-05	2.471e-05	7.325e-05	3.099e-05
Meta-Protein 113680	BLAST_CAPSD_BPMR1 Major capsid protein OS=Staphylococcus phage phiMR11 GN=orf44 PE=1 SV=1_A9CRA7	Capsid protein;Complete proteome;Direct protein sequencing;Late protein;Reference proteome;Virion;	;	;	UniRef50_A9CRA7	UniRef90_A9CRA7	UniRef100_A9CRA7	Staphylococcus phage phiMR11	Unknown GENUS	Siphoviridae	Caudovirales	Unknown CLASS	Unknown PHYLUM	Unknown KINGDOM	Viruses	Unknown SUBSPECIES	HG5504270;	0	0	0	0	0	0	0	0	0	0	0	0	0	0	0	0	0	0	0	0	0	0	0	0
Meta-Protein 25306	Metagenome Unknown							Unknown SPECIES	Unknown GENUS	Unknown FAMILY	Unknown ORDER	Unknown CLASS	Unknown PHYLUM	Unknown KINGDOM	Unknown SUPERKINGDOM	Unknown SUBSPECIES	HG4717521;	0	0.00012055	2.292e-05	0	0	0	0	0	0.00013182	0	0	0	0.00015485	0	9.899e-05	0	0	0	0	0	0.00013674	0	0	0
Meta-Protein 45065	BLAST_RIDA_BACSU 2-iminobutanoate/2-iminopropanoate deaminase OS=Bacillus subtilis (strain 168) GN=yabJ PE=1 SV=3_P37552	Complete proteome;Reference proteome;	;	;	UniRef50_O34133	UniRef90_O34133	UniRef100_O34133	Lactococcus lactis subsp. lactis Il1403	Lactococcus	Streptococcaceae	Lactobacillales	Bacilli	Firmicutes	Unknown KINGDOM	Bacteria	Lactococcus lactis subsp. lactis	HG1526097;	0	0	0	2.999e-05	0.00027349	3.787e-05	0	0	2.636e-05	0	6.286e-05	0	0	2.818e-05	0	0.00011453	0	0.00011617	2.796e-05	0	0.00013674	0	9.766e-05	0
Meta-Protein 25482	Metagenome Unknown							Unknown SPECIES	Unknown GENUS	Unknown FAMILY	Unknown ORDER	Unknown CLASS	Unknown PHYLUM	Unknown KINGDOM	Unknown SUPERKINGDOM	Unknown SUBSPECIES	HG2922792;	0	2.411e-05	0	0	3.419e-05	0	0.00013769	2.65e-05	5.273e-05	0	0.00015715	3.45e-05	2.581e-05	2.818e-05	0	0	0	0	0	0	0	0	0	0
Meta-Protein 7785	BLAST_SLN1_CANAL Histidine protein kinase SLN1 OS=Candida albicans (strain SC5314 / ATCC MYA-2876) GN=SLN1 PE=1 SV=1_Q5A872	ATP-binding;Cell membrane;Kinase;Membrane;Nucleotide-binding;Phosphoprotein;Transferase;Transmembrane;Transmembrane helix;Two-component regulatory system;Virulence;	2.7.13.3;	K18940;	UniRef50_Q6GGZ4	UniRef90_Q6GGZ4	UniRef100_Q2YY04	Staphylococcus aureus	Staphylococcus	Staphylococcaceae	Bacillales	Bacilli	Firmicutes	Unknown KINGDOM	Bacteria	Staphylococcus aureus RF122	HG4581826;	2.564e-05	4.822e-05	2.292e-05	2.999e-05	0	7.575e-05	5.508e-05	5.299e-05	2.636e-05	3.151e-05	3.143e-05	6.901e-05	2.581e-05	2.818e-05	0	0	0	0	0	2.929e-05	2.735e-05	0	0	0
Meta-Protein 10600	BLAST_T1RA_ECOLX Type I restriction enzyme EcoAI R protein OS=Escherichia coli GN=hsdR PE=3 SV=1_Q07736	ATP-binding;Coiled coil;Complete proteome;DNA-binding;Helicase;Hydrolase;Nucleotide-binding;Reference proteome;Restriction system;	3.1.21.3;	K01153;	UniRef50_P08956	UniRef90_P08956	UniRef100_P08956	Escherichia coli	Escherichia	Enterobacteriaceae	Enterobacteriales	Gammaproteobacteria	Proteobacteria	Unknown KINGDOM	Bacteria	Escherichia coli K-12	HG4665612;	2.564e-05	7.233e-05	0	2.999e-05	3.419e-05	7.575e-05	0	0	0	0.0002206	0	6.901e-05	7.742e-05	8.454e-05	0	5.727e-05	0	0	0	0	0	0	0	0
Meta-Protein 448	Metagenome Unknown	Complete proteome;Crown gall tumor;FMN;Flavoprotein;NAD;NADP;Oxidoreductase;Phosphoprotein;Plasmid;Polymorphism;Reference proteome;	;1.-.-.-;	;	UniRef50_O26223	UniRef90_O26223	UniRef100_O26223	Unknown SPECIES	Unknown GENUS	Unknown FAMILY	Unknown ORDER	Unknown CLASS	Unknown PHYLUM	Unknown KINGDOM	Unknown SUPERKINGDOM	Unknown SUBSPECIES	HG5334120;HG5557466;P13463;HG3515039;	2.564e-05	7.233e-05	0	2.999e-05	3.419e-05	7.575e-05	0	0	0	0.0002206	0	6.901e-05	7.742e-05	8.454e-05	0	5.727e-05	0	0	0	0	0	0	0	0
Meta-Protein 10601	Metagenome Unknown							Unknown SPECIES	Unknown GENUS	Unknown FAMILY	Unknown ORDER	Unknown CLASS	Unknown PHYLUM	Unknown KINGDOM	Unknown SUPERKINGDOM	Unknown SUBSPECIES	HG2342793;	2.564e-05	7.233e-05	0	2.999e-05	3.419e-05	7.575e-05	0	0	0	0.0002206	0	6.901e-05	7.742e-05	8.454e-05	0	5.727e-05	0	0	0	0	0	0	0	0
Meta-Protein 19237	BLAST_PIT_STRHA Probable low-affinity inorganic phosphate transporter (Fragment) OS=Streptomyces halstedii GN=pit PE=3 SV=1_P41132	Cell membrane;Complete proteome;Membrane;Phosphate transport;Reference proteome;Transmembrane;Transmembrane helix;Transport;	;	K03306;	UniRef50_O34436	UniRef90_O34436	UniRef100_O34436	Bacillus subtilis subsp. subtilis str. 168	Bacillus	Bacillaceae	Bacillales	Bacilli	Firmicutes	Unknown KINGDOM	Bacteria	Bacillus subtilis subsp. subtilis	HG4289050;	0	2.411e-05	0	0	6.837e-05	3.787e-05	2.754e-05	0	0	0	0	3.45e-05	2.581e-05	0	0	0	0.00011685	2.904e-05	2.796e-05	0	0	0	0	3.099e-05
Meta-Protein 52005	Metagenome Unknown							Unknown SPECIES	Unknown GENUS	Unknown FAMILY	Unknown ORDER	Unknown CLASS	Unknown PHYLUM	Unknown KINGDOM	Unknown SUPERKINGDOM	Unknown SUBSPECIES	HG0743923;	0	0	0	0	0	0	0	0	0	0	0	0	0	0	0.00012373	0	0	0	0	0	0	0	0.00017091	0
Meta-Protein 8983	BLAST_ENDOA_BACSU Endoribonuclease EndoA OS=Bacillus subtilis (strain 168) GN=ndoA PE=1 SV=1_P96622	3D-structure;Complete proteome;Endonuclease;Hydrolase;Nuclease;RNA-binding;Reference proteome;Toxin-antitoxin system;	3.1.27.-;	K07171;	UniRef50_P96622	UniRef90_P96622	UniRef100_P96622	Bacillus subtilis subsp. subtilis str. 168	Bacillus	Bacillaceae	Bacillales	Bacilli	Firmicutes	Unknown KINGDOM	Bacteria	Bacillus subtilis subsp. subtilis	HG2668736;	2.564e-05	0	0	2.999e-05	6.837e-05	0	0	2.65e-05	7.909e-05	6.303e-05	9.429e-05	3.45e-05	0	0	0	8.59e-05	0	0	2.796e-05	2.929e-05	2.735e-05	0	0	0
Meta-Protein 56839	Metagenome Unknown							Unknown SPECIES	Unknown GENUS	Unknown FAMILY	Unknown ORDER	Unknown CLASS	Unknown PHYLUM	Unknown KINGDOM	Unknown SUPERKINGDOM	Unknown SUBSPECIES	HG4865811;	0	0	0	0.00011998	0	0.00018937	0	0	0	0	6.286e-05	0	0	0	0	0	0.0003116	5.809e-05	0	0	0.00010939	0	0	0
Meta-Protein 554	BLAST_EFG_PEPD6 Elongation factor G OS=Peptoclostridium difficile (strain 630) GN=fusA PE=3 SV=1_Q18CF4	3D-structure;Acetylation;Complete proteome;Cytoplasm;Direct protein sequencing;Elongation factor;GTP-binding;Nucleotide-binding;Phosphoprotein;Plasmid;Protein biosynthesis;Reference proteome;	;	;K02355;	EMPTY	EMPTY	EMPTY	Unknown SPECIES	Unknown GENUS	Unknown FAMILY	Unknown ORDER	Unknown CLASS	Unknown PHYLUM	Unknown KINGDOM	Bacteria	Unknown SUBSPECIES	HG5363843;HG4643975;HG5368625;	0.0001282	0	0	2.999e-05	0	0	0	0	0	0	0	0	0	0	0	0	0	0	0	2.929e-05	0	0	0	3.099e-05
Meta-Protein 18688	BLAST_RS15A_HUMAN 40S ribosomal protein S15a OS=Homo sapiens GN=RPS15A PE=1 SV=2_P62244	3D-structure;Complete proteome;Direct protein sequencing;Reference proteome;Ribonucleoprotein;Ribosomal protein;	;	K02957;	UniRef50_P62244	UniRef90_P62244	UniRef100_P62244	Unknown SPECIES	Unknown GENUS	Unknown FAMILY	Unknown ORDER	Mammalia	Chordata	Metazoa	Eukaryota	Unknown SUBSPECIES	HG1568948;	0	0	2.292e-05	5.999e-05	6.837e-05	3.787e-05	0	0	0	0	0	3.45e-05	5.162e-05	2.818e-05	0	0	0	0	0	0	0	0	0	3.099e-05
Meta-Protein 13773	Metagenome Unknown							Unknown SPECIES	Unknown GENUS	Unknown FAMILY	Unknown ORDER	Unknown CLASS	Unknown PHYLUM	Unknown KINGDOM	Unknown SUPERKINGDOM	Unknown SUBSPECIES	HG2039448;	2.564e-05	2.411e-05	0	5.999e-05	6.837e-05	3.787e-05	2.754e-05	5.299e-05	2.636e-05	3.151e-05	0	6.901e-05	5.162e-05	2.818e-05	0	2.863e-05	0	0	2.796e-05	5.858e-05	5.47e-05	0	0	0
Meta-Protein 15524	BLAST_VINC_HUMAN Vinculin OS=Homo sapiens GN=VCL PE=1 SV=4_P18206	3D-structure;Acetylation;Actin-binding;Alternative splicing;Cardiomyopathy;Cell adhesion;Cell junction;Cell membrane;Complete proteome;Cytoplasm;Cytoskeleton;Direct protein sequencing;Disease mutation;Lipoprotein;Membrane;Myristate;Palmitate;Phosphoprotein;Polymorphism;Reference proteome;Repeat;	;	K05700;	EMPTY	EMPTY	EMPTY	Unknown SPECIES	Unknown GENUS	Unknown FAMILY	Unknown ORDER	Unknown CLASS	Chordata	Metazoa	Eukaryota	Unknown SUBSPECIES	HG5557887;	5.128e-05	7.233e-05	0	0	0	0	0	0.00029147	0	0	6.286e-05	0	0	0	0	0	0	0	0	0	0	0	0	0
Meta-Protein 13246	BLAST_GS69_BACSU Aldo-keto reductase YhdN OS=Bacillus subtilis (strain 168) GN=yhdN PE=1 SV=2_P80874	3D-structure;Complete proteome;Direct protein sequencing;NADP;Oxidoreductase;Reference proteome;Stress response;	1.1.1.-;	;	UniRef50_P80874	UniRef90_P80874	UniRef100_P80874	Bacillus subtilis subsp. subtilis str. 168	Bacillus	Bacillaceae	Bacillales	Bacilli	Firmicutes	Unknown KINGDOM	Bacteria	Bacillus subtilis subsp. subtilis	HG4070203;	5.128e-05	0	2.292e-05	5.999e-05	0	7.575e-05	2.754e-05	0	5.273e-05	3.151e-05	0	3.45e-05	0	0	0	2.863e-05	0	5.809e-05	0	5.858e-05	2.735e-05	0	0	6.198e-05
Meta-Protein 107711	BLAST_RGMG_CALS4 Putative ribose/galactose/methyl galactoside import ATP-binding protein OS=Caldanaerobacter subterraneus subsp. tengcongensis (strain DSM 15242 / JCM 11007 / NBRC 100824 / MB4) GN=TTE0763 PE=3 SV=1_Q8RBQ1	ATP-binding;Cell membrane;Complete proteome;Hydrolase;Membrane;Nucleotide-binding;Reference proteome;Repeat;Sugar transport;Transport;	3.6.3.17;	K10441;	UniRef50_Q1ARR5	UniRef90_Q8RBQ1	UniRef100_Q8RBQ1	Thermoanaerobacter tengcongensis MB4	Caldanaerobacter	Thermoanaerobacteraceae	Thermoanaerobacterales	Clostridia	Firmicutes	Unknown KINGDOM	Bacteria	Caldanaerobacter subterraneus subsp. tengcongensis	HG5046864;	0	0	0	0	0	0	0	0	0.00044818	0	0	0	0	0	0	0	0	0	0	2.929e-05	0.00032818	0	0	0
Meta-Protein 16222	BLAST_DCRA_DESVH Chemoreceptor protein A OS=Desulfovibrio vulgaris (strain Hildenborough / ATCC 29579 / DSM 644 / NCIMB 8303) GN=dcrA PE=4 SV=2_P35841	Cell membrane;Chemotaxis;Complete proteome;Membrane;Methylation;Reference proteome;Transducer;Transmembrane;Transmembrane helix;	;	K03406;	UniRef50_P35841	UniRef90_P35841	UniRef100_P35841	Desulfovibrio vulgaris	Desulfovibrio	Desulfovibrionaceae	Desulfovibrionales	Deltaproteobacteria	Proteobacteria	Unknown KINGDOM	Bacteria	Desulfovibrio vulgaris str. Hildenborough	HG5228421;	2.564e-05	4.822e-05	0	5.999e-05	3.419e-05	0	2.754e-05	2.65e-05	2.636e-05	6.303e-05	0.00012572	0	0	0	0	0	0	0	0	5.858e-05	2.735e-05	0	0	0
Meta-Protein 23891	BLAST_AVLB5_WHEAT Avenin-like b5 OS=Triticum aestivum PE=2 SV=1_A7XUQ5	Complete proteome;Disulfide bond;Reference proteome;Seed storage protein;Signal;Storage protein;	;	;	UniRef50_Q2A784	UniRef90_Q2A784	UniRef100_Q2A784	Triticum aestivum	Triticum	Poaceae	Poales	Liliopsida	Streptophyta	Viridiplantae	Eukaryota	Unknown SUBSPECIES	HG1092291;	0	0	0	0	0.00013675	0.00018937	0	0	0	3.151e-05	0	0	7.742e-05	0	0	2.863e-05	0	2.904e-05	0	5.858e-05	5.47e-05	0	4.883e-05	9.297e-05
Meta-Protein 3079	BLAST_PCKA_AERPE Phosphoenolpyruvate carboxykinase (ATP) OS=Aeropyrum pernix (strain ATCC 700893 / DSM 11879 / JCM 9820 / NBRC 100138 / K1) GN=pckA PE=3 SV=2_Q9YG68	ATP-binding;Complete proteome;Cytoplasm;Decarboxylase;Gluconeogenesis;Lyase;Nucleotide-binding;Reference proteome;	4.1.1.49;	K01610;	UniRef50_Q9YG68	UniRef90_Q9YG68	UniRef100_Q9YG68	Aeropyrum pernix	Aeropyrum	Desulfurococcaceae	Desulfurococcales	Thermoprotei	Crenarchaeota	Unknown KINGDOM	Archaea	Aeropyrum pernix K1	HG5172284;HG3157610;	0	0	0	0	0	0	0	0	0	0	0	0	0	0	0	0	0	0	0	0.0002929	0	0	0.00078131	0
Meta-Protein 1594	BLAST_GDE_YEAST Glycogen debranching enzyme OS=Saccharomyces cerevisiae (strain ATCC 204508 / S288c) GN=GDB1 PE=1 SV=1_Q06625	Alternative splicing;Complete proteome;Cytoplasm;Direct protein sequencing;Disease mutation;Glycogen biosynthesis;Glycogen storage disease;Glycosidase;Glycosyltransferase;Hydrolase;Mitochondrion;Multifunctional enzyme;Phosphoprotein;Polymorphism;Reference proteome;Transferase;Ubl conjugation;	2.4.1.25;3.2.1.33;	K01196;	UniRef50_P35573	UniRef90_P35573	EMPTY	Unknown SPECIES	Unknown GENUS	Unknown FAMILY	Unknown ORDER	Unknown CLASS	Unknown PHYLUM	Unknown KINGDOM	Eukaryota	Unknown SUBSPECIES	HG5328375;HG5320248;HG5320051;HG5322718;	0	0	0.00022921	0	0	0	0	0	7.909e-05	0	0	0	2.581e-05	0	0	8.59e-05	0	0	0	0	0.00016409	7.414e-05	0	3.099e-05
Meta-Protein 24699	Metagenome Unknown							Unknown SPECIES	Unknown GENUS	Unknown FAMILY	Unknown ORDER	Unknown CLASS	Unknown PHYLUM	Unknown KINGDOM	Unknown SUPERKINGDOM	Unknown SUBSPECIES	HG4066779;	0	0	0	0	6.837e-05	7.575e-05	0	0	2.636e-05	0	0	0	2.581e-05	2.818e-05	2.475e-05	0	0	0	0.00013979	0	0	0	0	3.099e-05
Meta-Protein 8371	BLAST_KDPD_CLOAB Sensor protein KdpD OS=Clostridium acetobutylicum (strain ATCC 824 / DSM 792 / JCM 1419 / LMG 5710 / VKM B-1787) GN=kdpD PE=3 SV=2_P94608	ATP-binding;Cell membrane;Complete proteome;Kinase;Membrane;Nucleotide-binding;Phosphoprotein;Reference proteome;Transferase;Transmembrane;Transmembrane helix;Two-component regulatory system;	2.7.13.3;	K07646;	UniRef50_P94608	UniRef90_P94608	UniRef100_P94608	Clostridium acetobutylicum	Clostridium	Clostridiaceae	Clostridiales	Clostridia	Firmicutes	Unknown KINGDOM	Bacteria	Clostridium acetobutylicum ATCC 824	HG3236246;	2.564e-05	0	0	2.999e-05	0.00010256	0	0	2.65e-05	5.273e-05	0	0	3.45e-05	0	0	0	2.863e-05	0.00011685	0	5.591e-05	0	0	0	0	0
Meta-Protein 45064	BLAST_ALDR_LACLA Putative regulator AldR OS=Lactococcus lactis subsp. lactis (strain IL1403) GN=aldR PE=3 SV=2_O34133	Complete proteome;Reference proteome;	;	;	UniRef50_O34133	UniRef90_O34133	UniRef100_O34133	Lactococcus lactis subsp. lactis Il1403	Lactococcus	Streptococcaceae	Lactobacillales	Bacilli	Firmicutes	Unknown KINGDOM	Bacteria	Lactococcus lactis subsp. lactis	HG1777643;	0	0	0	8.998e-05	0	0	0	0	2.636e-05	0.00012606	0	0	0	5.636e-05	0	2.863e-05	0	0	0	2.929e-05	0	0.00014829	0.00012208	0
Meta-Protein 5029	BLAST_ADHE_ECOLI Aldehyde-alcohol dehydrogenase OS=Escherichia coli (strain K12) GN=adhE PE=1 SV=2_P0A9Q7	Acetylation;Complete proteome;Direct protein sequencing;Iron;Multifunctional enzyme;NAD;Oxidoreductase;Plasmid;Reference proteome;	1.1.1.1;1.2.1.10;1.2.1.3;	;K04072;	EMPTY	EMPTY	EMPTY	Unknown SPECIES	Unknown GENUS	Unknown FAMILY	Unknown ORDER	Unknown CLASS	Unknown PHYLUM	Unknown KINGDOM	Unknown SUPERKINGDOM	Unknown SUBSPECIES	HG5487754;HG5489712;HG5490108;	0	0	0	0	0	0	0	0	0	0	0	0	0	0	0	0	0.0005453	0	0	0	0	0	0	0
Meta-Protein 32593	Metagenome Unknown							Unknown SPECIES	Unknown GENUS	Unknown FAMILY	Unknown ORDER	Unknown CLASS	Unknown PHYLUM	Unknown KINGDOM	Unknown SUPERKINGDOM	Unknown SUBSPECIES	HG3286817;	0	2.411e-05	4.584e-05	0	3.419e-05	0	8.262e-05	2.65e-05	2.636e-05	3.151e-05	3.143e-05	3.45e-05	0	0	0	2.863e-05	0	2.904e-05	2.796e-05	2.929e-05	2.735e-05	2.471e-05	0	0
Meta-Protein 3215	BLAST_SUSC_BACTN TonB-dependent receptor SusC OS=Bacteroides thetaiotaomicron (strain ATCC 29148 / DSM 2079 / NCTC 10582 / E50 / VPI-5482) GN=susC PE=1 SV=1_Q8A1G1	Carbohydrate metabolism;Cell outer membrane;Complete proteome;Membrane;Receptor;Reference proteome;Signal;TonB box;Transmembrane;Transmembrane beta strand;Transport;	;	K21573;	UniRef50_Q8A1G1	UniRef90_Q8A1G1	UniRef100_Q8A1G1	Bacteroides thetaiotaomicron	Bacteroides	Bacteroidaceae	Bacteroidales	Bacteroidia	Bacteroidetes	Unknown KINGDOM	Bacteria	Bacteroides thetaiotaomicron VPI-5482	HG4134075;HG5525419;	0	0	0.00020628	0	0	0	0	0	0	0	0	0	0	0	0.00017323	0	0	0	0	0	0	0	2.442e-05	0
Meta-Protein 26221	BLAST_RL2_LACP7 50S ribosomal protein L2 OS=Lachnoclostridium phytofermentans (strain ATCC 700394 / DSM 18823 / ISDg) GN=rplB PE=3 SV=1_A9KJJ1	Complete proteome;RNA-binding;Reference proteome;Ribonucleoprotein;Ribosomal protein;rRNA-binding;	;	K02886;	UniRef50_Q9AMK8	UniRef90_A9KJJ1	UniRef100_A9KJJ1	Clostridium phytofermentans	Clostridium	Clostridiaceae	Clostridiales	Clostridia	Firmicutes	Unknown KINGDOM	Bacteria	Clostridium phytofermentans ISDg	HG3788510;	0	0	0	0	0.00017093	0.0001515	0	0	2.636e-05	0	0	0	2.581e-05	0	0	0	0.00050635	0	5.591e-05	0	5.47e-05	0	0	0
Meta-Protein 26484	BLAST_RL2_BACV8 50S ribosomal protein L2 OS=Bacteroides vulgatus (strain ATCC 8482 / DSM 1447 / JCM 5826 / NBRC 14291 / NCTC 11154) GN=rplB PE=3 SV=1_A6KYJ2	Complete proteome;RNA-binding;Reference proteome;Ribonucleoprotein;Ribosomal protein;rRNA-binding;	;	K02886;	UniRef50_P42919	UniRef90_A6KYJ2	UniRef100_A6KYJ2	Bacteroides vulgatus	Bacteroides	Bacteroidaceae	Bacteroidales	Bacteroidia	Bacteroidetes	Unknown KINGDOM	Bacteria	Bacteroides vulgatus ATCC 8482	HG3670462;	0	0	0.00025213	0	0	0	0	0	0	0	0	0	2.581e-05	0	0.00019798	0	0	0	0	0	0	0	0	0
Meta-Protein 10634	BLAST_CZCR_CUPMC Transcriptional activator protein CzcR OS=Cupriavidus metallidurans (strain ATCC 43123 / DSM 2839 / NBRC 102507 / CH34) GN=czcR PE=2 SV=1_Q44006	Activator;Copper;Cytoplasm;DNA-binding;Direct protein sequencing;Phosphoprotein;Plasmid;Transcription;Transcription regulation;Two-component regulatory system;	;	;	UniRef50_Q44006	UniRef90_Q02540	UniRef100_Q02540	Pseudomonas syringae group genomosp. 3	Pseudomonas	Pseudomonadaceae	Pseudomonadales	Gammaproteobacteria	Proteobacteria	Unknown KINGDOM	Bacteria	Pseudomonas syringae pv. tomato	HG3068262;	5.128e-05	0	2.292e-05	0	3.419e-05	0	2.754e-05	0	5.273e-05	0	3.143e-05	3.45e-05	2.581e-05	0	2.475e-05	0	3.895e-05	5.809e-05	5.591e-05	2.929e-05	2.735e-05	0	0	3.099e-05
Meta-Protein 19941	BLAST_IGHA1_HUMAN Immunoglobulin heavy constant alpha 1 OS=Homo sapiens GN=IGHA1 PE=1 SV=2_P01876	3D-structure;Adaptive immunity;Cell membrane;Chromophore;Chromosomal rearrangement;Complete proteome;Direct protein sequencing;Disulfide bond;Glycoprotein;Immunity;Immunoglobulin C region;Immunoglobulin V region;Immunoglobulin domain;Membrane;Polymorphism;Reference proteome;Repeat;Secreted;	;	;	EMPTY	EMPTY	EMPTY	Unknown SPECIES	Unknown GENUS	Hominidae	Primates	Mammalia	Chordata	Metazoa	Eukaryota	Unknown SUBSPECIES	HG5068417;	0	0	0	0	0	0	5.508e-05	0	0	0	0	0.00010351	5.162e-05	0	0	0	3.895e-05	2.904e-05	5.591e-05	0	5.47e-05	0	0	3.099e-05
Meta-Protein 25858	BLAST_SP39_RHILO Probable sugar-binding periplasmic protein OS=Rhizobium loti (strain MAFF303099) GN=mlr3050 PE=3 SV=2_Q98H33	Cell membrane;Complete proteome;Lipoprotein;Membrane;Palmitate;Reference proteome;Signal;Sugar transport;Transport;	;	K15770;	UniRef50_O06989	UniRef90_P59214	UniRef100_P59214	Streptococcus pneumoniae	Streptococcus	Streptococcaceae	Lactobacillales	Bacilli	Firmicutes	Unknown KINGDOM	Bacteria	Streptococcus pneumoniae R6	HG4846603;	0	0	0	0	0	0	0	0	0	0	0	0	0.00018065	0	0	0	0	0	0	0	0	0	0	0
Meta-Protein 15259	Metagenome Unknown							Unknown SPECIES	Unknown GENUS	Unknown FAMILY	Unknown ORDER	Unknown CLASS	Unknown PHYLUM	Unknown KINGDOM	Unknown SUPERKINGDOM	Unknown SUBSPECIES	HG4940580;	0.0001282	2.411e-05	2.292e-05	2.999e-05	0	0.00011362	0	0	0	3.151e-05	0	0	5.162e-05	0.00016907	2.475e-05	0	0	8.713e-05	0.00011183	0.00011716	0	4.943e-05	2.442e-05	3.099e-05
Meta-Protein 21368	PLSB_CUCSA Glycerol-3-phosphate acyltransferase, chloroplastic OS=Cucumis sativus PE=2 SV=1	Acyltransferase;Chloroplast;Lipid biosynthesis;Lipid metabolism;Phospholipid biosynthesis;Phospholipid metabolism;Plastid;Transferase;Transit peptide;	2.3.1.15;	K00630;	UniRef50_Q43307	UniRef90_Q39639	UniRef100_Q39639	Cucumis sativus	Cucumis	Cucurbitaceae	Cucurbitales	Unknown CLASS	Streptophyta	Viridiplantae	Eukaryota	Unknown SUBSPECIES	Q39639;	0	0	2.292e-05	0	0	7.575e-05	0	0	2.636e-05	6.303e-05	0	3.45e-05	2.581e-05	0	2.475e-05	0	0	8.713e-05	5.591e-05	0	5.47e-05	2.471e-05	2.442e-05	3.099e-05
Meta-Protein 63557	BLAST_K1C17_HUMAN Keratin, type I cytoskeletal 17 OS=Homo sapiens GN=KRT17 PE=1 SV=2_Q04695	3D-structure;Coiled coil;Complete proteome;Cytoplasm;Direct protein sequencing;Disease mutation;Disulfide bond;Ectodermal dysplasia;Epidermolysis bullosa;Intermediate filament;Isopeptide bond;Keratin;Methylation;Nucleus;Palmoplantar keratoderma;Phosphoprotein;Polymorphism;Reference proteome;Ubl conjugation;	;	K07604;	EMPTY	EMPTY	EMPTY	Unknown SPECIES	Unknown GENUS	Unknown FAMILY	Unknown ORDER	Unknown CLASS	Chordata	Metazoa	Eukaryota	Unknown SUBSPECIES	HG4791256;	0	0	6.876e-05	0	3.419e-05	0.00011362	0	0	0	0	0	0	0	0	0	0	0	0	0	0	0	0	0	0
Meta-Protein 39298	Metagenome Unknown							Unknown SPECIES	Unknown GENUS	Unknown FAMILY	Unknown ORDER	Unknown CLASS	Unknown PHYLUM	Unknown KINGDOM	Unknown SUPERKINGDOM	Unknown SUBSPECIES	HG4678780;	0	0	2.292e-05	0	3.419e-05	7.575e-05	5.508e-05	0	2.636e-05	0	3.143e-05	3.45e-05	0	2.818e-05	0	5.727e-05	3.895e-05	2.904e-05	0	5.858e-05	5.47e-05	4.943e-05	0	3.099e-05
Meta-Protein 9324	BLAST_FLOT1_DROME Flotillin-1 OS=Drosophila melanogaster GN=Flo1 PE=2 SV=1_O61491	Complete proteome;Membrane;Reference proteome;Transmembrane;Transmembrane helix;	;	K07192;	UniRef50_O32076	UniRef90_O32076	UniRef100_O32076	Bacillus subtilis subsp. subtilis str. 168	Bacillus	Bacillaceae	Bacillales	Bacilli	Firmicutes	Unknown KINGDOM	Bacteria	Bacillus subtilis subsp. subtilis	HG5031163;	2.564e-05	2.411e-05	2.292e-05	2.999e-05	3.419e-05	7.575e-05	2.754e-05	0	0	3.151e-05	0	6.901e-05	0	2.818e-05	2.475e-05	0	3.895e-05	0	5.591e-05	0	0	4.943e-05	0	3.099e-05
Meta-Protein 14310	BLAST_GLNA3_BUTFI Glutamine synthetase OS=Butyrivibrio fibrisolvens GN=glnA PE=3 SV=1_Q05650	ATP-binding;Complete proteome;Cytoplasm;Ligase;Magnesium;Metal-binding;Nucleotide-binding;Reference proteome;	6.3.1.2;	;K01915;	EMPTY	EMPTY	EMPTY	Unknown SPECIES	Unknown GENUS	Unknown FAMILY	Unknown ORDER	Unknown CLASS	Unknown PHYLUM	Unknown KINGDOM	Unknown SUPERKINGDOM	Unknown SUBSPECIES	HG5374040;	2.564e-05	0	4.584e-05	5.999e-05	6.837e-05	0	2.754e-05	0	2.636e-05	3.151e-05	0	6.901e-05	2.581e-05	0	2.475e-05	2.863e-05	0	5.809e-05	2.796e-05	5.858e-05	5.47e-05	2.471e-05	2.442e-05	3.099e-05
Meta-Protein 33172	BLAST_G3P1_ECO57 Glyceraldehyde-3-phosphate dehydrogenase A OS=Escherichia coli O157:H7 GN=gapA PE=3 SV=2_P0A9B4	3D-structure;Acetylation;Complete proteome;Cytoplasm;Direct protein sequencing;Glycolysis;NAD;Nucleotide-binding;Oxidoreductase;Reference proteome;	1.2.1.12;	;K00134;	EMPTY	EMPTY	EMPTY	Unknown SPECIES	Unknown GENUS	Unknown FAMILY	Unknown ORDER	Unknown CLASS	Unknown PHYLUM	Unknown KINGDOM	Unknown SUPERKINGDOM	Unknown SUBSPECIES	HG4221591;	0	0.00019288	0	0	0	0.00011362	8.262e-05	0	0	0	0	0	0	8.454e-05	0	0	0	8.713e-05	0	0	0	0	0	3.099e-05
Meta-Protein 8831	CCD69_XENTR Coiled-coil domain-containing protein 69 OS=Xenopus tropicalis GN=ccdc69 PE=2 SV=1	Coiled coil;Complete proteome;Cytoplasm;Cytoskeleton;Lipoprotein;Myristate;Reference proteome;	;	;	UniRef50_Q08AV7	UniRef90_Q0IHN7	UniRef100_Q0IHN7	Xenopus (Silurana) tropicalis	Xenopus	Pipidae	Anura	Amphibia	Chordata	Metazoa	Eukaryota	Unknown SUBSPECIES	Q0IHN7;	2.564e-05	0	0	0	0	0	2.754e-05	0.00015898	0	0	0.00012572	0	0	0	0	0	0	0	0	2.929e-05	0	0	0	0
Meta-Protein 47354	BLAST_OMPA_BORAV Outer membrane protein A OS=Bordetella avium GN=ompA PE=3 SV=1_Q05146	Cell membrane;Membrane;Transmembrane;Transmembrane helix;Transport;	;	;	UniRef50_P46827	UniRef90_P46827	UniRef100_P46827	Bacillus megaterium	Bacillus	Bacillaceae	Bacillales	Bacilli	Firmicutes	Unknown KINGDOM	Bacteria	Unknown SUBSPECIES	HG3968570;	0	0	0.0001146	0	0	0	0	0	0	0	0	0	0	0	2.475e-05	0	0	0	0	0	0	0	7.325e-05	0
Meta-Protein 37396	BLAST_PTNAB_STRP6 PTS system mannose-specific EIIAB component OS=Streptococcus pyogenes serotype M6 (strain ATCC BAA-946 / MGAS10394) GN=manX PE=1 SV=1_Q5XAF5	3D-structure;Cytoplasm;Kinase;Phosphoprotein;Phosphotransferase system;Sugar transport;Transferase;Transport;	2.7.1.206;	;	UniRef50_P37081	UniRef90_P37081	UniRef100_P37081	Klebsiella pneumoniae	Klebsiella	Enterobacteriaceae	Enterobacteriales	Gammaproteobacteria	Proteobacteria	Unknown KINGDOM	Bacteria	Unknown SUBSPECIES	HG2132023;	0	7.233e-05	9.168e-05	0	3.419e-05	3.787e-05	0	0	5.273e-05	6.303e-05	0	0	0	0	2.475e-05	0	0	0	0	2.929e-05	2.735e-05	4.943e-05	4.883e-05	6.198e-05
Meta-Protein 24757	Metagenome Unknown							Unknown SPECIES	Unknown GENUS	Unknown FAMILY	Unknown ORDER	Unknown CLASS	Unknown PHYLUM	Unknown KINGDOM	Unknown SUPERKINGDOM	Unknown SUBSPECIES	HG3637576;	0	0	0	0	0	0	0	0	0	0	0	0	0.00012904	0	7.424e-05	0	0	0	0	0	0	0	0	0
Meta-Protein 21227	BLAST_YMU3_STRCM Uncharacterized protein in mutB 3region (Fragment) OS=Streptomyces cinnamonensis PE=3 SV=1_Q05072	3D-structure;ATP-binding;Chaperone;Complete proteome;GTP-binding;Hydrolase;Nucleotide-binding;Reference proteome;	3.6.-.-;	K07588;	UniRef50_P9WPZ0	UniRef90_P9WPZ0	UniRef100_P9WPZ0	Mycobacterium tuberculosis complex	Mycobacterium	Mycobacteriaceae	Actinomycetales	Actinobacteria	Actinobacteria	Unknown KINGDOM	Bacteria	Unknown SUBSPECIES	HG4422315;	0	0	4.584e-05	0	0	0	0	0	0	3.151e-05	0	6.901e-05	2.581e-05	0	4.949e-05	0	7.79e-05	8.713e-05	0	0	0	4.943e-05	0	6.198e-05
Meta-Protein 14008	BLAST_FA32A_PONAB Protein FAM32A OS=Pongo abelii GN=FAM32A PE=3 SV=1_Q5R9E5	Alternative splicing;Apoptosis;Cell cycle;Complete proteome;Nucleus;Reference proteome;	;	K13120;	UniRef50_Q9Y421	UniRef90_Q9Y421	UniRef100_Q9Y421	Unknown SPECIES	Unknown GENUS	Unknown FAMILY	Unknown ORDER	Mammalia	Chordata	Metazoa	Eukaryota	Unknown SUBSPECIES	HG4817392;	5.128e-05	2.411e-05	2.292e-05	0	3.419e-05	7.575e-05	2.754e-05	0	5.273e-05	3.151e-05	0	0	2.581e-05	5.636e-05	0	0	0	5.809e-05	0	0	0	2.471e-05	2.442e-05	6.198e-05
Meta-Protein 70341	Metagenome Unknown							Unknown SPECIES	Unknown GENUS	Unknown FAMILY	Unknown ORDER	Unknown CLASS	Unknown PHYLUM	Unknown KINGDOM	Unknown SUPERKINGDOM	Unknown SUBSPECIES	HG2412993;	0	0	0	0	0	0	0	0	0.00010545	0.00012606	0	0	0	0	0	5.727e-05	0	0	0	0	0.00010939	4.943e-05	0	0
Meta-Protein 14411	BLAST_RLX3_STAAU Protein rlx OS=Staphylococcus aureus GN=rlx PE=4 SV=1_P14491	Plasmid;	;	;	UniRef50_P14491	UniRef90_P14491	UniRef100_P14491	Staphylococcus aureus	Staphylococcus	Staphylococcaceae	Bacillales	Bacilli	Firmicutes	Unknown KINGDOM	Bacteria	Unknown SUBSPECIES	HG0953055;	7.692e-05	0	2.292e-05	0	0	0	5.508e-05	0	5.273e-05	3.151e-05	3.143e-05	6.901e-05	2.581e-05	2.818e-05	2.475e-05	5.727e-05	0	0	5.591e-05	0	2.735e-05	0	2.442e-05	3.099e-05
Meta-Protein 21297	Metagenome Unknown							Unknown SPECIES	Unknown GENUS	Unknown FAMILY	Unknown ORDER	Unknown CLASS	Unknown PHYLUM	Unknown KINGDOM	Unknown SUPERKINGDOM	Unknown SUBSPECIES	HG5545054;	0	0	0	0	6.837e-05	3.787e-05	0	0	0	0	0	3.45e-05	2.581e-05	0	0	0	0.00011685	2.904e-05	8.387e-05	0	0	0	0	3.099e-05
Meta-Protein 8688	UXAC_COREF Uronate isomerase OS=Corynebacterium efficiens (strain DSM 44549 / YS-314 / AJ 12310 / JCM 11189 / NBRC 100395) GN=uxaC PE=3 SV=2	Complete proteome;Isomerase;Reference proteome;	5.3.1.12;	K01812;	UniRef50_Q8FMX2	UniRef90_Q8FMX2	UniRef100_Q8FMX2	Corynebacterium efficiens	Corynebacterium	Corynebacteriaceae	Actinomycetales	Actinobacteria	Actinobacteria	Unknown KINGDOM	Bacteria	Corynebacterium efficiens YS-314	Q8FMX2;	5.128e-05	4.822e-05	0	0.00011998	3.419e-05	3.787e-05	2.754e-05	0	2.636e-05	0	3.143e-05	0	0	0	0	0.00014316	0	0	2.796e-05	2.929e-05	0	0	0	0
Meta-Protein 26625	Metagenome Unknown							Unknown SPECIES	Unknown GENUS	Unknown FAMILY	Unknown ORDER	Unknown CLASS	Unknown PHYLUM	Unknown KINGDOM	Unknown SUPERKINGDOM	Unknown SUBSPECIES	HG4897040;	0	0	0	5.999e-05	0	0.00018937	0	0	0	0	0	0	7.742e-05	0	0	0	0	0.00066798	0	2.929e-05	0	0	0	0
Meta-Protein 2185	Metagenome Unknown	Complete proteome;Cytoplasm;Exonuclease;Hydrolase;Nuclease;Reference proteome;	3.1.11.6;	K03601;	UniRef50_A9KMC1	UniRef90_A9KMC1	UniRef100_A9KMC1	Clostridium phytofermentans	Clostridium	Clostridiaceae	Clostridiales	Clostridia	Firmicutes	Unknown KINGDOM	Bacteria	Clostridium phytofermentans ISDg	HG1556219;HG4625040;	0	7.233e-05	0	2.999e-05	6.837e-05	0	0	0	7.909e-05	6.303e-05	0	3.45e-05	0	0	0	0	3.895e-05	2.904e-05	0	0	8.205e-05	4.943e-05	0	0
Meta-Protein 52528	BLAST_YDGI_BACSU Putative NAD(P)H nitroreductase YdgI OS=Bacillus subtilis (strain 168) GN=ydgI PE=3 SV=1_P96707	Complete proteome;FMN;Flavoprotein;NAD;Oxidoreductase;Reference proteome;	1.-.-.-;	;	UniRef50_O30013	UniRef90_O30013	UniRef100_O30013	Archaeoglobus fulgidus	Archaeoglobus	Archaeoglobaceae	Archaeoglobales	Archaeoglobi	Euryarchaeota	Unknown KINGDOM	Archaea	Archaeoglobus fulgidus DSM 4304	HG2274305;	0	0	4.584e-05	0	0	0	0	0	0	0	0	0	0	0	7.424e-05	0	0	0	0	0	0	0	0.00019533	0
Meta-Protein 59510	Metagenome Unknown							Unknown SPECIES	Unknown GENUS	Unknown FAMILY	Unknown ORDER	Unknown CLASS	Unknown PHYLUM	Unknown KINGDOM	Unknown SUPERKINGDOM	Unknown SUBSPECIES	HG4899402;	0	0	0.0006647	0	0	0	0	0	0	0	0	0	0	0	0.00054443	0	0	0	0	0	0	0	0	0
Meta-Protein 692	BLAST_RRF2M_HUMAN Ribosome-releasing factor 2, mitochondrial OS=Homo sapiens GN=GFM2 PE=1 SV=1_Q969S9	Alternative splicing;Complete proteome;Cytoplasm;Elongation factor;GTP-binding;Mitochondrion;Nucleotide-binding;Polymorphism;Protein biosynthesis;Reference proteome;Transit peptide;	;	;K02355;	UniRef50_P80868	UniRef90_Q6F0J4	UniRef100_Q6F0J4	Unknown SPECIES	Unknown GENUS	Unknown FAMILY	Unknown ORDER	Unknown CLASS	Unknown PHYLUM	Unknown KINGDOM	Unknown SUPERKINGDOM	Unknown SUBSPECIES	HG5456737;HG0896998;Q6F0J4;	5.128e-05	0	0	8.998e-05	0	0	0	0	0	9.454e-05	0	0	0.00010323	0	2.475e-05	2.863e-05	0	0	0	0	0	9.886e-05	0.00012208	3.099e-05
Meta-Protein 9415	BLAST_NIFH_ENTAG Nitrogenase iron protein (Fragment) OS=Enterobacter agglomerans GN=nifH PE=3 SV=1_P26249	4Fe-4S;ADP-ribosylation;ATP-binding;Complete proteome;Iron;Iron-sulfur;Metal-binding;Nitrogen fixation;Nucleotide-binding;Oxidoreductase;Reference proteome;	1.18.6.1;	K02588;	UniRef50_P00459	UniRef90_B1I0Y8	UniRef100_B1I0Y8	Candidatus Desulforudis audaxviator	Candidatus Desulforudis	Peptococcaceae	Clostridiales	Clostridia	Firmicutes	Unknown KINGDOM	Bacteria	Candidatus Desulforudis audaxviator MP104C	HG3646616;	2.564e-05	4.822e-05	2.292e-05	2.999e-05	6.837e-05	3.787e-05	0	0	2.636e-05	3.151e-05	3.143e-05	0	0	0	2.475e-05	0	0	2.904e-05	5.591e-05	0	2.735e-05	2.471e-05	0	0
Meta-Protein 10298	Metagenome Unknown							Unknown SPECIES	Unknown GENUS	Unknown FAMILY	Unknown ORDER	Unknown CLASS	Unknown PHYLUM	Unknown KINGDOM	Unknown SUPERKINGDOM	Unknown SUBSPECIES	HG0315836;	2.564e-05	7.233e-05	0	8.998e-05	3.419e-05	7.575e-05	2.754e-05	0	0	6.303e-05	9.429e-05	6.901e-05	2.581e-05	0	0	2.863e-05	0	0	0	0	2.735e-05	0	0	0
Meta-Protein 119150	BLAST_RHTA_RHIME Rhizobactin receptor OS=Rhizobium meliloti (strain 1021) GN=rhtA PE=3 SV=1_Q9Z3Q5	Carbohydrate metabolism;Cell outer membrane;Complete proteome;Membrane;Receptor;Reference proteome;Signal;TonB box;Transmembrane;Transmembrane beta strand;Transport;	;	K21573;	UniRef50_Q8A1G1	UniRef90_Q8A1G1	UniRef100_Q8A1G1	Bacteroides thetaiotaomicron	Bacteroides	Bacteroidaceae	Bacteroidales	Bacteroidia	Bacteroidetes	Unknown KINGDOM	Bacteria	Bacteroides thetaiotaomicron VPI-5482	HG5538710;	0	0	0	0	0	0	0	0	0	0	0	0	0	0	0	0	0	0	0	0	0	0	0	0
Meta-Protein 17054	Metagenome Unknown							Unknown SPECIES	Unknown GENUS	Unknown FAMILY	Unknown ORDER	Unknown CLASS	Unknown PHYLUM	Unknown KINGDOM	Unknown SUPERKINGDOM	Unknown SUBSPECIES	HG2401344;	5.128e-05	2.411e-05	6.876e-05	0	0	0	2.754e-05	0	0	3.151e-05	9.429e-05	0	0	0	0	2.863e-05	0	2.904e-05	0	0	8.205e-05	2.471e-05	2.442e-05	6.198e-05
Meta-Protein 12915	BLAST_MDH_PARD8 Malate dehydrogenase OS=Parabacteroides distasonis (strain ATCC 8503 / DSM 20701 / CIP 104284 / JCM 5825 / NCTC 11152) GN=mdh PE=3 SV=1_A6L903	Complete proteome;NAD;Oxidoreductase;Reference proteome;Tricarboxylic acid cycle;	1.1.1.37;	K00024;	UniRef50_Q5WEG2	UniRef90_Q8A0W0	EMPTY	Unknown SPECIES	Unknown GENUS	Unknown FAMILY	Bacteroidales	Bacteroidia	Bacteroidetes	Unknown KINGDOM	Bacteria	Unknown SUBSPECIES	HG4051794;	2.564e-05	0	0.00020628	2.999e-05	0	0	0	0	0	0	0	0	2.581e-05	0	9.899e-05	8.59e-05	0	0	2.796e-05	2.929e-05	5.47e-05	2.471e-05	4.883e-05	0.00012396
Meta-Protein 60379	BLAST_EXUR_BACSU Probable HTH-type transcriptional repressor ExuR OS=Bacillus subtilis (strain 168) GN=exuR PE=2 SV=1_Q9JMQ1	Cell membrane;Complete proteome;Lipoprotein;Membrane;Palmitate;Reference proteome;Signal;Sugar transport;Transport;	;	K10439;	UniRef50_P44737	UniRef90_P36949	UniRef100_P36949	Bacillus subtilis subsp. subtilis str. 168	Bacillus	Bacillaceae	Bacillales	Bacilli	Firmicutes	Unknown KINGDOM	Bacteria	Bacillus subtilis subsp. subtilis	HG4217253;	0	0	0.00013752	0	0	0	0	0	0	0	0	0	0	0	9.899e-05	0	0	0	0	0	0	0	0	0
Meta-Protein 16911	BLAST_RS12_GLUDA 30S ribosomal protein S12 OS=Gluconacetobacter diazotrophicus (strain ATCC 49037 / DSM 5601 / PAl5) GN=rpsL PE=3 SV=1_A9H3R9	Complete proteome;Methylation;RNA-binding;Reference proteome;Ribonucleoprotein;Ribosomal protein;rRNA-binding;tRNA-binding;	;	K02950;	UniRef50_P21472	UniRef90_A9H3R9	UniRef100_A9H3R9	Gluconacetobacter diazotrophicus	Gluconacetobacter	Acetobacteraceae	Rhodospirillales	Alphaproteobacteria	Proteobacteria	Unknown KINGDOM	Bacteria	Gluconacetobacter diazotrophicus PAl 5	HG1845609;	2.564e-05	0	9.168e-05	8.998e-05	0	0	0	0	5.273e-05	0	0	0	2.581e-05	2.818e-05	9.899e-05	0	0	0	0	2.929e-05	5.47e-05	7.414e-05	2.442e-05	3.099e-05
Meta-Protein 9508	BLAST_EXP7_STRPN Probable cation-transporting ATPase exp7 OS=Streptococcus pneumoniae serotype 4 (strain ATCC BAA-334 / TIGR4) GN=exp7 PE=3 SV=2_P35597	ATP-binding;Cell membrane;Complete proteome;Hydrolase;Magnesium;Membrane;Metal-binding;Nucleotide-binding;Phosphoprotein;Transmembrane;Transmembrane helix;	3.6.3.-;	K12952;	UniRef50_P35597	UniRef90_P35597	UniRef100_P35597	Streptococcus pneumoniae	Streptococcus	Streptococcaceae	Lactobacillales	Bacilli	Firmicutes	Unknown KINGDOM	Bacteria	Streptococcus pneumoniae TIGR4	HG5188057;	5.128e-05	4.822e-05	0	0	0	0	5.508e-05	0.00015898	0	0	9.429e-05	0	0	0	0	0	3.895e-05	0	0	5.858e-05	0	0	0	0
Meta-Protein 11988	Metagenome Unknown							Unknown SPECIES	Unknown GENUS	Unknown FAMILY	Unknown ORDER	Unknown CLASS	Unknown PHYLUM	Unknown KINGDOM	Unknown SUPERKINGDOM	Unknown SUBSPECIES	HG5068123;	2.564e-05	4.822e-05	2.292e-05	0.00011998	3.419e-05	0	8.262e-05	0	7.909e-05	3.151e-05	9.429e-05	0	2.581e-05	0	0	5.727e-05	0	0	0	2.929e-05	2.735e-05	0	2.442e-05	0
Meta-Protein 1017	BLAST_SUSC_BACTN TonB-dependent receptor SusC OS=Bacteroides thetaiotaomicron (strain ATCC 29148 / DSM 2079 / NCTC 10582 / E50 / VPI-5482) GN=susC PE=1 SV=1_Q8A1G1	Carbohydrate metabolism;Cell outer membrane;Complete proteome;Membrane;Receptor;Reference proteome;Signal;TonB box;Transmembrane;Transmembrane beta strand;Transport;	;	K21573;	UniRef50_Q8A1G1	UniRef90_Q8A1G1	UniRef100_Q8A1G1	Bacteroides thetaiotaomicron	Bacteroides	Bacteroidaceae	Bacteroidales	Bacteroidia	Bacteroidetes	Unknown KINGDOM	Bacteria	Bacteroides thetaiotaomicron VPI-5482	HG5546042;HG5545898;	2.564e-05	7.233e-05	0	0	0	0	0	0	0.00018455	0	0	0	0.00015485	0	0	0	0	0	0	0	0.00043758	0	0	0
Meta-Protein 1840	BLAST_ENO1_LACGA Enolase 1 OS=Lactobacillus gasseri (strain ATCC 33323 / DSM 20243 / JCM 1131 / NCIMB 11718 / AM63) GN=eno1 PE=3 SV=1_Q043Z5	Complete proteome;Cytoplasm;Glycolysis;Lyase;Magnesium;Metal-binding;Plasmid;Reference proteome;Secreted;	4.2.1.11;	;K01689;	EMPTY	EMPTY	EMPTY	Unknown SPECIES	Unknown GENUS	Unknown FAMILY	Lactobacillales	Bacilli	Firmicutes	Unknown KINGDOM	Bacteria	Unknown SUBSPECIES	HG4774518;HG4772501;	0	0	4.584e-05	0	0	7.575e-05	0	0	0	0	0	3.45e-05	2.581e-05	2.818e-05	7.424e-05	0	0	0	2.796e-05	2.929e-05	0	0	0.00026857	0
Meta-Protein 17744	LYSC_SYRSO Lysozyme C OS=Syrmaticus soemmerringii GN=LYZ PE=1 SV=1	Antimicrobial;Bacteriolytic enzyme;Direct protein sequencing;Disulfide bond;Glycosidase;Hydrolase;Secreted;	3.2.1.17;	;	UniRef50_P61626	UniRef90_P00698	UniRef100_P81711	Syrmaticus soemmerringii	Syrmaticus	Phasianidae	Galliformes	Aves	Chordata	Metazoa	Eukaryota	Unknown SUBSPECIES	P81711;	5.128e-05	0	0.0001146	0	0	0	0	0	0	0	3.143e-05	3.45e-05	7.742e-05	0	0	0	0	2.904e-05	2.796e-05	0.00020503	0	0	4.883e-05	0
Meta-Protein 1580	BLAST_TAL_CALS4 Probable transaldolase OS=Caldanaerobacter subterraneus subsp. tengcongensis (strain DSM 15242 / JCM 11007 / NBRC 100824 / MB4) GN=tal PE=3 SV=1_Q8R8S6	Complete proteome;Cytoplasm;Pentose shunt;Reference proteome;Schiff base;Transferase;	2.2.1.2;	K00616;	UniRef50_Q9RUP6	UniRef90_C4ZF71	UniRef100_C4ZF71	Unknown SPECIES	Unknown GENUS	Unknown FAMILY	Unknown ORDER	Unknown CLASS	Firmicutes	Unknown KINGDOM	Bacteria	Unknown SUBSPECIES	HG2978546;HG3320754;HG2957397;	0	0	0	2.999e-05	0	0	0	0	0	6.303e-05	0.00015715	0	5.162e-05	0	0	0.00011453	3.895e-05	0	2.796e-05	0	5.47e-05	2.471e-05	2.442e-05	6.198e-05
Meta-Protein 1773	BLAST_CH60_EUBE2 60 kDa chaperonin OS=Eubacterium eligens (strain ATCC 27750 / VPI C15-48) GN=groL PE=3 SV=1_C4Z3R4	3D-structure;ATP-binding;Cell outer membrane;Chaperone;Complete proteome;Cytoplasm;Direct protein sequencing;Isopeptide bond;Membrane;Nucleotide-binding;Plasmid;Reference proteome;Secreted;Stress response;Ubl conjugation;	;	;K04077;	EMPTY	EMPTY	EMPTY	Unknown SPECIES	Unknown GENUS	Unknown FAMILY	Unknown ORDER	Unknown CLASS	Unknown PHYLUM	Unknown KINGDOM	Unknown SUPERKINGDOM	Unknown SUBSPECIES	HG5155932;HG4435899;	0	2.411e-05	4.584e-05	2.999e-05	0	0	0	0	0	0	0	3.45e-05	2.581e-05	0	2.475e-05	0	0	0	0.00030753	0	5.47e-05	2.471e-05	0	3.099e-05
Meta-Protein 21624	BLAST_GLUBP_ARATH Glutamyl-tRNA reductase-binding protein, chloroplastic OS=Arabidopsis thaliana GN=GLUTRBP PE=1 SV=1_Q9LU39	3D-structure;Chlorophyll biosynthesis;Chloroplast;Complete proteome;Heme biosynthesis;Plastid;Reference proteome;Transit peptide;	;	;	UniRef50_Q9LU39	UniRef90_Q9LU39	UniRef100_Q9LU39	Arabidopsis thaliana	Arabidopsis	Brassicaceae	Brassicales	Unknown CLASS	Streptophyta	Viridiplantae	Eukaryota	Unknown SUBSPECIES	HG4281317;	0	2.411e-05	0	0	3.419e-05	7.575e-05	0	0	0	3.151e-05	3.143e-05	0.00010351	5.162e-05	0	2.475e-05	0	3.895e-05	2.904e-05	2.796e-05	5.858e-05	0	2.471e-05	0	9.297e-05
Meta-Protein 9333	Metagenome Unknown							Unknown SPECIES	Unknown GENUS	Unknown FAMILY	Unknown ORDER	Unknown CLASS	Unknown PHYLUM	Unknown KINGDOM	Unknown SUPERKINGDOM	Unknown SUBSPECIES	HG5476337;	2.564e-05	4.822e-05	0	2.999e-05	3.419e-05	0	2.754e-05	0	0	0	0	0.00010351	0	2.818e-05	0	0	3.895e-05	0	0.00011183	2.929e-05	0	0	0	0
Meta-Protein 13181	BLAST_K2C1B_HUMAN Keratin, type II cytoskeletal 1b OS=Homo sapiens GN=KRT77 PE=1 SV=3_Q7Z794	3D-structure;Alternative splicing;Cell membrane;Citrullination;Coiled coil;Complete proteome;Cytoplasm;Cytoskeleton;Direct protein sequencing;Disease mutation;Epidermolysis bullosa;Hypotrichosis;Intermediate filament;Keratin;Membrane;Methylation;Phosphoprotein;Polymorphism;Reference proteome;	;	;K07605;	EMPTY	EMPTY	EMPTY	Unknown SPECIES	Unknown GENUS	Unknown FAMILY	Unknown ORDER	Mammalia	Chordata	Metazoa	Eukaryota	Unknown SUBSPECIES	HG5220676;	2.564e-05	4.822e-05	0	0	6.837e-05	0	2.754e-05	0	0	0	0	6.901e-05	0	0	0	0	0	2.904e-05	0	0	2.735e-05	0	0	6.198e-05
Meta-Protein 150755	Metagenome Unknown							Unknown SPECIES	Unknown GENUS	Unknown FAMILY	Unknown ORDER	Unknown CLASS	Unknown PHYLUM	Unknown KINGDOM	Unknown SUPERKINGDOM	Unknown SUBSPECIES	HG4332335;	0	0	0	0	0	0	0	0	0	0	0	0	0	0	0	0	0	0	0	0	0	0	0	0
Meta-Protein 895	BLAST_RL10_CLOPE 50S ribosomal protein L10 OS=Clostridium perfringens (strain 13 / Type A) GN=rplJ PE=3 SV=1_Q8XHR6	Complete proteome;RNA-binding;Reference proteome;Ribonucleoprotein;Ribosomal protein;rRNA-binding;	;	K02864;	EMPTY	EMPTY	EMPTY	Unknown SPECIES	Unknown GENUS	Unknown FAMILY	Unknown ORDER	Unknown CLASS	Firmicutes	Unknown KINGDOM	Bacteria	Unknown SUBSPECIES	HG2449668;HG2696382;	5.128e-05	0	0	0	0	0	0	0	0	9.454e-05	9.429e-05	0	0	8.454e-05	4.949e-05	0	0	0	0	0	2.735e-05	0.000173	0	9.297e-05
Meta-Protein 10571	Metagenome Unknown							Unknown SPECIES	Unknown GENUS	Unknown FAMILY	Unknown ORDER	Unknown CLASS	Unknown PHYLUM	Unknown KINGDOM	Unknown SUPERKINGDOM	Unknown SUBSPECIES	HG5498907;	7.692e-05	0	2.292e-05	0	6.837e-05	0.00011362	0	0	7.909e-05	0	3.143e-05	0	5.162e-05	5.636e-05	2.475e-05	2.863e-05	0	0	8.387e-05	2.929e-05	5.47e-05	0	2.442e-05	0
Meta-Protein 35164	Metagenome Unknown							Unknown SPECIES	Unknown GENUS	Unknown FAMILY	Unknown ORDER	Unknown CLASS	Unknown PHYLUM	Unknown KINGDOM	Unknown SUPERKINGDOM	Unknown SUBSPECIES	HG5564959;	0	4.822e-05	0	2.999e-05	3.419e-05	0	0	0	2.636e-05	0	3.143e-05	6.901e-05	0	0	0	5.727e-05	3.895e-05	2.904e-05	2.796e-05	0	5.47e-05	0	0	0
Meta-Protein 15897	BLAST_ACDS_CLOAB Acyl-CoA dehydrogenase, short-chain specific OS=Clostridium acetobutylicum (strain ATCC 824 / DSM 792 / JCM 1419 / LMG 5710 / VKM B-1787) GN=bcd PE=1 SV=1_P52042	Complete proteome;FAD;Flavoprotein;Oxidoreductase;Reference proteome;	1.3.8.1;	K00248;	UniRef50_Q06319	UniRef90_P52042	UniRef100_P52042	Clostridium acetobutylicum	Clostridium	Clostridiaceae	Clostridiales	Clostridia	Firmicutes	Unknown KINGDOM	Bacteria	Clostridium acetobutylicum ATCC 824	HG4581474;	7.692e-05	0	0	0	0	0	0	0	2.636e-05	0	0	0	0.00015485	0	4.949e-05	0	0	2.904e-05	0	0	2.735e-05	9.886e-05	0	6.198e-05
Meta-Protein 36295	Metagenome Unknown							Unknown SPECIES	Unknown GENUS	Unknown FAMILY	Unknown ORDER	Unknown CLASS	Unknown PHYLUM	Unknown KINGDOM	Unknown SUPERKINGDOM	Unknown SUBSPECIES	HG5240329;	0	2.411e-05	0	0	0.00013675	0.00018937	0	0	0	0	6.286e-05	0	0	0	0	2.863e-05	0.0001558	2.904e-05	2.796e-05	0	5.47e-05	0	7.325e-05	0
Meta-Protein 424	Metagenome Unknown	3D-structure;Antibiotic resistance;Cell inner membrane;Cell membrane;Complete proteome;Membrane;Plasmid;Reference proteome;Transmembrane;Transmembrane helix;Transport;	;	;K18138;K18142;K18324;K18899;	EMPTY	EMPTY	EMPTY	Unknown SPECIES	Unknown GENUS	Unknown FAMILY	Unknown ORDER	Unknown CLASS	Proteobacteria	Unknown KINGDOM	Bacteria	Unknown SUBSPECIES	HG3995689;HG5586886;	5.128e-05	2.411e-05	0	0	3.419e-05	3.787e-05	0	0	0	6.303e-05	3.143e-05	0	0	8.454e-05	2.475e-05	0	0	2.904e-05	0	2.929e-05	0	7.414e-05	4.883e-05	3.099e-05
Meta-Protein 14902	Metagenome Unknown							Unknown SPECIES	Unknown GENUS	Unknown FAMILY	Unknown ORDER	Unknown CLASS	Unknown PHYLUM	Unknown KINGDOM	Unknown SUPERKINGDOM	Unknown SUBSPECIES	HG3761492;	5.128e-05	2.411e-05	0	0	3.419e-05	0	0	0	0.00015818	3.151e-05	3.143e-05	0	2.581e-05	0	0	8.59e-05	0	0	0	5.858e-05	5.47e-05	0	2.442e-05	3.099e-05
Meta-Protein 10133	BLAST_FADK_ECOLI Medium-chain fatty-acid--CoA ligase OS=Escherichia coli (strain K12) GN=fadK PE=1 SV=4_P38135	ATP-binding;Cell membrane;Complete proteome;Fatty acid metabolism;Ligase;Lipid metabolism;Magnesium;Membrane;Nucleotide-binding;Reference proteome;	6.2.1.-;	K12507;	UniRef50_P38135	UniRef90_P38135	UniRef100_P38135	Escherichia coli	Escherichia	Enterobacteriaceae	Enterobacteriales	Gammaproteobacteria	Proteobacteria	Unknown KINGDOM	Bacteria	Escherichia coli K-12	HG4791625;	5.128e-05	2.411e-05	0	2.999e-05	0	3.787e-05	0	0	5.273e-05	6.303e-05	3.143e-05	0	0	0	0	0.00014316	0	2.904e-05	0	5.858e-05	8.205e-05	0	0	3.099e-05
Meta-Protein 12143	BLAST_KPYM_HUMAN Pyruvate kinase PKM OS=Homo sapiens GN=PKM PE=1 SV=4_P14618	3D-structure;ATP-binding;Acetylation;Allosteric enzyme;Alternative splicing;Complete proteome;Cytoplasm;Direct protein sequencing;Disease mutation;Glycolysis;Hereditary hemolytic anemia;Hydroxylation;Isopeptide bond;Kinase;Magnesium;Metal-binding;Methylation;Nucleotide-binding;Nucleus;Phosphoprotein;Polymorphism;Potassium;Pyruvate;Reference proteome;Transferase;Ubl conjugation;	2.7.1.40;	;K00873;K12406;	EMPTY	EMPTY	EMPTY	Unknown SPECIES	Unknown GENUS	Unknown FAMILY	Unknown ORDER	Unknown CLASS	Chordata	Metazoa	Eukaryota	Unknown SUBSPECIES	HG5442174;	7.692e-05	4.822e-05	2.292e-05	2.999e-05	0	3.787e-05	0	0	0	0.00012606	0	0	2.581e-05	8.454e-05	2.475e-05	2.863e-05	0	2.904e-05	5.591e-05	5.858e-05	0	2.471e-05	7.325e-05	6.198e-05
Meta-Protein 24378	BLAST_YGHU_ECOLI Disulfide-bond oxidoreductase YghU OS=Escherichia coli (strain K12) GN=yghU PE=1 SV=2_Q46845	3D-structure;Complete proteome;Oxidoreductase;Peroxidase;Reference proteome;	1.11.1.-;1.8.4.-;	K11209;	UniRef50_Q46845	UniRef90_Q46845	UniRef100_Q46845	Escherichia coli	Escherichia	Enterobacteriaceae	Enterobacteriales	Gammaproteobacteria	Proteobacteria	Unknown KINGDOM	Bacteria	Escherichia coli K-12	HG3786683;	0	7.233e-05	4.584e-05	0	0	7.575e-05	0	0	0	0	0	0	2.581e-05	0.00011271	4.949e-05	0	0	0.00011617	5.591e-05	2.929e-05	0	2.471e-05	4.883e-05	3.099e-05
Meta-Protein 14917	BLAST_RRBR2_CLOAB Reverse rubrerythrin-2 OS=Clostridium acetobutylicum (strain ATCC 824 / DSM 792 / JCM 1419 / LMG 5710 / VKM B-1787) GN=rbr3B PE=1 SV=1_Q97D83	Complete proteome;Detoxification;Direct protein sequencing;Electron transport;Iron;Metal-binding;NAD;Oxidoreductase;Peroxidase;Reference proteome;Stress response;Transport;	1.11.1.1;	;	UniRef50_Q97D83	UniRef90_Q97D83	UniRef100_Q97D82	Clostridium acetobutylicum	Clostridium	Clostridiaceae	Clostridiales	Clostridia	Firmicutes	Unknown KINGDOM	Bacteria	Clostridium acetobutylicum ATCC 824	HG2777741;	5.128e-05	0	4.584e-05	0	0	0	0	0	0	6.303e-05	0	0	2.581e-05	0	2.475e-05	0	0	8.713e-05	0	0	0	4.943e-05	0	0
Meta-Protein 8358	Metagenome Unknown							Unknown SPECIES	Unknown GENUS	Unknown FAMILY	Unknown ORDER	Unknown CLASS	Unknown PHYLUM	Unknown KINGDOM	Unknown SUPERKINGDOM	Unknown SUBSPECIES	HG0277597;	2.564e-05	0	4.584e-05	0	0	3.787e-05	0	0	7.909e-05	0	0	0	0	5.636e-05	4.949e-05	0	0	2.904e-05	5.591e-05	5.858e-05	2.735e-05	0	9.766e-05	3.099e-05
Meta-Protein 14872	BLAST_Y381_BACCJ Putative membrane protein Bcell_0381 OS=Bacillus cellulosilyticus (strain ATCC 21833 / DSM 2522 / FERM P-1141 / JCM 9156 / N-4) GN=Bcell_0381 PE=4 SV=1_P0DJ98	Cell membrane;Complete proteome;Membrane;Reference proteome;Transmembrane;Transmembrane helix;	;	;	UniRef50_P0DJ98	UniRef90_P0DJ98	UniRef100_P0DJ98	Bacillus cellulosilyticus	Bacillus	Bacillaceae	Bacillales	Bacilli	Firmicutes	Unknown KINGDOM	Bacteria	Bacillus cellulosilyticus DSM 2522	HG2700603;	2.564e-05	4.822e-05	0	2.999e-05	3.419e-05	0	8.262e-05	5.299e-05	2.636e-05	0	0	6.901e-05	2.581e-05	2.818e-05	0	0	0	0	2.796e-05	5.858e-05	2.735e-05	0	0	0
Meta-Protein 33077	BLAST_COPB2_HUMAN Coatomer subunit beta OS=Homo sapiens GN=COPB2 PE=1 SV=2_P35606	3D-structure;Acetylation;Alternative splicing;Coiled coil;Complete proteome;Cytoplasm;Cytoplasmic vesicle;Direct protein sequencing;ER-Golgi transport;Golgi apparatus;Membrane;Phosphoprotein;Protein transport;Reference proteome;Repeat;Transport;WD repeat;	;	;K17302;	EMPTY	EMPTY	EMPTY	Unknown SPECIES	Unknown GENUS	Unknown FAMILY	Unknown ORDER	Unknown CLASS	Unknown PHYLUM	Unknown KINGDOM	Eukaryota	Unknown SUBSPECIES	HG5501424;	0	0	0	0	0.00034187	0	2.754e-05	0.00013249	0	0	3.143e-05	0.00017251	0	0	0	0	0	0	0	0	0	0	0	0
Meta-Protein 15663	BLAST_IOLU_BACSU scyllo-inositol 2-dehydrogenase (NADP(+)) IolU OS=Bacillus subtilis (strain 168) GN=iolU PE=1 SV=2_O05265	Complete proteome;NADP;Oxidoreductase;Reference proteome;	1.1.1.371;	K22230;	UniRef50_O05265	UniRef90_O05265	UniRef100_O05265	Bacillus subtilis subsp. subtilis str. 168	Bacillus	Bacillaceae	Bacillales	Bacilli	Firmicutes	Unknown KINGDOM	Bacteria	Bacillus subtilis subsp. subtilis	HG1729872;	2.564e-05	4.822e-05	2.292e-05	0.00011998	0	0	0	0	7.909e-05	9.454e-05	3.143e-05	0	5.162e-05	5.636e-05	2.475e-05	5.727e-05	3.895e-05	2.904e-05	0	5.858e-05	0	4.943e-05	4.883e-05	3.099e-05
Meta-Protein 12500	BLAST_RRBR2_CLOAB Reverse rubrerythrin-2 OS=Clostridium acetobutylicum (strain ATCC 824 / DSM 792 / JCM 1419 / LMG 5710 / VKM B-1787) GN=rbr3B PE=1 SV=1_Q97D83	Complete proteome;Detoxification;Direct protein sequencing;Electron transport;Iron;Metal-binding;NAD;Oxidoreductase;Peroxidase;Reference proteome;Stress response;Transport;	1.11.1.1;	;	UniRef50_Q97D83	UniRef90_Q97D83	UniRef100_Q97D83	Clostridium acetobutylicum	Clostridium	Clostridiaceae	Clostridiales	Clostridia	Firmicutes	Unknown KINGDOM	Bacteria	Clostridium acetobutylicum ATCC 824	HG2636810;	2.564e-05	2.411e-05	4.584e-05	2.999e-05	0	0	0	0	2.636e-05	3.151e-05	3.143e-05	0	2.581e-05	0	4.949e-05	5.727e-05	0	5.809e-05	0	0	2.735e-05	4.943e-05	4.883e-05	3.099e-05
Meta-Protein 1836	BLAST_DHE4_CORGL NADP-specific glutamate dehydrogenase OS=Corynebacterium glutamicum (strain ATCC 13032 / DSM 20300 / JCM 1318 / LMG 3730 / NCIMB 10025) GN=gdh PE=1 SV=2_P31026	3D-structure;Complete proteome;Direct protein sequencing;NAD;NADP;Oxidoreductase;Reference proteome;	1.4.1.3;1.4.1.4;	;K00262;	EMPTY	EMPTY	EMPTY	Unknown SPECIES	Unknown GENUS	Unknown FAMILY	Unknown ORDER	Unknown CLASS	Unknown PHYLUM	Unknown KINGDOM	Unknown SUPERKINGDOM	Unknown SUBSPECIES	HG4865757;HG4847292;	0	0	2.292e-05	0	0	0	0	0	0	9.454e-05	0	0	7.742e-05	0	2.475e-05	0	0	0	0	2.929e-05	0	7.414e-05	4.883e-05	0.00012396
Meta-Protein 17632	Metagenome Unknown							Unknown SPECIES	Unknown GENUS	Unknown FAMILY	Unknown ORDER	Unknown CLASS	Unknown PHYLUM	Unknown KINGDOM	Unknown SUPERKINGDOM	Unknown SUBSPECIES	HG1659801;	7.692e-05	0	4.584e-05	8.998e-05	0	0	0	0	5.273e-05	3.151e-05	3.143e-05	3.45e-05	2.581e-05	2.818e-05	0	2.863e-05	0	5.809e-05	0	5.858e-05	2.735e-05	0	4.883e-05	0
Meta-Protein 26457	BLAST_SUSD_BACO1 SusD-like protein BACOVA_02651 OS=Bacteroides ovatus (strain ATCC 8483 / DSM 1896 / JCM 5824 / NCTC 11153) GN=BACOVA_02651 PE=1 SV=1_A7LXT5	3D-structure;Carbohydrate metabolism;Cell outer membrane;Complete proteome;Lipoprotein;Membrane;Palmitate;Signal;	;	;	UniRef50_A7LXT5	UniRef90_A7LXT5	UniRef100_A7LXT5	Bacteroides ovatus	Bacteroides	Bacteroidaceae	Bacteroidales	Bacteroidia	Bacteroidetes	Unknown KINGDOM	Bacteria	Bacteroides ovatus ATCC 8483	HG5385928;	0	0.00040987	4.584e-05	0	0	0	0	0	0	3.151e-05	0	0	7.742e-05	0	2.475e-05	0	0	0	0	0	8.205e-05	4.943e-05	0	0
Meta-Protein 14199	BLAST_NPL_DANRE N-acetylneuraminate lyase OS=Danio rerio GN=npl PE=2 SV=1_Q6NYR8	Carbohydrate metabolism;Complete proteome;Cytoplasm;Lyase;Reference proteome;Schiff base;	4.1.3.3;	K01639;	UniRef50_Q9BXD5	UniRef90_Q9DCJ9	UniRef100_Q66H59	Rattus norvegicus	Rattus	Muridae	Rodentia	Mammalia	Chordata	Metazoa	Eukaryota	Unknown SUBSPECIES	HG3920060;	2.564e-05	9.644e-05	0	2.999e-05	0.00010256	0	0	0	0	0	3.143e-05	0	0	0	0	2.863e-05	0	0	2.796e-05	5.858e-05	0	0	0	0
Meta-Protein 8547	BLAST_PNP_BACHD Polyribonucleotide nucleotidyltransferase OS=Bacillus halodurans (strain ATCC BAA-125 / DSM 18197 / FERM 7344 / JCM 9153 / C-125) GN=pnp PE=3 SV=1_Q9KA83	Complete proteome;Cytoplasm;Magnesium;Metal-binding;Nucleotidyltransferase;RNA-binding;Reference proteome;Transferase;	2.7.7.8;	K00962;	UniRef50_Q18BI4	UniRef90_Q18BI4	UniRef100_Q18BI4	[Clostridium] difficile	Unknown GENUS	Peptostreptococcaceae	Clostridiales	Clostridia	Firmicutes	Unknown KINGDOM	Bacteria	Clostridium difficile 630	HG3907044;	2.564e-05	2.411e-05	0	5.999e-05	0	0	0	0	0	6.303e-05	0	0	5.162e-05	5.636e-05	0	2.863e-05	3.895e-05	2.904e-05	0	0	2.735e-05	4.943e-05	0	6.198e-05
Meta-Protein 8750	Metagenome Unknown							Unknown SPECIES	Unknown GENUS	Unknown FAMILY	Unknown ORDER	Unknown CLASS	Unknown PHYLUM	Unknown KINGDOM	Unknown SUPERKINGDOM	Unknown SUBSPECIES	HG4423728;	2.564e-05	0	2.292e-05	0	3.419e-05	3.787e-05	0	0	0	3.151e-05	0	3.45e-05	5.162e-05	5.636e-05	4.949e-05	2.863e-05	0	2.904e-05	2.796e-05	8.787e-05	0	4.943e-05	2.442e-05	6.198e-05
Meta-Protein 9025	MIAB_CORGL tRNA-2-methylthio-N(6)-dimethylallyladenosine synthase OS=Corynebacterium glutamicum (strain ATCC 13032 / DSM 20300 / JCM 1318 / LMG 3730 / NCIMB 10025) GN=miaB PE=3 SV=1	4Fe-4S;Complete proteome;Cytoplasm;Iron;Iron-sulfur;Metal-binding;Reference proteome;S-adenosyl-L-methionine;Transferase;tRNA processing;	2.8.4.3;	K06168;	UniRef50_Q49842	UniRef90_Q8NP67	UniRef100_Q8NP67	Corynebacterium glutamicum	Corynebacterium	Corynebacteriaceae	Actinomycetales	Actinobacteria	Actinobacteria	Unknown KINGDOM	Bacteria	Corynebacterium glutamicum ATCC 13032	Q8NP67;	2.564e-05	2.411e-05	4.584e-05	0	3.419e-05	7.575e-05	2.754e-05	0	0	3.151e-05	3.143e-05	3.45e-05	2.581e-05	5.636e-05	2.475e-05	0	0	2.904e-05	2.796e-05	5.858e-05	2.735e-05	2.471e-05	0	0
Meta-Protein 4123	BLAST_LPXK_BACTN Tetraacyldisaccharide 4-kinase OS=Bacteroides thetaiotaomicron (strain ATCC 29148 / DSM 2079 / NCTC 10582 / E50 / VPI-5482) GN=lpxK PE=3 SV=1_Q8A6K1	Complete proteome;Glycosyltransferase;Phosphoprotein;Reference proteome;Transferase;	2.4.2.1;	K03783;	UniRef50_P77834	UniRef90_P46354	UniRef100_P46354	Bacillus subtilis subsp. subtilis str. 168	Bacillus	Bacillaceae	Bacillales	Bacilli	Firmicutes	Unknown KINGDOM	Bacteria	Bacillus subtilis subsp. subtilis	HG4140919;HG3441375;	0	0	0	0	0	0	0	0	0.00010545	6.303e-05	0	0	0	0	0	0	0	0	0	0	0.00013674	4.943e-05	0	0
Meta-Protein 15608	Metagenome Unknown							Unknown SPECIES	Unknown GENUS	Unknown FAMILY	Unknown ORDER	Unknown CLASS	Unknown PHYLUM	Unknown KINGDOM	Unknown SUPERKINGDOM	Unknown SUBSPECIES	HG2704768;	0.00017948	2.411e-05	2.292e-05	0.00011998	0	0	0	0	0	3.151e-05	0	0	0	0	0	0.00014316	0	5.809e-05	5.591e-05	5.858e-05	0	4.943e-05	0	0
Meta-Protein 1565	BLAST_SODF_BACFR Superoxide dismutase [Fe] OS=Bacteroides fragilis (strain YCH46) GN=sodB PE=3 SV=2_P53638	Complete proteome;Iron;Metal-binding;Oxidoreductase;	1.15.1.1;	K04564;	UniRef50_P53638	UniRef90_P53638	UniRef100_P53638	Bacteroides fragilis	Bacteroides	Bacteroidaceae	Bacteroidales	Bacteroidia	Bacteroidetes	Unknown KINGDOM	Bacteria	Bacteroides fragilis YCH46	HG2827239;HG2787614;	0	0	2.292e-05	0	0	0	2.754e-05	0	2.636e-05	3.151e-05	0	0	5.162e-05	0	0	5.727e-05	0	0	0	0	0.00024614	0	0	3.099e-05
Meta-Protein 36194	BLAST_CHEA_SALTY Chemotaxis protein CheA OS=Salmonella typhimurium (strain LT2 / SGSC1412 / ATCC 700720) GN=cheA PE=1 SV=1_P09384	ATP-binding;Chemotaxis;Complete proteome;Cytoplasm;Kinase;Nucleotide-binding;Phosphoprotein;Reference proteome;Transferase;Two-component regulatory system;	2.7.13.3;	K03407;	UniRef50_P21813	UniRef90_P21813	UniRef100_P21813	Enterobacter aerogenes	Enterobacter	Enterobacteriaceae	Enterobacteriales	Gammaproteobacteria	Proteobacteria	Unknown KINGDOM	Bacteria	Enterobacter aerogenes KCTC 2190	HG5259292;	0	2.411e-05	6.876e-05	2.999e-05	0	0	2.754e-05	0	2.636e-05	0	6.286e-05	0	0	0	2.475e-05	0	0	8.713e-05	2.796e-05	0.00014645	0.00010939	2.471e-05	7.325e-05	0
Meta-Protein 12852	Metagenome Unknown							Unknown SPECIES	Unknown GENUS	Unknown FAMILY	Unknown ORDER	Unknown CLASS	Unknown PHYLUM	Unknown KINGDOM	Unknown SUPERKINGDOM	Unknown SUBSPECIES	HG1945964;	5.128e-05	2.411e-05	6.876e-05	2.999e-05	0	0	0	0	2.636e-05	3.151e-05	0	0	0	2.818e-05	2.475e-05	0	3.895e-05	2.904e-05	0	2.929e-05	2.735e-05	2.471e-05	0	0
Meta-Protein 31343	BLAST_YUKB_BACSU ESX secretion system protein YukB OS=Bacillus subtilis (strain 168) GN=yukB PE=3 SV=1_C0SPA7	ATP-binding;Cell membrane;Complete proteome;Membrane;Nucleotide-binding;Reference proteome;Transmembrane;Transmembrane helix;	;	;	UniRef50_P96634	UniRef90_P96634	UniRef100_P96634	Bacillus subtilis subsp. subtilis str. 168	Bacillus	Bacillaceae	Bacillales	Bacilli	Firmicutes	Unknown KINGDOM	Bacteria	Bacillus subtilis subsp. subtilis	HG4798198;	0	0	0	0	0	0	8.262e-05	7.949e-05	0	0	6.286e-05	0	0	0	0	0	0.0001558	0	0	0	0	0	0	0
Meta-Protein 16437	BLAST_CH60_LACZE 60 kDa chaperonin OS=Lactobacillus zeae GN=groL PE=3 SV=1_O32847	3D-structure;ATP-binding;Chaperone;Complete proteome;Cytoplasm;Direct protein sequencing;Isopeptide bond;Nucleotide-binding;Plasmid;Reference proteome;Secreted;Stress response;Ubl conjugation;	;	;K04077;	EMPTY	EMPTY	EMPTY	Unknown SPECIES	Unknown GENUS	Unknown FAMILY	Unknown ORDER	Unknown CLASS	Unknown PHYLUM	Unknown KINGDOM	Unknown SUPERKINGDOM	Unknown SUBSPECIES	HG5155347;	2.564e-05	7.233e-05	0	0.00011998	0	0.00011362	0	0	0	0	0	0.00013801	0	2.818e-05	0	0	0	0	0	0	0	4.943e-05	0.00034182	0
Meta-Protein 10860	BLAST_PORA_METTH Pyruvate synthase subunit PorA OS=Methanothermobacter thermautotrophicus (strain ATCC 29096 / DSM 1053 / JCM 10044 / NBRC 100330 / Delta H) GN=porA PE=3 SV=2_P56810	Complete proteome;Direct protein sequencing;Oxidoreductase;Reference proteome;	1.2.7.1;	K00169;	UniRef50_P80900	UniRef90_P80900	EMPTY	Unknown SPECIES	Methanothermobacter	Methanobacteriaceae	Methanobacteriales	Methanobacteria	Euryarchaeota	Unknown KINGDOM	Archaea	Unknown SUBSPECIES	HG4536852;	2.564e-05	2.411e-05	0	0	3.419e-05	0	0	2.65e-05	2.636e-05	0	3.143e-05	3.45e-05	2.581e-05	5.636e-05	0	2.863e-05	7.79e-05	0	0	0	2.735e-05	0	4.883e-05	0
Meta-Protein 25836	BLAST_RS11_CLOTH 30S ribosomal protein S11 OS=Clostridium thermocellum (strain ATCC 27405 / DSM 1237 / NBRC 103400 / NCIMB 10682 / NRRL B-4536 / VPI 7372) GN=rpsK PE=3 SV=1_A3DJJ9	Complete proteome;RNA-binding;Reference proteome;Ribonucleoprotein;Ribosomal protein;rRNA-binding;	;	K02948;	UniRef50_P59381	UniRef90_B1YGX6	UniRef100_B1YGX6	Exiguobacterium sibiricum	Exiguobacterium	Unknown FAMILY	Bacillales	Bacilli	Firmicutes	Unknown KINGDOM	Bacteria	Exiguobacterium sibiricum 255-15	HG1665255;	0	0	0	0	0	0	0	0	0	0	0	0	7.742e-05	0	7.424e-05	0	0	5.809e-05	0	0	0	0.00012357	0	6.198e-05
Meta-Protein 10980	BLAST_SYM_BACTN Methionine--tRNA ligase OS=Bacteroides thetaiotaomicron (strain ATCC 29148 / DSM 2079 / NCTC 10582 / E50 / VPI-5482) GN=metG PE=3 SV=1_Q8A3M1	ATP-binding;Aminoacyl-tRNA synthetase;Complete proteome;Cytoplasm;Ligase;Metal-binding;Nucleotide-binding;Protein biosynthesis;RNA-binding;Reference proteome;Zinc;tRNA-binding;	6.1.1.10;	K01874;	UniRef50_Q64MP7	UniRef90_B2RHF5	UniRef100_Q7MXK7	Porphyromonas gingivalis	Porphyromonas	Porphyromonadaceae	Bacteroidales	Bacteroidia	Bacteroidetes	Unknown KINGDOM	Bacteria	Porphyromonas gingivalis W83	HG1511231;	2.564e-05	2.411e-05	2.292e-05	5.999e-05	0	3.787e-05	2.754e-05	0	2.636e-05	0	3.143e-05	3.45e-05	0	0	0	2.863e-05	7.79e-05	2.904e-05	2.796e-05	2.929e-05	2.735e-05	0	0	3.099e-05
Meta-Protein 14103	BLAST_RL2_BACV8 50S ribosomal protein L2 OS=Bacteroides vulgatus (strain ATCC 8482 / DSM 1447 / JCM 5826 / NBRC 14291 / NCTC 11154) GN=rplB PE=3 SV=1_A6KYJ2	Complete proteome;RNA-binding;Reference proteome;Ribonucleoprotein;Ribosomal protein;rRNA-binding;	;	K02886;	UniRef50_P42919	UniRef90_A6KYJ2	UniRef100_A6KYJ2	Bacteroides vulgatus	Bacteroides	Bacteroidaceae	Bacteroidales	Bacteroidia	Bacteroidetes	Unknown KINGDOM	Bacteria	Bacteroides vulgatus ATCC 8482	HG1102967;	2.564e-05	0	6.876e-05	0	0	0	0	0	0	0	0	0	0	0	4.949e-05	0	0	0	0	2.929e-05	5.47e-05	7.414e-05	0	3.099e-05
Meta-Protein 16666	Metagenome Unknown							Unknown SPECIES	Unknown GENUS	Unknown FAMILY	Unknown ORDER	Unknown CLASS	Unknown PHYLUM	Unknown KINGDOM	Unknown SUPERKINGDOM	Unknown SUBSPECIES	HG2486379;	2.564e-05	0	0	0	0	0	2.754e-05	0.00039746	0	0	0	0	0	0	0	0	0	0	0	0	0	0	0	0
Meta-Protein 16519	BLAST_SYS2_METJA Type-2 serine--tRNA ligase OS=Methanocaldococcus jannaschii (strain ATCC 43067 / DSM 2661 / JAL-1 / JCM 10045 / NBRC 100440) GN=serS PE=1 SV=1_Q58477	ATP-binding;Aminoacyl-tRNA synthetase;Complete proteome;Cytoplasm;Ligase;Metal-binding;Nucleotide-binding;Protein biosynthesis;Reference proteome;Zinc;	6.1.1.11;	K01875;	UniRef50_Q58477	UniRef90_O30520	UniRef100_O30520	Methanococcus maripaludis	Methanococcus	Methanococcaceae	Methanococcales	Methanococci	Euryarchaeota	Unknown KINGDOM	Archaea	Methanococcus maripaludis S2	HG4507028;	2.564e-05	7.233e-05	0	0.00011998	0	3.787e-05	0	0	7.909e-05	6.303e-05	6.286e-05	6.901e-05	2.581e-05	0	0	0.00020043	0	0	2.796e-05	5.858e-05	2.735e-05	0	2.442e-05	0
Meta-Protein 31787	BLAST_IAAH_ENTAG Indole-3-acetyl-aspartic acid hydrolase OS=Enterobacter agglomerans GN=iaaH PE=1 SV=3_O50173	Alternative splicing;Complete proteome;Reference proteome;	;	;	UniRef50_A3KG59	UniRef90_A3KG59	UniRef100_A3KG59	Mus musculus	Mus	Muridae	Rodentia	Mammalia	Chordata	Metazoa	Eukaryota	Unknown SUBSPECIES	HG4166107;	0	2.411e-05	0	8.998e-05	6.837e-05	0	2.754e-05	5.299e-05	7.909e-05	6.303e-05	0	3.45e-05	0	0	0	0	3.895e-05	0	2.796e-05	2.929e-05	0	0	0	0
Meta-Protein 26766	BLAST_DHE4_COREF NADP-specific glutamate dehydrogenase OS=Corynebacterium efficiens (strain DSM 44549 / YS-314 / AJ 12310 / JCM 11189 / NBRC 100395) GN=gdh PE=3 SV=2_Q8RQP4	3D-structure;Complete proteome;NADP;Oxidoreductase;Reference proteome;	1.4.1.4;	K00262;	UniRef50_P00370	UniRef90_Q8RQP4	UniRef100_P31026	Corynebacterium glutamicum	Corynebacterium	Corynebacteriaceae	Actinomycetales	Actinobacteria	Actinobacteria	Unknown KINGDOM	Bacteria	Corynebacterium glutamicum ATCC 13032	HG3652500;	0	0	0	0	0	0	0	0	5.273e-05	3.151e-05	3.143e-05	0	2.581e-05	0	2.475e-05	2.863e-05	0.00011685	2.904e-05	2.796e-05	2.929e-05	2.735e-05	2.471e-05	7.325e-05	6.198e-05
Meta-Protein 18859	Metagenome Unknown							Unknown SPECIES	Unknown GENUS	Unknown FAMILY	Unknown ORDER	Unknown CLASS	Unknown PHYLUM	Unknown KINGDOM	Unknown SUPERKINGDOM	Unknown SUBSPECIES	HG2258157;	0	4.822e-05	0	5.999e-05	0	0	0	0	0	6.303e-05	0	3.45e-05	2.581e-05	0	0	5.727e-05	0	2.904e-05	5.591e-05	5.858e-05	0	4.943e-05	2.442e-05	0.00012396
Meta-Protein 10282	Metagenome Unknown							Unknown SPECIES	Unknown GENUS	Unknown FAMILY	Unknown ORDER	Unknown CLASS	Unknown PHYLUM	Unknown KINGDOM	Unknown SUPERKINGDOM	Unknown SUBSPECIES	HG5067923;	2.564e-05	2.411e-05	0	0	0.00010256	0	5.508e-05	0	0	3.151e-05	0	6.901e-05	2.581e-05	0	0	2.863e-05	0.00011685	0	5.591e-05	0	2.735e-05	0	0	0
Meta-Protein 16178	BLAST_COOS1_METAC Carbon monoxide dehydrogenase 1 OS=Methanosarcina acetivorans (strain ATCC 35395 / DSM 2834 / JCM 12185 / C2A) GN=cooS1 PE=3 SV=1_Q8TKW2	4Fe-4S;Complete proteome;Iron;Iron-sulfur;Metal-binding;Nickel;Oxidoreductase;Reference proteome;	1.2.7.4;	K00198;	UniRef50_Q8TKW2	UniRef90_Q8TKW2	EMPTY	Unknown SPECIES	Methanosarcina	Methanosarcinaceae	Methanosarcinales	Methanomicrobia	Euryarchaeota	Unknown KINGDOM	Archaea	Unknown SUBSPECIES	HG5330472;	2.564e-05	0	0	5.999e-05	0.0005128	0	0	0	0	0	0	0	0	0	0	5.727e-05	0.0001558	0	0	0	0	0	0	0
Meta-Protein 26940	BLAST_RS15_LACP7 30S ribosomal protein S15 OS=Lachnoclostridium phytofermentans (strain ATCC 700394 / DSM 18823 / ISDg) GN=rpsO PE=3 SV=1_A9KNL0	Complete proteome;RNA-binding;Reference proteome;Ribonucleoprotein;Ribosomal protein;rRNA-binding;	;	K02956;	UniRef50_Q6NCN7	UniRef90_A9KNL0	UniRef100_A9KNL0	Clostridium phytofermentans	Clostridium	Clostridiaceae	Clostridiales	Clostridia	Firmicutes	Unknown KINGDOM	Bacteria	Clostridium phytofermentans ISDg	HG1061616;	0	0	2.292e-05	0	0	0	0	0	0	0	0	0	7.742e-05	5.636e-05	0.00019798	0	0	0.00023234	0.00011183	8.787e-05	0.00010939	0	0	0
Meta-Protein 11994	BLAST_Y868_HAEIN Uncharacterized glycosyltransferase HI_0868 OS=Haemophilus influenzae (strain ATCC 51907 / DSM 11121 / KW20 / Rd) GN=HI_0868 PE=3 SV=1_Q57022	Complete proteome;Exopolysaccharide synthesis;Glycosyltransferase;Reference proteome;Transferase;	2.4.-.-;	K19427;	UniRef50_P71059	UniRef90_P71059	UniRef100_P71059	Bacillus subtilis subsp. subtilis str. 168	Bacillus	Bacillaceae	Bacillales	Bacilli	Firmicutes	Unknown KINGDOM	Bacteria	Bacillus subtilis subsp. subtilis	HG4345536;	5.128e-05	0	0	2.999e-05	0	0	2.754e-05	2.65e-05	5.273e-05	6.303e-05	9.429e-05	6.901e-05	2.581e-05	0	0	2.863e-05	0	0	0	0	8.205e-05	0	0	0
Meta-Protein 10079	Metagenome Unknown							Unknown SPECIES	Unknown GENUS	Unknown FAMILY	Unknown ORDER	Unknown CLASS	Unknown PHYLUM	Unknown KINGDOM	Unknown SUPERKINGDOM	Unknown SUBSPECIES	HG1107378;	2.564e-05	0	0	0	3.419e-05	7.575e-05	0	2.65e-05	2.636e-05	3.151e-05	0	0	5.162e-05	2.818e-05	0	0	7.79e-05	0	5.591e-05	0	0	0	0	0
Meta-Protein 17705	BLAST_EFTU_EUBE2 Elongation factor Tu OS=Eubacterium eligens (strain ATCC 27750 / VPI C15-48) GN=tuf PE=3 SV=1_C4Z2R9	3D-structure;Acetylation;Antibiotic resistance;Cell inner membrane;Cell membrane;Complete proteome;Cytoplasm;Direct protein sequencing;Elongation factor;GTP-binding;Membrane;Methylation;Mitochondrion;Nucleotide-binding;Phosphoprotein;Protein biosynthesis;RNA-binding;Reference proteome;	;	;K02358;	EMPTY	EMPTY	EMPTY	Unknown SPECIES	Unknown GENUS	Unknown FAMILY	Unknown ORDER	Unknown CLASS	Unknown PHYLUM	Unknown KINGDOM	Unknown SUPERKINGDOM	Unknown SUBSPECIES	HG4618471;	0.00015384	0	2.292e-05	0	0	0	0	0	0	0	0	0	2.581e-05	0	0	0	0	0	0	5.858e-05	0	0	0	0
Meta-Protein 18046	BLAST_PCKA_EUBE2 Phosphoenolpyruvate carboxykinase (ATP) OS=Eubacterium eligens (strain ATCC 27750 / VPI C15-48) GN=pckA PE=3 SV=1_C4Z0Q6	ATP-binding;Complete proteome;Cytoplasm;Decarboxylase;Gluconeogenesis;Lyase;Manganese;Metal-binding;Nucleotide-binding;Reference proteome;	4.1.1.49;	K01610;	UniRef50_Q8D1X9	UniRef90_C4Z0Q6	UniRef100_C4Z0Q6	Eubacterium eligens	Eubacterium	Eubacteriaceae	Clostridiales	Clostridia	Firmicutes	Unknown KINGDOM	Bacteria	Eubacterium eligens ATCC 27750	HG1598623;	7.692e-05	0	6.876e-05	0	0	0	0	0	0	0	0	0	7.742e-05	0.00011271	0.00022272	0	0	5.809e-05	0.00025161	0.00011716	0	0	0	0
Meta-Protein 25402	Metagenome Unknown							Unknown SPECIES	Unknown GENUS	Unknown FAMILY	Unknown ORDER	Unknown CLASS	Unknown PHYLUM	Unknown KINGDOM	Unknown SUPERKINGDOM	Unknown SUBSPECIES	HG0402897;	0	7.233e-05	0	0	3.419e-05	0.0001515	5.508e-05	0	2.636e-05	0	0	3.45e-05	2.581e-05	0	0	0	3.895e-05	5.809e-05	5.591e-05	0	2.735e-05	0	0	0
Meta-Protein 8112	BLAST_Y1919_SYNY3 Uncharacterized protein slr1919 OS=Synechocystis sp. (strain PCC 6803 / Kazusa) GN=slr1919 PE=3 SV=1_P73121	ATP-binding;Cell inner membrane;Cell membrane;Complete proteome;Kinase;Membrane;Nucleotide-binding;Transferase;Transmembrane;Transmembrane helix;Ubiquinone biosynthesis;	2.7.-.-;	K03688;	UniRef50_Q8Y275	UniRef90_A1U669	UniRef100_A1U669	Marinobacter hydrocarbonoclasticus	Marinobacter	Alteromonadaceae	Alteromonadales	Gammaproteobacteria	Proteobacteria	Unknown KINGDOM	Bacteria	Marinobacter aquaeolei VT8	HG5206958;	2.564e-05	4.822e-05	4.584e-05	2.999e-05	3.419e-05	0	0	0	5.273e-05	3.151e-05	3.143e-05	3.45e-05	0	0	0	2.863e-05	3.895e-05	0	0	2.929e-05	0	2.471e-05	0	3.099e-05
Meta-Protein 13516	SYA_RHOP5 Alanine--tRNA ligase OS=Rhodopseudomonas palustris (strain BisA53) GN=alaS PE=3 SV=2	Aminoacyl-tRNA synthetase;ATP-binding;Complete proteome;Cytoplasm;Ligase;Metal-binding;Nucleotide-binding;Protein biosynthesis;RNA-binding;tRNA-binding;Zinc;	6.1.1.7;	K01872;	UniRef50_Q89I89	UniRef90_Q07R87	UniRef100_Q07R87	Rhodopseudomonas palustris	Rhodopseudomonas	Bradyrhizobiaceae	Rhizobiales	Alphaproteobacteria	Proteobacteria	Unknown KINGDOM	Bacteria	Rhodopseudomonas palustris BisA53	Q07R87;	2.564e-05	0	2.292e-05	0	3.419e-05	3.787e-05	0	0	2.636e-05	0	6.286e-05	0	2.581e-05	0	2.475e-05	5.727e-05	7.79e-05	2.904e-05	0	2.929e-05	2.735e-05	2.471e-05	0	0
Meta-Protein 38276	Metagenome Unknown							Unknown SPECIES	Unknown GENUS	Unknown FAMILY	Unknown ORDER	Unknown CLASS	Unknown PHYLUM	Unknown KINGDOM	Unknown SUPERKINGDOM	Unknown SUBSPECIES	HG3145186;	0	4.822e-05	9.168e-05	0	0.00013675	0	0	0	0	0	0	0	0	0	0.00014848	0	0	0	0	0	5.47e-05	4.943e-05	0	0
Meta-Protein 60123	BLAST_MCE_PYRHO Methylmalonyl-CoA epimerase OS=Pyrococcus horikoshii (strain ATCC 700860 / DSM 12428 / JCM 9974 / NBRC 100139 / OT-3) GN=PH0272 PE=1 SV=1_O58010	Cobalt;Complete proteome;Isomerase;Metal-binding;	5.1.99.1;	K05606;	UniRef50_O58010	UniRef90_O58010	UniRef100_O58010	Pyrococcus horikoshii	Pyrococcus	Thermococcaceae	Thermococcales	Thermococci	Euryarchaeota	Unknown KINGDOM	Archaea	Pyrococcus horikoshii OT3	HG1768704;	0	0	0.00027505	0	0	0	0	0	0	0	0	0	0	0	0.00047019	0	0	0	0	0	0	0	0	0
Meta-Protein 22394	Metagenome Unknown							Unknown SPECIES	Unknown GENUS	Unknown FAMILY	Unknown ORDER	Unknown CLASS	Unknown PHYLUM	Unknown KINGDOM	Unknown SUPERKINGDOM	Unknown SUBSPECIES	HG1213123;	0	7.233e-05	0	5.999e-05	3.419e-05	3.787e-05	0.00013769	2.65e-05	2.636e-05	0	3.143e-05	0	2.581e-05	0	0	5.727e-05	0	0	0	2.929e-05	5.47e-05	0	0	0
Meta-Protein 22911	BLAST_YJCH_BACSU Uncharacterized protein YjcH OS=Bacillus subtilis (strain 168) GN=yjcH PE=4 SV=1_O31630	Complete proteome;Reference proteome;	;	;	UniRef50_O31630	UniRef90_O31630	UniRef100_O31630	Bacillus subtilis subsp. subtilis str. 168	Bacillus	Bacillaceae	Bacillales	Bacilli	Firmicutes	Unknown KINGDOM	Bacteria	Bacillus subtilis subsp. subtilis	HG3312867;	0	2.411e-05	0	2.999e-05	0	0	0	0	7.909e-05	0	3.143e-05	0.00010351	2.581e-05	2.818e-05	0	2.863e-05	3.895e-05	0	8.387e-05	0	5.47e-05	2.471e-05	2.442e-05	0
Meta-Protein 65981	BLAST_PEPT_BACTN Peptidase T OS=Bacteroides thetaiotaomicron (strain ATCC 29148 / DSM 2079 / NCTC 10582 / E50 / VPI-5482) GN=pepT PE=3 SV=1_Q89YZ7	Aminopeptidase;Complete proteome;Cytoplasm;Hydrolase;Metal-binding;Metalloprotease;Protease;Reference proteome;Zinc;	3.4.11.4;	K01258;	UniRef50_Q7MDF5	UniRef90_Q89YZ7	UniRef100_Q89YZ7	Bacteroides thetaiotaomicron	Bacteroides	Bacteroidaceae	Bacteroidales	Bacteroidia	Bacteroidetes	Unknown KINGDOM	Bacteria	Bacteroides thetaiotaomicron VPI-5482	HG3356288;	0	0	0	0	3.419e-05	0	0	0	0	3.151e-05	0	6.901e-05	0	0	4.949e-05	0	3.895e-05	2.904e-05	5.591e-05	0	0	2.471e-05	0	3.099e-05
Meta-Protein 33823	Metagenome Unknown							Unknown SPECIES	Unknown GENUS	Unknown FAMILY	Unknown ORDER	Unknown CLASS	Unknown PHYLUM	Unknown KINGDOM	Unknown SUPERKINGDOM	Unknown SUBSPECIES	HG4280192;	0	4.822e-05	6.876e-05	0	0.00013675	3.787e-05	5.508e-05	0	2.636e-05	0	0	6.901e-05	0	2.818e-05	2.475e-05	0	7.79e-05	0	2.796e-05	0	0	2.471e-05	2.442e-05	0
Meta-Protein 31723	BLAST_PSB6_HUMAN Proteasome subunit beta type-6 OS=Homo sapiens GN=PSMB6 PE=1 SV=4_P28072	3D-structure;Acetylation;Complete proteome;Cytoplasm;Direct protein sequencing;Host-virus interaction;Hydrolase;Nucleus;Phosphoprotein;Polymorphism;Protease;Proteasome;Reference proteome;Threonine protease;Zymogen;	3.4.25.1;	K02738;	UniRef50_P28072	UniRef90_P28072	UniRef100_P28072	Homo sapiens	Homo	Hominidae	Primates	Mammalia	Chordata	Metazoa	Eukaryota	Unknown SUBSPECIES	HG3256976;	0	7.233e-05	0	0	6.837e-05	0	0.00011015	0.00010599	0	0	9.429e-05	0.00013801	0	2.818e-05	0	0	0	0	0	0	0	0	0	0
Meta-Protein 14243	BLAST_ATPB_PEPD6 ATP synthase subunit beta OS=Peptoclostridium difficile (strain 630) GN=atpD PE=3 SV=1_Q180W5	ATP synthesis;ATP-binding;CF(1);Cell membrane;Complete proteome;Hydrogen ion transport;Hydrolase;Ion transport;Membrane;Nucleotide-binding;Reference proteome;Transport;	3.6.3.14;	K02112;	UniRef50_Q5FKY0	UniRef90_Q180W5	UniRef100_Q180W5	[Clostridium] difficile	Unknown GENUS	Peptostreptococcaceae	Clostridiales	Clostridia	Firmicutes	Unknown KINGDOM	Bacteria	Clostridium difficile 630	HG3267913;	0.00015384	0	0	5.999e-05	0	0	0	0	0	0	0	0	0	0	0	0	0	0	0	8.787e-05	0	0	0	9.297e-05
Meta-Protein 38130	BLAST_IRPA_SYNE7 Iron-regulated protein A OS=Synechococcus elongatus (strain PCC 7942) GN=irpA PE=2 SV=1_P12608	Cell inner membrane;Cell membrane;Complete proteome;Iron;Membrane;Reference proteome;Signal;Transmembrane;	;	;	UniRef50_P12608	UniRef90_P12608	UniRef100_P12608	Synechococcus elongatus	Synechococcus	Unknown FAMILY	Chroococcales	Unknown CLASS	Cyanobacteria	Unknown KINGDOM	Bacteria	Synechococcus elongatus PCC 7942	HG4683607;	0	4.822e-05	0.00027505	0	0	0	0	0	0	0	0	0	0	0	0.00066817	0	0	0	0	0	0	0	0	0
Meta-Protein 26388	BLAST_ARAN_BACSU Probable arabinose-binding protein OS=Bacillus subtilis (strain 168) GN=araN PE=2 SV=2_P94528	Cell membrane;Complete proteome;Lipoprotein;Membrane;Palmitate;Reference proteome;Signal;Sugar transport;Transport;	;	K17234;	UniRef50_Q9KEE7	UniRef90_Q9KEE7	UniRef100_Q9KEE7	Bacillus halodurans	Bacillus	Bacillaceae	Bacillales	Bacilli	Firmicutes	Unknown KINGDOM	Bacteria	Bacillus halodurans C-125	HG4936053;	0	0	0	0	0	0	0	0	0	0	3.143e-05	0	2.581e-05	0	7.424e-05	0.0002577	0	0	0	0	0	0	0	0.00046484
Meta-Protein 33021	BLAST_SRK2C_ARATH Serine/threonine-protein kinase SRK2C OS=Arabidopsis thaliana GN=SRK2C PE=1 SV=1_Q9M9E9	ATP-binding;Abscisic acid signaling pathway;Complete proteome;Kinase;Nucleotide-binding;Phosphoprotein;Reference proteome;Serine/threonine-protein kinase;Stress response;Transferase;	2.7.11.1;	;K14498;	EMPTY	EMPTY	EMPTY	Oryza sativa	Oryza	Poaceae	Poales	Liliopsida	Streptophyta	Viridiplantae	Eukaryota	Unknown SUBSPECIES	HG4301283;	0	0	0	2.999e-05	6.837e-05	0	0.00011015	5.299e-05	0	0	0	6.901e-05	0	0	0	8.59e-05	3.895e-05	0	0	0	0	0	0	0
Meta-Protein 469	Metagenome Unknown	ATP-binding;Complete proteome;Cytoplasm;Direct protein sequencing;Hydrolase;Nucleotide-binding;Reference proteome;Sporulation;	3.6.1.3;	K06398;	UniRef50_P35149	UniRef90_P35149	UniRef100_P35149	Bacillus subtilis subsp. subtilis str. 168	Bacillus	Bacillaceae	Bacillales	Bacilli	Firmicutes	Unknown KINGDOM	Bacteria	Bacillus subtilis subsp. subtilis	HG4360776;HG5460414;HG4832042;	2.564e-05	4.822e-05	0	2.999e-05	0	0	5.508e-05	0	5.273e-05	0	0	6.901e-05	0	0	0	0.00011453	0	0	0	2.929e-05	2.735e-05	0	2.442e-05	0
Meta-Protein 9088	Metagenome Unknown							Unknown SPECIES	Unknown GENUS	Unknown FAMILY	Unknown ORDER	Unknown CLASS	Unknown PHYLUM	Unknown KINGDOM	Unknown SUPERKINGDOM	Unknown SUBSPECIES	HG1138373;	2.564e-05	2.411e-05	2.292e-05	2.999e-05	3.419e-05	3.787e-05	0	0	2.636e-05	0	3.143e-05	0	2.581e-05	2.818e-05	4.949e-05	2.863e-05	0	5.809e-05	2.796e-05	0	2.735e-05	2.471e-05	4.883e-05	3.099e-05
Meta-Protein 1818	BLAST_ACDB2_METJA Acetyl-CoA decarbonylase/synthase complex subunit beta 2 OS=Methanocaldococcus jannaschii (strain ATCC 43067 / DSM 2661 / JAL-1 / JCM 10045 / NBRC 100440) GN=cdhC2 PE=3 SV=1_Q57620	3D-structure;4Fe-4S;Carbon dioxide fixation;Direct protein sequencing;Iron;Iron-sulfur;Metal-binding;Nickel;Transferase;	2.3.1.169;	;	UniRef50_P27988	UniRef90_P27988	UniRef100_P27988	Moorella thermoacetica	Moorella	Thermoanaerobacteraceae	Thermoanaerobacterales	Clostridia	Firmicutes	Unknown KINGDOM	Bacteria	Unknown SUBSPECIES	HG5382858;HG5382107;	0	0	0	2.999e-05	0	0	0	0	0	6.303e-05	0	0	0.00010323	5.636e-05	0	0	3.895e-05	0	2.796e-05	2.929e-05	0	2.471e-05	0	0.00018594
Meta-Protein 16472	HELX_METJA Uncharacterized ATP-dependent helicase MJ0294 OS=Methanocaldococcus jannaschii (strain ATCC 43067 / DSM 2661 / JAL-1 / JCM 10045 / NBRC 100440) GN=MJ0294 PE=3 SV=1	ATP-binding;Complete proteome;Helicase;Hydrolase;Nucleotide-binding;Reference proteome;	3.6.4.-;	K03724;	UniRef50_Q57742	UniRef90_Q57742	UniRef100_Q57742	Methanocaldococcus jannaschii	Methanocaldococcus	Methanocaldococcaceae	Methanococcales	Methanococci	Euryarchaeota	Unknown KINGDOM	Archaea	Methanocaldococcus jannaschii DSM 2661	Q57742;	2.564e-05	2.411e-05	0	2.999e-05	3.419e-05	3.787e-05	0	0	2.636e-05	3.151e-05	0	6.901e-05	2.581e-05	8.454e-05	2.475e-05	2.863e-05	3.895e-05	0	2.796e-05	2.929e-05	0	0	2.442e-05	3.099e-05
Meta-Protein 17769	RDRP_BNYVS Replicase OS=Beet necrotic yellow vein virus (isolate Japan/S) GN=ORF1 PE=1 SV=1	ATP-binding;Coiled coil;Complete proteome;Helicase;Hydrolase;Methyltransferase;Nucleotide-binding;Nucleotidyltransferase;Protease;Reference proteome;RNA-binding;RNA-directed RNA polymerase;Thiol protease;Transferase;Viral RNA replication;	2.1.1.-;2.7.7.-;3.4.22.-;3.6.4.13;2.7.7.48;	;	UniRef50_Q65667	UniRef90_Q65667	UniRef100_Q65667	Beet necrotic yellow vein virus	Benyvirus	Unknown FAMILY	Unknown ORDER	Unknown CLASS	Unknown PHYLUM	Unknown KINGDOM	Viruses	Beet necrotic yellow vein virus S	Q65667;	2.564e-05	2.411e-05	2.292e-05	0	0	3.787e-05	2.754e-05	0	5.273e-05	6.303e-05	3.143e-05	0	0	0	0	0	7.79e-05	0	0	0	8.205e-05	4.943e-05	4.883e-05	3.099e-05
Meta-Protein 13895	BLAST_DOIS_STRSD 2-deoxy-scyllo-inosose synthase OS=Streptoalloteichus tenebrarius (strain ATCC 17920 / DSM 40477 / NCIB 11028) GN=tbmA PE=3 SV=1_Q2MF16	Antibiotic biosynthesis;Cobalt;Lyase;Metal-binding;NAD;	4.2.3.124;	;	UniRef50_Q70KD0	UniRef90_Q4R0W3	UniRef100_Q4R0W3	Streptomyces ribosidificus	Streptomyces	Streptomycetaceae	Actinomycetales	Actinobacteria	Actinobacteria	Unknown KINGDOM	Bacteria	Unknown SUBSPECIES	HG4484554;	2.564e-05	0	0	0	0	7.575e-05	0	0	0	3.151e-05	0	0	0	0	0	0	3.895e-05	2.904e-05	8.387e-05	2.929e-05	0	7.414e-05	0	0
Meta-Protein 17201	BLAST_UGPC3_RHIEC sn-glycerol-3-phosphate import ATP-binding protein UgpC 3 OS=Rhizobium etli (strain CFN 42 / ATCC 51251) GN=ugpC3 PE=3 SV=1_Q2K1C8	ATP-binding;Cell membrane;Complete proteome;Hydrolase;Membrane;Nucleotide-binding;Polysaccharide transport;Reference proteome;Sugar transport;Transport;	3.6.3.-;	K10112;	UniRef50_P94360	UniRef90_P94360	UniRef100_P94360	Bacillus subtilis subsp. subtilis str. 168	Bacillus	Bacillaceae	Bacillales	Bacilli	Firmicutes	Unknown KINGDOM	Bacteria	Bacillus subtilis subsp. subtilis	HG4582506;	2.564e-05	2.411e-05	2.292e-05	8.998e-05	0	0	0	0	2.636e-05	3.151e-05	0	0	0.00010323	2.818e-05	0	2.863e-05	7.79e-05	5.809e-05	5.591e-05	0	0	0	2.442e-05	0
Meta-Protein 9861	BLAST_PTEA_GEOSE PTS system cellobiose-specific EIIA component OS=Geobacillus stearothermophilus GN=celD PE=1 SV=1_Q45402	Complete proteome;Cytoplasm;Phosphotransferase system;Reference proteome;Sugar transport;Transferase;Transport;	;	K02759;	UniRef50_P46319	UniRef90_P46319	UniRef100_P46319	Bacillus subtilis subsp. subtilis str. 168	Bacillus	Bacillaceae	Bacillales	Bacilli	Firmicutes	Unknown KINGDOM	Bacteria	Bacillus subtilis subsp. subtilis	HG1370882;	2.564e-05	7.233e-05	2.292e-05	0	6.837e-05	3.787e-05	2.754e-05	0	0	0	6.286e-05	3.45e-05	0	2.818e-05	2.475e-05	0	7.79e-05	2.904e-05	2.796e-05	2.929e-05	0	4.943e-05	0	3.099e-05
Meta-Protein 72779	Metagenome Unknown							Unknown SPECIES	Unknown GENUS	Unknown FAMILY	Unknown ORDER	Unknown CLASS	Unknown PHYLUM	Unknown KINGDOM	Unknown SUPERKINGDOM	Unknown SUBSPECIES	HG3145039;	0	0	0	5.999e-05	6.837e-05	0	0	0	0	9.454e-05	0	0	0	0	0	0	0	0	0	0	0	9.886e-05	0	6.198e-05
Meta-Protein 53825	BLAST_SP39_BRUME Probable sugar-binding periplasmic protein OS=Brucella melitensis biotype 1 (strain 16M / ATCC 23456 / NCTC 10094) GN=BMEII0590 PE=3 SV=2_Q8YCE2	Cell membrane;Complete proteome;Lipoprotein;Membrane;Palmitate;Reference proteome;Signal;Sugar transport;Transport;	;	K10117;	UniRef50_Q00749	UniRef90_Q00749	UniRef100_Q00749	Streptococcus mutans	Streptococcus	Streptococcaceae	Lactobacillales	Bacilli	Firmicutes	Unknown KINGDOM	Bacteria	Streptococcus mutans UA159	HG4904605;	0	0	0	0	3.419e-05	0	0	0	0	0	0	0	0	0	0	0	0	0	0	0	0	0	0.00017091	0
Meta-Protein 12090	BLAST_RL4_THEP3 50S ribosomal protein L4 OS=Thermoanaerobacter pseudethanolicus (strain ATCC 33223 / 39E) GN=rplD PE=3 SV=1_B0KCK1	Complete proteome;RNA-binding;Reference proteome;Ribonucleoprotein;Ribosomal protein;rRNA-binding;	;	K02926;	UniRef50_P28601	UniRef90_B8I7Y0	UniRef100_B8I7Y0	Clostridium cellulolyticum	Clostridium	Clostridiaceae	Clostridiales	Clostridia	Firmicutes	Unknown KINGDOM	Bacteria	Clostridium cellulolyticum H10	HG2844325;	5.128e-05	0	0	0	0	0	0	0	2.636e-05	0	0	0	2.581e-05	0	7.424e-05	0	0	8.713e-05	0	0	0	4.943e-05	0	0
Meta-Protein 625	BLAST_KAL_FUSNN 3-aminobutyryl-CoA ammonia lyase OS=Fusobacterium nucleatum subsp. nucleatum (strain ATCC 25586 / CIP 101130 / JCM 8532 / LMG 13131) GN=kal PE=1 SV=1_Q8RHX1	Complete proteome;Lyase;Reference proteome;	4.3.1.14;	K18014;	UniRef50_Q8RHX1	UniRef90_Q8RHX1	UniRef100_Q8RHX1	Fusobacterium nucleatum subsp. nucleatum ATCC 25586	Fusobacterium	Fusobacteriaceae	Fusobacteriales	Fusobacteriia	Fusobacteria	Unknown KINGDOM	Bacteria	Fusobacterium nucleatum subsp. nucleatum	HG1546623;HG1545926;	5.128e-05	4.822e-05	0	0	0	0	0	0	0	0	0	0	0	0.00022543	0	0	0	0	0	0	0	0	0	0
Meta-Protein 21069	ALR_DESOH Alanine racemase OS=Desulfococcus oleovorans (strain DSM 6200 / Hxd3) GN=alr PE=3 SV=1	Complete proteome;Isomerase;Pyridoxal phosphate;Reference proteome;	5.1.1.1;	K01775;	UniRef50_A8ZRV0	UniRef90_A8ZRV0	UniRef100_A8ZRV0	Desulfococcus oleovorans	Desulfococcus	Desulfobacteraceae	Desulfobacterales	Deltaproteobacteria	Proteobacteria	Unknown KINGDOM	Bacteria	Desulfococcus oleovorans Hxd3	A8ZRV0;	0	0	0	0	6.837e-05	7.575e-05	0	0	0	3.151e-05	0	3.45e-05	5.162e-05	0	4.949e-05	5.727e-05	7.79e-05	0	2.796e-05	2.929e-05	2.735e-05	2.471e-05	0	3.099e-05
Meta-Protein 25973	BLAST_GLK_BACHD Glucokinase OS=Bacillus halodurans (strain ATCC BAA-125 / DSM 18197 / FERM 7344 / JCM 9153 / C-125) GN=glcK PE=3 SV=1_Q9KCZ4	ATP-binding;Complete proteome;Cytoplasm;Glycolysis;Kinase;Nucleotide-binding;Reference proteome;Transferase;	2.7.1.2;	K00845;	UniRef50_Q9KCZ4	UniRef90_Q9KCZ4	UniRef100_Q9KCZ4	Bacillus halodurans	Bacillus	Bacillaceae	Bacillales	Bacilli	Firmicutes	Unknown KINGDOM	Bacteria	Bacillus halodurans C-125	HG4016904;	0	2.411e-05	2.292e-05	0	3.419e-05	3.787e-05	0	0	0	0	0	6.901e-05	7.742e-05	0	2.475e-05	5.727e-05	3.895e-05	2.904e-05	2.796e-05	0	2.735e-05	0	0	0
Meta-Protein 18296	BLAST_RL10_PEPD6 50S ribosomal protein L10 OS=Peptoclostridium difficile (strain 630) GN=rplJ PE=3 SV=1_Q18CE8	Complete proteome;RNA-binding;Reference proteome;Ribonucleoprotein;Ribosomal protein;rRNA-binding;	;	K02864;	UniRef50_Q18CE8	UniRef90_Q18CE8	UniRef100_Q18CE8	[Clostridium] difficile	Unknown GENUS	Peptostreptococcaceae	Clostridiales	Clostridia	Firmicutes	Unknown KINGDOM	Bacteria	Clostridium difficile 630	HG2159058;	5.128e-05	0	0	8.998e-05	3.419e-05	0	0	0	0	0	0	0	0	0	0	2.863e-05	0	0	0	5.858e-05	0	0	0	6.198e-05
Meta-Protein 12781	Metagenome Unknown							Unknown SPECIES	Unknown GENUS	Unknown FAMILY	Unknown ORDER	Unknown CLASS	Unknown PHYLUM	Unknown KINGDOM	Unknown SUPERKINGDOM	Unknown SUBSPECIES	HG4297667;	2.564e-05	0	2.292e-05	0.00011998	0	3.787e-05	2.754e-05	0	2.636e-05	6.303e-05	3.143e-05	3.45e-05	2.581e-05	0	0	2.863e-05	0	2.904e-05	0	0	0	2.471e-05	0	0
Meta-Protein 18040	BLAST_BGH2A_BACO1 Beta-galactosidase BoGH2A OS=Bacteroides ovatus (strain ATCC 8483 / DSM 1896 / JCM 5824 / NCTC 11153) GN=BACOVA_02645 PE=1 SV=1_A7LXS9	Carbohydrate metabolism;Cell inner membrane;Cell membrane;Complete proteome;Glycosidase;Hydrolase;Lipoprotein;Membrane;Palmitate;Polysaccharide degradation;Signal;	3.2.1.23;	;	UniRef50_A7LXS9	UniRef90_A7LXS9	UniRef100_A7LXS9	Bacteroides ovatus	Bacteroides	Bacteroidaceae	Bacteroidales	Bacteroidia	Bacteroidetes	Unknown KINGDOM	Bacteria	Bacteroides ovatus ATCC 8483	HG5595712;	5.128e-05	0	0	0	0	0	0	0	0	6.303e-05	0	0	5.162e-05	0	0	0	0	0.00014521	0	0	0	0.00012357	0	0
Meta-Protein 3259	BLAST_SUSB_BACTN Glucan 1,4-alpha-glucosidase SusB OS=Bacteroides thetaiotaomicron (strain ATCC 29148 / DSM 2079 / NCTC 10582 / E50 / VPI-5482) GN=susB PE=1 SV=1_G8JZS4	3D-structure;ATP-binding;Calcium;Carbohydrate metabolism;Cell inner membrane;Cell membrane;Complete proteome;Glycosidase;Hydrolase;Membrane;Metal-binding;Methyltransferase;Nucleotide-binding;Periplasm;Plasmid;Polysaccharide degradation;Reference proteome;Restriction system;S-adenosyl-L-methionine;Signal;Transferase;Transmembrane;Transmembrane helix;Transport;	;2.1.1.72;3.2.1.3;	;K16013;K21574;	UniRef50_P29018	EMPTY	EMPTY	Unknown SPECIES	Unknown GENUS	Unknown FAMILY	Unknown ORDER	Unknown CLASS	Unknown PHYLUM	Unknown KINGDOM	Bacteria	Unknown SUBSPECIES	HG5375126;HG5570680;HG5236929;	0	0	0.00013752	0	0	0	0	0	0	0	0	0	0	0	4.949e-05	0	0	0	0	0	0	0	2.442e-05	0
Meta-Protein 38268	BLAST_EFTU_PEPD6 Elongation factor Tu OS=Peptoclostridium difficile (strain 630) GN=tuf1 PE=3 SV=1_Q18CE4	Complete proteome;Cytoplasm;Elongation factor;GTP-binding;Nucleotide-binding;Protein biosynthesis;Reference proteome;	;	K02358;	EMPTY	EMPTY	EMPTY	Unknown SPECIES	Unknown GENUS	Unknown FAMILY	Clostridiales	Clostridia	Firmicutes	Unknown KINGDOM	Bacteria	Unknown SUBSPECIES	HG4266353;	0	7.233e-05	0	0	6.837e-05	0	2.754e-05	0	0	0	0	0	0	0	2.475e-05	0	3.895e-05	0	0	0	0	9.886e-05	0	0
Meta-Protein 13325	PNCB_RAT Nicotinate phosphoribosyltransferase OS=Rattus norvegicus GN=Naprt PE=2 SV=1	Complete proteome;Cytoplasm;Ligase;Pyridine nucleotide biosynthesis;Reference proteome;Transferase;	6.3.4.21;	K00763;	UniRef50_Q6XQN1	UniRef90_Q6XQN1	UniRef100_Q6XQN1	Rattus norvegicus	Rattus	Muridae	Rodentia	Mammalia	Chordata	Metazoa	Eukaryota	Unknown SUBSPECIES	Q6XQN1;	7.692e-05	0	0	2.999e-05	0	3.787e-05	0	0	0	6.303e-05	0	0	0.00010323	2.818e-05	0	5.727e-05	0.0001558	8.713e-05	0	0	8.205e-05	0	0	3.099e-05
Meta-Protein 60091	BLAST_DJ1D_ARATH Protein DJ-1 homolog D OS=Arabidopsis thaliana GN=DJ1D PE=1 SV=1_Q9M8R4	3D-structure;Complete proteome;Lyase;Oxidation;Reference proteome;Repeat;Stress response;	4.4.1.5;	K18881;	UniRef50_Q9M8R4	UniRef90_Q9M8R4	UniRef100_Q9M8R4	Arabidopsis thaliana	Arabidopsis	Brassicaceae	Brassicales	Unknown CLASS	Streptophyta	Viridiplantae	Eukaryota	Unknown SUBSPECIES	HG2669743;	0	0	0.00016044	0	0	0	0	0	5.273e-05	0	0	0	0	0	9.899e-05	0	0	0	0	0	0	9.886e-05	0	6.198e-05
Meta-Protein 63075	Metagenome Unknown							Unknown SPECIES	Unknown GENUS	Unknown FAMILY	Unknown ORDER	Unknown CLASS	Unknown PHYLUM	Unknown KINGDOM	Unknown SUPERKINGDOM	Unknown SUBSPECIES	HG5495342;	0	0	4.584e-05	0	0	0	0	0	0	0	0	0	0	0	0.00113836	0	0	0	0	0	0	0	0	0
Meta-Protein 13572	BLAST_UVRB_CALS4 UvrABC system protein B OS=Caldanaerobacter subterraneus subsp. tengcongensis (strain DSM 15242 / JCM 11007 / NBRC 100824 / MB4) GN=uvrB PE=3 SV=1_Q8R8M4	3D-structure;ATP-binding;Complete proteome;Cytoplasm;DNA damage;DNA excision;DNA repair;Direct protein sequencing;Excision nuclease;Helicase;Hydrolase;Nucleotide-binding;Reference proteome;SOS response;	;	;K03702;	EMPTY	EMPTY	EMPTY	Unknown SPECIES	Unknown GENUS	Unknown FAMILY	Unknown ORDER	Unknown CLASS	Unknown PHYLUM	Unknown KINGDOM	Unknown SUPERKINGDOM	Unknown SUBSPECIES	HG5324635;	2.564e-05	2.411e-05	2.292e-05	0	6.837e-05	3.787e-05	2.754e-05	0	0	0	0	0	0	0	0	0	7.79e-05	2.904e-05	0	0	5.47e-05	0	0	0
Meta-Protein 9793	BLAST_6PGD_SHIDY 6-phosphogluconate dehydrogenase, decarboxylating (Fragment) OS=Shigella dysenteriae GN=gnd PE=3 SV=1_P41579	3D-structure;Complete proteome;Direct protein sequencing;Gluconate utilization;NAD;NADP;Oxidoreductase;Pentose shunt;Reference proteome;	1.1.1.343;1.1.1.44;	;K00033;	EMPTY	EMPTY	EMPTY	Unknown SPECIES	Unknown GENUS	Unknown FAMILY	Unknown ORDER	Unknown CLASS	Unknown PHYLUM	Unknown KINGDOM	Unknown SUPERKINGDOM	Unknown SUBSPECIES	HG4949409;	2.564e-05	4.822e-05	4.584e-05	2.999e-05	3.419e-05	3.787e-05	2.754e-05	2.65e-05	7.909e-05	3.151e-05	3.143e-05	0	2.581e-05	2.818e-05	0	5.727e-05	0	0	2.796e-05	0	0.00010939	0	0	0
Meta-Protein 17895	BLAST_KV133_HUMAN Immunoglobulin kappa variable 1-33 OS=Homo sapiens GN=IGKV1-33 PE=1 SV=2_P01594	3D-structure;Adaptive immunity;Bence-Jones protein;Cell membrane;Complete proteome;Direct protein sequencing;Disulfide bond;Immunity;Immunoglobulin V region;Immunoglobulin domain;Membrane;Polymorphism;Reference proteome;Secreted;Signal;	;	;	UniRef50_P01594	UniRef90_P01594	UniRef100_P01594	Homo sapiens	Homo	Hominidae	Primates	Mammalia	Chordata	Metazoa	Eukaryota	Unknown SUBSPECIES	HG1216016;	2.564e-05	4.822e-05	0	0	0	0	0	0	0	6.303e-05	0	0	0	0	0	0	0	0	0	2.929e-05	0	7.414e-05	0	3.099e-05
Meta-Protein 1024	BLAST_PADI4_HUMAN Protein-arginine deiminase type-4 OS=Homo sapiens GN=PADI4 PE=1 SV=2_Q9UM07	3D-structure;ATP-binding;Acetylation;Alternative splicing;Calcium;Cell inner membrane;Cell membrane;Chromatin regulator;Citrullination;Complete proteome;Cytoplasm;Direct protein sequencing;Disease mutation;Endonuclease;Hydrolase;Immunity;Innate immunity;Magnesium;Membrane;Metal-binding;Nuclease;Nucleotide-binding;Nucleus;Phosphoprotein;Polymorphism;Reference proteome;Transcription;Transcription regulation;Transmembrane;Transmembrane helix;Transport;	3.1.-.-;3.5.3.15;3.6.3.2;	;K01481;K01531;	UniRef50_Q5UPT4	UniRef90_Q5UPT4	UniRef100_Q5UPT4	Unknown SPECIES	Unknown GENUS	Unknown FAMILY	Unknown ORDER	Unknown CLASS	Unknown PHYLUM	Unknown KINGDOM	Unknown SUPERKINGDOM	Unknown SUBSPECIES	HG5337098;HG3179248;HG5465854;	2.564e-05	4.822e-05	0	0	0	0	0	0.00023847	0	0	0.00015715	0	0	0	0	0	0	0	0	0	0	0	0	0
Meta-Protein 35704	Metagenome Unknown							Unknown SPECIES	Unknown GENUS	Unknown FAMILY	Unknown ORDER	Unknown CLASS	Unknown PHYLUM	Unknown KINGDOM	Unknown SUPERKINGDOM	Unknown SUBSPECIES	HG3379536;	0	2.411e-05	2.292e-05	2.999e-05	0	3.787e-05	0	2.65e-05	0	0	0	3.45e-05	0	0	0	2.863e-05	7.79e-05	8.713e-05	2.796e-05	2.929e-05	2.735e-05	0	2.442e-05	3.099e-05
Meta-Protein 15184	BLAST_YDHC_BACSU Uncharacterized HTH-type transcriptional regulator YdhC OS=Bacillus subtilis (strain 168) GN=ydhC PE=4 SV=1_O05494	Complete proteome;DNA-binding;Reference proteome;Transcription;Transcription regulation;	;	;	UniRef50_O05494	UniRef90_O05494	UniRef100_O05494	Bacillus subtilis subsp. subtilis str. 168	Bacillus	Bacillaceae	Bacillales	Bacilli	Firmicutes	Unknown KINGDOM	Bacteria	Bacillus subtilis subsp. subtilis	HG2995693;	5.128e-05	2.411e-05	0	0	3.419e-05	0	8.262e-05	5.299e-05	0	0	0.00015715	3.45e-05	0	0	0	0	3.895e-05	0	0	2.929e-05	0	0	0	0
Meta-Protein 19455	Metagenome Unknown							Unknown SPECIES	Unknown GENUS	Unknown FAMILY	Unknown ORDER	Unknown CLASS	Unknown PHYLUM	Unknown KINGDOM	Unknown SUPERKINGDOM	Unknown SUBSPECIES	HG2753546;	0	0	6.876e-05	0	3.419e-05	3.787e-05	0	0	0	0	3.143e-05	0	7.742e-05	8.454e-05	0	0	0	0	2.796e-05	0.00014645	2.735e-05	0	2.442e-05	0
Meta-Protein 19171	EMAL_CAEEL Echinoderm microtubule-associated protein-like elp-1 OS=Caenorhabditis elegans GN=elp-1 PE=3 SV=1	Complete proteome;Cytoplasm;Cytoskeleton;Microtubule;Reference proteome;Repeat;WD repeat;	;	K18595;	UniRef50_O45487	UniRef90_O45487	UniRef100_O45487	Caenorhabditis elegans	Caenorhabditis	Rhabditidae	Rhabditida	Chromadorea	Nematoda	Metazoa	Eukaryota	Unknown SUBSPECIES	O45487;	0	0	0	2.999e-05	0	3.787e-05	0	0	2.636e-05	3.151e-05	0	3.45e-05	0.00010323	0	2.475e-05	2.863e-05	0	8.713e-05	5.591e-05	0.00011716	2.735e-05	0	0	9.297e-05
Meta-Protein 115687	BLAST_YVZB_BACSU Putative flagellin YvzB OS=Bacillus subtilis (strain 168) GN=yvzB PE=1 SV=1_O34366	Bacterial flagellum;Secreted;	;	;	UniRef50_Q06971	UniRef90_Q06971	UniRef100_Q06982	Salmonella enterica subsp. enterica serovar Rostock	Salmonella	Enterobacteriaceae	Enterobacteriales	Gammaproteobacteria	Proteobacteria	Unknown KINGDOM	Bacteria	Salmonella enterica subsp. enterica	HG4941105;	0	0	0	0	0	0	0	0	0	0	0	0	0	0	0	0	0	0	0	0	0	0	0	9.297e-05
Meta-Protein 17235	BLAST_SPZ1C_WHEAT Serpin-Z1C OS=Triticum aestivum PE=1 SV=1_Q9ST58	Acetylation;Complete proteome;Direct protein sequencing;Plant defense;Protease inhibitor;Reference proteome;Seed storage protein;Serine protease inhibitor;Storage protein;	;	;K13963;	EMPTY	EMPTY	EMPTY	Magnoliophyta	Unknown GENUS	Poaceae	Poales	Liliopsida	Streptophyta	Viridiplantae	Eukaryota	Unknown SUBSPECIES	HG4624436;	5.128e-05	0	0	0	0	3.787e-05	0	0	0	0	0	0	5.162e-05	0	0	0	0	0	0.00013979	0.00011716	8.205e-05	0	0	9.297e-05
Meta-Protein 8991	BLAST_BGLS_RUMAL Beta-glucosidase OS=Ruminococcus albus PE=3 SV=1_P15885	Carbohydrate metabolism;Cellulose degradation;Glycosidase;Hydrolase;Polysaccharide degradation;	3.2.1.21;	;	UniRef50_P15885	UniRef90_P15885	UniRef100_P15885	Ruminococcus albus	Ruminococcus	Ruminococcaceae	Clostridiales	Clostridia	Firmicutes	Unknown KINGDOM	Bacteria	Unknown SUBSPECIES	HG5505263;	2.564e-05	0	0	0	0	0	0	0	2.636e-05	6.303e-05	0	0	2.581e-05	0	2.475e-05	0	0	0.00017426	0	0	2.735e-05	4.943e-05	0	6.198e-05
Meta-Protein 83173	BLAST_V5NTD_CROAD Snake venom 5-nucleotidase OS=Crotalus adamanteus PE=1 SV=2_F8S0Z7	Complete proteome;Hydrolase;Metal-binding;Multifunctional enzyme;Nucleotide-binding;Periplasm;Reference proteome;Signal;	3.1.3.6;3.1.4.16;	K01119;	UniRef50_P26265	UniRef90_P44764	UniRef100_P44764	Haemophilus influenzae	Haemophilus	Pasteurellaceae	Pasteurellales	Gammaproteobacteria	Proteobacteria	Unknown KINGDOM	Bacteria	Haemophilus influenzae Rd KW20	HG5261423;	0	0	0	0	0	0	0	0	0.00052727	0	0	0	0	0	0	0	0	0	0	0	8.205e-05	0	0	0
Meta-Protein 13945	BLAST_SIGE_MYCS2 ECF RNA polymerase sigma factor SigE OS=Mycobacterium smegmatis (strain ATCC 700084 / mc(2)155) GN=sigE PE=1 SV=1_A0R2D4	Complete proteome;DNA-binding;Reference proteome;Sigma factor;Transcription;Transcription regulation;	;	K03088;	UniRef50_P9WGG7-3	UniRef90_A0R2D4	UniRef100_A0R2D4	Mycobacterium smegmatis	Mycobacterium	Mycobacteriaceae	Actinomycetales	Actinobacteria	Actinobacteria	Unknown KINGDOM	Bacteria	Mycobacterium smegmatis str. MC2 155	HG2295117;	2.564e-05	0	0	2.999e-05	0.00010256	3.787e-05	0	0.00010599	0	0	3.143e-05	3.45e-05	0	0	0	5.727e-05	0	0	2.796e-05	0	0	0	0	0
Meta-Protein 27749	BLAST_HYEP_ENTFA Hydrophobic dipeptide epimerase OS=Enterococcus faecalis (strain ATCC 700802 / V583) GN=EF_1511 PE=1 SV=1_Q834W6	3D-structure;Complete proteome;Isomerase;Magnesium;Metal-binding;Reference proteome;	5.1.1.-;	K19802;	UniRef50_Q834W6	UniRef90_Q834W6	UniRef100_Q834W6	Enterococcus faecalis	Enterococcus	Enterococcaceae	Lactobacillales	Bacilli	Firmicutes	Unknown KINGDOM	Bacteria	Enterococcus faecalis V583	HG4390449;	0	0	0	0	0	0	0	0.00039746	0	0	9.429e-05	0	0	0	0	0	0	0	0	0	0	0	0	0
Meta-Protein 26804	BLAST_IMDH_BIFLO Inosine-5-monophosphate dehydrogenase OS=Bifidobacterium longum (strain NCC 2705) GN=guaB PE=3 SV=1_Q8G3N6	3D-structure;CBS domain;Complete proteome;Direct protein sequencing;GMP biosynthesis;Metal-binding;NAD;Oxidoreductase;Potassium;Purine biosynthesis;Reference proteome;Repeat;	1.1.1.205;	;K00088;	EMPTY	EMPTY	EMPTY	Unknown SPECIES	Unknown GENUS	Unknown FAMILY	Unknown ORDER	Unknown CLASS	Unknown PHYLUM	Unknown KINGDOM	Bacteria	Unknown SUBSPECIES	HG5062856;	0	4.822e-05	4.584e-05	0	0	0	0	0	7.909e-05	3.151e-05	0	0	2.581e-05	0	2.475e-05	5.727e-05	0	0	0	0	5.47e-05	4.943e-05	0	6.198e-05
Meta-Protein 27151	Metagenome Unknown							Unknown SPECIES	Unknown GENUS	Unknown FAMILY	Unknown ORDER	Unknown CLASS	Unknown PHYLUM	Unknown KINGDOM	Unknown SUPERKINGDOM	Unknown SUBSPECIES	HG3146822;	0	0	2.292e-05	0	0	0	0	0	2.636e-05	0.00015757	0	0	7.742e-05	0	0	5.727e-05	0	0	0	0	2.735e-05	9.886e-05	0	3.099e-05
Meta-Protein 97991	BLAST_FRDA_SHEON Fumarate reductase flavoprotein subunit OS=Shewanella oneidensis (strain MR-1) GN=SO_0970 PE=1 SV=2_P83223	3D-structure;Complete proteome;Electron transport;FAD;Flavoprotein;Heme;Iron;Metal-binding;Oxidoreductase;Periplasm;Reference proteome;Signal;Transport;	1.3.5.4;	K00244;	UniRef50_P0C278	UniRef90_P83223	UniRef100_P83223	Shewanella oneidensis	Shewanella	Shewanellaceae	Alteromonadales	Gammaproteobacteria	Proteobacteria	Unknown KINGDOM	Bacteria	Shewanella oneidensis MR-1	HG4969089;	0	0	0	0	0	0	0	0	0	0	0	0	0	0	0	0	0	0	0	0	0	0	0	0
Meta-Protein 14889	Metagenome Unknown							Unknown SPECIES	Unknown GENUS	Unknown FAMILY	Unknown ORDER	Unknown CLASS	Unknown PHYLUM	Unknown KINGDOM	Unknown SUPERKINGDOM	Unknown SUBSPECIES	HG2989110;	2.564e-05	4.822e-05	0	0	0	0	5.508e-05	2.65e-05	2.636e-05	0	3.143e-05	3.45e-05	2.581e-05	5.636e-05	0	0	3.895e-05	0	0	0	2.735e-05	0	0	0
Meta-Protein 30954	BLAST_TBB5_HUMAN Tubulin beta chain OS=Homo sapiens GN=TUBB PE=1 SV=2_P07437	3D-structure;Acetylation;Alternative splicing;Antibiotic resistance;Cilium biogenesis/degradation;Complete proteome;Conidiation;Cytoplasm;Cytoskeleton;Direct protein sequencing;Disease mutation;Dystonia;GTP-binding;Isopeptide bond;Leukodystrophy;Mental retardation;Methylation;Microtubule;Neurogenesis;Nucleotide-binding;Nucleus;Phosphoprotein;Polymorphism;Reference proteome;Sporulation;Ubl conjugation;	;	;K07375;	EMPTY	EMPTY	EMPTY	Unknown SPECIES	Unknown GENUS	Unknown FAMILY	Unknown ORDER	Unknown CLASS	Unknown PHYLUM	Unknown KINGDOM	Eukaryota	Unknown SUBSPECIES	HG4934052;	0	0.00014466	0	0	0.00013675	0	0.00013769	0	0	0	0.00015715	6.901e-05	0	2.818e-05	0	0	0	0	0	0	0	0	0	0
Meta-Protein 17606	BLAST_ACT6_SOLTU Actin-71 OS=Solanum tuberosum GN=AC71 PE=3 SV=2_P30168	3D-structure;ADP-ribosylation;ANK repeat;ATP-binding;Acetylation;Alternative splicing;Aortic aneurysm;Atrial septal defect;Cardiomyopathy;Coiled coil;Complete proteome;Cytoplasm;Cytoskeleton;Deafness;Direct protein sequencing;Disease mutation;Dystonia;Isopeptide bond;Mental retardation;Methylation;Muscle protein;Nemaline myopathy;Non-syndromic deafness;Nucleotide-binding;Oxidation;Phosphoprotein;Polymorphism;Reference proteome;Repeat;Ubl conjugation;	;	;K05692;K10354;K10355;K12313;K12314;K12315;K17299;	EMPTY	EMPTY	EMPTY	Unknown SPECIES	Unknown GENUS	Unknown FAMILY	Unknown ORDER	Unknown CLASS	Unknown PHYLUM	Unknown KINGDOM	Eukaryota	Unknown SUBSPECIES	HG4501790;	7.692e-05	2.411e-05	0	0	0	0	2.754e-05	0	0	0	9.429e-05	0	0	0.00036632	0	0	0	0	8.387e-05	2.929e-05	0	0	0	0
Meta-Protein 17717	Metagenome Unknown							Unknown SPECIES	Unknown GENUS	Unknown FAMILY	Unknown ORDER	Unknown CLASS	Unknown PHYLUM	Unknown KINGDOM	Unknown SUPERKINGDOM	Unknown SUBSPECIES	HG4125474;	7.692e-05	2.411e-05	0	5.999e-05	0	0	8.262e-05	2.65e-05	2.636e-05	0	0	3.45e-05	0	0	0	0	7.79e-05	0	0	2.929e-05	0	0	0	0
Meta-Protein 13269	BLAST_MYB20_ARATH Transcription factor MYB20 OS=Arabidopsis thaliana GN=MYB20 PE=2 SV=1_Q9C7U7	Complete proteome;DNA-binding;Nucleus;Reference proteome;Repeat;Stress response;Transcription;Transcription regulation;	;	K09422;	UniRef50_Q9C7U7	UniRef90_Q9C7U7	UniRef100_Q9C7U7	Arabidopsis thaliana	Arabidopsis	Brassicaceae	Brassicales	Unknown CLASS	Streptophyta	Viridiplantae	Eukaryota	Unknown SUBSPECIES	HG3748578;	2.564e-05	7.233e-05	2.292e-05	0	0	0	8.262e-05	7.949e-05	2.636e-05	0	0	0	0	5.636e-05	0	0	3.895e-05	0	0	0	2.735e-05	0	0	0
Meta-Protein 32658	Metagenome Unknown							Unknown SPECIES	Unknown GENUS	Unknown FAMILY	Unknown ORDER	Unknown CLASS	Unknown PHYLUM	Unknown KINGDOM	Unknown SUPERKINGDOM	Unknown SUBSPECIES	HG1704117;	0	0.00045809	0.00016044	0	0	0	0	0	0	0	0	0	0	0	9.899e-05	0	0	0	0	0	0	9.886e-05	0	0
Meta-Protein 51399	Metagenome Unknown							Unknown SPECIES	Unknown GENUS	Unknown FAMILY	Unknown ORDER	Unknown CLASS	Unknown PHYLUM	Unknown KINGDOM	Unknown SUPERKINGDOM	Unknown SUBSPECIES	HG5218223;	0	0	0	2.999e-05	3.419e-05	0	5.508e-05	0	0	0	0	0	0	0	0	2.863e-05	0	8.713e-05	5.591e-05	0	0	0	2.442e-05	0
Meta-Protein 51018	2SS1_SESIN 2S seed storage protein 1 OS=Sesamum indicum PE=2 SV=1	Disulfide bond;Seed storage protein;Signal;Storage protein;	;	;	UniRef50_Q9XHP1	UniRef90_Q9XHP1	UniRef100_Q9XHP1	Sesamum indicum	Sesamum	Pedaliaceae	Lamiales	Unknown CLASS	Streptophyta	Viridiplantae	Eukaryota	Unknown SUBSPECIES	Q9XHP1;	0	0	0	0	0	0	0	0	0	0	0	0	0	0	0	0	0	0	0	0	0	0.00108744	2.442e-05	0
Meta-Protein 26854	BLAST_MBHL_RHILV Uptake hydrogenase large subunit OS=Rhizobium leguminosarum bv. viciae GN=hupB PE=3 SV=1_P18636	3D-structure;Cell membrane;Complete proteome;Direct protein sequencing;Membrane;Metal-binding;Nickel;Oxidoreductase;Plasmid;Reference proteome;	1.12.99.6;	;K06281;	EMPTY	EMPTY	EMPTY	Unknown SPECIES	Unknown GENUS	Unknown FAMILY	Unknown ORDER	Unknown CLASS	Proteobacteria	Unknown KINGDOM	Bacteria	Unknown SUBSPECIES	HG5239697;	0	7.233e-05	0.00025213	0	0	0	0	0	0	0	0	0	2.581e-05	0	0.00012373	0	0	0	0	0	0	0	0	0
Meta-Protein 21427	BLAST_RS19_PROAC 30S ribosomal protein S19 OS=Propionibacterium acnes (strain KPA171202 / DSM 16379) GN=rpsS PE=3 SV=1_Q6A6N0	Complete proteome;RNA-binding;Reference proteome;Ribonucleoprotein;Ribosomal protein;rRNA-binding;	;	K02965;	UniRef50_A0T0X6	UniRef90_Q6A6N0	UniRef100_Q6A6N0	Propionibacterium acnes	Propionibacterium	Propionibacteriaceae	Actinomycetales	Actinobacteria	Actinobacteria	Unknown KINGDOM	Bacteria	Propionibacterium acnes KPA171202	HG0982975;	0	0	0	0	0	0	0	0	0	0	0	0.00024152	5.162e-05	0	0	0	0	2.904e-05	0	0	0	4.943e-05	0	0.00015495
Meta-Protein 11787	BLAST_GTAA_ASPOR Glutaminase A OS=Aspergillus oryzae (strain ATCC 42149 / RIB 40) GN=gtaA PE=1 SV=2_Q2U4L7	Complete proteome;Direct protein sequencing;Glycoprotein;Hydrolase;Reference proteome;Secreted;Signal;	3.5.1.2;	;	UniRef50_Q2U4L7	UniRef90_Q2U4L7	UniRef100_Q2U4L7	Aspergillus oryzae	Aspergillus	Trichocomaceae	Eurotiales	Eurotiomycetes	Ascomycota	Fungi	Eukaryota	Aspergillus oryzae RIB40	HG5340085;	2.564e-05	0	4.584e-05	8.998e-05	0	7.575e-05	0	0	0	9.454e-05	0	3.45e-05	5.162e-05	0	0	0	0	0.00011617	0	8.787e-05	0	0	4.883e-05	9.297e-05
Meta-Protein 11801	BLAST_Y1556_HAEIN Putative 2-hydroxyacid dehydrogenase HI_1556 OS=Haemophilus influenzae (strain ATCC 51907 / DSM 11121 / KW20 / Rd) GN=HI_1556 PE=1 SV=1_P45250	Complete proteome;NAD;Oxidoreductase;Reference proteome;	1.-.-.-;	K00018;	UniRef50_P45250	UniRef90_P45250	UniRef100_P45250	Haemophilus influenzae	Haemophilus	Pasteurellaceae	Pasteurellales	Gammaproteobacteria	Proteobacteria	Unknown KINGDOM	Bacteria	Haemophilus influenzae Rd KW20	HG4021025;	2.564e-05	0	2.292e-05	0	3.419e-05	3.787e-05	2.754e-05	0	2.636e-05	3.151e-05	3.143e-05	3.45e-05	0	0	0	8.59e-05	7.79e-05	0	8.387e-05	2.929e-05	2.735e-05	0	2.442e-05	6.198e-05
Meta-Protein 23937	BLAST_RECDL_BACSU ATP-dependent RecD-like DNA helicase OS=Bacillus subtilis (strain 168) GN=yrrC PE=3 SV=1_O34481	ATP-binding;Complete proteome;DNA-binding;Helicase;Hydrolase;Nucleotide-binding;Reference proteome;	3.6.4.12;	K03581;	UniRef50_O34481	UniRef90_O34481	UniRef100_O34481	Bacillus subtilis subsp. subtilis str. 168	Bacillus	Bacillaceae	Bacillales	Bacilli	Firmicutes	Unknown KINGDOM	Bacteria	Bacillus subtilis subsp. subtilis	HG5408148;	0	0	0	0	0	3.787e-05	5.508e-05	2.65e-05	2.636e-05	0	9.429e-05	3.45e-05	2.581e-05	0	0	5.727e-05	7.79e-05	0	2.796e-05	0	0	0	0	0
Meta-Protein 15127	PAN3_KLULA PAN2-PAN3 deadenylation complex subunit PAN3 OS=Kluyveromyces lactis (strain ATCC 8585 / CBS 2359 / DSM 70799 / NBRC 1267 / NRRL Y-1140 / WM37) GN=PAN3 PE=3 SV=1	ATP-binding;Coiled coil;Complete proteome;Cytoplasm;Metal-binding;mRNA processing;Nucleotide-binding;Reference proteome;Zinc;Zinc-finger;	;	K12572;	UniRef50_Q75BU9	UniRef90_Q6CP23	UniRef100_Q6CP23	Kluyveromyces lactis	Kluyveromyces	Saccharomycetaceae	Saccharomycetales	Saccharomycetes	Ascomycota	Fungi	Eukaryota	Kluyveromyces lactis NRRL Y-1140	Q6CP23;	2.564e-05	7.233e-05	0	2.999e-05	6.837e-05	0	2.754e-05	2.65e-05	2.636e-05	0	3.143e-05	0.00010351	2.581e-05	0	0	2.863e-05	3.895e-05	0	2.796e-05	0	2.735e-05	0	2.442e-05	6.198e-05
Meta-Protein 119298	BLAST_LEGA2_PEA Legumin A2 OS=Pisum sativum GN=LEGA2 PE=3 SV=1_P15838	3D-structure;Alpha-amylase inhibitor;Complete proteome;Direct protein sequencing;Disulfide bond;Polymorphism;Reference proteome;Seed storage protein;Signal;Storage protein;	;	;	EMPTY	EMPTY	EMPTY	Magnoliophyta	Unknown GENUS	Fabaceae	Fabales	Unknown CLASS	Streptophyta	Viridiplantae	Eukaryota	Unknown SUBSPECIES	HG5104973;	0	0	0	0	0	0	0	0	0	0	0	0	0	0	0	0	0	5.809e-05	0	0	0	0	0	0
Meta-Protein 8553	Metagenome Unknown							Unknown SPECIES	Unknown GENUS	Unknown FAMILY	Unknown ORDER	Unknown CLASS	Unknown PHYLUM	Unknown KINGDOM	Unknown SUPERKINGDOM	Unknown SUBSPECIES	HG1708898;	2.564e-05	0	2.292e-05	0	0	0	0	0	2.636e-05	3.151e-05	0	0	0.00010323	0	4.949e-05	0	7.79e-05	5.809e-05	8.387e-05	2.929e-05	0	0	0	3.099e-05
Meta-Protein 81312	BLAST_TYPH_LACRH Thymidine phosphorylase (Fragment) OS=Lactobacillus rhamnosus GN=deoA PE=1 SV=1_P19663	Cytoplasm;Glycolysis;NAD;Nucleotide-binding;Oxidoreductase;	1.2.1.12;	;	UniRef50_P0C0G6	UniRef90_O32755	UniRef100_O32755	Lactobacillus delbrueckii	Lactobacillus	Lactobacillaceae	Lactobacillales	Bacilli	Firmicutes	Unknown KINGDOM	Bacteria	Lactobacillus delbrueckii subsp. bulgaricus	HG4349739;	0	0	0	0	0	0	0	0	0	0	0	6.901e-05	0	0	0	0	0	2.904e-05	0	0.00017574	5.47e-05	0	0	3.099e-05
Meta-Protein 61397	Metagenome Unknown							Unknown SPECIES	Unknown GENUS	Unknown FAMILY	Unknown ORDER	Unknown CLASS	Unknown PHYLUM	Unknown KINGDOM	Unknown SUPERKINGDOM	Unknown SUBSPECIES	HG3783180;	0	0	0.00055009	0	0	0	0	0	0	0	0	0	0	0	0.00024747	0	0	0	0	0	0	0	0	0
Meta-Protein 46276	Metagenome Unknown							Unknown SPECIES	Unknown GENUS	Unknown FAMILY	Unknown ORDER	Unknown CLASS	Unknown PHYLUM	Unknown KINGDOM	Unknown SUPERKINGDOM	Unknown SUBSPECIES	HG5439513;	0	0	0.0001146	0	0	0	0	0	0	0	0	0	0	0	2.475e-05	0	0	0	0	0	0	0	7.325e-05	0
Meta-Protein 21364	AROE_AQUAE Shikimate dehydrogenase (NADP(+)) OS=Aquifex aeolicus (strain VF5) GN=aroE PE=1 SV=1	3D-structure;Amino-acid biosynthesis;Aromatic amino acid biosynthesis;Complete proteome;NADP;Oxidoreductase;Reference proteome;	1.1.1.25;	K00014;	UniRef50_O67049	UniRef90_O67049	UniRef100_O67049	Aquifex aeolicus	Aquifex	Aquificaceae	Aquificales	Aquificae	Aquificae	Unknown KINGDOM	Bacteria	Aquifex aeolicus VF5	O67049;	0	2.411e-05	0	0	0	0	5.508e-05	0	2.636e-05	0	0	3.45e-05	5.162e-05	2.818e-05	0	0	0	0	2.796e-05	0	0	0	0	0
Meta-Protein 45315	BLAST_ILVE_HAEIN Branched-chain-amino-acid aminotransferase OS=Haemophilus influenzae (strain ATCC 51907 / DSM 11121 / KW20 / Rd) GN=ilvE PE=3 SV=1_P54689	Amino-acid biosynthesis;Aminotransferase;Branched-chain amino acid biosynthesis;Complete proteome;Pyridoxal phosphate;Reference proteome;Transferase;	2.6.1.42;	K00826;	UniRef50_P54689	UniRef90_P54689	UniRef100_P54689	Haemophilus influenzae	Haemophilus	Pasteurellaceae	Pasteurellales	Gammaproteobacteria	Proteobacteria	Unknown KINGDOM	Bacteria	Haemophilus influenzae Rd KW20	HG4244381;	0	0	4.584e-05	0	0	3.787e-05	0	0	0.00010545	0	0	0	0	0	2.475e-05	2.863e-05	0	2.904e-05	5.591e-05	5.858e-05	2.735e-05	2.471e-05	7.325e-05	3.099e-05
Meta-Protein 36270	BLAST_TRAT4_ECOLX TraT complement resistance protein OS=Escherichia coli GN=traT PE=3 SV=1_P15177	Cell outer membrane;Conjugation;Lipoprotein;Membrane;Palmitate;Plasmid;Signal;	;	;	UniRef50_P13979	UniRef90_P13979	UniRef100_P15177	Escherichia coli	Escherichia	Enterobacteriaceae	Enterobacteriales	Gammaproteobacteria	Proteobacteria	Unknown KINGDOM	Bacteria	Unknown SUBSPECIES	HG3506131;	0	0.00021699	0	0	0	0	0.00066092	0	0	0	0	0	0	8.454e-05	0	0	0	0	0	0	0	0	0	0
Meta-Protein 973	BLAST_CYSK_NEIMB Cysteine synthase OS=Neisseria meningitidis serogroup B (strain MC58) GN=cysK PE=1 SV=1_Q7DDL5	3D-structure;Amino-acid biosynthesis;Complete proteome;Cysteine biosynthesis;Pyridoxal phosphate;Reference proteome;Transferase;	2.5.1.47;	K01738;	UniRef50_P37887	UniRef90_Q5HIG2	UniRef100_Q5HIG2	Unknown SPECIES	Unknown GENUS	Unknown FAMILY	Unknown ORDER	Unknown CLASS	Unknown PHYLUM	Unknown KINGDOM	Bacteria	Unknown SUBSPECIES	HG4024032;HG3999683;HG4325007;	5.128e-05	0	4.584e-05	0	0	0	0	0	2.636e-05	0	0	0	0.00012904	0	2.475e-05	0	0	5.809e-05	2.796e-05	0	5.47e-05	2.471e-05	0	0
Meta-Protein 18817	UPPP1_FRACC Undecaprenyl-diphosphatase 1 OS=Frankia casuarinae (strain DSM 45818 / CECT 9043 / CcI3) GN=uppP1 PE=3 SV=1	Antibiotic resistance;Cell membrane;Cell shape;Cell wall biogenesis/degradation;Complete proteome;Hydrolase;Membrane;Peptidoglycan synthesis;Reference proteome;Transmembrane;Transmembrane helix;	3.6.1.27;	K06153;	UniRef50_Q2JAC3	UniRef90_Q2JAC3	UniRef100_Q2JAC3	Frankia sp. CcI3	Frankia	Frankiaceae	Actinomycetales	Actinobacteria	Actinobacteria	Unknown KINGDOM	Bacteria	Unknown SUBSPECIES	Q2JAC3;	0	0	0	0	6.837e-05	0.0001515	0	0	0	9.454e-05	0	0	2.581e-05	2.818e-05	2.475e-05	0	7.79e-05	0	2.796e-05	2.929e-05	2.735e-05	7.414e-05	0	6.198e-05
Meta-Protein 33213	BLAST_G3P_CLOAB Glyceraldehyde-3-phosphate dehydrogenase OS=Clostridium acetobutylicum (strain ATCC 824 / DSM 792 / JCM 1419 / LMG 5710 / VKM B-1787) GN=gap PE=1 SV=1_O52631	Complete proteome;Cytoplasm;Direct protein sequencing;Glycolysis;NAD;Nucleotide-binding;Oxidoreductase;Reference proteome;	1.2.1.12;	;K00134;	UniRef50_P0C0G6	UniRef90_O52631	EMPTY	Unknown SPECIES	Clostridium	Clostridiaceae	Clostridiales	Clostridia	Firmicutes	Unknown KINGDOM	Bacteria	Unknown SUBSPECIES	HG4209269;	0	0	0	0.00014997	0	0	0	0	0	0	0	0	0	0	0	0	0	0	0	0	0	0	0	0
Meta-Protein 14146	BLAST_EFTU_BACV8 Elongation factor Tu OS=Bacteroides vulgatus (strain ATCC 8482 / DSM 1447 / JCM 5826 / NBRC 14291 / NCTC 11154) GN=tuf PE=3 SV=1_A6KYK9	3D-structure;Acetylation;Antibiotic resistance;Cell inner membrane;Cell membrane;Complete proteome;Cytoplasm;Direct protein sequencing;Elongation factor;GTP-binding;Membrane;Methylation;Mitochondrion;Nucleotide-binding;Phosphoprotein;Protein biosynthesis;RNA-binding;Reference proteome;	;	;K02358;	EMPTY	EMPTY	EMPTY	Unknown SPECIES	Unknown GENUS	Unknown FAMILY	Unknown ORDER	Unknown CLASS	Unknown PHYLUM	Unknown KINGDOM	Unknown SUPERKINGDOM	Unknown SUBSPECIES	HG4598678;	0.0001282	7.233e-05	6.876e-05	0	0	0	0	0	0	3.151e-05	0	0	2.581e-05	0	9.899e-05	0	0	0	0	0	2.735e-05	0.000173	0	0
Meta-Protein 44737	BLAST_RS16B_YEAST 40S ribosomal protein S16-B OS=Saccharomyces cerevisiae (strain ATCC 204508 / S288c) GN=RPS16B PE=1 SV=1_P0CX52	3D-structure;Acetylation;Complete proteome;Cytoplasm;Direct protein sequencing;Isopeptide bond;Phosphoprotein;Reference proteome;Ribonucleoprotein;Ribosomal protein;Ubl conjugation;	;	K02960;	UniRef50_P0CX51	UniRef90_P0CX51	UniRef100_P0CX51	Saccharomyces cerevisiae	Saccharomyces	Saccharomycetaceae	Saccharomycetales	Saccharomycetes	Ascomycota	Fungi	Eukaryota	Saccharomyces cerevisiae S288c	HG1768479;	0	0	0	5.999e-05	0	0.0001515	0	0	5.273e-05	0	3.143e-05	0	0	2.818e-05	0	0	0	0	0	5.858e-05	5.47e-05	7.414e-05	7.325e-05	0.00012396
Meta-Protein 53958	BLAST_RS15_LACP7 30S ribosomal protein S15 OS=Lachnoclostridium phytofermentans (strain ATCC 700394 / DSM 18823 / ISDg) GN=rpsO PE=3 SV=1_A9KNL0	Complete proteome;RNA-binding;Reference proteome;Ribonucleoprotein;Ribosomal protein;rRNA-binding;	;	K02956;	UniRef50_Q6NCN7	UniRef90_A9KNL0	UniRef100_A9KNL0	Clostridium phytofermentans	Clostridium	Clostridiaceae	Clostridiales	Clostridia	Firmicutes	Unknown KINGDOM	Bacteria	Clostridium phytofermentans ISDg	HG0986476;	0	0	6.876e-05	0	0	0	0	0	0	3.151e-05	6.286e-05	0	0	0	7.424e-05	0	0.00011685	2.904e-05	0	0	0	2.471e-05	0.00017091	6.198e-05
Meta-Protein 13739	BLAST_MPC4_ARATH Mitochondrial pyruvate carrier 4 OS=Arabidopsis thaliana GN=MPC4 PE=3 SV=1_O49636	Complete proteome;Membrane;Mitochondrion;Mitochondrion inner membrane;Reference proteome;Transmembrane;Transmembrane helix;Transport;	;	K22139;	UniRef50_Q8LD38	UniRef90_O49636	UniRef100_O49636	Arabidopsis thaliana	Arabidopsis	Brassicaceae	Brassicales	Unknown CLASS	Streptophyta	Viridiplantae	Eukaryota	Unknown SUBSPECIES	HG1259027;	5.128e-05	7.233e-05	0	2.999e-05	6.837e-05	3.787e-05	2.754e-05	2.65e-05	2.636e-05	3.151e-05	0	3.45e-05	2.581e-05	0	0	2.863e-05	3.895e-05	0	0	5.858e-05	0.00010939	0	0	0
Meta-Protein 20900	BLAST_DHNA_ECOLI NADH dehydrogenase OS=Escherichia coli (strain K12) GN=ndh PE=1 SV=2_P00393	3D-structure;Cell membrane;Complete proteome;Direct protein sequencing;Electron transport;FAD;Flavoprotein;Membrane;NAD;Oxidoreductase;Reference proteome;Transport;Ubiquinone;	1.6.99.3;	K03885;	UniRef50_P00393	UniRef90_P00393	UniRef100_P00393	Escherichia coli	Escherichia	Enterobacteriaceae	Enterobacteriales	Gammaproteobacteria	Proteobacteria	Unknown KINGDOM	Bacteria	Escherichia coli K-12	HG4800544;	0	7.233e-05	0	5.999e-05	0	0	0	0	0	0.00012606	0	0	2.581e-05	0	0	8.59e-05	0	0	0	0.00014645	2.735e-05	0	0	0
Meta-Protein 50928	BLAST_DJ1B_DROME Protein dj-1beta OS=Drosophila melanogaster GN=dj-1beta PE=1 SV=3_Q9VA37	Acetylation;Autophagy;Cell membrane;Chaperone;Complete proteome;Copper;Cytoplasm;Fertilization;Hydrolase;Inflammatory response;Isopeptide bond;Lipoprotein;Membrane;Mitochondrion;Nucleus;Oxidation;Palmitate;Phosphoprotein;Protease;RNA-binding;Reference proteome;Stress response;Tumor suppressor;Ubl conjugation;Zymogen;	3.1.2.-;3.5.1.-;3.5.1.124;	K05687;	UniRef50_Q5XJ36	UniRef90_Q5XJ36	UniRef100_Q5XJ36	Danio rerio	Danio	Cyprinidae	Cypriniformes	Actinopterygii	Chordata	Metazoa	Eukaryota	Unknown SUBSPECIES	HG2557895;	0	0	4.584e-05	0	0	0	0	0	0	0	0	0	0	0	4.949e-05	0	0	0	0	0	0	0	0.00017091	0
Meta-Protein 4030	Metagenome Unknown	Complete proteome;Reference proteome;	;	K00688;	UniRef50_Q59025	UniRef90_Q59025	UniRef100_Q59025	Methanocaldococcus jannaschii	Methanocaldococcus	Methanocaldococcaceae	Methanococcales	Methanococci	Euryarchaeota	Unknown KINGDOM	Archaea	Methanocaldococcus jannaschii DSM 2661	HG3223639;HG5219204;	0	0	0	0	0.00010256	3.787e-05	0	0	0	9.454e-05	0	3.45e-05	0	0	0	2.863e-05	3.895e-05	0	0	5.858e-05	0	4.943e-05	0	6.198e-05
Meta-Protein 8359	BLAST_SXY_ECOLI Protein Sxy OS=Escherichia coli (strain K12) GN=sxy PE=1 SV=1_P75869	Competence;Complete proteome;Reference proteome;	;	K07343;	UniRef50_Q5E4H8	UniRef90_Q5E4H8	UniRef100_Q5E4H8	Aliivibrio fischeri	Aliivibrio	Vibrionaceae	Vibrionales	Gammaproteobacteria	Proteobacteria	Unknown KINGDOM	Bacteria	Vibrio fischeri ES114	HG2817384;	2.564e-05	0	4.584e-05	0	0	3.787e-05	0	0	7.909e-05	0	0	0	0	2.818e-05	4.949e-05	2.863e-05	0	2.904e-05	5.591e-05	2.929e-05	2.735e-05	2.471e-05	7.325e-05	3.099e-05
Meta-Protein 920	BLAST_CLPB3_ORYSJ Chaperone protein ClpB3, mitochondrial OS=Oryza sativa subsp. japonica GN=CLPB3 PE=2 SV=3_Q0E3C8	3D-structure;ATP-binding;Acetylation;Alternative initiation;Alternative splicing;Cell membrane;Chaperone;Chloroplast;Coiled coil;Competence;Complete proteome;Cytolysis;Cytoplasm;Direct protein sequencing;Hemolysis;Hydrolase;Isopeptide bond;Membrane;Metal-binding;Mitochondrion;Nucleotide-binding;Nucleus;Phosphoprotein;Plastid;Protein transport;Reference proteome;Repeat;Repressor;Stress response;Toxin;Transcription;Transcription regulation;Transit peptide;Transport;Ubl conjugation;Virulence;Zinc;Zinc-finger;	;3.6.1.3;	;K03694;K03695;K03696;K03697;K04086;	UniRef50_Q0E3C8	UniRef90_Q0E3C8	UniRef100_Q0E3C8	Unknown SPECIES	Unknown GENUS	Unknown FAMILY	Unknown ORDER	Unknown CLASS	Unknown PHYLUM	Unknown KINGDOM	Unknown SUPERKINGDOM	Unknown SUBSPECIES	HG5568467;HG5523345;HG5469434;HG5469590;HG5502238;	7.692e-05	0	0	2.999e-05	0	3.787e-05	0	0	0	0	0	0	5.162e-05	5.636e-05	0	0	0	2.904e-05	0	0	0	7.414e-05	4.883e-05	3.099e-05
Meta-Protein 58598	BLAST_DHE2_BACFR NAD-specific glutamate dehydrogenase OS=Bacteroides fragilis (strain YCH46) GN=gdhB PE=2 SV=2_P94316	Complete proteome;Direct protein sequencing;NAD;NADP;Oxidoreductase;Reference proteome;	1.4.1.2;1.4.1.3;	;K00262;	EMPTY	EMPTY	EMPTY	Unknown SPECIES	Unknown GENUS	Unknown FAMILY	Bacteroidales	Bacteroidia	Bacteroidetes	Unknown KINGDOM	Bacteria	Unknown SUBSPECIES	HG4855370;	0	0	0.00020628	0	0	0	0	0	0	0	0	0	0	0	0.00024747	0	0	0	0	0	0	0	0	0
Meta-Protein 16947	BLAST_ACLQ_ASPOR ABC transporter aclQ OS=Aspergillus oryzae (strain ATCC 42149 / RIB 40) GN=aclQ PE=3 SV=1_Q2UPC0	ATP-binding;Cell membrane;Complete proteome;Hydrolase;Membrane;Nucleotide-binding;Reference proteome;Transmembrane;Transmembrane helix;Transport;	3.6.3.-;	K11085;	UniRef50_P71082	UniRef90_P71082	UniRef100_P71082	Bacillus subtilis subsp. subtilis str. 168	Bacillus	Bacillaceae	Bacillales	Bacilli	Firmicutes	Unknown KINGDOM	Bacteria	Bacillus subtilis subsp. subtilis	HG5227683;	7.692e-05	2.411e-05	0	5.999e-05	0	7.575e-05	0	0	0	6.303e-05	0	0	2.581e-05	0.00033814	2.475e-05	2.863e-05	0	0.00011617	5.591e-05	0.00011716	0	2.471e-05	0	0
Meta-Protein 36288	Metagenome Unknown							Unknown SPECIES	Unknown GENUS	Unknown FAMILY	Unknown ORDER	Unknown CLASS	Unknown PHYLUM	Unknown KINGDOM	Unknown SUPERKINGDOM	Unknown SUBSPECIES	HG5526659;	0	2.411e-05	0	2.999e-05	0	7.575e-05	0	0	5.273e-05	3.151e-05	0	0	0	5.636e-05	0	0.00011453	3.895e-05	0	2.796e-05	2.929e-05	2.735e-05	0	0	0
Meta-Protein 11108	Metagenome Unknown							Unknown SPECIES	Unknown GENUS	Unknown FAMILY	Unknown ORDER	Unknown CLASS	Unknown PHYLUM	Unknown KINGDOM	Unknown SUPERKINGDOM	Unknown SUBSPECIES	HG1836916;	2.564e-05	0	0	0	0	0	2.754e-05	0	5.273e-05	0	3.143e-05	0	0	2.818e-05	0	0	0	0	2.796e-05	8.787e-05	0	4.943e-05	0	0
Meta-Protein 2343	BLAST_EFTS_SALSV Elongation factor Ts OS=Salmonella schwarzengrund (strain CVM19633) GN=tsf PE=3 SV=1_B4TXS2	3D-structure;Complete proteome;Cytoplasm;Direct protein sequencing;Elongation factor;Protein biosynthesis;Reference proteome;	;	K02357;	UniRef50_Q97I65	EMPTY	EMPTY	Unknown SPECIES	Unknown GENUS	Unknown FAMILY	Unknown ORDER	Unknown CLASS	Unknown PHYLUM	Unknown KINGDOM	Bacteria	Unknown SUBSPECIES	HG3994523;HG4034839;HG3985746;	0	0.00012055	0	0	0	0.00022725	8.262e-05	0	0.00013182	0	0	0	0	0	0	0	0	2.904e-05	0	0	2.735e-05	0	0	0
Meta-Protein 43181	BLAST_SUSC_BACTN TonB-dependent receptor SusC OS=Bacteroides thetaiotaomicron (strain ATCC 29148 / DSM 2079 / NCTC 10582 / E50 / VPI-5482) GN=susC PE=1 SV=1_Q8A1G1	Carbohydrate metabolism;Cell outer membrane;Complete proteome;Membrane;Receptor;Reference proteome;Signal;TonB box;Transmembrane;Transmembrane beta strand;Transport;	;	K21573;	UniRef50_Q8A1G1	UniRef90_Q8A1G1	UniRef100_Q8A1G1	Bacteroides thetaiotaomicron	Bacteroides	Bacteroidaceae	Bacteroidales	Bacteroidia	Bacteroidetes	Unknown KINGDOM	Bacteria	Bacteroides thetaiotaomicron VPI-5482	HG5538446;	0	0	0	5.999e-05	0	0.0001515	0	0	0	3.151e-05	3.143e-05	0	0	5.636e-05	2.475e-05	8.59e-05	3.895e-05	2.904e-05	5.591e-05	2.929e-05	8.205e-05	2.471e-05	0	6.198e-05
Meta-Protein 104826	BLAST_MSHA_CORDI D-inositol 3-phosphate glycosyltransferase OS=Corynebacterium diphtheriae (strain ATCC 700971 / NCTC 13129 / Biotype gravis) GN=mshA PE=3 SV=1_Q6NJL3	Complete proteome;Glycosyltransferase;Magnesium;Metal-binding;Reference proteome;Transferase;	2.4.1.250;	K15521;	UniRef50_A0QQZ8	UniRef90_C7MSY6	UniRef100_C7MSY6	Saccharomonospora viridis	Saccharomonospora	Pseudonocardiaceae	Actinomycetales	Actinobacteria	Actinobacteria	Unknown KINGDOM	Bacteria	Saccharomonospora viridis DSM 43017	HG4653756;	0	0	0	0	0	0	0	0.00029147	0	0	0	0	0	0	0	0	0	0	0	0	0	0	0	3.099e-05
Meta-Protein 16592	BLAST_SSUA_ECOLI Putative aliphatic sulfonates-binding protein OS=Escherichia coli (strain K12) GN=ssuA PE=1 SV=2_P75853	3D-structure;Complete proteome;Periplasm;Reference proteome;Signal;Transport;	;	K15553;	UniRef50_P75853	UniRef90_P75853	UniRef100_P75853	Escherichia coli	Escherichia	Enterobacteriaceae	Enterobacteriales	Gammaproteobacteria	Proteobacteria	Unknown KINGDOM	Bacteria	Escherichia coli K-12	HG4164699;	2.564e-05	0	2.292e-05	5.999e-05	3.419e-05	0	5.508e-05	2.65e-05	2.636e-05	3.151e-05	3.143e-05	6.901e-05	0	0	0	5.727e-05	0	2.904e-05	5.591e-05	2.929e-05	2.735e-05	2.471e-05	0	0
Meta-Protein 17275	BLAST_SH3L3_BOVIN SH3 domain-binding glutamic acid-rich-like protein 3 OS=Bos taurus GN=SH3BGRL3 PE=3 SV=1_Q3ZCL8	3D-structure;Acetylation;Complete proteome;Cytoplasm;Nucleus;Reference proteome;	;	;	UniRef50_Q9H299	UniRef90_Q9H299	UniRef100_Q9H299	Unknown SPECIES	Unknown GENUS	Unknown FAMILY	Unknown ORDER	Mammalia	Chordata	Metazoa	Eukaryota	Unknown SUBSPECIES	HG0974937;	0.00010256	0	0	0	3.419e-05	0	5.508e-05	5.299e-05	0	0	0	0	0	0	0	0	0	0	0	0	0	0	0	0
Meta-Protein 53717	BLAST_RL3_AGARV 50S ribosomal protein L3 OS=Agathobacter rectalis (strain ATCC 33656 / DSM 3377 / JCM 17463 / KCTC 5835 / VPI 0990) GN=rplC PE=3 SV=1_C4ZBD4	Complete proteome;RNA-binding;Reference proteome;Ribonucleoprotein;Ribosomal protein;rRNA-binding;	;	K02906;	UniRef50_Q7NQF2	UniRef90_C4ZBD4	UniRef100_C4ZBD4	Eubacterium rectale	Eubacterium	Eubacteriaceae	Clostridiales	Clostridia	Firmicutes	Unknown KINGDOM	Bacteria	Eubacterium rectale ATCC 33656	HG3298154;	0	0	0	0	6.837e-05	3.787e-05	0	0	0	0	6.286e-05	0	0	0	0	0	0.0003116	0	5.591e-05	0	0.00016409	0	2.442e-05	0
Meta-Protein 7825	Metagenome Unknown							Unknown SPECIES	Unknown GENUS	Unknown FAMILY	Unknown ORDER	Unknown CLASS	Unknown PHYLUM	Unknown KINGDOM	Unknown SUPERKINGDOM	Unknown SUBSPECIES	HG0870837;	2.564e-05	2.411e-05	2.292e-05	0	6.837e-05	7.575e-05	0	0	2.636e-05	0	6.286e-05	0	2.581e-05	2.818e-05	2.475e-05	2.863e-05	7.79e-05	5.809e-05	0	2.929e-05	2.735e-05	2.471e-05	2.442e-05	3.099e-05
Meta-Protein 32102	BLAST_VHAA1_ARATH V-type proton ATPase subunit a1 OS=Arabidopsis thaliana GN=VHA-a1 PE=2 SV=1_Q8RWZ7	Cell membrane;Complete proteome;Hydrogen ion transport;Ion transport;Membrane;Reference proteome;Transmembrane;Transmembrane helix;Transport;	;	K02123;	UniRef50_Q9YEA0	UniRef90_Q9YEA0	UniRef100_Q9YEA0	Aeropyrum pernix	Aeropyrum	Desulfurococcaceae	Desulfurococcales	Thermoprotei	Crenarchaeota	Unknown KINGDOM	Archaea	Aeropyrum pernix K1	HG5324704;	0	2.411e-05	0	5.999e-05	6.837e-05	0	2.754e-05	2.65e-05	0	9.454e-05	9.429e-05	3.45e-05	0	0	0	0	0	0	0	0	0	0	0	0
Meta-Protein 25910	BLAST_RS11_CLOTH 30S ribosomal protein S11 OS=Clostridium thermocellum (strain ATCC 27405 / DSM 1237 / NBRC 103400 / NCIMB 10682 / NRRL B-4536 / VPI 7372) GN=rpsK PE=3 SV=1_A3DJJ9	Complete proteome;RNA-binding;Reference proteome;Ribonucleoprotein;Ribosomal protein;rRNA-binding;	;	K02948;	UniRef50_A7HBP3	UniRef90_A3DJJ9	UniRef100_A3DJJ9	Clostridium thermocellum	Clostridium	Clostridiaceae	Clostridiales	Clostridia	Firmicutes	Unknown KINGDOM	Bacteria	Clostridium thermocellum ATCC 27405	HG1638393;	0	0	4.584e-05	0	0.00010256	0	0	0	0	0	0	0	5.162e-05	0	2.475e-05	0	0	0	0	5.858e-05	0	4.943e-05	0.00021974	0
Meta-Protein 9482	Metagenome Unknown							Unknown SPECIES	Unknown GENUS	Unknown FAMILY	Unknown ORDER	Unknown CLASS	Unknown PHYLUM	Unknown KINGDOM	Unknown SUPERKINGDOM	Unknown SUBSPECIES	HG1183540;	2.564e-05	2.411e-05	2.292e-05	0	3.419e-05	0	0	0	0	3.151e-05	0	3.45e-05	5.162e-05	2.818e-05	0	0	0.00011685	0	2.796e-05	0	0	2.471e-05	0	3.099e-05
Meta-Protein 14145	BLAST_WBJE_PSEAI Probable glycosyltransferase WbjE OS=Pseudomonas aeruginosa GN=wbjE PE=3 SV=2_Q8KIU8	Glycosyltransferase;Lipopolysaccharide biosynthesis;Transferase;	2.4.-.-;	;	UniRef50_Q8KIU8	UniRef90_Q8KIU8	UniRef100_Q8KIU8	Pseudomonas aeruginosa	Pseudomonas	Pseudomonadaceae	Pseudomonadales	Gammaproteobacteria	Proteobacteria	Unknown KINGDOM	Bacteria	Unknown SUBSPECIES	HG4625768;	5.128e-05	2.411e-05	0	0	3.419e-05	0	5.508e-05	0.00018548	5.273e-05	0	6.286e-05	0	0	0	0	0	0	0	0	0	2.735e-05	0	0	0
Meta-Protein 19917	BLAST_PTMA_STAAW Mannitol-specific phosphotransferase enzyme IIA component OS=Staphylococcus aureus (strain MW2) GN=mtlF PE=3 SV=2_P0A0D9	Complete proteome;Cytoplasm;Galactitol metabolism;Kinase;Phosphoprotein;Phosphotransferase system;Reference proteome;Sugar transport;Transferase;Transport;	;	K02773;	UniRef50_P69814	UniRef90_P69814	UniRef100_P69814	Escherichia coli	Escherichia	Enterobacteriaceae	Enterobacteriales	Gammaproteobacteria	Proteobacteria	Unknown KINGDOM	Bacteria	Unknown SUBSPECIES	HG1939535;	0	0	0	2.999e-05	3.419e-05	3.787e-05	0	2.65e-05	2.636e-05	0	6.286e-05	3.45e-05	2.581e-05	0	0	2.863e-05	7.79e-05	0	5.591e-05	0	0	0	0	0
Meta-Protein 75580	TLP_PRUAV Glucan endo-1,3-beta-glucosidase OS=Prunus avium PE=1 SV=1	3D-structure;Allergen;Direct protein sequencing;Disulfide bond;Glycosidase;Hydrolase;IgE-binding protein;Secreted;Signal;	3.2.1.39;	;	UniRef50_P50694	UniRef90_P50694	UniRef100_P50694	Prunus avium	Prunus	Rosaceae	Rosales	Unknown CLASS	Streptophyta	Viridiplantae	Eukaryota	Unknown SUBSPECIES	P50694;	0	0	0	5.999e-05	0	0	0	0.00018548	0	0	0	0	0	0	0	0	0	0	0	0.00038077	0	0	0	0
Meta-Protein 44652	BLAST_MDHM_YEAST Malate dehydrogenase, mitochondrial OS=Saccharomyces cerevisiae (strain ATCC 204508 / S288c) GN=MDH1 PE=1 SV=2_P17505	3D-structure;Complete proteome;Direct protein sequencing;Mitochondrion;NAD;Oxidoreductase;Phosphoprotein;Reference proteome;Transit peptide;Tricarboxylic acid cycle;	1.1.1.37;	K00026;	UniRef50_P17505	UniRef90_P17505	UniRef100_P17505	Saccharomyces cerevisiae	Saccharomyces	Saccharomycetaceae	Saccharomycetales	Saccharomycetes	Ascomycota	Fungi	Eukaryota	Saccharomyces cerevisiae S288c	HG4217330;	0	0	0	0	0	0.00075749	0	0	0	0	0	0	0	0.00014089	0	0	0	0	0	0	8.205e-05	0	0	0
Meta-Protein 63528	Metagenome Unknown							Unknown SPECIES	Unknown GENUS	Unknown FAMILY	Unknown ORDER	Unknown CLASS	Unknown PHYLUM	Unknown KINGDOM	Unknown SUPERKINGDOM	Unknown SUBSPECIES	HG5239794;	0	0	0.00057301	0	0	0	0	0	0	0	0	0	0	0	0.00059393	0	0	0	0	0	0	0	0	0
Meta-Protein 13328	Metagenome Unknown							Unknown SPECIES	Unknown GENUS	Unknown FAMILY	Unknown ORDER	Unknown CLASS	Unknown PHYLUM	Unknown KINGDOM	Unknown SUPERKINGDOM	Unknown SUBSPECIES	HG0651568;	2.564e-05	0	0	2.999e-05	3.419e-05	7.575e-05	2.754e-05	2.65e-05	0	3.151e-05	3.143e-05	3.45e-05	5.162e-05	0	2.475e-05	2.863e-05	3.895e-05	0	0	0	0	0	2.442e-05	0
Meta-Protein 16121	BLAST_GLGD_GEOSE Glycogen biosynthesis protein GlgD OS=Geobacillus stearothermophilus GN=glgD PE=3 SV=1_O08327	Complete proteome;Glycogen biosynthesis;Reference proteome;	;	K00975;	UniRef50_P39124	UniRef90_P39124	UniRef100_P39124	Bacillus subtilis subsp. subtilis str. 168	Bacillus	Bacillaceae	Bacillales	Bacilli	Firmicutes	Unknown KINGDOM	Bacteria	Bacillus subtilis subsp. subtilis	HG3892790;	5.128e-05	0.00012055	0	0	3.419e-05	7.575e-05	0.00011015	0	0	0	0	0	0	0.00011271	0	5.727e-05	0	2.904e-05	0	0	2.735e-05	0	0	0
Meta-Protein 10635	CLVS2_MOUSE Clavesin-2 OS=Mus musculus GN=Clvs2 PE=1 SV=1	Alternative splicing;Complete proteome;Cytoplasmic vesicle;Endosome;Golgi apparatus;Lipid-binding;Membrane;Reference proteome;	;	;	UniRef50_Q8IUQ0	UniRef90_Q5SYC1	UniRef100_Q8BG92	Mus musculus	Mus	Muridae	Rodentia	Mammalia	Chordata	Metazoa	Eukaryota	Unknown SUBSPECIES	Q8BG92;	5.128e-05	0	2.292e-05	0	3.419e-05	0	2.754e-05	0	5.273e-05	0	3.143e-05	6.901e-05	0	0	2.475e-05	0	3.895e-05	5.809e-05	5.591e-05	2.929e-05	2.735e-05	0	0	3.099e-05
Meta-Protein 21999	Metagenome Unknown							Unknown SPECIES	Unknown GENUS	Unknown FAMILY	Unknown ORDER	Unknown CLASS	Unknown PHYLUM	Unknown KINGDOM	Unknown SUPERKINGDOM	Unknown SUBSPECIES	HG5064150;	0	9.644e-05	0.00032089	0	0	0	0	0	2.636e-05	0	0	0	2.581e-05	0	0	0	0	0	0	0	5.47e-05	0	0	0
Meta-Protein 75555	BLAST_ITA2_HUMAN Integrin alpha-2 OS=Homo sapiens GN=ITGA2 PE=1 SV=1_P17301	3D-structure;Alternative splicing;Calcium;Cell adhesion;Complete proteome;Direct protein sequencing;Disulfide bond;Glycoprotein;Host cell receptor for virus entry;Host-virus interaction;Integrin;Magnesium;Membrane;Metal-binding;Polymorphism;Receptor;Reference proteome;Repeat;Signal;Transmembrane;Transmembrane helix;	;	;K06480;K06481;K06586;K06587;	EMPTY	EMPTY	EMPTY	Unknown SPECIES	Unknown GENUS	Unknown FAMILY	Unknown ORDER	Mammalia	Chordata	Metazoa	Eukaryota	Unknown SUBSPECIES	HG5564254;	0	0	0	2.999e-05	0.00010256	0	0.00022031	0	5.273e-05	0	0	0	0	0	0	8.59e-05	0.0001558	0	2.796e-05	0	8.205e-05	0	0	0
Meta-Protein 113672	BLAST_CH60_EUBE2 60 kDa chaperonin OS=Eubacterium eligens (strain ATCC 27750 / VPI C15-48) GN=groL PE=3 SV=1_C4Z3R4	ATP-binding;Chaperone;Complete proteome;Cytoplasm;Nucleotide-binding;Reference proteome;	;	K04077;	UniRef50_C0Z361	UniRef90_C4Z3R4	UniRef100_C4Z3R4	Eubacterium eligens	Eubacterium	Eubacteriaceae	Clostridiales	Clostridia	Firmicutes	Unknown KINGDOM	Bacteria	Eubacterium eligens ATCC 27750	HG0863624;	0	0	0	0	0	0	0	0	0	0	0	0	0	0	0	0	0	0.00090033	0	0	0	0	0	0
Meta-Protein 32092	BLAST_1C08_HUMAN HLA class I histocompatibility antigen, Cw-8 alpha chain OS=Homo sapiens GN=HLA-C PE=1 SV=1_P30505	3D-structure;Complete proteome;Disulfide bond;Glycoprotein;Host-virus interaction;Immunity;MHC I;Membrane;Polymorphism;Reference proteome;Signal;Transmembrane;Transmembrane helix;Ubl conjugation;	;	;	UniRef50_P01892	UniRef90_P30499	UniRef100_P30505	Homo sapiens	Homo	Hominidae	Primates	Mammalia	Chordata	Metazoa	Eukaryota	Unknown SUBSPECIES	HG3127875;	0	2.411e-05	2.292e-05	0	3.419e-05	0	5.508e-05	2.65e-05	2.636e-05	0	3.143e-05	3.45e-05	0	0	0	0	0.00011685	0	0	0	5.47e-05	0	0	0
Meta-Protein 58861	Metagenome Unknown							Unknown SPECIES	Unknown GENUS	Unknown FAMILY	Unknown ORDER	Unknown CLASS	Unknown PHYLUM	Unknown KINGDOM	Unknown SUPERKINGDOM	Unknown SUBSPECIES	HG5297020;	0	0	9.168e-05	8.998e-05	3.419e-05	3.787e-05	0	0	0	0	0	0	0	0	4.949e-05	0	0.00011685	0	2.796e-05	0	0	0	0	0
Meta-Protein 14314	BLAST_CGGR_BACSU Central glycolytic genes regulator OS=Bacillus subtilis (strain 168) GN=cggR PE=1 SV=1_O32253	3D-structure;Complete proteome;DNA-binding;Reference proteome;Repressor;Transcription;Transcription regulation;	;	K05311;	UniRef50_O32253	UniRef90_O32253	UniRef100_O32253	Bacillus subtilis subsp. subtilis str. 168	Bacillus	Bacillaceae	Bacillales	Bacilli	Firmicutes	Unknown KINGDOM	Bacteria	Bacillus subtilis subsp. subtilis	HG4313523;	5.128e-05	2.411e-05	6.876e-05	2.999e-05	3.419e-05	0	2.754e-05	0	0	6.303e-05	0	3.45e-05	5.162e-05	2.818e-05	2.475e-05	2.863e-05	0	0	0	2.929e-05	0	4.943e-05	0	3.099e-05
Meta-Protein 14805	BLAST_THRC_BUCBP Threonine synthase OS=Buchnera aphidicola subsp. Baizongia pistaciae (strain Bp) GN=thrC PE=3 SV=1_Q89AR5	Amino-acid biosynthesis;Lyase;Pyridoxal phosphate;Threonine biosynthesis;	4.2.3.1;	;	UniRef50_P00934	UniRef90_P27735	UniRef100_P27735	Serratia marcescens	Serratia	Enterobacteriaceae	Enterobacteriales	Gammaproteobacteria	Proteobacteria	Unknown KINGDOM	Bacteria	Unknown SUBSPECIES	HG4784800;	2.564e-05	2.411e-05	4.584e-05	8.998e-05	3.419e-05	0	2.754e-05	0	0	0	3.143e-05	3.45e-05	2.581e-05	5.636e-05	2.475e-05	0	0	2.904e-05	0	0	2.735e-05	0	0	3.099e-05
Meta-Protein 40721	BLAST_ALYS_STRPN Autolysin OS=Streptococcus pneumoniae serotype 4 (strain ATCC BAA-334 / TIGR4) GN=lytA PE=1 SV=2_P06653	Antimicrobial;Bacteriolytic enzyme;Glycosidase;Hydrolase;Repeat;	3.2.1.17;	;	UniRef50_P15057	UniRef90_P15057	UniRef100_P19386	Streptococcus phage Cp-1	Unknown GENUS	Podoviridae	Caudovirales	Unknown CLASS	Unknown PHYLUM	Unknown KINGDOM	Viruses	Streptococcus phage CP-9	HG4519887;	0	0	2.292e-05	0	0	0.00018937	0	0	0	0	0	0	0	0.00011271	0	0	0.00019475	2.904e-05	0	0	0	0	0	0
Meta-Protein 61153	BLAST_MGLB_TREPA Glucose/galactose-binding lipoprotein OS=Treponema pallidum (strain Nichols) GN=mglB PE=1 SV=1_Q08255	3D-structure;Cell membrane;Complete proteome;Lipoprotein;Membrane;Palmitate;Reference proteome;Signal;Sugar transport;Transport;	;	K10540;	UniRef50_Q08255	UniRef90_Q08255	UniRef100_Q08255	Treponema pallidum subsp. pallidum str. Nichols	Treponema	Spirochaetaceae	Spirochaetales	Spirochaetia	Spirochaetes	Unknown KINGDOM	Bacteria	Treponema pallidum subsp. pallidum	HG4829310;	0	0	9.168e-05	0	0	0	0	0	0.00015818	0	0	0	0	0	7.424e-05	0	0	0	0	2.929e-05	0.00019144	0	0	0
Meta-Protein 17495	BLAST_PADI2_HUMAN Protein-arginine deiminase type-2 OS=Homo sapiens GN=PADI2 PE=1 SV=2_Q9Y2J8	3D-structure;Acetylation;Alternative splicing;Calcium;Chromatin regulator;Citrullination;Complete proteome;Cytoplasm;Direct protein sequencing;Disease mutation;Hydrolase;Immunity;Innate immunity;Metal-binding;Nucleus;Phosphoprotein;Polymorphism;Reference proteome;Transcription;Transcription regulation;	3.5.3.15;	K01481;	EMPTY	EMPTY	EMPTY	Unknown SPECIES	Unknown GENUS	Unknown FAMILY	Unknown ORDER	Mammalia	Chordata	Metazoa	Eukaryota	Unknown SUBSPECIES	HG5339398;	0.00010256	0	0	0	0	0	0	0	5.273e-05	0	0.00028287	3.45e-05	0	0	0	0	0	0	0	0	0.00013674	2.471e-05	4.883e-05	0
Meta-Protein 24443	BLAST_Y1902_EXIS2 UPF0122 protein Exig_1902 OS=Exiguobacterium sibiricum (strain DSM 17290 / JCM 13490 / 255-15) GN=Exig_1902 PE=3 SV=1_B1YIM8	Complete proteome;Reference proteome;	;	K09787;	UniRef50_A4J671	UniRef90_A4J671	UniRef100_A4J671	Desulfotomaculum reducens	Desulfotomaculum	Peptococcaceae	Clostridiales	Clostridia	Firmicutes	Unknown KINGDOM	Bacteria	Desulfotomaculum reducens MI-1	HG1502674;	0	2.411e-05	0	0	3.419e-05	3.787e-05	2.754e-05	2.65e-05	0	6.303e-05	0	3.45e-05	2.581e-05	2.818e-05	0	0	0	5.809e-05	2.796e-05	5.858e-05	2.735e-05	0	2.442e-05	0
Meta-Protein 11991	Metagenome Unknown							Unknown SPECIES	Unknown GENUS	Unknown FAMILY	Unknown ORDER	Unknown CLASS	Unknown PHYLUM	Unknown KINGDOM	Unknown SUPERKINGDOM	Unknown SUBSPECIES	HG3212643;	5.128e-05	2.411e-05	0	2.999e-05	3.419e-05	0	2.754e-05	2.65e-05	0	9.454e-05	6.286e-05	6.901e-05	0	0	0	8.59e-05	0	0	0	2.929e-05	5.47e-05	0	2.442e-05	0
Meta-Protein 12645	BLAST_TRPA_GEOSM Tryptophan synthase alpha chain OS=Geobacter sp. (strain M21) GN=trpA PE=3 SV=1_C6E1P3	3D-structure;Amino-acid biosynthesis;Aromatic amino acid biosynthesis;Complete proteome;Lyase;Reference proteome;Tryptophan biosynthesis;	4.2.1.20;	K01695;	UniRef50_O67502	UniRef90_O67502	UniRef100_O67502	Aquifex aeolicus	Aquifex	Aquificaceae	Aquificales	Aquificae	Aquificae	Unknown KINGDOM	Bacteria	Aquifex aeolicus VF5	HG2283369;	0.00010256	9.644e-05	0	0	3.419e-05	0	0	0	2.636e-05	0	6.286e-05	0	5.162e-05	2.818e-05	0	8.59e-05	0.00011685	0	2.796e-05	2.929e-05	0	0	0	0
Meta-Protein 44318	GUB_NICPL Lichenase OS=Nicotiana plumbaginifolia GN=GN1 PE=2 SV=3	Glycosidase;Hydrolase;Signal;	3.2.1.73;	;	UniRef50_P33157	UniRef90_P07979	UniRef100_P07979	Nicotiana plumbaginifolia	Nicotiana	Solanaceae	Solanales	Unknown CLASS	Streptophyta	Viridiplantae	Eukaryota	Unknown SUBSPECIES	P07979;	0	0	0	0	0	0	0	0	0	0.00015757	0.00022001	0	0	0.00014089	0	8.59e-05	0	0	5.591e-05	0.00011716	0	0	0	0
Meta-Protein 34986	BLAST_NUDT3_ARATH Nudix hydrolase 3 OS=Arabidopsis thaliana GN=NUDT3 PE=1 SV=1_Q8L831	Alternative splicing;Complete proteome;Hydrolase;Magnesium;Manganese;Metal-binding;Reference proteome;	3.6.1.-;	;	UniRef50_Q8L831	UniRef90_Q8L831	UniRef100_Q8L831	Arabidopsis thaliana	Arabidopsis	Brassicaceae	Brassicales	Unknown CLASS	Streptophyta	Viridiplantae	Eukaryota	Unknown SUBSPECIES	HG5130100;	0	4.822e-05	2.292e-05	2.999e-05	3.419e-05	3.787e-05	2.754e-05	5.299e-05	2.636e-05	3.151e-05	3.143e-05	6.901e-05	0	0	0	5.727e-05	0	0	2.796e-05	2.929e-05	2.735e-05	0	0	0
Meta-Protein 33825	BLAST_FYN_HUMAN Tyrosine-protein kinase Fyn OS=Homo sapiens GN=FYN PE=1 SV=3_P06241	3D-structure;ATP-binding;Adaptive immunity;Alternative initiation;Alternative splicing;Cell adhesion;Cell cycle;Cell junction;Cell membrane;Cell projection;Chromosomal rearrangement;Complete proteome;Cytoplasm;Cytoplasmic vesicle;Cytoskeleton;Developmental protein;Diabetes mellitus;Direct protein sequencing;Disease mutation;Endosome;Exocytosis;Golgi apparatus;Host-virus interaction;Immunity;Inflammatory response;Innate immunity;Kinase;Lipoprotein;Lysosome;Manganese;Membrane;Metal-binding;Mitochondrion;Mitochondrion inner membrane;Myristate;Nucleotide-binding;Nucleus;Oncogene;Palmitate;Phagocytosis;Phosphoprotein;Polymorphism;Proto-oncogene;Reference proteome;Repeat;S-nitrosylation;SH2 domain;SH3 domain;Transferase;Tyrosine-protein kinase;Ubl conjugation;	2.7.10.2;	;K05703;K05704;K05705;K05854;K05856;K08890;K08891;K08892;K08893;K17511;	EMPTY	EMPTY	EMPTY	Unknown SPECIES	Unknown GENUS	Unknown FAMILY	Unknown ORDER	Unknown CLASS	Unknown PHYLUM	Unknown KINGDOM	Unknown SUPERKINGDOM	Unknown SUBSPECIES	HG5140974;	0	4.822e-05	6.876e-05	0	0.00013675	3.787e-05	5.508e-05	0	2.636e-05	0	0	6.901e-05	0	2.818e-05	2.475e-05	0	7.79e-05	0	0	0	0	2.471e-05	2.442e-05	0
Meta-Protein 33824	BLAST_EBDG_STRAW Exo-beta-D-glucosaminidase OS=Streptomyces avermitilis (strain ATCC 31267 / DSM 46492 / JCM 5070 / NBRC 14893 / NCIMB 12804 / NRRL 8165 / MA-4680) GN=csxA PE=1 SV=1_Q82NR8	Carbohydrate metabolism;Chitin degradation;Complete proteome;Glycosidase;Hydrolase;Polysaccharide degradation;Reference proteome;Secreted;Signal;	3.2.1.165;	K15855;	UniRef50_Q82NR8	UniRef90_Q82NR8	UniRef100_Q82NR8	Streptomyces avermitilis	Streptomyces	Streptomycetaceae	Actinomycetales	Actinobacteria	Actinobacteria	Unknown KINGDOM	Bacteria	Streptomyces avermitilis MA-4680	HG4129333;	0	4.822e-05	6.876e-05	0	0.00013675	3.787e-05	5.508e-05	0	2.636e-05	0	0	6.901e-05	0	2.818e-05	2.475e-05	0	7.79e-05	0	0	0	0	2.471e-05	2.442e-05	0
Meta-Protein 40205	Metagenome Unknown							Unknown SPECIES	Unknown GENUS	Unknown FAMILY	Unknown ORDER	Unknown CLASS	Unknown PHYLUM	Unknown KINGDOM	Unknown SUPERKINGDOM	Unknown SUBSPECIES	HG0915978;	0	0	6.876e-05	0	6.837e-05	3.787e-05	0	0	0	0	0	0	0	5.636e-05	7.424e-05	0.00011453	3.895e-05	2.904e-05	2.796e-05	2.929e-05	0	0	2.442e-05	3.099e-05
Meta-Protein 22226	BLAST_PRIA_BACSU Primosomal protein N OS=Bacillus subtilis (strain 168) GN=priA PE=3 SV=2_P94461	ATP-binding;Complete proteome;DNA replication;DNA-binding;Helicase;Hydrolase;Metal-binding;Nucleotide-binding;Primosome;Reference proteome;Zinc;Zinc-finger;	3.6.4.-;	K04066;	UniRef50_P94461	UniRef90_P94461	UniRef100_P94461	Bacillus subtilis subsp. subtilis str. 168	Bacillus	Bacillaceae	Bacillales	Bacilli	Firmicutes	Unknown KINGDOM	Bacteria	Bacillus subtilis subsp. subtilis	HG2624104;	0	2.411e-05	0	0	6.837e-05	0	0	0	2.636e-05	3.151e-05	3.143e-05	3.45e-05	2.581e-05	0	0	0	0.00011685	0	8.387e-05	8.787e-05	0	0	0	0
Meta-Protein 21293	BLAST_MTGA_BRADU Biosynthetic peptidoglycan transglycosylase OS=Bradyrhizobium diazoefficiens (strain JCM 10833 / IAM 13628 / NBRC 14792 / USDA 110) GN=mtgA PE=3 SV=2_Q89VU8	Antibiotic resistance;Carboxypeptidase;Cell membrane;Cell shape;Cell wall biogenesis/degradation;Complete proteome;Glycosyltransferase;Hydrolase;Membrane;Multifunctional enzyme;Peptidoglycan synthesis;Protease;Signal-anchor;Transferase;Transmembrane;Transmembrane helix;	2.4.1.129;3.4.16.4;	K05366;	UniRef50_A7GHV1	UniRef90_A7GHV1	UniRef100_A7GHV1	Clostridium botulinum F str. Langeland	Clostridium	Clostridiaceae	Clostridiales	Clostridia	Firmicutes	Unknown KINGDOM	Bacteria	Clostridium botulinum F	HG5430142;	0	0	0	0	6.837e-05	3.787e-05	0	0	0	0	0	0	2.581e-05	2.818e-05	0	0	0.00011685	2.904e-05	5.591e-05	0	0	0	0	3.099e-05
Meta-Protein 1556	BLAST_FUCI_BACV8 L-fucose isomerase OS=Bacteroides vulgatus (strain ATCC 8482 / DSM 1447 / JCM 5826 / NBRC 14291 / NCTC 11154) GN=fucI PE=3 SV=1_A6L048	3D-structure;Carbohydrate metabolism;Complete proteome;Cytoplasm;Direct protein sequencing;Fucose metabolism;Isomerase;Manganese;Metal-binding;Reference proteome;	5.3.1.25;5.3.1.3;	K01818;	EMPTY	EMPTY	EMPTY	Unknown SPECIES	Unknown GENUS	Unknown FAMILY	Unknown ORDER	Unknown CLASS	Unknown PHYLUM	Unknown KINGDOM	Bacteria	Unknown SUBSPECIES	HG5242134;HG5262587;HG5252910;HG5241443;	0	0	2.292e-05	2.999e-05	0	0	0	0	0.00018455	0	0	0	7.742e-05	0	2.475e-05	0	7.79e-05	2.904e-05	0	0.00023432	5.47e-05	2.471e-05	4.883e-05	0
Meta-Protein 26731	BLAST_RL6_GEOKA 50S ribosomal protein L6 OS=Geobacillus kaustophilus (strain HTA426) GN=rplF PE=3 SV=1_Q5L408	3D-structure;Complete proteome;Direct protein sequencing;RNA-binding;Reference proteome;Ribonucleoprotein;Ribosomal protein;rRNA-binding;	;	;K02933;	UniRef50_P46898	UniRef90_Q5L408	UniRef100_Q5L408	Unknown SPECIES	Geobacillus	Bacillaceae	Bacillales	Bacilli	Firmicutes	Unknown KINGDOM	Bacteria	Unknown SUBSPECIES	HG2369927;	0	2.411e-05	4.584e-05	0.00011998	0	0	0	0	2.636e-05	6.303e-05	0	0	2.581e-05	2.818e-05	2.475e-05	2.863e-05	7.79e-05	5.809e-05	0	2.929e-05	2.735e-05	4.943e-05	2.442e-05	3.099e-05
Meta-Protein 15617	BLAST_FLA_BACHD Flagellin OS=Bacillus halodurans (strain ATCC BAA-125 / DSM 18197 / FERM 7344 / JCM 9153 / C-125) GN=hag PE=1 SV=1_Q05203	Bacterial flagellum;Complete proteome;Direct protein sequencing;Reference proteome;Secreted;	;	K02406;	UniRef50_Q05203	UniRef90_Q05203	UniRef100_Q05203	Bacillus halodurans	Bacillus	Bacillaceae	Bacillales	Bacilli	Firmicutes	Unknown KINGDOM	Bacteria	Bacillus halodurans C-125	HG3526721;	0.0001282	0	0	0	0	0	0	0	0	0	0	0	0.00074843	0	0	0	0	0	0	0	0	0	0	0
Meta-Protein 18212	BLAST_GPMA_BIFLO 2,3-bisphosphoglycerate-dependent phosphoglycerate mutase OS=Bifidobacterium longum (strain NCC 2705) GN=gpmA PE=3 SV=1_P59159	Complete proteome;Gluconeogenesis;Glycolysis;Isomerase;Reference proteome;	5.4.2.11;	K01834;	UniRef50_P33158	UniRef90_B3DQI6	UniRef100_B3DQI6	Bifidobacterium longum	Bifidobacterium	Bifidobacteriaceae	Bifidobacteriales	Actinobacteria	Actinobacteria	Unknown KINGDOM	Bacteria	Unknown SUBSPECIES	HG3654650;	2.564e-05	0	0	0	0	0	0	0	0	0.00028363	0	0	0.00010323	0	0	0	0	0.00026138	0	0	0	9.886e-05	0	0
Meta-Protein 15271	BLAST_ACT13_SOLTU Actin-101 OS=Solanum tuberosum GN=AC101 PE=3 SV=1_P30173	3D-structure;ADP-ribosylation;ANK repeat;ATP-binding;Acetylation;Alternative splicing;Aortic aneurysm;Atrial septal defect;Cardiomyopathy;Coiled coil;Complete proteome;Cytoplasm;Cytoskeleton;Deafness;Direct protein sequencing;Disease mutation;Dystonia;Isopeptide bond;Mental retardation;Methylation;Muscle protein;Nemaline myopathy;Non-syndromic deafness;Nucleotide-binding;Oxidation;Phosphoprotein;Polymorphism;Reference proteome;Repeat;Ubl conjugation;	;	;K05692;K10354;K10355;K12313;K12314;K12315;K17299;	EMPTY	EMPTY	EMPTY	Unknown SPECIES	Unknown GENUS	Unknown FAMILY	Unknown ORDER	Unknown CLASS	Unknown PHYLUM	Unknown KINGDOM	Eukaryota	Unknown SUBSPECIES	HG4502851;	0.00010256	0	0	0	0	0.00026512	0	0	0	0	0	0	0	0.00045086	0	0	0	0	0.0001957	0.00014645	0	0	0	0
Meta-Protein 12826	Metagenome Unknown							Unknown SPECIES	Unknown GENUS	Unknown FAMILY	Unknown ORDER	Unknown CLASS	Unknown PHYLUM	Unknown KINGDOM	Unknown SUPERKINGDOM	Unknown SUBSPECIES	HG5363980;	2.564e-05	7.233e-05	0	0	6.837e-05	3.787e-05	0	0	0	3.151e-05	6.286e-05	0	2.581e-05	0	2.475e-05	0.00011453	0	0	0	5.858e-05	0	2.471e-05	0	3.099e-05
Meta-Protein 12553	Metagenome Unknown							Unknown SPECIES	Unknown GENUS	Unknown FAMILY	Unknown ORDER	Unknown CLASS	Unknown PHYLUM	Unknown KINGDOM	Unknown SUPERKINGDOM	Unknown SUBSPECIES	HG1613388;	5.128e-05	2.411e-05	0	5.999e-05	0.00010256	7.575e-05	2.754e-05	0	0	0	0	3.45e-05	5.162e-05	0	0	2.863e-05	0.00011685	0	8.387e-05	0	0	0	0	0
Meta-Protein 8908	EFTU_ONYPE Elongation factor Tu OS=Onion yellows phytoplasma (strain OY-M) GN=tuf PE=3 SV=1	Complete proteome;Cytoplasm;Elongation factor;GTP-binding;Nucleotide-binding;Protein biosynthesis;Reference proteome;	;	K02358;	UniRef50_P23568	UniRef90_Q6YQV8	UniRef100_Q6YQV8	Onion yellows phytoplasma	Candidatus Phytoplasma	Acholeplasmataceae	Acholeplasmatales	Mollicutes	Tenericutes	Unknown KINGDOM	Bacteria	Onion yellows phytoplasma OY-M	Q6YQV8;	0.00015384	0	0	2.999e-05	3.419e-05	0	0	0	0	0	0	0	5.162e-05	0	0	2.863e-05	0	0	0	8.787e-05	0	0	0	3.099e-05
Meta-Protein 63830	BLAST_SUSC_BACTN TonB-dependent receptor SusC OS=Bacteroides thetaiotaomicron (strain ATCC 29148 / DSM 2079 / NCTC 10582 / E50 / VPI-5482) GN=susC PE=1 SV=1_Q8A1G1	Carbohydrate metabolism;Cell outer membrane;Complete proteome;Membrane;Receptor;Reference proteome;Signal;TonB box;Transmembrane;Transmembrane beta strand;Transport;	;	K21573;	UniRef50_Q8A1G1	UniRef90_Q8A1G1	UniRef100_Q8A1G1	Bacteroides thetaiotaomicron	Bacteroides	Bacteroidaceae	Bacteroidales	Bacteroidia	Bacteroidetes	Unknown KINGDOM	Bacteria	Bacteroides thetaiotaomicron VPI-5482	HG5530256;	0	0	2.292e-05	0	0	0	0	0	0.00015818	0	0	0	0	0	0	0	0	0	0	0	0.00092985	4.943e-05	0	0
Meta-Protein 47524	CONG7_ARAHY Conglutin-7 OS=Arachis hypogaea PE=1 SV=2	Allergen;Alternative splicing;Direct protein sequencing;Disulfide bond;Hydroxylation;IgE-binding protein;Protease inhibitor;Seed storage protein;Serine protease inhibitor;Signal;Storage protein;	;	;	UniRef50_Q6PSU2	UniRef90_Q6PSU2	UniRef100_Q6PSU2	Arachis hypogaea	Arachis	Fabaceae	Fabales	Unknown CLASS	Streptophyta	Viridiplantae	Eukaryota	Unknown SUBSPECIES	Q6PSU2;	0	0	0	0	0	0.00011362	0	0	0	0	0	0	0	0	0	2.863e-05	0	0	0	0	0	0	7.325e-05	0
Meta-Protein 17844	BLAST_NANH_MICVI Sialidase OS=Micromonospora viridifaciens GN=nedA PE=1 SV=1_Q02834	Calcium;Cell wall;Complete proteome;Glycosidase;Hydrolase;Metal-binding;Peptidoglycan-anchor;Reference proteome;Secreted;Signal;	3.2.1.97;	;	UniRef50_A9WNA0	UniRef90_A9WNA0	UniRef100_A9WNA0	Renibacterium salmoninarum	Renibacterium	Micrococcaceae	Actinomycetales	Actinobacteria	Actinobacteria	Unknown KINGDOM	Bacteria	Renibacterium salmoninarum ATCC 33209	HG5595656;	7.692e-05	0	0	0	0	0.0001515	0	0	0	6.303e-05	0	0	0.00012904	0	0	0	0	0.00017426	0	0	0	0	0	0
Meta-Protein 60627	Metagenome Unknown							Unknown SPECIES	Unknown GENUS	Unknown FAMILY	Unknown ORDER	Unknown CLASS	Unknown PHYLUM	Unknown KINGDOM	Unknown SUPERKINGDOM	Unknown SUBSPECIES	HG4347951;	0	0	0.00018336	0	0	0	0	0	0	0	0	0	0	0	0.00014848	0	0	0	0	0	0	0	0	0
Meta-Protein 19147	Metagenome Unknown							Unknown SPECIES	Unknown GENUS	Unknown FAMILY	Unknown ORDER	Unknown CLASS	Unknown PHYLUM	Unknown KINGDOM	Unknown SUPERKINGDOM	Unknown SUBSPECIES	HG3638611;	0	2.411e-05	2.292e-05	0	0	3.787e-05	0	0	0	3.151e-05	0	0.00010351	2.581e-05	2.818e-05	2.475e-05	0	7.79e-05	5.809e-05	8.387e-05	0	0	2.471e-05	0	0
Meta-Protein 10268	Metagenome Unknown							Unknown SPECIES	Unknown GENUS	Unknown FAMILY	Unknown ORDER	Unknown CLASS	Unknown PHYLUM	Unknown KINGDOM	Unknown SUPERKINGDOM	Unknown SUBSPECIES	HG5596838;	2.564e-05	4.822e-05	0	8.998e-05	0	7.575e-05	0	0	5.273e-05	0.00012606	0	0	5.162e-05	2.818e-05	0	0	0	0	0	2.929e-05	2.735e-05	0	2.442e-05	0
Meta-Protein 14792	BLAST_KV228_HUMAN Immunoglobulin kappa variable 2-28 OS=Homo sapiens GN=IGKV2-28 PE=3 SV=1_A0A075B6P5	3D-structure;Adaptive immunity;Cell membrane;Complete proteome;Direct protein sequencing;Disulfide bond;Immunity;Immunoglobulin V region;Immunoglobulin domain;Membrane;Polymorphism;Reference proteome;Secreted;Signal;	;	;	UniRef50_A0A075B6P5	UniRef90_A0A075B6P5	UniRef100_A0A075B6P5	Homo sapiens	Homo	Hominidae	Primates	Mammalia	Chordata	Metazoa	Eukaryota	Unknown SUBSPECIES	HG2999949;	2.564e-05	0	0	0	3.419e-05	0	0	0	0	0	3.143e-05	0	0	0	0	0	0	0	0	2.929e-05	2.735e-05	0	0	0
Meta-Protein 12231	GPMA_RHOFT 2,3-bisphosphoglycerate-dependent phosphoglycerate mutase OS=Rhodoferax ferrireducens (strain ATCC BAA-621 / DSM 15236 / T118) GN=gpmA PE=3 SV=1	Complete proteome;Gluconeogenesis;Glycolysis;Isomerase;Reference proteome;	5.4.2.11;	K01834;	UniRef50_Q74CR0	UniRef90_Q21YW0	UniRef100_Q21YW0	Albidiferax ferrireducens	Albidiferax	Comamonadaceae	Burkholderiales	Betaproteobacteria	Proteobacteria	Unknown KINGDOM	Bacteria	Rhodoferax ferrireducens T118	Q21YW0;	2.564e-05	4.822e-05	0	2.999e-05	3.419e-05	0	2.754e-05	2.65e-05	2.636e-05	3.151e-05	3.143e-05	6.901e-05	0	0	0	2.863e-05	0	0	2.796e-05	2.929e-05	5.47e-05	0	0	0
Meta-Protein 16858	BLAST_RS15_PEPD6 30S ribosomal protein S15 OS=Peptoclostridium difficile (strain 630) GN=rpsO PE=3 SV=1_Q18BI0	Complete proteome;RNA-binding;Reference proteome;Ribonucleoprotein;Ribosomal protein;rRNA-binding;	;	K02956;	UniRef50_Q6NCN7	UniRef90_A9KNL0	UniRef100_A9KNL0	Clostridium phytofermentans	Clostridium	Clostridiaceae	Clostridiales	Clostridia	Firmicutes	Unknown KINGDOM	Bacteria	Clostridium phytofermentans ISDg	HG0903612;	2.564e-05	7.233e-05	4.584e-05	0.00011998	0	0	0	0	5.273e-05	6.303e-05	0	0	2.581e-05	5.636e-05	2.475e-05	2.863e-05	0	5.809e-05	8.387e-05	0	2.735e-05	0	2.442e-05	0
Meta-Protein 3024	BLAST_PHK_PEDPA Probable phosphoketolase OS=Pediococcus pentosaceus (strain ATCC 25745 / CCUG 21536 / LMG 10740 / 183-1w) GN=PEPE_0353 PE=3 SV=1_Q03H73	Complete proteome;Direct protein sequencing;Lyase;Plasmid;Reference proteome;Thiamine pyrophosphate;	4.1.2.-;4.1.2.22;4.1.2.9;	;K01621;	EMPTY	EMPTY	EMPTY	Unknown SPECIES	Unknown GENUS	Unknown FAMILY	Unknown ORDER	Unknown CLASS	Unknown PHYLUM	Unknown KINGDOM	Unknown SUPERKINGDOM	Unknown SUBSPECIES	HG5441825;HG5446552;	0	0	0	0	0	0	0	0	0	0	0	0	0	0	0	0	0	0	0	0	0	0	0.00097663	0
Meta-Protein 1749	BLAST_THIO_CHLTI Thioredoxin OS=Chlorobaculum thiosulfatiphilum GN=trxA PE=1 SV=5_P10472	Complete proteome;Direct protein sequencing;Disulfide bond;Electron transport;Redox-active center;Reference proteome;Transport;	;	;K03671;	UniRef50_P0A4L1	UniRef90_P0A4L1	UniRef100_P0A4L1	Unknown SPECIES	Nostoc	Nostocaceae	Nostocales	Unknown CLASS	Cyanobacteria	Unknown KINGDOM	Bacteria	Unknown SUBSPECIES	HG1165272;HG1161167;	0	2.411e-05	4.584e-05	0	0	0	0	0	0.00021091	0.00015757	0	0	2.581e-05	0	2.475e-05	0	0	0	0	0	0.00019144	0.000173	0	0
Meta-Protein 16718	BLAST_EFTU_SYMTH Elongation factor Tu OS=Symbiobacterium thermophilum (strain T / IAM 14863) GN=tuf PE=3 SV=1_Q67JU1	3D-structure;Acetylation;Antibiotic resistance;Cell inner membrane;Cell membrane;Complete proteome;Cytoplasm;Direct protein sequencing;Elongation factor;GTP-binding;Membrane;Methylation;Mitochondrion;Nucleotide-binding;Phosphoprotein;Protein biosynthesis;RNA-binding;Reference proteome;	;	;K02358;	EMPTY	EMPTY	EMPTY	Unknown SPECIES	Unknown GENUS	Unknown FAMILY	Unknown ORDER	Unknown CLASS	Unknown PHYLUM	Unknown KINGDOM	Unknown SUPERKINGDOM	Unknown SUBSPECIES	HG4607923;	2.564e-05	2.411e-05	4.584e-05	0	3.419e-05	0	0	0	0	0	3.143e-05	0	2.581e-05	2.818e-05	2.475e-05	0	0	0	0	2.929e-05	2.735e-05	2.471e-05	9.766e-05	6.198e-05
Meta-Protein 11618	BLAST_RSGA2_NOSS1 Small ribosomal subunit biogenesis GTPase RsgA 2 OS=Nostoc sp. (strain PCC 7120 / SAG 25.82 / UTEX 2576) GN=rsgA2 PE=3 SV=1_Q8YK41	Cytoplasm;GTP-binding;Hydrolase;Metal-binding;Nucleotide-binding;RNA-binding;Ribosome biogenesis;Zinc;rRNA-binding;	3.6.1.-;	K06949;	UniRef50_Q8Y7F0	UniRef90_Q8Y7F0	UniRef100_Q71ZZ0	Listeria monocytogenes	Listeria	Listeriaceae	Bacillales	Bacilli	Firmicutes	Unknown KINGDOM	Bacteria	Listeria monocytogenes serotype 4b str. F2365	HG4279613;	5.128e-05	0	0	0	0	3.787e-05	5.508e-05	5.299e-05	2.636e-05	0	0	0	2.581e-05	5.636e-05	2.475e-05	5.727e-05	3.895e-05	5.809e-05	0	0	0	0	0	0
Meta-Protein 45049	BLAST_ENO_BACLD Enolase OS=Bacillus licheniformis (strain ATCC 14580 / DSM 13 / JCM 2505 / NBRC 12200 / NCIMB 9375 / NRRL NRS-1264 / Gibson 46) GN=eno PE=3 SV=1_Q65EN2	3D-structure;Complete proteome;Cytoplasm;Direct protein sequencing;Glycolysis;Lyase;Magnesium;Metal-binding;Phosphoprotein;Reference proteome;Secreted;Sporulation;Virulence;	4.2.1.11;	;K01689;	EMPTY	EMPTY	EMPTY	Unknown SPECIES	Unknown GENUS	Unknown FAMILY	Unknown ORDER	Unknown CLASS	Unknown PHYLUM	Unknown KINGDOM	Bacteria	Unknown SUBSPECIES	HG4791060;	0	0	0	2.999e-05	0	0	0	0	0	0	0	0	0	5.636e-05	0	0	0	8.713e-05	0	5.858e-05	0	0	0.00034182	0
Meta-Protein 22341	BLAST_Y4920_ARATH Uncharacterized protein At4g37920 OS=Arabidopsis thaliana GN=At4g37920 PE=2 SV=2_Q84WN0	Coiled coil;Complete proteome;Reference proteome;	;	;	UniRef50_Q84WN0	UniRef90_Q84WN0	UniRef100_Q84WN0	Arabidopsis thaliana	Arabidopsis	Brassicaceae	Brassicales	Unknown CLASS	Streptophyta	Viridiplantae	Eukaryota	Unknown SUBSPECIES	HG4821696;	0	4.822e-05	2.292e-05	0	3.419e-05	3.787e-05	5.508e-05	0	2.636e-05	3.151e-05	0	0	5.162e-05	0	2.475e-05	5.727e-05	3.895e-05	0	2.796e-05	2.929e-05	5.47e-05	0	0	0
Meta-Protein 1651	BLAST_ATOB_ECOLI Acetyl-CoA acetyltransferase OS=Escherichia coli (strain K12) GN=atoB PE=1 SV=1_P76461	3D-structure;Acyltransferase;Complete proteome;Cytoplasm;Direct protein sequencing;Fatty acid metabolism;Lipid metabolism;Reference proteome;Transferase;	2.3.1.9;	K00626;	EMPTY	EMPTY	EMPTY	Unknown SPECIES	Unknown GENUS	Unknown FAMILY	Unknown ORDER	Unknown CLASS	Unknown PHYLUM	Unknown KINGDOM	Bacteria	Unknown SUBSPECIES	HG4740509;HG4646885;	0	0	0	0	0.00010256	0	0	0	2.636e-05	6.303e-05	0	0	5.162e-05	5.636e-05	0	2.863e-05	3.895e-05	5.809e-05	0	0	0	4.943e-05	0	0
Meta-Protein 19180	Metagenome Unknown							Unknown SPECIES	Unknown GENUS	Unknown FAMILY	Unknown ORDER	Unknown CLASS	Unknown PHYLUM	Unknown KINGDOM	Unknown SUPERKINGDOM	Unknown SUBSPECIES	HG3425465;	0	0	0	2.999e-05	3.419e-05	3.787e-05	0	0	2.636e-05	3.151e-05	3.143e-05	3.45e-05	2.581e-05	2.818e-05	7.424e-05	5.727e-05	0	0.00011617	8.387e-05	0.00011716	0	2.471e-05	0	0.00012396
Meta-Protein 31961	BLAST_PLYX_DICCH Pectate disaccharide-lyase OS=Dickeya chrysanthemi GN=pelX PE=1 SV=1_P22751	Calcium;Direct protein sequencing;Lyase;Metal-binding;Signal;	4.2.2.9;	;	UniRef50_P22751	UniRef90_P22751	UniRef100_P22751	Erwinia chrysanthemi	Dickeya	Enterobacteriaceae	Enterobacteriales	Gammaproteobacteria	Proteobacteria	Unknown KINGDOM	Bacteria	Unknown SUBSPECIES	HG5373798;	0	2.411e-05	2.292e-05	8.998e-05	0	7.575e-05	2.754e-05	0	7.909e-05	3.151e-05	3.143e-05	0	0	0	0	5.727e-05	0	0	0	0	2.735e-05	0	0	0
Meta-Protein 35574	Metagenome Unknown							Unknown SPECIES	Unknown GENUS	Unknown FAMILY	Unknown ORDER	Unknown CLASS	Unknown PHYLUM	Unknown KINGDOM	Unknown SUPERKINGDOM	Unknown SUBSPECIES	HG2858455;	0	7.233e-05	0	2.999e-05	0	7.575e-05	5.508e-05	0	2.636e-05	0	3.143e-05	3.45e-05	0	0	0	0.00014316	0	0	5.591e-05	2.929e-05	2.735e-05	0	0	0
Meta-Protein 971	BLAST_RL2_BACHD 50S ribosomal protein L2 OS=Bacillus halodurans (strain ATCC BAA-125 / DSM 18197 / FERM 7344 / JCM 9153 / C-125) GN=rplB PE=3 SV=1_Q9Z9L1	Complete proteome;RNA-binding;Reference proteome;Ribonucleoprotein;Ribosomal protein;rRNA-binding;	;	K02886;	UniRef50_P42919	UniRef90_P42919	UniRef100_Q65PA4	Bacillus licheniformis	Bacillus	Bacillaceae	Bacillales	Bacilli	Firmicutes	Unknown KINGDOM	Bacteria	Bacillus licheniformis DSM 13 = ATCC 14580	HG3697663;HG3698837;	2.564e-05	0	0	0	0.00013675	0	0	0	0	0	0	0	5.162e-05	0	2.475e-05	0	0	0	0	0	0	7.414e-05	0	0
Meta-Protein 28641	BLAST_GLYA_NEIG2 Serine hydroxymethyltransferase OS=Neisseria gonorrhoeae (strain NCCP11945) GN=glyA PE=3 SV=1_B4RLC9	3D-structure;Acetylation;Amino-acid biosynthesis;Complete proteome;Cytoplasm;Direct protein sequencing;Lyase;One-carbon metabolism;Pyridoxal phosphate;Reference proteome;Transferase;	2.1.2.1;4.1.2.48;	;K00600;	EMPTY	EMPTY	EMPTY	Unknown SPECIES	Unknown GENUS	Unknown FAMILY	Unknown ORDER	Unknown CLASS	Unknown PHYLUM	Unknown KINGDOM	Bacteria	Unknown SUBSPECIES	HG4716185;	0	4.822e-05	4.584e-05	2.999e-05	0	3.787e-05	2.754e-05	0	5.273e-05	3.151e-05	3.143e-05	0	0	2.818e-05	0	0.0001718	0	0	0	5.858e-05	0.00010939	0	0	0
Meta-Protein 19973	YL780_MIMIV Uncharacterized protein L780 OS=Acanthamoeba polyphaga mimivirus GN=MIMI_L780 PE=4 SV=1	Complete proteome;Reference proteome;	;	;	UniRef50_Q5UPS5	UniRef90_Q5UPS5	UniRef100_Q5UPS5	Acanthamoeba polyphaga mimivirus	Mimivirus	Mimiviridae	Unknown ORDER	Unknown CLASS	Unknown PHYLUM	Unknown KINGDOM	Viruses	Unknown SUBSPECIES	Q5UPS5;	0	0	2.292e-05	0	3.419e-05	3.787e-05	0	0	0	0	0	3.45e-05	2.581e-05	2.818e-05	4.949e-05	0	0	0	5.591e-05	2.929e-05	0	2.471e-05	0	6.198e-05
Meta-Protein 19972	Metagenome Unknown							Unknown SPECIES	Unknown GENUS	Unknown FAMILY	Unknown ORDER	Unknown CLASS	Unknown PHYLUM	Unknown KINGDOM	Unknown SUPERKINGDOM	Unknown SUBSPECIES	HG1760888;	0	0	2.292e-05	0	3.419e-05	3.787e-05	0	0	0	0	0	3.45e-05	2.581e-05	2.818e-05	4.949e-05	0	0	0	5.591e-05	2.929e-05	0	2.471e-05	0	6.198e-05
Meta-Protein 19974	BLAST_TNR2_ECOLX Transposon Tn21 resolvase OS=Escherichia coli GN=tnpR PE=3 SV=1_P04130	3D-structure;DNA integration;DNA invertase;DNA recombination;DNA-binding;Plasmid;Transposable element;Transposition;	;	;	UniRef50_P20384	UniRef90_P20384	UniRef100_P20384	Staphylococcus aureus	Staphylococcus	Staphylococcaceae	Bacillales	Bacilli	Firmicutes	Unknown KINGDOM	Bacteria	Unknown SUBSPECIES	HG1519449;	0	0	2.292e-05	0	3.419e-05	3.787e-05	0	0	0	0	0	3.45e-05	2.581e-05	2.818e-05	4.949e-05	0	0	0	5.591e-05	2.929e-05	0	2.471e-05	0	6.198e-05
Meta-Protein 19975	BLAST_ILVD_DESMR Dihydroxy-acid dehydratase OS=Desulfovibrio magneticus (strain ATCC 700980 / DSM 13731 / RS-1) GN=ilvD PE=3 SV=1_C4XT34	4Fe-4S;Amino-acid biosynthesis;Branched-chain amino acid biosynthesis;Complete proteome;Iron;Iron-sulfur;Lyase;Metal-binding;Reference proteome;	4.2.1.9;	K01687;	UniRef50_P51785	UniRef90_Q8Q078	UniRef100_Q8TKM8	Methanosarcina acetivorans	Methanosarcina	Methanosarcinaceae	Methanosarcinales	Methanomicrobia	Euryarchaeota	Unknown KINGDOM	Archaea	Methanosarcina acetivorans C2A	HG5118640;	0	0	2.292e-05	0	3.419e-05	3.787e-05	0	0	0	0	0	3.45e-05	2.581e-05	2.818e-05	4.949e-05	0	0	0	5.591e-05	2.929e-05	0	2.471e-05	0	6.198e-05
Meta-Protein 13422	Metagenome Unknown							Unknown SPECIES	Unknown GENUS	Unknown FAMILY	Unknown ORDER	Unknown CLASS	Unknown PHYLUM	Unknown KINGDOM	Unknown SUPERKINGDOM	Unknown SUBSPECIES	HG2857183;	2.564e-05	2.411e-05	2.292e-05	8.998e-05	0	0	0	0	0	3.151e-05	3.143e-05	0.00010351	2.581e-05	0	0	2.863e-05	0	0	2.796e-05	0	0	2.471e-05	2.442e-05	6.198e-05
Meta-Protein 11352	BLAST_ENO_CLOTH Enolase OS=Clostridium thermocellum (strain ATCC 27405 / DSM 1237 / NBRC 103400 / NCIMB 10682 / NRRL B-4536 / VPI 7372) GN=eno PE=3 SV=1_A3DBQ5	3D-structure;Complete proteome;Cytoplasm;Direct protein sequencing;Glycolysis;Lyase;Magnesium;Metal-binding;Phosphoprotein;Reference proteome;Secreted;Sporulation;Virulence;	4.2.1.11;	;K01689;	EMPTY	EMPTY	EMPTY	Unknown SPECIES	Unknown GENUS	Unknown FAMILY	Unknown ORDER	Unknown CLASS	Unknown PHYLUM	Unknown KINGDOM	Bacteria	Unknown SUBSPECIES	HG4798871;	2.564e-05	0	2.292e-05	5.999e-05	0	0	0	0	5.273e-05	0	0	0	0	0	0	5.727e-05	0	8.713e-05	0	2.929e-05	0	0	0	3.099e-05
Meta-Protein 87353	BLAST_ATTY_DICDI Tyrosine aminotransferase OS=Dictyostelium discoideum GN=tat PE=3 SV=1_Q54K95	Aminotransferase;Complete proteome;Mitochondrion;Pyridoxal phosphate;Reference proteome;Transferase;Transit peptide;	2.6.1.1;	K14455;	UniRef50_Q28F67	UniRef90_O94320	UniRef100_O94320	Schizosaccharomyces pombe	Schizosaccharomyces	Schizosaccharomycetaceae	Schizosaccharomycetales	Schizosaccharomycetes	Ascomycota	Fungi	Eukaryota	Schizosaccharomyces pombe 972h-	HG4661421;	0	0	0	0	3.419e-05	3.787e-05	0	0	0	0	0	0	0	0	0	0	0.00011685	0	5.591e-05	0	0	0	0	6.198e-05
Meta-Protein 87351	IBMP_CERV Transactivator/viroplasmin protein OS=Carnation etched ring virus GN=ORF VI PE=3 SV=1	Complete proteome;Host cytoplasm;Reference proteome;Translation regulation;	;	;	UniRef50_P05401	UniRef90_P05401	UniRef100_P05401	Carnation etched ring virus	Caulimovirus	Caulimoviridae	Unknown ORDER	Unknown CLASS	Unknown PHYLUM	Unknown KINGDOM	Viruses	Unknown SUBSPECIES	P05401;	0	0	0	0	3.419e-05	3.787e-05	0	0	0	0	0	0	0	0	0	0	0.00011685	0	5.591e-05	0	0	0	0	6.198e-05
Meta-Protein 188	BLAST_RPOA1_METTH DNA-directed RNA polymerase subunit A OS=Methanothermobacter thermautotrophicus (strain ATCC 29096 / DSM 1053 / JCM 10044 / NBRC 100330 / Delta H) GN=rpoA1 PE=3 SV=1_O27125	3D-structure;Acetylation;Alternative splicing;Amino-acid biosynthesis;Antiviral defense;Branched-chain amino acid biosynthesis;Cell membrane;Chromosome;Complete proteome;Cytoplasm;DNA-binding;DNA-directed RNA polymerase;Disease mutation;FAD;Flavoprotein;Immunity;Innate immunity;Isopeptide bond;Leukodystrophy;Magnesium;Membrane;Metal-binding;Methylation;Nucleotidyltransferase;Nucleus;Phosphoprotein;Polymorphism;RNA-directed RNA polymerase;Reference proteome;Repeat;Thiamine pyrophosphate;Transcription;Transferase;Transmembrane;Transmembrane helix;Ubl conjugation;Zinc;Zinc-finger;	;2.2.1.6;2.7.7.48;2.7.7.6;	;K01421;K01652;K03006;K03018;K03041;	EMPTY	EMPTY	EMPTY	Unknown SPECIES	Unknown GENUS	Unknown FAMILY	Unknown ORDER	Unknown CLASS	Unknown PHYLUM	Unknown KINGDOM	Unknown SUPERKINGDOM	Unknown SUBSPECIES	HG5487825;HG5475847;HG4747391;	2.564e-05	0	0	5.999e-05	0	0	2.754e-05	0	0	6.303e-05	0	0	5.162e-05	5.636e-05	0	2.863e-05	3.895e-05	2.904e-05	0	0	2.735e-05	2.471e-05	0	6.198e-05
Meta-Protein 31548	Metagenome Unknown							Unknown SPECIES	Unknown GENUS	Unknown FAMILY	Unknown ORDER	Unknown CLASS	Unknown PHYLUM	Unknown KINGDOM	Unknown SUPERKINGDOM	Unknown SUBSPECIES	HG4299815;	0	0	0	0	0	0	0	0.00042395	0	0	9.429e-05	0	0	0	0	0	0	0	0	0	0	0	0	0
Meta-Protein 873	BLAST_CH60_CLOTH 60 kDa chaperonin OS=Clostridium thermocellum (strain ATCC 27405 / DSM 1237 / NBRC 103400 / NCIMB 10682 / NRRL B-4536 / VPI 7372) GN=groL PE=1 SV=3_P48212	3D-structure;ATP-binding;Chaperone;Complete proteome;Cytoplasm;Direct protein sequencing;Isopeptide bond;Nucleotide-binding;Plasmid;Reference proteome;Secreted;Stress response;Ubl conjugation;	;	;K04077;	EMPTY	EMPTY	EMPTY	Unknown SPECIES	Unknown GENUS	Unknown FAMILY	Unknown ORDER	Unknown CLASS	Unknown PHYLUM	Unknown KINGDOM	Unknown SUPERKINGDOM	Unknown SUBSPECIES	HG5150645;HG4475883;	2.564e-05	0	0	0	0	0	0	0	0	0	0	0	0.00015485	0	0.00017323	0	0	5.809e-05	0	0	0.00027349	4.943e-05	0	0
Meta-Protein 8098	Metagenome Unknown							Unknown SPECIES	Unknown GENUS	Unknown FAMILY	Unknown ORDER	Unknown CLASS	Unknown PHYLUM	Unknown KINGDOM	Unknown SUPERKINGDOM	Unknown SUBSPECIES	HG2520835;	2.564e-05	4.822e-05	0	0	3.419e-05	0	5.508e-05	2.65e-05	2.636e-05	0	3.143e-05	0	0	2.818e-05	0	0	0	2.904e-05	5.591e-05	2.929e-05	0	2.471e-05	0	0
Meta-Protein 24799	Metagenome Unknown							Unknown SPECIES	Unknown GENUS	Unknown FAMILY	Unknown ORDER	Unknown CLASS	Unknown PHYLUM	Unknown KINGDOM	Unknown SUPERKINGDOM	Unknown SUBSPECIES	HG3179856;	0	0	6.876e-05	0.00011998	0	0	0	0	7.909e-05	6.303e-05	0	0	7.742e-05	0	2.475e-05	2.863e-05	0	5.809e-05	0	0	5.47e-05	7.414e-05	2.442e-05	9.297e-05
Meta-Protein 44549	BLAST_RL20_ENTFA 50S ribosomal protein L20 OS=Enterococcus faecalis (strain ATCC 700802 / V583) GN=rplT PE=3 SV=1_Q837C7	Complete proteome;RNA-binding;Reference proteome;Ribonucleoprotein;Ribosomal protein;rRNA-binding;	;	K02887;	UniRef50_P13070	UniRef90_A9KHG9	UniRef100_A9KHG9	Clostridium phytofermentans	Clostridium	Clostridiaceae	Clostridiales	Clostridia	Firmicutes	Unknown KINGDOM	Bacteria	Clostridium phytofermentans ISDg	HG0564428;	0	0	0	0.00059988	0	0	0	0	7.909e-05	3.151e-05	0	0	0	2.818e-05	0	8.59e-05	0	0	0	0	0	0	4.883e-05	0
Meta-Protein 34819	BLAST_SSB2_CLOAB Single-stranded DNA-binding protein 2 OS=Clostridium acetobutylicum (strain ATCC 824 / DSM 792 / JCM 1419 / LMG 5710 / VKM B-1787) GN=ssb2 PE=3 SV=1_Q97HT8	Complete proteome;DNA-binding;Reference proteome;	;	K03111;	UniRef50_Q8XH44	UniRef90_Q8XH44	UniRef100_Q8XH44	Clostridium perfringens	Clostridium	Clostridiaceae	Clostridiales	Clostridia	Firmicutes	Unknown KINGDOM	Bacteria	Clostridium perfringens str. 13	HG2067803;	0	2.411e-05	2.292e-05	0	3.419e-05	0	2.754e-05	0	2.636e-05	0	0	3.45e-05	0	2.818e-05	0	0	3.895e-05	2.904e-05	2.796e-05	5.858e-05	0	2.471e-05	2.442e-05	6.198e-05
Meta-Protein 16441	BLAST_TLPA_BRADU Thiol:disulfide interchange protein TlpA OS=Bradyrhizobium diazoefficiens (strain JCM 10833 / IAM 13628 / NBRC 14792 / USDA 110) GN=tlpA PE=1 SV=1_P43221	3D-structure;Cell membrane;Complete proteome;Cytochrome c-type biogenesis;Disulfide bond;Membrane;Oxidoreductase;Redox-active center;Reference proteome;Signal-anchor;Transmembrane;Transmembrane helix;	;	;	UniRef50_Q81FU5	UniRef90_Q81FU5	UniRef100_A0RBT0	Unknown SPECIES	Bacillus	Bacillaceae	Bacillales	Bacilli	Firmicutes	Unknown KINGDOM	Bacteria	Unknown SUBSPECIES	HG2005121;	2.564e-05	0	0	2.999e-05	6.837e-05	0.00011362	5.508e-05	0	2.636e-05	9.454e-05	0	3.45e-05	2.581e-05	0	0	2.863e-05	0	8.713e-05	0	0	2.735e-05	0	0	3.099e-05
Meta-Protein 9021	Metagenome Unknown							Unknown SPECIES	Unknown GENUS	Unknown FAMILY	Unknown ORDER	Unknown CLASS	Unknown PHYLUM	Unknown KINGDOM	Unknown SUPERKINGDOM	Unknown SUBSPECIES	HG0975352;	5.128e-05	2.411e-05	2.292e-05	2.999e-05	3.419e-05	7.575e-05	0	0	5.273e-05	0	0	6.901e-05	5.162e-05	0	4.949e-05	0	7.79e-05	2.904e-05	0	2.929e-05	0	2.471e-05	2.442e-05	6.198e-05
Meta-Protein 25507	BLAST_RRBR1_CLOAB Reverse rubrerythrin-1 OS=Clostridium acetobutylicum (strain ATCC 824 / DSM 792 / JCM 1419 / LMG 5710 / VKM B-1787) GN=rbr3A PE=1 SV=1_Q97D82	Complete proteome;Detoxification;Direct protein sequencing;Electron transport;Iron;Metal-binding;NAD;Oxidoreductase;Peroxidase;Reference proteome;Stress response;Transport;	1.11.1.1;	;	UniRef50_Q97D83	UniRef90_Q97D83	UniRef100_Q97D82	Clostridium acetobutylicum	Clostridium	Clostridiaceae	Clostridiales	Clostridia	Firmicutes	Unknown KINGDOM	Bacteria	Clostridium acetobutylicum ATCC 824	HG2715342;	0	0	0	0	0	0	0	0	2.636e-05	0	0	0	2.581e-05	0	9.899e-05	0	0	0	0	0	0	0.00032129	0	0
Meta-Protein 21725	Metagenome Unknown							Unknown SPECIES	Unknown GENUS	Unknown FAMILY	Unknown ORDER	Unknown CLASS	Unknown PHYLUM	Unknown KINGDOM	Unknown SUPERKINGDOM	Unknown SUBSPECIES	HG5346444;	0	0.00065096	0	0	0	0	0	0	0.00013182	0	0	0	0.00023227	0	0	0	0	0	0	0	0.00013674	0	0	0
Meta-Protein 8052	BLAST_YGIK_SALTY Uncharacterized protein YgiK OS=Salmonella typhimurium (strain LT2 / SGSC1412 / ATCC 700720) GN=ygiK PE=3 SV=2_P40800	Cell inner membrane;Cell membrane;Membrane;Sugar transport;Transmembrane;Transmembrane helix;Transport;	;	;	UniRef50_P44543	UniRef90_P44543	UniRef100_Q4TVS0	Haemophilus influenzae	Haemophilus	Pasteurellaceae	Pasteurellales	Gammaproteobacteria	Proteobacteria	Unknown KINGDOM	Bacteria	Unknown SUBSPECIES	HG2501057;	5.128e-05	2.411e-05	0	0	3.419e-05	3.787e-05	5.508e-05	2.65e-05	2.636e-05	3.151e-05	3.143e-05	3.45e-05	5.162e-05	0	2.475e-05	2.863e-05	0	2.904e-05	0	0	2.735e-05	0	0	6.198e-05
Meta-Protein 17945	BLAST_MCE_PYRHO Methylmalonyl-CoA epimerase OS=Pyrococcus horikoshii (strain ATCC 700860 / DSM 12428 / JCM 9974 / NBRC 100139 / OT-3) GN=PH0272 PE=1 SV=1_O58010	Cobalt;Complete proteome;Isomerase;Metal-binding;	5.1.99.1;	K05606;	UniRef50_O58010	UniRef90_O58010	UniRef100_O58010	Pyrococcus horikoshii	Pyrococcus	Thermococcaceae	Thermococcales	Thermococci	Euryarchaeota	Unknown KINGDOM	Archaea	Pyrococcus horikoshii OT3	HG1806366;	2.564e-05	0	0	0	0	0	0	0	0	0	0	0	2.581e-05	0	0	2.863e-05	0	0	0	0	0	9.886e-05	0	0.00024792
Meta-Protein 2387	BLAST_GLK_STRLI Glucokinase OS=Streptomyces lividans GN=glkA PE=1 SV=1_P0A4E2	ATP-binding;Complete proteome;Cytoplasm;Glycolysis;Kinase;Nucleotide-binding;Reference proteome;Transferase;	2.7.1.2;	K00845;	UniRef50_Q9KCZ4	UniRef90_Q9KCZ4	UniRef100_Q9KCZ4	Bacillus halodurans	Bacillus	Bacillaceae	Bacillales	Bacilli	Firmicutes	Unknown KINGDOM	Bacteria	Bacillus halodurans C-125	HG4145018;HG4142401;	0	9.644e-05	0.00018336	0	0	0	0	0	2.636e-05	0	0	0	0	0	4.949e-05	0	0	0	0	0	2.735e-05	9.886e-05	0	0
Meta-Protein 1812	BLAST_ISCU1_ARCFU Iron-sulfur cluster assembly scaffold protein IscU 1 OS=Archaeoglobus fulgidus (strain ATCC 49558 / VC-16 / DSM 4304 / JCM 9628 / NBRC 100126) GN=iscU1 PE=3 SV=1_P0DMG1	2Fe-2S;3D-structure;Complete proteome;Iron;Iron-sulfur;Metal-binding;Reference proteome;	;	K04488;	UniRef50_P0DMG1	UniRef90_P0DMG1	UniRef100_P0DMG1	Archaeoglobus fulgidus	Archaeoglobus	Archaeoglobaceae	Archaeoglobales	Archaeoglobi	Euryarchaeota	Unknown KINGDOM	Archaea	Archaeoglobus fulgidus DSM 4304	HG1999695;HG1820242;	0	7.233e-05	2.292e-05	2.999e-05	0	0	0	0	2.636e-05	3.151e-05	0	0	7.742e-05	2.818e-05	4.949e-05	8.59e-05	7.79e-05	2.904e-05	2.796e-05	0	0	2.471e-05	2.442e-05	0
Meta-Protein 25443	BLAST_RS2_LACP7 30S ribosomal protein S2 OS=Lachnoclostridium phytofermentans (strain ATCC 700394 / DSM 18823 / ISDg) GN=rpsB PE=3 SV=1_A9KNC4	Complete proteome;Reference proteome;Ribonucleoprotein;Ribosomal protein;	;	K02967;	UniRef50_Q31G43	UniRef90_A9KNC4	UniRef100_A9KNC4	Clostridium phytofermentans	Clostridium	Clostridiaceae	Clostridiales	Clostridia	Firmicutes	Unknown KINGDOM	Bacteria	Clostridium phytofermentans ISDg	HG3370506;	0	7.233e-05	0	5.999e-05	0	7.575e-05	0	0	5.273e-05	9.454e-05	0	0	7.742e-05	8.454e-05	2.475e-05	2.863e-05	7.79e-05	0	0	0	2.735e-05	0	2.442e-05	0
Meta-Protein 15394	Metagenome Unknown							Unknown SPECIES	Unknown GENUS	Unknown FAMILY	Unknown ORDER	Unknown CLASS	Unknown PHYLUM	Unknown KINGDOM	Unknown SUPERKINGDOM	Unknown SUBSPECIES	HG4616314;	2.564e-05	4.822e-05	4.584e-05	0	0	0	0	0	2.636e-05	3.151e-05	0	0	2.581e-05	0	2.475e-05	0	0	0	0	0	0.00013674	4.943e-05	0	0
Meta-Protein 8372	BLAST_MBAA_VIBCH Biofilm architecture maintenance protein MbaA OS=Vibrio cholerae serotype O1 (strain ATCC 39315 / El Tor Inaba N16961) GN=mbaA PE=3 SV=1_Q9KU26	Complete proteome;GTP-binding;Magnesium;Metal-binding;Nucleotide-binding;Reference proteome;Repeat;Transferase;	2.7.7.65;	K21084;	UniRef50_P38097	UniRef90_P38097	UniRef100_P38097	Escherichia coli	Escherichia	Enterobacteriaceae	Enterobacteriales	Gammaproteobacteria	Proteobacteria	Unknown KINGDOM	Bacteria	Escherichia coli K-12	HG5412462;	2.564e-05	0	0	2.999e-05	6.837e-05	0	0	2.65e-05	5.273e-05	0	0	0	0	0	0	2.863e-05	0.00011685	0	5.591e-05	0	0	0	0	0
Meta-Protein 17053	Metagenome Unknown							Unknown SPECIES	Unknown GENUS	Unknown FAMILY	Unknown ORDER	Unknown CLASS	Unknown PHYLUM	Unknown KINGDOM	Unknown SUPERKINGDOM	Unknown SUBSPECIES	HG5526405;	5.128e-05	0	2.292e-05	2.999e-05	0	3.787e-05	0	0	0	3.151e-05	9.429e-05	0	0	0	0	5.727e-05	0	8.713e-05	0	0	5.47e-05	2.471e-05	0	6.198e-05
Meta-Protein 8686	Metagenome Unknown							Unknown SPECIES	Unknown GENUS	Unknown FAMILY	Unknown ORDER	Unknown CLASS	Unknown PHYLUM	Unknown KINGDOM	Unknown SUPERKINGDOM	Unknown SUBSPECIES	HG0578223;	5.128e-05	4.822e-05	0	0.00011998	3.419e-05	3.787e-05	2.754e-05	0	2.636e-05	0	3.143e-05	0	0	0	0	0.00011453	0	0	2.796e-05	2.929e-05	0	0	0	0
Meta-Protein 13179	BLAST_EXUR_BACSU Probable HTH-type transcriptional repressor ExuR OS=Bacillus subtilis (strain 168) GN=exuR PE=2 SV=1_Q9JMQ1	DNA-binding;Repressor;Transcription;Transcription regulation;	;	;	UniRef50_Q7WTB0	UniRef90_Q7WTB0	UniRef100_Q7WTB0	Lactobacillus helveticus	Lactobacillus	Lactobacillaceae	Lactobacillales	Bacilli	Firmicutes	Unknown KINGDOM	Bacteria	Unknown SUBSPECIES	HG1517366;	2.564e-05	2.411e-05	4.584e-05	5.999e-05	6.837e-05	0	2.754e-05	0	0	0	0	6.901e-05	2.581e-05	0	0	5.727e-05	0	5.809e-05	2.796e-05	2.929e-05	0	0	0	0
Meta-Protein 622	BLAST_RS4_AGARV 30S ribosomal protein S4 OS=Agathobacter rectalis (strain ATCC 33656 / DSM 3377 / JCM 17463 / KCTC 5835 / VPI 0990) GN=rpsD PE=3 SV=1_C4ZBU5	Complete proteome;RNA-binding;Reference proteome;Ribonucleoprotein;Ribosomal protein;rRNA-binding;	;	K02986;	UniRef50_Q9X1I3	UniRef90_C4ZBU5	UniRef100_C4ZBU5	Eubacterium rectale	Eubacterium	Eubacteriaceae	Clostridiales	Clostridia	Firmicutes	Unknown KINGDOM	Bacteria	Eubacterium rectale ATCC 33656	HG2667635;HG2668345;	2.564e-05	0	0	0	0	0	0	0	0	6.303e-05	0.00028287	0	0	2.818e-05	9.899e-05	0.00014316	0	0	0	0	0	4.943e-05	0	0
Meta-Protein 10929	Metagenome Unknown							Unknown SPECIES	Unknown GENUS	Unknown FAMILY	Unknown ORDER	Unknown CLASS	Unknown PHYLUM	Unknown KINGDOM	Unknown SUPERKINGDOM	Unknown SUBSPECIES	HG5272974;	2.564e-05	2.411e-05	0	2.999e-05	3.419e-05	3.787e-05	2.754e-05	2.65e-05	2.636e-05	3.151e-05	3.143e-05	3.45e-05	2.581e-05	0	0	2.863e-05	0	0	2.796e-05	5.858e-05	2.735e-05	0	0	0
Meta-Protein 33114	BLAST_DNAI_BACSU Primosomal protein DnaI OS=Bacillus subtilis (strain 168) GN=dnaI PE=1 SV=1_P06567	3D-structure;ATP-binding;Complete proteome;DNA replication;Nucleotide-binding;Primosome;Reference proteome;	;	K11144;	UniRef50_P06567	UniRef90_P06567	UniRef100_P06567	Bacillus subtilis subsp. subtilis str. 168	Bacillus	Bacillaceae	Bacillales	Bacilli	Firmicutes	Unknown KINGDOM	Bacteria	Bacillus subtilis subsp. subtilis	HG2477161;	0	2.411e-05	0	2.999e-05	0	0	0.00011015	7.949e-05	5.273e-05	0	0	3.45e-05	0	0	0	0.00011453	0	0	5.591e-05	2.929e-05	0	0	0	0
Meta-Protein 21298	BLAST_Y1410_HAEIN Uncharacterized protein HI_1410 OS=Haemophilus influenzae (strain ATCC 51907 / DSM 11121 / KW20 / Rd) GN=HI_1410 PE=1 SV=1_P44184	Complete proteome;Reference proteome;	;	K06909;	UniRef50_P44184	UniRef90_P44184	UniRef100_P44184	Haemophilus influenzae	Haemophilus	Pasteurellaceae	Pasteurellales	Gammaproteobacteria	Proteobacteria	Unknown KINGDOM	Bacteria	Haemophilus influenzae Rd KW20	HG4829006;	0	0	0	0	6.837e-05	3.787e-05	0	0	0	0	0	0	2.581e-05	0	0	0	0.00011685	2.904e-05	5.591e-05	0	0	0	0	3.099e-05
Meta-Protein 15752	Metagenome Unknown							Unknown SPECIES	Unknown GENUS	Unknown FAMILY	Unknown ORDER	Unknown CLASS	Unknown PHYLUM	Unknown KINGDOM	Unknown SUPERKINGDOM	Unknown SUBSPECIES	HG5445432;	7.692e-05	0	0	0	3.419e-05	3.787e-05	0	0	0	0	3.143e-05	6.901e-05	0	0	7.424e-05	0	0	0	0	5.858e-05	0	0	0	0.00012396
Meta-Protein 31792	Metagenome Unknown							Unknown SPECIES	Unknown GENUS	Unknown FAMILY	Unknown ORDER	Unknown CLASS	Unknown PHYLUM	Unknown KINGDOM	Unknown SUPERKINGDOM	Unknown SUBSPECIES	HG4781734;	0	0	2.292e-05	2.999e-05	3.419e-05	0	2.754e-05	0	2.636e-05	9.454e-05	9.429e-05	3.45e-05	0	0	0	0	0	0	2.796e-05	2.929e-05	5.47e-05	0	2.442e-05	0
Meta-Protein 47000	BLAST_RIDA_BACSU 2-iminobutanoate/2-iminopropanoate deaminase OS=Bacillus subtilis (strain 168) GN=yabJ PE=1 SV=3_P37552	3D-structure;Complete proteome;	;	K09022;	UniRef50_Q8U308	UniRef90_Q8U308	UniRef100_O58584	Pyrococcus horikoshii	Pyrococcus	Thermococcaceae	Thermococcales	Thermococci	Euryarchaeota	Unknown KINGDOM	Archaea	Pyrococcus horikoshii OT3	HG1499349;	0	0	4.584e-05	0	0	0	0	0	0	0	0	0	0	0	4.949e-05	0.00011453	0	0	0	0	0	0	4.883e-05	0
Meta-Protein 19942	BLAST_RIMK_SYNPX Probable alpha-L-glutamate ligase OS=Synechococcus sp. (strain WH8102) GN=rimK PE=3 SV=1_Q7U6F4	ATP-binding;Complete proteome;Ligase;Magnesium;Manganese;Metal-binding;Nucleotide-binding;Protein biosynthesis;Reference proteome;	6.3.2.-;	K05844;	UniRef50_Q8EJC1	UniRef90_Q0A6C9	UniRef100_Q0A6C9	Alkalilimnicola ehrlichii	Alkalilimnicola	Ectothiorhodospiraceae	Chromatiales	Gammaproteobacteria	Proteobacteria	Unknown KINGDOM	Bacteria	Alkalilimnicola ehrlichii MLHE-1	HG5123094;	0	0	0	0	0	0	5.508e-05	0	0	0	0	3.45e-05	5.162e-05	0	0	0	3.895e-05	2.904e-05	5.591e-05	0	5.47e-05	0	0	3.099e-05
Meta-Protein 92370	BLAST_TIBA_ECOH1 Adhesin/invasin TibA autotransporter OS=Escherichia coli O78:H11 (strain H10407 / ETEC) GN=tibA PE=1 SV=1_Q9XD84	Complete proteome;Reference proteome;Signal;	;	;	UniRef50_P77199	UniRef90_Q8ZRF8	UniRef100_Q8ZRF8	Salmonella enterica subsp. enterica serovar Typhimurium str. LT2	Salmonella	Enterobacteriaceae	Enterobacteriales	Gammaproteobacteria	Proteobacteria	Unknown KINGDOM	Bacteria	Salmonella enterica subsp. enterica	HG5430467;	0	0	0	0	0	0	0	0	0	0	0	0	0	0	0	0	0	0	0	0	0	0	0	0
Meta-Protein 35644	Metagenome Unknown							Unknown SPECIES	Unknown GENUS	Unknown FAMILY	Unknown ORDER	Unknown CLASS	Unknown PHYLUM	Unknown KINGDOM	Unknown SUPERKINGDOM	Unknown SUBSPECIES	HG1599599;	0	2.411e-05	2.292e-05	0	3.419e-05	0	2.754e-05	0	2.636e-05	0	0	3.45e-05	0	0	0	0	7.79e-05	0	5.591e-05	2.929e-05	5.47e-05	2.471e-05	2.442e-05	0
Meta-Protein 1953	Metagenome Unknown	Coiled coil;Complete proteome;Reference proteome;	;	K17562;	UniRef50_Q5ZL12	UniRef90_Q5ZL12	UniRef100_Q5ZL12	Gallus gallus	Gallus	Phasianidae	Galliformes	Aves	Chordata	Metazoa	Eukaryota	Unknown SUBSPECIES	HG5578141;Q5ZL12;	0	0	0	0	0	0	0	0.00047695	0	0	0	0	0	0	0	0	0	0	0	0	0	0	0	0
Meta-Protein 50292	BLAST_OMPA_BORAV Outer membrane protein A OS=Bordetella avium GN=ompA PE=3 SV=1_Q05146	Cell membrane;Membrane;Transmembrane;Transmembrane helix;Transport;	;	;	UniRef50_P46827	UniRef90_P46827	UniRef100_P46827	Bacillus megaterium	Bacillus	Bacillaceae	Bacillales	Bacilli	Firmicutes	Unknown KINGDOM	Bacteria	Unknown SUBSPECIES	HG3840703;	0	0	0.00016044	0	0	0	0	0	0	0	0	0	0	0	9.899e-05	0	0	0	0	0	0	0	0.0001465	0
Meta-Protein 54276	BLAST_RS16_BACV8 30S ribosomal protein S16 OS=Bacteroides vulgatus (strain ATCC 8482 / DSM 1447 / JCM 5826 / NBRC 14291 / NCTC 11154) GN=rpsP PE=3 SV=1_A6L3Y9	Complete proteome;Reference proteome;Ribonucleoprotein;Ribosomal protein;	;	K02959;	UniRef50_A6LCP4	UniRef90_A6LCP4	UniRef100_A6LCP4	Parabacteroides distasonis	Parabacteroides	Porphyromonadaceae	Bacteroidales	Bacteroidia	Bacteroidetes	Unknown KINGDOM	Bacteria	Parabacteroides distasonis ATCC 8503	HG2322708;	0	0	2.292e-05	0	0	0	0	0	0	0	0	0	0	0	7.424e-05	0	0	0	0	0	0	0	2.442e-05	0
Meta-Protein 19390	Metagenome Unknown							Unknown SPECIES	Unknown GENUS	Unknown FAMILY	Unknown ORDER	Unknown CLASS	Unknown PHYLUM	Unknown KINGDOM	Unknown SUPERKINGDOM	Unknown SUBSPECIES	HG0183450;	0	9.644e-05	0	2.999e-05	0.00010256	7.575e-05	0	0	0	3.151e-05	0	0.00010351	2.581e-05	0	0	5.727e-05	3.895e-05	0	8.387e-05	0	0	0	0	0
Meta-Protein 25606	BLAST_GCSH_BACV8 Glycine cleavage system H protein OS=Bacteroides vulgatus (strain ATCC 8482 / DSM 1447 / JCM 5826 / NBRC 14291 / NCTC 11154) GN=gcvH PE=3 SV=1_A6L091	Complete proteome;Lipoyl;Reference proteome;	;	K02437;	UniRef50_A6L091	UniRef90_A6L091	UniRef100_A6L091	Bacteroides vulgatus	Bacteroides	Bacteroidaceae	Bacteroidales	Bacteroidia	Bacteroidetes	Unknown KINGDOM	Bacteria	Bacteroides vulgatus ATCC 8482	HG1505855;	0	0	0.0001146	0	0	0	0	0	5.273e-05	0	0	0	7.742e-05	0	7.424e-05	0	0	0	0	0	0.00013674	0	0	0
Meta-Protein 9233	PTGDS_BOVIN Prostaglandin-H2 D-isomerase OS=Bos taurus GN=PTGDS PE=1 SV=1	Complete proteome;Cytoplasm;Direct protein sequencing;Disulfide bond;Endoplasmic reticulum;Fatty acid biosynthesis;Fatty acid metabolism;Glycoprotein;Golgi apparatus;Isomerase;Lipid biosynthesis;Lipid metabolism;Membrane;Nucleus;Prostaglandin biosynthesis;Prostaglandin metabolism;Reference proteome;Secreted;Signal;Transport;	5.3.99.2;	K01830;	UniRef50_O02853	UniRef90_O02853	UniRef100_O02853	Bos taurus	Bos	Bovidae	Unknown ORDER	Mammalia	Chordata	Metazoa	Eukaryota	Unknown SUBSPECIES	O02853;	5.128e-05	0	2.292e-05	0	0	7.575e-05	0	0	5.273e-05	0	3.143e-05	3.45e-05	2.581e-05	0	4.949e-05	0	0	0	5.591e-05	2.929e-05	2.735e-05	2.471e-05	4.883e-05	6.198e-05
Meta-Protein 15296	BLAST_Y1328_METTH Uncharacterized HTH-type transcriptional regulator MTH_1328 OS=Methanothermobacter thermautotrophicus (strain ATCC 29096 / DSM 1053 / JCM 10044 / NBRC 100330 / Delta H) GN=MTH_1328 PE=4 SV=1_O27383	Complete proteome;DNA-binding;Reference proteome;Transcription;Transcription regulation;	;	;	UniRef50_P44030	UniRef90_P44030	UniRef100_P44030	Haemophilus influenzae	Haemophilus	Pasteurellaceae	Pasteurellales	Gammaproteobacteria	Proteobacteria	Unknown KINGDOM	Bacteria	Haemophilus influenzae Rd KW20	HG0991071;	5.128e-05	0	0	8.998e-05	3.419e-05	3.787e-05	8.262e-05	0	2.636e-05	0	3.143e-05	0	0	2.818e-05	0	0	3.895e-05	0	5.591e-05	0	2.735e-05	0	0	0
Meta-Protein 52681	BLAST_MTAD_HALSA 5-methylthioadenosine/S-adenosylhomocysteine deaminase OS=Halobacterium salinarum (strain ATCC 700922 / JCM 11081 / NRC-1) GN=mtaD PE=3 SV=1_Q9HN51	Complete proteome;Hydrolase;Metal-binding;Reference proteome;Zinc;	3.5.4.41;	K12960;	UniRef50_Q5JER0	UniRef90_Q8PUQ3	UniRef100_Q8PUQ3	Methanosarcina mazei	Methanosarcina	Methanosarcinaceae	Methanosarcinales	Methanomicrobia	Euryarchaeota	Unknown KINGDOM	Archaea	Methanosarcina mazei Go1	HG1537392;	0	0	2.292e-05	2.999e-05	0	3.787e-05	0	0	2.636e-05	0	0	0	0	0	7.424e-05	0	0	5.809e-05	5.591e-05	5.858e-05	8.205e-05	4.943e-05	4.883e-05	3.099e-05
Meta-Protein 2137	BLAST_AHPC_HELPJ Alkyl hydroperoxide reductase C OS=Helicobacter pylori (strain J99 / ATCC 700824) GN=ahpC PE=1 SV=1_P56876	3D-structure;Antioxidant;Complete proteome;Cytoplasm;Direct protein sequencing;Disulfide bond;Oxidoreductase;Peroxidase;Redox-active center;Reference proteome;	1.11.1.15;	K03386;	UniRef50_P56876	UniRef90_P56876	EMPTY	Helicobacter pylori	Helicobacter	Helicobacteraceae	Campylobacterales	Epsilonproteobacteria	Proteobacteria	Unknown KINGDOM	Bacteria	Unknown SUBSPECIES	HG1482340;HG2874305;	0	2.411e-05	0	0	3.419e-05	0	5.508e-05	5.299e-05	5.273e-05	3.151e-05	6.286e-05	0.00010351	0	2.818e-05	0	0	0	0	2.796e-05	0	2.735e-05	0	0	0
Meta-Protein 18164	BLAST_TAL_MYCS2 Transaldolase OS=Mycobacterium smegmatis (strain ATCC 700084 / mc(2)155) GN=tal PE=1 SV=1_A0QWX9	Complete proteome;Cytoplasm;Isopeptide bond;Pentose shunt;Reference proteome;Schiff base;Transferase;Ubl conjugation;	2.2.1.2;	K00616;	UniRef50_A0QWX9	UniRef90_A0QWX9	UniRef100_A0QWX9	Mycobacterium smegmatis	Mycobacterium	Mycobacteriaceae	Actinomycetales	Actinobacteria	Actinobacteria	Unknown KINGDOM	Bacteria	Mycobacterium smegmatis str. MC2 155	HG4446318;	5.128e-05	0	0	2.999e-05	0	0	0	0	0	6.303e-05	0	0	5.162e-05	0	0	5.727e-05	0	0.00011617	0	0	0	2.471e-05	0	0
Meta-Protein 20061	BLAST_YDCI_BACSU Uncharacterized protein YdcI OS=Bacillus subtilis (strain 168) GN=ydcI PE=4 SV=2_O31489	Coiled coil;Complete proteome;Reference proteome;	;	K06959;	UniRef50_O31489	UniRef90_O31489	UniRef100_O31489	Bacillus subtilis subsp. subtilis str. 168	Bacillus	Bacillaceae	Bacillales	Bacilli	Firmicutes	Unknown KINGDOM	Bacteria	Bacillus subtilis subsp. subtilis	HG2717077;	0	2.411e-05	0	2.999e-05	0.00010256	7.575e-05	2.754e-05	2.65e-05	0	6.303e-05	0	6.901e-05	5.162e-05	0	0	8.59e-05	0	0	2.796e-05	2.929e-05	2.735e-05	0	0	0
Meta-Protein 17747	BLAST_DNAB_RHOMR Replicative DNA helicase OS=Rhodothermus marinus GN=dnaB PE=3 SV=1_O30477	ATP-binding;Complete proteome;DNA replication;DNA-binding;Helicase;Hydrolase;Nucleotide-binding;Primosome;Reference proteome;	3.6.4.12;	K02314;	UniRef50_P37469	UniRef90_P37469	UniRef100_P37469	Bacillus subtilis subsp. subtilis str. 168	Bacillus	Bacillaceae	Bacillales	Bacilli	Firmicutes	Unknown KINGDOM	Bacteria	Bacillus subtilis subsp. subtilis	HG5061405;	2.564e-05	0	0	0	3.419e-05	3.787e-05	2.754e-05	5.299e-05	2.636e-05	3.151e-05	6.286e-05	3.45e-05	2.581e-05	2.818e-05	0	0	0	0	0	0	0	0	0	0
Meta-Protein 1542	BLAST_SUSC_BACTN TonB-dependent receptor SusC OS=Bacteroides thetaiotaomicron (strain ATCC 29148 / DSM 2079 / NCTC 10582 / E50 / VPI-5482) GN=susC PE=1 SV=1_Q8A1G1	Carbohydrate metabolism;Cell outer membrane;Complete proteome;Ion transport;Membrane;Porin;Receptor;Reference proteome;Signal;TonB box;Transmembrane;Transmembrane beta strand;Transport;	;	K16092;K21573;	EMPTY	EMPTY	EMPTY	Unknown SPECIES	Unknown GENUS	Unknown FAMILY	Unknown ORDER	Unknown CLASS	Unknown PHYLUM	Unknown KINGDOM	Bacteria	Unknown SUBSPECIES	HG5484338;HG5481449;	0	0.00014466	9.168e-05	0	0	0	0	0	7.909e-05	0	0	0	7.742e-05	0	0.00012373	0	0	0	0	0	0.00030083	2.471e-05	0	0
Meta-Protein 13442	3602L_ASFP4 Protein MGF 360-2L OS=African swine fever virus (isolate Tick/South Africa/Pretoriuskop Pr4/1996) GN=Pret-003 PE=3 SV=1	Complete proteome;	;	;	UniRef50_P23166	UniRef90_P23166	UniRef100_P0C9M2	African swine fever virus	Asfivirus	Asfarviridae	Unknown ORDER	Unknown CLASS	Unknown PHYLUM	Unknown KINGDOM	Viruses	African swine fever virus tick/South Africa/Pretoriuskop Pr4/1996	P0C9M2;	5.128e-05	2.411e-05	0	0	6.837e-05	0.00011362	5.508e-05	0	2.636e-05	0	0	0	0	0	0	5.727e-05	7.79e-05	0	8.387e-05	2.929e-05	2.735e-05	0	0	0
Meta-Protein 19757	BLAST_LCDA_CLOPR Lactoyl-CoA dehydratase subunit alpha (Fragment) OS=Clostridium propionicum GN=lcdA PE=1 SV=1_G3KIM4	4Fe-4S;FMN;Flavoprotein;Iron;Iron-sulfur;Lyase;Metal-binding;	4.2.1.54;	K20626;	UniRef50_G3KIM4	UniRef90_G3KIM4	UniRef100_G3KIM4	Clostridium propionicum	Clostridium	Clostridiaceae	Clostridiales	Clostridia	Firmicutes	Unknown KINGDOM	Bacteria	Unknown SUBSPECIES	HG4739963;	0	0	0.00068762	0	0	0	0	0	0	0	0	0	7.742e-05	0	0	0	0	0	0	0	0	2.471e-05	0	3.099e-05
Meta-Protein 10387	Metagenome Unknown							Unknown SPECIES	Unknown GENUS	Unknown FAMILY	Unknown ORDER	Unknown CLASS	Unknown PHYLUM	Unknown KINGDOM	Unknown SUPERKINGDOM	Unknown SUBSPECIES	HG3209812;	5.128e-05	2.411e-05	0	0	3.419e-05	3.787e-05	0	0	0	6.303e-05	3.143e-05	0	0	5.636e-05	2.475e-05	0	0	2.904e-05	0	2.929e-05	0	7.414e-05	4.883e-05	3.099e-05
Meta-Protein 21045	BLAST_BSL1_TRIVA Putative surface protein bspA-like OS=Trichomonas vaginalis GN=BSPAL1 PE=4 SV=1_Q8MTI2	Cell membrane;Glycoprotein;Leucine-rich repeat;Membrane;Repeat;Transmembrane;Transmembrane helix;	;	;	UniRef50_Q8MTI2	UniRef90_Q8MTI2	UniRef100_Q8MTI2	Trichomonas vaginalis	Trichomonas	Trichomonadidae	Trichomonadida	Unknown CLASS	Unknown PHYLUM	Unknown KINGDOM	Eukaryota	Unknown SUBSPECIES	HG5480246;	0	0	0	0	0	0.00011362	0	0	0	0	0	0.00010351	5.162e-05	0	0	0	3.895e-05	2.904e-05	5.591e-05	5.858e-05	0	0	0	3.099e-05
Meta-Protein 21048	Metagenome Unknown							Unknown SPECIES	Unknown GENUS	Unknown FAMILY	Unknown ORDER	Unknown CLASS	Unknown PHYLUM	Unknown KINGDOM	Unknown SUPERKINGDOM	Unknown SUBSPECIES	HG1944481;	0	0	0	0	0	0.00011362	0	0	0	0	0	0.00010351	5.162e-05	0	0	0	3.895e-05	2.904e-05	5.591e-05	5.858e-05	0	0	0	3.099e-05
Meta-Protein 21046	Metagenome Unknown							Unknown SPECIES	Unknown GENUS	Unknown FAMILY	Unknown ORDER	Unknown CLASS	Unknown PHYLUM	Unknown KINGDOM	Unknown SUPERKINGDOM	Unknown SUBSPECIES	HG0744081;	0	0	0	0	0	0.00011362	0	0	0	0	0	0.00010351	5.162e-05	0	0	0	3.895e-05	2.904e-05	5.591e-05	5.858e-05	0	0	0	3.099e-05
Meta-Protein 21044	BLAST_YESN_BACSU Uncharacterized transcriptional regulatory protein YesN OS=Bacillus subtilis (strain 168) GN=yesN PE=3 SV=1_O31517	Complete proteome;Cytoplasm;DNA-binding;Phosphoprotein;Reference proteome;Transcription;Transcription regulation;Two-component regulatory system;	;	K07720;	UniRef50_O31517	UniRef90_O31517	UniRef100_O31517	Bacillus subtilis subsp. subtilis str. 168	Bacillus	Bacillaceae	Bacillales	Bacilli	Firmicutes	Unknown KINGDOM	Bacteria	Bacillus subtilis subsp. subtilis	HG4085736;	0	0	0	0	0	0.00011362	0	0	0	0	0	0.00010351	5.162e-05	0	0	0	3.895e-05	2.904e-05	5.591e-05	5.858e-05	0	0	0	3.099e-05
Meta-Protein 14207	BLAST_DNLJ_SULSY DNA ligase OS=Sulfurihydrogenibium sp. (strain YO3AOP1) GN=ligA PE=3 SV=1_B2V5U1	Complete proteome;DNA damage;DNA repair;DNA replication;Ligase;Magnesium;Manganese;Metal-binding;NAD;Reference proteome;Zinc;	6.5.1.2;	K01972;	UniRef50_B8I3I1	UniRef90_B8I3I1	UniRef100_B8I3I1	Clostridium cellulolyticum	Clostridium	Clostridiaceae	Clostridiales	Clostridia	Firmicutes	Unknown KINGDOM	Bacteria	Clostridium cellulolyticum H10	HG2362031;	5.128e-05	0	0	0	0	0	0	0.00010599	0	0	0.00012572	0	0	0	0	0	0	0	0	2.929e-05	0	0	0	0
Meta-Protein 16601	YBEY_RHOP2 Endoribonuclease YbeY OS=Rhodopseudomonas palustris (strain HaA2) GN=ybeY PE=3 SV=1	Complete proteome;Cytoplasm;Endonuclease;Hydrolase;Metal-binding;Nuclease;Ribosome biogenesis;rRNA processing;Zinc;	3.1.-.-;	K07042;	UniRef50_Q89W99	UniRef90_Q2J2K7	UniRef100_Q2J2K7	Rhodopseudomonas palustris	Rhodopseudomonas	Bradyrhizobiaceae	Rhizobiales	Alphaproteobacteria	Proteobacteria	Unknown KINGDOM	Bacteria	Rhodopseudomonas palustris HaA2	Q2J2K7;	2.564e-05	0	4.584e-05	8.998e-05	0	0	0	0	5.273e-05	0	6.286e-05	3.45e-05	0	0	0	0	0	8.713e-05	0	0.00011716	2.735e-05	2.471e-05	7.325e-05	0.00012396
Meta-Protein 62560	BLAST_HBD_CLOAB 3-hydroxybutyryl-CoA dehydrogenase OS=Clostridium acetobutylicum (strain ATCC 824 / DSM 792 / JCM 1419 / LMG 5710 / VKM B-1787) GN=hbd PE=1 SV=2_P52041	Complete proteome;Fatty acid metabolism;Lipid metabolism;NADP;Oxidoreductase;Reference proteome;	1.1.1.157;	K00074;	UniRef50_Q0AVM2	UniRef90_P52041	UniRef100_P52041	Clostridium acetobutylicum	Clostridium	Clostridiaceae	Clostridiales	Clostridia	Firmicutes	Unknown KINGDOM	Bacteria	Clostridium acetobutylicum ATCC 824	HG3760796;	0	0	2.292e-05	0	0	0	0	0	2.636e-05	0.00015757	0	0	0	0	0	0	0	0	0	2.929e-05	0	9.886e-05	0	9.297e-05
Meta-Protein 37271	ENO_HAEDU Enolase OS=Haemophilus ducreyi (strain 35000HP / ATCC 700724) GN=eno PE=3 SV=1	Complete proteome;Cytoplasm;Glycolysis;Lyase;Magnesium;Metal-binding;Reference proteome;Secreted;	4.2.1.11;	K01689;	UniRef50_Q5XD01	UniRef90_Q65VZ7	UniRef100_Q7VNM6	Haemophilus ducreyi	Haemophilus	Pasteurellaceae	Pasteurellales	Gammaproteobacteria	Proteobacteria	Unknown KINGDOM	Bacteria	Haemophilus ducreyi 35000HP	Q7VNM6;	0	0.00014466	0	0	0	0.00018937	0.00013769	0	0	0	0	0	0	0.00011271	0	0	0	2.904e-05	0	0	0	0	0	0
Meta-Protein 13420	BLAST_YHCS_BACSU Uncharacterized protein YhcS OS=Bacillus subtilis (strain 168) GN=yhcS PE=4 SV=1_P54603	Complete proteome;Membrane;Reference proteome;Transmembrane;Transmembrane helix;	;	K07284;	UniRef50_P54603	UniRef90_P54603	UniRef100_P54603	Bacillus subtilis subsp. subtilis str. 168	Bacillus	Bacillaceae	Bacillales	Bacilli	Firmicutes	Unknown KINGDOM	Bacteria	Bacillus subtilis subsp. subtilis	HG2617776;	2.564e-05	2.411e-05	2.292e-05	8.998e-05	0	0	0	0	0	3.151e-05	3.143e-05	0.00010351	2.581e-05	0	0	2.863e-05	0	0	2.796e-05	0	0	2.471e-05	2.442e-05	6.198e-05
Meta-Protein 23827	Metagenome Unknown							Unknown SPECIES	Unknown GENUS	Unknown FAMILY	Unknown ORDER	Unknown CLASS	Unknown PHYLUM	Unknown KINGDOM	Unknown SUPERKINGDOM	Unknown SUBSPECIES	HG1558494;	0	0.00021699	9.168e-05	0	0	0	0	0	0	0	0	0	2.581e-05	0	7.424e-05	0	0	0	0	0	0	0	0	0
Meta-Protein 37619	Metagenome Unknown							Unknown SPECIES	Unknown GENUS	Unknown FAMILY	Unknown ORDER	Unknown CLASS	Unknown PHYLUM	Unknown KINGDOM	Unknown SUPERKINGDOM	Unknown SUBSPECIES	HG4179627;	0	2.411e-05	0	0	0	0	2.754e-05	7.949e-05	7.909e-05	0	3.143e-05	6.901e-05	0	0	0	0	0	0	2.796e-05	0	0	0	0	0
Meta-Protein 37620	BLAST_RECG_ACIFR ATP-dependent DNA helicase RecG OS=Acidithiobacillus ferrooxidans GN=recG PE=3 SV=1_O50224	ATP-binding;DNA damage;DNA recombination;DNA repair;DNA-binding;Helicase;Hydrolase;Nucleotide-binding;	3.6.4.12;	;	UniRef50_O50224	UniRef90_O50224	UniRef100_O50224	Acidithiobacillus ferrooxidans	Acidithiobacillus	Acidithiobacillaceae	Acidithiobacillales	Gammaproteobacteria	Proteobacteria	Unknown KINGDOM	Bacteria	Unknown SUBSPECIES	HG5049219;	0	2.411e-05	0	0	0	0	2.754e-05	7.949e-05	7.909e-05	0	3.143e-05	6.901e-05	0	0	0	0	0	0	2.796e-05	0	0	0	0	0
Meta-Protein 2160	BLAST_SUSC_BACTN TonB-dependent receptor SusC OS=Bacteroides thetaiotaomicron (strain ATCC 29148 / DSM 2079 / NCTC 10582 / E50 / VPI-5482) GN=susC PE=1 SV=1_Q8A1G1	Carbohydrate metabolism;Cell outer membrane;Complete proteome;Membrane;Receptor;Reference proteome;Signal;TonB box;Transmembrane;Transmembrane beta strand;Transport;	;	K21573;	UniRef50_Q8A1G1	UniRef90_Q8A1G1	UniRef100_Q8A1G1	Bacteroides thetaiotaomicron	Bacteroides	Bacteroidaceae	Bacteroidales	Bacteroidia	Bacteroidetes	Unknown KINGDOM	Bacteria	Bacteroides thetaiotaomicron VPI-5482	HG5524756;HG5536781;	0	2.411e-05	0.00032089	0	0	0	0	0	0	0	0	0	0	0	0.00014848	0	0	0	0	0	0	0	0	0
Meta-Protein 99856	BLAST_FEPA_ECOLI Ferrienterobactin receptor OS=Escherichia coli (strain K12) GN=fepA PE=1 SV=2_P05825	3D-structure;Cell outer membrane;Complete proteome;Ion transport;Iron;Iron transport;Membrane;Receptor;Reference proteome;Signal;TonB box;Transmembrane;Transmembrane beta strand;Transport;	;	K19611;	EMPTY	EMPTY	EMPTY	Unknown SPECIES	Unknown GENUS	Unknown FAMILY	Unknown ORDER	Gammaproteobacteria	Proteobacteria	Unknown KINGDOM	Bacteria	Unknown SUBSPECIES	HG5431079;	0	0	0	0	0	0	0.00096384	0	0	0	0	0	0	0	0	0	0	8.713e-05	0	0	0	0	0	0
Meta-Protein 32598	BLAST_F16P1_HUMAN Fructose-1,6-bisphosphatase 1 OS=Homo sapiens GN=FBP1 PE=1 SV=5_P09467	3D-structure;Acetylation;Allosteric enzyme;Calcium;Carbohydrate metabolism;Cell junction;Complete proteome;Cytoplasm;Direct protein sequencing;Disease mutation;Gluconeogenesis;Hydrolase;Magnesium;Metal-binding;Nucleus;Phosphoprotein;Polymorphism;Reference proteome;	3.1.3.11;	;K03841;	UniRef50_P09467	EMPTY	EMPTY	Unknown SPECIES	Unknown GENUS	Unknown FAMILY	Unknown ORDER	Mammalia	Chordata	Metazoa	Eukaryota	Unknown SUBSPECIES	HG4252551;	0	0	0	0	0	0	0	0.00026497	0	0	6.286e-05	0	0	0	0	0	0	0	0	2.929e-05	0	0	0	0
Meta-Protein 402	PKS42_DICDI Probable polyketide synthase 42 OS=Dictyostelium discoideum GN=pks42 PE=3 SV=2	Coiled coil;Complete proteome;Phosphopantetheine;Phosphoprotein;Reference proteome;Transferase;	2.3.1.-;	;	UniRef50_Q54D44	UniRef90_Q54D44	UniRef100_Q54D44	Dictyostelium discoideum	Dictyostelium	Unknown FAMILY	Dictyosteliida	Unknown CLASS	Unknown PHYLUM	Unknown KINGDOM	Eukaryota	Unknown SUBSPECIES	Q54D44;HG4626663;	5.128e-05	7.233e-05	6.876e-05	5.999e-05	0	7.575e-05	0	0	7.909e-05	3.151e-05	0	0	0	0	0	5.727e-05	0	0	0	0	2.735e-05	0	2.442e-05	0
Meta-Protein 20026	BLAST_XANA_XANCP Phosphohexose mutases OS=Xanthomonas campestris pv. campestris (strain ATCC 33913 / DSM 3586 / NCPPB 528 / LMG 568 / P 25) GN=xanA PE=3 SV=1_P0C7J2	Carbohydrate metabolism;Complete proteome;Cytoplasm;Glucose metabolism;Isomerase;Magnesium;Metal-binding;Phosphoprotein;Reference proteome;	5.4.2.2;	K01835;	UniRef50_Q88C93	UniRef90_P40391	UniRef100_P40391	Neisseria meningitidis MC58	Neisseria	Neisseriaceae	Neisseriales	Betaproteobacteria	Proteobacteria	Unknown KINGDOM	Bacteria	Neisseria meningitidis serogroup B	HG3165382;	0	2.411e-05	2.292e-05	0	6.837e-05	3.787e-05	2.754e-05	2.65e-05	2.636e-05	0	0	0	5.162e-05	2.818e-05	2.475e-05	0	0	2.904e-05	2.796e-05	2.929e-05	2.735e-05	0	0	3.099e-05
Meta-Protein 10055	BLAST_SP2D_BACSU Stage II sporulation protein D OS=Bacillus subtilis (strain 168) GN=spoIID PE=4 SV=1_P07372	Complete proteome;Reference proteome;Sporulation;	;	K06381;	UniRef50_P07372	UniRef90_P07372	UniRef100_P07372	Bacillus subtilis subsp. subtilis str. 168	Bacillus	Bacillaceae	Bacillales	Bacilli	Firmicutes	Unknown KINGDOM	Bacteria	Bacillus subtilis subsp. subtilis	HG4418351;	2.564e-05	0	0	0	0	0	2.754e-05	7.949e-05	0	3.151e-05	3.143e-05	6.901e-05	2.581e-05	0	0	5.727e-05	0	0	0	0	2.735e-05	2.471e-05	0	0
Meta-Protein 31793	TBB2_PHYPO Tubulin beta-2 chain OS=Physarum polycephalum GN=BETC PE=2 SV=1	Cytoplasm;Cytoskeleton;GTP-binding;Microtubule;Nucleotide-binding;Nucleus;	;	;	UniRef50_P04350	UniRef90_P12458	UniRef100_P12458	Physarum polycephalum	Physarum	Physaraceae	Physariida	Unknown CLASS	Unknown PHYLUM	Unknown KINGDOM	Eukaryota	Unknown SUBSPECIES	P12458;	0	7.233e-05	0	0	0.00010256	0	8.262e-05	5.299e-05	0	0	0.00015715	0.00010351	0	2.818e-05	0	0	0	0	0	0	0	0	0	0
Meta-Protein 1825	BLAST_UXAC_BACTN Uronate isomerase OS=Bacteroides thetaiotaomicron (strain ATCC 29148 / DSM 2079 / NCTC 10582 / E50 / VPI-5482) GN=uxaC PE=3 SV=2_Q8A9J2	3D-structure;Complete proteome;Isomerase;Reference proteome;	5.3.1.12;	K01812;	EMPTY	EMPTY	EMPTY	Unknown SPECIES	Unknown GENUS	Unknown FAMILY	Unknown ORDER	Unknown CLASS	Unknown PHYLUM	Unknown KINGDOM	Bacteria	Unknown SUBSPECIES	HG4949388;HG4960057;HG4959645;HG4953194;	0	2.411e-05	0.00020628	0	0	0	0	0	0	0	0	0	7.742e-05	0	0.00017323	0	0	0	0	0	2.735e-05	4.943e-05	0	9.297e-05
Meta-Protein 58860	Metagenome Unknown							Unknown SPECIES	Unknown GENUS	Unknown FAMILY	Unknown ORDER	Unknown CLASS	Unknown PHYLUM	Unknown KINGDOM	Unknown SUPERKINGDOM	Unknown SUBSPECIES	HG2390153;	0	0	6.876e-05	8.998e-05	3.419e-05	3.787e-05	0	0	0	0	0	0	0	0	4.949e-05	0	0.00011685	0	2.796e-05	0	0	0	0	0
Meta-Protein 34341	BLAST_YEFB_BACSU Uncharacterized protein YefB OS=Bacillus subtilis (strain 168) GN=yefB PE=4 SV=1_O34574	Complete proteome;DNA recombination;DNA-binding;Membrane;Plasmid;Reference proteome;Transmembrane;Transmembrane helix;	;	;	UniRef50_P55368	UniRef90_P55368	UniRef100_P55368	Sinorhizobium fredii	Sinorhizobium	Rhizobiaceae	Rhizobiales	Alphaproteobacteria	Proteobacteria	Unknown KINGDOM	Bacteria	Sinorhizobium fredii NGR234	HG5096403;	0	4.822e-05	2.292e-05	5.999e-05	0	3.787e-05	0	0	2.636e-05	3.151e-05	0	0	0	0	7.424e-05	2.863e-05	0	5.809e-05	0	2.929e-05	2.735e-05	2.471e-05	2.442e-05	3.099e-05
Meta-Protein 18227	Metagenome Unknown							Unknown SPECIES	Unknown GENUS	Unknown FAMILY	Unknown ORDER	Unknown CLASS	Unknown PHYLUM	Unknown KINGDOM	Unknown SUPERKINGDOM	Unknown SUBSPECIES	HG3149373;	2.564e-05	2.411e-05	0	0	0	0	0	0	0	0.00012606	0	0	0.00010323	0	0	0	0	0	0	0	0	4.943e-05	0	6.198e-05
Meta-Protein 10540	BLAST_ARTM_BACSU Arginine transport ATP-binding protein ArtM OS=Bacillus subtilis (strain 168) GN=artM PE=1 SV=1_P54537	ATP-binding;Cell membrane;Complete proteome;Membrane;Nucleotide-binding;Reference proteome;Transport;	;	K02028;	UniRef50_P54537	UniRef90_P54537	UniRef100_P54537	Bacillus subtilis subsp. subtilis str. 168	Bacillus	Bacillaceae	Bacillales	Bacilli	Firmicutes	Unknown KINGDOM	Bacteria	Bacillus subtilis subsp. subtilis	HG1001680;	2.564e-05	0	2.292e-05	2.999e-05	6.837e-05	3.787e-05	2.754e-05	0	0	3.151e-05	0	6.901e-05	2.581e-05	0	2.475e-05	2.863e-05	0	5.809e-05	5.591e-05	2.929e-05	2.735e-05	2.471e-05	0	6.198e-05
Meta-Protein 23572	Metagenome Unknown							Unknown SPECIES	Unknown GENUS	Unknown FAMILY	Unknown ORDER	Unknown CLASS	Unknown PHYLUM	Unknown KINGDOM	Unknown SUPERKINGDOM	Unknown SUBSPECIES	HG3097064;	0	4.822e-05	2.292e-05	0	6.837e-05	3.787e-05	2.754e-05	0	0	0	0	0	2.581e-05	0	0	0	7.79e-05	2.904e-05	0	0	0	0	0	0
Meta-Protein 13771	BLAST_GRPE_LACRJ Protein GrpE OS=Lactobacillus reuteri (strain JCM 1112) GN=grpE PE=3 SV=1_B2G6W2	Chaperone;Complete proteome;Cytoplasm;Reference proteome;Stress response;	;	K03687;	UniRef50_Q88VL9	UniRef90_A5VJE6	UniRef100_A5VJE6	Lactobacillus reuteri	Lactobacillus	Lactobacillaceae	Lactobacillales	Bacilli	Firmicutes	Unknown KINGDOM	Bacteria	Unknown SUBSPECIES	HG2568370;	2.564e-05	2.411e-05	0	5.999e-05	3.419e-05	3.787e-05	2.754e-05	5.299e-05	0	3.151e-05	3.143e-05	3.45e-05	2.581e-05	2.818e-05	0	0	3.895e-05	0	2.796e-05	5.858e-05	0	0	0	0
Meta-Protein 24897	BLAST_PPDK_CLOSY Pyruvate, phosphate dikinase OS=Clostridium symbiosum GN=ppdK PE=1 SV=5_P22983	3D-structure;ATP-binding;Direct protein sequencing;Kinase;Magnesium;Metal-binding;Nucleotide-binding;Phosphoprotein;Transferase;	2.7.9.1;	;	UniRef50_P22983	UniRef90_P22983	UniRef100_P22983	Clostridium symbiosum	Clostridium	Clostridiaceae	Clostridiales	Clostridia	Firmicutes	Unknown KINGDOM	Bacteria	Unknown SUBSPECIES	HG3582503;	0	2.411e-05	0	5.999e-05	0	0	0	0	2.636e-05	0.00012606	3.143e-05	0	0.00012904	0	2.475e-05	2.863e-05	7.79e-05	2.904e-05	5.591e-05	0	5.47e-05	2.471e-05	0	3.099e-05
Meta-Protein 38124	BLAST_HV108_HUMAN Immunoglobulin heavy variable 1-8 OS=Homo sapiens GN=IGHV1-8 PE=3 SV=1_P0DP01	Adaptive immunity;Cell membrane;Complete proteome;Disulfide bond;Immunity;Immunoglobulin V region;Immunoglobulin domain;Membrane;Polymorphism;Reference proteome;Secreted;Signal;	;	;	UniRef50_P0DP01	UniRef90_P0DP01	UniRef100_P0DP01	Homo sapiens	Homo	Hominidae	Primates	Mammalia	Chordata	Metazoa	Eukaryota	Unknown SUBSPECIES	HG1419764;	0	0.00012055	0	0	0.00023931	0	5.508e-05	0	2.636e-05	0	0	6.901e-05	0	0	0	0	0	0	0	0	0	0	0	0
Meta-Protein 38304	CO1A2_CYCDI Collagen alpha-2(I) chain (Fragments) OS=Cyclopes didactylus GN=COL1A2 PE=1 SV=1	Calcium;Collagen;Direct protein sequencing;Extracellular matrix;Hydroxylation;Repeat;Secreted;	;	;	UniRef50_C0HJP3	UniRef90_C0HJP2	UniRef100_C0HJP2	Cyclopes didactylus	Cyclopes	Cyclopedidae	Pilosa	Mammalia	Chordata	Metazoa	Eukaryota	Unknown SUBSPECIES	C0HJP2;	0	4.822e-05	0	0	6.837e-05	0	0	0	0	0	0	0	0	2.818e-05	0	0	3.895e-05	0	5.591e-05	0.00023432	0	2.471e-05	0	0
Meta-Protein 12084	BLAST_YEEO_ECOLI Probable FMN/FAD exporter YeeO OS=Escherichia coli (strain K12) GN=yeeO PE=1 SV=4_P76352	Antiport;Cell membrane;Complete proteome;Ion transport;Membrane;Reference proteome;Transmembrane;Transmembrane helix;Transport;	;	K03327;	UniRef50_Q9WZS2	UniRef90_Q9WZS2	UniRef100_Q9WZS2	Thermotoga maritima	Thermotoga	Thermotogaceae	Thermotogales	Thermotogae	Thermotogae	Unknown KINGDOM	Bacteria	Thermotoga maritima MSB8	HG4874959;	5.128e-05	4.822e-05	0	0	0	0	0	0	0	0	0	6.901e-05	7.742e-05	2.818e-05	0	2.863e-05	0	5.809e-05	0	0	0	0	0	3.099e-05
Meta-Protein 14844	BLAST_PFKAM_HUMAN ATP-dependent 6-phosphofructokinase, muscle type OS=Homo sapiens GN=PFKM PE=1 SV=2_P08237	3D-structure;ATP-binding;Acetylation;Allosteric enzyme;Alternative splicing;Cell projection;Cilium;Complete proteome;Cytoplasm;Direct protein sequencing;Disease mutation;Flagellum;Glycogen storage disease;Glycolysis;Glycoprotein;Isopeptide bond;Kinase;Magnesium;Membrane;Metal-binding;Mitochondrion;Mitochondrion outer membrane;Nucleotide-binding;Phosphoprotein;Polymorphism;Reference proteome;Transferase;Ubl conjugation;	2.7.1.11;	;K00850;	EMPTY	EMPTY	EMPTY	Unknown SPECIES	Unknown GENUS	Unknown FAMILY	Unknown ORDER	Unknown CLASS	Unknown PHYLUM	Unknown KINGDOM	Eukaryota	Unknown SUBSPECIES	HG5479175;	0.00053845	0	0	0	0	0	0	0	0	3.151e-05	0	0	0	0.00028179	0	0	0	0	5.591e-05	0.00020503	0	0	0	0
Meta-Protein 46038	BLAST_METK_BACTN S-adenosylmethionine synthase OS=Bacteroides thetaiotaomicron (strain ATCC 29148 / DSM 2079 / NCTC 10582 / E50 / VPI-5482) GN=metK PE=3 SV=1_Q8A2T6	ATP-binding;Complete proteome;Cytoplasm;Magnesium;Metal-binding;Nucleotide-binding;One-carbon metabolism;Potassium;Reference proteome;Transferase;	2.5.1.6;	K00789;	EMPTY	EMPTY	EMPTY	Unknown SPECIES	Unknown GENUS	Unknown FAMILY	Unknown ORDER	Unknown CLASS	Bacteroidetes	Unknown KINGDOM	Bacteria	Unknown SUBSPECIES	HG4754812;	0	0	4.584e-05	0	0	0	0	0	0	0	0	0	0	0	2.475e-05	0	0	0	0	0	0	0	0.00026857	0
Meta-Protein 10482	BLAST_THIG_BACV8 Thiazole synthase OS=Bacteroides vulgatus (strain ATCC 8482 / DSM 1447 / JCM 5826 / NBRC 14291 / NCTC 11154) GN=thiG PE=3 SV=1_A6L646	Complete proteome;Cytoplasm;Reference proteome;Schiff base;Thiamine biosynthesis;Transferase;	2.8.1.10;	K03149;	UniRef50_Q8FB81	UniRef90_Q5LCA6	UniRef100_Q5LCA6	Bacteroides fragilis	Bacteroides	Bacteroidaceae	Bacteroidales	Bacteroidia	Bacteroidetes	Unknown KINGDOM	Bacteria	Unknown SUBSPECIES	HG3504793;	0.00015384	0	0	0	0	0	5.508e-05	2.65e-05	0	0	6.286e-05	0	0	0	0	0	3.895e-05	0	0	0	0	0	0	0
Meta-Protein 11295	Metagenome Unknown							Unknown SPECIES	Unknown GENUS	Unknown FAMILY	Unknown ORDER	Unknown CLASS	Unknown PHYLUM	Unknown KINGDOM	Unknown SUPERKINGDOM	Unknown SUBSPECIES	HG2596274;	2.564e-05	2.411e-05	0	0	0	0	2.754e-05	2.65e-05	0	0	3.143e-05	0	0	0	0	5.727e-05	0	0	0	0	0	0	0	0
Meta-Protein 3265	BLAST_UVRA_SERMA UvrABC system protein A (Fragment) OS=Serratia marcescens GN=uvrA PE=3 SV=1_P25735	ATP-binding;Complete proteome;Cytoplasm;DNA damage;DNA excision;DNA repair;DNA-binding;Excision nuclease;Metal-binding;Nucleotide-binding;Reference proteome;Repeat;SOS response;Zinc;Zinc-finger;	;	;K03701;	UniRef50_Q87LA0	UniRef90_Q7VLW2	UniRef100_Q7VLW2	Unknown SPECIES	Unknown GENUS	Unknown FAMILY	Unknown ORDER	Unknown CLASS	Unknown PHYLUM	Unknown KINGDOM	Bacteria	Unknown SUBSPECIES	HG5472437;HG5445544;HG5470891;	0	0	4.584e-05	5.999e-05	0	3.787e-05	0	0	5.273e-05	6.303e-05	6.286e-05	0	0	0	4.949e-05	5.727e-05	0	0.00011617	0	2.929e-05	2.735e-05	2.471e-05	4.883e-05	0
Meta-Protein 82310	BLAST_HV404_HUMAN Immunoglobulin heavy variable 4-4 OS=Homo sapiens GN=IGHV4-4 PE=3 SV=2_A0A075B6R2	Adaptive immunity;Cell membrane;Complete proteome;Disulfide bond;Immunity;Immunoglobulin V region;Immunoglobulin domain;Membrane;Polymorphism;Reference proteome;Secreted;Signal;	;	;	UniRef50_A0A087WSY4	UniRef90_A0A087WSY4	UniRef100_A0A075B6R2	Homo sapiens	Homo	Hominidae	Primates	Mammalia	Chordata	Metazoa	Eukaryota	Unknown SUBSPECIES	HG3689832;	0	0	0	0	3.419e-05	0	8.262e-05	2.65e-05	5.273e-05	6.303e-05	0	0.00010351	0	0	0	0	0	2.904e-05	2.796e-05	0	2.735e-05	4.943e-05	0	3.099e-05
Meta-Protein 11934	Metagenome Unknown							Unknown SPECIES	Unknown GENUS	Unknown FAMILY	Unknown ORDER	Unknown CLASS	Unknown PHYLUM	Unknown KINGDOM	Unknown SUPERKINGDOM	Unknown SUBSPECIES	HG2134617;	5.128e-05	0	4.584e-05	0	0	0	0	0	0	3.151e-05	0	0	5.162e-05	0	0	5.727e-05	0	2.904e-05	0	2.929e-05	5.47e-05	2.471e-05	0	3.099e-05
Meta-Protein 23002	BLAST_EFTU_BACFN Elongation factor Tu OS=Bacteroides fragilis (strain ATCC 25285 / DSM 2151 / JCM 11019 / NCTC 9343) GN=tuf PE=3 SV=1_Q5L890	3D-structure;Acetylation;Antibiotic resistance;Cell inner membrane;Cell membrane;Complete proteome;Cytoplasm;Direct protein sequencing;Elongation factor;GTP-binding;Membrane;Methylation;Mitochondrion;Nucleotide-binding;Phosphoprotein;Plasmid;Protein biosynthesis;RNA-binding;Reference proteome;	;	;K02358;	EMPTY	EMPTY	EMPTY	Unknown SPECIES	Unknown GENUS	Unknown FAMILY	Unknown ORDER	Unknown CLASS	Unknown PHYLUM	Unknown KINGDOM	Unknown SUPERKINGDOM	Unknown SUBSPECIES	HG4602449;	0	0.00016877	2.292e-05	0	0	0	0	0	0	6.303e-05	0	0	5.162e-05	0	4.949e-05	0	0	0	0	8.787e-05	0	0.00022243	0	0
Meta-Protein 16428	BLAST_YBHS_ECOLI Inner membrane transport permease YbhS OS=Escherichia coli (strain K12) GN=ybhS PE=1 SV=1_P0AFQ2	Cell inner membrane;Cell membrane;Complete proteome;Membrane;Reference proteome;Transmembrane;Transmembrane helix;Transport;	;	K01992;	UniRef50_P0AFQ0	UniRef90_P0AFQ0	UniRef100_P0AFQ0	Unknown SPECIES	Unknown GENUS	Enterobacteriaceae	Enterobacteriales	Gammaproteobacteria	Proteobacteria	Unknown KINGDOM	Bacteria	Unknown SUBSPECIES	HG4613062;	2.564e-05	0	4.584e-05	0	0	3.787e-05	0	0	5.273e-05	3.151e-05	0	6.901e-05	0	0	4.949e-05	0	0	2.904e-05	2.796e-05	8.787e-05	2.735e-05	4.943e-05	7.325e-05	6.198e-05
Meta-Protein 48225	BLAST_Y1038_HAEIN Uncharacterized protein HI_1038 OS=Haemophilus influenzae (strain ATCC 51907 / DSM 11121 / KW20 / Rd) GN=HI_1038 PE=4 SV=1_P44099	Complete proteome;Reference proteome;	;	K07133;	UniRef50_P44099	UniRef90_P44099	UniRef100_P44099	Haemophilus influenzae	Haemophilus	Pasteurellaceae	Pasteurellales	Gammaproteobacteria	Proteobacteria	Unknown KINGDOM	Bacteria	Haemophilus influenzae Rd KW20	HG3275448;	0	0	0	0	0.00010256	0	0	0	0	0	3.143e-05	0	0	0	0	0	7.79e-05	0	0	2.929e-05	0	2.471e-05	2.442e-05	3.099e-05
Meta-Protein 49224	BLAST_MDH_AGRVS Malate dehydrogenase OS=Agrobacterium vitis (strain S4 / ATCC BAA-846) GN=mdh PE=3 SV=1_B9JTS9	Complete proteome;NAD;Oxidoreductase;Reference proteome;Tricarboxylic acid cycle;	1.1.1.37;	K00024;	UniRef50_Q7CWK7	UniRef90_Q7CWK7	UniRef100_B9JTS9	Agrobacterium vitis	Agrobacterium	Rhizobiaceae	Rhizobiales	Alphaproteobacteria	Proteobacteria	Unknown KINGDOM	Bacteria	Agrobacterium vitis S4	HG4477514;	0	0	9.168e-05	0	0	0	0	0	0	0	0	0	0	0	9.899e-05	0	0	0	0	0	0	0	2.442e-05	0
Meta-Protein 20846	SYDND_DESOH Aspartate--tRNA(Asp/Asn) ligase OS=Desulfococcus oleovorans (strain DSM 6200 / Hxd3) GN=aspS PE=3 SV=1	Aminoacyl-tRNA synthetase;ATP-binding;Complete proteome;Cytoplasm;Ligase;Nucleotide-binding;Protein biosynthesis;Reference proteome;	6.1.1.23;	K01876;	UniRef50_O67589	UniRef90_A8ZUR7	UniRef100_A8ZUR7	Desulfococcus oleovorans	Desulfococcus	Desulfobacteraceae	Desulfobacterales	Deltaproteobacteria	Proteobacteria	Unknown KINGDOM	Bacteria	Desulfococcus oleovorans Hxd3	A8ZUR7;	0	0	2.292e-05	5.999e-05	0	3.787e-05	0	0	2.636e-05	6.303e-05	3.143e-05	3.45e-05	5.162e-05	2.818e-05	0	0	7.79e-05	0	0	0	8.205e-05	0	0	3.099e-05
Meta-Protein 46274	RS16_AGRRK 30S ribosomal protein S16 OS=Agrobacterium radiobacter (strain K84 / ATCC BAA-868) GN=rpsP PE=3 SV=1	Complete proteome;Reference proteome;Ribonucleoprotein;Ribosomal protein;	;	K02959;	UniRef50_A1UR04	UniRef90_B9JCL9	UniRef100_B9JCL9	Agrobacterium tumefaciens	Agrobacterium	Rhizobiaceae	Rhizobiales	Alphaproteobacteria	Proteobacteria	Unknown KINGDOM	Bacteria	Agrobacterium radiobacter K84	B9JCL9;	0	0	2.292e-05	5.999e-05	0	3.787e-05	2.754e-05	0	5.273e-05	0	3.143e-05	0	0	0	2.475e-05	2.863e-05	0	0	2.796e-05	0	0	2.471e-05	7.325e-05	0
Meta-Protein 80382	BLAST_XYN_PENCH Endo-1,4-beta-xylanase OS=Penicillium chrysogenum GN=Xyn PE=1 SV=1_Q6PRW6	Carbohydrate metabolism;Complete proteome;Disulfide bond;Glycosidase;Hydrolase;Polysaccharide degradation;Reference proteome;Secreted;Signal;Xylan degradation;	3.2.1.8;	;	UniRef50_Q00177	UniRef90_O94163	UniRef100_O94163	Aspergillus oryzae	Aspergillus	Trichocomaceae	Eurotiales	Eurotiomycetes	Ascomycota	Fungi	Eukaryota	Aspergillus oryzae RIB40	HG5410569;	0	0	0	0	0	0	0	0	0	0	0	0	0	0	0	0	0	0	0	0	0	0	0	0
Meta-Protein 11659	Metagenome Unknown							Unknown SPECIES	Unknown GENUS	Unknown FAMILY	Unknown ORDER	Unknown CLASS	Unknown PHYLUM	Unknown KINGDOM	Unknown SUPERKINGDOM	Unknown SUBSPECIES	HG1800190;	2.564e-05	0	0	2.999e-05	0	3.787e-05	2.754e-05	0	0	3.151e-05	0	3.45e-05	2.581e-05	2.818e-05	0	0	7.79e-05	2.904e-05	2.796e-05	2.929e-05	0	0	2.442e-05	6.198e-05
Meta-Protein 21295	BLAST_CAPD_STAAU Capsular polysaccharide biosynthesis protein CapD OS=Staphylococcus aureus GN=capD PE=3 SV=1_P39853	Capsule biogenesis/degradation;Cell membrane;Exopolysaccharide synthesis;Membrane;Transmembrane;Transmembrane helix;	;	;	UniRef50_P39853	UniRef90_P39853	UniRef100_P39853	Staphylococcus aureus	Staphylococcus	Staphylococcaceae	Bacillales	Bacilli	Firmicutes	Unknown KINGDOM	Bacteria	Unknown SUBSPECIES	HG3743867;	0	0	0	0	6.837e-05	3.787e-05	0	0	0	0	0	0	2.581e-05	0	0	0	0.00011685	2.904e-05	8.387e-05	0	0	0	0	3.099e-05
Meta-Protein 26850	BLAST_PTNAB_STRP6 PTS system mannose-specific EIIAB component OS=Streptococcus pyogenes serotype M6 (strain ATCC BAA-946 / MGAS10394) GN=manX PE=1 SV=1_Q5XAF5	Cell membrane;Complete proteome;Cytoplasm;Direct protein sequencing;Kinase;Membrane;Phosphoprotein;Phosphotransferase system;Sugar transport;Transferase;Transport;	2.7.1.191;	K02793;K02794;	UniRef50_Q5XAF5	UniRef90_Q5XAF5	UniRef100_Q5XAF5	Streptococcus pyogenes MGAS10394	Streptococcus	Streptococcaceae	Lactobacillales	Bacilli	Firmicutes	Unknown KINGDOM	Bacteria	Streptococcus pyogenes serotype M6	HG4168080;	0	0	0	0	0	0	0	0	5.273e-05	0.00031515	0	0	2.581e-05	0	0	5.727e-05	0	0	0	0	0	0.00014829	4.883e-05	0
Meta-Protein 32595	HBB_ANTPA Hemoglobin subunit beta OS=Antrozous pallidus GN=HBB PE=1 SV=1	Acetylation;Direct protein sequencing;Heme;Iron;Metal-binding;Oxygen transport;Phosphoprotein;S-nitrosylation;Transport;	;	;	UniRef50_P02091	UniRef90_P14388	UniRef100_P14388	Antrozous pallidus	Antrozous	Vespertilionidae	Chiroptera	Mammalia	Chordata	Metazoa	Eukaryota	Unknown SUBSPECIES	P14388;	0	4.822e-05	0	0	0	0	0.00011015	0	0	0	3.143e-05	0	0	0	0	0.00014316	0	0	0	0	0	0	0	0
Meta-Protein 25681	Metagenome Unknown							Unknown SPECIES	Unknown GENUS	Unknown FAMILY	Unknown ORDER	Unknown CLASS	Unknown PHYLUM	Unknown KINGDOM	Unknown SUPERKINGDOM	Unknown SUBSPECIES	HG3189348;	0	0	0	0	0	0	0	0	0	6.303e-05	0	0	5.162e-05	0	2.475e-05	0	0	8.713e-05	0	0	0	4.943e-05	2.442e-05	3.099e-05
Meta-Protein 19633	BLAST_Y131_HAEIN Uncharacterized protein HI_0131 OS=Haemophilus influenzae (strain ATCC 51907 / DSM 11121 / KW20 / Rd) GN=HI_0131 PE=1 SV=1_P43951	Complete proteome;Reference proteome;Signal;	;	K02012;	UniRef50_P43951	UniRef90_P43951	UniRef100_P43951	Haemophilus influenzae	Haemophilus	Pasteurellaceae	Pasteurellales	Gammaproteobacteria	Proteobacteria	Unknown KINGDOM	Bacteria	Haemophilus influenzae Rd KW20	HG4554853;	0	2.411e-05	0	2.999e-05	3.419e-05	0	0	0	0	0	0	3.45e-05	0.00010323	0	0	2.863e-05	7.79e-05	0	5.591e-05	0	5.47e-05	0	0	0
Meta-Protein 23003	BLAST_VATA_CLOTH V-type ATP synthase alpha chain OS=Clostridium thermocellum (strain ATCC 27405 / DSM 1237 / NBRC 103400 / NCIMB 10682 / NRRL B-4536 / VPI 7372) GN=atpA PE=3 SV=1_A3DHP0	ATP synthesis;ATP-binding;Complete proteome;Hydrogen ion transport;Hydrolase;Ion transport;Nucleotide-binding;Reference proteome;Transport;	3.6.3.14;	K02117;	UniRef50_Q9XW92	UniRef90_A3DHP0	UniRef100_A3DHP0	Clostridium thermocellum	Clostridium	Clostridiaceae	Clostridiales	Clostridia	Firmicutes	Unknown KINGDOM	Bacteria	Clostridium thermocellum ATCC 27405	HG3008972;	0	2.411e-05	0	0	0	0	0	0	5.273e-05	6.303e-05	0	0	2.581e-05	0	0	8.59e-05	0	0	0	0	5.47e-05	2.471e-05	2.442e-05	6.198e-05
Meta-Protein 70746	BLAST_SLAP2_CLOTH Cell surface glycoprotein 2 OS=Clostridium thermocellum (strain ATCC 27405 / DSM 1237 / NBRC 103400 / NCIMB 10682 / NRRL B-4536 / VPI 7372) GN=Cthe_3079 PE=1 SV=1_Q06853	Cell wall;Complete proteome;Disulfide bond;Reference proteome;S-layer;Secreted;Signal;	;	;	UniRef50_Q9RRB6	UniRef90_Q9RRB6	UniRef100_Q9RRB6	Deinococcus radiodurans	Deinococcus	Deinococcaceae	Deinococcales	Deinococci	Deinococcus-Thermus	Unknown KINGDOM	Bacteria	Deinococcus radiodurans R1	HG4734705;	0	0	0	0	0	0	0	0	0	0.00012606	0	0	0	0	0	5.727e-05	0	0	0	0	0	0.00014829	0	0.00012396
Meta-Protein 64045	BLAST_TAL_BACV8 Probable transaldolase OS=Bacteroides vulgatus (strain ATCC 8482 / DSM 1447 / JCM 5826 / NBRC 14291 / NCTC 11154) GN=tal PE=3 SV=1_A6L5J5	Complete proteome;Cytoplasm;Pentose shunt;Reference proteome;Schiff base;Transferase;	2.2.1.2;	K00616;	UniRef50_Q9RUP6	UniRef90_A6L5J5	UniRef100_A6L5J5	Bacteroides vulgatus	Bacteroides	Bacteroidaceae	Bacteroidales	Bacteroidia	Bacteroidetes	Unknown KINGDOM	Bacteria	Bacteroides vulgatus ATCC 8482	HG3064421;	0	0	4.584e-05	0	0	0	0	0	5.273e-05	0	0	0	0	0	0	0	0	0	0	0	0.00016409	7.414e-05	0	0
Meta-Protein 48082	BLAST_ENO_LACF3 Enolase OS=Lactobacillus fermentum (strain NBRC 3956 / LMG 18251) GN=eno PE=3 SV=1_B2GAM0	3D-structure;Complete proteome;Cytoplasm;Direct protein sequencing;Glycolysis;Lyase;Magnesium;Metal-binding;Phosphoprotein;Reference proteome;Secreted;Sporulation;Virulence;	4.2.1.11;	;K01689;	EMPTY	EMPTY	EMPTY	Unknown SPECIES	Unknown GENUS	Unknown FAMILY	Unknown ORDER	Unknown CLASS	Unknown PHYLUM	Unknown KINGDOM	Bacteria	Unknown SUBSPECIES	HG4904652;	0	0	0	2.999e-05	0	0	0	0	0	0	0	0	0	0	0	0	0	0	0	0	0	4.943e-05	0.00012208	0
Meta-Protein 29686	Metagenome Unknown							Unknown SPECIES	Unknown GENUS	Unknown FAMILY	Unknown ORDER	Unknown CLASS	Unknown PHYLUM	Unknown KINGDOM	Unknown SUPERKINGDOM	Unknown SUBSPECIES	HG3385053;	0	2.411e-05	2.292e-05	2.999e-05	3.419e-05	0	0.00011015	0	0	3.151e-05	3.143e-05	0	0	2.818e-05	2.475e-05	2.863e-05	0	2.904e-05	5.591e-05	0	0	2.471e-05	0	0
Meta-Protein 63727	BLAST_SUSC_BACTN TonB-dependent receptor SusC OS=Bacteroides thetaiotaomicron (strain ATCC 29148 / DSM 2079 / NCTC 10582 / E50 / VPI-5482) GN=susC PE=1 SV=1_Q8A1G1	Carbohydrate metabolism;Cell outer membrane;Complete proteome;Membrane;Receptor;Reference proteome;Signal;TonB box;Transmembrane;Transmembrane beta strand;Transport;	;	K21573;	UniRef50_Q8A1G1	UniRef90_Q8A1G1	UniRef100_Q8A1G1	Bacteroides thetaiotaomicron	Bacteroides	Bacteroidaceae	Bacteroidales	Bacteroidia	Bacteroidetes	Unknown KINGDOM	Bacteria	Bacteroides thetaiotaomicron VPI-5482	HG5528788;	0	0	2.292e-05	0	0	0	0	0	0	0	0	0	0	0	0	0	0	0	0	0	0	0	0	0
Meta-Protein 12407	Metagenome Unknown							Unknown SPECIES	Unknown GENUS	Unknown FAMILY	Unknown ORDER	Unknown CLASS	Unknown PHYLUM	Unknown KINGDOM	Unknown SUPERKINGDOM	Unknown SUBSPECIES	HG0450422;	2.564e-05	2.411e-05	0	8.998e-05	6.837e-05	0	0	0	2.636e-05	3.151e-05	0	3.45e-05	2.581e-05	0	0	8.59e-05	0	0	0	0	2.735e-05	0	0	0
Meta-Protein 53127	BLAST_RL27_LACP7 50S ribosomal protein L27 OS=Lachnoclostridium phytofermentans (strain ATCC 700394 / DSM 18823 / ISDg) GN=rpmA PE=3 SV=1_A9KMF6	Complete proteome;Reference proteome;Ribonucleoprotein;Ribosomal protein;	;	K02899;	UniRef50_O67650	UniRef90_A9KMF6	UniRef100_A9KMF6	Clostridium phytofermentans	Clostridium	Clostridiaceae	Clostridiales	Clostridia	Firmicutes	Unknown KINGDOM	Bacteria	Clostridium phytofermentans ISDg	HG0980149;	0	0	9.168e-05	0	0	0	0	0	5.273e-05	6.303e-05	0	0	0	0	0	5.727e-05	0	0	2.796e-05	0	5.47e-05	4.943e-05	4.883e-05	3.099e-05
Meta-Protein 53128	BLAST_RL27_LACP7 50S ribosomal protein L27 OS=Lachnoclostridium phytofermentans (strain ATCC 700394 / DSM 18823 / ISDg) GN=rpmA PE=3 SV=1_A9KMF6	Complete proteome;Reference proteome;Ribonucleoprotein;Ribosomal protein;	;	K02899;	UniRef50_O67650	UniRef90_A9KMF6	UniRef100_A9KMF6	Clostridium phytofermentans	Clostridium	Clostridiaceae	Clostridiales	Clostridia	Firmicutes	Unknown KINGDOM	Bacteria	Clostridium phytofermentans ISDg	HG0993642;	0	0	9.168e-05	0	0	0	0	0	5.273e-05	6.303e-05	0	0	0	0	0	5.727e-05	0	0	2.796e-05	0	5.47e-05	4.943e-05	4.883e-05	3.099e-05
Meta-Protein 11992	BLAST_Y1607_METJA Uncharacterized glycosyltransferase MJ1607 OS=Methanocaldococcus jannaschii (strain ATCC 43067 / DSM 2661 / JAL-1 / JCM 10045 / NBRC 100440) GN=MJ1607 PE=3 SV=1_Q59002	Complete proteome;Glycosyltransferase;Reference proteome;Transferase;	2.4.-.-;	;	UniRef50_O34413	UniRef90_O34413	UniRef100_O34413	Bacillus subtilis subsp. subtilis str. 168	Bacillus	Bacillaceae	Bacillales	Bacilli	Firmicutes	Unknown KINGDOM	Bacteria	Bacillus subtilis subsp. subtilis	HG3209107;	5.128e-05	2.411e-05	0	2.999e-05	3.419e-05	0	2.754e-05	2.65e-05	0	9.454e-05	6.286e-05	6.901e-05	0	0	0	8.59e-05	0	0	0	2.929e-05	5.47e-05	0	2.442e-05	0
Meta-Protein 126793	Metagenome Unknown							Unknown SPECIES	Unknown GENUS	Unknown FAMILY	Unknown ORDER	Unknown CLASS	Unknown PHYLUM	Unknown KINGDOM	Unknown SUPERKINGDOM	Unknown SUBSPECIES	HG3664881;	0	0	0	0	0	0	0	0	0	0	0	0	0	0	0	0	0	0	0.00013979	0	0	0	0	0
Meta-Protein 31483	BLAST_Y4837_ARATH KH domain-containing protein At4g18375 OS=Arabidopsis thaliana GN=At4g18375 PE=2 SV=1_P58223	Alternative splicing;Complete proteome;Nucleus;RNA-binding;Reference proteome;Repeat;	;	K21444;	UniRef50_P58223	UniRef90_P58223	UniRef100_P58223	Arabidopsis thaliana	Arabidopsis	Brassicaceae	Brassicales	Unknown CLASS	Streptophyta	Viridiplantae	Eukaryota	Unknown SUBSPECIES	HG5316522;	0	0	0	0	0	0	0	7.949e-05	0	0	3.143e-05	0	0	0	0	0	0.00019475	0	0	0	0	0	0	0
Meta-Protein 89087	BLAST_OMP_BORPE Outer membrane porin protein BP0840 OS=Bordetella pertussis (strain Tohama I / ATCC BAA-589 / NCTC 13251) GN=BP0840 PE=1 SV=1_Q04064	Cell outer membrane;Complete proteome;Direct protein sequencing;Ion transport;Membrane;Porin;Reference proteome;Signal;Transmembrane;Transmembrane beta strand;Transport;	;	;	UniRef50_Q04064	UniRef90_Q04064	UniRef100_Q04064	Bordetella pertussis	Bordetella	Alcaligenaceae	Burkholderiales	Betaproteobacteria	Proteobacteria	Unknown KINGDOM	Bacteria	Bordetella pertussis Tohama I	HG4493491;	0	0	0	0	6.837e-05	0.0001515	0	0	0	0	0	0	0	0	0	0	0	0.00058086	0	0	0	4.943e-05	0	0
Meta-Protein 1799	BLAST_EFG_THET2 Elongation factor G OS=Thermus thermophilus (strain HB27 / ATCC BAA-163 / DSM 7039) GN=fusA PE=1 SV=1_Q72I01	3D-structure;Complete proteome;Cytoplasm;Elongation factor;GTP-binding;Nucleotide-binding;Protein biosynthesis;Reference proteome;	;	;K02355;	UniRef50_Q5SHN5	UniRef90_Q5SHN5	UniRef100_Q5SHN5	Thermus thermophilus	Thermus	Thermaceae	Thermales	Deinococci	Deinococcus-Thermus	Unknown KINGDOM	Bacteria	Unknown SUBSPECIES	HG5392155;HG5392081;	0	0	0.00043549	0	0	0	0	0	0	0	0	0	2.581e-05	0	0.00019798	0	0	0	0	0	0	4.943e-05	0	0
Meta-Protein 10637	Metagenome Unknown							Unknown SPECIES	Unknown GENUS	Unknown FAMILY	Unknown ORDER	Unknown CLASS	Unknown PHYLUM	Unknown KINGDOM	Unknown SUPERKINGDOM	Unknown SUBSPECIES	HG3142820;	5.128e-05	0	2.292e-05	0	3.419e-05	0	2.754e-05	0	5.273e-05	0	3.143e-05	3.45e-05	0	0	2.475e-05	0	3.895e-05	5.809e-05	5.591e-05	2.929e-05	2.735e-05	0	0	3.099e-05
Meta-Protein 886	RL29_JANSC 50S ribosomal protein L29 OS=Jannaschia sp. (strain CCS1) GN=rpmC PE=3 SV=1	Complete proteome;DNA-binding;Iron;Iron-sulfur;Metal-binding;Reference proteome;Ribonucleoprotein;Ribosomal protein;Transcription;Transcription regulation;	;	;K02904;K15724;	EMPTY	EMPTY	EMPTY	Unknown SPECIES	Unknown GENUS	Unknown FAMILY	Unknown ORDER	Unknown CLASS	Unknown PHYLUM	Unknown KINGDOM	Unknown SUPERKINGDOM	Unknown SUBSPECIES	Q28UU6;HG0568914;Q89AQ6;HG3834980;HG5366519;	2.564e-05	0	0	0	0	0	0	0	0	0	0	3.45e-05	2.581e-05	0	2.475e-05	0	0	0	0	0.00011716	0	2.471e-05	0.00019533	3.099e-05
Meta-Protein 60269	BLAST_GALM_MOUSE Aldose 1-epimerase OS=Mus musculus GN=Galm PE=1 SV=1_Q8K157	Carbohydrate metabolism;Direct protein sequencing;Isomerase;Periplasm;Signal;	5.1.3.3;	;	UniRef50_P05149	UniRef90_P05149	UniRef100_P05149	Acinetobacter calcoaceticus	Acinetobacter	Moraxellaceae	Pseudomonadales	Gammaproteobacteria	Proteobacteria	Unknown KINGDOM	Bacteria	Unknown SUBSPECIES	HG4605624;	0	0	6.876e-05	0	0	0	0	0	0	0	0	0	0	0	4.949e-05	0	0	0	0	0	0	0	0	0
Meta-Protein 50899	Metagenome Unknown							Unknown SPECIES	Unknown GENUS	Unknown FAMILY	Unknown ORDER	Unknown CLASS	Unknown PHYLUM	Unknown KINGDOM	Unknown SUPERKINGDOM	Unknown SUBSPECIES	HG2264110;	0	0	2.292e-05	0	3.419e-05	0	0	0	5.273e-05	3.151e-05	0	3.45e-05	0	0	7.424e-05	2.863e-05	3.895e-05	5.809e-05	2.796e-05	0	0	4.943e-05	7.325e-05	3.099e-05
Meta-Protein 14445	Metagenome Unknown							Unknown SPECIES	Unknown GENUS	Unknown FAMILY	Unknown ORDER	Unknown CLASS	Unknown PHYLUM	Unknown KINGDOM	Unknown SUPERKINGDOM	Unknown SUBSPECIES	HG1764221;	2.564e-05	0	2.292e-05	2.999e-05	0	0	2.754e-05	2.65e-05	0	0	0	3.45e-05	0	0	0	0	0	2.904e-05	2.796e-05	0	0	7.414e-05	2.442e-05	3.099e-05
Meta-Protein 12531	BLAST_SUV3L_ORYSJ ATP-dependent RNA helicase SUV3L, mitochondrial OS=Oryza sativa subsp. japonica GN=LOC_Os04g38630 PE=2 SV=2_Q7X745	ATP-binding;Alternative splicing;Complete proteome;Glycoprotein;Helicase;Hydrolase;Mitochondrion;Mitochondrion nucleoid;Nucleotide-binding;Nucleus;RNA-binding;Reference proteome;Transit peptide;	3.6.4.13;	;K17675;	EMPTY	EMPTY	EMPTY	Magnoliophyta	Unknown GENUS	Unknown FAMILY	Unknown ORDER	Unknown CLASS	Streptophyta	Viridiplantae	Eukaryota	Unknown SUBSPECIES	HG5398376;	2.564e-05	0	4.584e-05	2.999e-05	0	0	0	0	2.636e-05	6.303e-05	0	0	2.581e-05	2.818e-05	4.949e-05	8.59e-05	0	5.809e-05	0	5.858e-05	2.735e-05	2.471e-05	2.442e-05	3.099e-05
Meta-Protein 17312	BLAST_FRUE_BIFLO Fructose import binding protein FruE OS=Bifidobacterium longum (strain NCC 2705) GN=fruE PE=1 SV=1_Q8G848	Cell membrane;Complete proteome;Lipoprotein;Membrane;Palmitate;Reference proteome;Signal;Sugar transport;Transport;	;	K02058;	UniRef50_Q8G848	UniRef90_Q8G848	UniRef100_Q8G848	Bifidobacterium longum	Bifidobacterium	Bifidobacteriaceae	Bifidobacteriales	Actinobacteria	Actinobacteria	Unknown KINGDOM	Bacteria	Bifidobacterium longum NCC2705	HG4441628;	2.564e-05	0	0	0	3.419e-05	0	0	0	0	0	0	0	0.00010323	0	2.475e-05	0	0	8.713e-05	0	8.787e-05	0	2.471e-05	0	6.198e-05
Meta-Protein 13468	Metagenome Unknown							Unknown SPECIES	Unknown GENUS	Unknown FAMILY	Unknown ORDER	Unknown CLASS	Unknown PHYLUM	Unknown KINGDOM	Unknown SUPERKINGDOM	Unknown SUBSPECIES	HG4427399;	5.128e-05	0	0	0	3.419e-05	3.787e-05	2.754e-05	0	0	0	9.429e-05	3.45e-05	0	0	0	0	3.895e-05	0	2.796e-05	2.929e-05	0	0	0	3.099e-05
Meta-Protein 17424	BLAST_RS20_LACP7 30S ribosomal protein S20 OS=Lachnoclostridium phytofermentans (strain ATCC 700394 / DSM 18823 / ISDg) GN=rpsT PE=3 SV=1_A9KKU7	Complete proteome;RNA-binding;Reference proteome;Ribonucleoprotein;Ribosomal protein;rRNA-binding;	;	K02968;	UniRef50_Q47RQ2	UniRef90_A9KKU7	UniRef100_A9KKU7	Clostridium phytofermentans	Clostridium	Clostridiaceae	Clostridiales	Clostridia	Firmicutes	Unknown KINGDOM	Bacteria	Clostridium phytofermentans ISDg	HG0967068;	2.564e-05	2.411e-05	4.584e-05	0.00011998	0	0	0	0	2.636e-05	6.303e-05	0	0	2.581e-05	2.818e-05	4.949e-05	8.59e-05	0	5.809e-05	2.796e-05	2.929e-05	2.735e-05	2.471e-05	2.442e-05	3.099e-05
Meta-Protein 11732	Metagenome Unknown							Unknown SPECIES	Unknown GENUS	Unknown FAMILY	Unknown ORDER	Unknown CLASS	Unknown PHYLUM	Unknown KINGDOM	Unknown SUPERKINGDOM	Unknown SUBSPECIES	HG1191850;	2.564e-05	0	0	2.999e-05	0	0	0	0	2.636e-05	0	6.286e-05	0	0	0	2.475e-05	5.727e-05	0.0001558	2.904e-05	0	0	2.735e-05	2.471e-05	0	0
Meta-Protein 16302	BLAST_RRBR1_CLOAB Reverse rubrerythrin-1 OS=Clostridium acetobutylicum (strain ATCC 824 / DSM 792 / JCM 1419 / LMG 5710 / VKM B-1787) GN=rbr3A PE=1 SV=1_Q97D82	Complete proteome;Detoxification;Direct protein sequencing;Electron transport;Iron;Metal-binding;NAD;Oxidoreductase;Peroxidase;Reference proteome;Stress response;Transport;	1.11.1.1;	;	UniRef50_Q97D83	UniRef90_Q97D83	UniRef100_Q97D82	Clostridium acetobutylicum	Clostridium	Clostridiaceae	Clostridiales	Clostridia	Firmicutes	Unknown KINGDOM	Bacteria	Clostridium acetobutylicum ATCC 824	HG2275174;	5.128e-05	0	2.292e-05	0	0	0	0	0	2.636e-05	3.151e-05	0	0	2.581e-05	0	2.475e-05	8.59e-05	0	0	0	0	2.735e-05	2.471e-05	0	6.198e-05
Meta-Protein 14203	POL_RTBVP Polyprotein P3 OS=Rice tungro bacilliform virus (isolate Philippines) PE=1 SV=1	Aspartyl protease;Capsid protein;Complete proteome;Direct protein sequencing;Endonuclease;Host nucleus;Host-virus interaction;Hydrolase;Metal-binding;Nuclease;Nucleotidyltransferase;Protease;Reference proteome;RNA-directed DNA polymerase;Transferase;Transport;Viral movement protein;Viral penetration into host nucleus;Virion;Virus entry into host cell;Zinc;Zinc-finger;	3.4.23.-;2.7.7.49;3.1.26.4;	;	UniRef50_P27502	UniRef90_P27502	UniRef100_P27502	Rice tungro bacilliform virus	Tungrovirus	Caulimoviridae	Unknown ORDER	Unknown CLASS	Unknown PHYLUM	Unknown KINGDOM	Viruses	Rice tungro bacilliform virus (isolate Philippines)	P27502;	7.692e-05	0	0	0	0	0	8.262e-05	0.00010599	0	0	0.00015715	0	0	0	0	0	0	0	0	8.787e-05	0	0	0	0
Meta-Protein 21128	RL15_CUPNJ 50S ribosomal protein L15 OS=Cupriavidus necator (strain JMP 134 / LMG 1197) GN=rplO PE=3 SV=1	Complete proteome;Reference proteome;Ribonucleoprotein;Ribosomal protein;RNA-binding;rRNA-binding;	;	K02876;	UniRef50_Q8A495	UniRef90_Q1LI56	UniRef100_Q46WG3	Cupriavidus pinatubonensis	Cupriavidus	Burkholderiaceae	Burkholderiales	Betaproteobacteria	Proteobacteria	Unknown KINGDOM	Bacteria	Ralstonia eutropha JMP134	Q46WG3;	0	0	0	0	0.00010256	3.787e-05	8.262e-05	0	0	0	0	0	2.581e-05	2.818e-05	0	0	0.0001558	0	2.796e-05	0	0	0	0	0
Meta-Protein 15744	BLAST_TYPH_LACRH Thymidine phosphorylase (Fragment) OS=Lactobacillus rhamnosus GN=deoA PE=1 SV=1_P19663	Cytoplasm;Glycolysis;NAD;Nucleotide-binding;Oxidoreductase;	1.2.1.12;	;	UniRef50_P0C0G6	UniRef90_O32755	UniRef100_O32755	Lactobacillus delbrueckii	Lactobacillus	Lactobacillaceae	Lactobacillales	Bacilli	Firmicutes	Unknown KINGDOM	Bacteria	Lactobacillus delbrueckii subsp. bulgaricus	HG4344234;	2.564e-05	0	0	0	0	0	0	0	0	0	0	0	0.00010323	0	0	0	0	0	0	0.00043935	0	0	0	6.198e-05
Meta-Protein 7802	BLAST_WZB_SALTY Low molecular weight protein-tyrosine-phosphatase Wzb OS=Salmonella typhimurium (strain LT2 / SGSC1412 / ATCC 700720) GN=wzb PE=3 SV=1_Q9F7B2	Complete proteome;Exopolysaccharide synthesis;Hydrolase;Protein phosphatase;	3.1.3.48;	K01104;	UniRef50_Q9F7B2	UniRef90_Q9F7B2	UniRef100_Q8Z5G5	Salmonella enterica subsp. enterica serovar Typhi	Salmonella	Enterobacteriaceae	Enterobacteriales	Gammaproteobacteria	Proteobacteria	Unknown KINGDOM	Bacteria	Salmonella enterica subsp. enterica	HG0460944;	2.564e-05	4.822e-05	0	5.999e-05	3.419e-05	0	0	2.65e-05	0	3.151e-05	3.143e-05	0	2.581e-05	5.636e-05	0	0	3.895e-05	0	2.796e-05	2.929e-05	2.735e-05	0	0	3.099e-05
Meta-Protein 10499	BLAST_ARGJ_WOLSU Arginine biosynthesis bifunctional protein ArgJ OS=Wolinella succinogenes (strain ATCC 29543 / DSM 1740 / LMG 7466 / NCTC 11488 / FDC 602W) GN=argJ PE=3 SV=1_Q7MAC9	Acyltransferase;Amino-acid biosynthesis;Arginine biosynthesis;Autocatalytic cleavage;Complete proteome;Cytoplasm;Multifunctional enzyme;Reference proteome;Transferase;	2.3.1.1;2.3.1.35;	K00620;	UniRef50_Q93EJ3	UniRef90_Q7MAC9	UniRef100_Q7MAC9	Wolinella succinogenes	Wolinella	Helicobacteraceae	Campylobacterales	Epsilonproteobacteria	Proteobacteria	Unknown KINGDOM	Bacteria	Wolinella succinogenes DSM 1740	HG4612505;	7.692e-05	0	0	0	6.837e-05	3.787e-05	0	0	0	6.303e-05	0	3.45e-05	2.581e-05	0	0	0	0.00011685	0	8.387e-05	2.929e-05	0	0	0	0
Meta-Protein 26253	BLAST_ARAN_BACSU Probable arabinose-binding protein OS=Bacillus subtilis (strain 168) GN=araN PE=2 SV=2_P94528	Cell membrane;Complete proteome;Lipoprotein;Membrane;Palmitate;Reference proteome;Signal;Sugar transport;Transport;	;	K17234;	UniRef50_Q9KEE7	UniRef90_Q9KEE7	UniRef100_Q9KEE7	Bacillus halodurans	Bacillus	Bacillaceae	Bacillales	Bacilli	Firmicutes	Unknown KINGDOM	Bacteria	Bacillus halodurans C-125	HG4900717;	0	0	0.00055009	0	0	0	0	0	0	0	0	0	7.742e-05	0	0.00024747	0	0	0	0	0	0	0	0	0
Meta-Protein 19667	BLAST_ACRB_ECOLI Multidrug efflux pump subunit AcrB OS=Escherichia coli (strain K12) GN=acrB PE=1 SV=1_P31224	3D-structure;Cell inner membrane;Cell membrane;Complete proteome;Membrane;Reference proteome;Transmembrane;Transmembrane helix;Transport;	;	K18138;	UniRef50_P31224	UniRef90_P31224	UniRef100_P31224	Escherichia coli	Escherichia	Enterobacteriaceae	Enterobacteriales	Gammaproteobacteria	Proteobacteria	Unknown KINGDOM	Bacteria	Escherichia coli K-12	HG1011717;	0	0	0	2.999e-05	0	0.00022725	0	0	0	3.151e-05	0	0	2.581e-05	2.818e-05	0	0	0	0	0	0	0	0	0	9.297e-05
Meta-Protein 12836	Metagenome Unknown							Unknown SPECIES	Unknown GENUS	Unknown FAMILY	Unknown ORDER	Unknown CLASS	Unknown PHYLUM	Unknown KINGDOM	Unknown SUPERKINGDOM	Unknown SUBSPECIES	HG3065358;	5.128e-05	4.822e-05	0	2.999e-05	6.837e-05	0	8.262e-05	2.65e-05	0	3.151e-05	3.143e-05	6.901e-05	0	0	0	2.863e-05	3.895e-05	0	0	5.858e-05	2.735e-05	0	0	0
[truncated: 39,979,674 more chars]
